# Sex and autism share cell type-specific effects on cortical gene expression

**DOI:** 10.64898/2026.10.28.26366315

**Authors:** Gabrielle Dugan, Alex R. DeCasien, Ramin Ali Marandi Ghoddousi, Rachel Smith, Siyuan Liu, Pavan Auluck, Stefano Marenco, Daniel Geschwind, Jason P. Lerch, Armin Raznahan

## Abstract

Potent sex effects on the prevalence and presentation of autism could theoretically reflect overlapping neurobiology, but tests in brain gene expression have so far been limited to bulk tissue — overlooking cell type heterogeneity. Here, we use newly available single-nucleus RNA-sequencing datasets, to test if regional, cell type-specific sex effects on gene expression overlap with those of autism (using schizophrenia as a comparison condition). Cellular gene expression effects were estimated for sex across six cortical regions (169 samples, 30 individuals), and for autism (63 individuals, 33 cases), and schizophrenia (140 individuals, 65 cases) in frontal cortex. Genes with significant sex effects showed a stronger overlap with those differentially expressed in autism than schizophrenia. Multivariate analyses revealed a significant shared axis of transcriptomic effects between sex and autism (but not schizophrenia). This axis featured a protein-protein interaction network enriched for autism risk genes and synaptic biology, downregulated in autism across cell types, and female biased in fusiform neurons, but male biased in angular gyrus glial cells. Thus, the autism transcriptomic signatures in frontal cortex show cell type- and region-specific alignments with sex effects on gene expression — pointing to a complexity in overlaps that informs theoretical models of sex modulation of autism liability.

## Supplementary material for "Sex and autism share cell type-specific effects on cortical gene expression": Table S2 (part 1 of 2)

### Sheet: Gene Characterization
Gene	in Sex DGE	in Autism DGE	in Schizophrenia DGE	Sex DEG	Autism DEG	Schizophrenia DEG	Location	Autism Risk Gene	Schizophrenia Risk Gene
XIST	TRUE	TRUE	TRUE	TRUE	TRUE	FALSE	X-Chr	FALSE	FALSE
UTY	TRUE	TRUE	TRUE	TRUE	TRUE	FALSE	Y-Chr	FALSE	FALSE
TTTY14	TRUE	TRUE	TRUE	TRUE	TRUE	TRUE	Y-Chr	FALSE	FALSE
LINC00278	TRUE	TRUE	FALSE	TRUE	FALSE	FALSE	Y-Chr	FALSE	FALSE
TTTY10	TRUE	TRUE	TRUE	TRUE	FALSE	FALSE	Y-Chr	FALSE	FALSE
RPS4Y1	TRUE	TRUE	TRUE	TRUE	FALSE	FALSE	Y-Chr	FALSE	FALSE
ZFY	TRUE	TRUE	TRUE	TRUE	FALSE	FALSE	Y-Chr	FALSE	FALSE
KDM5D	TRUE	TRUE	TRUE	TRUE	TRUE	FALSE	Y-Chr	FALSE	FALSE
JPX	TRUE	TRUE	TRUE	TRUE	TRUE	TRUE	X-Chr	FALSE	FALSE
PCDH11Y	TRUE	TRUE	TRUE	TRUE	TRUE	FALSE	Y-Chr	FALSE	FALSE
DDX3Y	TRUE	TRUE	TRUE	TRUE	FALSE	FALSE	Y-Chr	FALSE	FALSE
GPR158	TRUE	TRUE	TRUE	TRUE	TRUE	TRUE	Autosomal	FALSE	FALSE
TXNL4B	TRUE	TRUE	TRUE	FALSE	FALSE	FALSE	Autosomal	FALSE	FALSE
MYLIP	TRUE	TRUE	TRUE	FALSE	TRUE	FALSE	Autosomal	FALSE	FALSE
RASGRP3	TRUE	TRUE	TRUE	FALSE	TRUE	FALSE	Autosomal	FALSE	FALSE
SRGAP2	TRUE	TRUE	TRUE	FALSE	TRUE	TRUE	Autosomal	FALSE	FALSE
ALK	TRUE	TRUE	TRUE	TRUE	TRUE	FALSE	Autosomal	FALSE	FALSE
ACTN2	TRUE	TRUE	TRUE	TRUE	TRUE	FALSE	Autosomal	FALSE	FALSE
ODR4	TRUE	TRUE	FALSE	FALSE	FALSE	FALSE	Autosomal	FALSE	FALSE
TAGLN	TRUE	TRUE	TRUE	FALSE	FALSE	FALSE	Autosomal	FALSE	FALSE
SLC8A1	TRUE	TRUE	TRUE	FALSE	TRUE	FALSE	Autosomal	FALSE	FALSE
NECTIN3-AS1	TRUE	TRUE	FALSE	FALSE	TRUE	FALSE	Autosomal	FALSE	FALSE
KCNIP1	TRUE	TRUE	TRUE	TRUE	TRUE	TRUE	Autosomal	FALSE	FALSE
PEAK1	TRUE	TRUE	TRUE	FALSE	TRUE	FALSE	Autosomal	FALSE	FALSE
DYSF	TRUE	TRUE	TRUE	FALSE	TRUE	TRUE	Autosomal	FALSE	FALSE
MIR3936HG	TRUE	FALSE	FALSE	FALSE	FALSE	FALSE	Autosomal	FALSE	FALSE
LRRTM4	TRUE	TRUE	TRUE	FALSE	TRUE	TRUE	Autosomal	FALSE	FALSE
RASGEF1C	TRUE	TRUE	TRUE	FALSE	TRUE	FALSE	Autosomal	FALSE	FALSE
AC092155.1	TRUE	TRUE	FALSE	FALSE	FALSE	FALSE	Autosomal	FALSE	FALSE
CBSL	TRUE	TRUE	FALSE	FALSE	FALSE	FALSE	Autosomal	FALSE	FALSE
LRRTM3	TRUE	TRUE	TRUE	FALSE	TRUE	TRUE	Autosomal	FALSE	FALSE
AC109439.2	TRUE	TRUE	FALSE	FALSE	FALSE	FALSE	Autosomal	FALSE	FALSE
CD99	TRUE	TRUE	FALSE	TRUE	FALSE	FALSE	Par	FALSE	FALSE
RALYL	TRUE	TRUE	TRUE	FALSE	TRUE	TRUE	Autosomal	FALSE	FALSE
KCTD6	TRUE	TRUE	TRUE	FALSE	FALSE	FALSE	Autosomal	FALSE	FALSE
BMS1	TRUE	TRUE	TRUE	FALSE	TRUE	FALSE	Autosomal	FALSE	FALSE
CAB39L	TRUE	TRUE	TRUE	FALSE	FALSE	TRUE	Autosomal	FALSE	FALSE
ADAMTS18	TRUE	TRUE	TRUE	FALSE	TRUE	FALSE	Autosomal	FALSE	FALSE
EPB41L4A	TRUE	TRUE	TRUE	FALSE	TRUE	FALSE	Autosomal	FALSE	FALSE
TIMP2	TRUE	TRUE	TRUE	FALSE	TRUE	TRUE	Autosomal	FALSE	FALSE
DENND4C	TRUE	TRUE	TRUE	FALSE	FALSE	FALSE	Autosomal	FALSE	FALSE
PECR	TRUE	TRUE	TRUE	FALSE	FALSE	FALSE	Autosomal	FALSE	FALSE
BCAS4	TRUE	TRUE	TRUE	FALSE	FALSE	FALSE	Autosomal	FALSE	FALSE
CEP70	TRUE	TRUE	TRUE	FALSE	FALSE	FALSE	Autosomal	FALSE	FALSE
STXBP5L	TRUE	TRUE	TRUE	FALSE	TRUE	TRUE	Autosomal	FALSE	FALSE
TPM2	TRUE	TRUE	TRUE	TRUE	FALSE	FALSE	Autosomal	FALSE	FALSE
LINC00923	TRUE	TRUE	TRUE	FALSE	FALSE	TRUE	Autosomal	FALSE	FALSE
AC007952.4	TRUE	TRUE	FALSE	FALSE	FALSE	FALSE	Autosomal	FALSE	FALSE
KHDRBS3	TRUE	TRUE	TRUE	FALSE	TRUE	TRUE	Autosomal	FALSE	FALSE
BIRC2	TRUE	TRUE	TRUE	FALSE	FALSE	FALSE	Autosomal	FALSE	FALSE
NELL2	TRUE	TRUE	TRUE	FALSE	TRUE	TRUE	Autosomal	FALSE	FALSE
TMEM202-AS1	TRUE	TRUE	FALSE	FALSE	FALSE	FALSE	Autosomal	FALSE	FALSE
LINC00943	TRUE	TRUE	FALSE	FALSE	FALSE	FALSE	Autosomal	FALSE	FALSE
IREB2	TRUE	TRUE	TRUE	FALSE	FALSE	FALSE	Autosomal	FALSE	FALSE
HFM1	TRUE	TRUE	TRUE	TRUE	FALSE	FALSE	Autosomal	FALSE	FALSE
MARC2	TRUE	FALSE	TRUE	FALSE	FALSE	FALSE	Autosomal	FALSE	FALSE
PKP4	TRUE	TRUE	TRUE	FALSE	TRUE	TRUE	Autosomal	FALSE	FALSE
FGF12	TRUE	TRUE	TRUE	FALSE	TRUE	FALSE	Autosomal	FALSE	FALSE
TTF2	TRUE	TRUE	TRUE	FALSE	FALSE	FALSE	Autosomal	FALSE	FALSE
KY	TRUE	TRUE	TRUE	FALSE	FALSE	FALSE	Autosomal	FALSE	FALSE
ITGBL1	TRUE	TRUE	FALSE	FALSE	FALSE	FALSE	Autosomal	FALSE	FALSE
AC087386.1	TRUE	TRUE	FALSE	FALSE	TRUE	FALSE	Autosomal	FALSE	FALSE
NNT	TRUE	TRUE	TRUE	TRUE	TRUE	TRUE	Autosomal	FALSE	FALSE
L2HGDH	TRUE	TRUE	TRUE	TRUE	TRUE	FALSE	Autosomal	FALSE	FALSE
CHD1L	TRUE	TRUE	TRUE	FALSE	FALSE	FALSE	Autosomal	FALSE	FALSE
LRRC28	TRUE	TRUE	TRUE	TRUE	TRUE	TRUE	Autosomal	FALSE	FALSE
AC010624.5	TRUE	FALSE	FALSE	FALSE	FALSE	FALSE	Autosomal	FALSE	FALSE
ZBTB41	TRUE	TRUE	TRUE	FALSE	FALSE	FALSE	Autosomal	FALSE	FALSE
HACE1	TRUE	TRUE	TRUE	FALSE	TRUE	FALSE	Autosomal	FALSE	FALSE
SYNJ2	TRUE	TRUE	TRUE	FALSE	TRUE	TRUE	Autosomal	FALSE	FALSE
CHRFAM7A	TRUE	TRUE	FALSE	FALSE	FALSE	FALSE	Autosomal	FALSE	FALSE
CBS	TRUE	TRUE	FALSE	FALSE	FALSE	FALSE	Autosomal	FALSE	FALSE
ZFX	TRUE	TRUE	TRUE	TRUE	FALSE	FALSE	X-Chr	FALSE	FALSE
PHLPP2	TRUE	TRUE	TRUE	FALSE	TRUE	TRUE	Autosomal	FALSE	FALSE
PUDP	TRUE	TRUE	TRUE	TRUE	FALSE	FALSE	X-Chr	FALSE	FALSE
AC026803.3	TRUE	FALSE	FALSE	FALSE	FALSE	FALSE	Autosomal	FALSE	FALSE
PAX8-AS1	TRUE	FALSE	FALSE	TRUE	FALSE	FALSE	Autosomal	FALSE	FALSE
LMOD1	TRUE	TRUE	FALSE	FALSE	FALSE	FALSE	Autosomal	FALSE	FALSE
SLCO2B1	TRUE	TRUE	FALSE	FALSE	TRUE	FALSE	Autosomal	FALSE	FALSE
SLC36A4	TRUE	TRUE	TRUE	FALSE	TRUE	FALSE	Autosomal	FALSE	FALSE
PGM2	TRUE	TRUE	TRUE	FALSE	FALSE	FALSE	Autosomal	FALSE	FALSE
AL137024.1	TRUE	TRUE	FALSE	TRUE	FALSE	FALSE	Autosomal	FALSE	FALSE
AMD1	TRUE	TRUE	TRUE	FALSE	TRUE	FALSE	Autosomal	FALSE	FALSE
NDUFS4	TRUE	TRUE	TRUE	FALSE	FALSE	FALSE	Autosomal	FALSE	FALSE
MEAK7	TRUE	FALSE	FALSE	FALSE	FALSE	FALSE	Autosomal	FALSE	FALSE
DNM3	TRUE	TRUE	TRUE	FALSE	TRUE	TRUE	Autosomal	FALSE	FALSE
WNK2	TRUE	TRUE	TRUE	FALSE	TRUE	TRUE	Autosomal	FALSE	FALSE
AC007611.1	TRUE	TRUE	FALSE	FALSE	FALSE	FALSE	Autosomal	FALSE	FALSE
FRMPD4	TRUE	TRUE	TRUE	FALSE	TRUE	TRUE	X-Chr	FALSE	FALSE
DENND1B	TRUE	TRUE	TRUE	FALSE	TRUE	FALSE	Autosomal	FALSE	FALSE
NCOA7	TRUE	TRUE	TRUE	FALSE	TRUE	FALSE	Autosomal	FALSE	FALSE
TBCB	TRUE	TRUE	TRUE	FALSE	TRUE	FALSE	Autosomal	FALSE	FALSE
FAM185A	TRUE	TRUE	TRUE	FALSE	TRUE	FALSE	Autosomal	FALSE	FALSE
LMTK2	TRUE	TRUE	TRUE	FALSE	TRUE	FALSE	Autosomal	FALSE	FALSE
RIMS2	TRUE	TRUE	TRUE	FALSE	TRUE	FALSE	Autosomal	FALSE	FALSE
SHC2	TRUE	TRUE	TRUE	FALSE	TRUE	FALSE	Autosomal	FALSE	FALSE
EYA4	TRUE	TRUE	TRUE	FALSE	FALSE	FALSE	Autosomal	FALSE	FALSE
SNTG1	TRUE	TRUE	TRUE	FALSE	TRUE	TRUE	Autosomal	FALSE	FALSE
RBMS1	TRUE	TRUE	TRUE	FALSE	TRUE	TRUE	Autosomal	FALSE	FALSE
FAM234A	TRUE	TRUE	TRUE	FALSE	FALSE	FALSE	Autosomal	FALSE	FALSE
NQO2	TRUE	TRUE	TRUE	FALSE	FALSE	FALSE	Autosomal	FALSE	FALSE
ABHD18	TRUE	TRUE	TRUE	TRUE	TRUE	TRUE	Autosomal	FALSE	FALSE
SLC35G2	TRUE	TRUE	TRUE	FALSE	FALSE	FALSE	Autosomal	FALSE	FALSE
TTC29	TRUE	TRUE	FALSE	FALSE	FALSE	FALSE	Autosomal	FALSE	FALSE
SYBU	TRUE	TRUE	TRUE	FALSE	FALSE	TRUE	Autosomal	FALSE	FALSE
ADAMTS1	TRUE	TRUE	FALSE	FALSE	TRUE	FALSE	Autosomal	FALSE	FALSE
LYSMD3	TRUE	TRUE	TRUE	FALSE	FALSE	FALSE	Autosomal	FALSE	FALSE
IL17RA	TRUE	TRUE	TRUE	TRUE	FALSE	FALSE	Autosomal	FALSE	FALSE
AC006504.5	TRUE	TRUE	FALSE	TRUE	TRUE	FALSE	Autosomal	FALSE	FALSE
LINC00877	TRUE	TRUE	TRUE	FALSE	FALSE	FALSE	Autosomal	FALSE	FALSE
MARCH1	TRUE	FALSE	TRUE	FALSE	FALSE	TRUE	Autosomal	FALSE	FALSE
DTWD2	TRUE	TRUE	TRUE	FALSE	FALSE	TRUE	Autosomal	FALSE	FALSE
C18orf25	TRUE	TRUE	TRUE	TRUE	TRUE	TRUE	Autosomal	FALSE	FALSE
KCNIP4	TRUE	TRUE	TRUE	FALSE	TRUE	TRUE	Autosomal	FALSE	FALSE
PPIP5K1	TRUE	TRUE	TRUE	TRUE	FALSE	FALSE	Autosomal	FALSE	FALSE
SLC41A2	TRUE	TRUE	TRUE	FALSE	TRUE	FALSE	Autosomal	FALSE	FALSE
LINC00639	TRUE	TRUE	TRUE	FALSE	TRUE	FALSE	Autosomal	FALSE	FALSE
BMS1P14	TRUE	TRUE	TRUE	FALSE	TRUE	FALSE	Autosomal	FALSE	FALSE
ATRNL1	TRUE	TRUE	TRUE	FALSE	TRUE	FALSE	Autosomal	FALSE	FALSE
C16orf74	TRUE	TRUE	FALSE	FALSE	FALSE	FALSE	Autosomal	FALSE	FALSE
RLBP1	TRUE	TRUE	FALSE	FALSE	FALSE	FALSE	Autosomal	FALSE	FALSE
DDR2	TRUE	TRUE	TRUE	FALSE	TRUE	TRUE	Autosomal	FALSE	FALSE
KLHL24	TRUE	TRUE	TRUE	FALSE	FALSE	FALSE	Autosomal	FALSE	FALSE
ANO4	TRUE	TRUE	TRUE	FALSE	TRUE	FALSE	Autosomal	FALSE	FALSE
ADAM28	TRUE	TRUE	FALSE	FALSE	FALSE	FALSE	Autosomal	FALSE	FALSE
NRGN	TRUE	TRUE	TRUE	FALSE	TRUE	TRUE	Autosomal	FALSE	FALSE
MTHFD1	TRUE	TRUE	TRUE	FALSE	FALSE	FALSE	Autosomal	FALSE	FALSE
ORC4	TRUE	TRUE	TRUE	TRUE	TRUE	FALSE	Autosomal	FALSE	FALSE
ICA1L	TRUE	TRUE	TRUE	FALSE	TRUE	TRUE	Autosomal	FALSE	FALSE
GNB4	TRUE	TRUE	TRUE	TRUE	TRUE	FALSE	Autosomal	FALSE	FALSE
SLC30A9	TRUE	TRUE	TRUE	FALSE	TRUE	TRUE	Autosomal	FALSE	FALSE
HS6ST3	TRUE	TRUE	TRUE	FALSE	TRUE	TRUE	Autosomal	FALSE	FALSE
TUB	TRUE	TRUE	TRUE	FALSE	FALSE	FALSE	Autosomal	FALSE	FALSE
GRIN2C	TRUE	TRUE	FALSE	FALSE	TRUE	FALSE	Autosomal	FALSE	FALSE
SPATA9	TRUE	TRUE	FALSE	FALSE	FALSE	FALSE	Autosomal	FALSE	FALSE
COL9A2	TRUE	TRUE	TRUE	FALSE	TRUE	FALSE	Autosomal	FALSE	FALSE
COL5A3	TRUE	TRUE	TRUE	TRUE	TRUE	TRUE	Autosomal	FALSE	FALSE
OTUD3	TRUE	TRUE	TRUE	TRUE	FALSE	FALSE	Autosomal	FALSE	FALSE
NUDT7	TRUE	TRUE	TRUE	FALSE	FALSE	FALSE	Autosomal	FALSE	FALSE
ARHGAP23	TRUE	TRUE	TRUE	FALSE	TRUE	FALSE	Autosomal	FALSE	FALSE
SRP9	TRUE	TRUE	TRUE	FALSE	TRUE	FALSE	Autosomal	FALSE	FALSE
FHAD1	TRUE	TRUE	TRUE	FALSE	FALSE	FALSE	Autosomal	FALSE	FALSE
LINC01170	TRUE	TRUE	TRUE	FALSE	TRUE	FALSE	Autosomal	FALSE	FALSE
FRYL	TRUE	TRUE	TRUE	FALSE	TRUE	TRUE	Autosomal	FALSE	FALSE
SLC24A3	TRUE	TRUE	TRUE	FALSE	TRUE	TRUE	Autosomal	FALSE	FALSE
PRDX1	TRUE	TRUE	TRUE	FALSE	TRUE	FALSE	Autosomal	FALSE	FALSE
PCYOX1	TRUE	TRUE	TRUE	FALSE	FALSE	FALSE	Autosomal	FALSE	FALSE
TUBGCP4	TRUE	TRUE	TRUE	FALSE	TRUE	FALSE	Autosomal	FALSE	FALSE
RMDN2	TRUE	TRUE	TRUE	FALSE	FALSE	TRUE	Autosomal	FALSE	FALSE
LTBP1	TRUE	TRUE	TRUE	FALSE	TRUE	FALSE	Autosomal	FALSE	FALSE
NRG2	TRUE	TRUE	TRUE	FALSE	TRUE	TRUE	Autosomal	FALSE	FALSE
AC008554.1	TRUE	TRUE	FALSE	FALSE	FALSE	FALSE	Autosomal	FALSE	FALSE
TM7SF3	TRUE	TRUE	TRUE	FALSE	FALSE	TRUE	Autosomal	FALSE	FALSE
AC005999.2	TRUE	FALSE	FALSE	FALSE	FALSE	FALSE	Autosomal	FALSE	FALSE
AKAP12	TRUE	TRUE	TRUE	FALSE	TRUE	TRUE	Autosomal	FALSE	FALSE
AC100849.1	TRUE	TRUE	FALSE	FALSE	FALSE	FALSE	Autosomal	FALSE	FALSE
DYNC2LI1	TRUE	TRUE	TRUE	FALSE	TRUE	TRUE	Autosomal	FALSE	FALSE
NCK1	TRUE	TRUE	TRUE	FALSE	FALSE	FALSE	Autosomal	FALSE	FALSE
SEC31B	TRUE	TRUE	TRUE	FALSE	FALSE	FALSE	Autosomal	FALSE	FALSE
SCRN1	TRUE	TRUE	TRUE	FALSE	TRUE	FALSE	Autosomal	FALSE	FALSE
DOCK9	TRUE	TRUE	TRUE	FALSE	TRUE	TRUE	Autosomal	FALSE	FALSE
TCEA3	TRUE	TRUE	TRUE	FALSE	FALSE	FALSE	Autosomal	FALSE	FALSE
DIP2B	TRUE	TRUE	TRUE	FALSE	TRUE	FALSE	Autosomal	FALSE	FALSE
HLA-F	TRUE	TRUE	FALSE	FALSE	FALSE	FALSE	Autosomal	FALSE	FALSE
APP	TRUE	TRUE	TRUE	FALSE	TRUE	FALSE	Autosomal	FALSE	FALSE
LRRC40	TRUE	TRUE	TRUE	FALSE	FALSE	FALSE	Autosomal	FALSE	FALSE
LINC02056	TRUE	TRUE	FALSE	FALSE	FALSE	FALSE	Autosomal	FALSE	FALSE
ZMYM6	TRUE	TRUE	FALSE	FALSE	FALSE	FALSE	Autosomal	FALSE	FALSE
TMUB2	TRUE	TRUE	TRUE	TRUE	FALSE	FALSE	Autosomal	FALSE	FALSE
C17orf75	TRUE	TRUE	TRUE	FALSE	FALSE	FALSE	Autosomal	FALSE	FALSE
TXNRD1	TRUE	TRUE	TRUE	FALSE	TRUE	TRUE	Autosomal	FALSE	TRUE
ADARB1	TRUE	TRUE	TRUE	TRUE	FALSE	FALSE	Autosomal	FALSE	FALSE
GLIPR1L2	TRUE	TRUE	TRUE	FALSE	FALSE	FALSE	Autosomal	FALSE	FALSE
CDK6	TRUE	TRUE	TRUE	FALSE	TRUE	TRUE	Autosomal	FALSE	FALSE
ZDHHC9	TRUE	TRUE	TRUE	FALSE	TRUE	TRUE	X-Chr	FALSE	FALSE
RARG	TRUE	TRUE	TRUE	FALSE	FALSE	FALSE	Autosomal	FALSE	FALSE
CDCA7L	TRUE	TRUE	FALSE	FALSE	FALSE	FALSE	Autosomal	FALSE	FALSE
SPOCK3	TRUE	TRUE	TRUE	FALSE	TRUE	TRUE	Autosomal	FALSE	FALSE
Z96074.1	TRUE	TRUE	FALSE	FALSE	FALSE	FALSE	Autosomal	FALSE	FALSE
TLE4	TRUE	TRUE	TRUE	FALSE	TRUE	FALSE	Autosomal	FALSE	FALSE
MINDY4	TRUE	FALSE	FALSE	FALSE	FALSE	FALSE	Autosomal	FALSE	FALSE
CHN2	TRUE	FALSE	FALSE	FALSE	FALSE	FALSE	Autosomal	FALSE	FALSE
RTN4IP1	TRUE	TRUE	TRUE	FALSE	FALSE	FALSE	Autosomal	FALSE	FALSE
GRB10	TRUE	TRUE	TRUE	FALSE	FALSE	TRUE	Autosomal	FALSE	FALSE
JADE1	TRUE	TRUE	TRUE	FALSE	TRUE	FALSE	Autosomal	FALSE	FALSE
ESD	TRUE	TRUE	TRUE	FALSE	FALSE	FALSE	Autosomal	FALSE	FALSE
AC123912.1	TRUE	TRUE	FALSE	FALSE	FALSE	FALSE	Autosomal	FALSE	FALSE
AL096709.1	TRUE	FALSE	FALSE	FALSE	FALSE	FALSE	Autosomal	FALSE	FALSE
AL353743.2	TRUE	TRUE	FALSE	TRUE	FALSE	FALSE	Autosomal	FALSE	FALSE
MED17	TRUE	TRUE	FALSE	FALSE	FALSE	FALSE	Autosomal	FALSE	FALSE
AC103810.2	TRUE	TRUE	FALSE	TRUE	FALSE	FALSE	Autosomal	FALSE	FALSE
RAP1GAP2	TRUE	TRUE	TRUE	FALSE	TRUE	TRUE	Autosomal	FALSE	FALSE
MYH7B	TRUE	TRUE	TRUE	FALSE	FALSE	FALSE	Autosomal	FALSE	FALSE
APBB2	TRUE	TRUE	TRUE	FALSE	TRUE	TRUE	Autosomal	FALSE	FALSE
DAG1	TRUE	TRUE	TRUE	FALSE	FALSE	FALSE	Autosomal	FALSE	FALSE
UNC13D	TRUE	TRUE	FALSE	FALSE	FALSE	FALSE	Autosomal	FALSE	FALSE
CLIP2	TRUE	TRUE	TRUE	FALSE	TRUE	FALSE	Autosomal	FALSE	FALSE
NR3C1	TRUE	TRUE	TRUE	FALSE	TRUE	TRUE	Autosomal	FALSE	FALSE
DNASE1L1	TRUE	TRUE	TRUE	FALSE	FALSE	FALSE	X-Chr	FALSE	FALSE
SIRT3	TRUE	TRUE	TRUE	FALSE	FALSE	FALSE	Autosomal	FALSE	FALSE
PKIA	TRUE	TRUE	TRUE	TRUE	TRUE	TRUE	Autosomal	FALSE	FALSE
FUNDC2	TRUE	TRUE	TRUE	FALSE	FALSE	FALSE	X-Chr	FALSE	FALSE
PDE5A	TRUE	TRUE	TRUE	FALSE	FALSE	TRUE	Autosomal	FALSE	FALSE
ZNF98	TRUE	TRUE	TRUE	FALSE	TRUE	FALSE	Autosomal	FALSE	FALSE
ZNF138	TRUE	TRUE	TRUE	FALSE	FALSE	FALSE	Autosomal	FALSE	FALSE
ZC3H12B	TRUE	TRUE	TRUE	FALSE	TRUE	FALSE	X-Chr	FALSE	FALSE
SPEF2	TRUE	TRUE	TRUE	TRUE	FALSE	FALSE	Autosomal	FALSE	FALSE
SLC19A3	TRUE	TRUE	FALSE	FALSE	FALSE	FALSE	Autosomal	FALSE	FALSE
ATPAF1	TRUE	TRUE	TRUE	FALSE	FALSE	FALSE	Autosomal	FALSE	FALSE
AC245187.2	TRUE	TRUE	FALSE	TRUE	FALSE	FALSE	Autosomal	FALSE	FALSE
PKD1L3	TRUE	TRUE	FALSE	FALSE	FALSE	FALSE	Autosomal	FALSE	FALSE
CAMK1	TRUE	TRUE	TRUE	FALSE	FALSE	FALSE	Autosomal	FALSE	FALSE
MAPKAPK3	TRUE	TRUE	FALSE	FALSE	FALSE	FALSE	Autosomal	FALSE	FALSE
FAM49B	TRUE	TRUE	TRUE	FALSE	TRUE	TRUE	Autosomal	FALSE	FALSE
AC005498.3	TRUE	TRUE	TRUE	FALSE	FALSE	FALSE	Autosomal	FALSE	FALSE
PLIN2	TRUE	TRUE	FALSE	FALSE	FALSE	FALSE	Autosomal	FALSE	FALSE
AC245123.1	TRUE	TRUE	FALSE	TRUE	FALSE	FALSE	Autosomal	FALSE	FALSE
CHODL	TRUE	TRUE	TRUE	FALSE	FALSE	FALSE	Autosomal	FALSE	FALSE
PWRN1	TRUE	TRUE	TRUE	FALSE	TRUE	TRUE	Autosomal	FALSE	FALSE
MTMR12	TRUE	TRUE	TRUE	FALSE	TRUE	FALSE	Autosomal	FALSE	FALSE
COX4I1	TRUE	TRUE	TRUE	FALSE	TRUE	FALSE	Autosomal	FALSE	FALSE
TRIM62	TRUE	TRUE	TRUE	FALSE	FALSE	FALSE	Autosomal	FALSE	FALSE
IPO5	TRUE	TRUE	TRUE	TRUE	TRUE	FALSE	Autosomal	FALSE	FALSE
AL078590.2	TRUE	TRUE	FALSE	FALSE	FALSE	FALSE	Autosomal	FALSE	FALSE
PTPN1	TRUE	TRUE	TRUE	FALSE	FALSE	TRUE	Autosomal	FALSE	FALSE
CFL1	TRUE	TRUE	TRUE	FALSE	TRUE	FALSE	Autosomal	FALSE	FALSE
KCNQ5	TRUE	TRUE	TRUE	FALSE	TRUE	TRUE	Autosomal	FALSE	FALSE
LINC02798	TRUE	FALSE	FALSE	FALSE	FALSE	FALSE	Autosomal	FALSE	FALSE
SORBS2	TRUE	TRUE	TRUE	FALSE	TRUE	TRUE	Autosomal	FALSE	FALSE
DZIP1	TRUE	TRUE	TRUE	FALSE	TRUE	FALSE	Autosomal	FALSE	FALSE
STK32C	TRUE	TRUE	TRUE	FALSE	FALSE	FALSE	Autosomal	FALSE	FALSE
ZNF674	TRUE	TRUE	TRUE	FALSE	FALSE	FALSE	X-Chr	FALSE	FALSE
DZANK1	TRUE	TRUE	TRUE	FALSE	FALSE	FALSE	Autosomal	FALSE	FALSE
GREB1	TRUE	TRUE	TRUE	FALSE	FALSE	TRUE	Autosomal	FALSE	FALSE
MPHOSPH6	TRUE	TRUE	TRUE	FALSE	FALSE	FALSE	Autosomal	FALSE	FALSE
PPDPF	TRUE	TRUE	TRUE	TRUE	TRUE	FALSE	Autosomal	FALSE	FALSE
ARL5A	TRUE	TRUE	TRUE	FALSE	FALSE	FALSE	Autosomal	FALSE	FALSE
PIK3AP1	TRUE	TRUE	FALSE	FALSE	FALSE	FALSE	Autosomal	FALSE	FALSE
AL512328.1	TRUE	TRUE	FALSE	FALSE	FALSE	FALSE	Autosomal	FALSE	FALSE
PFKFB1	TRUE	TRUE	FALSE	FALSE	FALSE	FALSE	X-Chr	FALSE	FALSE
ME3	TRUE	TRUE	TRUE	FALSE	FALSE	FALSE	Autosomal	FALSE	FALSE
RETREG1	TRUE	TRUE	FALSE	FALSE	TRUE	FALSE	Autosomal	FALSE	FALSE
KCNH7	TRUE	TRUE	TRUE	FALSE	TRUE	TRUE	Autosomal	FALSE	FALSE
CNOT9	TRUE	TRUE	TRUE	FALSE	FALSE	FALSE	Autosomal	FALSE	FALSE
ATAD1	TRUE	TRUE	TRUE	TRUE	TRUE	TRUE	Autosomal	FALSE	FALSE
ZNF385D	TRUE	TRUE	TRUE	FALSE	TRUE	TRUE	Autosomal	FALSE	FALSE
SIRT5	TRUE	TRUE	TRUE	FALSE	FALSE	FALSE	Autosomal	FALSE	FALSE
GREB1L	TRUE	TRUE	TRUE	FALSE	FALSE	FALSE	Autosomal	FALSE	FALSE
CTDSPL2	TRUE	TRUE	TRUE	FALSE	FALSE	FALSE	Autosomal	FALSE	FALSE
PRKCQ	TRUE	TRUE	TRUE	FALSE	FALSE	FALSE	Autosomal	FALSE	FALSE
CHST15	TRUE	TRUE	TRUE	FALSE	TRUE	FALSE	Autosomal	FALSE	FALSE
GLDN	TRUE	TRUE	TRUE	FALSE	TRUE	FALSE	Autosomal	FALSE	FALSE
ARMC3	TRUE	TRUE	TRUE	FALSE	FALSE	FALSE	Autosomal	FALSE	FALSE
KRIT1	TRUE	TRUE	TRUE	FALSE	FALSE	FALSE	Autosomal	FALSE	FALSE
WDSUB1	TRUE	TRUE	TRUE	TRUE	FALSE	FALSE	Autosomal	FALSE	FALSE
FRA10AC1	TRUE	TRUE	TRUE	FALSE	FALSE	FALSE	Autosomal	FALSE	FALSE
TRPV3	TRUE	TRUE	FALSE	FALSE	FALSE	FALSE	Autosomal	FALSE	FALSE
SULF1	TRUE	TRUE	TRUE	FALSE	FALSE	FALSE	Autosomal	FALSE	FALSE
ARHGAP22	TRUE	TRUE	TRUE	FALSE	TRUE	TRUE	Autosomal	FALSE	FALSE
LINC02506	TRUE	TRUE	FALSE	FALSE	FALSE	FALSE	Autosomal	FALSE	FALSE
DUSP10	TRUE	TRUE	TRUE	FALSE	FALSE	FALSE	Autosomal	FALSE	FALSE
FGFR1OP	TRUE	TRUE	TRUE	TRUE	TRUE	TRUE	Autosomal	FALSE	FALSE
TMEFF2	TRUE	TRUE	TRUE	FALSE	TRUE	FALSE	Autosomal	FALSE	FALSE
SCG3	TRUE	TRUE	TRUE	FALSE	TRUE	TRUE	Autosomal	FALSE	FALSE
PPAT	TRUE	TRUE	TRUE	FALSE	FALSE	FALSE	Autosomal	FALSE	FALSE
RYR1	TRUE	TRUE	TRUE	FALSE	TRUE	FALSE	Autosomal	FALSE	FALSE
PRDM16	TRUE	TRUE	TRUE	TRUE	FALSE	FALSE	Autosomal	FALSE	FALSE
BACH1	TRUE	TRUE	TRUE	TRUE	TRUE	TRUE	Autosomal	FALSE	FALSE
ZNF224	TRUE	TRUE	TRUE	FALSE	FALSE	FALSE	Autosomal	FALSE	FALSE
ZBTB43	TRUE	TRUE	TRUE	FALSE	FALSE	TRUE	Autosomal	FALSE	FALSE
ARL13B	TRUE	TRUE	TRUE	FALSE	FALSE	TRUE	Autosomal	FALSE	FALSE
TMEM263	TRUE	TRUE	TRUE	FALSE	FALSE	FALSE	Autosomal	FALSE	FALSE
HMGN2	TRUE	TRUE	TRUE	FALSE	FALSE	FALSE	Autosomal	FALSE	FALSE
NKAIN4	TRUE	TRUE	FALSE	TRUE	TRUE	FALSE	Autosomal	FALSE	FALSE
THNSL2	TRUE	TRUE	FALSE	FALSE	FALSE	FALSE	Autosomal	FALSE	FALSE
ACOX1	TRUE	TRUE	TRUE	FALSE	FALSE	FALSE	Autosomal	FALSE	FALSE
GCLM	TRUE	TRUE	TRUE	FALSE	FALSE	FALSE	Autosomal	FALSE	FALSE
SLC7A14-AS1	TRUE	FALSE	FALSE	FALSE	FALSE	FALSE	Autosomal	FALSE	FALSE
LRRC49	TRUE	TRUE	TRUE	TRUE	TRUE	FALSE	Autosomal	FALSE	FALSE
HSD17B14	TRUE	TRUE	TRUE	FALSE	FALSE	FALSE	Autosomal	FALSE	FALSE
NT5C	TRUE	TRUE	TRUE	FALSE	FALSE	FALSE	Autosomal	FALSE	FALSE
SH3GL3	TRUE	TRUE	TRUE	FALSE	TRUE	TRUE	Autosomal	FALSE	FALSE
EBAG9	TRUE	TRUE	TRUE	FALSE	FALSE	FALSE	Autosomal	FALSE	FALSE
METTL24	TRUE	TRUE	TRUE	FALSE	FALSE	FALSE	Autosomal	FALSE	FALSE
EDEM3	TRUE	TRUE	TRUE	FALSE	FALSE	FALSE	Autosomal	FALSE	FALSE
DYNC1I1	TRUE	TRUE	TRUE	TRUE	TRUE	FALSE	Autosomal	FALSE	FALSE
METTL6	TRUE	TRUE	TRUE	FALSE	TRUE	FALSE	Autosomal	FALSE	FALSE
PANK1	TRUE	TRUE	TRUE	FALSE	FALSE	FALSE	Autosomal	FALSE	FALSE
NBPF26	TRUE	TRUE	TRUE	TRUE	TRUE	FALSE	Autosomal	FALSE	FALSE
TASP1	TRUE	TRUE	TRUE	TRUE	TRUE	TRUE	Autosomal	FALSE	FALSE
TBC1D19	TRUE	TRUE	TRUE	FALSE	TRUE	TRUE	Autosomal	FALSE	FALSE
EBF1	TRUE	TRUE	FALSE	FALSE	FALSE	FALSE	Autosomal	FALSE	FALSE
NCBP1	TRUE	TRUE	TRUE	FALSE	FALSE	FALSE	Autosomal	FALSE	FALSE
ZNF684	TRUE	TRUE	TRUE	FALSE	FALSE	FALSE	Autosomal	FALSE	FALSE
ZNF181	TRUE	TRUE	TRUE	FALSE	FALSE	FALSE	Autosomal	FALSE	FALSE
AHCTF1	TRUE	TRUE	TRUE	FALSE	TRUE	FALSE	Autosomal	FALSE	FALSE
FHL1	TRUE	TRUE	TRUE	TRUE	TRUE	TRUE	X-Chr	FALSE	FALSE
COPS9	TRUE	TRUE	TRUE	FALSE	TRUE	FALSE	Autosomal	FALSE	FALSE
ENTPD2	TRUE	TRUE	FALSE	FALSE	FALSE	FALSE	Autosomal	FALSE	FALSE
SLCO3A1	TRUE	TRUE	TRUE	TRUE	TRUE	TRUE	Autosomal	FALSE	FALSE
TYW5	TRUE	TRUE	TRUE	FALSE	FALSE	FALSE	Autosomal	FALSE	FALSE
ABTB2	TRUE	TRUE	TRUE	TRUE	FALSE	FALSE	Autosomal	FALSE	FALSE
ARPP21	TRUE	TRUE	TRUE	TRUE	TRUE	TRUE	Autosomal	FALSE	FALSE
AC090015.1	TRUE	FALSE	FALSE	TRUE	FALSE	FALSE	Autosomal	FALSE	FALSE
TMCO3	TRUE	TRUE	TRUE	FALSE	FALSE	FALSE	Autosomal	FALSE	FALSE
CAMK2N1	TRUE	TRUE	TRUE	FALSE	TRUE	FALSE	Autosomal	FALSE	FALSE
LPAR4	TRUE	TRUE	FALSE	FALSE	FALSE	FALSE	X-Chr	FALSE	FALSE
FAM200A	TRUE	TRUE	TRUE	FALSE	FALSE	FALSE	Autosomal	FALSE	FALSE
LMCD1	TRUE	TRUE	FALSE	FALSE	FALSE	FALSE	Autosomal	FALSE	FALSE
ATIC	TRUE	TRUE	TRUE	FALSE	FALSE	FALSE	Autosomal	FALSE	FALSE
AKR1C3	TRUE	TRUE	FALSE	FALSE	FALSE	FALSE	Autosomal	FALSE	FALSE
ZNF839	TRUE	TRUE	TRUE	FALSE	FALSE	FALSE	Autosomal	FALSE	FALSE
AC092957.1	TRUE	TRUE	FALSE	FALSE	TRUE	FALSE	Autosomal	FALSE	FALSE
LRRC7	TRUE	TRUE	TRUE	FALSE	TRUE	TRUE	Autosomal	FALSE	FALSE
PLA2G12A	TRUE	TRUE	TRUE	FALSE	FALSE	FALSE	Autosomal	FALSE	FALSE
ENY2	TRUE	TRUE	TRUE	FALSE	FALSE	FALSE	Autosomal	FALSE	FALSE
NECAB1	TRUE	TRUE	TRUE	FALSE	TRUE	TRUE	Autosomal	FALSE	FALSE
LINC02006	TRUE	FALSE	FALSE	FALSE	FALSE	FALSE	Autosomal	FALSE	FALSE
DBT	TRUE	TRUE	TRUE	FALSE	FALSE	FALSE	Autosomal	FALSE	FALSE
ARHGDIA	TRUE	TRUE	TRUE	TRUE	TRUE	FALSE	Autosomal	FALSE	FALSE
PALM2-AKAP2	TRUE	TRUE	TRUE	TRUE	FALSE	TRUE	Autosomal	FALSE	FALSE
SLC45A4	TRUE	TRUE	TRUE	TRUE	FALSE	FALSE	Autosomal	FALSE	FALSE
RAD50	TRUE	TRUE	FALSE	FALSE	FALSE	FALSE	Autosomal	FALSE	FALSE
SLC38A6	TRUE	TRUE	TRUE	FALSE	TRUE	FALSE	Autosomal	FALSE	FALSE
CMC2	TRUE	TRUE	TRUE	FALSE	TRUE	TRUE	Autosomal	FALSE	FALSE
ARMC9	TRUE	TRUE	TRUE	FALSE	TRUE	FALSE	Autosomal	FALSE	FALSE
AOAH	TRUE	TRUE	TRUE	FALSE	TRUE	FALSE	Autosomal	FALSE	FALSE
NEK4	TRUE	TRUE	TRUE	FALSE	FALSE	FALSE	Autosomal	FALSE	FALSE
ZNF658	TRUE	TRUE	TRUE	FALSE	FALSE	FALSE	Autosomal	FALSE	FALSE
ADI1	TRUE	TRUE	TRUE	FALSE	FALSE	FALSE	Autosomal	FALSE	FALSE
EIF4EBP2	TRUE	TRUE	TRUE	FALSE	TRUE	FALSE	Autosomal	FALSE	FALSE
PAMR1	TRUE	TRUE	TRUE	FALSE	TRUE	TRUE	Autosomal	FALSE	FALSE
PIK3C2B	TRUE	TRUE	TRUE	FALSE	TRUE	FALSE	Autosomal	FALSE	FALSE
BEST1	TRUE	TRUE	FALSE	FALSE	FALSE	FALSE	Autosomal	FALSE	FALSE
HIC2	TRUE	TRUE	TRUE	FALSE	FALSE	FALSE	Autosomal	FALSE	FALSE
ENOX2	TRUE	TRUE	TRUE	FALSE	FALSE	FALSE	X-Chr	FALSE	FALSE
AC107214.1	TRUE	TRUE	FALSE	FALSE	FALSE	FALSE	Autosomal	FALSE	FALSE
GPR180	TRUE	TRUE	TRUE	TRUE	FALSE	FALSE	Autosomal	FALSE	FALSE
MROH1	TRUE	TRUE	TRUE	TRUE	TRUE	TRUE	Autosomal	FALSE	FALSE
TBC1D32	TRUE	TRUE	TRUE	FALSE	TRUE	TRUE	Autosomal	FALSE	FALSE
LINC02073	TRUE	TRUE	FALSE	FALSE	FALSE	FALSE	Autosomal	FALSE	FALSE
HMGCLL1	TRUE	TRUE	TRUE	FALSE	FALSE	TRUE	Autosomal	FALSE	FALSE
RHOBTB1	TRUE	TRUE	TRUE	FALSE	TRUE	TRUE	Autosomal	FALSE	FALSE
AC099489.1	TRUE	TRUE	FALSE	FALSE	FALSE	FALSE	Autosomal	FALSE	FALSE
USP49	TRUE	TRUE	TRUE	FALSE	FALSE	FALSE	Autosomal	FALSE	FALSE
BIN1	TRUE	TRUE	TRUE	TRUE	TRUE	FALSE	Autosomal	FALSE	FALSE
ANAPC10	TRUE	TRUE	TRUE	FALSE	TRUE	FALSE	Autosomal	FALSE	FALSE
C11orf74	TRUE	TRUE	TRUE	FALSE	FALSE	FALSE	Autosomal	FALSE	FALSE
NMD3	TRUE	TRUE	TRUE	FALSE	FALSE	TRUE	Autosomal	FALSE	FALSE
APBB1IP	TRUE	TRUE	FALSE	TRUE	FALSE	FALSE	Autosomal	FALSE	FALSE
DOCK5	TRUE	TRUE	TRUE	FALSE	TRUE	FALSE	Autosomal	FALSE	FALSE
DKK2	TRUE	TRUE	TRUE	FALSE	FALSE	FALSE	Autosomal	FALSE	FALSE
DNMT3B	TRUE	TRUE	TRUE	FALSE	FALSE	FALSE	Autosomal	FALSE	FALSE
SNAPC4	TRUE	TRUE	TRUE	FALSE	FALSE	FALSE	Autosomal	FALSE	FALSE
KBTBD3	TRUE	TRUE	TRUE	FALSE	FALSE	FALSE	Autosomal	FALSE	FALSE
AC012494.1	TRUE	TRUE	FALSE	FALSE	FALSE	FALSE	Autosomal	FALSE	FALSE
DMD	TRUE	TRUE	TRUE	TRUE	TRUE	TRUE	X-Chr	FALSE	FALSE
NDUFAF5	TRUE	TRUE	TRUE	FALSE	FALSE	FALSE	Autosomal	FALSE	FALSE
NCALD	TRUE	TRUE	TRUE	FALSE	TRUE	TRUE	Autosomal	FALSE	FALSE
CLCN5	TRUE	TRUE	TRUE	FALSE	FALSE	FALSE	X-Chr	FALSE	FALSE
CALM3	TRUE	TRUE	TRUE	FALSE	TRUE	FALSE	Autosomal	FALSE	FALSE
AC093305.1	TRUE	TRUE	FALSE	FALSE	FALSE	FALSE	Autosomal	FALSE	FALSE
PRCP	TRUE	TRUE	TRUE	FALSE	FALSE	FALSE	Autosomal	FALSE	FALSE
MIER3	TRUE	TRUE	TRUE	FALSE	FALSE	FALSE	Autosomal	FALSE	FALSE
AP002360.1	TRUE	TRUE	FALSE	FALSE	FALSE	FALSE	Autosomal	FALSE	FALSE
DNAJC18	TRUE	TRUE	TRUE	TRUE	TRUE	FALSE	Autosomal	FALSE	FALSE
EEF2	TRUE	TRUE	TRUE	FALSE	FALSE	FALSE	Autosomal	FALSE	FALSE
NSMAF	TRUE	TRUE	TRUE	FALSE	TRUE	FALSE	Autosomal	FALSE	FALSE
LTA4H	TRUE	TRUE	TRUE	FALSE	FALSE	FALSE	Autosomal	FALSE	FALSE
IDH3G	TRUE	TRUE	TRUE	FALSE	FALSE	FALSE	X-Chr	FALSE	FALSE
MED21	TRUE	TRUE	TRUE	TRUE	FALSE	FALSE	Autosomal	FALSE	FALSE
URGCP	TRUE	TRUE	TRUE	FALSE	FALSE	FALSE	Autosomal	FALSE	FALSE
OXNAD1	TRUE	TRUE	TRUE	FALSE	TRUE	FALSE	Autosomal	FALSE	FALSE
DCBLD1	TRUE	TRUE	TRUE	FALSE	FALSE	FALSE	Autosomal	FALSE	FALSE
ZNF362	TRUE	TRUE	TRUE	FALSE	FALSE	FALSE	Autosomal	FALSE	FALSE
FNIP2	TRUE	TRUE	TRUE	TRUE	FALSE	TRUE	Autosomal	FALSE	FALSE
EMID1	TRUE	TRUE	TRUE	TRUE	TRUE	FALSE	Autosomal	FALSE	FALSE
TSPYL1	TRUE	TRUE	TRUE	FALSE	TRUE	TRUE	Autosomal	FALSE	FALSE
ZNF671	TRUE	TRUE	TRUE	FALSE	FALSE	FALSE	Autosomal	FALSE	FALSE
CCDC9B	TRUE	TRUE	FALSE	FALSE	FALSE	FALSE	Autosomal	FALSE	FALSE
ITM2C	TRUE	TRUE	TRUE	FALSE	TRUE	TRUE	Autosomal	FALSE	FALSE
SLC25A25	TRUE	TRUE	TRUE	FALSE	FALSE	FALSE	Autosomal	FALSE	FALSE
PLEKHO2	TRUE	FALSE	FALSE	FALSE	FALSE	FALSE	Autosomal	FALSE	FALSE
IQCB1	TRUE	TRUE	TRUE	FALSE	TRUE	FALSE	Autosomal	FALSE	FALSE
MGAT5	TRUE	TRUE	TRUE	FALSE	TRUE	FALSE	Autosomal	FALSE	FALSE
STAM2	TRUE	TRUE	TRUE	FALSE	FALSE	FALSE	Autosomal	FALSE	FALSE
GIN1	TRUE	TRUE	TRUE	FALSE	FALSE	FALSE	Autosomal	FALSE	FALSE
NLRX1	TRUE	TRUE	TRUE	FALSE	FALSE	FALSE	Autosomal	FALSE	FALSE
RARB	TRUE	TRUE	TRUE	FALSE	TRUE	TRUE	Autosomal	FALSE	FALSE
EDIL3	TRUE	TRUE	TRUE	FALSE	TRUE	TRUE	Autosomal	FALSE	FALSE
ATP11A	TRUE	TRUE	TRUE	FALSE	TRUE	FALSE	Autosomal	FALSE	FALSE
CDS1	TRUE	TRUE	TRUE	FALSE	FALSE	FALSE	Autosomal	FALSE	FALSE
KLHL36	TRUE	TRUE	TRUE	FALSE	FALSE	FALSE	Autosomal	FALSE	FALSE
FAM199X	TRUE	TRUE	TRUE	FALSE	TRUE	FALSE	X-Chr	FALSE	FALSE
RNF122	TRUE	TRUE	FALSE	FALSE	FALSE	FALSE	Autosomal	FALSE	FALSE
TNNI3K	TRUE	TRUE	FALSE	FALSE	FALSE	FALSE	Autosomal	FALSE	FALSE
LINC01535	TRUE	TRUE	TRUE	FALSE	FALSE	FALSE	Autosomal	FALSE	FALSE
SIPA1L2	TRUE	TRUE	TRUE	FALSE	TRUE	FALSE	Autosomal	FALSE	FALSE
LINS1	TRUE	TRUE	TRUE	FALSE	FALSE	FALSE	Autosomal	FALSE	FALSE
TTN-AS1	TRUE	TRUE	TRUE	TRUE	TRUE	FALSE	Autosomal	FALSE	FALSE
PPM1K	TRUE	TRUE	TRUE	FALSE	TRUE	FALSE	Autosomal	FALSE	FALSE
CREBZF	TRUE	TRUE	TRUE	FALSE	FALSE	TRUE	Autosomal	FALSE	FALSE
GNAI3	TRUE	TRUE	TRUE	FALSE	FALSE	TRUE	Autosomal	FALSE	FALSE
TMTC3	TRUE	TRUE	TRUE	FALSE	FALSE	FALSE	Autosomal	FALSE	FALSE
PPP1R16B	TRUE	TRUE	TRUE	FALSE	FALSE	TRUE	Autosomal	FALSE	FALSE
TEX15	TRUE	TRUE	TRUE	FALSE	FALSE	FALSE	Autosomal	FALSE	FALSE
TP53I13	TRUE	FALSE	FALSE	FALSE	FALSE	FALSE	Autosomal	FALSE	FALSE
SSH2	TRUE	TRUE	TRUE	FALSE	TRUE	TRUE	Autosomal	FALSE	FALSE
LDB3	TRUE	TRUE	TRUE	FALSE	TRUE	FALSE	Autosomal	FALSE	FALSE
PPP1R13L	TRUE	TRUE	FALSE	FALSE	FALSE	FALSE	Autosomal	FALSE	FALSE
GANAB	TRUE	TRUE	TRUE	FALSE	FALSE	FALSE	Autosomal	FALSE	FALSE
CWF19L2	TRUE	TRUE	TRUE	FALSE	FALSE	FALSE	Autosomal	FALSE	FALSE
MLF1	TRUE	TRUE	TRUE	FALSE	FALSE	FALSE	Autosomal	FALSE	FALSE
TMEM120B	TRUE	TRUE	TRUE	FALSE	TRUE	FALSE	Autosomal	FALSE	FALSE
DZIP3	TRUE	TRUE	TRUE	TRUE	TRUE	TRUE	Autosomal	FALSE	FALSE
SYCP2	TRUE	TRUE	TRUE	FALSE	FALSE	FALSE	Autosomal	FALSE	FALSE
NCK2	TRUE	TRUE	TRUE	FALSE	TRUE	FALSE	Autosomal	FALSE	FALSE
AC099791.2	TRUE	TRUE	FALSE	FALSE	FALSE	FALSE	Autosomal	FALSE	FALSE
ZRSR2	TRUE	TRUE	TRUE	TRUE	FALSE	FALSE	X-Chr	FALSE	FALSE
ZNF624	TRUE	TRUE	TRUE	FALSE	FALSE	FALSE	Autosomal	FALSE	FALSE
TRIP10	TRUE	TRUE	FALSE	FALSE	FALSE	FALSE	Autosomal	FALSE	FALSE
RNF213-AS1	TRUE	FALSE	FALSE	FALSE	FALSE	FALSE	Autosomal	FALSE	FALSE
LINC00685	TRUE	TRUE	TRUE	TRUE	TRUE	TRUE	Par	FALSE	FALSE
LAPTM4A	TRUE	TRUE	TRUE	FALSE	FALSE	FALSE	Autosomal	FALSE	FALSE
PTGR1	TRUE	TRUE	TRUE	FALSE	TRUE	FALSE	Autosomal	FALSE	FALSE
C8orf37	TRUE	TRUE	TRUE	FALSE	FALSE	FALSE	Autosomal	FALSE	FALSE
PURG	TRUE	TRUE	TRUE	TRUE	TRUE	FALSE	Autosomal	FALSE	FALSE
ATP5F1A	TRUE	TRUE	FALSE	FALSE	TRUE	FALSE	Autosomal	FALSE	FALSE
RBM47	TRUE	TRUE	FALSE	TRUE	TRUE	FALSE	Autosomal	FALSE	FALSE
CLUAP1	TRUE	TRUE	TRUE	FALSE	FALSE	FALSE	Autosomal	FALSE	FALSE
CRPPA	TRUE	FALSE	FALSE	FALSE	FALSE	FALSE	Autosomal	FALSE	FALSE
PPP1R13B	TRUE	TRUE	TRUE	FALSE	FALSE	TRUE	Autosomal	FALSE	FALSE
RNF125	TRUE	TRUE	TRUE	FALSE	FALSE	FALSE	Autosomal	FALSE	FALSE
HDAC9	TRUE	TRUE	TRUE	FALSE	TRUE	TRUE	Autosomal	FALSE	FALSE
XKR4	TRUE	TRUE	TRUE	FALSE	TRUE	TRUE	Autosomal	FALSE	FALSE
CAPN3	TRUE	FALSE	FALSE	FALSE	FALSE	FALSE	Autosomal	FALSE	FALSE
THBS2	TRUE	TRUE	FALSE	TRUE	TRUE	FALSE	Autosomal	FALSE	FALSE
ZNF727	TRUE	TRUE	TRUE	TRUE	FALSE	FALSE	Autosomal	FALSE	FALSE
CR381653.1	TRUE	TRUE	FALSE	FALSE	FALSE	FALSE	Autosomal	FALSE	FALSE
TRAF5	TRUE	TRUE	TRUE	FALSE	FALSE	FALSE	Autosomal	FALSE	FALSE
INPP5D	TRUE	TRUE	TRUE	FALSE	TRUE	FALSE	Autosomal	FALSE	FALSE
HSPB8	TRUE	TRUE	TRUE	FALSE	TRUE	FALSE	Autosomal	FALSE	FALSE
MAP4K3-DT	TRUE	FALSE	FALSE	FALSE	FALSE	FALSE	Autosomal	FALSE	FALSE
HMGXB3	TRUE	TRUE	TRUE	FALSE	FALSE	FALSE	Autosomal	FALSE	FALSE
MEG8	TRUE	TRUE	TRUE	FALSE	TRUE	FALSE	Autosomal	FALSE	FALSE
ANO2	TRUE	TRUE	TRUE	FALSE	FALSE	FALSE	Autosomal	FALSE	FALSE
LRRN3	TRUE	TRUE	TRUE	FALSE	TRUE	TRUE	Autosomal	FALSE	FALSE
SAR1B	TRUE	TRUE	TRUE	TRUE	FALSE	FALSE	Autosomal	FALSE	FALSE
RNF220	TRUE	TRUE	TRUE	TRUE	TRUE	FALSE	Autosomal	FALSE	FALSE
RTN1	TRUE	TRUE	TRUE	TRUE	TRUE	FALSE	Autosomal	FALSE	FALSE
DAB1	TRUE	TRUE	TRUE	FALSE	TRUE	TRUE	Autosomal	FALSE	FALSE
MAGI1	TRUE	TRUE	TRUE	FALSE	TRUE	TRUE	Autosomal	FALSE	FALSE
RMDN3	TRUE	TRUE	TRUE	FALSE	FALSE	FALSE	Autosomal	FALSE	FALSE
PGLS	TRUE	TRUE	TRUE	FALSE	FALSE	FALSE	Autosomal	FALSE	FALSE
DHRS7	TRUE	TRUE	TRUE	TRUE	FALSE	FALSE	Autosomal	FALSE	FALSE
SYNDIG1	TRUE	TRUE	TRUE	TRUE	TRUE	TRUE	Autosomal	FALSE	FALSE
DGAT1	TRUE	TRUE	TRUE	FALSE	FALSE	FALSE	Autosomal	FALSE	FALSE
PLCB3	TRUE	TRUE	FALSE	FALSE	FALSE	FALSE	Autosomal	FALSE	FALSE
AC104162.2	TRUE	FALSE	FALSE	FALSE	FALSE	FALSE	Autosomal	FALSE	FALSE
DCUN1D5	TRUE	TRUE	TRUE	TRUE	FALSE	FALSE	Autosomal	FALSE	FALSE
YPEL1	TRUE	TRUE	TRUE	FALSE	TRUE	FALSE	Autosomal	FALSE	FALSE
PRKAB2	TRUE	TRUE	TRUE	FALSE	TRUE	FALSE	Autosomal	FALSE	FALSE
SENP2	TRUE	TRUE	TRUE	FALSE	FALSE	FALSE	Autosomal	FALSE	FALSE
C3	TRUE	TRUE	FALSE	FALSE	FALSE	FALSE	Autosomal	FALSE	FALSE
AL513166.1	TRUE	FALSE	FALSE	TRUE	FALSE	FALSE	Autosomal	FALSE	FALSE
PLCH1	TRUE	TRUE	TRUE	FALSE	FALSE	TRUE	Autosomal	FALSE	FALSE
ENOSF1	TRUE	TRUE	TRUE	FALSE	TRUE	TRUE	Autosomal	FALSE	FALSE
SRGAP2B	TRUE	TRUE	TRUE	FALSE	TRUE	FALSE	Autosomal	FALSE	FALSE
HS3ST3A1	TRUE	TRUE	FALSE	FALSE	TRUE	FALSE	Autosomal	FALSE	FALSE
NLN	TRUE	TRUE	TRUE	FALSE	FALSE	TRUE	Autosomal	FALSE	FALSE
RNF121	TRUE	TRUE	TRUE	FALSE	FALSE	FALSE	Autosomal	FALSE	FALSE
ASIC2	TRUE	TRUE	TRUE	TRUE	TRUE	TRUE	Autosomal	FALSE	FALSE
PRRG1	TRUE	TRUE	FALSE	FALSE	FALSE	FALSE	X-Chr	FALSE	FALSE
LMLN	TRUE	TRUE	TRUE	FALSE	FALSE	FALSE	Autosomal	FALSE	FALSE
RGS11	TRUE	TRUE	TRUE	FALSE	TRUE	FALSE	Autosomal	FALSE	FALSE
SAMD8	TRUE	TRUE	TRUE	FALSE	TRUE	FALSE	Autosomal	FALSE	FALSE
PEX14	TRUE	TRUE	TRUE	FALSE	TRUE	FALSE	Autosomal	FALSE	FALSE
LINC00886	TRUE	TRUE	TRUE	FALSE	FALSE	FALSE	Autosomal	FALSE	FALSE
DBF4B	TRUE	TRUE	TRUE	FALSE	FALSE	FALSE	Autosomal	FALSE	FALSE
MOSPD2	TRUE	TRUE	TRUE	FALSE	TRUE	FALSE	X-Chr	FALSE	FALSE
FSTL5	TRUE	TRUE	TRUE	FALSE	TRUE	TRUE	Autosomal	FALSE	FALSE
ENDOV	TRUE	TRUE	TRUE	FALSE	FALSE	FALSE	Autosomal	FALSE	FALSE
AK5	TRUE	TRUE	TRUE	FALSE	TRUE	TRUE	Autosomal	FALSE	FALSE
RAD54L2	TRUE	TRUE	TRUE	FALSE	TRUE	TRUE	Autosomal	FALSE	FALSE
NOTCH3	TRUE	TRUE	FALSE	FALSE	FALSE	FALSE	Autosomal	FALSE	FALSE
PRXL2A	TRUE	FALSE	FALSE	FALSE	FALSE	FALSE	Autosomal	FALSE	FALSE
PLA2G4A	TRUE	TRUE	TRUE	FALSE	FALSE	FALSE	Autosomal	FALSE	FALSE
SNUPN	TRUE	TRUE	TRUE	FALSE	FALSE	FALSE	Autosomal	FALSE	FALSE
AC019205.1	TRUE	TRUE	FALSE	FALSE	FALSE	FALSE	Autosomal	FALSE	FALSE
AL035530.2	TRUE	TRUE	FALSE	TRUE	TRUE	FALSE	Autosomal	FALSE	FALSE
MTA3	TRUE	TRUE	TRUE	FALSE	TRUE	TRUE	Autosomal	FALSE	FALSE
AC005261.1	TRUE	TRUE	FALSE	FALSE	FALSE	FALSE	Autosomal	FALSE	FALSE
MTHFD2L	TRUE	TRUE	TRUE	FALSE	FALSE	FALSE	Autosomal	FALSE	FALSE
CSMD3	TRUE	TRUE	TRUE	FALSE	TRUE	TRUE	Autosomal	FALSE	FALSE
CYP4F12	TRUE	TRUE	FALSE	FALSE	FALSE	FALSE	Autosomal	FALSE	FALSE
AC006065.4	TRUE	TRUE	FALSE	FALSE	FALSE	FALSE	Autosomal	FALSE	FALSE
GSTM2	TRUE	TRUE	FALSE	FALSE	FALSE	FALSE	Autosomal	FALSE	FALSE
PPFIBP1	TRUE	TRUE	TRUE	FALSE	TRUE	TRUE	Autosomal	FALSE	FALSE
CFAP69	TRUE	TRUE	TRUE	FALSE	FALSE	FALSE	Autosomal	FALSE	FALSE
COPB2	TRUE	TRUE	TRUE	FALSE	TRUE	FALSE	Autosomal	FALSE	FALSE
PHYHD1	TRUE	TRUE	FALSE	FALSE	FALSE	FALSE	Autosomal	FALSE	FALSE
AC244033.2	TRUE	FALSE	FALSE	FALSE	FALSE	FALSE	Autosomal	FALSE	FALSE
LCA5	TRUE	TRUE	TRUE	FALSE	FALSE	FALSE	Autosomal	FALSE	FALSE
CAPN1	TRUE	TRUE	TRUE	FALSE	FALSE	FALSE	Autosomal	FALSE	FALSE
BLOC1S6	TRUE	TRUE	FALSE	FALSE	FALSE	FALSE	Autosomal	FALSE	FALSE
CSNK2A2	TRUE	TRUE	TRUE	FALSE	FALSE	FALSE	Autosomal	FALSE	FALSE
ARL10	TRUE	TRUE	TRUE	FALSE	FALSE	FALSE	Autosomal	FALSE	FALSE
CELSR2	TRUE	TRUE	TRUE	FALSE	TRUE	FALSE	Autosomal	FALSE	FALSE
FSD1L	TRUE	TRUE	TRUE	FALSE	TRUE	FALSE	Autosomal	FALSE	FALSE
GCNT2	TRUE	TRUE	TRUE	FALSE	TRUE	FALSE	Autosomal	FALSE	FALSE
RBL1	TRUE	TRUE	TRUE	FALSE	FALSE	FALSE	Autosomal	FALSE	FALSE
USP28	TRUE	TRUE	TRUE	FALSE	TRUE	FALSE	Autosomal	FALSE	FALSE
NUP93	TRUE	TRUE	TRUE	TRUE	TRUE	FALSE	Autosomal	FALSE	FALSE
C11orf58	TRUE	TRUE	TRUE	FALSE	TRUE	FALSE	Autosomal	FALSE	FALSE
NIT2	TRUE	TRUE	TRUE	FALSE	FALSE	FALSE	Autosomal	FALSE	FALSE
ADNP2	TRUE	TRUE	TRUE	FALSE	FALSE	FALSE	Autosomal	FALSE	FALSE
LDHB	TRUE	TRUE	TRUE	TRUE	TRUE	FALSE	Autosomal	FALSE	FALSE
MED9	TRUE	TRUE	TRUE	FALSE	FALSE	FALSE	Autosomal	FALSE	FALSE
BCL2L2-PABPN1	TRUE	TRUE	TRUE	FALSE	FALSE	TRUE	Autosomal	FALSE	FALSE
IVNS1ABP	TRUE	TRUE	TRUE	FALSE	FALSE	FALSE	Autosomal	FALSE	FALSE
EDRF1	TRUE	TRUE	TRUE	FALSE	FALSE	FALSE	Autosomal	FALSE	FALSE
ACADL	TRUE	TRUE	FALSE	FALSE	FALSE	FALSE	Autosomal	FALSE	FALSE
LINC01002	TRUE	FALSE	FALSE	FALSE	FALSE	FALSE	Autosomal	FALSE	FALSE
GBA	TRUE	TRUE	TRUE	FALSE	TRUE	FALSE	Autosomal	FALSE	FALSE
GRM1	TRUE	TRUE	TRUE	FALSE	TRUE	TRUE	Autosomal	FALSE	TRUE
GGCX	TRUE	TRUE	TRUE	FALSE	FALSE	FALSE	Autosomal	FALSE	FALSE
ABCC6	TRUE	TRUE	FALSE	FALSE	FALSE	FALSE	Autosomal	FALSE	FALSE
CCNB1IP1	TRUE	TRUE	TRUE	FALSE	FALSE	FALSE	Autosomal	FALSE	FALSE
FRG1-DT	TRUE	TRUE	FALSE	FALSE	FALSE	FALSE	Autosomal	FALSE	FALSE
C18orf32	TRUE	TRUE	TRUE	FALSE	FALSE	FALSE	Autosomal	FALSE	FALSE
INTS3	TRUE	TRUE	TRUE	FALSE	FALSE	FALSE	Autosomal	FALSE	FALSE
ZKSCAN8	TRUE	TRUE	TRUE	FALSE	FALSE	FALSE	Autosomal	FALSE	FALSE
ZEB1-AS1	TRUE	TRUE	TRUE	FALSE	FALSE	TRUE	Autosomal	FALSE	FALSE
CLK4	TRUE	TRUE	TRUE	FALSE	TRUE	TRUE	Autosomal	FALSE	FALSE
NEK5	TRUE	TRUE	TRUE	FALSE	FALSE	FALSE	Autosomal	FALSE	FALSE
OPCML	TRUE	TRUE	TRUE	FALSE	TRUE	FALSE	Autosomal	FALSE	TRUE
EXOG	TRUE	TRUE	TRUE	FALSE	FALSE	TRUE	Autosomal	FALSE	FALSE
ZNF777	TRUE	TRUE	TRUE	FALSE	FALSE	FALSE	Autosomal	FALSE	FALSE
DOT1L	TRUE	TRUE	TRUE	FALSE	FALSE	FALSE	Autosomal	FALSE	FALSE
ANAPC7	TRUE	TRUE	TRUE	FALSE	FALSE	FALSE	Autosomal	FALSE	FALSE
USP38	TRUE	TRUE	TRUE	FALSE	FALSE	FALSE	Autosomal	FALSE	FALSE
AC090825.1	TRUE	TRUE	FALSE	FALSE	FALSE	FALSE	Autosomal	FALSE	FALSE
SACM1L	TRUE	TRUE	TRUE	TRUE	FALSE	FALSE	Autosomal	FALSE	FALSE
BPTF	TRUE	TRUE	TRUE	FALSE	TRUE	FALSE	Autosomal	FALSE	FALSE
ZNF266	TRUE	TRUE	TRUE	FALSE	FALSE	FALSE	Autosomal	FALSE	FALSE
CTSF	TRUE	TRUE	TRUE	FALSE	TRUE	FALSE	Autosomal	FALSE	FALSE
STK35	TRUE	TRUE	TRUE	FALSE	FALSE	FALSE	Autosomal	FALSE	FALSE
SH3KBP1	TRUE	TRUE	TRUE	FALSE	TRUE	FALSE	X-Chr	FALSE	FALSE
RAD9A	TRUE	TRUE	TRUE	FALSE	TRUE	TRUE	Autosomal	FALSE	FALSE
SLC25A29	TRUE	TRUE	TRUE	FALSE	TRUE	TRUE	Autosomal	FALSE	FALSE
SURF4	TRUE	TRUE	TRUE	FALSE	FALSE	FALSE	Autosomal	FALSE	FALSE
ARHGEF28	TRUE	TRUE	TRUE	FALSE	TRUE	TRUE	Autosomal	FALSE	FALSE
AL096803.2	TRUE	FALSE	FALSE	FALSE	FALSE	FALSE	Autosomal	FALSE	FALSE
SLC12A2	TRUE	TRUE	TRUE	FALSE	TRUE	TRUE	Autosomal	FALSE	FALSE
MATN2	TRUE	TRUE	TRUE	TRUE	FALSE	FALSE	Autosomal	FALSE	FALSE
DHODH	TRUE	TRUE	FALSE	FALSE	FALSE	FALSE	Autosomal	FALSE	FALSE
DHRSX	TRUE	TRUE	TRUE	TRUE	TRUE	FALSE	Par	FALSE	FALSE
FASTKD2	TRUE	TRUE	TRUE	FALSE	FALSE	FALSE	Autosomal	FALSE	FALSE
PPP2R2C	TRUE	TRUE	TRUE	FALSE	TRUE	TRUE	Autosomal	FALSE	FALSE
CCDC186	TRUE	TRUE	TRUE	TRUE	FALSE	FALSE	Autosomal	FALSE	FALSE
LINC01995	TRUE	TRUE	FALSE	FALSE	FALSE	FALSE	Autosomal	FALSE	FALSE
SEZ6L	TRUE	TRUE	TRUE	FALSE	TRUE	FALSE	Autosomal	FALSE	FALSE
UBE2G2	TRUE	TRUE	TRUE	FALSE	FALSE	FALSE	Autosomal	FALSE	FALSE
RAB8A	TRUE	TRUE	TRUE	FALSE	FALSE	FALSE	Autosomal	FALSE	FALSE
AIF1L	TRUE	TRUE	FALSE	TRUE	TRUE	FALSE	Autosomal	FALSE	FALSE
GLMN	TRUE	TRUE	TRUE	FALSE	TRUE	TRUE	Autosomal	FALSE	FALSE
CDC25B	TRUE	TRUE	TRUE	FALSE	TRUE	TRUE	Autosomal	FALSE	FALSE
FAM85B	TRUE	TRUE	TRUE	FALSE	TRUE	FALSE	Autosomal	FALSE	FALSE
MAATS1	TRUE	TRUE	TRUE	FALSE	FALSE	FALSE	Autosomal	FALSE	FALSE
RAB2B	TRUE	TRUE	TRUE	FALSE	FALSE	FALSE	Autosomal	FALSE	FALSE
RAD52	TRUE	TRUE	TRUE	FALSE	FALSE	FALSE	Autosomal	FALSE	FALSE
SLC35C2	TRUE	TRUE	TRUE	FALSE	FALSE	FALSE	Autosomal	FALSE	FALSE
BGN	TRUE	TRUE	FALSE	FALSE	FALSE	FALSE	X-Chr	FALSE	FALSE
AC012358.3	TRUE	TRUE	FALSE	FALSE	FALSE	FALSE	Autosomal	FALSE	FALSE
NKD1	TRUE	TRUE	FALSE	FALSE	FALSE	FALSE	Autosomal	FALSE	FALSE
IGFN1	TRUE	TRUE	FALSE	FALSE	FALSE	FALSE	Autosomal	FALSE	FALSE
PDGFA	TRUE	TRUE	TRUE	FALSE	FALSE	FALSE	Autosomal	FALSE	FALSE
TMEM254	TRUE	TRUE	TRUE	FALSE	FALSE	FALSE	Autosomal	FALSE	FALSE
ZNF280C	TRUE	TRUE	TRUE	FALSE	FALSE	FALSE	X-Chr	FALSE	FALSE
CNPY2	TRUE	FALSE	FALSE	FALSE	FALSE	FALSE	Autosomal	FALSE	FALSE
ANKZF1	TRUE	TRUE	TRUE	FALSE	FALSE	FALSE	Autosomal	FALSE	FALSE
ZNF335	TRUE	TRUE	TRUE	FALSE	FALSE	FALSE	Autosomal	FALSE	FALSE
LINC01551	TRUE	TRUE	TRUE	FALSE	FALSE	TRUE	Autosomal	FALSE	FALSE
LHPP	TRUE	TRUE	TRUE	FALSE	TRUE	FALSE	Autosomal	FALSE	FALSE
ADAL	TRUE	TRUE	TRUE	FALSE	FALSE	FALSE	Autosomal	FALSE	FALSE
NFATC4	TRUE	TRUE	FALSE	FALSE	FALSE	FALSE	Autosomal	FALSE	FALSE
UNC5C	TRUE	TRUE	TRUE	FALSE	TRUE	TRUE	Autosomal	FALSE	FALSE
KYAT1	TRUE	TRUE	TRUE	FALSE	FALSE	FALSE	Autosomal	FALSE	FALSE
ZNF22	TRUE	TRUE	TRUE	FALSE	FALSE	FALSE	Autosomal	FALSE	FALSE
VAV2	TRUE	TRUE	TRUE	TRUE	FALSE	FALSE	Autosomal	FALSE	FALSE
AC090945.1	TRUE	FALSE	FALSE	FALSE	FALSE	FALSE	Autosomal	FALSE	FALSE
IRAK1BP1	TRUE	TRUE	TRUE	FALSE	TRUE	FALSE	Autosomal	FALSE	FALSE
AC008945.2	TRUE	FALSE	FALSE	FALSE	FALSE	FALSE	Autosomal	FALSE	FALSE
MAF	TRUE	TRUE	TRUE	FALSE	TRUE	FALSE	Autosomal	FALSE	FALSE
TCAF2	TRUE	TRUE	TRUE	FALSE	FALSE	FALSE	Autosomal	FALSE	FALSE
CEP78	TRUE	TRUE	TRUE	FALSE	FALSE	FALSE	Autosomal	FALSE	FALSE
QSOX2	TRUE	TRUE	TRUE	FALSE	FALSE	FALSE	Autosomal	FALSE	FALSE
BRD8	TRUE	TRUE	TRUE	FALSE	FALSE	FALSE	Autosomal	FALSE	FALSE
PGAP3	TRUE	TRUE	TRUE	FALSE	FALSE	FALSE	Autosomal	FALSE	FALSE
LERFS	TRUE	FALSE	FALSE	TRUE	FALSE	FALSE	Autosomal	FALSE	FALSE
RNASET2	TRUE	TRUE	FALSE	FALSE	FALSE	FALSE	Autosomal	FALSE	FALSE
ZBTB7B	TRUE	TRUE	FALSE	FALSE	FALSE	FALSE	Autosomal	FALSE	FALSE
AMY2B	TRUE	TRUE	TRUE	TRUE	FALSE	FALSE	Autosomal	FALSE	FALSE
FRMD4B	TRUE	TRUE	TRUE	FALSE	TRUE	TRUE	Autosomal	FALSE	FALSE
AL133346.1	TRUE	TRUE	FALSE	FALSE	TRUE	FALSE	Autosomal	FALSE	FALSE
CCPG1	TRUE	TRUE	TRUE	TRUE	TRUE	TRUE	Autosomal	FALSE	FALSE
SIRPA	TRUE	TRUE	TRUE	TRUE	TRUE	TRUE	Autosomal	FALSE	FALSE
TMEM62	TRUE	TRUE	TRUE	TRUE	FALSE	FALSE	Autosomal	FALSE	FALSE
TRIM59	TRUE	TRUE	FALSE	FALSE	FALSE	FALSE	Autosomal	FALSE	FALSE
GNAL	TRUE	TRUE	TRUE	FALSE	TRUE	FALSE	Autosomal	FALSE	FALSE
MINPP1	TRUE	TRUE	TRUE	FALSE	FALSE	FALSE	Autosomal	FALSE	FALSE
CPAMD8	TRUE	TRUE	FALSE	FALSE	FALSE	FALSE	Autosomal	FALSE	FALSE
RBBP8	TRUE	TRUE	TRUE	TRUE	FALSE	TRUE	Autosomal	FALSE	FALSE
ZBTB17	TRUE	TRUE	TRUE	FALSE	FALSE	FALSE	Autosomal	FALSE	FALSE
DDX39A	TRUE	TRUE	TRUE	FALSE	FALSE	FALSE	Autosomal	FALSE	FALSE
PRR13	TRUE	TRUE	TRUE	FALSE	FALSE	FALSE	Autosomal	FALSE	FALSE
ZNF736	TRUE	TRUE	TRUE	FALSE	FALSE	FALSE	Autosomal	FALSE	FALSE
LINC00173	TRUE	FALSE	FALSE	FALSE	FALSE	FALSE	Autosomal	FALSE	FALSE
SNF8	TRUE	TRUE	TRUE	FALSE	FALSE	FALSE	Autosomal	FALSE	FALSE
TM9SF3	TRUE	TRUE	TRUE	FALSE	FALSE	FALSE	Autosomal	FALSE	FALSE
DOCK10	TRUE	TRUE	TRUE	TRUE	TRUE	TRUE	Autosomal	FALSE	FALSE
RNASEK	TRUE	TRUE	FALSE	FALSE	FALSE	FALSE	Autosomal	FALSE	FALSE
ZC4H2	TRUE	TRUE	TRUE	FALSE	TRUE	FALSE	X-Chr	FALSE	FALSE
PM20D2	TRUE	TRUE	TRUE	FALSE	FALSE	FALSE	Autosomal	FALSE	FALSE
IQCE	TRUE	TRUE	TRUE	FALSE	FALSE	FALSE	Autosomal	FALSE	FALSE
AC063979.2	TRUE	TRUE	FALSE	FALSE	FALSE	FALSE	Autosomal	FALSE	FALSE
CASD1	TRUE	TRUE	TRUE	FALSE	FALSE	FALSE	Autosomal	FALSE	FALSE
ARFGAP2	TRUE	TRUE	TRUE	FALSE	FALSE	FALSE	Autosomal	FALSE	FALSE
PHF6	TRUE	TRUE	TRUE	TRUE	FALSE	FALSE	X-Chr	FALSE	FALSE
ALG6	TRUE	TRUE	TRUE	FALSE	FALSE	FALSE	Autosomal	FALSE	FALSE
AC090578.1	TRUE	TRUE	FALSE	FALSE	FALSE	FALSE	Autosomal	FALSE	FALSE
MRS2	TRUE	TRUE	TRUE	FALSE	FALSE	FALSE	Autosomal	FALSE	FALSE
RALY	TRUE	TRUE	TRUE	FALSE	FALSE	FALSE	Autosomal	FALSE	FALSE
ABHD17C	TRUE	TRUE	TRUE	FALSE	FALSE	FALSE	Autosomal	FALSE	FALSE
TMEM9B	TRUE	TRUE	TRUE	TRUE	FALSE	FALSE	Autosomal	FALSE	FALSE
MED12	TRUE	TRUE	TRUE	FALSE	FALSE	FALSE	X-Chr	FALSE	FALSE
FRMD4A	TRUE	TRUE	TRUE	FALSE	TRUE	FALSE	Autosomal	FALSE	FALSE
CCBE1	TRUE	TRUE	TRUE	FALSE	TRUE	TRUE	Autosomal	FALSE	FALSE
GMNN	TRUE	TRUE	FALSE	FALSE	FALSE	FALSE	Autosomal	FALSE	FALSE
SPATS2L	TRUE	TRUE	TRUE	FALSE	TRUE	TRUE	Autosomal	FALSE	FALSE
POLG2	TRUE	TRUE	TRUE	FALSE	FALSE	FALSE	Autosomal	FALSE	FALSE
ZNF445	TRUE	TRUE	TRUE	FALSE	FALSE	FALSE	Autosomal	FALSE	FALSE
RRBP1	TRUE	TRUE	TRUE	FALSE	FALSE	FALSE	Autosomal	FALSE	FALSE
MRRF	TRUE	TRUE	TRUE	FALSE	FALSE	FALSE	Autosomal	FALSE	FALSE
ACBD3	TRUE	TRUE	TRUE	FALSE	FALSE	FALSE	Autosomal	FALSE	FALSE
TTLL7	TRUE	TRUE	TRUE	FALSE	TRUE	FALSE	Autosomal	FALSE	FALSE
PRKAA2	TRUE	TRUE	TRUE	TRUE	TRUE	TRUE	Autosomal	FALSE	FALSE
AC011287.1	TRUE	TRUE	FALSE	FALSE	TRUE	FALSE	Autosomal	FALSE	FALSE
SEC11C	TRUE	TRUE	TRUE	TRUE	FALSE	FALSE	Autosomal	FALSE	FALSE
IFNG-AS1	TRUE	TRUE	FALSE	FALSE	FALSE	FALSE	Autosomal	FALSE	FALSE
JAKMIP1	TRUE	TRUE	TRUE	FALSE	TRUE	TRUE	Autosomal	FALSE	FALSE
MEGF8	TRUE	TRUE	TRUE	FALSE	TRUE	FALSE	Autosomal	FALSE	FALSE
AIFM2	TRUE	TRUE	TRUE	FALSE	FALSE	FALSE	Autosomal	FALSE	FALSE
PLPP4	TRUE	TRUE	TRUE	TRUE	TRUE	TRUE	Autosomal	FALSE	FALSE
RNF19A	TRUE	TRUE	TRUE	FALSE	TRUE	FALSE	Autosomal	FALSE	FALSE
MYSM1	TRUE	TRUE	TRUE	FALSE	TRUE	TRUE	Autosomal	FALSE	FALSE
SERP2	TRUE	TRUE	TRUE	FALSE	FALSE	FALSE	Autosomal	FALSE	FALSE
EIF2D	TRUE	TRUE	TRUE	FALSE	FALSE	FALSE	Autosomal	FALSE	FALSE
PDP2	TRUE	TRUE	TRUE	FALSE	FALSE	FALSE	Autosomal	FALSE	FALSE
CREB1	TRUE	TRUE	TRUE	FALSE	FALSE	FALSE	Autosomal	FALSE	FALSE
LPCAT2	TRUE	TRUE	TRUE	FALSE	TRUE	FALSE	Autosomal	FALSE	FALSE
FYB1	TRUE	TRUE	FALSE	TRUE	FALSE	FALSE	Autosomal	FALSE	FALSE
SLC2A11	TRUE	TRUE	FALSE	FALSE	FALSE	FALSE	Autosomal	FALSE	FALSE
MAN1A1	TRUE	TRUE	TRUE	FALSE	TRUE	FALSE	Autosomal	FALSE	FALSE
MEG3	TRUE	TRUE	TRUE	FALSE	TRUE	TRUE	Autosomal	FALSE	FALSE
MCMBP	TRUE	TRUE	TRUE	FALSE	FALSE	FALSE	Autosomal	FALSE	FALSE
IPCEF1	TRUE	TRUE	TRUE	FALSE	TRUE	TRUE	Autosomal	FALSE	FALSE
LIFR-AS1	TRUE	TRUE	TRUE	FALSE	FALSE	FALSE	Autosomal	FALSE	FALSE
C2orf27A	TRUE	FALSE	FALSE	FALSE	FALSE	FALSE	Autosomal	FALSE	FALSE
VPS4B	TRUE	TRUE	TRUE	FALSE	FALSE	FALSE	Autosomal	FALSE	FALSE
AC093523.1	TRUE	TRUE	FALSE	FALSE	FALSE	FALSE	Autosomal	FALSE	FALSE
NUP35	TRUE	TRUE	TRUE	FALSE	FALSE	FALSE	Autosomal	FALSE	FALSE
ZNF227	TRUE	TRUE	TRUE	FALSE	FALSE	FALSE	Autosomal	FALSE	FALSE
KBTBD2	TRUE	TRUE	TRUE	FALSE	FALSE	FALSE	Autosomal	FALSE	FALSE
TECR	TRUE	TRUE	TRUE	FALSE	TRUE	FALSE	Autosomal	FALSE	FALSE
TBC1D22A	TRUE	TRUE	TRUE	FALSE	TRUE	TRUE	Autosomal	FALSE	FALSE
ARNTL	TRUE	TRUE	TRUE	FALSE	TRUE	TRUE	Autosomal	FALSE	FALSE
CYP4F3	TRUE	TRUE	FALSE	FALSE	FALSE	FALSE	Autosomal	FALSE	FALSE
CNIH1	TRUE	TRUE	TRUE	TRUE	FALSE	FALSE	Autosomal	FALSE	FALSE
ERI2	TRUE	TRUE	TRUE	FALSE	FALSE	FALSE	Autosomal	FALSE	FALSE
ACTR1A	TRUE	TRUE	TRUE	FALSE	FALSE	FALSE	Autosomal	FALSE	FALSE
DDX6	TRUE	TRUE	TRUE	FALSE	FALSE	FALSE	Autosomal	FALSE	FALSE
SLC13A5	TRUE	TRUE	FALSE	FALSE	FALSE	FALSE	Autosomal	FALSE	FALSE
CD47	TRUE	TRUE	TRUE	TRUE	TRUE	TRUE	Autosomal	FALSE	FALSE
GAS7	TRUE	TRUE	TRUE	FALSE	TRUE	FALSE	Autosomal	FALSE	FALSE
TMED3	TRUE	TRUE	TRUE	FALSE	FALSE	FALSE	Autosomal	FALSE	FALSE
CARF	TRUE	TRUE	TRUE	FALSE	TRUE	FALSE	Autosomal	FALSE	FALSE
ORC5	TRUE	TRUE	TRUE	FALSE	TRUE	FALSE	Autosomal	FALSE	FALSE
AL591895.1	TRUE	TRUE	FALSE	FALSE	FALSE	FALSE	Autosomal	FALSE	FALSE
ARMCX5-GPRASP2	TRUE	FALSE	FALSE	FALSE	FALSE	FALSE	X-Chr	FALSE	FALSE
ZRANB3	TRUE	TRUE	TRUE	FALSE	TRUE	TRUE	Autosomal	FALSE	FALSE
SLC2A4RG	TRUE	TRUE	TRUE	TRUE	FALSE	FALSE	Autosomal	FALSE	FALSE
AATF	TRUE	TRUE	TRUE	FALSE	FALSE	FALSE	Autosomal	FALSE	FALSE
ZFHX2	TRUE	TRUE	TRUE	FALSE	FALSE	FALSE	Autosomal	FALSE	FALSE
TXLNG	TRUE	TRUE	TRUE	FALSE	FALSE	FALSE	X-Chr	FALSE	FALSE
MTUS2	TRUE	TRUE	TRUE	FALSE	TRUE	TRUE	Autosomal	FALSE	FALSE
CHCHD6	TRUE	TRUE	TRUE	FALSE	TRUE	FALSE	Autosomal	FALSE	FALSE
MFSD4B	TRUE	TRUE	TRUE	FALSE	FALSE	FALSE	Autosomal	FALSE	FALSE
PKIG	TRUE	TRUE	TRUE	FALSE	FALSE	FALSE	Autosomal	FALSE	FALSE
AC020718.1	TRUE	TRUE	FALSE	FALSE	FALSE	FALSE	Autosomal	FALSE	FALSE
PYGL	TRUE	TRUE	TRUE	FALSE	TRUE	FALSE	Autosomal	FALSE	FALSE
ZCCHC9	TRUE	TRUE	TRUE	FALSE	FALSE	FALSE	Autosomal	FALSE	FALSE
UBE2Q2	TRUE	TRUE	TRUE	FALSE	FALSE	FALSE	Autosomal	FALSE	FALSE
ATP6V1H	TRUE	TRUE	TRUE	TRUE	TRUE	TRUE	Autosomal	FALSE	FALSE
RIPK2	TRUE	TRUE	TRUE	FALSE	FALSE	FALSE	Autosomal	FALSE	FALSE
BMP6	TRUE	TRUE	FALSE	FALSE	TRUE	FALSE	Autosomal	FALSE	FALSE
AGER	TRUE	TRUE	FALSE	FALSE	FALSE	FALSE	Autosomal	FALSE	FALSE
F11-AS1	TRUE	TRUE	TRUE	FALSE	FALSE	FALSE	Autosomal	FALSE	FALSE
SPEG	TRUE	TRUE	TRUE	FALSE	TRUE	FALSE	Autosomal	FALSE	FALSE
AL162725.2	TRUE	TRUE	FALSE	FALSE	FALSE	FALSE	Autosomal	FALSE	FALSE
MIER2	TRUE	TRUE	TRUE	FALSE	FALSE	FALSE	Autosomal	FALSE	FALSE
ZBTB25	TRUE	TRUE	TRUE	FALSE	FALSE	FALSE	Autosomal	FALSE	FALSE
VASH1-AS1	TRUE	TRUE	FALSE	FALSE	FALSE	FALSE	Autosomal	FALSE	FALSE
KRTCAP2	TRUE	TRUE	FALSE	FALSE	FALSE	FALSE	Autosomal	FALSE	FALSE
TMSB4X	TRUE	TRUE	TRUE	FALSE	TRUE	TRUE	X-Chr	FALSE	FALSE
ESF1	TRUE	TRUE	TRUE	FALSE	TRUE	FALSE	Autosomal	FALSE	FALSE
TASOR2	TRUE	FALSE	FALSE	FALSE	FALSE	FALSE	Autosomal	FALSE	FALSE
GTF2H3	TRUE	TRUE	TRUE	FALSE	FALSE	FALSE	Autosomal	FALSE	FALSE
AP002748.4	TRUE	TRUE	FALSE	FALSE	FALSE	FALSE	Autosomal	FALSE	FALSE
PTPRM	TRUE	TRUE	TRUE	FALSE	TRUE	FALSE	Autosomal	FALSE	FALSE
PRMT7	TRUE	TRUE	TRUE	FALSE	FALSE	FALSE	Autosomal	FALSE	FALSE
DHX37	TRUE	TRUE	TRUE	FALSE	FALSE	FALSE	Autosomal	FALSE	FALSE
C19orf18	TRUE	TRUE	FALSE	FALSE	FALSE	FALSE	Autosomal	FALSE	FALSE
EIF3D	TRUE	TRUE	TRUE	FALSE	FALSE	FALSE	Autosomal	FALSE	FALSE
ZNF136	TRUE	TRUE	TRUE	FALSE	FALSE	FALSE	Autosomal	FALSE	FALSE
PCDHGB2	TRUE	FALSE	FALSE	FALSE	FALSE	FALSE	Autosomal	FALSE	FALSE
PNRC2	TRUE	TRUE	TRUE	FALSE	FALSE	FALSE	Autosomal	FALSE	FALSE
MYO1D	TRUE	TRUE	TRUE	TRUE	TRUE	TRUE	Autosomal	FALSE	FALSE
VAMP7	TRUE	TRUE	TRUE	TRUE	FALSE	FALSE	Par	FALSE	FALSE
MPP6	TRUE	TRUE	TRUE	FALSE	TRUE	FALSE	Autosomal	FALSE	FALSE
PATL2	TRUE	TRUE	FALSE	FALSE	FALSE	FALSE	Autosomal	FALSE	FALSE
RAB3IP	TRUE	TRUE	TRUE	FALSE	TRUE	FALSE	Autosomal	FALSE	FALSE
MUL1	TRUE	TRUE	TRUE	FALSE	FALSE	FALSE	Autosomal	FALSE	FALSE
KIF16B	TRUE	TRUE	TRUE	FALSE	TRUE	FALSE	Autosomal	FALSE	FALSE
ZC2HC1A	TRUE	TRUE	TRUE	TRUE	TRUE	FALSE	Autosomal	FALSE	FALSE
AC079385.1	TRUE	TRUE	FALSE	FALSE	TRUE	FALSE	Autosomal	FALSE	FALSE
EPB41	TRUE	TRUE	TRUE	FALSE	FALSE	FALSE	Autosomal	FALSE	FALSE
MECR	TRUE	TRUE	TRUE	FALSE	FALSE	FALSE	Autosomal	FALSE	FALSE
PPWD1	TRUE	TRUE	TRUE	FALSE	FALSE	FALSE	Autosomal	FALSE	FALSE
COPG1	TRUE	TRUE	TRUE	FALSE	FALSE	FALSE	Autosomal	FALSE	FALSE
INTS6-AS1	TRUE	TRUE	TRUE	FALSE	FALSE	FALSE	Autosomal	FALSE	FALSE
SENP1	TRUE	TRUE	TRUE	FALSE	FALSE	FALSE	Autosomal	FALSE	FALSE
GSTM3	TRUE	TRUE	TRUE	FALSE	TRUE	FALSE	Autosomal	FALSE	FALSE
DDX59-AS1	TRUE	FALSE	FALSE	FALSE	FALSE	FALSE	Autosomal	FALSE	FALSE
CLDN12	TRUE	TRUE	TRUE	FALSE	TRUE	TRUE	Autosomal	FALSE	FALSE
SLC24A4	TRUE	TRUE	TRUE	FALSE	TRUE	TRUE	Autosomal	FALSE	FALSE
ZNF213	TRUE	TRUE	TRUE	FALSE	FALSE	FALSE	Autosomal	FALSE	FALSE
XAF1	TRUE	TRUE	FALSE	FALSE	TRUE	FALSE	Autosomal	FALSE	FALSE
ODF2	TRUE	TRUE	TRUE	FALSE	FALSE	FALSE	Autosomal	FALSE	FALSE
ARSK	TRUE	TRUE	TRUE	FALSE	FALSE	FALSE	Autosomal	FALSE	FALSE
ALG10B	TRUE	TRUE	TRUE	FALSE	FALSE	FALSE	Autosomal	FALSE	FALSE
AL132780.2	TRUE	TRUE	FALSE	FALSE	FALSE	FALSE	Autosomal	FALSE	FALSE
MCTP1	TRUE	TRUE	TRUE	FALSE	TRUE	TRUE	Autosomal	FALSE	FALSE
COX10	TRUE	TRUE	TRUE	FALSE	FALSE	FALSE	Autosomal	FALSE	FALSE
MSH5	TRUE	FALSE	FALSE	FALSE	FALSE	FALSE	Autosomal	FALSE	FALSE
CDH19	TRUE	TRUE	TRUE	FALSE	TRUE	TRUE	Autosomal	FALSE	FALSE
CSMD2	TRUE	TRUE	TRUE	FALSE	TRUE	TRUE	Autosomal	FALSE	FALSE
AL391684.1	TRUE	TRUE	FALSE	FALSE	FALSE	FALSE	Autosomal	FALSE	FALSE
ARHGAP39	TRUE	TRUE	TRUE	FALSE	FALSE	FALSE	Autosomal	FALSE	FALSE
SHROOM4	TRUE	TRUE	TRUE	FALSE	TRUE	FALSE	X-Chr	FALSE	FALSE
SAP30L	TRUE	TRUE	TRUE	FALSE	FALSE	FALSE	Autosomal	FALSE	FALSE
CNGA4	TRUE	TRUE	FALSE	FALSE	FALSE	FALSE	Autosomal	FALSE	FALSE
FBXO15	TRUE	TRUE	TRUE	FALSE	FALSE	FALSE	Autosomal	FALSE	FALSE
RIDA	TRUE	TRUE	TRUE	FALSE	FALSE	FALSE	Autosomal	FALSE	FALSE
GPLD1	TRUE	TRUE	TRUE	FALSE	FALSE	TRUE	Autosomal	FALSE	FALSE
NPHP1	TRUE	TRUE	TRUE	FALSE	FALSE	FALSE	Autosomal	FALSE	FALSE
ZNF268	TRUE	TRUE	TRUE	FALSE	FALSE	FALSE	Autosomal	FALSE	FALSE
ATP10B	TRUE	TRUE	TRUE	FALSE	TRUE	FALSE	Autosomal	FALSE	FALSE
RGS22	TRUE	TRUE	TRUE	FALSE	FALSE	FALSE	Autosomal	FALSE	FALSE
CAMSAP1	TRUE	TRUE	TRUE	FALSE	TRUE	TRUE	Autosomal	FALSE	FALSE
FAM66D	TRUE	TRUE	TRUE	FALSE	TRUE	TRUE	Autosomal	FALSE	FALSE
CD55	TRUE	TRUE	TRUE	FALSE	FALSE	FALSE	Autosomal	FALSE	FALSE
FAM89A	TRUE	TRUE	FALSE	FALSE	FALSE	FALSE	Autosomal	FALSE	FALSE
PPIL4	TRUE	TRUE	TRUE	FALSE	FALSE	FALSE	Autosomal	FALSE	FALSE
TTC39B	TRUE	TRUE	TRUE	FALSE	FALSE	FALSE	Autosomal	FALSE	FALSE
NDUFAF8	TRUE	TRUE	FALSE	FALSE	FALSE	FALSE	Autosomal	FALSE	FALSE
PI4K2B	TRUE	TRUE	FALSE	FALSE	FALSE	FALSE	Autosomal	FALSE	FALSE
CDYL2	TRUE	TRUE	TRUE	FALSE	TRUE	FALSE	Autosomal	FALSE	FALSE
ZFYVE19	TRUE	TRUE	TRUE	FALSE	FALSE	FALSE	Autosomal	FALSE	FALSE
DDX21	TRUE	TRUE	TRUE	FALSE	FALSE	FALSE	Autosomal	FALSE	FALSE
GPX4	TRUE	TRUE	TRUE	TRUE	TRUE	FALSE	Autosomal	FALSE	FALSE
PCDHB14	TRUE	TRUE	FALSE	FALSE	FALSE	FALSE	Autosomal	FALSE	FALSE
AC009554.1	TRUE	TRUE	FALSE	FALSE	FALSE	FALSE	Autosomal	FALSE	FALSE
RELT	TRUE	TRUE	FALSE	FALSE	FALSE	FALSE	Autosomal	FALSE	FALSE
TUBB	TRUE	TRUE	TRUE	FALSE	TRUE	TRUE	Autosomal	FALSE	FALSE
LINC00535	TRUE	TRUE	TRUE	FALSE	FALSE	TRUE	Autosomal	FALSE	FALSE
PCDHGB1	TRUE	FALSE	FALSE	FALSE	FALSE	FALSE	Autosomal	FALSE	FALSE
LRIF1	TRUE	TRUE	TRUE	FALSE	FALSE	FALSE	Autosomal	FALSE	FALSE
TGFB3	TRUE	TRUE	FALSE	FALSE	FALSE	FALSE	Autosomal	FALSE	FALSE
ADH5	TRUE	TRUE	TRUE	TRUE	TRUE	FALSE	Autosomal	FALSE	FALSE
LINC00630	TRUE	TRUE	TRUE	FALSE	FALSE	FALSE	X-Chr	FALSE	FALSE
LINC02021	TRUE	TRUE	FALSE	FALSE	FALSE	FALSE	Autosomal	FALSE	FALSE
PAICS	TRUE	TRUE	TRUE	FALSE	FALSE	FALSE	Autosomal	FALSE	FALSE
MCF2L2	TRUE	TRUE	TRUE	FALSE	TRUE	TRUE	Autosomal	FALSE	FALSE
AC107398.3	TRUE	FALSE	FALSE	FALSE	FALSE	FALSE	Autosomal	FALSE	FALSE
TMEM67	TRUE	TRUE	TRUE	FALSE	TRUE	FALSE	Autosomal	FALSE	FALSE
INO80E	TRUE	TRUE	TRUE	FALSE	FALSE	FALSE	Autosomal	FALSE	TRUE
NDUFA11	TRUE	TRUE	FALSE	FALSE	FALSE	FALSE	Autosomal	FALSE	FALSE
HMGN5	TRUE	TRUE	TRUE	FALSE	FALSE	FALSE	X-Chr	FALSE	FALSE
LINC01094	TRUE	TRUE	FALSE	FALSE	FALSE	FALSE	Autosomal	FALSE	FALSE
PPIP5K2	TRUE	TRUE	TRUE	FALSE	TRUE	TRUE	Autosomal	FALSE	FALSE
TMEM150C	TRUE	TRUE	TRUE	FALSE	TRUE	FALSE	Autosomal	FALSE	FALSE
CALD1	TRUE	TRUE	TRUE	FALSE	TRUE	FALSE	Autosomal	FALSE	FALSE
ATXN7	TRUE	TRUE	FALSE	FALSE	FALSE	FALSE	Autosomal	FALSE	FALSE
AC068724.3	TRUE	TRUE	FALSE	FALSE	FALSE	FALSE	Autosomal	FALSE	FALSE
RFXANK	TRUE	TRUE	FALSE	FALSE	FALSE	FALSE	Autosomal	FALSE	FALSE
AC025887.2	TRUE	TRUE	FALSE	FALSE	TRUE	FALSE	Autosomal	FALSE	FALSE
ZNF417	TRUE	FALSE	FALSE	FALSE	FALSE	FALSE	Autosomal	FALSE	FALSE
MAK	TRUE	TRUE	TRUE	FALSE	FALSE	TRUE	Autosomal	FALSE	FALSE
FLVCR1	TRUE	TRUE	TRUE	FALSE	FALSE	FALSE	Autosomal	FALSE	FALSE
APCDD1L-DT	TRUE	FALSE	FALSE	FALSE	FALSE	FALSE	Autosomal	FALSE	FALSE
SHROOM1	TRUE	TRUE	TRUE	FALSE	FALSE	FALSE	Autosomal	FALSE	FALSE
ISCA1	TRUE	TRUE	TRUE	FALSE	FALSE	FALSE	Autosomal	FALSE	FALSE
SEC22B	TRUE	TRUE	TRUE	FALSE	FALSE	FALSE	Autosomal	FALSE	FALSE
RNF14	TRUE	TRUE	TRUE	FALSE	FALSE	FALSE	Autosomal	FALSE	FALSE
ZNF426	TRUE	TRUE	TRUE	FALSE	FALSE	FALSE	Autosomal	FALSE	FALSE
VWF	TRUE	TRUE	FALSE	FALSE	FALSE	FALSE	Autosomal	FALSE	FALSE
ZDHHC13	TRUE	TRUE	TRUE	FALSE	FALSE	FALSE	Autosomal	FALSE	FALSE
SRP72	TRUE	TRUE	TRUE	FALSE	FALSE	FALSE	Autosomal	FALSE	FALSE
GRINA	TRUE	TRUE	TRUE	TRUE	TRUE	FALSE	Autosomal	FALSE	FALSE
CUL4B	TRUE	TRUE	TRUE	FALSE	FALSE	FALSE	X-Chr	FALSE	FALSE
CDADC1	TRUE	TRUE	TRUE	FALSE	FALSE	FALSE	Autosomal	FALSE	FALSE
AC093334.1	TRUE	TRUE	FALSE	FALSE	FALSE	FALSE	Autosomal	FALSE	FALSE
ALG1L9P	TRUE	FALSE	FALSE	FALSE	FALSE	FALSE	Autosomal	FALSE	FALSE
AC019270.1	TRUE	TRUE	FALSE	FALSE	FALSE	FALSE	Autosomal	FALSE	FALSE
ATP1B1	TRUE	TRUE	TRUE	FALSE	TRUE	TRUE	Autosomal	FALSE	FALSE
CATSPER2	TRUE	TRUE	TRUE	FALSE	TRUE	FALSE	Autosomal	FALSE	FALSE
AL807742.1	TRUE	FALSE	FALSE	FALSE	FALSE	FALSE	Autosomal	FALSE	FALSE
GINS3	TRUE	TRUE	TRUE	FALSE	TRUE	FALSE	Autosomal	FALSE	FALSE
CENPC	TRUE	TRUE	TRUE	FALSE	TRUE	TRUE	Autosomal	FALSE	FALSE
MIF	TRUE	TRUE	FALSE	FALSE	FALSE	FALSE	Autosomal	FALSE	FALSE
SHTN1	TRUE	TRUE	TRUE	TRUE	TRUE	FALSE	Autosomal	FALSE	FALSE
EVA1C	TRUE	TRUE	TRUE	FALSE	TRUE	TRUE	Autosomal	FALSE	FALSE
SNX2	TRUE	TRUE	TRUE	FALSE	FALSE	FALSE	Autosomal	FALSE	FALSE
WAPL	TRUE	TRUE	TRUE	FALSE	TRUE	FALSE	Autosomal	FALSE	FALSE
ARHGAP25	TRUE	TRUE	TRUE	FALSE	FALSE	FALSE	Autosomal	FALSE	FALSE
RNF213	TRUE	TRUE	TRUE	FALSE	TRUE	FALSE	Autosomal	FALSE	FALSE
MVB12A	TRUE	TRUE	TRUE	FALSE	FALSE	FALSE	Autosomal	FALSE	FALSE
LTV1	TRUE	TRUE	FALSE	FALSE	FALSE	FALSE	Autosomal	FALSE	FALSE
P4HTM	TRUE	TRUE	TRUE	FALSE	FALSE	TRUE	Autosomal	FALSE	FALSE
TOMM7	TRUE	TRUE	TRUE	FALSE	TRUE	FALSE	Autosomal	FALSE	FALSE
LCLAT1	TRUE	TRUE	TRUE	FALSE	TRUE	FALSE	Autosomal	FALSE	FALSE
BRSK1	TRUE	TRUE	TRUE	FALSE	TRUE	FALSE	Autosomal	FALSE	FALSE
LINC01409	TRUE	FALSE	FALSE	FALSE	FALSE	FALSE	Autosomal	FALSE	FALSE
TGS1	TRUE	TRUE	TRUE	FALSE	FALSE	FALSE	Autosomal	FALSE	FALSE
CA10	TRUE	TRUE	TRUE	FALSE	TRUE	TRUE	Autosomal	FALSE	FALSE
FLACC1	TRUE	FALSE	FALSE	FALSE	FALSE	FALSE	Autosomal	FALSE	FALSE
GNL2	TRUE	TRUE	TRUE	FALSE	FALSE	FALSE	Autosomal	FALSE	FALSE
TMEM132D	TRUE	TRUE	TRUE	FALSE	TRUE	TRUE	Autosomal	FALSE	FALSE
ANAPC16	TRUE	TRUE	TRUE	FALSE	TRUE	TRUE	Autosomal	FALSE	FALSE
AC109927.1	TRUE	TRUE	FALSE	FALSE	FALSE	FALSE	Autosomal	FALSE	FALSE
DEPTOR	TRUE	TRUE	TRUE	FALSE	TRUE	TRUE	Autosomal	FALSE	FALSE
POLH	TRUE	TRUE	TRUE	FALSE	FALSE	FALSE	Autosomal	FALSE	FALSE
GTF3C6	TRUE	TRUE	TRUE	FALSE	FALSE	FALSE	Autosomal	FALSE	FALSE
RIC8B	TRUE	TRUE	TRUE	FALSE	TRUE	TRUE	Autosomal	FALSE	FALSE
AC010168.1	TRUE	TRUE	FALSE	FALSE	FALSE	FALSE	Autosomal	FALSE	FALSE
KPNA5	TRUE	TRUE	TRUE	FALSE	TRUE	FALSE	Autosomal	FALSE	FALSE
PLPPR1	TRUE	TRUE	TRUE	TRUE	TRUE	TRUE	Autosomal	FALSE	FALSE
AC064875.1	TRUE	FALSE	FALSE	FALSE	FALSE	FALSE	Autosomal	FALSE	FALSE
TP53I3	TRUE	TRUE	FALSE	FALSE	FALSE	FALSE	Autosomal	FALSE	FALSE
FAM219A	TRUE	TRUE	TRUE	FALSE	FALSE	FALSE	Autosomal	FALSE	FALSE
SLC1A4	TRUE	TRUE	TRUE	FALSE	FALSE	FALSE	Autosomal	FALSE	FALSE
KCNQ1	TRUE	TRUE	TRUE	FALSE	TRUE	FALSE	Autosomal	FALSE	FALSE
SRCIN1	TRUE	TRUE	TRUE	TRUE	TRUE	TRUE	Autosomal	FALSE	FALSE
AL139807.1	TRUE	TRUE	FALSE	FALSE	FALSE	FALSE	Autosomal	FALSE	FALSE
RCAN2	TRUE	TRUE	TRUE	FALSE	TRUE	TRUE	Autosomal	FALSE	FALSE
MIR193BHG	TRUE	TRUE	TRUE	FALSE	FALSE	FALSE	Autosomal	FALSE	FALSE
COPS7B	TRUE	TRUE	TRUE	FALSE	FALSE	FALSE	Autosomal	FALSE	FALSE
NAGLU	TRUE	TRUE	TRUE	FALSE	FALSE	FALSE	Autosomal	FALSE	FALSE
ZCCHC17	TRUE	TRUE	TRUE	FALSE	FALSE	TRUE	Autosomal	FALSE	FALSE
MFSD10	TRUE	TRUE	TRUE	FALSE	TRUE	TRUE	Autosomal	FALSE	FALSE
SAP30	TRUE	TRUE	TRUE	FALSE	FALSE	FALSE	Autosomal	FALSE	FALSE
RNF217	TRUE	TRUE	TRUE	FALSE	FALSE	FALSE	Autosomal	FALSE	FALSE
ZNF564	TRUE	FALSE	FALSE	FALSE	FALSE	FALSE	Autosomal	FALSE	FALSE
PXK	TRUE	TRUE	TRUE	FALSE	TRUE	FALSE	Autosomal	FALSE	FALSE
CPLANE1	TRUE	TRUE	FALSE	FALSE	TRUE	FALSE	Autosomal	FALSE	FALSE
AKR7A2	TRUE	TRUE	TRUE	FALSE	FALSE	FALSE	Autosomal	FALSE	FALSE
IGFBP5	TRUE	TRUE	TRUE	FALSE	TRUE	FALSE	Autosomal	FALSE	FALSE
ILF3-DT	TRUE	TRUE	FALSE	FALSE	FALSE	FALSE	Autosomal	FALSE	FALSE
DDT	TRUE	TRUE	TRUE	FALSE	FALSE	FALSE	Autosomal	FALSE	FALSE
AL391840.3	TRUE	FALSE	FALSE	FALSE	FALSE	FALSE	Autosomal	FALSE	FALSE
MAMDC4	TRUE	TRUE	FALSE	FALSE	FALSE	FALSE	Autosomal	FALSE	FALSE
RAI14	TRUE	TRUE	TRUE	FALSE	TRUE	FALSE	Autosomal	FALSE	FALSE
RENBP	TRUE	TRUE	FALSE	FALSE	FALSE	FALSE	X-Chr	FALSE	FALSE
DGUOK	TRUE	TRUE	TRUE	FALSE	FALSE	FALSE	Autosomal	FALSE	FALSE
GPR161	TRUE	TRUE	TRUE	FALSE	FALSE	FALSE	Autosomal	FALSE	FALSE
RNF187	TRUE	TRUE	TRUE	FALSE	TRUE	FALSE	Autosomal	FALSE	FALSE
PEX3	TRUE	TRUE	TRUE	FALSE	FALSE	FALSE	Autosomal	FALSE	FALSE
USP10	TRUE	TRUE	TRUE	FALSE	FALSE	FALSE	Autosomal	FALSE	FALSE
WSCD1	TRUE	TRUE	TRUE	TRUE	FALSE	FALSE	Autosomal	FALSE	FALSE
LLGL2	TRUE	TRUE	TRUE	FALSE	FALSE	FALSE	Autosomal	FALSE	FALSE
UGGT1	TRUE	TRUE	TRUE	FALSE	TRUE	FALSE	Autosomal	FALSE	FALSE
OSBPL11	TRUE	TRUE	TRUE	FALSE	TRUE	TRUE	Autosomal	FALSE	FALSE
AC087500.1	TRUE	TRUE	FALSE	FALSE	FALSE	FALSE	Autosomal	FALSE	FALSE
ZNF425	TRUE	TRUE	TRUE	FALSE	FALSE	FALSE	Autosomal	FALSE	FALSE
PRKAG2	TRUE	TRUE	TRUE	FALSE	TRUE	TRUE	Autosomal	FALSE	FALSE
TMEM106A	TRUE	TRUE	FALSE	FALSE	FALSE	FALSE	Autosomal	FALSE	FALSE
GNG7	TRUE	TRUE	TRUE	TRUE	TRUE	TRUE	Autosomal	FALSE	FALSE
ABCF1	TRUE	TRUE	TRUE	FALSE	FALSE	FALSE	Autosomal	FALSE	FALSE
DNAJB11	TRUE	TRUE	TRUE	FALSE	FALSE	FALSE	Autosomal	FALSE	FALSE
RABEP2	TRUE	TRUE	TRUE	FALSE	FALSE	FALSE	Autosomal	FALSE	FALSE
DPY19L4	TRUE	TRUE	TRUE	FALSE	FALSE	FALSE	Autosomal	FALSE	FALSE
ADAM17	TRUE	TRUE	TRUE	TRUE	TRUE	TRUE	Autosomal	FALSE	FALSE
ITGB3BP	TRUE	TRUE	TRUE	FALSE	FALSE	FALSE	Autosomal	FALSE	FALSE
GATB	TRUE	TRUE	TRUE	FALSE	FALSE	TRUE	Autosomal	FALSE	FALSE
PPM1H	TRUE	TRUE	TRUE	FALSE	TRUE	TRUE	Autosomal	FALSE	FALSE
ST6GALNAC6	TRUE	FALSE	FALSE	FALSE	FALSE	FALSE	Autosomal	FALSE	FALSE
SDHAF3	TRUE	TRUE	TRUE	FALSE	FALSE	FALSE	Autosomal	FALSE	FALSE
ST3GAL6	TRUE	TRUE	TRUE	FALSE	FALSE	FALSE	Autosomal	FALSE	FALSE
SRI	TRUE	TRUE	TRUE	FALSE	TRUE	FALSE	Autosomal	FALSE	FALSE
MCM9	TRUE	TRUE	TRUE	FALSE	FALSE	FALSE	Autosomal	FALSE	FALSE
MYOF	TRUE	TRUE	FALSE	FALSE	FALSE	FALSE	Autosomal	FALSE	FALSE
DLD	TRUE	TRUE	TRUE	FALSE	FALSE	FALSE	Autosomal	FALSE	FALSE
RTCA	TRUE	TRUE	TRUE	FALSE	FALSE	FALSE	Autosomal	FALSE	FALSE
PLEKHA8	TRUE	TRUE	TRUE	FALSE	TRUE	FALSE	Autosomal	FALSE	FALSE
LMAN1	TRUE	TRUE	TRUE	FALSE	FALSE	FALSE	Autosomal	FALSE	FALSE
NEPRO	TRUE	TRUE	TRUE	TRUE	FALSE	FALSE	Autosomal	FALSE	FALSE
THOC7	TRUE	TRUE	TRUE	FALSE	FALSE	FALSE	Autosomal	FALSE	TRUE
STX6	TRUE	TRUE	TRUE	FALSE	TRUE	TRUE	Autosomal	FALSE	FALSE
GAREM2	TRUE	TRUE	FALSE	FALSE	FALSE	FALSE	Autosomal	FALSE	FALSE
AC007785.1	TRUE	TRUE	FALSE	FALSE	FALSE	FALSE	Autosomal	FALSE	FALSE
SPTLC1	TRUE	TRUE	TRUE	FALSE	TRUE	FALSE	Autosomal	FALSE	FALSE
CYHR1	TRUE	TRUE	TRUE	TRUE	FALSE	FALSE	Autosomal	FALSE	FALSE
EVI5L	TRUE	TRUE	TRUE	FALSE	TRUE	FALSE	Autosomal	FALSE	FALSE
ELMO1	TRUE	TRUE	TRUE	FALSE	TRUE	TRUE	Autosomal	FALSE	FALSE
DENND5A	TRUE	TRUE	TRUE	FALSE	TRUE	TRUE	Autosomal	FALSE	FALSE
SOX8	TRUE	TRUE	TRUE	FALSE	TRUE	FALSE	Autosomal	FALSE	FALSE
NUP153	TRUE	TRUE	TRUE	FALSE	TRUE	FALSE	Autosomal	FALSE	FALSE
AC105383.1	TRUE	TRUE	FALSE	FALSE	FALSE	FALSE	Autosomal	FALSE	FALSE
PFKM	TRUE	TRUE	TRUE	FALSE	FALSE	FALSE	Autosomal	FALSE	FALSE
ZNF670	TRUE	FALSE	FALSE	FALSE	FALSE	FALSE	Autosomal	FALSE	FALSE
KCNAB1	TRUE	TRUE	TRUE	FALSE	TRUE	TRUE	Autosomal	FALSE	FALSE
MSRB2	TRUE	TRUE	TRUE	FALSE	FALSE	FALSE	Autosomal	FALSE	FALSE
KCNN2	TRUE	TRUE	TRUE	FALSE	TRUE	TRUE	Autosomal	FALSE	FALSE
UPRT	TRUE	TRUE	TRUE	FALSE	FALSE	FALSE	X-Chr	FALSE	FALSE
PPIE	TRUE	TRUE	TRUE	FALSE	FALSE	FALSE	Autosomal	FALSE	FALSE
RHEB	TRUE	TRUE	TRUE	FALSE	TRUE	TRUE	Autosomal	FALSE	FALSE
KAT7	TRUE	TRUE	TRUE	FALSE	FALSE	FALSE	Autosomal	FALSE	FALSE
MAPK14	TRUE	TRUE	TRUE	FALSE	TRUE	FALSE	Autosomal	FALSE	FALSE
NBPF14	TRUE	TRUE	FALSE	TRUE	FALSE	FALSE	Autosomal	FALSE	FALSE
UTP23	TRUE	TRUE	TRUE	FALSE	TRUE	TRUE	Autosomal	FALSE	FALSE
BDH1	TRUE	TRUE	TRUE	FALSE	TRUE	TRUE	Autosomal	FALSE	FALSE
ZNF334	TRUE	TRUE	TRUE	FALSE	FALSE	FALSE	Autosomal	FALSE	FALSE
BBS5	TRUE	FALSE	FALSE	FALSE	FALSE	FALSE	Autosomal	FALSE	FALSE
CRCP	TRUE	TRUE	TRUE	FALSE	FALSE	FALSE	Autosomal	FALSE	FALSE
STS	TRUE	TRUE	TRUE	TRUE	FALSE	FALSE	X-Chr	FALSE	FALSE
LINC00863	TRUE	FALSE	FALSE	FALSE	FALSE	FALSE	Autosomal	FALSE	FALSE
FBXO30	TRUE	TRUE	TRUE	FALSE	FALSE	FALSE	Autosomal	FALSE	FALSE
SVEP1	TRUE	TRUE	TRUE	FALSE	TRUE	FALSE	Autosomal	FALSE	FALSE
GRIA3	TRUE	TRUE	TRUE	FALSE	TRUE	TRUE	X-Chr	FALSE	TRUE
POLM	TRUE	TRUE	TRUE	FALSE	FALSE	FALSE	Autosomal	FALSE	FALSE
SPATA7	TRUE	TRUE	TRUE	FALSE	TRUE	TRUE	Autosomal	FALSE	FALSE
FZD3	TRUE	TRUE	TRUE	TRUE	TRUE	TRUE	Autosomal	FALSE	FALSE
TMEM138	TRUE	TRUE	TRUE	FALSE	FALSE	FALSE	Autosomal	FALSE	FALSE
ATG14	TRUE	TRUE	TRUE	FALSE	FALSE	FALSE	Autosomal	FALSE	FALSE
C12orf73	TRUE	TRUE	TRUE	FALSE	FALSE	FALSE	Autosomal	FALSE	FALSE
MBNL3	TRUE	TRUE	TRUE	FALSE	FALSE	FALSE	X-Chr	FALSE	FALSE
LAMB2	TRUE	TRUE	FALSE	FALSE	FALSE	FALSE	Autosomal	FALSE	FALSE
PIGQ	TRUE	TRUE	TRUE	TRUE	FALSE	FALSE	Autosomal	FALSE	FALSE
RETSAT	TRUE	TRUE	TRUE	FALSE	FALSE	FALSE	Autosomal	FALSE	FALSE
CDH18	TRUE	TRUE	TRUE	FALSE	TRUE	TRUE	Autosomal	FALSE	FALSE
DLST	TRUE	TRUE	TRUE	FALSE	FALSE	FALSE	Autosomal	FALSE	FALSE
CALU	TRUE	TRUE	TRUE	FALSE	FALSE	FALSE	Autosomal	FALSE	FALSE
CNNM4	TRUE	TRUE	TRUE	FALSE	FALSE	TRUE	Autosomal	FALSE	FALSE
VTA1	TRUE	TRUE	TRUE	FALSE	FALSE	FALSE	Autosomal	FALSE	FALSE
MITD1	TRUE	TRUE	TRUE	FALSE	TRUE	FALSE	Autosomal	FALSE	FALSE
TPGS2	TRUE	TRUE	TRUE	FALSE	FALSE	FALSE	Autosomal	FALSE	FALSE
LYRM7	TRUE	TRUE	TRUE	TRUE	TRUE	FALSE	Autosomal	FALSE	FALSE
APOL3	TRUE	TRUE	FALSE	FALSE	FALSE	FALSE	Autosomal	FALSE	FALSE
COG7	TRUE	TRUE	TRUE	FALSE	FALSE	FALSE	Autosomal	FALSE	FALSE
AP001528.1	TRUE	TRUE	FALSE	FALSE	FALSE	FALSE	Autosomal	FALSE	FALSE
COPZ1	TRUE	TRUE	TRUE	FALSE	FALSE	FALSE	Autosomal	FALSE	FALSE
NEK8	TRUE	TRUE	FALSE	FALSE	FALSE	FALSE	Autosomal	FALSE	FALSE
PPP1R2	TRUE	TRUE	TRUE	FALSE	FALSE	FALSE	Autosomal	FALSE	FALSE
SLC39A9	TRUE	TRUE	TRUE	FALSE	FALSE	FALSE	Autosomal	FALSE	FALSE
PROX1	TRUE	TRUE	TRUE	FALSE	FALSE	TRUE	Autosomal	FALSE	FALSE
TPRG1	TRUE	TRUE	TRUE	FALSE	FALSE	FALSE	Autosomal	FALSE	FALSE
TNC	TRUE	TRUE	FALSE	FALSE	FALSE	FALSE	Autosomal	FALSE	FALSE
FZD6	TRUE	TRUE	TRUE	FALSE	FALSE	FALSE	Autosomal	FALSE	FALSE
AC027117.1	TRUE	FALSE	FALSE	FALSE	FALSE	FALSE	Autosomal	FALSE	FALSE
PELI1	TRUE	TRUE	TRUE	FALSE	FALSE	FALSE	Autosomal	FALSE	FALSE
NRG1	TRUE	TRUE	TRUE	FALSE	TRUE	TRUE	Autosomal	FALSE	FALSE
NECTIN3	TRUE	TRUE	TRUE	FALSE	TRUE	TRUE	Autosomal	FALSE	FALSE
AC137894.3	TRUE	FALSE	FALSE	FALSE	FALSE	FALSE	Autosomal	FALSE	FALSE
LINC01600	TRUE	TRUE	FALSE	FALSE	FALSE	FALSE	Autosomal	FALSE	FALSE
BCAM	TRUE	TRUE	FALSE	FALSE	FALSE	FALSE	Autosomal	FALSE	FALSE
NTM	TRUE	TRUE	TRUE	TRUE	TRUE	TRUE	Autosomal	FALSE	FALSE
ZNF484	TRUE	TRUE	TRUE	FALSE	FALSE	FALSE	Autosomal	FALSE	FALSE
TUBB4A	TRUE	TRUE	TRUE	FALSE	TRUE	FALSE	Autosomal	FALSE	FALSE
HDAC10	TRUE	TRUE	TRUE	FALSE	FALSE	FALSE	Autosomal	FALSE	FALSE
LMBRD1	TRUE	TRUE	TRUE	FALSE	TRUE	TRUE	Autosomal	FALSE	FALSE
ITM2B	TRUE	TRUE	TRUE	FALSE	TRUE	FALSE	Autosomal	FALSE	FALSE
ATP8B2	TRUE	TRUE	TRUE	FALSE	TRUE	TRUE	Autosomal	FALSE	FALSE
AC008035.1	TRUE	FALSE	FALSE	FALSE	FALSE	FALSE	Autosomal	FALSE	FALSE
CCDC136	TRUE	TRUE	TRUE	FALSE	TRUE	TRUE	Autosomal	FALSE	FALSE
KBTBD11	TRUE	TRUE	TRUE	FALSE	TRUE	FALSE	Autosomal	FALSE	FALSE
ASCL1	TRUE	TRUE	FALSE	FALSE	FALSE	FALSE	Autosomal	FALSE	FALSE
LEPR	TRUE	TRUE	TRUE	FALSE	FALSE	TRUE	Autosomal	FALSE	FALSE
RAPGEF5	TRUE	TRUE	TRUE	FALSE	TRUE	TRUE	Autosomal	FALSE	FALSE
MPC1	TRUE	TRUE	TRUE	FALSE	FALSE	FALSE	Autosomal	FALSE	FALSE
SLC37A1	TRUE	TRUE	TRUE	FALSE	FALSE	FALSE	Autosomal	FALSE	FALSE
VAC14-AS1	TRUE	TRUE	FALSE	FALSE	FALSE	FALSE	Autosomal	FALSE	FALSE
ZNF493	TRUE	TRUE	TRUE	FALSE	FALSE	FALSE	Autosomal	FALSE	FALSE
SCCPDH	TRUE	TRUE	TRUE	FALSE	FALSE	FALSE	Autosomal	FALSE	FALSE
SMC1A	TRUE	TRUE	TRUE	FALSE	FALSE	FALSE	X-Chr	FALSE	FALSE
TDRP	TRUE	TRUE	TRUE	FALSE	FALSE	FALSE	Autosomal	FALSE	FALSE
LIMCH1	TRUE	TRUE	TRUE	TRUE	TRUE	FALSE	Autosomal	FALSE	FALSE
ZDHHC11	TRUE	TRUE	TRUE	FALSE	TRUE	FALSE	Autosomal	FALSE	FALSE
NFKB2	TRUE	TRUE	FALSE	FALSE	FALSE	FALSE	Autosomal	FALSE	FALSE
MLEC	TRUE	TRUE	TRUE	FALSE	FALSE	FALSE	Autosomal	FALSE	FALSE
AC007221.1	TRUE	TRUE	FALSE	FALSE	FALSE	FALSE	Autosomal	FALSE	FALSE
ZFAT	TRUE	TRUE	TRUE	FALSE	FALSE	FALSE	Autosomal	FALSE	FALSE
SGCE	TRUE	TRUE	TRUE	FALSE	TRUE	FALSE	Autosomal	FALSE	FALSE
AKIRIN2	TRUE	TRUE	TRUE	FALSE	FALSE	FALSE	Autosomal	FALSE	FALSE
SCRG1	TRUE	TRUE	TRUE	FALSE	FALSE	FALSE	Autosomal	FALSE	FALSE
CPNE2	TRUE	TRUE	TRUE	FALSE	FALSE	FALSE	Autosomal	FALSE	FALSE
KCNH8	TRUE	TRUE	TRUE	FALSE	TRUE	FALSE	Autosomal	FALSE	FALSE
KCTD15	TRUE	TRUE	TRUE	FALSE	FALSE	FALSE	Autosomal	FALSE	FALSE
FAM160B2	TRUE	TRUE	TRUE	FALSE	FALSE	FALSE	Autosomal	FALSE	FALSE
TBPL1	TRUE	TRUE	TRUE	TRUE	FALSE	FALSE	Autosomal	FALSE	FALSE
MAP6	TRUE	TRUE	TRUE	TRUE	TRUE	TRUE	Autosomal	FALSE	FALSE
ANKRD54	TRUE	TRUE	TRUE	FALSE	FALSE	FALSE	Autosomal	FALSE	FALSE
SLC25A48	TRUE	TRUE	TRUE	FALSE	TRUE	TRUE	Autosomal	FALSE	FALSE
GSTCD	TRUE	TRUE	TRUE	FALSE	FALSE	FALSE	Autosomal	FALSE	FALSE
ZNF512	TRUE	TRUE	TRUE	FALSE	FALSE	FALSE	Autosomal	FALSE	FALSE
SERPINA3	TRUE	FALSE	FALSE	FALSE	FALSE	FALSE	Autosomal	FALSE	FALSE
PLD1	TRUE	TRUE	TRUE	FALSE	TRUE	FALSE	Autosomal	FALSE	FALSE
RNF214	TRUE	TRUE	TRUE	FALSE	FALSE	FALSE	Autosomal	FALSE	FALSE
R3HCC1L	TRUE	TRUE	TRUE	FALSE	FALSE	TRUE	Autosomal	FALSE	FALSE
PSMG2	TRUE	TRUE	TRUE	TRUE	FALSE	FALSE	Autosomal	FALSE	FALSE
AC092944.1	TRUE	FALSE	FALSE	FALSE	FALSE	FALSE	Autosomal	FALSE	FALSE
IFITM2	TRUE	TRUE	FALSE	FALSE	FALSE	FALSE	Autosomal	FALSE	FALSE
AC018618.1	TRUE	TRUE	FALSE	FALSE	FALSE	FALSE	Autosomal	FALSE	FALSE
PDGFRB	TRUE	TRUE	TRUE	FALSE	FALSE	FALSE	Autosomal	FALSE	FALSE
AC092164.1	TRUE	TRUE	FALSE	FALSE	FALSE	FALSE	Autosomal	FALSE	FALSE
FAIM2	TRUE	TRUE	TRUE	FALSE	TRUE	TRUE	Autosomal	FALSE	FALSE
ARHGAP17	TRUE	TRUE	TRUE	FALSE	FALSE	TRUE	Autosomal	FALSE	FALSE
ARHGAP44	TRUE	TRUE	TRUE	FALSE	TRUE	TRUE	Autosomal	FALSE	FALSE
RBM45	TRUE	TRUE	TRUE	FALSE	FALSE	FALSE	Autosomal	FALSE	FALSE
USP46	TRUE	TRUE	TRUE	FALSE	FALSE	FALSE	Autosomal	FALSE	FALSE
HEBP1	TRUE	TRUE	TRUE	FALSE	FALSE	FALSE	Autosomal	FALSE	FALSE
ATG2B	TRUE	TRUE	TRUE	FALSE	TRUE	FALSE	Autosomal	FALSE	FALSE
MTRF1	TRUE	TRUE	TRUE	FALSE	FALSE	FALSE	Autosomal	FALSE	FALSE
ALG11	TRUE	TRUE	TRUE	FALSE	FALSE	FALSE	Autosomal	FALSE	FALSE
LRP12	TRUE	TRUE	TRUE	FALSE	TRUE	TRUE	Autosomal	FALSE	FALSE
SCG2	TRUE	TRUE	TRUE	FALSE	TRUE	TRUE	Autosomal	FALSE	FALSE
RPF2	TRUE	TRUE	TRUE	FALSE	FALSE	FALSE	Autosomal	FALSE	FALSE
MAZ	TRUE	TRUE	TRUE	TRUE	TRUE	FALSE	Autosomal	FALSE	FALSE
ZCWPW2	TRUE	FALSE	FALSE	FALSE	FALSE	FALSE	Autosomal	FALSE	FALSE
AC007384.1	TRUE	TRUE	FALSE	FALSE	FALSE	FALSE	Autosomal	FALSE	FALSE
AL390957.1	TRUE	TRUE	FALSE	FALSE	FALSE	FALSE	Autosomal	FALSE	FALSE
MAP3K7CL	TRUE	TRUE	TRUE	FALSE	FALSE	FALSE	Autosomal	FALSE	FALSE
DNAJB2	TRUE	TRUE	TRUE	FALSE	TRUE	FALSE	Autosomal	FALSE	FALSE
B4GALT5	TRUE	TRUE	TRUE	FALSE	TRUE	TRUE	Autosomal	FALSE	FALSE
ZNF12	TRUE	TRUE	TRUE	FALSE	FALSE	FALSE	Autosomal	FALSE	FALSE
NOS1	TRUE	TRUE	TRUE	TRUE	FALSE	FALSE	Autosomal	FALSE	FALSE
DTWD1	TRUE	TRUE	TRUE	FALSE	FALSE	FALSE	Autosomal	FALSE	FALSE
CERS5	TRUE	TRUE	TRUE	FALSE	TRUE	TRUE	Autosomal	FALSE	FALSE
SH3PXD2B	TRUE	TRUE	TRUE	TRUE	TRUE	TRUE	Autosomal	FALSE	FALSE
PIGB	TRUE	TRUE	TRUE	FALSE	FALSE	FALSE	Autosomal	FALSE	FALSE
ABCG2	TRUE	TRUE	FALSE	FALSE	TRUE	FALSE	Autosomal	FALSE	FALSE
CASS4	TRUE	TRUE	FALSE	FALSE	FALSE	FALSE	Autosomal	FALSE	FALSE
SORCS1	TRUE	TRUE	TRUE	FALSE	TRUE	TRUE	Autosomal	FALSE	FALSE
SPRY4-AS1	TRUE	TRUE	FALSE	FALSE	TRUE	FALSE	Autosomal	FALSE	FALSE
TBC1D12	TRUE	TRUE	TRUE	FALSE	TRUE	FALSE	Autosomal	FALSE	FALSE
NDUFC1	TRUE	TRUE	TRUE	FALSE	FALSE	FALSE	Autosomal	FALSE	FALSE
SAMSN1	TRUE	TRUE	FALSE	FALSE	TRUE	FALSE	Autosomal	FALSE	FALSE
STX18	TRUE	TRUE	TRUE	TRUE	FALSE	TRUE	Autosomal	FALSE	FALSE
MTM1	TRUE	TRUE	TRUE	FALSE	FALSE	TRUE	X-Chr	FALSE	FALSE
AXL	TRUE	TRUE	FALSE	FALSE	TRUE	FALSE	Autosomal	FALSE	FALSE
AP000487.1	TRUE	TRUE	FALSE	FALSE	FALSE	FALSE	Autosomal	FALSE	FALSE
INTS4	TRUE	TRUE	TRUE	FALSE	FALSE	FALSE	Autosomal	FALSE	FALSE
PVT1	TRUE	TRUE	TRUE	FALSE	TRUE	TRUE	Autosomal	FALSE	FALSE
HYI	TRUE	TRUE	FALSE	FALSE	FALSE	FALSE	Autosomal	FALSE	TRUE
AC016766.1	TRUE	TRUE	FALSE	FALSE	FALSE	FALSE	Autosomal	FALSE	FALSE
ETFA	TRUE	TRUE	TRUE	FALSE	FALSE	TRUE	Autosomal	FALSE	FALSE
CEPT1	TRUE	TRUE	TRUE	FALSE	FALSE	FALSE	Autosomal	FALSE	FALSE
DOCK11	TRUE	TRUE	TRUE	FALSE	FALSE	FALSE	X-Chr	FALSE	FALSE
ACOT13	TRUE	TRUE	TRUE	FALSE	FALSE	FALSE	Autosomal	FALSE	FALSE
CSTB	TRUE	TRUE	TRUE	FALSE	TRUE	FALSE	Autosomal	FALSE	FALSE
ACO2	TRUE	TRUE	TRUE	FALSE	TRUE	FALSE	Autosomal	FALSE	FALSE
LINGO2	TRUE	TRUE	TRUE	FALSE	TRUE	FALSE	Autosomal	FALSE	FALSE
EED	TRUE	TRUE	TRUE	FALSE	FALSE	FALSE	Autosomal	FALSE	FALSE
WAC-AS1	TRUE	TRUE	TRUE	FALSE	FALSE	TRUE	Autosomal	FALSE	FALSE
CAPRIN2	TRUE	TRUE	TRUE	TRUE	TRUE	FALSE	Autosomal	FALSE	FALSE
EPB41L5	TRUE	TRUE	TRUE	FALSE	TRUE	FALSE	Autosomal	FALSE	FALSE
LIG4	TRUE	TRUE	TRUE	FALSE	FALSE	FALSE	Autosomal	FALSE	FALSE
ECE2	TRUE	FALSE	FALSE	FALSE	FALSE	FALSE	Autosomal	FALSE	FALSE
PPM1E	TRUE	TRUE	TRUE	FALSE	TRUE	FALSE	Autosomal	FALSE	FALSE
B2M	TRUE	TRUE	TRUE	FALSE	TRUE	FALSE	Autosomal	FALSE	FALSE
MPHOSPH9	TRUE	TRUE	TRUE	FALSE	FALSE	FALSE	Autosomal	FALSE	FALSE
CCND2-AS1	TRUE	FALSE	FALSE	FALSE	FALSE	FALSE	Autosomal	FALSE	FALSE
CPNE3	TRUE	TRUE	TRUE	FALSE	FALSE	FALSE	Autosomal	FALSE	FALSE
XIAP	TRUE	TRUE	TRUE	FALSE	FALSE	FALSE	X-Chr	FALSE	FALSE
AL137017.1	TRUE	FALSE	FALSE	FALSE	FALSE	FALSE	Autosomal	FALSE	FALSE
HIP1	TRUE	TRUE	TRUE	TRUE	TRUE	TRUE	Autosomal	FALSE	FALSE
ELMOD2	TRUE	TRUE	TRUE	FALSE	FALSE	FALSE	Autosomal	FALSE	FALSE
AL078600.1	TRUE	FALSE	FALSE	FALSE	FALSE	FALSE	Autosomal	FALSE	FALSE
LNCAROD	TRUE	FALSE	FALSE	FALSE	FALSE	FALSE	Autosomal	FALSE	FALSE
ZNF527	TRUE	TRUE	TRUE	FALSE	FALSE	FALSE	Autosomal	FALSE	FALSE
RIC3	TRUE	TRUE	TRUE	FALSE	FALSE	TRUE	Autosomal	FALSE	FALSE
AL445250.1	TRUE	TRUE	FALSE	FALSE	TRUE	FALSE	Autosomal	FALSE	FALSE
PTDSS1	TRUE	TRUE	TRUE	FALSE	FALSE	FALSE	Autosomal	FALSE	FALSE
EIF2S1	TRUE	TRUE	TRUE	FALSE	FALSE	FALSE	Autosomal	FALSE	FALSE
ADGRL2	TRUE	TRUE	TRUE	TRUE	TRUE	FALSE	Autosomal	FALSE	FALSE
SLC25A35	TRUE	TRUE	FALSE	FALSE	FALSE	FALSE	Autosomal	FALSE	FALSE
MSANTD3	TRUE	TRUE	TRUE	TRUE	FALSE	FALSE	Autosomal	FALSE	FALSE
HPS3	TRUE	TRUE	TRUE	FALSE	FALSE	FALSE	Autosomal	FALSE	FALSE
PIGZ	TRUE	TRUE	TRUE	FALSE	FALSE	FALSE	Autosomal	FALSE	FALSE
PRMT2	TRUE	TRUE	TRUE	FALSE	TRUE	FALSE	Autosomal	FALSE	FALSE
ENHO	TRUE	TRUE	TRUE	FALSE	TRUE	FALSE	Autosomal	FALSE	FALSE
SMS	TRUE	TRUE	TRUE	FALSE	FALSE	FALSE	X-Chr	FALSE	FALSE
KLHL8	TRUE	TRUE	TRUE	FALSE	FALSE	FALSE	Autosomal	FALSE	FALSE
LINC01569	TRUE	TRUE	FALSE	FALSE	FALSE	FALSE	Autosomal	FALSE	FALSE
TENM1	TRUE	TRUE	TRUE	FALSE	TRUE	FALSE	X-Chr	FALSE	FALSE
SEMA3C	TRUE	TRUE	TRUE	FALSE	TRUE	FALSE	Autosomal	FALSE	FALSE
HK2	TRUE	TRUE	FALSE	FALSE	FALSE	FALSE	Autosomal	FALSE	FALSE
ZNF429	TRUE	TRUE	TRUE	FALSE	FALSE	FALSE	Autosomal	FALSE	FALSE
MTIF2	TRUE	TRUE	TRUE	FALSE	FALSE	FALSE	Autosomal	FALSE	FALSE
VPS50	TRUE	TRUE	TRUE	TRUE	TRUE	FALSE	Autosomal	FALSE	FALSE
DHX36	TRUE	TRUE	TRUE	FALSE	TRUE	FALSE	Autosomal	FALSE	FALSE
MMP14	TRUE	TRUE	FALSE	FALSE	FALSE	FALSE	Autosomal	FALSE	FALSE
COL11A1	TRUE	TRUE	TRUE	FALSE	TRUE	TRUE	Autosomal	FALSE	FALSE
CEBPD	TRUE	TRUE	TRUE	FALSE	TRUE	TRUE	Autosomal	FALSE	FALSE
TMEM47	TRUE	TRUE	TRUE	FALSE	TRUE	FALSE	X-Chr	FALSE	FALSE
NPAT	TRUE	TRUE	TRUE	FALSE	FALSE	FALSE	Autosomal	FALSE	FALSE
ZNF471	TRUE	TRUE	TRUE	FALSE	FALSE	FALSE	Autosomal	FALSE	FALSE
RAB13	TRUE	TRUE	FALSE	FALSE	FALSE	FALSE	Autosomal	FALSE	FALSE
NAF1	TRUE	TRUE	TRUE	FALSE	FALSE	FALSE	Autosomal	FALSE	FALSE
KIF3B	TRUE	TRUE	TRUE	TRUE	TRUE	FALSE	Autosomal	FALSE	FALSE
NEURL2	TRUE	TRUE	FALSE	FALSE	FALSE	FALSE	Autosomal	FALSE	FALSE
NTRK3-AS1	TRUE	TRUE	FALSE	FALSE	FALSE	FALSE	Autosomal	FALSE	FALSE
PSMC2	TRUE	TRUE	TRUE	FALSE	FALSE	FALSE	Autosomal	FALSE	FALSE
ITGA2	TRUE	TRUE	TRUE	FALSE	TRUE	FALSE	Autosomal	FALSE	FALSE
AKAP1	TRUE	TRUE	TRUE	TRUE	FALSE	FALSE	Autosomal	FALSE	FALSE
YAF2	TRUE	TRUE	TRUE	FALSE	TRUE	TRUE	Autosomal	FALSE	FALSE
LARP1B	TRUE	TRUE	TRUE	FALSE	FALSE	TRUE	Autosomal	FALSE	FALSE
ENPP2	TRUE	TRUE	TRUE	FALSE	TRUE	FALSE	Autosomal	FALSE	FALSE
PAQR6	TRUE	TRUE	TRUE	FALSE	TRUE	FALSE	Autosomal	FALSE	FALSE
PGD	TRUE	TRUE	TRUE	FALSE	FALSE	FALSE	Autosomal	FALSE	FALSE
TP53TG1	TRUE	TRUE	FALSE	FALSE	FALSE	FALSE	Autosomal	FALSE	FALSE
GATD3A	TRUE	TRUE	FALSE	FALSE	FALSE	FALSE	Autosomal	FALSE	FALSE
MIR181A1HG	TRUE	TRUE	TRUE	FALSE	TRUE	TRUE	Autosomal	FALSE	FALSE
CCDC85C	TRUE	TRUE	TRUE	FALSE	FALSE	FALSE	Autosomal	FALSE	FALSE
TXNDC5	TRUE	TRUE	FALSE	FALSE	FALSE	FALSE	Autosomal	FALSE	FALSE
MOB3B	TRUE	TRUE	TRUE	FALSE	TRUE	TRUE	Autosomal	FALSE	FALSE
GSR	TRUE	TRUE	TRUE	TRUE	FALSE	FALSE	Autosomal	FALSE	FALSE
TMEM222	TRUE	TRUE	TRUE	FALSE	FALSE	FALSE	Autosomal	FALSE	FALSE
FBXL3	TRUE	TRUE	TRUE	FALSE	FALSE	FALSE	Autosomal	FALSE	FALSE
AP5M1	TRUE	TRUE	TRUE	TRUE	FALSE	FALSE	Autosomal	FALSE	FALSE
AC087564.1	TRUE	TRUE	FALSE	FALSE	TRUE	FALSE	Autosomal	FALSE	FALSE
IFT172	TRUE	TRUE	TRUE	FALSE	FALSE	FALSE	Autosomal	FALSE	FALSE
LINC02774	TRUE	FALSE	FALSE	FALSE	FALSE	FALSE	Autosomal	FALSE	FALSE
TKT	TRUE	TRUE	TRUE	FALSE	TRUE	FALSE	Autosomal	FALSE	FALSE
CCNY	TRUE	TRUE	TRUE	FALSE	TRUE	TRUE	Autosomal	FALSE	FALSE
BCCIP	TRUE	TRUE	TRUE	FALSE	FALSE	FALSE	Autosomal	FALSE	FALSE
BAZ1B	TRUE	TRUE	TRUE	FALSE	TRUE	FALSE	Autosomal	FALSE	FALSE
RWDD4	TRUE	TRUE	TRUE	FALSE	FALSE	FALSE	Autosomal	FALSE	FALSE
TBC1D24	TRUE	TRUE	TRUE	TRUE	FALSE	FALSE	Autosomal	FALSE	FALSE
PKN2-AS1	TRUE	TRUE	TRUE	FALSE	TRUE	TRUE	Autosomal	FALSE	FALSE
MB21D2	TRUE	TRUE	TRUE	FALSE	FALSE	TRUE	Autosomal	FALSE	FALSE
ZFP2	TRUE	TRUE	TRUE	FALSE	FALSE	FALSE	Autosomal	FALSE	FALSE
LMO2	TRUE	TRUE	FALSE	FALSE	FALSE	FALSE	Autosomal	FALSE	FALSE
ARSF	TRUE	TRUE	FALSE	TRUE	FALSE	FALSE	X-Chr	FALSE	FALSE
PRDM16-DT	TRUE	FALSE	FALSE	FALSE	FALSE	FALSE	Autosomal	FALSE	FALSE
VTI1B	TRUE	TRUE	TRUE	FALSE	FALSE	FALSE	Autosomal	FALSE	FALSE
KRI1	TRUE	TRUE	TRUE	FALSE	FALSE	FALSE	Autosomal	FALSE	FALSE
ANKFN1	TRUE	TRUE	TRUE	FALSE	FALSE	FALSE	Autosomal	FALSE	FALSE
NUP205	TRUE	TRUE	TRUE	FALSE	FALSE	FALSE	Autosomal	FALSE	FALSE
FAM53C	TRUE	TRUE	TRUE	FALSE	FALSE	TRUE	Autosomal	FALSE	FALSE
AP5Z1	TRUE	TRUE	TRUE	FALSE	FALSE	FALSE	Autosomal	FALSE	FALSE
MTX2	TRUE	TRUE	TRUE	FALSE	TRUE	FALSE	Autosomal	FALSE	FALSE
PLEKHG3	TRUE	TRUE	TRUE	FALSE	FALSE	FALSE	Autosomal	FALSE	FALSE
NMT2	TRUE	TRUE	TRUE	FALSE	FALSE	TRUE	Autosomal	FALSE	FALSE
NELL1	TRUE	TRUE	TRUE	TRUE	TRUE	TRUE	Autosomal	FALSE	FALSE
PICALM	TRUE	TRUE	TRUE	FALSE	TRUE	FALSE	Autosomal	FALSE	FALSE
LINC01414	TRUE	FALSE	FALSE	FALSE	FALSE	FALSE	Autosomal	FALSE	FALSE
RYK	TRUE	TRUE	TRUE	FALSE	TRUE	FALSE	Autosomal	FALSE	FALSE
AGPAT4	TRUE	TRUE	TRUE	FALSE	TRUE	FALSE	Autosomal	FALSE	FALSE
NDUFB9	TRUE	TRUE	TRUE	TRUE	FALSE	FALSE	Autosomal	FALSE	FALSE
TERF1	TRUE	TRUE	TRUE	FALSE	FALSE	FALSE	Autosomal	FALSE	FALSE
SUCLG1	TRUE	TRUE	TRUE	FALSE	FALSE	FALSE	Autosomal	FALSE	FALSE
RGMA	TRUE	TRUE	TRUE	FALSE	TRUE	FALSE	Autosomal	FALSE	FALSE
AC006460.2	TRUE	FALSE	FALSE	FALSE	FALSE	FALSE	Autosomal	FALSE	FALSE
ZNF665	TRUE	TRUE	TRUE	FALSE	TRUE	FALSE	Autosomal	FALSE	FALSE
GARS	TRUE	TRUE	TRUE	FALSE	FALSE	FALSE	Autosomal	FALSE	FALSE
EXOSC3	TRUE	FALSE	FALSE	FALSE	FALSE	FALSE	Autosomal	FALSE	FALSE
SLC35B4	TRUE	TRUE	TRUE	TRUE	FALSE	FALSE	Autosomal	FALSE	FALSE
TNPO1	TRUE	TRUE	TRUE	FALSE	TRUE	TRUE	Autosomal	FALSE	FALSE
AC110285.1	TRUE	TRUE	FALSE	FALSE	FALSE	FALSE	Autosomal	FALSE	FALSE
TRNT1	TRUE	TRUE	TRUE	FALSE	FALSE	FALSE	Autosomal	FALSE	FALSE
ANP32E	TRUE	TRUE	TRUE	FALSE	FALSE	FALSE	Autosomal	FALSE	FALSE
AC145350.2	TRUE	TRUE	FALSE	TRUE	FALSE	FALSE	Autosomal	FALSE	FALSE
PYGM	TRUE	TRUE	FALSE	FALSE	FALSE	FALSE	Autosomal	FALSE	FALSE
MTSS1	TRUE	TRUE	TRUE	FALSE	TRUE	TRUE	Autosomal	FALSE	FALSE
PSMB2	TRUE	TRUE	TRUE	FALSE	FALSE	FALSE	Autosomal	FALSE	FALSE
DEDD	TRUE	TRUE	TRUE	FALSE	FALSE	FALSE	Autosomal	FALSE	FALSE
HLA-F-AS1	TRUE	FALSE	FALSE	FALSE	FALSE	FALSE	Autosomal	FALSE	FALSE
DLAT	TRUE	TRUE	TRUE	FALSE	FALSE	FALSE	Autosomal	FALSE	FALSE
LINC02853	TRUE	FALSE	FALSE	TRUE	FALSE	FALSE	Autosomal	FALSE	FALSE
SRPK3	TRUE	TRUE	FALSE	FALSE	FALSE	FALSE	X-Chr	FALSE	FALSE
TMX3	TRUE	TRUE	TRUE	FALSE	TRUE	TRUE	Autosomal	FALSE	FALSE
FRMD8	TRUE	TRUE	TRUE	FALSE	FALSE	FALSE	Autosomal	FALSE	FALSE
SUPV3L1	TRUE	TRUE	TRUE	FALSE	FALSE	FALSE	Autosomal	FALSE	FALSE
CCHCR1	TRUE	TRUE	TRUE	FALSE	FALSE	FALSE	Autosomal	FALSE	FALSE
NORAD	TRUE	TRUE	TRUE	FALSE	TRUE	FALSE	Autosomal	FALSE	FALSE
LSG1	TRUE	TRUE	TRUE	FALSE	FALSE	FALSE	Autosomal	FALSE	FALSE
SEC22C	TRUE	TRUE	TRUE	FALSE	FALSE	FALSE	Autosomal	FALSE	FALSE
ACSL3	TRUE	TRUE	TRUE	FALSE	TRUE	TRUE	Autosomal	FALSE	FALSE
RUNDC3B	TRUE	TRUE	TRUE	FALSE	TRUE	FALSE	Autosomal	FALSE	FALSE
NDUFS8	TRUE	TRUE	TRUE	FALSE	TRUE	FALSE	Autosomal	FALSE	FALSE
AC107884.1	TRUE	TRUE	FALSE	FALSE	FALSE	FALSE	Autosomal	FALSE	FALSE
COPS7A	TRUE	TRUE	TRUE	FALSE	TRUE	FALSE	Autosomal	FALSE	FALSE
ADGRF3	TRUE	TRUE	TRUE	FALSE	FALSE	FALSE	Autosomal	FALSE	FALSE
NUDT6	TRUE	TRUE	TRUE	FALSE	FALSE	FALSE	Autosomal	FALSE	FALSE
ARID3A	TRUE	TRUE	TRUE	FALSE	FALSE	FALSE	Autosomal	FALSE	FALSE
EPM2AIP1	TRUE	TRUE	TRUE	FALSE	TRUE	FALSE	Autosomal	FALSE	FALSE
MTSS2	TRUE	FALSE	FALSE	FALSE	FALSE	FALSE	Autosomal	FALSE	FALSE
TEX14	TRUE	TRUE	FALSE	FALSE	FALSE	FALSE	Autosomal	FALSE	FALSE
ZNF625	TRUE	FALSE	FALSE	FALSE	FALSE	FALSE	Autosomal	FALSE	FALSE
GALNT11	TRUE	TRUE	TRUE	TRUE	TRUE	TRUE	Autosomal	FALSE	FALSE
PRELID2	TRUE	TRUE	TRUE	FALSE	TRUE	TRUE	Autosomal	FALSE	FALSE
LINC02055	TRUE	TRUE	FALSE	FALSE	TRUE	FALSE	Autosomal	FALSE	FALSE
RFC2	TRUE	TRUE	TRUE	FALSE	FALSE	FALSE	Autosomal	FALSE	FALSE
ARHGAP6	TRUE	TRUE	TRUE	FALSE	TRUE	FALSE	X-Chr	FALSE	FALSE
ZNF555	TRUE	TRUE	TRUE	FALSE	FALSE	FALSE	Autosomal	FALSE	FALSE
MARF1	TRUE	TRUE	FALSE	FALSE	FALSE	FALSE	Autosomal	FALSE	FALSE
AC079465.1	TRUE	TRUE	FALSE	FALSE	FALSE	FALSE	Autosomal	FALSE	FALSE
PSMD5	TRUE	TRUE	TRUE	FALSE	FALSE	FALSE	Autosomal	FALSE	FALSE
GLRX	TRUE	TRUE	TRUE	FALSE	FALSE	FALSE	Autosomal	FALSE	FALSE
EFCAB13	TRUE	TRUE	TRUE	FALSE	TRUE	FALSE	Autosomal	FALSE	FALSE
WDR41	TRUE	TRUE	TRUE	FALSE	FALSE	FALSE	Autosomal	FALSE	FALSE
LINC01080	TRUE	TRUE	FALSE	FALSE	FALSE	FALSE	Autosomal	FALSE	FALSE
DYNC1I2	TRUE	TRUE	TRUE	FALSE	TRUE	TRUE	Autosomal	FALSE	FALSE
RNF8	TRUE	TRUE	TRUE	FALSE	FALSE	FALSE	Autosomal	FALSE	FALSE
AC008969.1	TRUE	FALSE	FALSE	FALSE	FALSE	FALSE	Autosomal	FALSE	FALSE
NFYC	TRUE	TRUE	TRUE	FALSE	FALSE	FALSE	Autosomal	FALSE	FALSE
AC027097.2	TRUE	TRUE	FALSE	FALSE	FALSE	FALSE	Autosomal	FALSE	FALSE
AL158055.1	TRUE	TRUE	FALSE	FALSE	FALSE	FALSE	Autosomal	FALSE	FALSE
CDC5L	TRUE	TRUE	TRUE	FALSE	TRUE	TRUE	Autosomal	FALSE	FALSE
SLC25A16	TRUE	TRUE	TRUE	FALSE	FALSE	FALSE	Autosomal	FALSE	FALSE
PBX4	TRUE	TRUE	TRUE	FALSE	FALSE	FALSE	Autosomal	FALSE	FALSE
LINC00298	TRUE	TRUE	TRUE	FALSE	FALSE	FALSE	Autosomal	FALSE	FALSE
EEF1AKMT2	TRUE	TRUE	FALSE	FALSE	FALSE	FALSE	Autosomal	FALSE	FALSE
ARHGAP15	TRUE	TRUE	TRUE	TRUE	TRUE	FALSE	Autosomal	FALSE	FALSE
WDR11-AS1	TRUE	TRUE	TRUE	FALSE	TRUE	FALSE	Autosomal	FALSE	FALSE
CEP295	TRUE	TRUE	TRUE	FALSE	TRUE	FALSE	Autosomal	FALSE	FALSE
TMEM51	TRUE	TRUE	FALSE	TRUE	FALSE	FALSE	Autosomal	FALSE	FALSE
MAPK1IP1L	TRUE	TRUE	TRUE	FALSE	FALSE	FALSE	Autosomal	FALSE	FALSE
SPDYE2	TRUE	TRUE	TRUE	FALSE	TRUE	FALSE	Autosomal	FALSE	FALSE
PLEKHH1	TRUE	TRUE	TRUE	FALSE	TRUE	FALSE	Autosomal	FALSE	FALSE
ORC3	TRUE	TRUE	TRUE	FALSE	TRUE	FALSE	Autosomal	FALSE	FALSE
STK36	TRUE	TRUE	TRUE	FALSE	FALSE	FALSE	Autosomal	FALSE	FALSE
SURF6	TRUE	TRUE	TRUE	FALSE	FALSE	FALSE	Autosomal	FALSE	FALSE
DDX11	TRUE	TRUE	TRUE	FALSE	FALSE	FALSE	Autosomal	FALSE	FALSE
BRWD3	TRUE	TRUE	TRUE	FALSE	TRUE	FALSE	X-Chr	FALSE	FALSE
ATG16L1	TRUE	TRUE	TRUE	FALSE	FALSE	FALSE	Autosomal	FALSE	FALSE
RMND5A	TRUE	TRUE	TRUE	TRUE	TRUE	FALSE	Autosomal	FALSE	FALSE
KDM4A	TRUE	FALSE	FALSE	FALSE	FALSE	FALSE	Autosomal	FALSE	FALSE
RASGEF1B	TRUE	TRUE	TRUE	FALSE	TRUE	FALSE	Autosomal	FALSE	FALSE
LINC01088	TRUE	TRUE	TRUE	FALSE	TRUE	FALSE	Autosomal	FALSE	TRUE
DENND6B	TRUE	TRUE	TRUE	FALSE	FALSE	FALSE	Autosomal	FALSE	FALSE
ZNF205	TRUE	TRUE	TRUE	FALSE	FALSE	FALSE	Autosomal	FALSE	FALSE
ELOVL7	TRUE	TRUE	TRUE	TRUE	TRUE	FALSE	Autosomal	FALSE	FALSE
RARRES2	TRUE	TRUE	FALSE	TRUE	FALSE	FALSE	Autosomal	FALSE	FALSE
KIAA0753	TRUE	TRUE	TRUE	FALSE	TRUE	FALSE	Autosomal	FALSE	FALSE
TM9SF2	TRUE	TRUE	TRUE	FALSE	FALSE	FALSE	Autosomal	FALSE	FALSE
CCK	TRUE	TRUE	TRUE	TRUE	TRUE	FALSE	Autosomal	FALSE	FALSE
ZNF804B	TRUE	TRUE	TRUE	FALSE	TRUE	TRUE	Autosomal	FALSE	FALSE
UHRF2	TRUE	TRUE	TRUE	TRUE	TRUE	FALSE	Autosomal	FALSE	FALSE
PAPPA	TRUE	TRUE	TRUE	FALSE	FALSE	FALSE	Autosomal	FALSE	FALSE
PHC1	TRUE	TRUE	TRUE	TRUE	TRUE	FALSE	Autosomal	FALSE	FALSE
OSGEP	TRUE	TRUE	TRUE	FALSE	FALSE	TRUE	Autosomal	FALSE	FALSE
MYRIP	TRUE	TRUE	TRUE	FALSE	TRUE	TRUE	Autosomal	FALSE	FALSE
CLSTN2	TRUE	TRUE	TRUE	TRUE	TRUE	TRUE	Autosomal	FALSE	FALSE
IQGAP1	TRUE	TRUE	TRUE	FALSE	TRUE	FALSE	Autosomal	FALSE	FALSE
GRIA4	TRUE	TRUE	TRUE	FALSE	TRUE	TRUE	Autosomal	FALSE	FALSE
ZNF714	TRUE	TRUE	TRUE	FALSE	FALSE	FALSE	Autosomal	FALSE	FALSE
FBXO21	TRUE	TRUE	TRUE	TRUE	TRUE	FALSE	Autosomal	FALSE	FALSE
ABHD8	TRUE	TRUE	TRUE	FALSE	TRUE	FALSE	Autosomal	FALSE	FALSE
FAM222A	TRUE	TRUE	TRUE	FALSE	TRUE	FALSE	Autosomal	FALSE	FALSE
CHADL	TRUE	TRUE	TRUE	FALSE	FALSE	FALSE	Autosomal	FALSE	FALSE
HNRNPUL1	TRUE	TRUE	TRUE	FALSE	FALSE	FALSE	Autosomal	FALSE	FALSE
EIF3M	TRUE	TRUE	TRUE	FALSE	FALSE	FALSE	Autosomal	FALSE	FALSE
PCNX4	TRUE	TRUE	TRUE	TRUE	TRUE	TRUE	Autosomal	FALSE	FALSE
TMEM179B	TRUE	TRUE	TRUE	FALSE	FALSE	FALSE	Autosomal	FALSE	FALSE
HECW1	TRUE	TRUE	TRUE	FALSE	TRUE	TRUE	Autosomal	FALSE	FALSE
MTRNR2L11	TRUE	TRUE	FALSE	FALSE	FALSE	FALSE	Autosomal	FALSE	FALSE
AL356419.1	TRUE	FALSE	FALSE	FALSE	FALSE	FALSE	Autosomal	FALSE	FALSE
AL109811.1	TRUE	TRUE	FALSE	FALSE	FALSE	FALSE	Autosomal	FALSE	FALSE
TARBP1	TRUE	TRUE	TRUE	TRUE	TRUE	TRUE	Autosomal	FALSE	FALSE
GCN1	TRUE	TRUE	TRUE	FALSE	FALSE	TRUE	Autosomal	FALSE	FALSE
DHX40	TRUE	TRUE	TRUE	FALSE	FALSE	FALSE	Autosomal	FALSE	FALSE
SEC24A	TRUE	TRUE	TRUE	FALSE	FALSE	FALSE	Autosomal	FALSE	FALSE
STRBP	TRUE	TRUE	TRUE	TRUE	TRUE	TRUE	Autosomal	FALSE	FALSE
NAE1	TRUE	TRUE	TRUE	FALSE	FALSE	FALSE	Autosomal	FALSE	FALSE
TXNL4A	TRUE	TRUE	TRUE	FALSE	FALSE	TRUE	Autosomal	FALSE	FALSE
SMYD2	TRUE	TRUE	TRUE	FALSE	TRUE	FALSE	Autosomal	FALSE	FALSE
GOT1	TRUE	TRUE	TRUE	FALSE	TRUE	FALSE	Autosomal	FALSE	FALSE
COPS2	TRUE	TRUE	TRUE	FALSE	FALSE	FALSE	Autosomal	FALSE	FALSE
AC012085.2	TRUE	TRUE	FALSE	FALSE	FALSE	FALSE	Autosomal	FALSE	FALSE
ERO1B	TRUE	TRUE	TRUE	FALSE	FALSE	FALSE	Autosomal	FALSE	FALSE
AC007098.1	TRUE	FALSE	FALSE	FALSE	FALSE	FALSE	Autosomal	FALSE	FALSE
USP6NL	TRUE	TRUE	TRUE	FALSE	FALSE	FALSE	Autosomal	FALSE	FALSE
RFC3	TRUE	TRUE	TRUE	FALSE	FALSE	FALSE	Autosomal	FALSE	FALSE
POGLUT3	TRUE	FALSE	FALSE	FALSE	FALSE	FALSE	Autosomal	FALSE	FALSE
ERLIN1	TRUE	TRUE	TRUE	FALSE	FALSE	FALSE	Autosomal	FALSE	FALSE
OLFM2	TRUE	TRUE	TRUE	TRUE	TRUE	TRUE	Autosomal	FALSE	FALSE
P2RY12	TRUE	TRUE	FALSE	FALSE	FALSE	FALSE	Autosomal	FALSE	FALSE
AL008729.1	TRUE	TRUE	FALSE	FALSE	FALSE	FALSE	Autosomal	FALSE	FALSE
AC107375.1	TRUE	TRUE	FALSE	FALSE	FALSE	FALSE	Autosomal	FALSE	FALSE
TTC8	TRUE	TRUE	TRUE	TRUE	FALSE	TRUE	Autosomal	FALSE	FALSE
NBPF20	TRUE	TRUE	TRUE	TRUE	FALSE	FALSE	Autosomal	FALSE	FALSE
SMAD7	TRUE	TRUE	TRUE	FALSE	FALSE	FALSE	Autosomal	FALSE	FALSE
CD164	TRUE	TRUE	TRUE	FALSE	TRUE	FALSE	Autosomal	FALSE	FALSE
BX470102.2	TRUE	FALSE	FALSE	FALSE	FALSE	FALSE	Autosomal	FALSE	FALSE
BCL2L13	TRUE	TRUE	TRUE	FALSE	FALSE	TRUE	Autosomal	FALSE	FALSE
CTTNBP2NL	TRUE	TRUE	TRUE	FALSE	TRUE	FALSE	Autosomal	FALSE	FALSE
IFI6	TRUE	TRUE	TRUE	FALSE	TRUE	TRUE	Autosomal	FALSE	FALSE
AIMP1	TRUE	TRUE	TRUE	FALSE	FALSE	FALSE	Autosomal	FALSE	FALSE
CALR	TRUE	TRUE	TRUE	FALSE	TRUE	FALSE	Autosomal	FALSE	FALSE
TMEM260	TRUE	TRUE	TRUE	FALSE	TRUE	FALSE	Autosomal	FALSE	FALSE
LINC02427	TRUE	TRUE	FALSE	FALSE	FALSE	FALSE	Autosomal	FALSE	FALSE
ZFP91	TRUE	TRUE	FALSE	FALSE	FALSE	FALSE	Autosomal	FALSE	FALSE
SNX29	TRUE	TRUE	TRUE	FALSE	TRUE	FALSE	Autosomal	FALSE	FALSE
TOX4	TRUE	TRUE	TRUE	FALSE	TRUE	FALSE	Autosomal	FALSE	FALSE
AL590867.1	TRUE	TRUE	FALSE	FALSE	FALSE	FALSE	Autosomal	FALSE	FALSE
CTBS	TRUE	TRUE	TRUE	FALSE	FALSE	FALSE	Autosomal	FALSE	FALSE
TCEAL9	TRUE	TRUE	TRUE	FALSE	TRUE	FALSE	X-Chr	FALSE	FALSE
PPP4R4	TRUE	TRUE	TRUE	FALSE	TRUE	TRUE	Autosomal	FALSE	FALSE
ZNF573	TRUE	TRUE	TRUE	FALSE	FALSE	FALSE	Autosomal	FALSE	FALSE
ENO3	TRUE	TRUE	FALSE	FALSE	FALSE	FALSE	Autosomal	FALSE	FALSE
SPPL2A	TRUE	TRUE	TRUE	FALSE	FALSE	FALSE	Autosomal	FALSE	FALSE
MAN2A1	TRUE	TRUE	TRUE	FALSE	TRUE	TRUE	Autosomal	FALSE	TRUE
ZFAND5	TRUE	TRUE	TRUE	TRUE	TRUE	FALSE	Autosomal	FALSE	FALSE
AL133304.3	TRUE	FALSE	FALSE	FALSE	FALSE	FALSE	Autosomal	FALSE	FALSE
FLT1	TRUE	TRUE	FALSE	FALSE	FALSE	FALSE	Autosomal	FALSE	FALSE
WDR75	TRUE	TRUE	TRUE	FALSE	FALSE	FALSE	Autosomal	FALSE	FALSE
TXNDC16	TRUE	TRUE	TRUE	FALSE	FALSE	FALSE	Autosomal	FALSE	FALSE
MAPK8IP1	TRUE	TRUE	TRUE	TRUE	TRUE	FALSE	Autosomal	FALSE	FALSE
CNTNAP3B	TRUE	TRUE	TRUE	FALSE	TRUE	TRUE	Autosomal	FALSE	FALSE
CYB5R1	TRUE	TRUE	TRUE	FALSE	FALSE	FALSE	Autosomal	FALSE	FALSE
DBNL	TRUE	TRUE	TRUE	FALSE	FALSE	FALSE	Autosomal	FALSE	FALSE
MIS12	TRUE	TRUE	TRUE	FALSE	FALSE	FALSE	Autosomal	FALSE	FALSE
ZNFX1	TRUE	TRUE	TRUE	FALSE	FALSE	FALSE	Autosomal	FALSE	FALSE
GPER1	TRUE	TRUE	FALSE	FALSE	FALSE	FALSE	Autosomal	FALSE	FALSE
AC114956.3	TRUE	FALSE	FALSE	FALSE	FALSE	FALSE	Autosomal	FALSE	FALSE
STARD13-AS	TRUE	FALSE	FALSE	FALSE	FALSE	FALSE	Autosomal	FALSE	FALSE
LGALS3	TRUE	TRUE	FALSE	FALSE	FALSE	FALSE	Autosomal	FALSE	FALSE
MID2	TRUE	TRUE	TRUE	FALSE	FALSE	FALSE	X-Chr	FALSE	FALSE
RRN3	TRUE	TRUE	TRUE	FALSE	FALSE	FALSE	Autosomal	FALSE	FALSE
PRKCSH	TRUE	TRUE	TRUE	TRUE	TRUE	FALSE	Autosomal	FALSE	FALSE
AC093151.3	TRUE	TRUE	FALSE	FALSE	FALSE	FALSE	Autosomal	FALSE	FALSE
ZMAT5	TRUE	TRUE	TRUE	FALSE	FALSE	FALSE	Autosomal	FALSE	FALSE
SPAG1	TRUE	TRUE	TRUE	FALSE	FALSE	FALSE	Autosomal	FALSE	FALSE
PDSS1	TRUE	TRUE	TRUE	FALSE	FALSE	TRUE	Autosomal	FALSE	FALSE
PDE1A	TRUE	TRUE	TRUE	FALSE	TRUE	TRUE	Autosomal	FALSE	FALSE
FBXL5	TRUE	TRUE	TRUE	FALSE	TRUE	FALSE	Autosomal	FALSE	FALSE
PCDH1	TRUE	TRUE	TRUE	FALSE	FALSE	TRUE	Autosomal	FALSE	FALSE
CFAP58	TRUE	TRUE	FALSE	FALSE	FALSE	FALSE	Autosomal	FALSE	FALSE
SEMA4B	TRUE	TRUE	TRUE	FALSE	TRUE	FALSE	Autosomal	FALSE	FALSE
CPPED1	TRUE	TRUE	TRUE	FALSE	FALSE	FALSE	Autosomal	FALSE	FALSE
AC004834.1	TRUE	TRUE	FALSE	FALSE	FALSE	FALSE	Autosomal	FALSE	FALSE
GPR135	TRUE	TRUE	TRUE	FALSE	FALSE	FALSE	Autosomal	FALSE	FALSE
YAE1	TRUE	FALSE	FALSE	FALSE	FALSE	FALSE	Autosomal	FALSE	FALSE
SDHD	TRUE	FALSE	FALSE	FALSE	FALSE	FALSE	Autosomal	FALSE	FALSE
CEP63	TRUE	TRUE	TRUE	FALSE	TRUE	FALSE	Autosomal	FALSE	FALSE
ZNF69	TRUE	TRUE	TRUE	FALSE	FALSE	FALSE	Autosomal	FALSE	FALSE
SEC23IP	TRUE	TRUE	TRUE	FALSE	FALSE	FALSE	Autosomal	FALSE	FALSE
XPA	TRUE	TRUE	TRUE	FALSE	FALSE	FALSE	Autosomal	FALSE	FALSE
PPP4R3A	TRUE	TRUE	TRUE	FALSE	TRUE	FALSE	Autosomal	FALSE	FALSE
TUBA1B	TRUE	TRUE	TRUE	TRUE	TRUE	FALSE	Autosomal	FALSE	FALSE
SLC35F5	TRUE	TRUE	TRUE	FALSE	TRUE	FALSE	Autosomal	FALSE	FALSE
HGSNAT	TRUE	TRUE	TRUE	FALSE	TRUE	TRUE	Autosomal	FALSE	FALSE
BBS1	TRUE	FALSE	FALSE	FALSE	FALSE	FALSE	Autosomal	FALSE	FALSE
CKAP5	TRUE	TRUE	TRUE	FALSE	TRUE	FALSE	Autosomal	FALSE	FALSE
AC136431.1	TRUE	FALSE	FALSE	FALSE	FALSE	FALSE	Autosomal	FALSE	FALSE
AC116552.1	TRUE	TRUE	FALSE	FALSE	FALSE	FALSE	Autosomal	FALSE	FALSE
ABCC10	TRUE	TRUE	TRUE	FALSE	FALSE	FALSE	Autosomal	FALSE	FALSE
LRCH2	TRUE	TRUE	TRUE	FALSE	FALSE	FALSE	X-Chr	FALSE	FALSE
MLH1	TRUE	TRUE	TRUE	FALSE	FALSE	FALSE	Autosomal	FALSE	FALSE
GPC1	TRUE	TRUE	TRUE	FALSE	TRUE	TRUE	Autosomal	FALSE	FALSE
CDC40	TRUE	TRUE	TRUE	FALSE	TRUE	FALSE	Autosomal	FALSE	FALSE
TCAIM	TRUE	TRUE	TRUE	FALSE	FALSE	FALSE	Autosomal	FALSE	FALSE
FTL	TRUE	TRUE	TRUE	FALSE	TRUE	FALSE	Autosomal	FALSE	FALSE
CYP20A1	TRUE	TRUE	TRUE	FALSE	TRUE	FALSE	Autosomal	FALSE	FALSE
MTX3	TRUE	TRUE	TRUE	FALSE	FALSE	FALSE	Autosomal	FALSE	FALSE
PTPRG-AS1	TRUE	FALSE	FALSE	FALSE	FALSE	FALSE	Autosomal	FALSE	FALSE
IFI44	TRUE	TRUE	FALSE	FALSE	TRUE	FALSE	Autosomal	FALSE	FALSE
UBE2E2	TRUE	TRUE	TRUE	FALSE	TRUE	FALSE	Autosomal	FALSE	FALSE
AC024145.1	TRUE	TRUE	FALSE	FALSE	FALSE	FALSE	Autosomal	FALSE	FALSE
AC138123.1	TRUE	TRUE	FALSE	FALSE	FALSE	FALSE	Autosomal	FALSE	FALSE
SNX7	TRUE	TRUE	TRUE	FALSE	TRUE	FALSE	Autosomal	FALSE	FALSE
EFNA5	TRUE	TRUE	TRUE	TRUE	TRUE	TRUE	Autosomal	FALSE	FALSE
MMAA	TRUE	TRUE	TRUE	FALSE	FALSE	FALSE	Autosomal	FALSE	FALSE
METTL14	TRUE	TRUE	TRUE	FALSE	FALSE	FALSE	Autosomal	FALSE	FALSE
DNM2	TRUE	TRUE	TRUE	FALSE	TRUE	FALSE	Autosomal	FALSE	FALSE
SDHC	TRUE	TRUE	TRUE	TRUE	FALSE	FALSE	Autosomal	FALSE	FALSE
WDTC1	TRUE	TRUE	TRUE	FALSE	FALSE	FALSE	Autosomal	FALSE	FALSE
EDEM1	TRUE	TRUE	TRUE	FALSE	FALSE	FALSE	Autosomal	FALSE	FALSE
ZNF318	TRUE	TRUE	TRUE	FALSE	FALSE	FALSE	Autosomal	FALSE	FALSE
LINC00910	TRUE	TRUE	FALSE	FALSE	FALSE	FALSE	Autosomal	FALSE	FALSE
NID1	TRUE	TRUE	FALSE	FALSE	FALSE	FALSE	Autosomal	FALSE	FALSE
DCAF1	TRUE	TRUE	TRUE	FALSE	FALSE	FALSE	Autosomal	FALSE	FALSE
AC009126.1	TRUE	TRUE	FALSE	FALSE	FALSE	FALSE	Autosomal	FALSE	FALSE
MTERF4	TRUE	TRUE	TRUE	FALSE	FALSE	FALSE	Autosomal	FALSE	FALSE
GSTA4	TRUE	TRUE	TRUE	FALSE	FALSE	TRUE	Autosomal	FALSE	FALSE
ABCC4	TRUE	TRUE	TRUE	FALSE	TRUE	FALSE	Autosomal	FALSE	FALSE
MED25	TRUE	TRUE	TRUE	FALSE	FALSE	FALSE	Autosomal	FALSE	FALSE
ITIH5	TRUE	TRUE	FALSE	FALSE	FALSE	FALSE	Autosomal	FALSE	FALSE
SYNE3	TRUE	TRUE	TRUE	FALSE	FALSE	FALSE	Autosomal	FALSE	FALSE
ZGRF1	TRUE	TRUE	TRUE	FALSE	FALSE	FALSE	Autosomal	FALSE	FALSE
ACSM5	TRUE	TRUE	FALSE	FALSE	FALSE	FALSE	Autosomal	FALSE	FALSE
PTMA	TRUE	TRUE	TRUE	FALSE	TRUE	FALSE	Autosomal	FALSE	FALSE
LINC00640	TRUE	TRUE	FALSE	FALSE	FALSE	FALSE	Autosomal	FALSE	FALSE
AC008462.1	TRUE	FALSE	FALSE	FALSE	FALSE	FALSE	Autosomal	FALSE	FALSE
RAB28	TRUE	TRUE	TRUE	FALSE	TRUE	FALSE	Autosomal	FALSE	FALSE
POMC	TRUE	TRUE	FALSE	FALSE	FALSE	FALSE	Autosomal	FALSE	FALSE
HPR	TRUE	TRUE	FALSE	FALSE	FALSE	FALSE	Autosomal	FALSE	FALSE
CEBPB	TRUE	TRUE	TRUE	FALSE	TRUE	FALSE	Autosomal	FALSE	FALSE
ZNF639	TRUE	TRUE	TRUE	FALSE	FALSE	FALSE	Autosomal	FALSE	FALSE
C1QTNF7	TRUE	TRUE	FALSE	FALSE	FALSE	FALSE	Autosomal	FALSE	FALSE
PSPH	TRUE	TRUE	TRUE	FALSE	FALSE	FALSE	Autosomal	FALSE	FALSE
EEF1AKMT1	TRUE	TRUE	TRUE	FALSE	FALSE	FALSE	Autosomal	FALSE	FALSE
AP004608.1	TRUE	FALSE	FALSE	TRUE	FALSE	FALSE	Autosomal	FALSE	FALSE
VIRMA	TRUE	TRUE	FALSE	FALSE	FALSE	FALSE	Autosomal	FALSE	FALSE
ZNF322	TRUE	TRUE	TRUE	FALSE	FALSE	FALSE	Autosomal	FALSE	FALSE
RAD21	TRUE	TRUE	TRUE	TRUE	TRUE	FALSE	Autosomal	FALSE	FALSE
RFLNA	TRUE	TRUE	FALSE	FALSE	FALSE	FALSE	Autosomal	FALSE	FALSE
TMEM126B	TRUE	TRUE	TRUE	FALSE	FALSE	FALSE	Autosomal	FALSE	FALSE
ABCD2	TRUE	TRUE	TRUE	FALSE	FALSE	TRUE	Autosomal	FALSE	FALSE
SP100	TRUE	TRUE	FALSE	TRUE	TRUE	FALSE	Autosomal	FALSE	FALSE
AC009041.2	TRUE	TRUE	FALSE	FALSE	FALSE	FALSE	Autosomal	FALSE	FALSE
PDE8A	TRUE	TRUE	TRUE	FALSE	TRUE	TRUE	Autosomal	FALSE	FALSE
POFUT2	TRUE	TRUE	TRUE	FALSE	FALSE	FALSE	Autosomal	FALSE	FALSE
PLXNB3	TRUE	TRUE	FALSE	FALSE	FALSE	FALSE	X-Chr	FALSE	FALSE
SRGN	TRUE	TRUE	FALSE	FALSE	TRUE	FALSE	Autosomal	FALSE	FALSE
EPHA6	TRUE	TRUE	TRUE	FALSE	TRUE	TRUE	Autosomal	FALSE	FALSE
OAZ1	TRUE	FALSE	FALSE	FALSE	FALSE	FALSE	Autosomal	FALSE	FALSE
XAB2	TRUE	TRUE	TRUE	FALSE	FALSE	FALSE	Autosomal	FALSE	FALSE
DIS3	TRUE	TRUE	TRUE	FALSE	FALSE	FALSE	Autosomal	FALSE	FALSE
RUVBL2	TRUE	TRUE	TRUE	FALSE	FALSE	FALSE	Autosomal	FALSE	FALSE
HES6	TRUE	TRUE	TRUE	FALSE	FALSE	FALSE	Autosomal	FALSE	FALSE
TMED8	TRUE	TRUE	TRUE	FALSE	FALSE	FALSE	Autosomal	FALSE	FALSE
SLC29A2	TRUE	TRUE	TRUE	FALSE	FALSE	FALSE	Autosomal	FALSE	FALSE
EEF1AKNMT	TRUE	FALSE	FALSE	FALSE	FALSE	FALSE	Autosomal	FALSE	FALSE
KLF9	TRUE	TRUE	TRUE	FALSE	FALSE	FALSE	Autosomal	FALSE	FALSE
ATP8A2	TRUE	TRUE	TRUE	FALSE	TRUE	FALSE	Autosomal	FALSE	FALSE
MIIP	TRUE	TRUE	TRUE	FALSE	FALSE	FALSE	Autosomal	FALSE	FALSE
KAT2A	TRUE	TRUE	TRUE	FALSE	FALSE	FALSE	Autosomal	FALSE	FALSE
PREP	TRUE	TRUE	TRUE	FALSE	FALSE	FALSE	Autosomal	FALSE	FALSE
PRKCH	TRUE	TRUE	TRUE	FALSE	FALSE	FALSE	Autosomal	FALSE	FALSE
SLC23A2	TRUE	TRUE	TRUE	FALSE	TRUE	FALSE	Autosomal	FALSE	FALSE
PPP1R15A	TRUE	TRUE	TRUE	FALSE	FALSE	FALSE	Autosomal	FALSE	FALSE
RRP1	TRUE	TRUE	TRUE	FALSE	FALSE	FALSE	Autosomal	FALSE	FALSE
TMEM106B	TRUE	TRUE	TRUE	TRUE	FALSE	FALSE	Autosomal	FALSE	FALSE
LUZP1	TRUE	TRUE	TRUE	TRUE	TRUE	FALSE	Autosomal	FALSE	FALSE
EIF2AK4	TRUE	TRUE	TRUE	FALSE	FALSE	FALSE	Autosomal	FALSE	FALSE
SLC9B2	TRUE	TRUE	TRUE	FALSE	TRUE	TRUE	Autosomal	FALSE	FALSE
HSD17B3	TRUE	TRUE	FALSE	FALSE	FALSE	FALSE	Autosomal	FALSE	FALSE
DCTN1	TRUE	TRUE	TRUE	FALSE	FALSE	FALSE	Autosomal	FALSE	FALSE
DNAJC6	TRUE	TRUE	TRUE	TRUE	TRUE	TRUE	Autosomal	FALSE	FALSE
AC064807.1	TRUE	TRUE	FALSE	FALSE	FALSE	FALSE	Autosomal	FALSE	FALSE
AP5B1	TRUE	TRUE	TRUE	FALSE	FALSE	FALSE	Autosomal	FALSE	FALSE
AC118549.1	TRUE	TRUE	FALSE	FALSE	TRUE	FALSE	Autosomal	FALSE	FALSE
GTF2E2	TRUE	TRUE	TRUE	FALSE	FALSE	FALSE	Autosomal	FALSE	FALSE
BMI1	TRUE	TRUE	TRUE	FALSE	FALSE	FALSE	Autosomal	FALSE	FALSE
NR4A3	TRUE	TRUE	TRUE	FALSE	TRUE	FALSE	Autosomal	FALSE	FALSE
UBE2Z	TRUE	TRUE	TRUE	FALSE	FALSE	FALSE	Autosomal	FALSE	FALSE
ZW10	TRUE	TRUE	TRUE	FALSE	FALSE	FALSE	Autosomal	FALSE	FALSE
UTP3	TRUE	TRUE	TRUE	FALSE	FALSE	FALSE	Autosomal	FALSE	FALSE
NFIL3	TRUE	TRUE	TRUE	FALSE	FALSE	FALSE	Autosomal	FALSE	FALSE
COQ9	TRUE	TRUE	TRUE	FALSE	FALSE	FALSE	Autosomal	FALSE	FALSE
AC018362.1	TRUE	TRUE	FALSE	FALSE	FALSE	FALSE	Autosomal	FALSE	FALSE
C6orf62	TRUE	TRUE	TRUE	FALSE	TRUE	TRUE	Autosomal	FALSE	FALSE
ZNF134	TRUE	TRUE	TRUE	FALSE	FALSE	FALSE	Autosomal	FALSE	FALSE
MARCH5	TRUE	FALSE	TRUE	FALSE	FALSE	FALSE	Autosomal	FALSE	FALSE
LMBR1L	TRUE	TRUE	TRUE	FALSE	FALSE	FALSE	Autosomal	FALSE	FALSE
CCNYL1	TRUE	TRUE	TRUE	FALSE	FALSE	FALSE	Autosomal	FALSE	FALSE
NME7	TRUE	TRUE	TRUE	FALSE	TRUE	FALSE	Autosomal	FALSE	FALSE
REV1	TRUE	TRUE	TRUE	FALSE	FALSE	FALSE	Autosomal	FALSE	FALSE
TXNRD2	TRUE	TRUE	TRUE	FALSE	FALSE	FALSE	Autosomal	FALSE	FALSE
DSCAML1	TRUE	TRUE	TRUE	FALSE	TRUE	TRUE	Autosomal	FALSE	FALSE
HAUS7	TRUE	TRUE	FALSE	FALSE	FALSE	FALSE	X-Chr	FALSE	FALSE
SPIN3	TRUE	TRUE	TRUE	FALSE	TRUE	FALSE	X-Chr	FALSE	FALSE
MUC20	TRUE	TRUE	FALSE	FALSE	FALSE	FALSE	Autosomal	FALSE	FALSE
BUB3	TRUE	TRUE	TRUE	FALSE	FALSE	FALSE	Autosomal	FALSE	FALSE
FUS	TRUE	TRUE	TRUE	FALSE	TRUE	TRUE	Autosomal	FALSE	FALSE
MYO1C	TRUE	TRUE	FALSE	FALSE	FALSE	FALSE	Autosomal	FALSE	FALSE
COX7B	TRUE	TRUE	TRUE	FALSE	FALSE	FALSE	X-Chr	FALSE	FALSE
OLMALINC	TRUE	TRUE	TRUE	FALSE	FALSE	FALSE	Autosomal	FALSE	FALSE
ABCG1	TRUE	TRUE	TRUE	FALSE	TRUE	FALSE	Autosomal	FALSE	FALSE
AL512662.2	TRUE	FALSE	FALSE	FALSE	FALSE	FALSE	Autosomal	FALSE	FALSE
RAB18	TRUE	TRUE	TRUE	FALSE	FALSE	FALSE	Autosomal	FALSE	FALSE
WWP2	TRUE	TRUE	TRUE	FALSE	TRUE	FALSE	Autosomal	FALSE	FALSE
GRIK1	TRUE	TRUE	TRUE	TRUE	TRUE	FALSE	Autosomal	FALSE	FALSE
MTTP	TRUE	TRUE	FALSE	FALSE	FALSE	FALSE	Autosomal	FALSE	FALSE
CEP126	TRUE	TRUE	TRUE	FALSE	TRUE	TRUE	Autosomal	FALSE	FALSE
DCTN5	TRUE	TRUE	TRUE	FALSE	FALSE	FALSE	Autosomal	FALSE	FALSE
PARP14	TRUE	TRUE	FALSE	FALSE	TRUE	FALSE	Autosomal	FALSE	FALSE
DPYSL5	TRUE	TRUE	TRUE	FALSE	TRUE	TRUE	Autosomal	FALSE	FALSE
SELENOI	TRUE	TRUE	FALSE	TRUE	TRUE	FALSE	Autosomal	FALSE	FALSE
EXD2	TRUE	TRUE	TRUE	TRUE	FALSE	FALSE	Autosomal	FALSE	FALSE
AC006065.3	TRUE	FALSE	FALSE	FALSE	FALSE	FALSE	Autosomal	FALSE	FALSE
EPHA4	TRUE	TRUE	TRUE	FALSE	TRUE	FALSE	Autosomal	FALSE	FALSE
GBP2	TRUE	TRUE	FALSE	TRUE	FALSE	FALSE	Autosomal	FALSE	FALSE
PPIB	TRUE	TRUE	TRUE	FALSE	FALSE	FALSE	Autosomal	FALSE	FALSE
SLC25A1	TRUE	TRUE	TRUE	FALSE	FALSE	FALSE	Autosomal	FALSE	FALSE
AL157871.6	TRUE	FALSE	FALSE	FALSE	FALSE	FALSE	Autosomal	FALSE	FALSE
IDH3A	TRUE	TRUE	TRUE	FALSE	FALSE	FALSE	Autosomal	FALSE	FALSE
STAT6	TRUE	TRUE	TRUE	FALSE	TRUE	FALSE	Autosomal	FALSE	FALSE
POLR1C	TRUE	TRUE	TRUE	FALSE	FALSE	FALSE	Autosomal	FALSE	FALSE
AKIRIN1	TRUE	TRUE	TRUE	FALSE	FALSE	FALSE	Autosomal	FALSE	FALSE
LMO4	TRUE	TRUE	TRUE	FALSE	TRUE	TRUE	Autosomal	FALSE	FALSE
CDIP1	TRUE	TRUE	TRUE	FALSE	TRUE	FALSE	Autosomal	FALSE	FALSE
TLCD5	TRUE	FALSE	FALSE	FALSE	FALSE	FALSE	Autosomal	FALSE	FALSE
Z93930.2	TRUE	TRUE	FALSE	FALSE	FALSE	FALSE	Autosomal	FALSE	FALSE
AL121757.2	TRUE	FALSE	FALSE	FALSE	FALSE	FALSE	Autosomal	FALSE	FALSE
ZNF346	TRUE	TRUE	TRUE	FALSE	FALSE	FALSE	Autosomal	FALSE	FALSE
SCYL3	TRUE	TRUE	TRUE	FALSE	FALSE	FALSE	Autosomal	FALSE	FALSE
AC104574.2	TRUE	TRUE	FALSE	FALSE	FALSE	FALSE	Autosomal	FALSE	FALSE
NXPE3	TRUE	TRUE	TRUE	FALSE	TRUE	FALSE	Autosomal	FALSE	FALSE
AC018816.1	TRUE	TRUE	FALSE	FALSE	FALSE	FALSE	Autosomal	FALSE	FALSE
NINJ2	TRUE	TRUE	TRUE	TRUE	FALSE	FALSE	Autosomal	FALSE	FALSE
INTS14	TRUE	TRUE	FALSE	FALSE	FALSE	FALSE	Autosomal	FALSE	FALSE
UBQLN1	TRUE	TRUE	TRUE	FALSE	TRUE	FALSE	Autosomal	FALSE	FALSE
FIP1L1	TRUE	TRUE	FALSE	FALSE	FALSE	FALSE	Autosomal	FALSE	FALSE
EEPD1	TRUE	TRUE	TRUE	TRUE	TRUE	FALSE	Autosomal	FALSE	FALSE
SEL1L3	TRUE	TRUE	TRUE	FALSE	TRUE	FALSE	Autosomal	FALSE	FALSE
CORO1C	TRUE	TRUE	TRUE	FALSE	TRUE	FALSE	Autosomal	FALSE	FALSE
GOLGA8M	TRUE	TRUE	FALSE	FALSE	FALSE	FALSE	Autosomal	FALSE	FALSE
LINC01965	TRUE	TRUE	FALSE	FALSE	TRUE	FALSE	Autosomal	FALSE	FALSE
KIAA1191	TRUE	TRUE	TRUE	FALSE	FALSE	FALSE	Autosomal	FALSE	FALSE
PPP2R2D	TRUE	TRUE	TRUE	FALSE	TRUE	TRUE	Autosomal	FALSE	FALSE
CHST11	TRUE	TRUE	TRUE	TRUE	TRUE	FALSE	Autosomal	FALSE	FALSE
TCTEX1D2	TRUE	FALSE	FALSE	FALSE	FALSE	FALSE	Autosomal	FALSE	FALSE
AC100786.1	TRUE	TRUE	FALSE	FALSE	FALSE	FALSE	Autosomal	FALSE	FALSE
AC068305.2	TRUE	TRUE	FALSE	FALSE	FALSE	FALSE	Autosomal	FALSE	FALSE
ARSJ	TRUE	TRUE	TRUE	FALSE	FALSE	TRUE	Autosomal	FALSE	FALSE
ENTPD6	TRUE	TRUE	TRUE	FALSE	TRUE	FALSE	Autosomal	FALSE	FALSE
CU633967.1	TRUE	TRUE	FALSE	FALSE	FALSE	FALSE	Autosomal	FALSE	FALSE
SGK1	TRUE	TRUE	TRUE	FALSE	TRUE	TRUE	Autosomal	FALSE	FALSE
PAGR1	TRUE	FALSE	FALSE	FALSE	FALSE	FALSE	Autosomal	FALSE	FALSE
B3GNT5	TRUE	TRUE	TRUE	FALSE	TRUE	FALSE	Autosomal	FALSE	FALSE
MARCKSL1	TRUE	TRUE	TRUE	FALSE	TRUE	FALSE	Autosomal	FALSE	FALSE
VDAC3	TRUE	TRUE	TRUE	TRUE	TRUE	FALSE	Autosomal	FALSE	FALSE
UQCRC2	TRUE	TRUE	TRUE	FALSE	TRUE	FALSE	Autosomal	FALSE	FALSE
AC076966.2	TRUE	FALSE	FALSE	FALSE	FALSE	FALSE	Autosomal	FALSE	FALSE
GOLPH3	TRUE	TRUE	TRUE	TRUE	FALSE	FALSE	Autosomal	FALSE	FALSE
STK10	TRUE	TRUE	TRUE	FALSE	FALSE	FALSE	Autosomal	FALSE	FALSE
CD83	TRUE	TRUE	TRUE	FALSE	FALSE	FALSE	Autosomal	FALSE	FALSE
C5orf30	TRUE	TRUE	TRUE	FALSE	FALSE	FALSE	Autosomal	FALSE	FALSE
ZSWIM7	TRUE	TRUE	TRUE	FALSE	FALSE	FALSE	Autosomal	FALSE	FALSE
BASP1	TRUE	TRUE	TRUE	FALSE	TRUE	FALSE	Autosomal	FALSE	FALSE
AC018616.1	TRUE	TRUE	FALSE	FALSE	FALSE	FALSE	Autosomal	FALSE	FALSE
LYSMD4	TRUE	TRUE	TRUE	FALSE	FALSE	TRUE	Autosomal	FALSE	FALSE
CYP51A1	TRUE	TRUE	FALSE	FALSE	FALSE	FALSE	Autosomal	FALSE	FALSE
LINC01618	TRUE	TRUE	FALSE	FALSE	FALSE	FALSE	Autosomal	FALSE	FALSE
IFFO1	TRUE	TRUE	TRUE	FALSE	FALSE	FALSE	Autosomal	FALSE	FALSE
FAM104A	TRUE	TRUE	TRUE	FALSE	FALSE	FALSE	Autosomal	FALSE	FALSE
GPR137B	TRUE	TRUE	TRUE	FALSE	FALSE	FALSE	Autosomal	FALSE	FALSE
ABHD17A	TRUE	TRUE	TRUE	FALSE	TRUE	FALSE	Autosomal	FALSE	FALSE
GLIDR	TRUE	TRUE	TRUE	FALSE	TRUE	TRUE	Autosomal	FALSE	FALSE
NUP50	TRUE	TRUE	TRUE	FALSE	FALSE	FALSE	Autosomal	FALSE	FALSE
TMBIM6	TRUE	TRUE	TRUE	FALSE	TRUE	FALSE	Autosomal	FALSE	FALSE
PRKRA	TRUE	TRUE	TRUE	FALSE	FALSE	FALSE	Autosomal	FALSE	FALSE
ZNF566	TRUE	TRUE	TRUE	FALSE	FALSE	FALSE	Autosomal	FALSE	FALSE
RASGRF2	TRUE	TRUE	TRUE	FALSE	TRUE	TRUE	Autosomal	FALSE	FALSE
HDAC11	TRUE	TRUE	TRUE	FALSE	FALSE	FALSE	Autosomal	FALSE	FALSE
WDR45	TRUE	TRUE	TRUE	FALSE	FALSE	FALSE	X-Chr	FALSE	FALSE
PLSCR1	TRUE	TRUE	TRUE	FALSE	TRUE	TRUE	Autosomal	FALSE	FALSE
IAH1	TRUE	TRUE	TRUE	FALSE	TRUE	FALSE	Autosomal	FALSE	FALSE
CWC25	TRUE	TRUE	TRUE	FALSE	FALSE	FALSE	Autosomal	FALSE	FALSE
FSTL3	TRUE	TRUE	TRUE	FALSE	FALSE	FALSE	Autosomal	FALSE	FALSE
AGFG2	TRUE	TRUE	TRUE	FALSE	FALSE	FALSE	Autosomal	FALSE	FALSE
UBL7-AS1	TRUE	TRUE	FALSE	FALSE	FALSE	FALSE	Autosomal	FALSE	FALSE
ZBTB8OS	TRUE	TRUE	TRUE	FALSE	FALSE	FALSE	Autosomal	FALSE	FALSE
CPEB2-DT	TRUE	TRUE	FALSE	FALSE	FALSE	FALSE	Autosomal	FALSE	FALSE
ZNF441	TRUE	TRUE	TRUE	FALSE	FALSE	FALSE	Autosomal	FALSE	FALSE
NNT-AS1	TRUE	TRUE	TRUE	FALSE	TRUE	FALSE	Autosomal	FALSE	FALSE
ZFAS1	TRUE	TRUE	TRUE	FALSE	FALSE	FALSE	Autosomal	FALSE	FALSE
AC007344.1	TRUE	TRUE	FALSE	FALSE	FALSE	FALSE	Autosomal	FALSE	FALSE
P2RX7	TRUE	TRUE	TRUE	FALSE	TRUE	TRUE	Autosomal	FALSE	FALSE
QKI	TRUE	TRUE	TRUE	TRUE	TRUE	FALSE	Autosomal	FALSE	FALSE
NCL	TRUE	TRUE	TRUE	FALSE	FALSE	FALSE	Autosomal	FALSE	FALSE
ZNF106	TRUE	TRUE	TRUE	TRUE	TRUE	TRUE	Autosomal	FALSE	FALSE
LINC01099	TRUE	TRUE	FALSE	FALSE	FALSE	FALSE	Autosomal	FALSE	FALSE
GCSH	TRUE	TRUE	FALSE	FALSE	FALSE	FALSE	Autosomal	FALSE	FALSE
AF165147.1	TRUE	TRUE	FALSE	FALSE	FALSE	FALSE	Autosomal	FALSE	FALSE
AL512422.1	TRUE	TRUE	FALSE	FALSE	FALSE	FALSE	Autosomal	FALSE	FALSE
UBLCP1	TRUE	TRUE	TRUE	FALSE	FALSE	FALSE	Autosomal	FALSE	FALSE
CHFR	TRUE	TRUE	TRUE	FALSE	FALSE	FALSE	Autosomal	FALSE	FALSE
LOXL1	TRUE	TRUE	FALSE	FALSE	FALSE	FALSE	Autosomal	FALSE	FALSE
MFSD1	TRUE	TRUE	TRUE	FALSE	TRUE	FALSE	Autosomal	FALSE	FALSE
HSPA4L	TRUE	TRUE	TRUE	FALSE	TRUE	TRUE	Autosomal	FALSE	FALSE
PLEKHA1	TRUE	TRUE	TRUE	FALSE	TRUE	TRUE	Autosomal	FALSE	FALSE
GPALPP1	TRUE	TRUE	TRUE	FALSE	FALSE	FALSE	Autosomal	FALSE	FALSE
ABCC5	TRUE	TRUE	TRUE	FALSE	TRUE	FALSE	Autosomal	FALSE	FALSE
ZNHIT1	TRUE	TRUE	TRUE	FALSE	TRUE	FALSE	Autosomal	FALSE	FALSE
SCRN3	TRUE	TRUE	TRUE	FALSE	FALSE	FALSE	Autosomal	FALSE	FALSE
CLCN2	TRUE	TRUE	TRUE	FALSE	FALSE	FALSE	Autosomal	FALSE	FALSE
TNRC6C-AS1	TRUE	FALSE	FALSE	FALSE	FALSE	FALSE	Autosomal	FALSE	FALSE
CNKSR3	TRUE	TRUE	TRUE	FALSE	FALSE	TRUE	Autosomal	FALSE	FALSE
DUS1L	TRUE	TRUE	TRUE	FALSE	FALSE	FALSE	Autosomal	FALSE	FALSE
IGFBP7-AS1	TRUE	TRUE	FALSE	FALSE	FALSE	FALSE	Autosomal	FALSE	FALSE
ZNF763	TRUE	TRUE	FALSE	FALSE	FALSE	FALSE	Autosomal	FALSE	FALSE
GNPDA2	TRUE	TRUE	TRUE	FALSE	FALSE	FALSE	Autosomal	FALSE	FALSE
MFN1	TRUE	TRUE	TRUE	FALSE	TRUE	TRUE	Autosomal	FALSE	FALSE
LINC01933	TRUE	TRUE	FALSE	TRUE	FALSE	FALSE	Autosomal	FALSE	FALSE
PALD1	TRUE	TRUE	TRUE	FALSE	TRUE	FALSE	Autosomal	FALSE	FALSE
GUCD1	TRUE	TRUE	FALSE	FALSE	FALSE	FALSE	Autosomal	FALSE	FALSE
VAMP8	TRUE	TRUE	FALSE	FALSE	FALSE	FALSE	Autosomal	FALSE	FALSE
CMSS1	TRUE	TRUE	TRUE	FALSE	TRUE	TRUE	Autosomal	FALSE	FALSE
ENKUR	TRUE	TRUE	TRUE	FALSE	FALSE	FALSE	Autosomal	FALSE	FALSE
PAOX	TRUE	TRUE	TRUE	FALSE	FALSE	FALSE	Autosomal	FALSE	FALSE
PDK4	TRUE	TRUE	TRUE	FALSE	TRUE	FALSE	Autosomal	FALSE	FALSE
FBXO34	TRUE	TRUE	TRUE	TRUE	TRUE	FALSE	Autosomal	FALSE	FALSE
FGL1	TRUE	TRUE	FALSE	FALSE	FALSE	FALSE	Autosomal	FALSE	FALSE
KLHL21	TRUE	TRUE	TRUE	FALSE	FALSE	FALSE	Autosomal	FALSE	FALSE
ZDHHC20	TRUE	TRUE	TRUE	FALSE	TRUE	FALSE	Autosomal	FALSE	FALSE
C1QTNF6	TRUE	TRUE	TRUE	FALSE	FALSE	FALSE	Autosomal	FALSE	FALSE
PRIM1	TRUE	TRUE	TRUE	FALSE	FALSE	FALSE	Autosomal	FALSE	FALSE
AC105052.5	TRUE	FALSE	FALSE	FALSE	FALSE	FALSE	Autosomal	FALSE	FALSE
AKAP6	TRUE	TRUE	TRUE	FALSE	TRUE	FALSE	Autosomal	FALSE	FALSE
MSH3	TRUE	TRUE	TRUE	FALSE	TRUE	TRUE	Autosomal	FALSE	FALSE
RASSF1	TRUE	TRUE	TRUE	FALSE	FALSE	FALSE	Autosomal	FALSE	FALSE
ZNF771	TRUE	TRUE	TRUE	FALSE	FALSE	FALSE	Autosomal	FALSE	FALSE
C5orf66	TRUE	TRUE	TRUE	FALSE	FALSE	FALSE	Autosomal	FALSE	FALSE
TMEM134	TRUE	TRUE	TRUE	FALSE	FALSE	FALSE	Autosomal	FALSE	FALSE
AMMECR1L	TRUE	TRUE	TRUE	FALSE	FALSE	FALSE	Autosomal	FALSE	FALSE
FRY	TRUE	TRUE	TRUE	FALSE	TRUE	TRUE	Autosomal	FALSE	FALSE
SPCS3	TRUE	TRUE	TRUE	FALSE	TRUE	FALSE	Autosomal	FALSE	FALSE
HEBP2	TRUE	TRUE	FALSE	FALSE	FALSE	FALSE	Autosomal	FALSE	FALSE
GNG5	TRUE	TRUE	FALSE	FALSE	FALSE	FALSE	Autosomal	FALSE	FALSE
CHST10	TRUE	TRUE	TRUE	TRUE	FALSE	FALSE	Autosomal	FALSE	FALSE
AK3	TRUE	TRUE	TRUE	FALSE	FALSE	TRUE	Autosomal	FALSE	FALSE
PROCA1	TRUE	TRUE	FALSE	FALSE	FALSE	FALSE	Autosomal	FALSE	FALSE
FKBP2	TRUE	TRUE	TRUE	FALSE	FALSE	FALSE	Autosomal	FALSE	FALSE
FA2H	TRUE	TRUE	TRUE	TRUE	TRUE	FALSE	Autosomal	FALSE	FALSE
GADD45A	TRUE	TRUE	TRUE	FALSE	FALSE	FALSE	Autosomal	FALSE	FALSE
NENF	TRUE	TRUE	TRUE	FALSE	FALSE	FALSE	Autosomal	FALSE	FALSE
CPEB1	TRUE	TRUE	TRUE	FALSE	FALSE	FALSE	Autosomal	FALSE	FALSE
HEY1	TRUE	TRUE	TRUE	FALSE	FALSE	FALSE	Autosomal	FALSE	FALSE
CARNMT1	TRUE	TRUE	TRUE	FALSE	TRUE	TRUE	Autosomal	FALSE	FALSE
RNF103	TRUE	FALSE	FALSE	FALSE	FALSE	FALSE	Autosomal	FALSE	FALSE
TF	TRUE	TRUE	TRUE	TRUE	TRUE	FALSE	Autosomal	FALSE	FALSE
TRMT1	TRUE	TRUE	TRUE	FALSE	FALSE	FALSE	Autosomal	FALSE	FALSE
BOD1	TRUE	TRUE	TRUE	FALSE	FALSE	FALSE	Autosomal	FALSE	FALSE
BCL7A	TRUE	TRUE	TRUE	FALSE	TRUE	FALSE	Autosomal	FALSE	FALSE
SULT1C4	TRUE	TRUE	FALSE	FALSE	FALSE	FALSE	Autosomal	FALSE	FALSE
NUP58	TRUE	TRUE	TRUE	FALSE	TRUE	FALSE	Autosomal	FALSE	FALSE
C5orf17	TRUE	TRUE	TRUE	TRUE	FALSE	FALSE	Autosomal	FALSE	FALSE
STUM	TRUE	TRUE	TRUE	FALSE	TRUE	TRUE	Autosomal	FALSE	FALSE
FLOT1	TRUE	TRUE	TRUE	FALSE	TRUE	FALSE	Autosomal	FALSE	FALSE
MCL1	TRUE	TRUE	TRUE	FALSE	FALSE	FALSE	Autosomal	FALSE	FALSE
SDHAF2	TRUE	FALSE	FALSE	FALSE	FALSE	FALSE	Autosomal	FALSE	FALSE
TRAPPC8	TRUE	TRUE	TRUE	FALSE	FALSE	FALSE	Autosomal	FALSE	FALSE
PAXBP1-AS1	TRUE	TRUE	TRUE	FALSE	FALSE	FALSE	Autosomal	FALSE	FALSE
RRP7A	TRUE	TRUE	TRUE	FALSE	FALSE	FALSE	Autosomal	FALSE	FALSE
GPR89A	TRUE	TRUE	TRUE	FALSE	FALSE	FALSE	Autosomal	FALSE	FALSE
AC021231.1	TRUE	TRUE	FALSE	FALSE	TRUE	FALSE	Autosomal	FALSE	FALSE
PTRH2	TRUE	TRUE	TRUE	FALSE	TRUE	FALSE	Autosomal	FALSE	FALSE
NPLOC4	TRUE	TRUE	TRUE	FALSE	FALSE	FALSE	Autosomal	FALSE	FALSE
C4A	TRUE	FALSE	FALSE	FALSE	FALSE	FALSE	Autosomal	FALSE	FALSE
GRAMD1A	TRUE	TRUE	TRUE	FALSE	FALSE	FALSE	Autosomal	FALSE	FALSE
ZNF76	TRUE	TRUE	TRUE	FALSE	FALSE	FALSE	Autosomal	FALSE	FALSE
SLC18B1	TRUE	TRUE	TRUE	FALSE	FALSE	FALSE	Autosomal	FALSE	FALSE
RABL3	TRUE	TRUE	TRUE	FALSE	FALSE	FALSE	Autosomal	FALSE	FALSE
NOP14-AS1	TRUE	TRUE	FALSE	FALSE	FALSE	FALSE	Autosomal	FALSE	FALSE
KLHL7	TRUE	TRUE	TRUE	FALSE	FALSE	FALSE	Autosomal	FALSE	FALSE
ZRANB1	TRUE	TRUE	TRUE	FALSE	TRUE	FALSE	Autosomal	FALSE	FALSE
IRGQ	TRUE	TRUE	FALSE	TRUE	FALSE	FALSE	Autosomal	FALSE	FALSE
INO80	TRUE	TRUE	TRUE	FALSE	TRUE	TRUE	Autosomal	FALSE	FALSE
NR2E1	TRUE	TRUE	FALSE	FALSE	FALSE	FALSE	Autosomal	FALSE	FALSE
PTGFRN	TRUE	TRUE	TRUE	FALSE	FALSE	FALSE	Autosomal	FALSE	FALSE
AS3MT	TRUE	FALSE	FALSE	FALSE	FALSE	FALSE	Autosomal	FALSE	FALSE
HAUS5	TRUE	TRUE	TRUE	FALSE	FALSE	FALSE	Autosomal	FALSE	FALSE
RAB4A	TRUE	TRUE	TRUE	FALSE	TRUE	FALSE	Autosomal	FALSE	FALSE
NKAIN2	TRUE	TRUE	TRUE	FALSE	TRUE	FALSE	Autosomal	FALSE	FALSE
AC005520.2	TRUE	TRUE	FALSE	FALSE	FALSE	FALSE	Autosomal	FALSE	FALSE
AC034206.1	TRUE	TRUE	FALSE	FALSE	FALSE	FALSE	Autosomal	FALSE	FALSE
AC021678.2	TRUE	TRUE	FALSE	FALSE	FALSE	FALSE	Autosomal	FALSE	FALSE
ZNF81	TRUE	TRUE	TRUE	FALSE	FALSE	FALSE	X-Chr	FALSE	FALSE
AC137494.1	TRUE	FALSE	FALSE	FALSE	FALSE	FALSE	Autosomal	FALSE	FALSE
RNH1	TRUE	TRUE	TRUE	FALSE	TRUE	FALSE	Autosomal	FALSE	FALSE
ZNF30	TRUE	TRUE	TRUE	FALSE	FALSE	FALSE	Autosomal	FALSE	FALSE
ZBTB37	TRUE	TRUE	TRUE	FALSE	FALSE	FALSE	Autosomal	FALSE	FALSE
FARP2	TRUE	TRUE	TRUE	FALSE	TRUE	TRUE	Autosomal	FALSE	FALSE
SYNPR	TRUE	TRUE	TRUE	FALSE	TRUE	TRUE	Autosomal	FALSE	FALSE
PJVK	TRUE	TRUE	FALSE	FALSE	FALSE	FALSE	Autosomal	FALSE	FALSE
LCAT	TRUE	TRUE	FALSE	FALSE	FALSE	FALSE	Autosomal	FALSE	FALSE
ZNF236	TRUE	TRUE	TRUE	FALSE	TRUE	FALSE	Autosomal	FALSE	FALSE
NELFA	TRUE	TRUE	TRUE	FALSE	TRUE	FALSE	Autosomal	FALSE	FALSE
SPSB1	TRUE	TRUE	TRUE	TRUE	FALSE	FALSE	Autosomal	FALSE	FALSE
APOOL	TRUE	TRUE	TRUE	FALSE	FALSE	FALSE	X-Chr	FALSE	FALSE
NEMP2	TRUE	TRUE	FALSE	FALSE	FALSE	FALSE	Autosomal	FALSE	FALSE
ASCC2	TRUE	TRUE	TRUE	FALSE	FALSE	FALSE	Autosomal	FALSE	FALSE
RFNG	TRUE	TRUE	TRUE	FALSE	FALSE	FALSE	Autosomal	FALSE	FALSE
CPM	TRUE	TRUE	TRUE	FALSE	TRUE	FALSE	Autosomal	FALSE	FALSE
SYNC	TRUE	TRUE	TRUE	FALSE	FALSE	FALSE	Autosomal	FALSE	FALSE
MFGE8	TRUE	TRUE	TRUE	FALSE	TRUE	FALSE	Autosomal	FALSE	FALSE
HEG1	TRUE	TRUE	TRUE	TRUE	FALSE	FALSE	Autosomal	FALSE	FALSE
GABARAPL1	TRUE	TRUE	TRUE	FALSE	TRUE	FALSE	Autosomal	FALSE	FALSE
PRRC1	TRUE	TRUE	TRUE	FALSE	FALSE	FALSE	Autosomal	FALSE	FALSE
LRRC8A	TRUE	TRUE	TRUE	FALSE	FALSE	FALSE	Autosomal	FALSE	FALSE
AL589843.1	TRUE	TRUE	FALSE	FALSE	FALSE	FALSE	Autosomal	FALSE	FALSE
ARRDC3	TRUE	TRUE	TRUE	FALSE	FALSE	FALSE	Autosomal	FALSE	FALSE
AL357054.2	TRUE	TRUE	FALSE	FALSE	FALSE	FALSE	Autosomal	FALSE	FALSE
RNF139	TRUE	TRUE	TRUE	FALSE	FALSE	FALSE	Autosomal	FALSE	FALSE
ZC3H8	TRUE	TRUE	TRUE	FALSE	TRUE	FALSE	Autosomal	FALSE	FALSE
UBA5	TRUE	TRUE	TRUE	FALSE	FALSE	FALSE	Autosomal	FALSE	FALSE
RPP30	TRUE	TRUE	TRUE	FALSE	FALSE	FALSE	Autosomal	FALSE	FALSE
THAP4	TRUE	TRUE	TRUE	FALSE	FALSE	FALSE	Autosomal	FALSE	FALSE
BLOC1S5	TRUE	FALSE	FALSE	FALSE	FALSE	FALSE	Autosomal	FALSE	FALSE
HIST2H2BF	TRUE	TRUE	FALSE	FALSE	FALSE	FALSE	Autosomal	FALSE	FALSE
CSTF3	TRUE	TRUE	TRUE	FALSE	TRUE	FALSE	Autosomal	FALSE	FALSE
USP30	TRUE	TRUE	TRUE	FALSE	FALSE	FALSE	Autosomal	FALSE	FALSE
EFNB2	TRUE	TRUE	TRUE	FALSE	FALSE	FALSE	Autosomal	FALSE	FALSE
SLC5A6	TRUE	TRUE	TRUE	FALSE	FALSE	FALSE	Autosomal	FALSE	FALSE
ANKRD46	TRUE	TRUE	TRUE	FALSE	TRUE	FALSE	Autosomal	FALSE	FALSE
LTO1	TRUE	FALSE	FALSE	FALSE	FALSE	FALSE	Autosomal	FALSE	FALSE
PIK3R3	TRUE	TRUE	FALSE	FALSE	FALSE	FALSE	Autosomal	FALSE	FALSE
PDZD4	TRUE	TRUE	TRUE	FALSE	TRUE	FALSE	X-Chr	FALSE	FALSE
MTG2	TRUE	TRUE	TRUE	FALSE	FALSE	FALSE	Autosomal	FALSE	FALSE
EHBP1L1	TRUE	TRUE	TRUE	FALSE	FALSE	FALSE	Autosomal	FALSE	FALSE
DNAJC15	TRUE	TRUE	TRUE	FALSE	FALSE	FALSE	Autosomal	FALSE	FALSE
STRADB	TRUE	TRUE	TRUE	FALSE	FALSE	FALSE	Autosomal	FALSE	FALSE
TMSB10	TRUE	TRUE	TRUE	FALSE	TRUE	TRUE	Autosomal	FALSE	FALSE
CYP1B1-AS1	TRUE	TRUE	TRUE	FALSE	FALSE	FALSE	Autosomal	FALSE	FALSE
FIS1	TRUE	TRUE	TRUE	FALSE	FALSE	FALSE	Autosomal	FALSE	FALSE
TXNIP	TRUE	TRUE	TRUE	FALSE	TRUE	FALSE	Autosomal	FALSE	FALSE
UBE2D1	TRUE	TRUE	TRUE	FALSE	FALSE	FALSE	Autosomal	FALSE	FALSE
DLX6-AS1	TRUE	TRUE	TRUE	TRUE	TRUE	TRUE	Autosomal	FALSE	FALSE
SLC2A13	TRUE	TRUE	TRUE	FALSE	TRUE	FALSE	Autosomal	FALSE	FALSE
AL365273.1	TRUE	FALSE	FALSE	FALSE	FALSE	FALSE	Autosomal	FALSE	FALSE
TRAK2	TRUE	TRUE	TRUE	TRUE	TRUE	TRUE	Autosomal	FALSE	FALSE
AC012409.2	TRUE	TRUE	FALSE	FALSE	FALSE	FALSE	Autosomal	FALSE	FALSE
LRRC6	TRUE	TRUE	TRUE	FALSE	TRUE	TRUE	Autosomal	FALSE	FALSE
PLD5	TRUE	TRUE	TRUE	TRUE	TRUE	TRUE	Autosomal	FALSE	FALSE
WTAP	TRUE	TRUE	TRUE	FALSE	FALSE	FALSE	Autosomal	FALSE	FALSE
ALDOA	TRUE	FALSE	FALSE	FALSE	FALSE	FALSE	Autosomal	FALSE	FALSE
TCFL5	TRUE	TRUE	TRUE	FALSE	FALSE	FALSE	Autosomal	FALSE	FALSE
L3MBTL4	TRUE	TRUE	TRUE	FALSE	TRUE	TRUE	Autosomal	FALSE	FALSE
ZNF728	TRUE	TRUE	FALSE	FALSE	FALSE	FALSE	Autosomal	FALSE	FALSE
RNF130	TRUE	TRUE	TRUE	FALSE	TRUE	FALSE	Autosomal	FALSE	FALSE
TRADD	TRUE	TRUE	FALSE	FALSE	FALSE	FALSE	Autosomal	FALSE	FALSE
FOLH1	TRUE	TRUE	TRUE	TRUE	TRUE	FALSE	Autosomal	FALSE	FALSE
TMEM161B	TRUE	TRUE	TRUE	FALSE	TRUE	FALSE	Autosomal	FALSE	FALSE
APTR	TRUE	TRUE	TRUE	FALSE	FALSE	FALSE	Autosomal	FALSE	FALSE
CRAMP1	TRUE	TRUE	FALSE	FALSE	FALSE	FALSE	Autosomal	FALSE	FALSE
CCDC57	TRUE	TRUE	TRUE	FALSE	TRUE	TRUE	Autosomal	FALSE	FALSE
FOSB	TRUE	TRUE	FALSE	FALSE	FALSE	FALSE	Autosomal	FALSE	FALSE
ZNF282	TRUE	TRUE	TRUE	FALSE	FALSE	FALSE	Autosomal	FALSE	FALSE
MAPRE3	TRUE	TRUE	TRUE	TRUE	TRUE	FALSE	Autosomal	FALSE	FALSE
HDAC7	TRUE	TRUE	TRUE	FALSE	FALSE	FALSE	Autosomal	FALSE	FALSE
AC005225.2	TRUE	TRUE	FALSE	TRUE	FALSE	FALSE	Autosomal	FALSE	FALSE
AFG1L	TRUE	TRUE	FALSE	FALSE	TRUE	FALSE	Autosomal	FALSE	FALSE
PHF10	TRUE	TRUE	TRUE	FALSE	FALSE	FALSE	Autosomal	FALSE	FALSE
CAMKMT	TRUE	TRUE	TRUE	FALSE	TRUE	TRUE	Autosomal	FALSE	FALSE
ASB6	TRUE	TRUE	TRUE	FALSE	FALSE	FALSE	Autosomal	FALSE	FALSE
COPS4	TRUE	TRUE	TRUE	FALSE	FALSE	FALSE	Autosomal	FALSE	FALSE
ADAMTSL4-AS1	TRUE	FALSE	FALSE	FALSE	FALSE	FALSE	Autosomal	FALSE	FALSE
ARHGEF2	TRUE	TRUE	TRUE	FALSE	TRUE	FALSE	Autosomal	FALSE	FALSE
SLC3A2	TRUE	TRUE	TRUE	TRUE	TRUE	FALSE	Autosomal	FALSE	FALSE
FAM181A-AS1	TRUE	TRUE	FALSE	FALSE	FALSE	FALSE	Autosomal	FALSE	FALSE
UHRF1BP1	TRUE	TRUE	TRUE	FALSE	FALSE	FALSE	Autosomal	FALSE	FALSE
ZNF891	TRUE	TRUE	TRUE	FALSE	FALSE	FALSE	Autosomal	FALSE	FALSE
TAPBPL	TRUE	TRUE	FALSE	FALSE	FALSE	FALSE	Autosomal	FALSE	FALSE
ERCC4	TRUE	TRUE	TRUE	FALSE	FALSE	FALSE	Autosomal	FALSE	FALSE
AC012459.1	TRUE	FALSE	FALSE	FALSE	FALSE	FALSE	Autosomal	FALSE	FALSE
SEL1L	TRUE	TRUE	TRUE	FALSE	FALSE	FALSE	Autosomal	FALSE	FALSE
NME5	TRUE	TRUE	TRUE	FALSE	TRUE	FALSE	Autosomal	FALSE	FALSE
TRMT1L	TRUE	TRUE	TRUE	FALSE	FALSE	FALSE	Autosomal	FALSE	FALSE
GSTZ1	TRUE	TRUE	TRUE	FALSE	FALSE	FALSE	Autosomal	FALSE	FALSE
FAM171B	TRUE	TRUE	TRUE	TRUE	TRUE	TRUE	Autosomal	FALSE	FALSE
AP4S1	TRUE	TRUE	TRUE	FALSE	FALSE	FALSE	Autosomal	FALSE	FALSE
EFS	TRUE	TRUE	FALSE	FALSE	FALSE	FALSE	Autosomal	FALSE	FALSE
TP53BP1	TRUE	TRUE	TRUE	FALSE	TRUE	TRUE	Autosomal	FALSE	FALSE
CTSA	TRUE	TRUE	TRUE	FALSE	FALSE	FALSE	Autosomal	FALSE	FALSE
LYRM1	TRUE	TRUE	TRUE	FALSE	FALSE	FALSE	Autosomal	FALSE	FALSE
MINDY2	TRUE	TRUE	FALSE	FALSE	TRUE	FALSE	Autosomal	FALSE	FALSE
RBM14	TRUE	FALSE	FALSE	FALSE	FALSE	FALSE	Autosomal	FALSE	FALSE
MTA1	TRUE	TRUE	TRUE	FALSE	FALSE	FALSE	Autosomal	FALSE	FALSE
DPH7	TRUE	TRUE	TRUE	FALSE	FALSE	FALSE	Autosomal	FALSE	FALSE
CHDH	TRUE	TRUE	TRUE	FALSE	FALSE	FALSE	Autosomal	FALSE	FALSE
FLT3LG	TRUE	FALSE	FALSE	FALSE	FALSE	FALSE	Autosomal	FALSE	FALSE
CD59	TRUE	TRUE	FALSE	FALSE	FALSE	FALSE	Autosomal	FALSE	FALSE
TSTD3	TRUE	TRUE	TRUE	FALSE	FALSE	FALSE	Autosomal	FALSE	FALSE
AC021851.2	TRUE	FALSE	FALSE	FALSE	FALSE	FALSE	Autosomal	FALSE	FALSE
TRAPPC11	TRUE	TRUE	TRUE	FALSE	FALSE	FALSE	Autosomal	FALSE	FALSE
PCDHGA4	TRUE	FALSE	FALSE	FALSE	FALSE	FALSE	Autosomal	FALSE	FALSE
PNPLA8	TRUE	TRUE	TRUE	FALSE	FALSE	FALSE	Autosomal	FALSE	FALSE
GDI1	TRUE	TRUE	TRUE	TRUE	TRUE	TRUE	X-Chr	FALSE	FALSE
MTERF2	TRUE	TRUE	TRUE	FALSE	FALSE	FALSE	Autosomal	FALSE	FALSE
PUS7L	TRUE	TRUE	TRUE	FALSE	TRUE	TRUE	Autosomal	FALSE	FALSE
JAG1	TRUE	TRUE	TRUE	FALSE	FALSE	FALSE	Autosomal	FALSE	FALSE
PLXDC2	TRUE	TRUE	TRUE	TRUE	TRUE	TRUE	Autosomal	FALSE	FALSE
DNAJC27	TRUE	TRUE	TRUE	FALSE	FALSE	FALSE	Autosomal	FALSE	FALSE
WDR43	TRUE	TRUE	TRUE	FALSE	FALSE	FALSE	Autosomal	FALSE	FALSE
CDC123	TRUE	TRUE	TRUE	FALSE	FALSE	FALSE	Autosomal	FALSE	FALSE
MARCH7	TRUE	FALSE	TRUE	FALSE	FALSE	FALSE	Autosomal	FALSE	FALSE
LINC00320	TRUE	TRUE	TRUE	FALSE	FALSE	FALSE	Autosomal	FALSE	TRUE
XPO7	TRUE	TRUE	TRUE	FALSE	TRUE	FALSE	Autosomal	FALSE	TRUE
AP4E1	TRUE	TRUE	TRUE	FALSE	FALSE	FALSE	Autosomal	FALSE	FALSE
OPALIN	TRUE	TRUE	TRUE	FALSE	FALSE	FALSE	Autosomal	FALSE	FALSE
NBPF10	TRUE	TRUE	FALSE	TRUE	FALSE	FALSE	Autosomal	FALSE	FALSE
PSMG3-AS1	TRUE	TRUE	TRUE	FALSE	FALSE	FALSE	Autosomal	FALSE	FALSE
RBM12B	TRUE	TRUE	TRUE	FALSE	FALSE	FALSE	Autosomal	FALSE	FALSE
DHRS4-AS1	TRUE	TRUE	TRUE	FALSE	FALSE	FALSE	Autosomal	FALSE	FALSE
SEPTIN9	TRUE	FALSE	FALSE	FALSE	FALSE	FALSE	Autosomal	FALSE	FALSE
CS	TRUE	TRUE	TRUE	FALSE	FALSE	FALSE	Autosomal	FALSE	FALSE
WAKMAR2	TRUE	FALSE	FALSE	FALSE	FALSE	FALSE	Autosomal	FALSE	FALSE
ITPRIP	TRUE	TRUE	FALSE	FALSE	TRUE	FALSE	Autosomal	FALSE	FALSE
MYL3	TRUE	TRUE	FALSE	FALSE	FALSE	FALSE	Autosomal	FALSE	FALSE
LINC02144	TRUE	TRUE	FALSE	FALSE	FALSE	FALSE	Autosomal	FALSE	FALSE
ACOX2	TRUE	TRUE	FALSE	FALSE	FALSE	FALSE	Autosomal	FALSE	FALSE
PAXIP1	TRUE	TRUE	TRUE	FALSE	FALSE	FALSE	Autosomal	FALSE	FALSE
HHIP	TRUE	TRUE	TRUE	TRUE	TRUE	FALSE	Autosomal	FALSE	FALSE
STOX2	TRUE	TRUE	TRUE	FALSE	TRUE	TRUE	Autosomal	FALSE	FALSE
UHRF1BP1L	TRUE	TRUE	TRUE	FALSE	FALSE	FALSE	Autosomal	FALSE	FALSE
AL136115.2	TRUE	TRUE	FALSE	TRUE	FALSE	FALSE	Autosomal	FALSE	FALSE
SRPK1	TRUE	TRUE	TRUE	TRUE	TRUE	FALSE	Autosomal	FALSE	FALSE
UGDH-AS1	TRUE	TRUE	TRUE	FALSE	FALSE	FALSE	Autosomal	FALSE	FALSE
INPP4A	TRUE	TRUE	TRUE	FALSE	TRUE	FALSE	Autosomal	FALSE	FALSE
AC008124.1	TRUE	TRUE	FALSE	FALSE	FALSE	FALSE	Autosomal	FALSE	FALSE
AASS	TRUE	TRUE	TRUE	FALSE	FALSE	FALSE	Autosomal	FALSE	FALSE
MMD2	TRUE	TRUE	TRUE	TRUE	TRUE	FALSE	Autosomal	FALSE	FALSE
DTX1	TRUE	TRUE	TRUE	FALSE	FALSE	FALSE	Autosomal	FALSE	FALSE
AL603839.3	TRUE	TRUE	FALSE	FALSE	FALSE	FALSE	Autosomal	FALSE	FALSE
RTN4	TRUE	TRUE	TRUE	FALSE	TRUE	TRUE	Autosomal	FALSE	FALSE
SLC25A46	TRUE	TRUE	TRUE	TRUE	TRUE	FALSE	Autosomal	FALSE	FALSE
ZNF480	TRUE	TRUE	TRUE	FALSE	FALSE	FALSE	Autosomal	FALSE	FALSE
DENND6A-AS1	TRUE	TRUE	TRUE	FALSE	FALSE	FALSE	Autosomal	FALSE	FALSE
SLITRK2	TRUE	TRUE	TRUE	FALSE	FALSE	FALSE	X-Chr	FALSE	FALSE
SEC31A	TRUE	TRUE	TRUE	FALSE	TRUE	FALSE	Autosomal	FALSE	FALSE
SKA2	TRUE	TRUE	TRUE	FALSE	FALSE	FALSE	Autosomal	FALSE	FALSE
FUT11	TRUE	TRUE	TRUE	FALSE	FALSE	FALSE	Autosomal	FALSE	FALSE
PRKD3	TRUE	TRUE	TRUE	FALSE	TRUE	FALSE	Autosomal	FALSE	FALSE
TTC1	TRUE	TRUE	TRUE	FALSE	TRUE	FALSE	Autosomal	FALSE	FALSE
CUBN	TRUE	TRUE	TRUE	TRUE	FALSE	FALSE	Autosomal	FALSE	FALSE
HABP4	TRUE	TRUE	TRUE	FALSE	TRUE	TRUE	Autosomal	FALSE	FALSE
DPY19L2	TRUE	TRUE	TRUE	FALSE	TRUE	FALSE	Autosomal	FALSE	FALSE
AC125618.1	TRUE	TRUE	FALSE	FALSE	FALSE	FALSE	Autosomal	FALSE	FALSE
IFI16	TRUE	TRUE	TRUE	FALSE	TRUE	FALSE	Autosomal	FALSE	FALSE
PACRGL	TRUE	TRUE	TRUE	FALSE	FALSE	TRUE	Autosomal	FALSE	FALSE
GMCL1	TRUE	TRUE	TRUE	FALSE	FALSE	FALSE	Autosomal	FALSE	FALSE
WDR91	TRUE	TRUE	TRUE	FALSE	FALSE	FALSE	Autosomal	FALSE	FALSE
ZNF84	TRUE	TRUE	TRUE	FALSE	TRUE	FALSE	Autosomal	FALSE	FALSE
IGDCC3	TRUE	TRUE	TRUE	FALSE	FALSE	FALSE	Autosomal	FALSE	FALSE
HMCN2	TRUE	TRUE	FALSE	FALSE	FALSE	FALSE	Autosomal	FALSE	FALSE
ANO6	TRUE	TRUE	TRUE	FALSE	TRUE	TRUE	Autosomal	FALSE	FALSE
STEAP1B	TRUE	TRUE	TRUE	FALSE	TRUE	FALSE	Autosomal	FALSE	FALSE
TFEB	TRUE	TRUE	TRUE	FALSE	FALSE	FALSE	Autosomal	FALSE	FALSE
MAFF	TRUE	TRUE	FALSE	FALSE	FALSE	FALSE	Autosomal	FALSE	FALSE
PKNOX1	TRUE	TRUE	TRUE	FALSE	FALSE	FALSE	Autosomal	FALSE	FALSE
WNK1	TRUE	TRUE	TRUE	FALSE	TRUE	TRUE	Autosomal	FALSE	FALSE
AC023282.1	TRUE	FALSE	FALSE	FALSE	FALSE	FALSE	Autosomal	FALSE	FALSE
RALGPS1	TRUE	TRUE	TRUE	FALSE	TRUE	TRUE	Autosomal	FALSE	FALSE
SNRNP70	TRUE	TRUE	TRUE	FALSE	TRUE	TRUE	Autosomal	FALSE	FALSE
AC108721.2	TRUE	FALSE	FALSE	FALSE	FALSE	FALSE	Autosomal	FALSE	FALSE
KTN1-AS1	TRUE	TRUE	TRUE	FALSE	FALSE	FALSE	Autosomal	FALSE	FALSE
RAPH1	TRUE	TRUE	TRUE	FALSE	TRUE	TRUE	Autosomal	FALSE	FALSE
CMC1	TRUE	TRUE	TRUE	FALSE	FALSE	TRUE	Autosomal	FALSE	FALSE
DNAJC4	TRUE	TRUE	TRUE	FALSE	FALSE	FALSE	Autosomal	FALSE	FALSE
RNF157	TRUE	TRUE	TRUE	FALSE	TRUE	FALSE	Autosomal	FALSE	FALSE
SILC1	TRUE	FALSE	FALSE	FALSE	FALSE	FALSE	Autosomal	FALSE	FALSE
LNPK	TRUE	TRUE	TRUE	FALSE	TRUE	TRUE	Autosomal	FALSE	FALSE
AL512452.1	TRUE	FALSE	FALSE	FALSE	FALSE	FALSE	Autosomal	FALSE	FALSE
CDC42SE1	TRUE	TRUE	TRUE	FALSE	FALSE	TRUE	Autosomal	FALSE	FALSE
ZDHHC17	TRUE	TRUE	TRUE	FALSE	TRUE	FALSE	Autosomal	FALSE	FALSE
AC239809.3	TRUE	TRUE	FALSE	FALSE	FALSE	FALSE	Autosomal	FALSE	FALSE
IFI35	TRUE	TRUE	FALSE	FALSE	FALSE	FALSE	Autosomal	FALSE	FALSE
AZI2	TRUE	TRUE	TRUE	FALSE	FALSE	FALSE	Autosomal	FALSE	FALSE
SEMA4G	TRUE	TRUE	TRUE	FALSE	FALSE	FALSE	Autosomal	FALSE	FALSE
ATP9A	TRUE	TRUE	TRUE	FALSE	TRUE	TRUE	Autosomal	FALSE	FALSE
SEMA6D	TRUE	TRUE	TRUE	FALSE	TRUE	TRUE	Autosomal	FALSE	FALSE
TMEM9	TRUE	TRUE	TRUE	FALSE	TRUE	FALSE	Autosomal	FALSE	FALSE
SERTAD2	TRUE	TRUE	TRUE	FALSE	FALSE	FALSE	Autosomal	FALSE	FALSE
CCNT2	TRUE	TRUE	TRUE	FALSE	TRUE	FALSE	Autosomal	FALSE	FALSE
AIMP2	TRUE	TRUE	TRUE	FALSE	FALSE	FALSE	Autosomal	FALSE	FALSE
RNMT	TRUE	TRUE	TRUE	FALSE	TRUE	FALSE	Autosomal	FALSE	FALSE
SNX30	TRUE	TRUE	TRUE	FALSE	TRUE	FALSE	Autosomal	FALSE	FALSE
AL450384.2	TRUE	TRUE	FALSE	FALSE	FALSE	FALSE	Autosomal	FALSE	FALSE
MDGA1	TRUE	TRUE	TRUE	FALSE	FALSE	FALSE	Autosomal	FALSE	FALSE
JAZF1	TRUE	TRUE	TRUE	FALSE	TRUE	TRUE	Autosomal	FALSE	FALSE
SLC30A6	TRUE	TRUE	TRUE	FALSE	FALSE	FALSE	Autosomal	FALSE	FALSE
SGPP1	TRUE	TRUE	TRUE	FALSE	TRUE	FALSE	Autosomal	FALSE	FALSE
ZBTB49	TRUE	TRUE	TRUE	FALSE	FALSE	FALSE	Autosomal	FALSE	FALSE
CACNG7	TRUE	TRUE	TRUE	FALSE	FALSE	FALSE	Autosomal	FALSE	FALSE
DCTN4	TRUE	TRUE	TRUE	FALSE	FALSE	FALSE	Autosomal	FALSE	FALSE
PPARA	TRUE	TRUE	TRUE	TRUE	FALSE	FALSE	Autosomal	FALSE	FALSE
FKBP10	TRUE	TRUE	FALSE	FALSE	FALSE	FALSE	Autosomal	FALSE	FALSE
ABHD15-AS1	TRUE	TRUE	TRUE	TRUE	FALSE	TRUE	Autosomal	FALSE	FALSE
A2M	TRUE	TRUE	TRUE	FALSE	FALSE	FALSE	Autosomal	FALSE	FALSE
TRMT61B	TRUE	TRUE	TRUE	FALSE	TRUE	FALSE	Autosomal	FALSE	FALSE
NOCT	TRUE	TRUE	TRUE	FALSE	FALSE	FALSE	Autosomal	FALSE	FALSE
AL442067.3	TRUE	FALSE	FALSE	FALSE	FALSE	FALSE	Autosomal	FALSE	FALSE
RNF114	TRUE	TRUE	TRUE	FALSE	FALSE	FALSE	Autosomal	FALSE	FALSE
MCCC1	TRUE	TRUE	TRUE	FALSE	FALSE	FALSE	Autosomal	FALSE	FALSE
RNF146	TRUE	TRUE	TRUE	TRUE	TRUE	TRUE	Autosomal	FALSE	FALSE
AL355922.4	TRUE	FALSE	FALSE	FALSE	FALSE	FALSE	Autosomal	FALSE	FALSE
PDSS2	TRUE	TRUE	TRUE	FALSE	FALSE	FALSE	Autosomal	FALSE	FALSE
STK32B	TRUE	TRUE	TRUE	TRUE	FALSE	FALSE	Autosomal	FALSE	FALSE
RGR	TRUE	TRUE	FALSE	FALSE	FALSE	FALSE	Autosomal	FALSE	FALSE
LONRF2	TRUE	TRUE	TRUE	FALSE	TRUE	FALSE	Autosomal	FALSE	FALSE
SREBF1	TRUE	TRUE	TRUE	FALSE	TRUE	FALSE	Autosomal	FALSE	FALSE
SARAF	TRUE	TRUE	TRUE	TRUE	TRUE	TRUE	Autosomal	FALSE	FALSE
OSBP2	TRUE	TRUE	TRUE	FALSE	TRUE	TRUE	Autosomal	FALSE	FALSE
LYPLAL1-DT	TRUE	TRUE	FALSE	FALSE	FALSE	FALSE	Autosomal	FALSE	FALSE
NSUN3	TRUE	TRUE	TRUE	FALSE	FALSE	FALSE	Autosomal	FALSE	FALSE
KMT5A	TRUE	TRUE	TRUE	FALSE	FALSE	FALSE	Autosomal	FALSE	FALSE
BTBD3	TRUE	TRUE	TRUE	FALSE	TRUE	FALSE	Autosomal	FALSE	FALSE
PCNT	TRUE	TRUE	TRUE	FALSE	TRUE	FALSE	Autosomal	FALSE	FALSE
ZNF770	TRUE	TRUE	TRUE	FALSE	TRUE	FALSE	Autosomal	FALSE	FALSE
RCHY1	TRUE	TRUE	TRUE	FALSE	FALSE	FALSE	Autosomal	FALSE	FALSE
LINC02251	TRUE	TRUE	FALSE	FALSE	FALSE	FALSE	Autosomal	FALSE	FALSE
PCTP	TRUE	TRUE	TRUE	FALSE	FALSE	FALSE	Autosomal	FALSE	FALSE
DNAJA1	TRUE	TRUE	TRUE	FALSE	TRUE	FALSE	Autosomal	FALSE	FALSE
ABCB8	TRUE	TRUE	TRUE	FALSE	FALSE	FALSE	Autosomal	FALSE	FALSE
RNF152	TRUE	TRUE	TRUE	FALSE	FALSE	FALSE	Autosomal	FALSE	FALSE
MOB3A	TRUE	TRUE	TRUE	FALSE	FALSE	FALSE	Autosomal	FALSE	FALSE
PSMA3-AS1	TRUE	FALSE	FALSE	FALSE	FALSE	FALSE	Autosomal	FALSE	FALSE
VPS39	TRUE	TRUE	TRUE	FALSE	FALSE	FALSE	Autosomal	FALSE	FALSE
DAPK2	TRUE	TRUE	TRUE	FALSE	TRUE	FALSE	Autosomal	FALSE	FALSE
LIMK2	TRUE	TRUE	TRUE	FALSE	FALSE	FALSE	Autosomal	FALSE	FALSE
POMP	TRUE	TRUE	TRUE	FALSE	FALSE	FALSE	Autosomal	FALSE	FALSE
ZNF286A	TRUE	FALSE	FALSE	FALSE	FALSE	FALSE	Autosomal	FALSE	FALSE
TCN2	TRUE	TRUE	FALSE	FALSE	FALSE	FALSE	Autosomal	FALSE	FALSE
NFIA-AS2	TRUE	TRUE	FALSE	FALSE	FALSE	FALSE	Autosomal	FALSE	FALSE
SNX14	TRUE	TRUE	TRUE	FALSE	TRUE	FALSE	Autosomal	FALSE	FALSE
RAB11B-AS1	TRUE	TRUE	FALSE	FALSE	FALSE	FALSE	Autosomal	FALSE	FALSE
AC097515.1	TRUE	TRUE	FALSE	FALSE	FALSE	FALSE	Autosomal	FALSE	FALSE
PPCDC	TRUE	TRUE	TRUE	FALSE	FALSE	FALSE	Autosomal	FALSE	FALSE
TMEM41A	TRUE	TRUE	TRUE	FALSE	FALSE	FALSE	Autosomal	FALSE	FALSE
SNHG9	TRUE	TRUE	TRUE	FALSE	FALSE	FALSE	Autosomal	FALSE	FALSE
SGMS2	TRUE	TRUE	TRUE	FALSE	FALSE	FALSE	Autosomal	FALSE	FALSE
AC016716.2	TRUE	TRUE	TRUE	FALSE	FALSE	FALSE	Autosomal	FALSE	FALSE
C12orf76	TRUE	TRUE	TRUE	FALSE	TRUE	FALSE	Autosomal	FALSE	FALSE
KANSL2	TRUE	TRUE	TRUE	FALSE	FALSE	FALSE	Autosomal	FALSE	FALSE
ADPGK-AS1	TRUE	TRUE	FALSE	FALSE	FALSE	FALSE	Autosomal	FALSE	FALSE
AP003066.1	TRUE	TRUE	FALSE	FALSE	FALSE	FALSE	Autosomal	FALSE	FALSE
PDGFRA	TRUE	TRUE	FALSE	FALSE	FALSE	FALSE	Autosomal	FALSE	FALSE
MBTPS2	TRUE	TRUE	TRUE	FALSE	FALSE	FALSE	X-Chr	FALSE	FALSE
CCL2	TRUE	TRUE	FALSE	FALSE	FALSE	FALSE	Autosomal	FALSE	FALSE
NACC2	TRUE	TRUE	TRUE	FALSE	TRUE	FALSE	Autosomal	FALSE	FALSE
OBSL1	TRUE	TRUE	TRUE	FALSE	FALSE	TRUE	Autosomal	FALSE	FALSE
SZT2	TRUE	TRUE	TRUE	FALSE	FALSE	FALSE	Autosomal	FALSE	FALSE
CIZ1	TRUE	TRUE	TRUE	FALSE	FALSE	FALSE	Autosomal	FALSE	FALSE
UCKL1	TRUE	TRUE	TRUE	FALSE	FALSE	FALSE	Autosomal	FALSE	FALSE
AL627309.5	TRUE	FALSE	FALSE	FALSE	FALSE	FALSE	Autosomal	FALSE	FALSE
SHMT1	TRUE	TRUE	TRUE	FALSE	FALSE	FALSE	Autosomal	FALSE	FALSE
CERCAM	TRUE	TRUE	TRUE	TRUE	TRUE	FALSE	Autosomal	FALSE	FALSE
ALG5	TRUE	TRUE	TRUE	FALSE	FALSE	FALSE	Autosomal	FALSE	FALSE
NPIPB13	TRUE	TRUE	FALSE	FALSE	FALSE	FALSE	Autosomal	FALSE	FALSE
USP48	TRUE	TRUE	TRUE	FALSE	TRUE	FALSE	Autosomal	FALSE	FALSE
SBF2-AS1	TRUE	TRUE	TRUE	FALSE	FALSE	FALSE	Autosomal	FALSE	FALSE
MIA3	TRUE	TRUE	TRUE	FALSE	TRUE	FALSE	Autosomal	FALSE	FALSE
AC090204.1	TRUE	TRUE	FALSE	FALSE	FALSE	FALSE	Autosomal	FALSE	FALSE
FAM214B	TRUE	TRUE	TRUE	FALSE	FALSE	FALSE	Autosomal	FALSE	FALSE
DRD4	TRUE	TRUE	FALSE	FALSE	FALSE	FALSE	Autosomal	FALSE	FALSE
HMGB2	TRUE	TRUE	TRUE	FALSE	FALSE	FALSE	Autosomal	FALSE	FALSE
TESC	TRUE	TRUE	TRUE	FALSE	FALSE	FALSE	Autosomal	FALSE	FALSE
TMEM220-AS1	TRUE	TRUE	TRUE	FALSE	FALSE	FALSE	Autosomal	FALSE	FALSE
HELB	TRUE	TRUE	TRUE	FALSE	FALSE	FALSE	Autosomal	FALSE	FALSE
TRABD	TRUE	TRUE	TRUE	FALSE	TRUE	FALSE	Autosomal	FALSE	FALSE
CCDC47	TRUE	TRUE	TRUE	TRUE	FALSE	FALSE	Autosomal	FALSE	FALSE
LINC02147	TRUE	TRUE	FALSE	TRUE	FALSE	FALSE	Autosomal	FALSE	FALSE
QRSL1	TRUE	TRUE	TRUE	FALSE	FALSE	FALSE	Autosomal	FALSE	FALSE
AC004593.3	TRUE	TRUE	FALSE	TRUE	FALSE	FALSE	Autosomal	FALSE	FALSE
CHMP4A	TRUE	TRUE	FALSE	FALSE	FALSE	FALSE	Autosomal	FALSE	FALSE
AC105052.4	TRUE	FALSE	FALSE	FALSE	FALSE	FALSE	Autosomal	FALSE	FALSE
ZNF404	TRUE	TRUE	TRUE	FALSE	FALSE	FALSE	Autosomal	FALSE	FALSE
HMG20A	TRUE	TRUE	TRUE	FALSE	TRUE	FALSE	Autosomal	FALSE	FALSE
BHLHE40	TRUE	TRUE	TRUE	FALSE	FALSE	FALSE	Autosomal	FALSE	FALSE
RHOXF1-AS1	TRUE	TRUE	TRUE	FALSE	FALSE	FALSE	X-Chr	FALSE	FALSE
RNF145	TRUE	TRUE	TRUE	FALSE	TRUE	TRUE	Autosomal	FALSE	FALSE
ACAP3	TRUE	TRUE	TRUE	FALSE	TRUE	FALSE	Autosomal	FALSE	FALSE
HSPA6	TRUE	TRUE	FALSE	FALSE	TRUE	FALSE	Autosomal	FALSE	FALSE
FAHD2B	TRUE	TRUE	TRUE	FALSE	FALSE	FALSE	Autosomal	FALSE	FALSE
AC025034.1	TRUE	TRUE	FALSE	FALSE	FALSE	FALSE	Autosomal	FALSE	FALSE
LENG8-AS1	TRUE	TRUE	TRUE	FALSE	FALSE	FALSE	Autosomal	FALSE	FALSE
AL355574.1	TRUE	TRUE	FALSE	FALSE	FALSE	FALSE	Autosomal	FALSE	FALSE
PARK7	TRUE	TRUE	TRUE	FALSE	TRUE	FALSE	Autosomal	FALSE	FALSE
FAM92A	TRUE	TRUE	FALSE	FALSE	FALSE	FALSE	Autosomal	FALSE	FALSE
KCTD3	TRUE	TRUE	TRUE	FALSE	TRUE	FALSE	Autosomal	FALSE	FALSE
ZNF599	TRUE	TRUE	FALSE	FALSE	FALSE	FALSE	Autosomal	FALSE	FALSE
MEAF6	TRUE	TRUE	TRUE	TRUE	FALSE	FALSE	Autosomal	FALSE	FALSE
AL122035.1	TRUE	TRUE	FALSE	FALSE	FALSE	FALSE	Autosomal	FALSE	FALSE
CPNE8	TRUE	TRUE	TRUE	FALSE	FALSE	FALSE	Autosomal	FALSE	FALSE
MANEA	TRUE	TRUE	TRUE	FALSE	FALSE	FALSE	Autosomal	FALSE	FALSE
ZIC1	TRUE	TRUE	TRUE	FALSE	TRUE	FALSE	Autosomal	FALSE	FALSE
PHYH	TRUE	TRUE	TRUE	FALSE	FALSE	FALSE	Autosomal	FALSE	FALSE
TBC1D7	TRUE	TRUE	TRUE	FALSE	FALSE	FALSE	Autosomal	FALSE	FALSE
PSMA5	TRUE	TRUE	TRUE	FALSE	FALSE	FALSE	Autosomal	FALSE	FALSE
KIF1BP	TRUE	TRUE	TRUE	FALSE	FALSE	FALSE	Autosomal	FALSE	FALSE
HADH	TRUE	TRUE	TRUE	FALSE	FALSE	TRUE	Autosomal	FALSE	FALSE
MTFR1L	TRUE	TRUE	TRUE	FALSE	FALSE	FALSE	Autosomal	FALSE	FALSE
MED26	TRUE	FALSE	FALSE	FALSE	FALSE	FALSE	Autosomal	FALSE	FALSE
MAP1LC3B2	TRUE	TRUE	TRUE	FALSE	FALSE	FALSE	Autosomal	FALSE	FALSE
COQ7	TRUE	TRUE	TRUE	FALSE	FALSE	FALSE	Autosomal	FALSE	FALSE
TCTN1	TRUE	TRUE	TRUE	FALSE	FALSE	FALSE	Autosomal	FALSE	FALSE
AL158071.4	TRUE	TRUE	FALSE	FALSE	FALSE	FALSE	Autosomal	FALSE	FALSE
SYPL2	TRUE	TRUE	FALSE	FALSE	FALSE	FALSE	Autosomal	FALSE	FALSE
SLC26A5	TRUE	TRUE	TRUE	FALSE	FALSE	FALSE	Autosomal	FALSE	FALSE
ST6GAL1	TRUE	TRUE	TRUE	FALSE	TRUE	TRUE	Autosomal	FALSE	FALSE
MYRF	TRUE	TRUE	TRUE	FALSE	TRUE	FALSE	Autosomal	FALSE	FALSE
NUP43	TRUE	TRUE	TRUE	FALSE	FALSE	FALSE	Autosomal	FALSE	FALSE
NLK	TRUE	TRUE	TRUE	FALSE	TRUE	TRUE	Autosomal	FALSE	FALSE
ME1	TRUE	TRUE	TRUE	FALSE	FALSE	FALSE	Autosomal	FALSE	FALSE
HEATR3	TRUE	TRUE	TRUE	FALSE	FALSE	FALSE	Autosomal	FALSE	FALSE
EDC4	TRUE	TRUE	FALSE	TRUE	FALSE	FALSE	Autosomal	FALSE	FALSE
DGKI	TRUE	TRUE	TRUE	FALSE	TRUE	TRUE	Autosomal	FALSE	FALSE
GPRC5C	TRUE	TRUE	FALSE	FALSE	FALSE	FALSE	Autosomal	FALSE	FALSE
TTC21B	TRUE	TRUE	TRUE	FALSE	FALSE	FALSE	Autosomal	FALSE	FALSE
HPSE2	TRUE	TRUE	TRUE	TRUE	TRUE	TRUE	Autosomal	FALSE	FALSE
ELK3	TRUE	TRUE	TRUE	FALSE	FALSE	FALSE	Autosomal	FALSE	FALSE
RGPD8	TRUE	TRUE	TRUE	FALSE	FALSE	FALSE	Autosomal	FALSE	FALSE
ZNF536	TRUE	TRUE	TRUE	TRUE	TRUE	FALSE	Autosomal	FALSE	FALSE
TMEM132A	TRUE	TRUE	TRUE	FALSE	TRUE	FALSE	Autosomal	FALSE	FALSE
AGT	TRUE	TRUE	FALSE	FALSE	TRUE	FALSE	Autosomal	FALSE	FALSE
AC231533.1	TRUE	TRUE	FALSE	FALSE	FALSE	FALSE	Autosomal	FALSE	FALSE
OTULIN	TRUE	TRUE	TRUE	FALSE	FALSE	FALSE	Autosomal	FALSE	FALSE
AC124854.1	TRUE	TRUE	FALSE	FALSE	FALSE	FALSE	Autosomal	FALSE	FALSE
FRAS1	TRUE	TRUE	TRUE	FALSE	TRUE	FALSE	Autosomal	FALSE	FALSE
ZNF33B	TRUE	TRUE	TRUE	FALSE	FALSE	FALSE	Autosomal	FALSE	FALSE
FXN	TRUE	FALSE	FALSE	FALSE	FALSE	FALSE	Autosomal	FALSE	FALSE
RAE1	TRUE	TRUE	TRUE	FALSE	TRUE	FALSE	Autosomal	FALSE	FALSE
PAIP1	TRUE	TRUE	TRUE	FALSE	FALSE	FALSE	Autosomal	FALSE	FALSE
MRAS	TRUE	TRUE	TRUE	FALSE	TRUE	TRUE	Autosomal	FALSE	FALSE
AL365259.1	TRUE	TRUE	FALSE	FALSE	FALSE	FALSE	Autosomal	FALSE	FALSE
BTBD8	TRUE	TRUE	TRUE	FALSE	TRUE	FALSE	Autosomal	FALSE	FALSE
ANKH	TRUE	TRUE	TRUE	FALSE	TRUE	FALSE	Autosomal	FALSE	FALSE
FASTK	TRUE	TRUE	TRUE	TRUE	FALSE	FALSE	Autosomal	FALSE	FALSE
ABCA8	TRUE	TRUE	TRUE	TRUE	TRUE	FALSE	Autosomal	FALSE	FALSE
SLC39A7	TRUE	TRUE	TRUE	FALSE	FALSE	FALSE	Autosomal	FALSE	FALSE
FLI1	TRUE	TRUE	FALSE	FALSE	FALSE	FALSE	Autosomal	FALSE	FALSE
LUZP2	TRUE	TRUE	TRUE	FALSE	TRUE	TRUE	Autosomal	FALSE	FALSE
TESK2	TRUE	TRUE	TRUE	FALSE	TRUE	FALSE	Autosomal	FALSE	FALSE
SUCLG2	TRUE	TRUE	TRUE	FALSE	TRUE	FALSE	Autosomal	FALSE	FALSE
LINC02175	TRUE	TRUE	FALSE	FALSE	FALSE	FALSE	Autosomal	FALSE	FALSE
GOLGA7B	TRUE	TRUE	TRUE	FALSE	TRUE	FALSE	Autosomal	FALSE	FALSE
FLNB	TRUE	TRUE	TRUE	FALSE	FALSE	FALSE	Autosomal	FALSE	FALSE
WDR31	TRUE	TRUE	TRUE	FALSE	FALSE	FALSE	Autosomal	FALSE	FALSE
RHOA	TRUE	TRUE	TRUE	TRUE	TRUE	FALSE	Autosomal	FALSE	FALSE
HTRA1	TRUE	TRUE	TRUE	FALSE	TRUE	TRUE	Autosomal	FALSE	FALSE
TGFBRAP1	TRUE	TRUE	TRUE	FALSE	FALSE	FALSE	Autosomal	FALSE	FALSE
ARL3	TRUE	TRUE	TRUE	FALSE	FALSE	FALSE	Autosomal	FALSE	FALSE
ADCK1	TRUE	TRUE	TRUE	FALSE	FALSE	FALSE	Autosomal	FALSE	FALSE
UPP2	TRUE	TRUE	TRUE	FALSE	TRUE	TRUE	Autosomal	FALSE	FALSE
NEK9	TRUE	TRUE	TRUE	FALSE	FALSE	FALSE	Autosomal	FALSE	FALSE
WDR53	TRUE	TRUE	TRUE	FALSE	FALSE	FALSE	Autosomal	FALSE	FALSE
SIAE	TRUE	TRUE	TRUE	FALSE	FALSE	FALSE	Autosomal	FALSE	FALSE
CEMIP	TRUE	TRUE	TRUE	FALSE	FALSE	FALSE	Autosomal	FALSE	FALSE
EPN2	TRUE	TRUE	TRUE	FALSE	TRUE	TRUE	Autosomal	FALSE	TRUE
DNAJC30	TRUE	TRUE	TRUE	FALSE	FALSE	FALSE	Autosomal	FALSE	FALSE
FKTN	TRUE	TRUE	TRUE	FALSE	FALSE	TRUE	Autosomal	FALSE	FALSE
CLCC1	TRUE	FALSE	FALSE	FALSE	FALSE	FALSE	Autosomal	FALSE	FALSE
WHAMM	TRUE	TRUE	TRUE	FALSE	FALSE	FALSE	Autosomal	FALSE	FALSE
MTMR1	TRUE	TRUE	TRUE	FALSE	TRUE	TRUE	X-Chr	FALSE	FALSE
TMEM170A	TRUE	FALSE	FALSE	FALSE	FALSE	FALSE	Autosomal	FALSE	FALSE
LDB2	TRUE	TRUE	TRUE	TRUE	TRUE	TRUE	Autosomal	FALSE	FALSE
CDH26	TRUE	TRUE	TRUE	FALSE	FALSE	FALSE	Autosomal	FALSE	FALSE
FARSB	TRUE	TRUE	TRUE	TRUE	TRUE	TRUE	Autosomal	FALSE	FALSE
XACT	TRUE	TRUE	FALSE	FALSE	TRUE	FALSE	X-Chr	FALSE	FALSE
AC008571.2	TRUE	FALSE	FALSE	TRUE	FALSE	FALSE	Autosomal	FALSE	FALSE
DAPK3	TRUE	TRUE	TRUE	FALSE	FALSE	FALSE	Autosomal	FALSE	FALSE
SYVN1	TRUE	TRUE	TRUE	FALSE	FALSE	FALSE	Autosomal	FALSE	FALSE
FAIM	TRUE	TRUE	TRUE	FALSE	FALSE	FALSE	Autosomal	FALSE	FALSE
TTI2	TRUE	TRUE	TRUE	FALSE	FALSE	FALSE	Autosomal	FALSE	FALSE
DERL1	TRUE	TRUE	TRUE	FALSE	FALSE	FALSE	Autosomal	FALSE	FALSE
GTF2H1	TRUE	TRUE	TRUE	FALSE	FALSE	TRUE	Autosomal	FALSE	FALSE
SLC41A1	TRUE	TRUE	TRUE	FALSE	FALSE	FALSE	Autosomal	FALSE	FALSE
RND3	TRUE	TRUE	TRUE	FALSE	FALSE	TRUE	Autosomal	FALSE	FALSE
RND1	TRUE	TRUE	TRUE	FALSE	TRUE	FALSE	Autosomal	FALSE	FALSE
PRKAG1	TRUE	TRUE	TRUE	FALSE	FALSE	FALSE	Autosomal	FALSE	FALSE
TSPAN18	TRUE	TRUE	FALSE	FALSE	FALSE	FALSE	Autosomal	FALSE	FALSE
HMGA1P4	TRUE	TRUE	FALSE	FALSE	FALSE	FALSE	Autosomal	FALSE	FALSE
TLCD4	TRUE	FALSE	FALSE	TRUE	FALSE	FALSE	Autosomal	FALSE	FALSE
ZNF790	TRUE	TRUE	TRUE	FALSE	FALSE	FALSE	Autosomal	FALSE	FALSE
AL021707.1	TRUE	TRUE	FALSE	FALSE	FALSE	FALSE	Autosomal	FALSE	FALSE
KCTD1	TRUE	TRUE	TRUE	FALSE	TRUE	TRUE	Autosomal	FALSE	FALSE
AP000787.1	TRUE	TRUE	FALSE	FALSE	FALSE	FALSE	Autosomal	FALSE	FALSE
ZFP41	TRUE	FALSE	FALSE	FALSE	FALSE	FALSE	Autosomal	FALSE	FALSE
ACTR6	TRUE	TRUE	TRUE	FALSE	FALSE	FALSE	Autosomal	FALSE	FALSE
SPDYE3	TRUE	TRUE	TRUE	FALSE	TRUE	TRUE	Autosomal	FALSE	FALSE
SEC23B	TRUE	TRUE	TRUE	FALSE	FALSE	FALSE	Autosomal	FALSE	FALSE
BPHL	TRUE	TRUE	TRUE	FALSE	FALSE	FALSE	Autosomal	FALSE	FALSE
H2AFY2	TRUE	TRUE	TRUE	FALSE	FALSE	FALSE	Autosomal	FALSE	FALSE
CMTR1	TRUE	TRUE	TRUE	FALSE	FALSE	FALSE	Autosomal	FALSE	FALSE
RNASEL	TRUE	TRUE	FALSE	FALSE	FALSE	FALSE	Autosomal	FALSE	FALSE
ITPKB-AS1	TRUE	TRUE	FALSE	FALSE	FALSE	FALSE	Autosomal	FALSE	FALSE
MFSD14A	TRUE	TRUE	FALSE	FALSE	FALSE	FALSE	Autosomal	FALSE	FALSE
MTMR10	TRUE	TRUE	TRUE	FALSE	FALSE	FALSE	Autosomal	FALSE	FALSE
HOPX	TRUE	TRUE	TRUE	FALSE	TRUE	FALSE	Autosomal	FALSE	FALSE
RSRC1	TRUE	TRUE	TRUE	FALSE	TRUE	TRUE	Autosomal	FALSE	FALSE
GJA1	TRUE	TRUE	TRUE	FALSE	FALSE	FALSE	Autosomal	FALSE	FALSE
PPARGC1A	TRUE	TRUE	TRUE	FALSE	TRUE	FALSE	Autosomal	FALSE	FALSE
AC092115.3	TRUE	TRUE	FALSE	FALSE	FALSE	FALSE	Autosomal	FALSE	FALSE
ADAM10	TRUE	TRUE	TRUE	FALSE	TRUE	FALSE	Autosomal	FALSE	FALSE
KCTD21-AS1	TRUE	TRUE	TRUE	FALSE	FALSE	FALSE	Autosomal	FALSE	FALSE
OGA	TRUE	TRUE	FALSE	FALSE	TRUE	FALSE	Autosomal	FALSE	FALSE
IQGAP2	TRUE	TRUE	TRUE	FALSE	FALSE	FALSE	Autosomal	FALSE	FALSE
SLC39A6	TRUE	TRUE	TRUE	FALSE	FALSE	FALSE	Autosomal	FALSE	FALSE
SDHB	TRUE	TRUE	TRUE	FALSE	FALSE	FALSE	Autosomal	FALSE	FALSE
AC008691.1	TRUE	TRUE	FALSE	FALSE	TRUE	FALSE	Autosomal	FALSE	FALSE
TRIM35	TRUE	TRUE	TRUE	FALSE	FALSE	FALSE	Autosomal	FALSE	FALSE
FAM161A	TRUE	TRUE	TRUE	FALSE	FALSE	FALSE	Autosomal	FALSE	FALSE
SEPTIN11	TRUE	FALSE	FALSE	FALSE	FALSE	FALSE	Autosomal	FALSE	FALSE
KPNA3	TRUE	TRUE	TRUE	TRUE	TRUE	TRUE	Autosomal	FALSE	FALSE
AC107871.2	TRUE	TRUE	FALSE	FALSE	FALSE	FALSE	Autosomal	FALSE	FALSE
ZSCAN16-AS1	TRUE	TRUE	TRUE	FALSE	FALSE	FALSE	Autosomal	FALSE	FALSE
GRIN2D	TRUE	TRUE	TRUE	TRUE	FALSE	FALSE	Autosomal	FALSE	FALSE
SEMA3D	TRUE	TRUE	TRUE	FALSE	FALSE	FALSE	Autosomal	FALSE	FALSE
AC091607.2	TRUE	FALSE	FALSE	FALSE	FALSE	FALSE	Autosomal	FALSE	FALSE
RBL2	TRUE	TRUE	TRUE	FALSE	TRUE	FALSE	Autosomal	FALSE	FALSE
DENND10	TRUE	FALSE	FALSE	FALSE	FALSE	FALSE	Autosomal	FALSE	FALSE
ADAMTS9-AS2	TRUE	TRUE	TRUE	FALSE	TRUE	TRUE	Autosomal	FALSE	FALSE
GOLGA8B	TRUE	TRUE	TRUE	FALSE	TRUE	TRUE	Autosomal	FALSE	FALSE
LRRC41	TRUE	TRUE	TRUE	FALSE	FALSE	FALSE	Autosomal	FALSE	FALSE
SLC25A26	TRUE	TRUE	TRUE	TRUE	FALSE	TRUE	Autosomal	FALSE	FALSE
ZNF589	TRUE	TRUE	TRUE	FALSE	FALSE	TRUE	Autosomal	FALSE	FALSE
PLEKHF2	TRUE	TRUE	TRUE	FALSE	FALSE	FALSE	Autosomal	FALSE	FALSE
TMEM192	TRUE	TRUE	TRUE	FALSE	FALSE	FALSE	Autosomal	FALSE	FALSE
DGCR8	TRUE	TRUE	TRUE	FALSE	FALSE	FALSE	Autosomal	FALSE	FALSE
LRRN2	TRUE	TRUE	TRUE	FALSE	TRUE	TRUE	Autosomal	FALSE	FALSE
KANSL1L	TRUE	TRUE	TRUE	FALSE	TRUE	FALSE	Autosomal	FALSE	FALSE
TMEM241	TRUE	TRUE	TRUE	FALSE	TRUE	TRUE	Autosomal	FALSE	FALSE
ZNF276	TRUE	TRUE	TRUE	FALSE	FALSE	FALSE	Autosomal	FALSE	FALSE
STIMATE	TRUE	FALSE	FALSE	FALSE	FALSE	FALSE	Autosomal	FALSE	FALSE
TAF11	TRUE	TRUE	TRUE	FALSE	TRUE	FALSE	Autosomal	FALSE	FALSE
C1orf61	TRUE	TRUE	TRUE	TRUE	TRUE	TRUE	Autosomal	FALSE	FALSE
MAN1B1	TRUE	TRUE	TRUE	FALSE	FALSE	FALSE	Autosomal	FALSE	FALSE
THOC5	TRUE	TRUE	TRUE	FALSE	FALSE	FALSE	Autosomal	FALSE	FALSE
PIGX	TRUE	TRUE	TRUE	FALSE	FALSE	FALSE	Autosomal	FALSE	FALSE
BAALC-AS2	TRUE	TRUE	FALSE	FALSE	FALSE	FALSE	Autosomal	FALSE	FALSE
VWA1	TRUE	TRUE	TRUE	FALSE	FALSE	FALSE	Autosomal	FALSE	FALSE
HDAC3	TRUE	TRUE	TRUE	FALSE	FALSE	FALSE	Autosomal	FALSE	FALSE
BTBD10	TRUE	TRUE	TRUE	TRUE	TRUE	FALSE	Autosomal	FALSE	FALSE
MTCH2	TRUE	TRUE	TRUE	FALSE	FALSE	FALSE	Autosomal	FALSE	FALSE
AC016931.1	TRUE	FALSE	FALSE	FALSE	FALSE	FALSE	Autosomal	FALSE	FALSE
COX20	TRUE	TRUE	TRUE	FALSE	FALSE	FALSE	Autosomal	FALSE	FALSE
KIF24	TRUE	TRUE	TRUE	FALSE	FALSE	FALSE	Autosomal	FALSE	FALSE
HNRNPM	TRUE	TRUE	TRUE	FALSE	TRUE	FALSE	Autosomal	FALSE	FALSE
ASIC1	TRUE	TRUE	TRUE	FALSE	FALSE	FALSE	Autosomal	FALSE	FALSE
FCF1	TRUE	TRUE	TRUE	FALSE	FALSE	FALSE	Autosomal	FALSE	FALSE
LMO3	TRUE	TRUE	TRUE	TRUE	TRUE	TRUE	Autosomal	FALSE	FALSE
CEP152	TRUE	TRUE	TRUE	FALSE	FALSE	FALSE	Autosomal	FALSE	FALSE
PRDX6	TRUE	TRUE	TRUE	FALSE	TRUE	TRUE	Autosomal	FALSE	FALSE
PCNP	TRUE	TRUE	TRUE	TRUE	FALSE	FALSE	Autosomal	FALSE	FALSE
LCMT1	TRUE	TRUE	TRUE	FALSE	FALSE	FALSE	Autosomal	FALSE	FALSE
RPE65	TRUE	TRUE	FALSE	FALSE	FALSE	FALSE	Autosomal	FALSE	FALSE
CRELD1	TRUE	TRUE	TRUE	FALSE	TRUE	FALSE	Autosomal	FALSE	FALSE
TDP2	TRUE	TRUE	TRUE	FALSE	FALSE	FALSE	Autosomal	FALSE	FALSE
CRELD2	TRUE	TRUE	TRUE	FALSE	FALSE	FALSE	Autosomal	FALSE	FALSE
PCDHGA6	TRUE	FALSE	FALSE	FALSE	FALSE	FALSE	Autosomal	FALSE	FALSE
PRMT9	TRUE	TRUE	TRUE	FALSE	FALSE	FALSE	Autosomal	FALSE	FALSE
PIEZO2	TRUE	TRUE	TRUE	TRUE	TRUE	TRUE	Autosomal	FALSE	FALSE
THUMPD3	TRUE	TRUE	TRUE	FALSE	FALSE	FALSE	Autosomal	FALSE	FALSE
RDX	TRUE	TRUE	TRUE	FALSE	TRUE	FALSE	Autosomal	FALSE	FALSE
IMMT	TRUE	TRUE	TRUE	FALSE	FALSE	FALSE	Autosomal	FALSE	FALSE
SSX2IP	TRUE	TRUE	TRUE	FALSE	FALSE	FALSE	Autosomal	FALSE	FALSE
CTSH	TRUE	TRUE	TRUE	FALSE	FALSE	FALSE	Autosomal	FALSE	FALSE
SHOC1	TRUE	FALSE	FALSE	FALSE	FALSE	FALSE	Autosomal	FALSE	FALSE
SHROOM2	TRUE	TRUE	TRUE	FALSE	TRUE	FALSE	X-Chr	FALSE	FALSE
HLA-C	TRUE	TRUE	TRUE	TRUE	TRUE	FALSE	Autosomal	FALSE	FALSE
NDRG4	TRUE	TRUE	TRUE	FALSE	TRUE	TRUE	Autosomal	FALSE	FALSE
ATP6V1E1	TRUE	TRUE	TRUE	FALSE	TRUE	FALSE	Autosomal	FALSE	FALSE
METTL8	TRUE	TRUE	TRUE	FALSE	FALSE	FALSE	Autosomal	FALSE	FALSE
LGMN	TRUE	TRUE	TRUE	FALSE	TRUE	FALSE	Autosomal	FALSE	FALSE
TAMM41	TRUE	TRUE	TRUE	FALSE	TRUE	FALSE	Autosomal	FALSE	FALSE
FSCN1	TRUE	TRUE	TRUE	FALSE	FALSE	FALSE	Autosomal	FALSE	FALSE
CLTA	TRUE	TRUE	TRUE	FALSE	TRUE	FALSE	Autosomal	FALSE	FALSE
RNF150	TRUE	TRUE	TRUE	FALSE	TRUE	TRUE	Autosomal	FALSE	FALSE
AC007920.2	TRUE	TRUE	FALSE	FALSE	FALSE	FALSE	Autosomal	FALSE	FALSE
TREX2	TRUE	TRUE	FALSE	FALSE	FALSE	FALSE	X-Chr	FALSE	FALSE
CDC37L1	TRUE	TRUE	TRUE	FALSE	FALSE	FALSE	Autosomal	FALSE	FALSE
FAM192A	TRUE	TRUE	TRUE	FALSE	FALSE	FALSE	Autosomal	FALSE	FALSE
AC007405.1	TRUE	TRUE	FALSE	FALSE	FALSE	FALSE	Autosomal	FALSE	FALSE
ZNF410	TRUE	FALSE	FALSE	FALSE	FALSE	FALSE	Autosomal	FALSE	FALSE
EIF4E2	TRUE	TRUE	TRUE	FALSE	FALSE	FALSE	Autosomal	FALSE	FALSE
SYTL4	TRUE	TRUE	FALSE	FALSE	FALSE	FALSE	X-Chr	FALSE	FALSE
SGO2	TRUE	TRUE	TRUE	FALSE	FALSE	FALSE	Autosomal	FALSE	FALSE
WEE2-AS1	TRUE	TRUE	FALSE	FALSE	FALSE	FALSE	Autosomal	FALSE	FALSE
DUXAP8	TRUE	FALSE	FALSE	FALSE	FALSE	FALSE	Autosomal	FALSE	FALSE
SHQ1	TRUE	TRUE	TRUE	FALSE	FALSE	FALSE	Autosomal	FALSE	FALSE
SLC19A2	TRUE	TRUE	TRUE	TRUE	FALSE	FALSE	Autosomal	FALSE	FALSE
SHB	TRUE	FALSE	FALSE	FALSE	FALSE	FALSE	Autosomal	FALSE	FALSE
PXYLP1	TRUE	TRUE	TRUE	FALSE	TRUE	TRUE	Autosomal	FALSE	FALSE
LCORL	TRUE	TRUE	TRUE	FALSE	TRUE	TRUE	Autosomal	FALSE	FALSE
PMEPA1	TRUE	TRUE	TRUE	FALSE	TRUE	FALSE	Autosomal	FALSE	FALSE
ADAM23	TRUE	TRUE	TRUE	FALSE	TRUE	FALSE	Autosomal	FALSE	FALSE
PIGP	TRUE	TRUE	TRUE	FALSE	FALSE	FALSE	Autosomal	FALSE	FALSE
KIF22	TRUE	TRUE	TRUE	FALSE	FALSE	FALSE	Autosomal	FALSE	FALSE
SLCO1A2	TRUE	TRUE	TRUE	TRUE	TRUE	FALSE	Autosomal	FALSE	FALSE
NCEH1	TRUE	TRUE	TRUE	FALSE	TRUE	FALSE	Autosomal	FALSE	FALSE
ADAM9	TRUE	TRUE	TRUE	FALSE	FALSE	FALSE	Autosomal	FALSE	FALSE
PXDNL	TRUE	TRUE	TRUE	FALSE	FALSE	TRUE	Autosomal	FALSE	FALSE
AC020611.2	TRUE	TRUE	FALSE	FALSE	FALSE	FALSE	Autosomal	FALSE	FALSE
ABHD6	TRUE	TRUE	TRUE	FALSE	FALSE	TRUE	Autosomal	FALSE	FALSE
RHOB	TRUE	TRUE	TRUE	FALSE	TRUE	FALSE	Autosomal	FALSE	FALSE
NUDT5	TRUE	TRUE	TRUE	FALSE	FALSE	FALSE	Autosomal	FALSE	FALSE
KLHDC1	TRUE	TRUE	TRUE	FALSE	TRUE	FALSE	Autosomal	FALSE	FALSE
PTCD2	TRUE	TRUE	TRUE	FALSE	FALSE	FALSE	Autosomal	FALSE	FALSE
MTHFSD	TRUE	TRUE	TRUE	FALSE	FALSE	FALSE	Autosomal	FALSE	FALSE
NDUFA4	TRUE	TRUE	TRUE	FALSE	TRUE	FALSE	Autosomal	FALSE	FALSE
SEMA3A	TRUE	TRUE	TRUE	FALSE	FALSE	TRUE	Autosomal	FALSE	FALSE
DCP1B	TRUE	TRUE	TRUE	FALSE	FALSE	FALSE	Autosomal	FALSE	FALSE
CSNK1D	TRUE	TRUE	TRUE	FALSE	FALSE	FALSE	Autosomal	FALSE	FALSE
LINC01354	TRUE	TRUE	FALSE	FALSE	FALSE	FALSE	Autosomal	FALSE	FALSE
RHBDL2	TRUE	TRUE	TRUE	FALSE	FALSE	FALSE	Autosomal	FALSE	FALSE
PRRT3-AS1	TRUE	TRUE	FALSE	FALSE	FALSE	FALSE	Autosomal	FALSE	FALSE
MDM1	TRUE	TRUE	TRUE	FALSE	FALSE	FALSE	Autosomal	FALSE	FALSE
HCFC2	TRUE	TRUE	TRUE	FALSE	FALSE	FALSE	Autosomal	FALSE	FALSE
SMC5-AS1	TRUE	TRUE	TRUE	FALSE	TRUE	FALSE	Autosomal	FALSE	FALSE
C12orf49	TRUE	TRUE	TRUE	FALSE	FALSE	FALSE	Autosomal	FALSE	FALSE
AC012435.3	TRUE	FALSE	FALSE	FALSE	FALSE	FALSE	Autosomal	FALSE	FALSE
AL591368.1	TRUE	TRUE	FALSE	FALSE	FALSE	FALSE	Autosomal	FALSE	FALSE
ETFDH	TRUE	TRUE	TRUE	FALSE	FALSE	TRUE	Autosomal	FALSE	FALSE
DHX32	TRUE	TRUE	TRUE	FALSE	FALSE	FALSE	Autosomal	FALSE	FALSE
MAP3K8	TRUE	TRUE	TRUE	FALSE	FALSE	TRUE	Autosomal	FALSE	FALSE
NEDD8	TRUE	TRUE	FALSE	FALSE	FALSE	FALSE	Autosomal	FALSE	FALSE
NUTM2B-AS1	TRUE	TRUE	TRUE	FALSE	TRUE	FALSE	Autosomal	FALSE	FALSE
AC010210.1	TRUE	FALSE	FALSE	FALSE	FALSE	FALSE	Autosomal	FALSE	FALSE
MINDY3	TRUE	TRUE	FALSE	FALSE	FALSE	FALSE	Autosomal	FALSE	FALSE
C2CD3	TRUE	TRUE	TRUE	FALSE	FALSE	FALSE	Autosomal	FALSE	FALSE
ACTL6A	TRUE	TRUE	FALSE	FALSE	FALSE	FALSE	Autosomal	FALSE	FALSE
UBE4B	TRUE	TRUE	TRUE	FALSE	TRUE	FALSE	Autosomal	FALSE	FALSE
IFFO2	TRUE	TRUE	TRUE	FALSE	FALSE	FALSE	Autosomal	FALSE	FALSE
C7orf61	TRUE	TRUE	FALSE	FALSE	FALSE	FALSE	Autosomal	FALSE	FALSE
ECSIT	TRUE	TRUE	TRUE	FALSE	FALSE	FALSE	Autosomal	FALSE	FALSE
VEZT	TRUE	TRUE	TRUE	FALSE	TRUE	TRUE	Autosomal	FALSE	FALSE
IRAK2	TRUE	TRUE	TRUE	TRUE	FALSE	FALSE	Autosomal	FALSE	FALSE
EFNB1	TRUE	TRUE	FALSE	FALSE	FALSE	FALSE	X-Chr	FALSE	FALSE
AL035458.2	TRUE	FALSE	FALSE	FALSE	FALSE	FALSE	Autosomal	FALSE	FALSE
ZNF26	TRUE	TRUE	TRUE	FALSE	TRUE	TRUE	Autosomal	FALSE	FALSE
AC010974.2	TRUE	FALSE	FALSE	FALSE	FALSE	FALSE	Autosomal	FALSE	FALSE
PLOD3	TRUE	TRUE	TRUE	FALSE	TRUE	FALSE	Autosomal	FALSE	FALSE
FAM160B1	TRUE	TRUE	TRUE	FALSE	FALSE	FALSE	Autosomal	FALSE	FALSE
COLCA2	TRUE	TRUE	FALSE	FALSE	FALSE	FALSE	Autosomal	FALSE	FALSE
SRSF10	TRUE	TRUE	TRUE	FALSE	TRUE	FALSE	Autosomal	FALSE	FALSE
SLC35E1	TRUE	FALSE	FALSE	FALSE	FALSE	FALSE	Autosomal	FALSE	FALSE
TAPBP	TRUE	TRUE	TRUE	FALSE	FALSE	FALSE	Autosomal	FALSE	FALSE
DDX55	TRUE	TRUE	TRUE	FALSE	FALSE	FALSE	Autosomal	FALSE	FALSE
AC092924.2	TRUE	FALSE	FALSE	FALSE	FALSE	FALSE	Autosomal	FALSE	FALSE
DGKH	TRUE	TRUE	TRUE	FALSE	FALSE	TRUE	Autosomal	FALSE	FALSE
CHMP5	TRUE	TRUE	TRUE	FALSE	FALSE	FALSE	Autosomal	FALSE	FALSE
EARS2	TRUE	TRUE	TRUE	FALSE	FALSE	FALSE	Autosomal	FALSE	FALSE
SMIM8	TRUE	TRUE	TRUE	FALSE	FALSE	TRUE	Autosomal	FALSE	FALSE
PPP1R12C	TRUE	TRUE	TRUE	FALSE	FALSE	FALSE	Autosomal	FALSE	FALSE
ZNF140	TRUE	TRUE	TRUE	FALSE	FALSE	FALSE	Autosomal	FALSE	FALSE
AL135878.1	TRUE	FALSE	FALSE	FALSE	FALSE	FALSE	Autosomal	FALSE	FALSE
MMP16	TRUE	TRUE	TRUE	FALSE	TRUE	FALSE	Autosomal	FALSE	FALSE
AC234582.1	TRUE	TRUE	FALSE	FALSE	FALSE	FALSE	Autosomal	FALSE	FALSE
SNTB1	TRUE	TRUE	TRUE	FALSE	FALSE	FALSE	Autosomal	FALSE	FALSE
KIAA0319	TRUE	TRUE	TRUE	FALSE	TRUE	TRUE	Autosomal	FALSE	FALSE
AC133919.2	TRUE	TRUE	FALSE	FALSE	FALSE	FALSE	Autosomal	FALSE	FALSE
NWD1	TRUE	TRUE	TRUE	FALSE	FALSE	FALSE	Autosomal	FALSE	FALSE
LINC00654	TRUE	TRUE	FALSE	FALSE	FALSE	FALSE	Autosomal	FALSE	FALSE
CATSPERG	TRUE	TRUE	TRUE	FALSE	FALSE	FALSE	Autosomal	FALSE	FALSE
MST1	TRUE	TRUE	FALSE	FALSE	FALSE	FALSE	Autosomal	FALSE	FALSE
NSDHL	TRUE	TRUE	FALSE	FALSE	FALSE	FALSE	X-Chr	FALSE	FALSE
FAAH2	TRUE	TRUE	TRUE	FALSE	TRUE	TRUE	X-Chr	FALSE	FALSE
AL121956.4	TRUE	TRUE	FALSE	FALSE	FALSE	FALSE	Autosomal	FALSE	FALSE
ARL5B	TRUE	TRUE	TRUE	FALSE	FALSE	FALSE	Autosomal	FALSE	FALSE
AL442071.2	TRUE	FALSE	FALSE	FALSE	FALSE	FALSE	Autosomal	FALSE	FALSE
SAMD9L	TRUE	TRUE	FALSE	FALSE	FALSE	FALSE	Autosomal	FALSE	FALSE
SIK1B	TRUE	TRUE	FALSE	FALSE	FALSE	FALSE	Autosomal	FALSE	FALSE
C1orf112	TRUE	TRUE	TRUE	FALSE	FALSE	FALSE	Autosomal	FALSE	FALSE
ZBTB44	TRUE	TRUE	TRUE	FALSE	TRUE	TRUE	Autosomal	FALSE	FALSE
TMCC3	TRUE	TRUE	TRUE	FALSE	TRUE	FALSE	Autosomal	FALSE	FALSE
SESN3	TRUE	TRUE	TRUE	FALSE	TRUE	TRUE	Autosomal	FALSE	FALSE
NUP85	TRUE	TRUE	TRUE	FALSE	FALSE	FALSE	Autosomal	FALSE	FALSE
CCDC88A	TRUE	TRUE	TRUE	TRUE	TRUE	TRUE	Autosomal	FALSE	FALSE
AP000926.2	TRUE	FALSE	FALSE	FALSE	FALSE	FALSE	Autosomal	FALSE	FALSE
CISD1	TRUE	TRUE	TRUE	TRUE	FALSE	FALSE	Autosomal	FALSE	FALSE
SSB	TRUE	TRUE	TRUE	FALSE	TRUE	FALSE	Autosomal	FALSE	FALSE
HSPA12A	TRUE	TRUE	TRUE	FALSE	TRUE	TRUE	Autosomal	FALSE	FALSE
CCDC24	TRUE	TRUE	TRUE	FALSE	FALSE	FALSE	Autosomal	FALSE	FALSE
LPAR6	TRUE	TRUE	TRUE	FALSE	TRUE	FALSE	Autosomal	FALSE	FALSE
AC012560.1	TRUE	TRUE	FALSE	TRUE	FALSE	FALSE	Autosomal	FALSE	FALSE
UXS1	TRUE	TRUE	TRUE	FALSE	FALSE	FALSE	Autosomal	FALSE	FALSE
PFDN1	TRUE	TRUE	TRUE	TRUE	FALSE	FALSE	Autosomal	FALSE	FALSE
LCN12	TRUE	TRUE	FALSE	FALSE	FALSE	FALSE	Autosomal	FALSE	FALSE
MIR4713HG	TRUE	TRUE	FALSE	FALSE	FALSE	FALSE	Autosomal	FALSE	FALSE
ROBO3	TRUE	TRUE	TRUE	FALSE	FALSE	FALSE	Autosomal	FALSE	FALSE
EVI5	TRUE	TRUE	TRUE	FALSE	TRUE	TRUE	Autosomal	FALSE	FALSE
DDB2	TRUE	TRUE	TRUE	FALSE	FALSE	FALSE	Autosomal	FALSE	FALSE
PCDH17	TRUE	TRUE	TRUE	FALSE	TRUE	TRUE	Autosomal	FALSE	FALSE
AC104827.1	TRUE	TRUE	FALSE	FALSE	FALSE	FALSE	Autosomal	FALSE	FALSE
LPAR3	TRUE	TRUE	FALSE	FALSE	FALSE	FALSE	Autosomal	FALSE	FALSE
ERAP1	TRUE	TRUE	TRUE	FALSE	FALSE	FALSE	Autosomal	FALSE	FALSE
GNS	TRUE	TRUE	TRUE	FALSE	FALSE	FALSE	Autosomal	FALSE	FALSE
ZNF846	TRUE	TRUE	TRUE	FALSE	TRUE	TRUE	Autosomal	FALSE	FALSE
ZNF423	TRUE	TRUE	TRUE	FALSE	TRUE	FALSE	Autosomal	FALSE	FALSE
TMEM242	TRUE	TRUE	TRUE	FALSE	FALSE	FALSE	Autosomal	FALSE	FALSE
AC007262.2	TRUE	TRUE	FALSE	FALSE	TRUE	FALSE	Autosomal	FALSE	FALSE
ACADM	TRUE	TRUE	TRUE	TRUE	FALSE	TRUE	Autosomal	FALSE	FALSE
MPPE1	TRUE	TRUE	TRUE	FALSE	FALSE	FALSE	Autosomal	FALSE	FALSE
TAF1B	TRUE	TRUE	TRUE	FALSE	FALSE	FALSE	Autosomal	FALSE	FALSE
MXD4	TRUE	TRUE	TRUE	FALSE	TRUE	FALSE	Autosomal	FALSE	FALSE
AC091912.3	TRUE	FALSE	FALSE	FALSE	FALSE	FALSE	Autosomal	FALSE	FALSE
GYG2	TRUE	TRUE	TRUE	TRUE	FALSE	TRUE	X-Chr	FALSE	FALSE
SLC39A10	TRUE	TRUE	TRUE	FALSE	FALSE	TRUE	Autosomal	FALSE	FALSE
TPST2	TRUE	TRUE	TRUE	FALSE	FALSE	FALSE	Autosomal	FALSE	FALSE
SP3	TRUE	TRUE	TRUE	FALSE	TRUE	FALSE	Autosomal	FALSE	FALSE
RNF34	TRUE	TRUE	TRUE	TRUE	TRUE	TRUE	Autosomal	FALSE	FALSE
COG3	TRUE	TRUE	TRUE	FALSE	FALSE	FALSE	Autosomal	FALSE	FALSE
MORN4	TRUE	TRUE	TRUE	FALSE	FALSE	TRUE	Autosomal	FALSE	FALSE
PPM1A	TRUE	TRUE	TRUE	TRUE	TRUE	TRUE	Autosomal	FALSE	FALSE
TOMM70	TRUE	TRUE	TRUE	TRUE	TRUE	FALSE	Autosomal	FALSE	FALSE
MKKS	TRUE	TRUE	TRUE	FALSE	FALSE	FALSE	Autosomal	FALSE	FALSE
MMP25-AS1	TRUE	TRUE	TRUE	FALSE	FALSE	FALSE	Autosomal	FALSE	FALSE
AC023051.1	TRUE	TRUE	FALSE	FALSE	FALSE	FALSE	Autosomal	FALSE	FALSE
TMTC1	TRUE	TRUE	TRUE	FALSE	TRUE	TRUE	Autosomal	FALSE	TRUE
TRIM56	TRUE	TRUE	FALSE	FALSE	FALSE	FALSE	Autosomal	FALSE	FALSE
ANKRD44	TRUE	TRUE	TRUE	FALSE	TRUE	FALSE	Autosomal	FALSE	FALSE
LINC00963	TRUE	FALSE	FALSE	FALSE	FALSE	FALSE	Autosomal	FALSE	FALSE
DLG5	TRUE	TRUE	TRUE	FALSE	FALSE	TRUE	Autosomal	FALSE	FALSE
SLC30A1	TRUE	TRUE	TRUE	FALSE	FALSE	FALSE	Autosomal	FALSE	FALSE
NDUFA6-DT	TRUE	FALSE	FALSE	FALSE	FALSE	FALSE	Autosomal	FALSE	FALSE
LINC02028	TRUE	FALSE	FALSE	FALSE	FALSE	FALSE	Autosomal	FALSE	FALSE
LINC01608	TRUE	TRUE	TRUE	TRUE	TRUE	FALSE	Autosomal	FALSE	FALSE
ELAC1	TRUE	FALSE	FALSE	FALSE	FALSE	FALSE	Autosomal	FALSE	FALSE
GSTM4	TRUE	TRUE	TRUE	FALSE	FALSE	FALSE	Autosomal	FALSE	FALSE
CALCOCO2	TRUE	TRUE	TRUE	FALSE	FALSE	FALSE	Autosomal	FALSE	FALSE
C15orf40	TRUE	TRUE	TRUE	FALSE	FALSE	FALSE	Autosomal	FALSE	FALSE
AP002075.1	TRUE	TRUE	FALSE	TRUE	FALSE	FALSE	Autosomal	FALSE	FALSE
ARMC10	TRUE	TRUE	TRUE	FALSE	FALSE	FALSE	Autosomal	FALSE	FALSE
NDUFA12	TRUE	TRUE	TRUE	FALSE	FALSE	FALSE	Autosomal	FALSE	FALSE
DNAJC21	TRUE	TRUE	TRUE	FALSE	FALSE	FALSE	Autosomal	FALSE	FALSE
BORCS5	TRUE	TRUE	TRUE	FALSE	FALSE	TRUE	Autosomal	FALSE	FALSE
OXR1	TRUE	TRUE	TRUE	FALSE	TRUE	TRUE	Autosomal	FALSE	FALSE
MIOS	TRUE	TRUE	TRUE	FALSE	FALSE	FALSE	Autosomal	FALSE	FALSE
VPS26B	TRUE	TRUE	TRUE	FALSE	FALSE	FALSE	Autosomal	FALSE	FALSE
HSPA4	TRUE	TRUE	TRUE	TRUE	TRUE	FALSE	Autosomal	FALSE	FALSE
WBP2	TRUE	TRUE	TRUE	FALSE	TRUE	TRUE	Autosomal	FALSE	FALSE
KLHL42	TRUE	TRUE	TRUE	FALSE	TRUE	TRUE	Autosomal	FALSE	FALSE
ERRFI1	TRUE	TRUE	TRUE	FALSE	FALSE	FALSE	Autosomal	FALSE	FALSE
NBPF19	TRUE	TRUE	TRUE	FALSE	TRUE	FALSE	Autosomal	FALSE	FALSE
PIP4P2	TRUE	TRUE	FALSE	FALSE	FALSE	FALSE	Autosomal	FALSE	FALSE
PSTK	TRUE	TRUE	TRUE	FALSE	FALSE	FALSE	Autosomal	FALSE	FALSE
VDAC1	TRUE	TRUE	TRUE	FALSE	TRUE	FALSE	Autosomal	FALSE	FALSE
ZNF738	TRUE	TRUE	TRUE	FALSE	FALSE	FALSE	Autosomal	FALSE	FALSE
PLCG1	TRUE	TRUE	TRUE	FALSE	FALSE	FALSE	Autosomal	FALSE	FALSE
CHST7	TRUE	TRUE	FALSE	FALSE	FALSE	FALSE	X-Chr	FALSE	FALSE
CNST	TRUE	TRUE	TRUE	TRUE	TRUE	TRUE	Autosomal	FALSE	FALSE
LSM14B	TRUE	TRUE	TRUE	FALSE	FALSE	FALSE	Autosomal	FALSE	FALSE
RABGAP1L	TRUE	TRUE	TRUE	FALSE	TRUE	TRUE	Autosomal	FALSE	FALSE
TRIP6	TRUE	TRUE	FALSE	FALSE	FALSE	FALSE	Autosomal	FALSE	FALSE
OLFM3	TRUE	TRUE	TRUE	TRUE	TRUE	TRUE	Autosomal	FALSE	FALSE
ZBTB26	TRUE	TRUE	TRUE	FALSE	FALSE	FALSE	Autosomal	FALSE	FALSE
DVL2	TRUE	TRUE	TRUE	FALSE	FALSE	FALSE	Autosomal	FALSE	FALSE
AL132780.1	TRUE	TRUE	FALSE	FALSE	FALSE	FALSE	Autosomal	FALSE	FALSE
SDF2	TRUE	TRUE	TRUE	FALSE	FALSE	FALSE	Autosomal	FALSE	FALSE
AL731577.2	TRUE	FALSE	FALSE	TRUE	FALSE	FALSE	Autosomal	FALSE	FALSE
AP000462.1	TRUE	TRUE	FALSE	FALSE	FALSE	FALSE	Autosomal	FALSE	FALSE
JMY	TRUE	TRUE	TRUE	FALSE	FALSE	FALSE	Autosomal	FALSE	FALSE
C4orf33	TRUE	TRUE	TRUE	FALSE	FALSE	FALSE	Autosomal	FALSE	FALSE
STMN1	TRUE	TRUE	TRUE	FALSE	TRUE	TRUE	Autosomal	FALSE	FALSE
KLHL15	TRUE	TRUE	TRUE	FALSE	FALSE	FALSE	X-Chr	FALSE	FALSE
TTF1	TRUE	TRUE	TRUE	FALSE	FALSE	FALSE	Autosomal	FALSE	FALSE
ZDHHC6	TRUE	TRUE	TRUE	FALSE	FALSE	FALSE	Autosomal	FALSE	FALSE
JAM3	TRUE	TRUE	TRUE	TRUE	TRUE	FALSE	Autosomal	FALSE	FALSE
ZNF121	TRUE	TRUE	TRUE	FALSE	FALSE	FALSE	Autosomal	FALSE	FALSE
BACE1	TRUE	TRUE	TRUE	FALSE	TRUE	TRUE	Autosomal	FALSE	FALSE
PMF1	TRUE	FALSE	FALSE	FALSE	FALSE	FALSE	Autosomal	FALSE	FALSE
SART3	TRUE	TRUE	TRUE	FALSE	FALSE	FALSE	Autosomal	FALSE	FALSE
GPR137C	TRUE	TRUE	TRUE	FALSE	TRUE	FALSE	Autosomal	FALSE	FALSE
SELENOS	TRUE	TRUE	FALSE	FALSE	FALSE	FALSE	Autosomal	FALSE	FALSE
DHX9	TRUE	TRUE	TRUE	FALSE	TRUE	FALSE	Autosomal	FALSE	FALSE
EIF5	TRUE	TRUE	TRUE	FALSE	TRUE	TRUE	Autosomal	FALSE	FALSE
LRRC37A3	TRUE	TRUE	TRUE	TRUE	TRUE	FALSE	Autosomal	FALSE	FALSE
ZNF808	TRUE	TRUE	TRUE	FALSE	FALSE	FALSE	Autosomal	FALSE	FALSE
AC026471.4	TRUE	TRUE	FALSE	FALSE	FALSE	FALSE	Autosomal	FALSE	FALSE
VEGFD	TRUE	TRUE	TRUE	FALSE	FALSE	FALSE	X-Chr	FALSE	FALSE
ASF1A	TRUE	TRUE	TRUE	FALSE	FALSE	FALSE	Autosomal	FALSE	FALSE
ASMTL	TRUE	TRUE	TRUE	TRUE	FALSE	FALSE	Par	FALSE	FALSE
ZNF790-AS1	TRUE	FALSE	FALSE	FALSE	FALSE	FALSE	Autosomal	FALSE	FALSE
SPATS2	TRUE	TRUE	TRUE	FALSE	TRUE	TRUE	Autosomal	FALSE	FALSE
EIF2S3	TRUE	TRUE	TRUE	TRUE	FALSE	FALSE	X-Chr	FALSE	FALSE
KHDC4	TRUE	TRUE	FALSE	FALSE	FALSE	FALSE	Autosomal	FALSE	FALSE
FLNA	TRUE	TRUE	TRUE	FALSE	TRUE	FALSE	X-Chr	FALSE	FALSE
FNBP1	TRUE	TRUE	TRUE	TRUE	TRUE	FALSE	Autosomal	FALSE	FALSE
FOXRED1	TRUE	TRUE	TRUE	FALSE	FALSE	TRUE	Autosomal	FALSE	FALSE
PPP1R7	TRUE	TRUE	TRUE	FALSE	FALSE	FALSE	Autosomal	FALSE	FALSE
LINC02482	TRUE	TRUE	FALSE	FALSE	FALSE	FALSE	Autosomal	FALSE	FALSE
AC135050.3	TRUE	TRUE	FALSE	TRUE	FALSE	FALSE	Autosomal	FALSE	FALSE
TRMT2B	TRUE	TRUE	TRUE	FALSE	FALSE	FALSE	X-Chr	FALSE	FALSE
CCDC6	TRUE	TRUE	TRUE	TRUE	TRUE	FALSE	Autosomal	FALSE	FALSE
ADAMTS13	TRUE	TRUE	TRUE	FALSE	FALSE	FALSE	Autosomal	FALSE	FALSE
IQUB	TRUE	TRUE	TRUE	FALSE	FALSE	FALSE	Autosomal	FALSE	FALSE
TFAP2C	TRUE	TRUE	FALSE	FALSE	FALSE	FALSE	Autosomal	FALSE	FALSE
AC087855.2	TRUE	TRUE	FALSE	FALSE	FALSE	FALSE	Autosomal	FALSE	FALSE
RXYLT1	TRUE	TRUE	FALSE	FALSE	FALSE	FALSE	Autosomal	FALSE	FALSE
PLA2G6	TRUE	TRUE	TRUE	FALSE	FALSE	FALSE	Autosomal	FALSE	FALSE
NDUFS1	TRUE	TRUE	TRUE	FALSE	TRUE	FALSE	Autosomal	FALSE	FALSE
AK1	TRUE	TRUE	TRUE	FALSE	FALSE	FALSE	Autosomal	FALSE	FALSE
LRGUK	TRUE	TRUE	TRUE	FALSE	FALSE	FALSE	Autosomal	FALSE	FALSE
CRLF1	TRUE	TRUE	TRUE	FALSE	FALSE	FALSE	Autosomal	FALSE	FALSE
AL590550.1	TRUE	FALSE	FALSE	FALSE	FALSE	FALSE	Autosomal	FALSE	FALSE
APH1B	TRUE	TRUE	TRUE	FALSE	FALSE	FALSE	Autosomal	FALSE	FALSE
PRMT3	TRUE	TRUE	TRUE	FALSE	FALSE	FALSE	Autosomal	FALSE	FALSE
DCAF10	TRUE	TRUE	TRUE	FALSE	TRUE	FALSE	Autosomal	FALSE	FALSE
HRH1	TRUE	TRUE	TRUE	FALSE	TRUE	TRUE	Autosomal	FALSE	FALSE
ZNF365	TRUE	TRUE	TRUE	FALSE	TRUE	TRUE	Autosomal	FALSE	FALSE
RTTN	TRUE	TRUE	TRUE	FALSE	TRUE	FALSE	Autosomal	FALSE	FALSE
COMMD1	TRUE	TRUE	TRUE	FALSE	TRUE	FALSE	Autosomal	FALSE	FALSE
MED27	TRUE	TRUE	TRUE	FALSE	TRUE	TRUE	Autosomal	FALSE	FALSE
CCDC66	TRUE	TRUE	TRUE	FALSE	TRUE	FALSE	Autosomal	FALSE	FALSE
ZNF420	TRUE	TRUE	TRUE	FALSE	FALSE	FALSE	Autosomal	FALSE	FALSE
KLHDC10	TRUE	TRUE	TRUE	FALSE	FALSE	TRUE	Autosomal	FALSE	FALSE
PIAS2	TRUE	TRUE	TRUE	FALSE	TRUE	FALSE	Autosomal	FALSE	FALSE
TSPAN12	TRUE	TRUE	FALSE	FALSE	FALSE	FALSE	Autosomal	FALSE	FALSE
PHYHIPL	TRUE	TRUE	TRUE	FALSE	TRUE	TRUE	Autosomal	FALSE	FALSE
CEBPZOS	TRUE	TRUE	TRUE	FALSE	FALSE	FALSE	Autosomal	FALSE	FALSE
ADAT1	TRUE	TRUE	TRUE	FALSE	FALSE	FALSE	Autosomal	FALSE	FALSE
ZNF350-AS1	TRUE	TRUE	TRUE	FALSE	FALSE	FALSE	Autosomal	FALSE	FALSE
PARP10	TRUE	TRUE	FALSE	FALSE	FALSE	FALSE	Autosomal	FALSE	FALSE
SPCS2	TRUE	TRUE	TRUE	TRUE	FALSE	FALSE	Autosomal	FALSE	FALSE
ANGEL2	TRUE	TRUE	TRUE	FALSE	FALSE	FALSE	Autosomal	FALSE	FALSE
ZNF7	TRUE	TRUE	TRUE	FALSE	FALSE	TRUE	Autosomal	FALSE	FALSE
CIR1	TRUE	TRUE	TRUE	FALSE	FALSE	FALSE	Autosomal	FALSE	FALSE
TMSB15B-AS1	TRUE	TRUE	FALSE	FALSE	FALSE	FALSE	X-Chr	FALSE	FALSE
CFAP299	TRUE	TRUE	FALSE	FALSE	FALSE	FALSE	Autosomal	FALSE	FALSE
ROR2	TRUE	TRUE	TRUE	FALSE	TRUE	FALSE	Autosomal	FALSE	FALSE
AC009148.1	TRUE	TRUE	FALSE	FALSE	FALSE	FALSE	Autosomal	FALSE	FALSE
DSCAS	TRUE	TRUE	FALSE	FALSE	FALSE	FALSE	Autosomal	FALSE	FALSE
PANK2	TRUE	TRUE	TRUE	FALSE	FALSE	FALSE	Autosomal	FALSE	FALSE
SLC35E2B	TRUE	TRUE	TRUE	FALSE	FALSE	FALSE	Autosomal	FALSE	FALSE
PLGLB1	TRUE	TRUE	TRUE	FALSE	FALSE	FALSE	Autosomal	FALSE	FALSE
CLEC4A	TRUE	TRUE	FALSE	FALSE	FALSE	FALSE	Autosomal	FALSE	FALSE
AGTPBP1	TRUE	TRUE	TRUE	FALSE	TRUE	FALSE	Autosomal	FALSE	FALSE
ZNF672	TRUE	TRUE	FALSE	FALSE	FALSE	FALSE	Autosomal	FALSE	FALSE
TDG	TRUE	TRUE	TRUE	FALSE	FALSE	TRUE	Autosomal	FALSE	FALSE
C16orf46	TRUE	FALSE	FALSE	FALSE	FALSE	FALSE	Autosomal	FALSE	FALSE
SLC4A8	TRUE	TRUE	TRUE	FALSE	TRUE	TRUE	Autosomal	FALSE	FALSE
C7orf50	TRUE	TRUE	TRUE	FALSE	TRUE	FALSE	Autosomal	FALSE	FALSE
PRSS35	TRUE	TRUE	FALSE	FALSE	FALSE	FALSE	Autosomal	FALSE	FALSE
ATP6V1C1	TRUE	TRUE	TRUE	TRUE	TRUE	FALSE	Autosomal	FALSE	FALSE
PDCL	TRUE	TRUE	TRUE	FALSE	FALSE	FALSE	Autosomal	FALSE	FALSE
SH3BGRL2	TRUE	TRUE	TRUE	TRUE	TRUE	FALSE	Autosomal	FALSE	FALSE
CWF19L1	TRUE	TRUE	TRUE	FALSE	FALSE	FALSE	Autosomal	FALSE	FALSE
C19orf54	TRUE	TRUE	FALSE	FALSE	FALSE	FALSE	Autosomal	FALSE	FALSE
PARD6G	TRUE	TRUE	TRUE	FALSE	FALSE	FALSE	Autosomal	FALSE	FALSE
RELB	TRUE	TRUE	FALSE	FALSE	FALSE	FALSE	Autosomal	FALSE	FALSE
BX284613.2	TRUE	FALSE	FALSE	FALSE	FALSE	FALSE	Autosomal	FALSE	FALSE
INTS10	TRUE	TRUE	TRUE	FALSE	TRUE	TRUE	Autosomal	FALSE	FALSE
EIF4G1	TRUE	TRUE	TRUE	FALSE	FALSE	FALSE	Autosomal	FALSE	FALSE
ALKBH3	TRUE	TRUE	TRUE	FALSE	FALSE	FALSE	Autosomal	FALSE	FALSE
UQCR11	TRUE	TRUE	FALSE	FALSE	FALSE	FALSE	Autosomal	FALSE	FALSE
ALDH1L1-AS2	TRUE	TRUE	FALSE	TRUE	FALSE	FALSE	Autosomal	FALSE	FALSE
LINC01619	TRUE	FALSE	FALSE	FALSE	FALSE	FALSE	Autosomal	FALSE	FALSE
IFT88	TRUE	TRUE	TRUE	FALSE	TRUE	TRUE	Autosomal	FALSE	FALSE
POP1	TRUE	TRUE	TRUE	FALSE	FALSE	FALSE	Autosomal	FALSE	FALSE
LINC00662	TRUE	TRUE	TRUE	FALSE	TRUE	FALSE	Autosomal	FALSE	FALSE
BCL2L1	TRUE	TRUE	TRUE	FALSE	FALSE	FALSE	Autosomal	FALSE	FALSE
LINC02193	TRUE	TRUE	FALSE	FALSE	FALSE	FALSE	Autosomal	FALSE	FALSE
ATP13A1	TRUE	TRUE	TRUE	FALSE	FALSE	FALSE	Autosomal	FALSE	FALSE
DIAPH2	TRUE	TRUE	TRUE	FALSE	TRUE	FALSE	X-Chr	FALSE	FALSE
MAU2	TRUE	TRUE	TRUE	FALSE	FALSE	TRUE	Autosomal	FALSE	FALSE
TPST1	TRUE	TRUE	TRUE	FALSE	TRUE	FALSE	Autosomal	FALSE	FALSE
RNF180	TRUE	TRUE	TRUE	FALSE	TRUE	TRUE	Autosomal	FALSE	FALSE
ERGIC2	TRUE	TRUE	TRUE	FALSE	FALSE	FALSE	Autosomal	FALSE	FALSE
XPOT	TRUE	TRUE	TRUE	FALSE	FALSE	FALSE	Autosomal	FALSE	FALSE
ARSG	TRUE	TRUE	TRUE	FALSE	FALSE	TRUE	Autosomal	FALSE	FALSE
NOVA2	TRUE	TRUE	TRUE	TRUE	TRUE	FALSE	Autosomal	FALSE	FALSE
TJP1	TRUE	TRUE	TRUE	FALSE	TRUE	TRUE	Autosomal	FALSE	FALSE
PPP1R32	TRUE	TRUE	FALSE	FALSE	FALSE	FALSE	Autosomal	FALSE	FALSE
TARID	TRUE	TRUE	FALSE	FALSE	FALSE	FALSE	Autosomal	FALSE	FALSE
ZBTB20-AS1	TRUE	TRUE	FALSE	FALSE	FALSE	FALSE	Autosomal	FALSE	FALSE
CYP46A1	TRUE	TRUE	TRUE	TRUE	TRUE	FALSE	Autosomal	FALSE	FALSE
PSEN1	TRUE	TRUE	TRUE	FALSE	TRUE	TRUE	Autosomal	FALSE	FALSE
WDR63	TRUE	TRUE	FALSE	FALSE	FALSE	FALSE	Autosomal	FALSE	FALSE
C1orf185	TRUE	TRUE	FALSE	FALSE	FALSE	FALSE	Autosomal	FALSE	FALSE
AL162595.1	TRUE	FALSE	FALSE	FALSE	FALSE	FALSE	Autosomal	FALSE	FALSE
TOP3A	TRUE	TRUE	TRUE	FALSE	FALSE	FALSE	Autosomal	FALSE	FALSE
CRKL	TRUE	TRUE	TRUE	FALSE	FALSE	FALSE	Autosomal	FALSE	FALSE
POLR2F	TRUE	TRUE	TRUE	FALSE	TRUE	FALSE	Autosomal	FALSE	FALSE
GPR19	TRUE	TRUE	TRUE	FALSE	FALSE	FALSE	Autosomal	FALSE	FALSE
SLC9A3R2	TRUE	TRUE	TRUE	FALSE	FALSE	FALSE	Autosomal	FALSE	FALSE
ECH1	TRUE	TRUE	TRUE	FALSE	FALSE	FALSE	Autosomal	FALSE	FALSE
TMEM231	TRUE	TRUE	TRUE	FALSE	FALSE	FALSE	Autosomal	FALSE	FALSE
DNMBP	TRUE	TRUE	TRUE	FALSE	FALSE	FALSE	Autosomal	FALSE	FALSE
ZFHX2-AS1	TRUE	FALSE	FALSE	FALSE	FALSE	FALSE	Autosomal	FALSE	FALSE
SYN3	TRUE	TRUE	TRUE	FALSE	TRUE	TRUE	Autosomal	FALSE	FALSE
PRDM5	TRUE	TRUE	TRUE	FALSE	FALSE	FALSE	Autosomal	FALSE	FALSE
MYOM1	TRUE	TRUE	TRUE	TRUE	FALSE	FALSE	Autosomal	FALSE	FALSE
LNX2	TRUE	TRUE	TRUE	FALSE	FALSE	FALSE	Autosomal	FALSE	FALSE
ECI2	TRUE	TRUE	TRUE	FALSE	FALSE	FALSE	Autosomal	FALSE	FALSE
LINC02745	TRUE	FALSE	FALSE	FALSE	FALSE	FALSE	Autosomal	FALSE	FALSE
MTF2	TRUE	TRUE	TRUE	FALSE	FALSE	FALSE	Autosomal	FALSE	FALSE
SELENOT	TRUE	TRUE	FALSE	FALSE	FALSE	FALSE	Autosomal	FALSE	FALSE
GPANK1	TRUE	TRUE	TRUE	FALSE	FALSE	FALSE	Autosomal	FALSE	FALSE
NR2F2-AS1	TRUE	TRUE	TRUE	TRUE	FALSE	FALSE	Autosomal	FALSE	FALSE
RGL1	TRUE	TRUE	TRUE	FALSE	TRUE	FALSE	Autosomal	FALSE	FALSE
SCAP	TRUE	TRUE	TRUE	FALSE	TRUE	FALSE	Autosomal	FALSE	FALSE
PMPCB	TRUE	TRUE	TRUE	FALSE	FALSE	FALSE	Autosomal	FALSE	FALSE
RUSC1-AS1	TRUE	TRUE	FALSE	FALSE	FALSE	FALSE	Autosomal	FALSE	FALSE
BET1L	TRUE	TRUE	TRUE	FALSE	FALSE	FALSE	Autosomal	FALSE	FALSE
ZNF638	TRUE	TRUE	TRUE	FALSE	TRUE	TRUE	Autosomal	FALSE	FALSE
PGAP2	TRUE	TRUE	TRUE	FALSE	FALSE	TRUE	Autosomal	FALSE	FALSE
CCDC58	TRUE	TRUE	TRUE	FALSE	FALSE	FALSE	Autosomal	FALSE	FALSE
CPNE1	TRUE	TRUE	TRUE	FALSE	FALSE	FALSE	Autosomal	FALSE	FALSE
CRB2	TRUE	TRUE	TRUE	FALSE	FALSE	FALSE	Autosomal	FALSE	FALSE
KIAA2012	TRUE	TRUE	TRUE	TRUE	TRUE	TRUE	Autosomal	FALSE	FALSE
MPPED2-AS1	TRUE	FALSE	FALSE	FALSE	FALSE	FALSE	Autosomal	FALSE	FALSE
IKZF5	TRUE	TRUE	TRUE	FALSE	FALSE	FALSE	Autosomal	FALSE	FALSE
AC092745.5	TRUE	FALSE	FALSE	FALSE	FALSE	FALSE	Autosomal	FALSE	FALSE
ENTPD4	TRUE	TRUE	TRUE	FALSE	FALSE	FALSE	Autosomal	FALSE	FALSE
ZYG11B	TRUE	TRUE	TRUE	FALSE	TRUE	FALSE	Autosomal	FALSE	FALSE
ERBB2	TRUE	TRUE	FALSE	FALSE	FALSE	FALSE	Autosomal	FALSE	FALSE
NDC1	TRUE	TRUE	TRUE	FALSE	FALSE	FALSE	Autosomal	FALSE	FALSE
UBN1	TRUE	TRUE	TRUE	FALSE	FALSE	FALSE	Autosomal	FALSE	FALSE
HCP5	TRUE	FALSE	FALSE	FALSE	FALSE	FALSE	Autosomal	FALSE	FALSE
ZNF621	TRUE	TRUE	TRUE	FALSE	FALSE	FALSE	Autosomal	FALSE	FALSE
EMX2	TRUE	TRUE	FALSE	FALSE	FALSE	FALSE	Autosomal	FALSE	FALSE
MAP2	TRUE	TRUE	TRUE	FALSE	TRUE	FALSE	Autosomal	FALSE	FALSE
HYKK	TRUE	TRUE	FALSE	FALSE	FALSE	FALSE	Autosomal	FALSE	FALSE
HAGHL	TRUE	TRUE	TRUE	TRUE	TRUE	TRUE	Autosomal	FALSE	FALSE
ZFP37	TRUE	TRUE	TRUE	TRUE	FALSE	FALSE	Autosomal	FALSE	FALSE
NUP50-DT	TRUE	TRUE	FALSE	FALSE	TRUE	FALSE	Autosomal	FALSE	FALSE
CCDC8	TRUE	TRUE	FALSE	FALSE	FALSE	FALSE	Autosomal	FALSE	FALSE
TRMT10A	TRUE	TRUE	TRUE	FALSE	FALSE	FALSE	Autosomal	FALSE	FALSE
CHMP4B	TRUE	TRUE	TRUE	FALSE	FALSE	FALSE	Autosomal	FALSE	FALSE
CCNDBP1	TRUE	TRUE	TRUE	FALSE	FALSE	FALSE	Autosomal	FALSE	FALSE
NPIPB5	TRUE	TRUE	TRUE	FALSE	TRUE	FALSE	Autosomal	FALSE	FALSE
AL121749.2	TRUE	FALSE	FALSE	FALSE	FALSE	FALSE	Autosomal	FALSE	FALSE
STX16	TRUE	TRUE	FALSE	FALSE	FALSE	FALSE	Autosomal	FALSE	FALSE
UQCR10	TRUE	TRUE	TRUE	FALSE	TRUE	FALSE	Autosomal	FALSE	FALSE
PAQR4	TRUE	TRUE	TRUE	FALSE	FALSE	FALSE	Autosomal	FALSE	FALSE
SNHG14	TRUE	FALSE	FALSE	TRUE	FALSE	FALSE	Autosomal	FALSE	FALSE
SLC35F4	TRUE	TRUE	TRUE	FALSE	FALSE	TRUE	Autosomal	FALSE	FALSE
AL603840.1	TRUE	TRUE	FALSE	FALSE	FALSE	FALSE	Autosomal	FALSE	FALSE
MAP9	TRUE	TRUE	TRUE	TRUE	TRUE	FALSE	Autosomal	FALSE	FALSE
RNF24	TRUE	TRUE	TRUE	FALSE	TRUE	TRUE	Autosomal	FALSE	FALSE
SPG21	TRUE	TRUE	TRUE	FALSE	FALSE	FALSE	Autosomal	FALSE	FALSE
ALS2	TRUE	TRUE	TRUE	FALSE	TRUE	FALSE	Autosomal	FALSE	FALSE
AL136456.1	TRUE	FALSE	FALSE	FALSE	FALSE	FALSE	Autosomal	FALSE	FALSE
ABRAXAS2	TRUE	TRUE	FALSE	FALSE	FALSE	FALSE	Autosomal	FALSE	FALSE
METTL22	TRUE	TRUE	TRUE	FALSE	FALSE	FALSE	Autosomal	FALSE	FALSE
ALG8	TRUE	TRUE	TRUE	FALSE	FALSE	FALSE	Autosomal	FALSE	FALSE
ATPAF2	TRUE	TRUE	TRUE	FALSE	FALSE	FALSE	Autosomal	FALSE	FALSE
DCT	TRUE	TRUE	TRUE	FALSE	FALSE	FALSE	Autosomal	FALSE	FALSE
KLF6	TRUE	TRUE	TRUE	FALSE	FALSE	FALSE	Autosomal	FALSE	TRUE
ADAMTS6	TRUE	TRUE	TRUE	FALSE	TRUE	FALSE	Autosomal	FALSE	FALSE
LRP5	TRUE	TRUE	FALSE	FALSE	FALSE	FALSE	Autosomal	FALSE	FALSE
C8orf34	TRUE	TRUE	TRUE	FALSE	TRUE	TRUE	Autosomal	FALSE	FALSE
ZNF606	TRUE	TRUE	TRUE	FALSE	FALSE	FALSE	Autosomal	FALSE	FALSE
ZNF875	TRUE	FALSE	FALSE	FALSE	FALSE	FALSE	Autosomal	FALSE	FALSE
ANKRD36B	TRUE	TRUE	TRUE	FALSE	TRUE	FALSE	Autosomal	FALSE	FALSE
ZNF720	TRUE	TRUE	TRUE	TRUE	FALSE	FALSE	Autosomal	FALSE	FALSE
ZNF133	TRUE	TRUE	TRUE	FALSE	FALSE	FALSE	Autosomal	FALSE	FALSE
MVB12B	TRUE	TRUE	TRUE	FALSE	TRUE	FALSE	Autosomal	FALSE	FALSE
FAM120C	TRUE	TRUE	TRUE	FALSE	TRUE	FALSE	X-Chr	FALSE	FALSE
SLC43A3	TRUE	TRUE	FALSE	FALSE	FALSE	FALSE	Autosomal	FALSE	FALSE
ERV3-1	TRUE	TRUE	FALSE	FALSE	FALSE	FALSE	Autosomal	FALSE	FALSE
ANKS3	TRUE	TRUE	TRUE	FALSE	FALSE	TRUE	Autosomal	FALSE	FALSE
PRR3	TRUE	TRUE	TRUE	FALSE	FALSE	FALSE	Autosomal	FALSE	FALSE
MEF2C-AS1	TRUE	TRUE	TRUE	FALSE	TRUE	TRUE	Autosomal	FALSE	FALSE
ACKR2	TRUE	TRUE	FALSE	FALSE	FALSE	FALSE	Autosomal	FALSE	FALSE
RIPK1	TRUE	TRUE	TRUE	FALSE	FALSE	TRUE	Autosomal	FALSE	FALSE
FAM135B	TRUE	TRUE	TRUE	TRUE	TRUE	TRUE	Autosomal	FALSE	FALSE
AC104806.2	TRUE	TRUE	FALSE	TRUE	FALSE	FALSE	Autosomal	FALSE	FALSE
NOL4L	TRUE	TRUE	TRUE	FALSE	TRUE	FALSE	Autosomal	FALSE	FALSE
CCDC3	TRUE	TRUE	TRUE	FALSE	TRUE	FALSE	Autosomal	FALSE	FALSE
IL17D	TRUE	TRUE	TRUE	FALSE	FALSE	FALSE	Autosomal	FALSE	FALSE
ZNF141	TRUE	TRUE	TRUE	FALSE	TRUE	FALSE	Autosomal	FALSE	FALSE
USP14	TRUE	TRUE	TRUE	TRUE	TRUE	TRUE	Autosomal	FALSE	FALSE
PTK2	TRUE	TRUE	TRUE	FALSE	TRUE	TRUE	Autosomal	FALSE	FALSE
NAMPT	TRUE	TRUE	TRUE	FALSE	TRUE	TRUE	Autosomal	FALSE	FALSE
TFB1M	TRUE	TRUE	TRUE	FALSE	TRUE	FALSE	Autosomal	FALSE	FALSE
ACSF3	TRUE	TRUE	TRUE	TRUE	FALSE	FALSE	Autosomal	FALSE	FALSE
SLC25A51	TRUE	FALSE	FALSE	FALSE	FALSE	FALSE	Autosomal	FALSE	FALSE
FAM169A	TRUE	TRUE	TRUE	TRUE	TRUE	FALSE	Autosomal	FALSE	FALSE
TTI1	TRUE	TRUE	TRUE	FALSE	FALSE	FALSE	Autosomal	FALSE	FALSE
TRERF1	TRUE	TRUE	TRUE	FALSE	TRUE	FALSE	Autosomal	FALSE	FALSE
SNU13	TRUE	TRUE	TRUE	FALSE	TRUE	FALSE	Autosomal	FALSE	FALSE
CERK	TRUE	TRUE	TRUE	FALSE	FALSE	FALSE	Autosomal	FALSE	FALSE
CD2AP	TRUE	TRUE	TRUE	TRUE	TRUE	FALSE	Autosomal	FALSE	FALSE
EGR1	TRUE	TRUE	TRUE	FALSE	TRUE	FALSE	Autosomal	FALSE	FALSE
ERI1	TRUE	TRUE	TRUE	FALSE	FALSE	FALSE	Autosomal	FALSE	FALSE
GTPBP3	TRUE	TRUE	TRUE	FALSE	FALSE	FALSE	Autosomal	FALSE	FALSE
AC003102.1	TRUE	TRUE	FALSE	FALSE	FALSE	FALSE	Autosomal	FALSE	FALSE
AC017101.1	TRUE	TRUE	FALSE	FALSE	FALSE	FALSE	Autosomal	FALSE	FALSE
LPGAT1	TRUE	TRUE	TRUE	FALSE	TRUE	TRUE	Autosomal	FALSE	FALSE
TMUB1	TRUE	TRUE	TRUE	FALSE	FALSE	FALSE	Autosomal	FALSE	FALSE
SORL1	TRUE	TRUE	TRUE	FALSE	TRUE	TRUE	Autosomal	FALSE	FALSE
AL357079.1	TRUE	TRUE	FALSE	FALSE	FALSE	FALSE	Autosomal	FALSE	FALSE
CRY2	TRUE	TRUE	TRUE	FALSE	FALSE	TRUE	Autosomal	FALSE	FALSE
AFTPH	TRUE	TRUE	TRUE	FALSE	TRUE	FALSE	Autosomal	FALSE	FALSE
TMEM128	TRUE	TRUE	TRUE	FALSE	FALSE	FALSE	Autosomal	FALSE	FALSE
ANKRD52	TRUE	TRUE	TRUE	FALSE	FALSE	FALSE	Autosomal	FALSE	FALSE
TADA2A	TRUE	TRUE	TRUE	FALSE	FALSE	FALSE	Autosomal	FALSE	FALSE
IMPA1	TRUE	TRUE	TRUE	FALSE	FALSE	FALSE	Autosomal	FALSE	FALSE
ARHGEF26-AS1	TRUE	FALSE	FALSE	FALSE	FALSE	FALSE	Autosomal	FALSE	FALSE
ATP5F1E	TRUE	TRUE	FALSE	FALSE	TRUE	FALSE	Autosomal	FALSE	FALSE
RALGPS2	TRUE	TRUE	TRUE	FALSE	TRUE	TRUE	Autosomal	FALSE	FALSE
ZCCHC4	TRUE	TRUE	TRUE	FALSE	FALSE	FALSE	Autosomal	FALSE	FALSE
MCEE	TRUE	TRUE	TRUE	FALSE	FALSE	FALSE	Autosomal	FALSE	FALSE
ZHX1	TRUE	TRUE	FALSE	TRUE	FALSE	FALSE	Autosomal	FALSE	FALSE
AC104170.1	TRUE	TRUE	FALSE	FALSE	FALSE	FALSE	Autosomal	FALSE	FALSE
AL353151.2	TRUE	FALSE	FALSE	TRUE	FALSE	FALSE	Autosomal	FALSE	FALSE
ZCCHC2	TRUE	TRUE	TRUE	FALSE	FALSE	FALSE	Autosomal	FALSE	FALSE
AC012291.3	TRUE	FALSE	FALSE	FALSE	FALSE	FALSE	Autosomal	FALSE	FALSE
AC063919.1	TRUE	TRUE	FALSE	FALSE	FALSE	FALSE	Autosomal	FALSE	FALSE
TOR1AIP1	TRUE	TRUE	TRUE	FALSE	FALSE	FALSE	Autosomal	FALSE	FALSE
CAMLG	TRUE	TRUE	TRUE	FALSE	TRUE	FALSE	Autosomal	FALSE	FALSE
AMOTL1	TRUE	TRUE	TRUE	FALSE	FALSE	TRUE	Autosomal	FALSE	FALSE
CMTM6	TRUE	TRUE	TRUE	FALSE	FALSE	FALSE	Autosomal	FALSE	FALSE
SIDT2	TRUE	TRUE	TRUE	FALSE	FALSE	FALSE	Autosomal	FALSE	FALSE
TAF7	TRUE	TRUE	TRUE	FALSE	TRUE	TRUE	Autosomal	FALSE	FALSE
PBX2	TRUE	TRUE	TRUE	FALSE	FALSE	FALSE	Autosomal	FALSE	FALSE
TCP11L1	TRUE	TRUE	TRUE	FALSE	FALSE	FALSE	Autosomal	FALSE	FALSE
ELN	TRUE	TRUE	TRUE	TRUE	TRUE	FALSE	Autosomal	FALSE	FALSE
USP3-AS1	TRUE	TRUE	TRUE	FALSE	FALSE	FALSE	Autosomal	FALSE	FALSE
E2F3	TRUE	TRUE	TRUE	FALSE	TRUE	TRUE	Autosomal	FALSE	FALSE
YKT6	TRUE	TRUE	TRUE	FALSE	FALSE	FALSE	Autosomal	FALSE	FALSE
AC093879.1	TRUE	TRUE	FALSE	FALSE	FALSE	FALSE	Autosomal	FALSE	FALSE
AC004982.2	TRUE	TRUE	FALSE	FALSE	FALSE	FALSE	Autosomal	FALSE	FALSE
AIFM1	TRUE	TRUE	TRUE	FALSE	FALSE	FALSE	X-Chr	FALSE	FALSE
AC104123.1	TRUE	TRUE	FALSE	FALSE	FALSE	FALSE	Autosomal	FALSE	FALSE
NAA30	TRUE	TRUE	TRUE	TRUE	FALSE	FALSE	Autosomal	FALSE	FALSE
TEX264	TRUE	TRUE	TRUE	FALSE	FALSE	FALSE	Autosomal	FALSE	FALSE
LINC01374	TRUE	TRUE	FALSE	FALSE	FALSE	FALSE	Autosomal	FALSE	FALSE
SLC25A40	TRUE	TRUE	TRUE	TRUE	FALSE	FALSE	Autosomal	FALSE	FALSE
BBOX1-AS1	TRUE	TRUE	TRUE	FALSE	FALSE	FALSE	Autosomal	FALSE	FALSE
RPP14	TRUE	TRUE	TRUE	FALSE	FALSE	FALSE	Autosomal	FALSE	FALSE
AC083862.3	TRUE	FALSE	FALSE	FALSE	FALSE	FALSE	Autosomal	FALSE	FALSE
NUBP1	TRUE	TRUE	TRUE	FALSE	FALSE	FALSE	Autosomal	FALSE	FALSE
AK8	TRUE	TRUE	TRUE	FALSE	FALSE	FALSE	Autosomal	FALSE	FALSE
IMMP1L	TRUE	TRUE	TRUE	TRUE	FALSE	FALSE	Autosomal	FALSE	FALSE
RAPGEF3	TRUE	TRUE	TRUE	FALSE	TRUE	FALSE	Autosomal	FALSE	FALSE
MTR	TRUE	TRUE	TRUE	FALSE	TRUE	TRUE	Autosomal	FALSE	FALSE
PTPDC1	TRUE	TRUE	TRUE	FALSE	FALSE	FALSE	Autosomal	FALSE	FALSE
ZNF607	TRUE	TRUE	FALSE	FALSE	FALSE	FALSE	Autosomal	FALSE	FALSE
C14orf132	TRUE	TRUE	TRUE	FALSE	FALSE	FALSE	Autosomal	FALSE	FALSE
SFT2D1	TRUE	TRUE	TRUE	TRUE	FALSE	FALSE	Autosomal	FALSE	FALSE
ARFGEF1	TRUE	TRUE	TRUE	FALSE	TRUE	FALSE	Autosomal	FALSE	FALSE
AMN1	TRUE	TRUE	TRUE	FALSE	TRUE	TRUE	Autosomal	FALSE	FALSE
HEATR4	TRUE	TRUE	TRUE	FALSE	FALSE	FALSE	Autosomal	FALSE	FALSE
LRMDA	TRUE	TRUE	FALSE	FALSE	TRUE	FALSE	Autosomal	FALSE	FALSE
CTTN	TRUE	TRUE	TRUE	FALSE	TRUE	FALSE	Autosomal	FALSE	FALSE
YIPF6	TRUE	TRUE	TRUE	FALSE	FALSE	FALSE	X-Chr	FALSE	FALSE
COL27A1	TRUE	TRUE	TRUE	TRUE	TRUE	FALSE	Autosomal	FALSE	FALSE
PYROXD1	TRUE	TRUE	TRUE	FALSE	FALSE	FALSE	Autosomal	FALSE	FALSE
CHORDC1	TRUE	TRUE	TRUE	FALSE	TRUE	TRUE	Autosomal	FALSE	FALSE
TMC1	TRUE	TRUE	FALSE	FALSE	FALSE	FALSE	Autosomal	FALSE	FALSE
SMAD1	TRUE	TRUE	TRUE	FALSE	TRUE	FALSE	Autosomal	FALSE	FALSE
KIAA1324L	TRUE	TRUE	TRUE	TRUE	TRUE	FALSE	Autosomal	FALSE	FALSE
ZNF443	TRUE	FALSE	FALSE	FALSE	FALSE	FALSE	Autosomal	FALSE	FALSE
LIME1	TRUE	FALSE	FALSE	TRUE	FALSE	FALSE	Autosomal	FALSE	FALSE
AL589740.1	TRUE	TRUE	FALSE	FALSE	TRUE	FALSE	Autosomal	FALSE	FALSE
TRAP1	TRUE	TRUE	TRUE	FALSE	FALSE	FALSE	Autosomal	FALSE	FALSE
STX4	TRUE	TRUE	TRUE	FALSE	TRUE	FALSE	Autosomal	FALSE	FALSE
CU633904.1	TRUE	FALSE	FALSE	FALSE	FALSE	FALSE	Autosomal	FALSE	FALSE
SLC10A1	TRUE	TRUE	FALSE	FALSE	FALSE	FALSE	Autosomal	FALSE	FALSE
CCDC142	TRUE	TRUE	TRUE	FALSE	FALSE	FALSE	Autosomal	FALSE	FALSE
NR2F1-AS1	TRUE	TRUE	TRUE	FALSE	TRUE	TRUE	Autosomal	FALSE	FALSE
BRINP2	TRUE	TRUE	TRUE	FALSE	TRUE	TRUE	Autosomal	FALSE	FALSE
GSTO2	TRUE	TRUE	TRUE	TRUE	FALSE	FALSE	Autosomal	FALSE	FALSE
TOMM6	TRUE	FALSE	FALSE	FALSE	FALSE	FALSE	Autosomal	FALSE	FALSE
ZNF418	TRUE	TRUE	TRUE	FALSE	TRUE	FALSE	Autosomal	FALSE	FALSE
RBM6	TRUE	TRUE	TRUE	FALSE	TRUE	TRUE	Autosomal	FALSE	FALSE
AP003049.2	TRUE	TRUE	FALSE	FALSE	FALSE	FALSE	Autosomal	FALSE	FALSE
SAXO1	TRUE	TRUE	FALSE	FALSE	FALSE	FALSE	Autosomal	FALSE	FALSE
EIF4A2	TRUE	TRUE	TRUE	FALSE	TRUE	TRUE	Autosomal	FALSE	FALSE
CIAO1	TRUE	TRUE	TRUE	FALSE	TRUE	FALSE	Autosomal	FALSE	FALSE
AXDND1	TRUE	TRUE	FALSE	FALSE	FALSE	FALSE	Autosomal	FALSE	FALSE
NOL7	TRUE	TRUE	TRUE	FALSE	FALSE	FALSE	Autosomal	FALSE	FALSE
GOSR1	TRUE	TRUE	TRUE	TRUE	FALSE	FALSE	Autosomal	FALSE	FALSE
NCAPD3	TRUE	TRUE	TRUE	FALSE	FALSE	FALSE	Autosomal	FALSE	FALSE
ANKAR	TRUE	TRUE	TRUE	FALSE	TRUE	FALSE	Autosomal	FALSE	FALSE
RSPO4	TRUE	TRUE	TRUE	FALSE	FALSE	FALSE	Autosomal	FALSE	FALSE
ATP5MG	TRUE	TRUE	FALSE	FALSE	FALSE	FALSE	Autosomal	FALSE	FALSE
KLHL12	TRUE	TRUE	TRUE	TRUE	TRUE	FALSE	Autosomal	FALSE	FALSE
ZNF32	TRUE	TRUE	TRUE	FALSE	FALSE	FALSE	Autosomal	FALSE	FALSE
GCNT1	TRUE	TRUE	TRUE	FALSE	FALSE	FALSE	Autosomal	FALSE	FALSE
AP000721.2	TRUE	TRUE	FALSE	TRUE	FALSE	FALSE	Autosomal	FALSE	FALSE
DHCR24	TRUE	TRUE	TRUE	FALSE	TRUE	FALSE	Autosomal	FALSE	FALSE
H3F3B	TRUE	TRUE	TRUE	FALSE	TRUE	TRUE	Autosomal	FALSE	FALSE
CDK7	TRUE	TRUE	TRUE	FALSE	FALSE	FALSE	Autosomal	FALSE	FALSE
DHX16	TRUE	TRUE	TRUE	FALSE	FALSE	FALSE	Autosomal	FALSE	FALSE
COG6	TRUE	TRUE	TRUE	FALSE	TRUE	FALSE	Autosomal	FALSE	FALSE
SMIM20	TRUE	TRUE	TRUE	FALSE	FALSE	FALSE	Autosomal	FALSE	FALSE
ATG5	TRUE	TRUE	TRUE	TRUE	FALSE	FALSE	Autosomal	FALSE	FALSE
ANKRD26	TRUE	TRUE	TRUE	FALSE	TRUE	TRUE	Autosomal	FALSE	FALSE
CLU	TRUE	TRUE	TRUE	FALSE	TRUE	TRUE	Autosomal	FALSE	FALSE
CLMN	TRUE	TRUE	TRUE	TRUE	TRUE	TRUE	Autosomal	FALSE	FALSE
MORN1	TRUE	TRUE	TRUE	FALSE	FALSE	FALSE	Autosomal	FALSE	FALSE
NIFK-AS1	TRUE	TRUE	TRUE	FALSE	FALSE	FALSE	Autosomal	FALSE	FALSE
FAH	TRUE	TRUE	FALSE	FALSE	FALSE	FALSE	Autosomal	FALSE	FALSE
RO60	TRUE	FALSE	FALSE	FALSE	FALSE	FALSE	Autosomal	FALSE	FALSE
SNAPC3	TRUE	TRUE	TRUE	FALSE	FALSE	FALSE	Autosomal	FALSE	FALSE
OSTM1-AS1	TRUE	TRUE	FALSE	FALSE	FALSE	FALSE	Autosomal	FALSE	FALSE
AC073343.2	TRUE	TRUE	FALSE	FALSE	FALSE	FALSE	Autosomal	FALSE	FALSE
MED28	TRUE	TRUE	TRUE	FALSE	FALSE	FALSE	Autosomal	FALSE	FALSE
VCPKMT	TRUE	TRUE	TRUE	FALSE	FALSE	FALSE	Autosomal	FALSE	FALSE
ABCB1	TRUE	TRUE	TRUE	FALSE	FALSE	FALSE	Autosomal	FALSE	FALSE
MOB1A	TRUE	TRUE	TRUE	FALSE	FALSE	FALSE	Autosomal	FALSE	FALSE
THSD7B	TRUE	TRUE	TRUE	FALSE	FALSE	TRUE	Autosomal	FALSE	FALSE
AGAP9	TRUE	TRUE	TRUE	FALSE	FALSE	FALSE	Autosomal	FALSE	FALSE
AL139383.1	TRUE	TRUE	FALSE	FALSE	TRUE	FALSE	Autosomal	FALSE	FALSE
RNF168	TRUE	TRUE	TRUE	FALSE	FALSE	FALSE	Autosomal	FALSE	FALSE
GPI	TRUE	TRUE	TRUE	FALSE	TRUE	FALSE	Autosomal	FALSE	FALSE
RAB5C	TRUE	FALSE	FALSE	FALSE	FALSE	FALSE	Autosomal	FALSE	FALSE
NBPF9	TRUE	TRUE	TRUE	FALSE	FALSE	FALSE	Autosomal	FALSE	FALSE
FBXL19	TRUE	TRUE	TRUE	FALSE	FALSE	FALSE	Autosomal	FALSE	FALSE
DAAM1	TRUE	TRUE	TRUE	FALSE	TRUE	FALSE	Autosomal	FALSE	FALSE
HOMER2	TRUE	TRUE	TRUE	FALSE	FALSE	FALSE	Autosomal	FALSE	FALSE
TMCO1	TRUE	TRUE	TRUE	FALSE	FALSE	FALSE	Autosomal	FALSE	FALSE
PARD6G-AS1	TRUE	TRUE	TRUE	FALSE	FALSE	FALSE	Autosomal	FALSE	FALSE
LINC00960	TRUE	TRUE	FALSE	FALSE	FALSE	FALSE	Autosomal	FALSE	FALSE
SEPTIN6	TRUE	FALSE	FALSE	FALSE	FALSE	FALSE	X-Chr	FALSE	FALSE
ZBTB44-DT	TRUE	FALSE	FALSE	FALSE	FALSE	FALSE	Autosomal	FALSE	FALSE
CU633906.1	TRUE	FALSE	FALSE	FALSE	FALSE	FALSE	Autosomal	FALSE	FALSE
STK32A	TRUE	TRUE	TRUE	FALSE	FALSE	FALSE	Autosomal	FALSE	FALSE
TULP3	TRUE	TRUE	TRUE	FALSE	FALSE	FALSE	Autosomal	FALSE	FALSE
CHMP6	TRUE	TRUE	TRUE	FALSE	FALSE	FALSE	Autosomal	FALSE	FALSE
ZNF273	TRUE	TRUE	TRUE	FALSE	FALSE	FALSE	Autosomal	FALSE	FALSE
NOP53	TRUE	TRUE	FALSE	FALSE	FALSE	FALSE	Autosomal	FALSE	FALSE
PCDH9-AS2	TRUE	TRUE	TRUE	FALSE	TRUE	TRUE	Autosomal	FALSE	FALSE
AC009560.4	TRUE	FALSE	FALSE	FALSE	FALSE	FALSE	Autosomal	FALSE	FALSE
MICALL2	TRUE	TRUE	TRUE	FALSE	TRUE	FALSE	Autosomal	FALSE	FALSE
SEC24B-AS1	TRUE	TRUE	TRUE	FALSE	FALSE	FALSE	Autosomal	FALSE	FALSE
DGKB	TRUE	TRUE	TRUE	FALSE	TRUE	TRUE	Autosomal	FALSE	FALSE
DNAJB5	TRUE	TRUE	FALSE	FALSE	FALSE	FALSE	Autosomal	FALSE	FALSE
IGF2BP2	TRUE	TRUE	FALSE	FALSE	FALSE	FALSE	Autosomal	FALSE	FALSE
AC006994.2	TRUE	FALSE	FALSE	FALSE	FALSE	FALSE	Autosomal	FALSE	FALSE
DHRS3	TRUE	TRUE	TRUE	FALSE	FALSE	FALSE	Autosomal	FALSE	FALSE
PARG	TRUE	TRUE	TRUE	FALSE	TRUE	FALSE	Autosomal	FALSE	FALSE
DNAJC25	TRUE	FALSE	FALSE	FALSE	FALSE	FALSE	Autosomal	FALSE	FALSE
RPRD1B	TRUE	TRUE	TRUE	TRUE	FALSE	FALSE	Autosomal	FALSE	FALSE
GTF2IRD1	TRUE	TRUE	TRUE	FALSE	TRUE	FALSE	Autosomal	FALSE	FALSE
C12orf56	TRUE	TRUE	FALSE	FALSE	FALSE	FALSE	Autosomal	FALSE	FALSE
AC016597.1	TRUE	TRUE	FALSE	TRUE	TRUE	FALSE	Autosomal	FALSE	FALSE
BLVRA	TRUE	TRUE	TRUE	FALSE	FALSE	FALSE	Autosomal	FALSE	FALSE
SLC25A24	TRUE	TRUE	TRUE	FALSE	FALSE	FALSE	Autosomal	FALSE	FALSE
GMPPA	TRUE	TRUE	TRUE	FALSE	FALSE	FALSE	Autosomal	FALSE	FALSE
PTS	TRUE	TRUE	TRUE	FALSE	TRUE	TRUE	Autosomal	FALSE	FALSE
KPNA4	TRUE	TRUE	TRUE	FALSE	FALSE	FALSE	Autosomal	FALSE	FALSE
SNHG1	TRUE	FALSE	FALSE	FALSE	FALSE	FALSE	Autosomal	FALSE	FALSE
RRM2B	TRUE	TRUE	TRUE	FALSE	FALSE	FALSE	Autosomal	FALSE	FALSE
UBE2A	TRUE	TRUE	TRUE	FALSE	FALSE	FALSE	X-Chr	FALSE	FALSE
ATP6V0D1	TRUE	TRUE	TRUE	FALSE	FALSE	FALSE	Autosomal	FALSE	FALSE
P3H2	TRUE	TRUE	TRUE	FALSE	TRUE	TRUE	Autosomal	FALSE	FALSE
FANCC	TRUE	TRUE	TRUE	FALSE	FALSE	FALSE	Autosomal	FALSE	FALSE
RNF123	TRUE	TRUE	TRUE	FALSE	FALSE	FALSE	Autosomal	FALSE	FALSE
TAB3	TRUE	TRUE	TRUE	FALSE	FALSE	FALSE	X-Chr	FALSE	FALSE
MOG	TRUE	TRUE	TRUE	TRUE	TRUE	FALSE	Autosomal	FALSE	FALSE
ZNF8	TRUE	FALSE	FALSE	FALSE	FALSE	FALSE	Autosomal	FALSE	FALSE
TMEM267	TRUE	TRUE	TRUE	FALSE	FALSE	FALSE	Autosomal	FALSE	FALSE
TLN1	TRUE	TRUE	TRUE	FALSE	FALSE	FALSE	Autosomal	FALSE	FALSE
AC078845.1	TRUE	TRUE	FALSE	FALSE	FALSE	FALSE	Autosomal	FALSE	FALSE
RGS6	TRUE	TRUE	TRUE	FALSE	TRUE	TRUE	Autosomal	FALSE	FALSE
PPP1R3E	TRUE	TRUE	TRUE	FALSE	FALSE	FALSE	Autosomal	FALSE	FALSE
TBP	TRUE	TRUE	TRUE	FALSE	FALSE	FALSE	Autosomal	FALSE	FALSE
SCO1	TRUE	TRUE	TRUE	FALSE	FALSE	FALSE	Autosomal	FALSE	FALSE
DKC1	TRUE	TRUE	TRUE	FALSE	FALSE	FALSE	X-Chr	FALSE	FALSE
FNTB	TRUE	TRUE	TRUE	FALSE	FALSE	FALSE	Autosomal	FALSE	FALSE
PLEKHA6	TRUE	TRUE	TRUE	TRUE	FALSE	TRUE	Autosomal	FALSE	FALSE
FIBIN	TRUE	TRUE	FALSE	FALSE	FALSE	FALSE	Autosomal	FALSE	FALSE
SPTLC2	TRUE	TRUE	TRUE	FALSE	TRUE	FALSE	Autosomal	FALSE	FALSE
WDR17	TRUE	TRUE	TRUE	TRUE	TRUE	FALSE	Autosomal	FALSE	FALSE
KAZN	TRUE	TRUE	TRUE	TRUE	TRUE	FALSE	Autosomal	FALSE	FALSE
ZNF620	TRUE	TRUE	FALSE	FALSE	FALSE	FALSE	Autosomal	FALSE	FALSE
ZFP14	TRUE	TRUE	TRUE	FALSE	FALSE	FALSE	Autosomal	FALSE	FALSE
ZFYVE9	TRUE	TRUE	TRUE	FALSE	TRUE	FALSE	Autosomal	FALSE	FALSE
TMEM33	TRUE	TRUE	TRUE	TRUE	FALSE	FALSE	Autosomal	FALSE	FALSE
APOD	TRUE	TRUE	TRUE	FALSE	TRUE	FALSE	Autosomal	FALSE	FALSE
POLD4	TRUE	TRUE	FALSE	FALSE	FALSE	FALSE	Autosomal	FALSE	FALSE
MICAL3	TRUE	TRUE	TRUE	FALSE	TRUE	TRUE	Autosomal	FALSE	FALSE
GK	TRUE	TRUE	TRUE	FALSE	FALSE	TRUE	X-Chr	FALSE	FALSE
NDUFB7	TRUE	TRUE	TRUE	FALSE	FALSE	FALSE	Autosomal	FALSE	FALSE
VWA5B1	TRUE	TRUE	FALSE	FALSE	FALSE	FALSE	Autosomal	FALSE	FALSE
AC015813.1	TRUE	FALSE	FALSE	FALSE	FALSE	FALSE	Autosomal	FALSE	FALSE
MPHOSPH10	TRUE	TRUE	TRUE	FALSE	TRUE	FALSE	Autosomal	FALSE	FALSE
ARHGAP1	TRUE	TRUE	TRUE	FALSE	FALSE	FALSE	Autosomal	FALSE	FALSE
PHTF1	TRUE	TRUE	TRUE	TRUE	TRUE	TRUE	Autosomal	FALSE	FALSE
SNX27	TRUE	TRUE	TRUE	FALSE	TRUE	FALSE	Autosomal	FALSE	FALSE
MYL12A	TRUE	TRUE	FALSE	FALSE	TRUE	FALSE	Autosomal	FALSE	FALSE
PPME1	TRUE	TRUE	TRUE	FALSE	TRUE	FALSE	Autosomal	FALSE	FALSE
ADSS	TRUE	TRUE	TRUE	FALSE	FALSE	FALSE	Autosomal	FALSE	FALSE
FOXP4	TRUE	TRUE	TRUE	FALSE	FALSE	FALSE	Autosomal	FALSE	FALSE
GTF2IRD2B	TRUE	TRUE	TRUE	FALSE	FALSE	FALSE	Autosomal	FALSE	FALSE
KANSL3	TRUE	TRUE	TRUE	FALSE	FALSE	FALSE	Autosomal	FALSE	FALSE
PARN	TRUE	TRUE	TRUE	FALSE	FALSE	FALSE	Autosomal	FALSE	FALSE
ABCB10	TRUE	TRUE	TRUE	FALSE	FALSE	FALSE	Autosomal	FALSE	FALSE
PPHLN1	TRUE	TRUE	TRUE	FALSE	TRUE	FALSE	Autosomal	FALSE	FALSE
AL592183.1	TRUE	TRUE	TRUE	FALSE	TRUE	TRUE	Autosomal	FALSE	FALSE
SLC41A3	TRUE	TRUE	TRUE	FALSE	FALSE	FALSE	Autosomal	FALSE	FALSE
TALDO1	TRUE	TRUE	TRUE	FALSE	FALSE	FALSE	Autosomal	FALSE	FALSE
ANKRD13C	TRUE	TRUE	TRUE	FALSE	TRUE	FALSE	Autosomal	FALSE	FALSE
PRKACA	TRUE	TRUE	TRUE	FALSE	FALSE	FALSE	Autosomal	FALSE	FALSE
CCDC62	TRUE	TRUE	TRUE	FALSE	FALSE	FALSE	Autosomal	FALSE	FALSE
RPIA	TRUE	TRUE	TRUE	FALSE	FALSE	FALSE	Autosomal	FALSE	FALSE
AC104850.2	TRUE	FALSE	FALSE	FALSE	FALSE	FALSE	Autosomal	FALSE	FALSE
KIAA1841	TRUE	TRUE	TRUE	FALSE	FALSE	TRUE	Autosomal	FALSE	FALSE
SAP25	TRUE	TRUE	FALSE	FALSE	FALSE	FALSE	Autosomal	FALSE	FALSE
AL109809.5	TRUE	FALSE	FALSE	FALSE	FALSE	FALSE	Autosomal	FALSE	FALSE
NAA50	TRUE	TRUE	TRUE	FALSE	FALSE	FALSE	Autosomal	FALSE	FALSE
ZNF677	TRUE	TRUE	TRUE	FALSE	FALSE	FALSE	Autosomal	FALSE	FALSE
MED4	TRUE	TRUE	TRUE	FALSE	TRUE	FALSE	Autosomal	FALSE	FALSE
IPO11	TRUE	TRUE	TRUE	FALSE	FALSE	FALSE	Autosomal	FALSE	FALSE
UNC5D	TRUE	TRUE	TRUE	FALSE	TRUE	TRUE	Autosomal	FALSE	FALSE
DNAJA4	TRUE	TRUE	TRUE	FALSE	TRUE	FALSE	Autosomal	FALSE	FALSE
CBLL1	TRUE	TRUE	TRUE	FALSE	FALSE	FALSE	Autosomal	FALSE	FALSE
TRIM13	TRUE	TRUE	TRUE	FALSE	TRUE	FALSE	Autosomal	FALSE	FALSE
EIPR1	TRUE	TRUE	FALSE	FALSE	TRUE	FALSE	Autosomal	FALSE	FALSE
ACP1	TRUE	TRUE	TRUE	FALSE	FALSE	FALSE	Autosomal	FALSE	FALSE
RIF1	TRUE	TRUE	TRUE	FALSE	TRUE	FALSE	Autosomal	FALSE	FALSE
NEMP1	TRUE	TRUE	TRUE	FALSE	FALSE	FALSE	Autosomal	FALSE	FALSE
TARS	TRUE	TRUE	TRUE	FALSE	TRUE	FALSE	Autosomal	FALSE	FALSE
SMIM7	TRUE	TRUE	FALSE	FALSE	FALSE	FALSE	Autosomal	FALSE	FALSE
AC114971.1	TRUE	FALSE	FALSE	FALSE	FALSE	FALSE	Autosomal	FALSE	FALSE
PSRC1	TRUE	TRUE	TRUE	FALSE	TRUE	FALSE	Autosomal	FALSE	FALSE
RC3H1	TRUE	TRUE	TRUE	FALSE	TRUE	TRUE	Autosomal	FALSE	FALSE
MMUT	TRUE	FALSE	FALSE	FALSE	FALSE	FALSE	Autosomal	FALSE	FALSE
TUFM	TRUE	TRUE	TRUE	FALSE	TRUE	FALSE	Autosomal	FALSE	FALSE
ANXA7	TRUE	TRUE	TRUE	FALSE	FALSE	FALSE	Autosomal	FALSE	FALSE
PIKFYVE	TRUE	TRUE	TRUE	FALSE	TRUE	FALSE	Autosomal	FALSE	FALSE
SMYD3	TRUE	TRUE	TRUE	FALSE	TRUE	TRUE	Autosomal	FALSE	FALSE
GPR37L1	TRUE	TRUE	TRUE	FALSE	TRUE	FALSE	Autosomal	FALSE	FALSE
AC233296.1	TRUE	TRUE	FALSE	FALSE	TRUE	FALSE	Autosomal	FALSE	FALSE
HMGA2	TRUE	TRUE	FALSE	FALSE	FALSE	FALSE	Autosomal	FALSE	FALSE
ANKRD13D	TRUE	TRUE	TRUE	FALSE	FALSE	FALSE	Autosomal	FALSE	FALSE
PGRMC1	TRUE	TRUE	TRUE	TRUE	TRUE	FALSE	X-Chr	FALSE	FALSE
L3HYPDH	TRUE	TRUE	TRUE	FALSE	FALSE	FALSE	Autosomal	FALSE	FALSE
PPP1CA	TRUE	TRUE	TRUE	FALSE	FALSE	FALSE	Autosomal	FALSE	FALSE
STAM	TRUE	TRUE	TRUE	FALSE	FALSE	FALSE	Autosomal	FALSE	FALSE
TNRC6A	TRUE	TRUE	TRUE	FALSE	TRUE	FALSE	Autosomal	FALSE	FALSE
KIAA1755	TRUE	TRUE	TRUE	FALSE	TRUE	FALSE	Autosomal	FALSE	FALSE
XPC	TRUE	TRUE	TRUE	FALSE	FALSE	FALSE	Autosomal	FALSE	FALSE
ARPIN	TRUE	FALSE	FALSE	FALSE	FALSE	FALSE	Autosomal	FALSE	FALSE
LOXL3	TRUE	TRUE	FALSE	FALSE	FALSE	FALSE	Autosomal	FALSE	FALSE
CD40	TRUE	TRUE	FALSE	FALSE	FALSE	FALSE	Autosomal	FALSE	FALSE
FKBP8	TRUE	TRUE	TRUE	FALSE	TRUE	TRUE	Autosomal	FALSE	FALSE
PLPPR2	TRUE	TRUE	TRUE	FALSE	FALSE	FALSE	Autosomal	FALSE	FALSE
COPB1	TRUE	TRUE	TRUE	FALSE	FALSE	FALSE	Autosomal	FALSE	FALSE
DYNC1LI2	TRUE	TRUE	TRUE	FALSE	TRUE	FALSE	Autosomal	FALSE	FALSE
PLLP	TRUE	TRUE	TRUE	FALSE	FALSE	FALSE	Autosomal	FALSE	FALSE
UFM1	TRUE	TRUE	TRUE	TRUE	FALSE	FALSE	Autosomal	FALSE	FALSE
TRAPPC6B	TRUE	TRUE	TRUE	FALSE	TRUE	FALSE	Autosomal	FALSE	FALSE
BBIP1	TRUE	TRUE	TRUE	FALSE	FALSE	FALSE	Autosomal	FALSE	FALSE
MYCBP2-AS1	TRUE	FALSE	FALSE	FALSE	FALSE	FALSE	Autosomal	FALSE	FALSE
ZNF66	TRUE	TRUE	TRUE	FALSE	FALSE	FALSE	Autosomal	FALSE	FALSE
PREX2	TRUE	TRUE	TRUE	TRUE	TRUE	TRUE	Autosomal	FALSE	FALSE
PPIL2	TRUE	TRUE	TRUE	FALSE	FALSE	FALSE	Autosomal	FALSE	FALSE
PHC3	TRUE	TRUE	TRUE	FALSE	TRUE	TRUE	Autosomal	FALSE	FALSE
NOC3L	TRUE	TRUE	TRUE	FALSE	FALSE	FALSE	Autosomal	FALSE	FALSE
CAPS2	TRUE	TRUE	TRUE	FALSE	TRUE	FALSE	Autosomal	FALSE	FALSE
AC107464.3	TRUE	TRUE	FALSE	FALSE	FALSE	FALSE	Autosomal	FALSE	FALSE
ZNF569	TRUE	TRUE	TRUE	FALSE	FALSE	FALSE	Autosomal	FALSE	FALSE
AC009407.1	TRUE	FALSE	FALSE	FALSE	FALSE	FALSE	Autosomal	FALSE	FALSE
GALNT16	TRUE	TRUE	TRUE	FALSE	FALSE	TRUE	Autosomal	FALSE	FALSE
TBRG1	TRUE	TRUE	TRUE	FALSE	TRUE	TRUE	Autosomal	FALSE	FALSE
LINC00158	TRUE	TRUE	TRUE	FALSE	FALSE	FALSE	Autosomal	FALSE	FALSE
EDC3	TRUE	TRUE	TRUE	FALSE	FALSE	FALSE	Autosomal	FALSE	FALSE
PDIA4	TRUE	TRUE	TRUE	FALSE	FALSE	FALSE	Autosomal	FALSE	FALSE
TFE3	TRUE	TRUE	TRUE	FALSE	FALSE	FALSE	X-Chr	FALSE	FALSE
C12orf75	TRUE	TRUE	TRUE	FALSE	FALSE	FALSE	Autosomal	FALSE	FALSE
SMDT1	TRUE	TRUE	TRUE	FALSE	FALSE	FALSE	Autosomal	FALSE	FALSE
OAF	TRUE	TRUE	TRUE	FALSE	TRUE	FALSE	Autosomal	FALSE	FALSE
APOO	TRUE	TRUE	TRUE	TRUE	TRUE	TRUE	X-Chr	FALSE	FALSE
PHACTR4	TRUE	TRUE	TRUE	FALSE	TRUE	FALSE	Autosomal	FALSE	FALSE
SENP3	TRUE	TRUE	FALSE	FALSE	FALSE	FALSE	Autosomal	FALSE	FALSE
SNRPA1	TRUE	TRUE	TRUE	FALSE	FALSE	FALSE	Autosomal	FALSE	FALSE
ZNF275	TRUE	TRUE	TRUE	FALSE	FALSE	FALSE	X-Chr	FALSE	FALSE
IRF2BP2	TRUE	TRUE	TRUE	FALSE	FALSE	FALSE	Autosomal	FALSE	FALSE
COX15	TRUE	TRUE	TRUE	FALSE	FALSE	FALSE	Autosomal	FALSE	FALSE
H2AFV	TRUE	TRUE	TRUE	FALSE	TRUE	FALSE	Autosomal	FALSE	FALSE
HM13	TRUE	TRUE	TRUE	FALSE	FALSE	FALSE	Autosomal	FALSE	FALSE
GLE1	TRUE	TRUE	TRUE	FALSE	FALSE	FALSE	Autosomal	FALSE	FALSE
MBIP	TRUE	TRUE	TRUE	FALSE	FALSE	FALSE	Autosomal	FALSE	FALSE
ANO8	TRUE	TRUE	TRUE	FALSE	FALSE	FALSE	Autosomal	FALSE	FALSE
LGI4	TRUE	TRUE	TRUE	FALSE	TRUE	FALSE	Autosomal	FALSE	FALSE
LINC00601	TRUE	TRUE	FALSE	FALSE	FALSE	FALSE	Autosomal	FALSE	FALSE
THAP12	TRUE	TRUE	TRUE	FALSE	FALSE	FALSE	Autosomal	FALSE	FALSE
PCBP4	TRUE	TRUE	TRUE	FALSE	TRUE	FALSE	Autosomal	FALSE	FALSE
HINT2	TRUE	TRUE	FALSE	FALSE	FALSE	FALSE	Autosomal	FALSE	FALSE
MIR762HG	TRUE	TRUE	TRUE	FALSE	FALSE	FALSE	Autosomal	FALSE	FALSE
STON1-GTF2A1L	TRUE	TRUE	FALSE	FALSE	FALSE	FALSE	Autosomal	FALSE	FALSE
LRPPRC	TRUE	TRUE	TRUE	FALSE	TRUE	FALSE	Autosomal	FALSE	FALSE
DPP9	TRUE	TRUE	TRUE	FALSE	FALSE	FALSE	Autosomal	FALSE	FALSE
AC063944.1	TRUE	TRUE	FALSE	FALSE	FALSE	FALSE	Autosomal	FALSE	FALSE
MYLK	TRUE	TRUE	TRUE	FALSE	TRUE	TRUE	Autosomal	FALSE	FALSE
GRIK1-AS1	TRUE	TRUE	FALSE	FALSE	FALSE	FALSE	Autosomal	FALSE	FALSE
MBP	TRUE	TRUE	TRUE	FALSE	TRUE	FALSE	Autosomal	FALSE	FALSE
AACS	TRUE	TRUE	TRUE	FALSE	TRUE	TRUE	Autosomal	FALSE	FALSE
PABPC1L	TRUE	TRUE	TRUE	FALSE	FALSE	FALSE	Autosomal	FALSE	FALSE
MTMR6	TRUE	TRUE	TRUE	FALSE	FALSE	FALSE	Autosomal	FALSE	FALSE
AC060780.1	TRUE	TRUE	FALSE	FALSE	FALSE	FALSE	Autosomal	FALSE	FALSE
YWHAQ	TRUE	TRUE	TRUE	FALSE	TRUE	FALSE	Autosomal	FALSE	FALSE
DTYMK	TRUE	TRUE	TRUE	FALSE	FALSE	FALSE	Autosomal	FALSE	FALSE
TMC6	TRUE	TRUE	FALSE	FALSE	FALSE	FALSE	Autosomal	FALSE	FALSE
BCOR	TRUE	TRUE	TRUE	FALSE	TRUE	FALSE	X-Chr	FALSE	FALSE
MTURN	TRUE	TRUE	TRUE	FALSE	TRUE	FALSE	Autosomal	FALSE	FALSE
TSPAN15	TRUE	TRUE	TRUE	TRUE	FALSE	FALSE	Autosomal	FALSE	FALSE
AL121827.2	TRUE	TRUE	FALSE	TRUE	FALSE	FALSE	Autosomal	FALSE	FALSE
LINC00698	TRUE	TRUE	FALSE	FALSE	FALSE	FALSE	Autosomal	FALSE	FALSE
NTPCR	TRUE	TRUE	TRUE	FALSE	FALSE	FALSE	Autosomal	FALSE	FALSE
DNAJC16	TRUE	TRUE	TRUE	FALSE	FALSE	FALSE	Autosomal	FALSE	FALSE
AOPEP	TRUE	FALSE	FALSE	FALSE	FALSE	FALSE	Autosomal	FALSE	FALSE
PNN	TRUE	TRUE	TRUE	FALSE	TRUE	TRUE	Autosomal	FALSE	FALSE
SPATA17	TRUE	TRUE	TRUE	FALSE	FALSE	FALSE	Autosomal	FALSE	FALSE
CTSD	TRUE	FALSE	FALSE	TRUE	FALSE	FALSE	Autosomal	FALSE	FALSE
TCEAL4	TRUE	TRUE	TRUE	FALSE	TRUE	FALSE	X-Chr	FALSE	FALSE
UBE2Q2L	TRUE	TRUE	TRUE	FALSE	FALSE	FALSE	Autosomal	FALSE	FALSE
TNIP1	TRUE	TRUE	TRUE	FALSE	FALSE	FALSE	Autosomal	FALSE	FALSE
BTBD11	TRUE	TRUE	TRUE	FALSE	FALSE	FALSE	Autosomal	FALSE	FALSE
MTFP1	TRUE	TRUE	FALSE	FALSE	FALSE	FALSE	Autosomal	FALSE	FALSE
RBFA	TRUE	FALSE	FALSE	FALSE	FALSE	FALSE	Autosomal	FALSE	FALSE
NDUFB4	TRUE	TRUE	TRUE	FALSE	TRUE	FALSE	Autosomal	FALSE	FALSE
CYB5D2	TRUE	TRUE	TRUE	FALSE	FALSE	FALSE	Autosomal	FALSE	FALSE
AP001628.1	TRUE	TRUE	FALSE	FALSE	FALSE	FALSE	Autosomal	FALSE	FALSE
IDE	TRUE	TRUE	TRUE	FALSE	FALSE	FALSE	Autosomal	FALSE	FALSE
PRPF40B	TRUE	TRUE	TRUE	FALSE	TRUE	FALSE	Autosomal	FALSE	FALSE
AC092279.1	TRUE	FALSE	FALSE	FALSE	FALSE	FALSE	Autosomal	FALSE	FALSE
RNASEH2B	TRUE	TRUE	TRUE	FALSE	FALSE	FALSE	Autosomal	FALSE	FALSE
ATPSCKMT	TRUE	FALSE	FALSE	FALSE	FALSE	FALSE	Autosomal	FALSE	FALSE
CCNG2	TRUE	TRUE	TRUE	FALSE	FALSE	FALSE	Autosomal	FALSE	FALSE
RBKS	TRUE	TRUE	TRUE	FALSE	FALSE	FALSE	Autosomal	FALSE	FALSE
TRMT9B	TRUE	TRUE	FALSE	FALSE	TRUE	FALSE	Autosomal	FALSE	FALSE
DEGS1	TRUE	TRUE	TRUE	TRUE	FALSE	FALSE	Autosomal	FALSE	FALSE
COL7A1	TRUE	TRUE	TRUE	FALSE	FALSE	FALSE	Autosomal	FALSE	FALSE
NSUN7	TRUE	TRUE	FALSE	FALSE	FALSE	FALSE	Autosomal	FALSE	FALSE
DUSP22	TRUE	TRUE	TRUE	FALSE	FALSE	FALSE	Autosomal	FALSE	FALSE
AC092652.1	TRUE	TRUE	FALSE	FALSE	FALSE	FALSE	Autosomal	FALSE	FALSE
VIM-AS1	TRUE	TRUE	FALSE	FALSE	FALSE	FALSE	Autosomal	FALSE	FALSE
C2orf74	TRUE	TRUE	TRUE	FALSE	FALSE	FALSE	Autosomal	FALSE	FALSE
NPFFR1	TRUE	TRUE	FALSE	FALSE	FALSE	FALSE	Autosomal	FALSE	FALSE
PSME2	TRUE	TRUE	FALSE	FALSE	FALSE	FALSE	Autosomal	FALSE	FALSE
KLHDC2	TRUE	TRUE	TRUE	FALSE	TRUE	FALSE	Autosomal	FALSE	FALSE
VAMP5	TRUE	TRUE	FALSE	FALSE	FALSE	FALSE	Autosomal	FALSE	FALSE
PRMT1	TRUE	TRUE	TRUE	TRUE	FALSE	FALSE	Autosomal	FALSE	FALSE
GULP1	TRUE	TRUE	TRUE	TRUE	TRUE	TRUE	Autosomal	FALSE	FALSE
PDIA6	TRUE	TRUE	TRUE	FALSE	FALSE	TRUE	Autosomal	FALSE	FALSE
CYTH1	TRUE	TRUE	TRUE	FALSE	TRUE	TRUE	Autosomal	FALSE	FALSE
PSMB1	TRUE	TRUE	TRUE	TRUE	TRUE	FALSE	Autosomal	FALSE	FALSE
RACK1	TRUE	TRUE	TRUE	FALSE	FALSE	FALSE	Autosomal	FALSE	FALSE
SOCS5	TRUE	TRUE	TRUE	TRUE	FALSE	TRUE	Autosomal	FALSE	FALSE
ARID4A	TRUE	TRUE	TRUE	FALSE	TRUE	FALSE	Autosomal	FALSE	FALSE
TRAM1	TRUE	TRUE	TRUE	FALSE	FALSE	FALSE	Autosomal	FALSE	FALSE
ACAT1	TRUE	TRUE	TRUE	FALSE	FALSE	FALSE	Autosomal	FALSE	FALSE
PPIH	TRUE	TRUE	TRUE	FALSE	FALSE	FALSE	Autosomal	FALSE	FALSE
SREK1IP1	TRUE	TRUE	TRUE	FALSE	FALSE	FALSE	Autosomal	FALSE	FALSE
RPAP1	TRUE	TRUE	TRUE	FALSE	FALSE	FALSE	Autosomal	FALSE	FALSE
FBXO22	TRUE	TRUE	TRUE	FALSE	TRUE	FALSE	Autosomal	FALSE	FALSE
TBX6	TRUE	TRUE	FALSE	FALSE	FALSE	FALSE	Autosomal	FALSE	FALSE
DOCK3	TRUE	TRUE	TRUE	FALSE	TRUE	FALSE	Autosomal	FALSE	FALSE
SPX	TRUE	TRUE	FALSE	FALSE	FALSE	FALSE	Autosomal	FALSE	FALSE
SLC39A12	TRUE	TRUE	TRUE	FALSE	TRUE	FALSE	Autosomal	FALSE	FALSE
SAT2	TRUE	TRUE	TRUE	FALSE	FALSE	TRUE	Autosomal	FALSE	FALSE
LINC01422	TRUE	TRUE	FALSE	FALSE	FALSE	FALSE	Autosomal	FALSE	FALSE
ABL2	TRUE	TRUE	TRUE	FALSE	TRUE	TRUE	Autosomal	FALSE	FALSE
TBKBP1	TRUE	TRUE	TRUE	FALSE	FALSE	FALSE	Autosomal	FALSE	FALSE
RHOJ	TRUE	TRUE	TRUE	FALSE	TRUE	FALSE	Autosomal	FALSE	FALSE
ALPK3	TRUE	TRUE	FALSE	FALSE	FALSE	FALSE	Autosomal	FALSE	FALSE
RGS20	TRUE	TRUE	TRUE	FALSE	TRUE	FALSE	Autosomal	FALSE	FALSE
GDPD1	TRUE	TRUE	TRUE	FALSE	TRUE	FALSE	Autosomal	FALSE	FALSE
ZNF765	TRUE	TRUE	TRUE	FALSE	FALSE	FALSE	Autosomal	FALSE	FALSE
OVOL2	TRUE	TRUE	TRUE	TRUE	FALSE	TRUE	Autosomal	FALSE	FALSE
LINC02666	TRUE	FALSE	FALSE	FALSE	FALSE	FALSE	Autosomal	FALSE	FALSE
SPRYD7	TRUE	TRUE	TRUE	FALSE	FALSE	FALSE	Autosomal	FALSE	FALSE
PTK2B	TRUE	TRUE	TRUE	FALSE	FALSE	TRUE	Autosomal	FALSE	FALSE
AL133325.3	TRUE	TRUE	FALSE	FALSE	FALSE	FALSE	Autosomal	FALSE	FALSE
PCDHGA5	TRUE	FALSE	FALSE	FALSE	FALSE	FALSE	Autosomal	FALSE	FALSE
SMIM29	TRUE	TRUE	FALSE	FALSE	FALSE	FALSE	Autosomal	FALSE	FALSE
CHST12	TRUE	TRUE	TRUE	FALSE	FALSE	FALSE	Autosomal	FALSE	FALSE
MACO1	TRUE	TRUE	FALSE	FALSE	TRUE	FALSE	Autosomal	FALSE	FALSE
BUD31	TRUE	TRUE	TRUE	FALSE	FALSE	FALSE	Autosomal	FALSE	FALSE
PNCK	TRUE	TRUE	TRUE	TRUE	TRUE	FALSE	X-Chr	FALSE	FALSE
SDR39U1	TRUE	TRUE	TRUE	TRUE	FALSE	FALSE	Autosomal	FALSE	FALSE
AC006115.2	TRUE	FALSE	FALSE	FALSE	FALSE	FALSE	Autosomal	FALSE	FALSE
KIF21A	TRUE	TRUE	TRUE	FALSE	TRUE	TRUE	Autosomal	FALSE	FALSE
FAM160A2	TRUE	TRUE	TRUE	FALSE	FALSE	FALSE	Autosomal	FALSE	FALSE
AP1S3	TRUE	TRUE	TRUE	FALSE	FALSE	FALSE	Autosomal	FALSE	FALSE
CDYL	TRUE	TRUE	TRUE	TRUE	FALSE	FALSE	Autosomal	FALSE	FALSE
KAT14	TRUE	TRUE	TRUE	TRUE	FALSE	FALSE	Autosomal	FALSE	FALSE
DCTD	TRUE	TRUE	TRUE	FALSE	FALSE	FALSE	Autosomal	FALSE	FALSE
GSTT2B	TRUE	TRUE	TRUE	FALSE	FALSE	FALSE	Autosomal	FALSE	FALSE
LYN	TRUE	TRUE	FALSE	TRUE	TRUE	FALSE	Autosomal	FALSE	FALSE
BUD13	TRUE	TRUE	TRUE	FALSE	FALSE	FALSE	Autosomal	FALSE	FALSE
TCF7L1	TRUE	TRUE	TRUE	FALSE	FALSE	FALSE	Autosomal	FALSE	FALSE
LACTB	TRUE	TRUE	TRUE	FALSE	FALSE	FALSE	Autosomal	FALSE	FALSE
SEC61A2	TRUE	TRUE	TRUE	FALSE	FALSE	FALSE	Autosomal	FALSE	FALSE
ZNF142	TRUE	TRUE	TRUE	FALSE	FALSE	TRUE	Autosomal	FALSE	FALSE
ZC3H15	TRUE	TRUE	TRUE	FALSE	TRUE	FALSE	Autosomal	FALSE	FALSE
PXDC1	TRUE	TRUE	FALSE	FALSE	FALSE	FALSE	Autosomal	FALSE	FALSE
SERPINB9P1	TRUE	TRUE	FALSE	FALSE	FALSE	FALSE	Autosomal	FALSE	FALSE
PJA2	TRUE	TRUE	TRUE	FALSE	TRUE	FALSE	Autosomal	FALSE	FALSE
KIAA0556	TRUE	TRUE	TRUE	FALSE	FALSE	FALSE	Autosomal	FALSE	FALSE
NOS1AP	TRUE	TRUE	TRUE	FALSE	FALSE	TRUE	Autosomal	FALSE	FALSE
GAD2	TRUE	TRUE	TRUE	FALSE	TRUE	TRUE	Autosomal	FALSE	FALSE
SUB1	TRUE	TRUE	TRUE	TRUE	TRUE	TRUE	Autosomal	FALSE	FALSE
ZNF337	TRUE	TRUE	TRUE	FALSE	FALSE	FALSE	Autosomal	FALSE	FALSE
AC244517.2	TRUE	TRUE	FALSE	FALSE	FALSE	FALSE	Autosomal	FALSE	FALSE
CDK9	TRUE	TRUE	TRUE	FALSE	FALSE	FALSE	Autosomal	FALSE	FALSE
NPIPB15	TRUE	TRUE	TRUE	FALSE	FALSE	FALSE	Autosomal	FALSE	FALSE
LAPTM4B	TRUE	TRUE	TRUE	TRUE	FALSE	FALSE	Autosomal	FALSE	FALSE
DLC1	TRUE	TRUE	TRUE	FALSE	TRUE	TRUE	Autosomal	FALSE	FALSE
EPCAM-DT	TRUE	FALSE	FALSE	FALSE	FALSE	FALSE	Autosomal	FALSE	FALSE
LRPAP1	TRUE	TRUE	TRUE	TRUE	TRUE	FALSE	Autosomal	FALSE	FALSE
TMEM68	TRUE	TRUE	TRUE	FALSE	FALSE	FALSE	Autosomal	FALSE	FALSE
FAM76B	TRUE	TRUE	TRUE	FALSE	FALSE	FALSE	Autosomal	FALSE	FALSE
RABL2B	TRUE	TRUE	TRUE	FALSE	FALSE	FALSE	Autosomal	FALSE	FALSE
SESN2	TRUE	TRUE	TRUE	FALSE	FALSE	FALSE	Autosomal	FALSE	FALSE
MYO19	TRUE	TRUE	TRUE	FALSE	FALSE	FALSE	Autosomal	FALSE	TRUE
GNAS-AS1	TRUE	TRUE	FALSE	FALSE	FALSE	FALSE	Autosomal	FALSE	FALSE
NSUN5	TRUE	TRUE	TRUE	FALSE	FALSE	FALSE	Autosomal	FALSE	FALSE
ZNRF3	TRUE	TRUE	TRUE	FALSE	TRUE	TRUE	Autosomal	FALSE	FALSE
AC005920.2	TRUE	TRUE	FALSE	FALSE	FALSE	FALSE	Autosomal	FALSE	FALSE
ARFRP1	TRUE	TRUE	TRUE	FALSE	FALSE	FALSE	Autosomal	FALSE	FALSE
DLEU1	TRUE	FALSE	FALSE	TRUE	FALSE	FALSE	Autosomal	FALSE	FALSE
AC051619.5	TRUE	TRUE	FALSE	FALSE	FALSE	FALSE	Autosomal	FALSE	FALSE
ST13	TRUE	TRUE	TRUE	FALSE	TRUE	FALSE	Autosomal	FALSE	FALSE
MTMR4	TRUE	TRUE	TRUE	FALSE	FALSE	FALSE	Autosomal	FALSE	FALSE
TMEM72-AS1	TRUE	TRUE	TRUE	FALSE	FALSE	TRUE	Autosomal	FALSE	FALSE
AC007038.1	TRUE	TRUE	FALSE	FALSE	FALSE	FALSE	Autosomal	FALSE	FALSE
WIPI2	TRUE	TRUE	TRUE	FALSE	TRUE	FALSE	Autosomal	FALSE	FALSE
PSIP1	TRUE	TRUE	TRUE	TRUE	TRUE	TRUE	Autosomal	FALSE	FALSE
ZNF384	TRUE	TRUE	TRUE	FALSE	FALSE	FALSE	Autosomal	FALSE	FALSE
CCDC151	TRUE	TRUE	FALSE	FALSE	FALSE	FALSE	Autosomal	FALSE	FALSE
AC005052.2	TRUE	FALSE	FALSE	FALSE	FALSE	FALSE	Autosomal	FALSE	FALSE
AL136962.1	TRUE	TRUE	FALSE	FALSE	FALSE	FALSE	Autosomal	FALSE	FALSE
JRKL	TRUE	TRUE	TRUE	FALSE	FALSE	FALSE	Autosomal	FALSE	FALSE
NDUFS2	TRUE	TRUE	TRUE	TRUE	TRUE	FALSE	Autosomal	FALSE	FALSE
DESI1	TRUE	TRUE	TRUE	FALSE	FALSE	FALSE	Autosomal	FALSE	FALSE
BX842570.1	TRUE	FALSE	FALSE	FALSE	FALSE	FALSE	Autosomal	FALSE	FALSE
ZNF398	TRUE	TRUE	TRUE	FALSE	FALSE	FALSE	Autosomal	FALSE	FALSE
C6orf118	TRUE	TRUE	FALSE	FALSE	FALSE	FALSE	Autosomal	FALSE	FALSE
QTRT1	TRUE	TRUE	TRUE	FALSE	TRUE	TRUE	Autosomal	FALSE	FALSE
SH2B3	TRUE	TRUE	TRUE	FALSE	FALSE	FALSE	Autosomal	FALSE	FALSE
INPP5A	TRUE	TRUE	TRUE	FALSE	TRUE	FALSE	Autosomal	FALSE	FALSE
NSMCE1-DT	TRUE	FALSE	FALSE	FALSE	FALSE	FALSE	Autosomal	FALSE	FALSE
NTN1	TRUE	TRUE	TRUE	TRUE	TRUE	FALSE	Autosomal	FALSE	FALSE
KIT	TRUE	TRUE	TRUE	FALSE	FALSE	FALSE	Autosomal	FALSE	FALSE
LRP2BP	TRUE	TRUE	TRUE	FALSE	FALSE	FALSE	Autosomal	FALSE	FALSE
PGRMC2	TRUE	TRUE	TRUE	FALSE	FALSE	FALSE	Autosomal	FALSE	FALSE
MIR1915HG	TRUE	FALSE	FALSE	FALSE	FALSE	FALSE	Autosomal	FALSE	FALSE
AL450998.2	TRUE	TRUE	FALSE	FALSE	FALSE	FALSE	Autosomal	FALSE	FALSE
YARS	TRUE	TRUE	TRUE	FALSE	FALSE	FALSE	Autosomal	FALSE	FALSE
JDP2	TRUE	TRUE	TRUE	FALSE	FALSE	FALSE	Autosomal	FALSE	FALSE
AL391807.1	TRUE	TRUE	FALSE	FALSE	TRUE	FALSE	Autosomal	FALSE	FALSE
STK38L	TRUE	TRUE	TRUE	TRUE	FALSE	FALSE	Autosomal	FALSE	FALSE
FAM71F2	TRUE	TRUE	TRUE	FALSE	FALSE	FALSE	Autosomal	FALSE	FALSE
GGTLC1	TRUE	FALSE	FALSE	FALSE	FALSE	FALSE	Autosomal	FALSE	FALSE
SEC61B	TRUE	TRUE	TRUE	FALSE	FALSE	FALSE	Autosomal	FALSE	FALSE
NFKBIA	TRUE	TRUE	TRUE	FALSE	FALSE	FALSE	Autosomal	FALSE	FALSE
TMEM167A	TRUE	TRUE	TRUE	FALSE	FALSE	FALSE	Autosomal	FALSE	FALSE
TMEM163	TRUE	TRUE	TRUE	FALSE	TRUE	TRUE	Autosomal	FALSE	FALSE
ZNF791	TRUE	TRUE	TRUE	FALSE	FALSE	FALSE	Autosomal	FALSE	FALSE
UGCG	TRUE	TRUE	TRUE	FALSE	TRUE	FALSE	Autosomal	FALSE	FALSE
LINC00609	TRUE	TRUE	TRUE	FALSE	TRUE	FALSE	Autosomal	FALSE	FALSE
POU6F2	TRUE	TRUE	TRUE	FALSE	TRUE	TRUE	Autosomal	FALSE	FALSE
PIAS1	TRUE	TRUE	TRUE	FALSE	TRUE	FALSE	Autosomal	FALSE	FALSE
AMZ1	TRUE	TRUE	TRUE	FALSE	TRUE	TRUE	Autosomal	FALSE	FALSE
ATP13A5	TRUE	TRUE	FALSE	FALSE	FALSE	FALSE	Autosomal	FALSE	FALSE
BBS9	TRUE	TRUE	TRUE	FALSE	TRUE	TRUE	Autosomal	FALSE	FALSE
BRCC3	TRUE	TRUE	TRUE	FALSE	FALSE	FALSE	X-Chr	FALSE	FALSE
TLR4	TRUE	FALSE	FALSE	FALSE	FALSE	FALSE	Autosomal	FALSE	FALSE
FKBP1A	TRUE	TRUE	FALSE	FALSE	FALSE	FALSE	Autosomal	FALSE	FALSE
AC034102.5	TRUE	TRUE	FALSE	FALSE	FALSE	FALSE	Autosomal	FALSE	FALSE
DEPP1	TRUE	TRUE	FALSE	FALSE	TRUE	FALSE	Autosomal	FALSE	FALSE
ESYT1	TRUE	TRUE	TRUE	FALSE	FALSE	TRUE	Autosomal	FALSE	FALSE
YTHDF3	TRUE	TRUE	TRUE	TRUE	FALSE	FALSE	Autosomal	FALSE	FALSE
SPSB3	TRUE	TRUE	TRUE	FALSE	FALSE	TRUE	Autosomal	FALSE	FALSE
AL356108.1	TRUE	TRUE	FALSE	FALSE	FALSE	FALSE	Autosomal	FALSE	FALSE
BTF3	TRUE	TRUE	TRUE	FALSE	FALSE	FALSE	Autosomal	FALSE	FALSE
DCAF16	TRUE	TRUE	TRUE	FALSE	FALSE	FALSE	Autosomal	FALSE	FALSE
VASN	TRUE	TRUE	FALSE	FALSE	FALSE	FALSE	Autosomal	FALSE	FALSE
FAM122B	TRUE	TRUE	TRUE	TRUE	FALSE	FALSE	Autosomal	FALSE	FALSE
SLC4A1AP	TRUE	TRUE	TRUE	FALSE	FALSE	FALSE	Autosomal	FALSE	FALSE
AC103874.1	TRUE	FALSE	FALSE	FALSE	FALSE	FALSE	Autosomal	FALSE	FALSE
FASTKD1	TRUE	TRUE	TRUE	FALSE	FALSE	FALSE	Autosomal	FALSE	FALSE
HSPH1	TRUE	TRUE	TRUE	FALSE	TRUE	TRUE	Autosomal	FALSE	FALSE
SF3A3	TRUE	TRUE	TRUE	FALSE	FALSE	FALSE	Autosomal	FALSE	FALSE
AC008892.1	TRUE	TRUE	FALSE	FALSE	FALSE	FALSE	Autosomal	FALSE	FALSE
ACLY	TRUE	TRUE	TRUE	FALSE	FALSE	FALSE	Autosomal	FALSE	FALSE
SGPL1	TRUE	TRUE	TRUE	FALSE	FALSE	FALSE	Autosomal	FALSE	FALSE
FRMD6-AS2	TRUE	TRUE	TRUE	FALSE	FALSE	FALSE	Autosomal	FALSE	FALSE
GLI2	TRUE	TRUE	FALSE	FALSE	FALSE	FALSE	Autosomal	FALSE	FALSE
AC019197.1	TRUE	TRUE	FALSE	FALSE	TRUE	FALSE	Autosomal	FALSE	FALSE
NRSN2	TRUE	TRUE	TRUE	FALSE	FALSE	FALSE	Autosomal	FALSE	FALSE
DIPK1C	TRUE	FALSE	FALSE	TRUE	FALSE	FALSE	Autosomal	FALSE	FALSE
NAAA	TRUE	TRUE	TRUE	FALSE	FALSE	FALSE	Autosomal	FALSE	FALSE
EML3	TRUE	TRUE	FALSE	FALSE	FALSE	FALSE	Autosomal	FALSE	FALSE
RHOT2	TRUE	TRUE	TRUE	FALSE	TRUE	TRUE	Autosomal	FALSE	FALSE
BCDIN3D	TRUE	TRUE	TRUE	FALSE	FALSE	FALSE	Autosomal	FALSE	FALSE
TSG101	TRUE	TRUE	TRUE	FALSE	FALSE	FALSE	Autosomal	FALSE	FALSE
SEC61A1	TRUE	TRUE	TRUE	FALSE	FALSE	FALSE	Autosomal	FALSE	FALSE
PRTG	TRUE	TRUE	FALSE	FALSE	FALSE	FALSE	Autosomal	FALSE	FALSE
TOX2	TRUE	TRUE	TRUE	FALSE	FALSE	FALSE	Autosomal	FALSE	FALSE
MAP3K4	TRUE	TRUE	TRUE	FALSE	FALSE	FALSE	Autosomal	FALSE	FALSE
GALNT17	TRUE	TRUE	FALSE	FALSE	TRUE	FALSE	Autosomal	FALSE	FALSE
C10orf143	TRUE	TRUE	FALSE	FALSE	FALSE	FALSE	Autosomal	FALSE	FALSE
JRK	TRUE	TRUE	TRUE	FALSE	FALSE	FALSE	Autosomal	FALSE	FALSE
SH3GLB1	TRUE	TRUE	TRUE	FALSE	FALSE	FALSE	Autosomal	FALSE	FALSE
ZNF267	TRUE	TRUE	TRUE	FALSE	FALSE	FALSE	Autosomal	FALSE	FALSE
AC004951.1	TRUE	TRUE	FALSE	FALSE	FALSE	FALSE	Autosomal	FALSE	FALSE
PLA2G4B	TRUE	FALSE	FALSE	FALSE	FALSE	FALSE	Autosomal	FALSE	FALSE
AATK	TRUE	TRUE	TRUE	TRUE	TRUE	FALSE	Autosomal	FALSE	FALSE
C2CD6	TRUE	TRUE	FALSE	FALSE	FALSE	FALSE	Autosomal	FALSE	FALSE
ICE2	TRUE	TRUE	TRUE	FALSE	TRUE	FALSE	Autosomal	FALSE	FALSE
ALDH9A1	TRUE	TRUE	TRUE	FALSE	FALSE	FALSE	Autosomal	FALSE	FALSE
PPOX	TRUE	TRUE	TRUE	FALSE	FALSE	FALSE	Autosomal	FALSE	FALSE
IFRD1	TRUE	TRUE	TRUE	FALSE	FALSE	FALSE	Autosomal	FALSE	FALSE
RAB22A	TRUE	TRUE	TRUE	FALSE	FALSE	FALSE	Autosomal	FALSE	FALSE
ST7L	TRUE	TRUE	TRUE	FALSE	FALSE	FALSE	Autosomal	FALSE	FALSE
TMED5	TRUE	TRUE	TRUE	FALSE	FALSE	FALSE	Autosomal	FALSE	FALSE
KLHL9	TRUE	TRUE	TRUE	FALSE	FALSE	FALSE	Autosomal	FALSE	FALSE
LINC00499	TRUE	TRUE	TRUE	FALSE	TRUE	FALSE	Autosomal	FALSE	FALSE
MIPEP	TRUE	TRUE	TRUE	TRUE	TRUE	FALSE	Autosomal	FALSE	FALSE
HACD2	TRUE	TRUE	TRUE	TRUE	FALSE	FALSE	Autosomal	FALSE	FALSE
FAM242A	TRUE	FALSE	FALSE	FALSE	FALSE	FALSE	Autosomal	FALSE	FALSE
AARSD1	TRUE	FALSE	FALSE	FALSE	FALSE	FALSE	Autosomal	FALSE	FALSE
CRLS1	TRUE	TRUE	TRUE	FALSE	FALSE	FALSE	Autosomal	FALSE	FALSE
AC007325.2	TRUE	TRUE	FALSE	FALSE	FALSE	FALSE	Autosomal	FALSE	FALSE
FAM184B	TRUE	TRUE	TRUE	FALSE	TRUE	FALSE	Autosomal	FALSE	FALSE
EMC3	TRUE	TRUE	TRUE	FALSE	FALSE	FALSE	Autosomal	FALSE	FALSE
OCIAD1	TRUE	TRUE	TRUE	FALSE	TRUE	FALSE	Autosomal	FALSE	FALSE
DNAH6	TRUE	TRUE	TRUE	FALSE	TRUE	TRUE	Autosomal	FALSE	FALSE
EFHC1	TRUE	TRUE	TRUE	FALSE	FALSE	FALSE	Autosomal	FALSE	FALSE
GMEB2	TRUE	TRUE	TRUE	FALSE	FALSE	FALSE	Autosomal	FALSE	FALSE
ARRDC3-AS1	TRUE	TRUE	TRUE	FALSE	FALSE	FALSE	Autosomal	FALSE	FALSE
SIAH2	TRUE	TRUE	TRUE	FALSE	TRUE	FALSE	Autosomal	FALSE	FALSE
DNAJC17	TRUE	TRUE	TRUE	FALSE	TRUE	FALSE	Autosomal	FALSE	FALSE
PDGFRL	TRUE	TRUE	FALSE	FALSE	FALSE	FALSE	Autosomal	FALSE	FALSE
ELOA	TRUE	TRUE	FALSE	FALSE	FALSE	FALSE	Autosomal	FALSE	FALSE
MYBL1	TRUE	TRUE	FALSE	FALSE	FALSE	FALSE	Autosomal	FALSE	FALSE
DNAJC3-DT	TRUE	TRUE	FALSE	FALSE	FALSE	FALSE	Autosomal	FALSE	FALSE
GBP1	TRUE	TRUE	FALSE	FALSE	FALSE	FALSE	Autosomal	FALSE	FALSE
ANKRD20A1	TRUE	TRUE	TRUE	FALSE	FALSE	FALSE	Autosomal	FALSE	FALSE
SEPSECS	TRUE	TRUE	TRUE	FALSE	FALSE	FALSE	Autosomal	FALSE	FALSE
CUL9	TRUE	TRUE	TRUE	FALSE	FALSE	FALSE	Autosomal	FALSE	TRUE
AC007255.1	TRUE	TRUE	FALSE	FALSE	FALSE	FALSE	Autosomal	FALSE	FALSE
SNHG6	TRUE	FALSE	FALSE	FALSE	FALSE	FALSE	Autosomal	FALSE	FALSE
TMEM245	TRUE	TRUE	TRUE	TRUE	TRUE	FALSE	Autosomal	FALSE	FALSE
TJP2	TRUE	TRUE	FALSE	TRUE	FALSE	FALSE	Autosomal	FALSE	FALSE
USP34	TRUE	TRUE	TRUE	FALSE	TRUE	FALSE	Autosomal	FALSE	FALSE
CSE1L	TRUE	TRUE	TRUE	FALSE	FALSE	FALSE	Autosomal	FALSE	FALSE
RING1	TRUE	TRUE	TRUE	FALSE	TRUE	FALSE	Autosomal	FALSE	FALSE
ZNHIT6	TRUE	TRUE	TRUE	FALSE	FALSE	FALSE	Autosomal	FALSE	FALSE
HES1	TRUE	TRUE	FALSE	FALSE	TRUE	FALSE	Autosomal	FALSE	FALSE
FAM120AOS	TRUE	TRUE	TRUE	FALSE	FALSE	FALSE	Autosomal	FALSE	FALSE
RUNX2	TRUE	TRUE	TRUE	FALSE	TRUE	TRUE	Autosomal	FALSE	FALSE
RAB4B	TRUE	FALSE	FALSE	FALSE	FALSE	FALSE	Autosomal	FALSE	FALSE
CORO2B	TRUE	TRUE	TRUE	FALSE	TRUE	FALSE	Autosomal	FALSE	FALSE
DHX35	TRUE	TRUE	TRUE	FALSE	FALSE	FALSE	Autosomal	FALSE	FALSE
IKBKB	TRUE	TRUE	TRUE	FALSE	FALSE	FALSE	Autosomal	FALSE	FALSE
AIFM3	TRUE	TRUE	TRUE	FALSE	TRUE	FALSE	Autosomal	FALSE	FALSE
GINM1	TRUE	TRUE	TRUE	FALSE	FALSE	FALSE	Autosomal	FALSE	FALSE
SIK1	TRUE	TRUE	FALSE	FALSE	FALSE	FALSE	Autosomal	FALSE	FALSE
UQCC1	TRUE	TRUE	TRUE	FALSE	TRUE	FALSE	Autosomal	FALSE	FALSE
THAP9	TRUE	TRUE	TRUE	FALSE	FALSE	FALSE	Autosomal	FALSE	FALSE
CPA6	TRUE	TRUE	FALSE	FALSE	FALSE	FALSE	Autosomal	FALSE	FALSE
SAP30L-AS1	TRUE	TRUE	TRUE	FALSE	FALSE	FALSE	Autosomal	FALSE	FALSE
CEP162	TRUE	TRUE	TRUE	FALSE	FALSE	FALSE	Autosomal	FALSE	FALSE
BECN1	TRUE	TRUE	TRUE	FALSE	FALSE	FALSE	Autosomal	FALSE	FALSE
SLC9A3R1	TRUE	TRUE	FALSE	FALSE	FALSE	FALSE	Autosomal	FALSE	FALSE
AL162511.1	TRUE	TRUE	FALSE	FALSE	TRUE	FALSE	Autosomal	FALSE	FALSE
FBXL7	TRUE	TRUE	TRUE	FALSE	TRUE	FALSE	Autosomal	FALSE	FALSE
UTP14A	TRUE	TRUE	TRUE	FALSE	FALSE	FALSE	X-Chr	FALSE	FALSE
FYTTD1	TRUE	TRUE	TRUE	FALSE	FALSE	FALSE	Autosomal	FALSE	FALSE
NCOR2	TRUE	TRUE	TRUE	FALSE	TRUE	TRUE	Autosomal	FALSE	FALSE
CTSZ	TRUE	TRUE	TRUE	FALSE	FALSE	FALSE	Autosomal	FALSE	FALSE
SCYL2	TRUE	TRUE	TRUE	FALSE	TRUE	FALSE	Autosomal	FALSE	FALSE
TBCA	TRUE	TRUE	TRUE	FALSE	TRUE	FALSE	Autosomal	FALSE	FALSE
BET1	TRUE	TRUE	TRUE	FALSE	FALSE	FALSE	Autosomal	FALSE	FALSE
AL590705.1	TRUE	TRUE	FALSE	FALSE	FALSE	FALSE	Autosomal	FALSE	FALSE
PRORP	TRUE	FALSE	FALSE	FALSE	FALSE	FALSE	Autosomal	FALSE	FALSE
MROH8	TRUE	TRUE	TRUE	FALSE	FALSE	FALSE	Autosomal	FALSE	FALSE
HECTD2	TRUE	TRUE	TRUE	FALSE	TRUE	TRUE	Autosomal	FALSE	FALSE
CYBC1	TRUE	TRUE	FALSE	FALSE	TRUE	FALSE	Autosomal	FALSE	FALSE
AL161785.1	TRUE	TRUE	FALSE	FALSE	FALSE	FALSE	Autosomal	FALSE	FALSE
CERS3	TRUE	TRUE	FALSE	FALSE	FALSE	FALSE	Autosomal	FALSE	FALSE
C21orf91	TRUE	TRUE	TRUE	FALSE	TRUE	FALSE	Autosomal	FALSE	FALSE
MOSMO	TRUE	TRUE	FALSE	FALSE	TRUE	FALSE	Autosomal	FALSE	FALSE
VPS9D1	TRUE	TRUE	TRUE	FALSE	TRUE	TRUE	Autosomal	FALSE	FALSE
AC058791.1	TRUE	TRUE	FALSE	FALSE	FALSE	FALSE	Autosomal	FALSE	FALSE
ZNF546	TRUE	TRUE	TRUE	FALSE	FALSE	FALSE	Autosomal	FALSE	FALSE
SAP30BP	TRUE	TRUE	TRUE	FALSE	FALSE	FALSE	Autosomal	FALSE	FALSE
RCC2	TRUE	TRUE	TRUE	FALSE	FALSE	FALSE	Autosomal	FALSE	FALSE
CZIB	TRUE	FALSE	FALSE	FALSE	FALSE	FALSE	Autosomal	FALSE	FALSE
CWC22	TRUE	TRUE	TRUE	FALSE	FALSE	FALSE	Autosomal	FALSE	FALSE
USP24	TRUE	TRUE	TRUE	FALSE	TRUE	TRUE	Autosomal	FALSE	FALSE
ATP2A2	TRUE	TRUE	TRUE	TRUE	TRUE	FALSE	Autosomal	FALSE	TRUE
AC072062.1	TRUE	TRUE	FALSE	FALSE	FALSE	FALSE	Autosomal	FALSE	FALSE
INSR	TRUE	TRUE	TRUE	FALSE	TRUE	FALSE	Autosomal	FALSE	FALSE
SEC23A	TRUE	TRUE	TRUE	FALSE	FALSE	FALSE	Autosomal	FALSE	FALSE
PDHX	TRUE	TRUE	TRUE	FALSE	TRUE	TRUE	Autosomal	FALSE	FALSE
GHR	TRUE	TRUE	TRUE	FALSE	TRUE	TRUE	Autosomal	FALSE	FALSE
ARRDC4	TRUE	TRUE	TRUE	FALSE	FALSE	FALSE	Autosomal	FALSE	FALSE
SKAP2	TRUE	TRUE	TRUE	FALSE	TRUE	FALSE	Autosomal	FALSE	FALSE
SQOR	TRUE	TRUE	FALSE	FALSE	FALSE	FALSE	Autosomal	FALSE	FALSE
TEX10	TRUE	TRUE	TRUE	FALSE	FALSE	FALSE	Autosomal	FALSE	FALSE
AC008269.1	TRUE	TRUE	FALSE	FALSE	FALSE	FALSE	Autosomal	FALSE	FALSE
SGK2	TRUE	TRUE	FALSE	FALSE	FALSE	FALSE	Autosomal	FALSE	FALSE
LINC00205	TRUE	FALSE	FALSE	TRUE	FALSE	FALSE	Autosomal	FALSE	FALSE
PURB	TRUE	TRUE	TRUE	FALSE	FALSE	FALSE	Autosomal	FALSE	FALSE
UCHL5	TRUE	TRUE	TRUE	FALSE	FALSE	FALSE	Autosomal	FALSE	FALSE
YPEL5	TRUE	TRUE	TRUE	FALSE	TRUE	FALSE	Autosomal	FALSE	FALSE
EPSTI1	TRUE	TRUE	FALSE	FALSE	FALSE	FALSE	Autosomal	FALSE	FALSE
AC104072.1	TRUE	FALSE	FALSE	FALSE	FALSE	FALSE	Autosomal	FALSE	FALSE
PAXX	TRUE	TRUE	FALSE	FALSE	TRUE	FALSE	Autosomal	FALSE	FALSE
CIPC	TRUE	TRUE	FALSE	FALSE	FALSE	FALSE	Autosomal	FALSE	FALSE
AL157396.1	TRUE	FALSE	FALSE	FALSE	FALSE	FALSE	Autosomal	FALSE	FALSE
SH3TC1	TRUE	TRUE	FALSE	FALSE	FALSE	FALSE	Autosomal	FALSE	FALSE
ARRDC1-AS1	TRUE	TRUE	TRUE	FALSE	FALSE	FALSE	Autosomal	FALSE	FALSE
NDUFAF2	TRUE	TRUE	TRUE	FALSE	FALSE	FALSE	Autosomal	FALSE	FALSE
NEK3	TRUE	TRUE	TRUE	FALSE	TRUE	FALSE	Autosomal	FALSE	FALSE
PRELP	TRUE	TRUE	FALSE	FALSE	FALSE	FALSE	Autosomal	FALSE	FALSE
AC114964.2	TRUE	FALSE	FALSE	FALSE	FALSE	FALSE	Autosomal	FALSE	FALSE
LINC00240	TRUE	TRUE	TRUE	FALSE	FALSE	FALSE	Autosomal	FALSE	FALSE
NAA20	TRUE	TRUE	TRUE	FALSE	FALSE	FALSE	Autosomal	FALSE	FALSE
CDC37	TRUE	TRUE	TRUE	FALSE	FALSE	TRUE	Autosomal	FALSE	FALSE
ZBED8	TRUE	TRUE	TRUE	FALSE	FALSE	FALSE	Autosomal	FALSE	FALSE
ZNF470	TRUE	TRUE	TRUE	FALSE	FALSE	FALSE	Autosomal	FALSE	FALSE
B4GAT1	TRUE	TRUE	TRUE	FALSE	TRUE	FALSE	Autosomal	FALSE	FALSE
ETS1	TRUE	TRUE	TRUE	FALSE	TRUE	FALSE	Autosomal	FALSE	FALSE
TADA1	TRUE	TRUE	TRUE	FALSE	FALSE	FALSE	Autosomal	FALSE	FALSE
PRIMA1	TRUE	TRUE	FALSE	FALSE	FALSE	FALSE	Autosomal	FALSE	FALSE
QRICH2	TRUE	TRUE	TRUE	FALSE	FALSE	FALSE	Autosomal	FALSE	FALSE
RNFT2	TRUE	TRUE	TRUE	FALSE	FALSE	FALSE	Autosomal	FALSE	FALSE
PLCD3	TRUE	TRUE	FALSE	FALSE	FALSE	FALSE	Autosomal	FALSE	FALSE
DGKZ	TRUE	TRUE	TRUE	FALSE	TRUE	TRUE	Autosomal	FALSE	FALSE
WDR35	TRUE	TRUE	TRUE	FALSE	FALSE	FALSE	Autosomal	FALSE	FALSE
CASP8AP2	TRUE	TRUE	TRUE	FALSE	TRUE	FALSE	Autosomal	FALSE	FALSE
FCHO2	TRUE	TRUE	TRUE	FALSE	FALSE	TRUE	Autosomal	FALSE	FALSE
NDRG1	TRUE	TRUE	TRUE	FALSE	TRUE	TRUE	Autosomal	FALSE	FALSE
TMEM8B	TRUE	TRUE	TRUE	TRUE	FALSE	FALSE	Autosomal	FALSE	FALSE
ZNF558	TRUE	TRUE	TRUE	FALSE	FALSE	FALSE	Autosomal	FALSE	FALSE
TTC23L	TRUE	TRUE	TRUE	FALSE	FALSE	FALSE	Autosomal	FALSE	FALSE
MTMR9	TRUE	TRUE	TRUE	FALSE	TRUE	FALSE	Autosomal	FALSE	FALSE
MTPAP	TRUE	TRUE	TRUE	FALSE	FALSE	FALSE	Autosomal	FALSE	FALSE
EGFL8	TRUE	FALSE	FALSE	FALSE	FALSE	FALSE	Autosomal	FALSE	FALSE
FBXL13	TRUE	TRUE	TRUE	FALSE	FALSE	FALSE	Autosomal	FALSE	FALSE
RRM1	TRUE	TRUE	TRUE	FALSE	FALSE	FALSE	Autosomal	FALSE	FALSE
PEX5L	TRUE	TRUE	TRUE	TRUE	TRUE	TRUE	Autosomal	FALSE	FALSE
LINC00663	TRUE	TRUE	FALSE	FALSE	FALSE	FALSE	Autosomal	FALSE	FALSE
SLC11A2	TRUE	TRUE	TRUE	FALSE	TRUE	FALSE	Autosomal	FALSE	FALSE
ILRUN	TRUE	FALSE	FALSE	FALSE	FALSE	FALSE	Autosomal	FALSE	FALSE
DCDC1	TRUE	TRUE	TRUE	FALSE	FALSE	TRUE	Autosomal	FALSE	FALSE
MUS81	TRUE	TRUE	TRUE	FALSE	FALSE	FALSE	Autosomal	FALSE	FALSE
OPLAH	TRUE	TRUE	FALSE	FALSE	FALSE	FALSE	Autosomal	FALSE	FALSE
HIKESHI	TRUE	TRUE	TRUE	FALSE	FALSE	FALSE	Autosomal	FALSE	FALSE
ZNF594	TRUE	TRUE	TRUE	FALSE	FALSE	FALSE	Autosomal	FALSE	FALSE
SCAI	TRUE	TRUE	TRUE	TRUE	TRUE	TRUE	Autosomal	FALSE	FALSE
MASP1	TRUE	TRUE	FALSE	FALSE	FALSE	FALSE	Autosomal	FALSE	FALSE
LRRFIP2	TRUE	TRUE	TRUE	FALSE	TRUE	TRUE	Autosomal	FALSE	FALSE
ATP2B1	TRUE	TRUE	TRUE	FALSE	TRUE	TRUE	Autosomal	FALSE	FALSE
NCLN	TRUE	TRUE	TRUE	FALSE	FALSE	FALSE	Autosomal	FALSE	FALSE
TMA16	TRUE	TRUE	TRUE	FALSE	FALSE	FALSE	Autosomal	FALSE	FALSE
IFT81	TRUE	TRUE	TRUE	FALSE	FALSE	FALSE	Autosomal	FALSE	FALSE
SMTN	TRUE	TRUE	FALSE	FALSE	TRUE	FALSE	Autosomal	FALSE	FALSE
TCTN3	TRUE	TRUE	TRUE	FALSE	FALSE	FALSE	Autosomal	FALSE	FALSE
MYLK-AS1	TRUE	TRUE	TRUE	FALSE	FALSE	FALSE	Autosomal	FALSE	FALSE
SGCZ	TRUE	TRUE	TRUE	TRUE	TRUE	TRUE	Autosomal	FALSE	FALSE
MGAT3	TRUE	TRUE	TRUE	FALSE	FALSE	FALSE	Autosomal	FALSE	FALSE
ACBD4	TRUE	TRUE	TRUE	FALSE	FALSE	FALSE	Autosomal	FALSE	FALSE
AC079298.3	TRUE	TRUE	FALSE	FALSE	FALSE	FALSE	Autosomal	FALSE	FALSE
PHF19	TRUE	TRUE	TRUE	FALSE	FALSE	FALSE	Autosomal	FALSE	FALSE
AL034417.2	TRUE	TRUE	FALSE	FALSE	FALSE	FALSE	Autosomal	FALSE	FALSE
EPS15L1	TRUE	TRUE	TRUE	FALSE	TRUE	TRUE	Autosomal	FALSE	FALSE
AC017083.1	TRUE	TRUE	FALSE	FALSE	FALSE	FALSE	Autosomal	FALSE	FALSE
MPPED2	TRUE	TRUE	TRUE	FALSE	TRUE	TRUE	Autosomal	FALSE	FALSE
AC079921.1	TRUE	TRUE	FALSE	FALSE	FALSE	FALSE	Autosomal	FALSE	FALSE
ATP8B4	TRUE	TRUE	TRUE	FALSE	TRUE	TRUE	Autosomal	FALSE	FALSE
C2orf88	TRUE	TRUE	TRUE	FALSE	FALSE	FALSE	Autosomal	FALSE	FALSE
PSMD4	TRUE	TRUE	TRUE	FALSE	TRUE	FALSE	Autosomal	FALSE	FALSE
PEX6	TRUE	TRUE	TRUE	FALSE	FALSE	FALSE	Autosomal	FALSE	FALSE
MMADHC	TRUE	TRUE	TRUE	FALSE	FALSE	FALSE	Autosomal	FALSE	FALSE
GFM2	TRUE	TRUE	TRUE	FALSE	FALSE	FALSE	Autosomal	FALSE	FALSE
ARNT	TRUE	TRUE	TRUE	FALSE	FALSE	FALSE	Autosomal	FALSE	FALSE
SMOC1	TRUE	TRUE	TRUE	FALSE	TRUE	FALSE	Autosomal	FALSE	FALSE
TBC1D17	TRUE	TRUE	TRUE	FALSE	FALSE	FALSE	Autosomal	FALSE	FALSE
SH3BP4	TRUE	TRUE	TRUE	FALSE	TRUE	FALSE	Autosomal	FALSE	FALSE
AC107223.1	TRUE	FALSE	FALSE	FALSE	FALSE	FALSE	Autosomal	FALSE	FALSE
AL078459.1	TRUE	TRUE	FALSE	FALSE	FALSE	FALSE	Autosomal	FALSE	FALSE
DIAPH1	TRUE	TRUE	TRUE	FALSE	FALSE	FALSE	Autosomal	FALSE	FALSE
SH3D19	TRUE	TRUE	TRUE	FALSE	TRUE	FALSE	Autosomal	FALSE	FALSE
SPDYE5	TRUE	TRUE	TRUE	FALSE	FALSE	FALSE	Autosomal	FALSE	FALSE
BLM	TRUE	TRUE	FALSE	TRUE	FALSE	FALSE	Autosomal	FALSE	FALSE
YPEL2	TRUE	TRUE	TRUE	FALSE	TRUE	FALSE	Autosomal	FALSE	FALSE
YBEY	TRUE	TRUE	TRUE	FALSE	FALSE	FALSE	Autosomal	FALSE	FALSE
USP25	TRUE	TRUE	TRUE	FALSE	TRUE	TRUE	Autosomal	FALSE	FALSE
CMTM4	TRUE	TRUE	TRUE	TRUE	TRUE	FALSE	Autosomal	FALSE	FALSE
AL513550.1	TRUE	TRUE	FALSE	FALSE	FALSE	FALSE	Autosomal	FALSE	FALSE
YME1L1	TRUE	TRUE	TRUE	FALSE	TRUE	TRUE	Autosomal	FALSE	FALSE
NDUFA8	TRUE	TRUE	TRUE	FALSE	FALSE	FALSE	Autosomal	FALSE	FALSE
ARL6	TRUE	TRUE	TRUE	FALSE	TRUE	FALSE	Autosomal	FALSE	FALSE
CRYZ	TRUE	TRUE	TRUE	FALSE	FALSE	FALSE	Autosomal	FALSE	FALSE
UBE3B	TRUE	TRUE	TRUE	FALSE	FALSE	FALSE	Autosomal	FALSE	FALSE
POLB	TRUE	TRUE	TRUE	FALSE	FALSE	FALSE	Autosomal	FALSE	FALSE
SFXN1	TRUE	TRUE	TRUE	FALSE	FALSE	FALSE	Autosomal	FALSE	FALSE
P2RY1	TRUE	TRUE	FALSE	FALSE	FALSE	FALSE	Autosomal	FALSE	FALSE
RASD1	TRUE	TRUE	TRUE	FALSE	TRUE	TRUE	Autosomal	FALSE	FALSE
PDCD10	TRUE	TRUE	TRUE	FALSE	TRUE	FALSE	Autosomal	FALSE	FALSE
ZNF776	TRUE	TRUE	TRUE	FALSE	FALSE	FALSE	Autosomal	FALSE	FALSE
POLR1A	TRUE	TRUE	TRUE	FALSE	FALSE	FALSE	Autosomal	FALSE	FALSE
GAS8	TRUE	TRUE	TRUE	FALSE	FALSE	TRUE	Autosomal	FALSE	FALSE
AC027020.2	TRUE	TRUE	FALSE	FALSE	FALSE	FALSE	Autosomal	FALSE	FALSE
WDR61	TRUE	TRUE	TRUE	FALSE	FALSE	FALSE	Autosomal	FALSE	FALSE
NPC2	TRUE	TRUE	FALSE	FALSE	FALSE	FALSE	Autosomal	FALSE	FALSE
TIAM1	TRUE	TRUE	TRUE	FALSE	TRUE	TRUE	Autosomal	FALSE	FALSE
PIM3	TRUE	TRUE	TRUE	FALSE	FALSE	FALSE	Autosomal	FALSE	FALSE
TRIM22	TRUE	TRUE	TRUE	FALSE	FALSE	FALSE	Autosomal	FALSE	FALSE
ALDH18A1	TRUE	TRUE	TRUE	FALSE	FALSE	FALSE	Autosomal	FALSE	FALSE
PHLDB2	TRUE	TRUE	TRUE	FALSE	TRUE	TRUE	Autosomal	FALSE	FALSE
NUFIP2	TRUE	TRUE	TRUE	FALSE	TRUE	FALSE	Autosomal	FALSE	FALSE
ZNF500	TRUE	TRUE	TRUE	FALSE	FALSE	FALSE	Autosomal	FALSE	FALSE
MEF2C-AS2	TRUE	TRUE	FALSE	FALSE	FALSE	FALSE	Autosomal	FALSE	FALSE
ZNF718	TRUE	TRUE	TRUE	FALSE	TRUE	FALSE	Autosomal	FALSE	FALSE
LONRF1	TRUE	TRUE	TRUE	FALSE	TRUE	FALSE	Autosomal	FALSE	FALSE
TMEM255B	TRUE	TRUE	FALSE	FALSE	FALSE	FALSE	Autosomal	FALSE	FALSE
LINC00909	TRUE	TRUE	TRUE	FALSE	FALSE	FALSE	Autosomal	FALSE	FALSE
BORCS7	TRUE	FALSE	FALSE	FALSE	FALSE	FALSE	Autosomal	FALSE	FALSE
ZNF433	TRUE	TRUE	FALSE	FALSE	FALSE	FALSE	Autosomal	FALSE	FALSE
LYAR	TRUE	TRUE	TRUE	FALSE	FALSE	FALSE	Autosomal	FALSE	FALSE
C16orf96	TRUE	TRUE	FALSE	FALSE	FALSE	FALSE	Autosomal	FALSE	FALSE
MCM8	TRUE	TRUE	TRUE	FALSE	FALSE	FALSE	Autosomal	FALSE	FALSE
SNHG19	TRUE	TRUE	TRUE	FALSE	FALSE	FALSE	Autosomal	FALSE	FALSE
TRPC1	TRUE	TRUE	TRUE	FALSE	TRUE	TRUE	Autosomal	FALSE	FALSE
SUMF1	TRUE	TRUE	TRUE	FALSE	TRUE	TRUE	Autosomal	FALSE	FALSE
AC026316.5	TRUE	TRUE	FALSE	FALSE	FALSE	FALSE	Autosomal	FALSE	FALSE
AC068051.1	TRUE	TRUE	FALSE	FALSE	FALSE	FALSE	Autosomal	FALSE	FALSE
SWI5	TRUE	TRUE	TRUE	FALSE	FALSE	FALSE	Autosomal	FALSE	FALSE
ARID5A	TRUE	TRUE	TRUE	FALSE	FALSE	FALSE	Autosomal	FALSE	FALSE
RAB35	TRUE	TRUE	TRUE	FALSE	FALSE	FALSE	Autosomal	FALSE	FALSE
SNX6	TRUE	TRUE	TRUE	FALSE	FALSE	FALSE	Autosomal	FALSE	FALSE
HILPDA	TRUE	TRUE	TRUE	FALSE	TRUE	FALSE	Autosomal	FALSE	FALSE
PSD4	TRUE	TRUE	FALSE	FALSE	FALSE	FALSE	Autosomal	FALSE	FALSE
STAMBP	TRUE	TRUE	TRUE	FALSE	FALSE	FALSE	Autosomal	FALSE	FALSE
AC007277.1	TRUE	TRUE	FALSE	FALSE	FALSE	FALSE	Autosomal	FALSE	FALSE
OSGIN1	TRUE	TRUE	FALSE	FALSE	FALSE	FALSE	Autosomal	FALSE	FALSE
FAM167A-AS1	TRUE	TRUE	FALSE	FALSE	FALSE	FALSE	Autosomal	FALSE	FALSE
NDUFB2	TRUE	TRUE	TRUE	FALSE	FALSE	FALSE	Autosomal	FALSE	FALSE
RIPOR1	TRUE	TRUE	FALSE	FALSE	FALSE	FALSE	Autosomal	FALSE	FALSE
AC020916.1	TRUE	TRUE	FALSE	FALSE	FALSE	FALSE	Autosomal	FALSE	FALSE
NDEL1	TRUE	TRUE	TRUE	FALSE	FALSE	FALSE	Autosomal	FALSE	FALSE
SH3TC2-DT	TRUE	TRUE	FALSE	FALSE	FALSE	FALSE	Autosomal	FALSE	FALSE
AL353660.1	TRUE	FALSE	FALSE	FALSE	FALSE	FALSE	Autosomal	FALSE	FALSE
LINC01739	TRUE	TRUE	FALSE	FALSE	FALSE	FALSE	Autosomal	FALSE	FALSE
UGT8	TRUE	TRUE	TRUE	FALSE	TRUE	FALSE	Autosomal	FALSE	FALSE
FBXW2	TRUE	TRUE	TRUE	TRUE	FALSE	TRUE	Autosomal	FALSE	FALSE
THOC3	TRUE	TRUE	TRUE	FALSE	FALSE	FALSE	Autosomal	FALSE	FALSE
WBP4	TRUE	TRUE	TRUE	FALSE	TRUE	FALSE	Autosomal	FALSE	FALSE
CKAP4	TRUE	TRUE	TRUE	FALSE	FALSE	FALSE	Autosomal	FALSE	FALSE
GYS1	TRUE	TRUE	TRUE	FALSE	TRUE	FALSE	Autosomal	FALSE	FALSE
PHF21B	TRUE	TRUE	TRUE	TRUE	TRUE	FALSE	Autosomal	FALSE	FALSE
TBC1D10A	TRUE	TRUE	FALSE	FALSE	FALSE	FALSE	Autosomal	FALSE	FALSE
GRTP1	TRUE	TRUE	FALSE	FALSE	FALSE	FALSE	Autosomal	FALSE	FALSE
FTX	TRUE	TRUE	TRUE	FALSE	TRUE	TRUE	X-Chr	FALSE	FALSE
UBA1	TRUE	TRUE	TRUE	TRUE	TRUE	TRUE	X-Chr	FALSE	FALSE
NUTM2A-AS1	TRUE	TRUE	TRUE	FALSE	TRUE	FALSE	Autosomal	FALSE	FALSE
THAP6	TRUE	TRUE	TRUE	FALSE	FALSE	FALSE	Autosomal	FALSE	FALSE
AP001977.1	TRUE	FALSE	FALSE	FALSE	FALSE	FALSE	Autosomal	FALSE	FALSE
NR1H3	TRUE	TRUE	TRUE	FALSE	FALSE	FALSE	Autosomal	FALSE	FALSE
NIPAL3	TRUE	TRUE	TRUE	FALSE	FALSE	FALSE	Autosomal	FALSE	FALSE
ADAMTS9	TRUE	TRUE	TRUE	FALSE	TRUE	TRUE	Autosomal	FALSE	FALSE
NDUFB6	TRUE	TRUE	TRUE	FALSE	FALSE	FALSE	Autosomal	FALSE	FALSE
LINC01159	TRUE	FALSE	FALSE	FALSE	FALSE	FALSE	Autosomal	FALSE	FALSE
C3orf33	TRUE	TRUE	FALSE	FALSE	FALSE	FALSE	Autosomal	FALSE	FALSE
COMMD10	TRUE	TRUE	TRUE	FALSE	TRUE	FALSE	Autosomal	FALSE	FALSE
TBCD	TRUE	TRUE	TRUE	FALSE	TRUE	TRUE	Autosomal	FALSE	FALSE
THUMPD1	TRUE	TRUE	TRUE	FALSE	FALSE	FALSE	Autosomal	FALSE	FALSE
WDR12	TRUE	TRUE	TRUE	FALSE	FALSE	FALSE	Autosomal	FALSE	FALSE
AQR	TRUE	TRUE	TRUE	FALSE	FALSE	FALSE	Autosomal	FALSE	FALSE
COMMD7	TRUE	FALSE	FALSE	TRUE	FALSE	FALSE	Autosomal	FALSE	FALSE
SERPINB9	TRUE	TRUE	TRUE	FALSE	FALSE	FALSE	Autosomal	FALSE	FALSE
FBXO7	TRUE	TRUE	TRUE	FALSE	FALSE	FALSE	Autosomal	FALSE	FALSE
INSYN2B	TRUE	FALSE	FALSE	FALSE	FALSE	FALSE	Autosomal	FALSE	FALSE
IGHMBP2	TRUE	TRUE	TRUE	FALSE	FALSE	FALSE	Autosomal	FALSE	FALSE
CUTC	TRUE	TRUE	TRUE	FALSE	TRUE	FALSE	Autosomal	FALSE	FALSE
BX664727.3	TRUE	FALSE	FALSE	FALSE	FALSE	FALSE	Autosomal	FALSE	FALSE
AC012178.1	TRUE	FALSE	FALSE	FALSE	FALSE	FALSE	Autosomal	FALSE	FALSE
ORAI3	TRUE	TRUE	FALSE	FALSE	FALSE	FALSE	Autosomal	FALSE	FALSE
CD44	TRUE	TRUE	FALSE	FALSE	TRUE	FALSE	Autosomal	FALSE	FALSE
STRADA	TRUE	TRUE	FALSE	FALSE	FALSE	FALSE	Autosomal	FALSE	FALSE
MGRN1	TRUE	TRUE	TRUE	FALSE	FALSE	TRUE	Autosomal	FALSE	FALSE
DNHD1	TRUE	TRUE	TRUE	FALSE	FALSE	FALSE	Autosomal	FALSE	FALSE
HHAT	TRUE	TRUE	TRUE	FALSE	FALSE	TRUE	Autosomal	FALSE	FALSE
CNP	TRUE	TRUE	TRUE	FALSE	TRUE	FALSE	Autosomal	FALSE	FALSE
TMCC2	TRUE	TRUE	TRUE	FALSE	FALSE	FALSE	Autosomal	FALSE	FALSE
SPDYE2B	TRUE	TRUE	FALSE	FALSE	FALSE	FALSE	Autosomal	FALSE	FALSE
SMPD1	TRUE	TRUE	TRUE	FALSE	FALSE	FALSE	Autosomal	FALSE	FALSE
LIN54	TRUE	TRUE	TRUE	FALSE	FALSE	FALSE	Autosomal	FALSE	FALSE
AC090115.1	TRUE	TRUE	FALSE	FALSE	FALSE	FALSE	Autosomal	FALSE	FALSE
VPS72	TRUE	TRUE	TRUE	FALSE	FALSE	FALSE	Autosomal	FALSE	FALSE
MCRIP1	TRUE	TRUE	TRUE	FALSE	FALSE	FALSE	Autosomal	FALSE	FALSE
YTHDF1	TRUE	TRUE	TRUE	FALSE	FALSE	FALSE	Autosomal	FALSE	FALSE
CD58	TRUE	TRUE	FALSE	FALSE	FALSE	FALSE	Autosomal	FALSE	FALSE
LINC01266	TRUE	TRUE	TRUE	FALSE	TRUE	TRUE	Autosomal	FALSE	FALSE
RIC1	TRUE	TRUE	TRUE	FALSE	TRUE	TRUE	Autosomal	FALSE	FALSE
FAM76A	TRUE	TRUE	TRUE	FALSE	FALSE	FALSE	Autosomal	FALSE	FALSE
AC020907.1	TRUE	TRUE	FALSE	FALSE	FALSE	FALSE	Autosomal	FALSE	FALSE
HAUS4	TRUE	TRUE	FALSE	FALSE	FALSE	FALSE	Autosomal	FALSE	FALSE
ZNF460-AS1	TRUE	TRUE	FALSE	FALSE	FALSE	FALSE	Autosomal	FALSE	FALSE
KLF13	TRUE	TRUE	TRUE	FALSE	TRUE	FALSE	Autosomal	FALSE	FALSE
LINC01630	TRUE	TRUE	TRUE	FALSE	TRUE	TRUE	Autosomal	FALSE	FALSE
PPT2	TRUE	FALSE	FALSE	FALSE	FALSE	FALSE	Autosomal	FALSE	FALSE
HES5	TRUE	TRUE	FALSE	FALSE	FALSE	FALSE	Autosomal	FALSE	FALSE
ZNF213-AS1	TRUE	TRUE	TRUE	FALSE	FALSE	FALSE	Autosomal	FALSE	FALSE
PRR14	TRUE	TRUE	TRUE	FALSE	FALSE	FALSE	Autosomal	FALSE	FALSE
TTBK1	TRUE	TRUE	TRUE	FALSE	FALSE	FALSE	Autosomal	FALSE	FALSE
MLYCD	TRUE	TRUE	FALSE	TRUE	FALSE	FALSE	Autosomal	FALSE	FALSE
AEBP1	TRUE	TRUE	FALSE	FALSE	TRUE	FALSE	Autosomal	FALSE	FALSE
CLHC1	TRUE	TRUE	TRUE	FALSE	FALSE	FALSE	Autosomal	FALSE	FALSE
SLC49A4	TRUE	FALSE	FALSE	FALSE	FALSE	FALSE	Autosomal	FALSE	FALSE
PCSK4	TRUE	TRUE	TRUE	FALSE	FALSE	FALSE	Autosomal	FALSE	FALSE
NIBAN2	TRUE	FALSE	FALSE	FALSE	FALSE	FALSE	Autosomal	FALSE	FALSE
MZF1-AS1	TRUE	TRUE	TRUE	FALSE	FALSE	FALSE	Autosomal	FALSE	FALSE
EPG5	TRUE	TRUE	TRUE	FALSE	FALSE	FALSE	Autosomal	FALSE	FALSE
GATC	TRUE	TRUE	TRUE	FALSE	FALSE	FALSE	Autosomal	FALSE	FALSE
TSPAN3	TRUE	TRUE	TRUE	TRUE	TRUE	FALSE	Autosomal	FALSE	FALSE
AC026341.1	TRUE	FALSE	FALSE	FALSE	FALSE	FALSE	Autosomal	FALSE	FALSE
AXIN1	TRUE	TRUE	TRUE	FALSE	FALSE	TRUE	Autosomal	FALSE	FALSE
S100A16	TRUE	TRUE	FALSE	FALSE	FALSE	FALSE	Autosomal	FALSE	FALSE
CFAP36	TRUE	TRUE	TRUE	FALSE	FALSE	FALSE	Autosomal	FALSE	FALSE
MYOSLID	TRUE	FALSE	FALSE	FALSE	FALSE	FALSE	Autosomal	FALSE	FALSE
LINC02680	TRUE	FALSE	FALSE	FALSE	FALSE	FALSE	Autosomal	FALSE	FALSE
UBB	TRUE	TRUE	TRUE	FALSE	TRUE	TRUE	Autosomal	FALSE	FALSE
ZSCAN26	TRUE	TRUE	FALSE	FALSE	FALSE	FALSE	Autosomal	FALSE	FALSE
SHC3	TRUE	TRUE	TRUE	FALSE	TRUE	TRUE	Autosomal	FALSE	FALSE
EIF2B1	TRUE	TRUE	TRUE	FALSE	FALSE	FALSE	Autosomal	FALSE	FALSE
MAP3K12	TRUE	TRUE	TRUE	FALSE	FALSE	FALSE	Autosomal	FALSE	FALSE
LRRC4B	TRUE	TRUE	TRUE	FALSE	FALSE	FALSE	Autosomal	FALSE	TRUE
MYCBPAP	TRUE	TRUE	FALSE	FALSE	FALSE	FALSE	Autosomal	FALSE	FALSE
FAXDC2	TRUE	TRUE	TRUE	FALSE	TRUE	FALSE	Autosomal	FALSE	FALSE
FABP7	TRUE	TRUE	TRUE	FALSE	TRUE	TRUE	Autosomal	FALSE	FALSE
PGP	TRUE	TRUE	TRUE	FALSE	TRUE	TRUE	Autosomal	FALSE	FALSE
PRDM6	TRUE	TRUE	TRUE	FALSE	TRUE	FALSE	Autosomal	FALSE	FALSE
LEPROTL1	TRUE	TRUE	TRUE	FALSE	FALSE	FALSE	Autosomal	FALSE	FALSE
CCNC	TRUE	TRUE	TRUE	FALSE	FALSE	FALSE	Autosomal	FALSE	FALSE
TMA7	TRUE	TRUE	TRUE	FALSE	TRUE	FALSE	Autosomal	FALSE	FALSE
NFKB1	TRUE	TRUE	TRUE	FALSE	TRUE	TRUE	Autosomal	FALSE	FALSE
TMEM220	TRUE	TRUE	TRUE	FALSE	FALSE	FALSE	Autosomal	FALSE	FALSE
AC068282.1	TRUE	TRUE	FALSE	FALSE	FALSE	FALSE	Autosomal	FALSE	FALSE
CPED1	TRUE	TRUE	FALSE	FALSE	FALSE	FALSE	Autosomal	FALSE	FALSE
ARG2	TRUE	TRUE	TRUE	FALSE	FALSE	FALSE	Autosomal	FALSE	FALSE
TSEN15	TRUE	TRUE	TRUE	FALSE	FALSE	FALSE	Autosomal	FALSE	FALSE
SCNM1	TRUE	TRUE	TRUE	FALSE	FALSE	FALSE	Autosomal	FALSE	FALSE
UBL3	TRUE	TRUE	TRUE	FALSE	TRUE	TRUE	Autosomal	FALSE	FALSE
AGRN	TRUE	TRUE	TRUE	FALSE	FALSE	TRUE	Autosomal	FALSE	FALSE
RCBTB2	TRUE	TRUE	TRUE	FALSE	FALSE	FALSE	Autosomal	FALSE	FALSE
ZNF283	TRUE	TRUE	TRUE	FALSE	FALSE	FALSE	Autosomal	FALSE	FALSE
AL359878.1	TRUE	FALSE	FALSE	FALSE	FALSE	FALSE	Autosomal	FALSE	FALSE
TMPRSS5	TRUE	TRUE	TRUE	FALSE	FALSE	FALSE	Autosomal	FALSE	FALSE
LINC01950	TRUE	TRUE	FALSE	FALSE	FALSE	FALSE	Autosomal	FALSE	FALSE
H2AFX	TRUE	TRUE	TRUE	FALSE	FALSE	FALSE	Autosomal	FALSE	FALSE
HS6ST1	TRUE	TRUE	TRUE	FALSE	TRUE	FALSE	Autosomal	FALSE	FALSE
ARMC2	TRUE	TRUE	TRUE	TRUE	TRUE	TRUE	Autosomal	FALSE	FALSE
ADM	TRUE	TRUE	FALSE	FALSE	FALSE	FALSE	Autosomal	FALSE	FALSE
AL117336.2	TRUE	FALSE	FALSE	FALSE	FALSE	FALSE	Autosomal	FALSE	FALSE
ZNF766	TRUE	TRUE	TRUE	FALSE	FALSE	FALSE	Autosomal	FALSE	FALSE
SNHG31	TRUE	FALSE	FALSE	FALSE	FALSE	FALSE	Autosomal	FALSE	FALSE
AP1AR	TRUE	TRUE	TRUE	FALSE	FALSE	FALSE	Autosomal	FALSE	FALSE
C5orf24	TRUE	TRUE	TRUE	FALSE	FALSE	FALSE	Autosomal	FALSE	FALSE
PDK1	TRUE	TRUE	TRUE	FALSE	FALSE	FALSE	Autosomal	FALSE	FALSE
SLC4A5	TRUE	FALSE	FALSE	TRUE	FALSE	FALSE	Autosomal	FALSE	FALSE
PDE4B	TRUE	TRUE	TRUE	FALSE	TRUE	TRUE	Autosomal	FALSE	TRUE
ELAC2	TRUE	TRUE	TRUE	FALSE	FALSE	FALSE	Autosomal	FALSE	FALSE
BLOC1S1	TRUE	FALSE	FALSE	FALSE	FALSE	FALSE	Autosomal	FALSE	FALSE
TENM4	TRUE	TRUE	TRUE	FALSE	TRUE	TRUE	Autosomal	FALSE	FALSE
TPD52	TRUE	TRUE	TRUE	TRUE	FALSE	FALSE	Autosomal	FALSE	FALSE
NMT1	TRUE	TRUE	TRUE	FALSE	TRUE	FALSE	Autosomal	FALSE	FALSE
FAM53B	TRUE	FALSE	FALSE	FALSE	FALSE	FALSE	Autosomal	FALSE	FALSE
MIB2	TRUE	TRUE	TRUE	FALSE	TRUE	FALSE	Autosomal	FALSE	FALSE
GGA2	TRUE	TRUE	TRUE	FALSE	FALSE	FALSE	Autosomal	FALSE	FALSE
FP671120.7	TRUE	FALSE	FALSE	FALSE	FALSE	FALSE	Autosomal	FALSE	FALSE
KATNA1	TRUE	TRUE	TRUE	FALSE	FALSE	FALSE	Autosomal	FALSE	FALSE
AP000688.1	TRUE	FALSE	FALSE	FALSE	FALSE	FALSE	Autosomal	FALSE	FALSE
CCNT1	TRUE	TRUE	TRUE	FALSE	FALSE	FALSE	Autosomal	FALSE	FALSE
SPRED3	TRUE	TRUE	TRUE	FALSE	FALSE	FALSE	Autosomal	FALSE	FALSE
RAB5A	TRUE	TRUE	TRUE	FALSE	FALSE	FALSE	Autosomal	FALSE	FALSE
LRRC8C-DT	TRUE	TRUE	FALSE	FALSE	TRUE	FALSE	Autosomal	FALSE	FALSE
METTL21A	TRUE	TRUE	TRUE	FALSE	FALSE	FALSE	Autosomal	FALSE	FALSE
HACD3	TRUE	TRUE	TRUE	FALSE	TRUE	FALSE	Autosomal	FALSE	FALSE
CHI3L1	TRUE	TRUE	TRUE	FALSE	FALSE	FALSE	Autosomal	FALSE	FALSE
ZNF71	TRUE	TRUE	TRUE	FALSE	FALSE	FALSE	Autosomal	FALSE	FALSE
TELO2	TRUE	TRUE	TRUE	FALSE	FALSE	FALSE	Autosomal	FALSE	FALSE
ZNF682	TRUE	TRUE	TRUE	FALSE	FALSE	FALSE	Autosomal	FALSE	FALSE
HNRNPAB	TRUE	TRUE	TRUE	FALSE	FALSE	FALSE	Autosomal	FALSE	FALSE
DNAH9	TRUE	TRUE	TRUE	FALSE	FALSE	FALSE	Autosomal	FALSE	FALSE
VPS4A	TRUE	TRUE	TRUE	FALSE	FALSE	FALSE	Autosomal	FALSE	FALSE
AC078846.1	TRUE	TRUE	FALSE	FALSE	FALSE	FALSE	Autosomal	FALSE	FALSE
USPL1	TRUE	TRUE	TRUE	FALSE	FALSE	FALSE	Autosomal	FALSE	FALSE
AL354861.2	TRUE	TRUE	FALSE	FALSE	FALSE	FALSE	Autosomal	FALSE	FALSE
LINC02580	TRUE	TRUE	FALSE	FALSE	FALSE	FALSE	Autosomal	FALSE	FALSE
MTG1	TRUE	TRUE	FALSE	FALSE	FALSE	FALSE	Autosomal	FALSE	FALSE
TRIM28	TRUE	TRUE	TRUE	FALSE	FALSE	FALSE	Autosomal	FALSE	FALSE
SFXN4	TRUE	TRUE	TRUE	FALSE	FALSE	FALSE	Autosomal	FALSE	FALSE
VPS41	TRUE	TRUE	TRUE	FALSE	TRUE	FALSE	Autosomal	FALSE	FALSE
GSPT1	TRUE	TRUE	TRUE	FALSE	FALSE	FALSE	Autosomal	FALSE	FALSE
AP002026.1	TRUE	TRUE	FALSE	TRUE	FALSE	FALSE	Autosomal	FALSE	FALSE
MAGED1	TRUE	TRUE	TRUE	TRUE	TRUE	FALSE	X-Chr	FALSE	FALSE
MTUS1	TRUE	TRUE	TRUE	FALSE	TRUE	FALSE	Autosomal	FALSE	FALSE
IFITM3	TRUE	TRUE	FALSE	FALSE	TRUE	FALSE	Autosomal	FALSE	FALSE
HAPLN1	TRUE	TRUE	FALSE	FALSE	FALSE	FALSE	Autosomal	FALSE	FALSE
LRP5L	TRUE	TRUE	TRUE	FALSE	FALSE	FALSE	Autosomal	FALSE	FALSE
TARS2	TRUE	TRUE	TRUE	FALSE	FALSE	FALSE	Autosomal	FALSE	FALSE
LINC01137	TRUE	TRUE	FALSE	FALSE	FALSE	FALSE	Autosomal	FALSE	FALSE
AC003991.1	TRUE	TRUE	FALSE	FALSE	FALSE	FALSE	Autosomal	FALSE	FALSE
GLDC	TRUE	TRUE	TRUE	FALSE	FALSE	FALSE	Autosomal	FALSE	FALSE
SMARCAL1	TRUE	TRUE	TRUE	FALSE	FALSE	FALSE	Autosomal	FALSE	FALSE
SLC43A2	TRUE	TRUE	TRUE	FALSE	TRUE	FALSE	Autosomal	FALSE	FALSE
TMX1	TRUE	TRUE	TRUE	FALSE	FALSE	FALSE	Autosomal	FALSE	FALSE
GDF1	TRUE	FALSE	FALSE	FALSE	FALSE	FALSE	Autosomal	FALSE	FALSE
AC036176.1	TRUE	TRUE	FALSE	FALSE	FALSE	FALSE	Autosomal	FALSE	FALSE
AQP1	TRUE	TRUE	FALSE	FALSE	FALSE	FALSE	Autosomal	FALSE	FALSE
B3GALNT2	TRUE	TRUE	TRUE	FALSE	FALSE	FALSE	Autosomal	FALSE	FALSE
DENND3	TRUE	TRUE	TRUE	FALSE	TRUE	TRUE	Autosomal	FALSE	FALSE
ACTA2	TRUE	TRUE	TRUE	FALSE	TRUE	FALSE	Autosomal	FALSE	FALSE
CSGALNACT2	TRUE	TRUE	TRUE	FALSE	FALSE	FALSE	Autosomal	FALSE	FALSE
CREBRF	TRUE	TRUE	TRUE	FALSE	TRUE	FALSE	Autosomal	FALSE	FALSE
ZNF609	TRUE	TRUE	TRUE	FALSE	TRUE	TRUE	Autosomal	FALSE	FALSE
C7orf26	TRUE	TRUE	TRUE	FALSE	FALSE	FALSE	Autosomal	FALSE	FALSE
AC092546.1	TRUE	TRUE	FALSE	FALSE	FALSE	FALSE	Autosomal	FALSE	FALSE
GDNF-AS1	TRUE	TRUE	FALSE	FALSE	FALSE	FALSE	Autosomal	FALSE	FALSE
CKMT2	TRUE	TRUE	TRUE	FALSE	TRUE	TRUE	Autosomal	FALSE	FALSE
AC005037.1	TRUE	TRUE	FALSE	FALSE	FALSE	FALSE	Autosomal	FALSE	FALSE
AL031428.1	TRUE	TRUE	FALSE	FALSE	FALSE	FALSE	Autosomal	FALSE	FALSE
AC009318.1	TRUE	TRUE	FALSE	FALSE	FALSE	FALSE	Autosomal	FALSE	FALSE
ZNF208	TRUE	TRUE	TRUE	FALSE	FALSE	FALSE	Autosomal	FALSE	FALSE
IL1R1	TRUE	TRUE	FALSE	FALSE	TRUE	FALSE	Autosomal	FALSE	FALSE
SEMA3B	TRUE	TRUE	TRUE	FALSE	TRUE	FALSE	Autosomal	FALSE	FALSE
SRGAP2C	TRUE	TRUE	TRUE	FALSE	TRUE	FALSE	Autosomal	FALSE	FALSE
HFE	TRUE	TRUE	FALSE	FALSE	FALSE	FALSE	Autosomal	FALSE	FALSE
CIART	TRUE	TRUE	FALSE	FALSE	FALSE	FALSE	Autosomal	FALSE	FALSE
SLC25A44	TRUE	TRUE	TRUE	FALSE	FALSE	FALSE	Autosomal	FALSE	FALSE
HAUS3	TRUE	FALSE	FALSE	FALSE	FALSE	FALSE	Autosomal	FALSE	FALSE
TYSND1	TRUE	TRUE	TRUE	FALSE	FALSE	FALSE	Autosomal	FALSE	FALSE
ZNF394	TRUE	TRUE	TRUE	FALSE	FALSE	FALSE	Autosomal	FALSE	FALSE
RRAGC	TRUE	TRUE	TRUE	FALSE	FALSE	FALSE	Autosomal	FALSE	FALSE
UBE2W	TRUE	FALSE	FALSE	FALSE	FALSE	FALSE	Autosomal	FALSE	FALSE
SLC5A3	TRUE	FALSE	FALSE	FALSE	FALSE	FALSE	Autosomal	FALSE	FALSE
EXOSC8	TRUE	TRUE	TRUE	FALSE	FALSE	FALSE	Autosomal	FALSE	FALSE
TRAPPC13	TRUE	TRUE	TRUE	TRUE	TRUE	TRUE	Autosomal	FALSE	FALSE
MIA2	TRUE	TRUE	FALSE	FALSE	TRUE	FALSE	Autosomal	FALSE	FALSE
GNAI2	TRUE	TRUE	TRUE	FALSE	FALSE	FALSE	Autosomal	FALSE	FALSE
LINC00844	TRUE	TRUE	TRUE	TRUE	TRUE	FALSE	Autosomal	FALSE	FALSE
SCAMP3	TRUE	TRUE	TRUE	FALSE	FALSE	FALSE	Autosomal	FALSE	FALSE
TMEM181	TRUE	TRUE	TRUE	FALSE	TRUE	FALSE	Autosomal	FALSE	FALSE
IPPK	TRUE	TRUE	TRUE	FALSE	FALSE	FALSE	Autosomal	FALSE	FALSE
ZNF236-DT	TRUE	TRUE	FALSE	FALSE	FALSE	FALSE	Autosomal	FALSE	FALSE
GALNT1	TRUE	TRUE	TRUE	FALSE	TRUE	FALSE	Autosomal	FALSE	FALSE
CCT6A	TRUE	TRUE	TRUE	FALSE	TRUE	FALSE	Autosomal	FALSE	FALSE
HIP1R	TRUE	TRUE	TRUE	TRUE	TRUE	TRUE	Autosomal	FALSE	FALSE
SNCA	TRUE	TRUE	TRUE	TRUE	TRUE	TRUE	Autosomal	FALSE	FALSE
EIF1AX	TRUE	TRUE	TRUE	TRUE	TRUE	FALSE	X-Chr	FALSE	FALSE
PDPR	TRUE	TRUE	TRUE	FALSE	TRUE	TRUE	Autosomal	FALSE	FALSE
CCDC134	TRUE	TRUE	TRUE	FALSE	FALSE	FALSE	Autosomal	FALSE	FALSE
TPM4	TRUE	TRUE	TRUE	FALSE	TRUE	FALSE	Autosomal	FALSE	FALSE
MAP3K10	TRUE	TRUE	TRUE	FALSE	FALSE	FALSE	Autosomal	FALSE	FALSE
HBS1L	TRUE	TRUE	TRUE	FALSE	TRUE	FALSE	Autosomal	FALSE	FALSE
ADAMTSL2	TRUE	TRUE	TRUE	FALSE	TRUE	FALSE	Autosomal	FALSE	FALSE
DCDC2	TRUE	TRUE	TRUE	FALSE	FALSE	FALSE	Autosomal	FALSE	FALSE
KPNB1	TRUE	TRUE	TRUE	FALSE	TRUE	FALSE	Autosomal	FALSE	FALSE
POU3F1	TRUE	TRUE	FALSE	FALSE	FALSE	FALSE	Autosomal	FALSE	FALSE
DHX29	TRUE	TRUE	TRUE	FALSE	FALSE	FALSE	Autosomal	FALSE	FALSE
AC009133.1	TRUE	TRUE	FALSE	FALSE	FALSE	FALSE	Autosomal	FALSE	FALSE
KCTD18	TRUE	TRUE	TRUE	FALSE	FALSE	FALSE	Autosomal	FALSE	FALSE
AC022832.2	TRUE	FALSE	FALSE	FALSE	FALSE	FALSE	Autosomal	FALSE	FALSE
ZNF703	TRUE	TRUE	FALSE	FALSE	FALSE	FALSE	Autosomal	FALSE	FALSE
NR2C1	TRUE	TRUE	TRUE	FALSE	TRUE	TRUE	Autosomal	FALSE	FALSE
PIWIL2	TRUE	TRUE	FALSE	FALSE	FALSE	FALSE	Autosomal	FALSE	FALSE
MTMR8	TRUE	TRUE	TRUE	FALSE	FALSE	FALSE	X-Chr	FALSE	FALSE
HESX1	TRUE	TRUE	FALSE	FALSE	FALSE	FALSE	Autosomal	FALSE	FALSE
P2RY14	TRUE	TRUE	TRUE	FALSE	TRUE	TRUE	Autosomal	FALSE	FALSE
APAF1	TRUE	TRUE	TRUE	FALSE	FALSE	FALSE	Autosomal	FALSE	FALSE
AC034114.2	TRUE	TRUE	FALSE	FALSE	FALSE	FALSE	Autosomal	FALSE	FALSE
TRAF3IP1	TRUE	TRUE	TRUE	FALSE	FALSE	FALSE	Autosomal	FALSE	FALSE
CCDC112	TRUE	TRUE	TRUE	FALSE	FALSE	FALSE	Autosomal	FALSE	FALSE
SPRY1	TRUE	TRUE	TRUE	FALSE	FALSE	FALSE	Autosomal	FALSE	FALSE
NOXRED1	TRUE	TRUE	TRUE	FALSE	FALSE	FALSE	Autosomal	FALSE	FALSE
AC004949.1	TRUE	TRUE	FALSE	FALSE	FALSE	FALSE	Autosomal	FALSE	FALSE
SOX1-OT	TRUE	TRUE	FALSE	FALSE	FALSE	FALSE	Autosomal	FALSE	FALSE
ERLEC1	TRUE	TRUE	TRUE	FALSE	FALSE	FALSE	Autosomal	FALSE	FALSE
ZNF397	TRUE	TRUE	TRUE	FALSE	FALSE	FALSE	Autosomal	FALSE	FALSE
ARL8A	TRUE	TRUE	TRUE	FALSE	FALSE	FALSE	Autosomal	FALSE	FALSE
AC009315.1	TRUE	FALSE	FALSE	FALSE	FALSE	FALSE	Autosomal	FALSE	FALSE
DEPDC4	TRUE	TRUE	TRUE	FALSE	FALSE	FALSE	Autosomal	FALSE	FALSE
HAUS6	TRUE	TRUE	TRUE	FALSE	FALSE	FALSE	Autosomal	FALSE	FALSE
SRF	TRUE	TRUE	TRUE	FALSE	FALSE	FALSE	Autosomal	FALSE	FALSE
PPP2R3B	TRUE	TRUE	TRUE	TRUE	FALSE	FALSE	Par	FALSE	FALSE
RANBP9	TRUE	TRUE	TRUE	TRUE	TRUE	FALSE	Autosomal	FALSE	FALSE
B4GALT1	TRUE	TRUE	TRUE	FALSE	FALSE	FALSE	Autosomal	FALSE	FALSE
CBX4	TRUE	TRUE	TRUE	FALSE	FALSE	FALSE	Autosomal	FALSE	FALSE
WASHC2C	TRUE	TRUE	FALSE	FALSE	FALSE	FALSE	Autosomal	FALSE	FALSE
LINC02742	TRUE	FALSE	FALSE	FALSE	FALSE	FALSE	Autosomal	FALSE	FALSE
ERVK13-1	TRUE	FALSE	FALSE	FALSE	FALSE	FALSE	Autosomal	FALSE	FALSE
TSTD2	TRUE	TRUE	TRUE	FALSE	FALSE	FALSE	Autosomal	FALSE	FALSE
ENOPH1	TRUE	TRUE	TRUE	FALSE	FALSE	FALSE	Autosomal	FALSE	FALSE
AGGF1	TRUE	TRUE	FALSE	FALSE	FALSE	FALSE	Autosomal	FALSE	FALSE
SRR	TRUE	TRUE	TRUE	FALSE	FALSE	FALSE	Autosomal	FALSE	FALSE
UBE2V2	TRUE	TRUE	TRUE	FALSE	FALSE	FALSE	Autosomal	FALSE	FALSE
GDAP2	TRUE	TRUE	TRUE	FALSE	FALSE	FALSE	Autosomal	FALSE	FALSE
LRRC24	TRUE	TRUE	TRUE	FALSE	FALSE	FALSE	Autosomal	FALSE	FALSE
PTOV1-AS1	TRUE	TRUE	FALSE	FALSE	FALSE	FALSE	Autosomal	FALSE	FALSE
ZBTB2	TRUE	TRUE	TRUE	FALSE	FALSE	FALSE	Autosomal	FALSE	FALSE
TMEM175	TRUE	TRUE	TRUE	FALSE	FALSE	TRUE	Autosomal	FALSE	FALSE
RNF126	TRUE	TRUE	TRUE	FALSE	FALSE	FALSE	Autosomal	FALSE	FALSE
AC079447.1	TRUE	TRUE	FALSE	FALSE	TRUE	FALSE	Autosomal	FALSE	FALSE
ZNF112	TRUE	TRUE	FALSE	FALSE	FALSE	FALSE	Autosomal	FALSE	FALSE
AL392172.1	TRUE	FALSE	FALSE	FALSE	FALSE	FALSE	Autosomal	FALSE	FALSE
PPP2CB	TRUE	TRUE	TRUE	FALSE	TRUE	FALSE	Autosomal	FALSE	FALSE
ZNF440	TRUE	TRUE	TRUE	FALSE	FALSE	FALSE	Autosomal	FALSE	FALSE
AC106793.1	TRUE	FALSE	FALSE	FALSE	FALSE	FALSE	Autosomal	FALSE	FALSE
LRRC37A	TRUE	TRUE	TRUE	FALSE	FALSE	FALSE	Autosomal	FALSE	FALSE
PLGRKT	TRUE	TRUE	TRUE	FALSE	FALSE	TRUE	Autosomal	FALSE	FALSE
ACTR1B	TRUE	TRUE	TRUE	FALSE	FALSE	FALSE	Autosomal	FALSE	TRUE
IFT74	TRUE	TRUE	TRUE	FALSE	FALSE	FALSE	Autosomal	FALSE	FALSE
PNPLA3	TRUE	TRUE	FALSE	FALSE	FALSE	FALSE	Autosomal	FALSE	FALSE
CAHM	TRUE	TRUE	FALSE	FALSE	FALSE	FALSE	Autosomal	FALSE	FALSE
AL589693.1	TRUE	FALSE	FALSE	FALSE	FALSE	FALSE	Autosomal	FALSE	FALSE
AL161457.2	TRUE	TRUE	FALSE	FALSE	FALSE	FALSE	Autosomal	FALSE	FALSE
AC119150.1	TRUE	TRUE	FALSE	FALSE	FALSE	FALSE	Autosomal	FALSE	FALSE
GRAMD1B	TRUE	TRUE	TRUE	FALSE	TRUE	TRUE	Autosomal	FALSE	TRUE
ALAD	TRUE	TRUE	TRUE	FALSE	FALSE	FALSE	Autosomal	FALSE	FALSE
CD22	TRUE	TRUE	TRUE	FALSE	FALSE	FALSE	Autosomal	FALSE	FALSE
GOLGA8N	TRUE	TRUE	TRUE	FALSE	FALSE	FALSE	Autosomal	FALSE	FALSE
CEP112	TRUE	TRUE	TRUE	FALSE	TRUE	TRUE	Autosomal	FALSE	FALSE
BTG1	TRUE	TRUE	TRUE	FALSE	TRUE	FALSE	Autosomal	FALSE	FALSE
LONRF3	TRUE	TRUE	TRUE	FALSE	FALSE	FALSE	X-Chr	FALSE	FALSE
LINC00310	TRUE	TRUE	TRUE	FALSE	FALSE	FALSE	Autosomal	FALSE	FALSE
CDK2AP2	TRUE	TRUE	TRUE	FALSE	FALSE	FALSE	Autosomal	FALSE	FALSE
PSMC4	TRUE	TRUE	TRUE	FALSE	FALSE	FALSE	Autosomal	FALSE	FALSE
WIZ	TRUE	TRUE	TRUE	FALSE	FALSE	FALSE	Autosomal	FALSE	FALSE
EMX2OS	TRUE	TRUE	FALSE	FALSE	TRUE	FALSE	Autosomal	FALSE	FALSE
NFXL1	TRUE	TRUE	TRUE	FALSE	FALSE	FALSE	Autosomal	FALSE	FALSE
PSMB7	TRUE	TRUE	TRUE	FALSE	FALSE	FALSE	Autosomal	FALSE	FALSE
OR3A2	TRUE	TRUE	TRUE	FALSE	TRUE	FALSE	Autosomal	FALSE	FALSE
PLCB4	TRUE	TRUE	TRUE	FALSE	TRUE	FALSE	Autosomal	FALSE	FALSE
PGS1	TRUE	TRUE	TRUE	FALSE	FALSE	FALSE	Autosomal	FALSE	FALSE
PSMB9	TRUE	TRUE	FALSE	FALSE	FALSE	FALSE	Autosomal	FALSE	FALSE
CARNS1	TRUE	TRUE	TRUE	FALSE	TRUE	TRUE	Autosomal	FALSE	FALSE
ZNF444	TRUE	TRUE	TRUE	FALSE	FALSE	FALSE	Autosomal	FALSE	FALSE
CEP68	TRUE	TRUE	TRUE	FALSE	FALSE	TRUE	Autosomal	FALSE	FALSE
INTS2	TRUE	TRUE	TRUE	FALSE	FALSE	FALSE	Autosomal	FALSE	FALSE
FBXO10	TRUE	TRUE	TRUE	FALSE	FALSE	FALSE	Autosomal	FALSE	FALSE
LINC01320	TRUE	TRUE	FALSE	FALSE	FALSE	FALSE	Autosomal	FALSE	FALSE
AC023469.1	TRUE	TRUE	FALSE	FALSE	FALSE	FALSE	Autosomal	FALSE	FALSE
ZSCAN25	TRUE	TRUE	TRUE	FALSE	FALSE	FALSE	Autosomal	FALSE	FALSE
MCU	TRUE	TRUE	TRUE	FALSE	FALSE	FALSE	Autosomal	FALSE	FALSE
HLTF	TRUE	TRUE	TRUE	FALSE	FALSE	TRUE	Autosomal	FALSE	FALSE
HSF4	TRUE	TRUE	TRUE	FALSE	FALSE	FALSE	Autosomal	FALSE	FALSE
FAM234B	TRUE	TRUE	TRUE	FALSE	FALSE	FALSE	Autosomal	FALSE	FALSE
RFX1	TRUE	TRUE	TRUE	FALSE	FALSE	FALSE	Autosomal	FALSE	FALSE
SLC20A1	TRUE	TRUE	TRUE	FALSE	FALSE	TRUE	Autosomal	FALSE	FALSE
NPRL3	TRUE	TRUE	TRUE	FALSE	FALSE	FALSE	Autosomal	FALSE	FALSE
SDCBP	TRUE	TRUE	TRUE	TRUE	TRUE	FALSE	Autosomal	FALSE	FALSE
CRMP1	TRUE	TRUE	TRUE	TRUE	TRUE	FALSE	Autosomal	FALSE	FALSE
FKBP4	TRUE	TRUE	TRUE	FALSE	TRUE	FALSE	Autosomal	FALSE	FALSE
AC012184.3	TRUE	FALSE	FALSE	FALSE	FALSE	FALSE	Autosomal	FALSE	FALSE
FRMPD3	TRUE	TRUE	TRUE	FALSE	FALSE	FALSE	X-Chr	FALSE	FALSE
INTS12	TRUE	TRUE	TRUE	FALSE	FALSE	TRUE	Autosomal	FALSE	FALSE
SUPT7L	TRUE	TRUE	TRUE	FALSE	FALSE	FALSE	Autosomal	FALSE	FALSE
HHATL	TRUE	FALSE	FALSE	FALSE	FALSE	FALSE	Autosomal	FALSE	FALSE
ZNF775	TRUE	TRUE	FALSE	FALSE	FALSE	FALSE	Autosomal	FALSE	FALSE
NDUFV3	TRUE	TRUE	TRUE	FALSE	FALSE	FALSE	Autosomal	FALSE	FALSE
SLC35B2	TRUE	TRUE	FALSE	FALSE	FALSE	FALSE	Autosomal	FALSE	FALSE
AC004160.1	TRUE	FALSE	FALSE	FALSE	FALSE	FALSE	Autosomal	FALSE	FALSE
ZSCAN31	TRUE	TRUE	TRUE	FALSE	FALSE	TRUE	Autosomal	FALSE	FALSE
NAPEPLD	TRUE	TRUE	TRUE	FALSE	TRUE	FALSE	Autosomal	FALSE	FALSE
AL031056.1	TRUE	TRUE	FALSE	FALSE	FALSE	FALSE	Autosomal	FALSE	FALSE
CAPN15	TRUE	TRUE	TRUE	FALSE	FALSE	FALSE	Autosomal	FALSE	FALSE
GABRG1	TRUE	TRUE	TRUE	FALSE	TRUE	FALSE	Autosomal	FALSE	FALSE
POGLUT1	TRUE	TRUE	TRUE	FALSE	FALSE	FALSE	Autosomal	FALSE	FALSE
TATDN3	TRUE	TRUE	TRUE	FALSE	FALSE	FALSE	Autosomal	FALSE	FALSE
PLPP5	TRUE	TRUE	TRUE	FALSE	FALSE	FALSE	Autosomal	FALSE	FALSE
FDX1	TRUE	TRUE	TRUE	FALSE	FALSE	FALSE	Autosomal	FALSE	FALSE
FEM1C	TRUE	TRUE	TRUE	FALSE	FALSE	FALSE	Autosomal	FALSE	FALSE
N6AMT1	TRUE	TRUE	TRUE	FALSE	FALSE	FALSE	Autosomal	FALSE	FALSE
TGDS	TRUE	TRUE	TRUE	FALSE	FALSE	FALSE	Autosomal	FALSE	FALSE
MCMDC2	TRUE	TRUE	TRUE	FALSE	FALSE	FALSE	Autosomal	FALSE	FALSE
AL137781.1	TRUE	FALSE	FALSE	FALSE	FALSE	FALSE	Autosomal	FALSE	FALSE
SYF2	TRUE	TRUE	TRUE	FALSE	FALSE	FALSE	Autosomal	FALSE	FALSE
TRMT2A	TRUE	TRUE	TRUE	FALSE	FALSE	FALSE	Autosomal	FALSE	FALSE
CCDC25	TRUE	TRUE	TRUE	FALSE	FALSE	FALSE	Autosomal	FALSE	FALSE
CCDC7	TRUE	TRUE	TRUE	FALSE	TRUE	FALSE	Autosomal	FALSE	FALSE
PEX11G	TRUE	TRUE	FALSE	FALSE	FALSE	FALSE	Autosomal	FALSE	FALSE
DACT3	TRUE	TRUE	TRUE	FALSE	FALSE	FALSE	Autosomal	FALSE	FALSE
TYW1B	TRUE	TRUE	TRUE	FALSE	FALSE	FALSE	Autosomal	FALSE	FALSE
TOPORS	TRUE	TRUE	TRUE	FALSE	FALSE	FALSE	Autosomal	FALSE	FALSE
ZDHHC1	TRUE	TRUE	TRUE	FALSE	FALSE	FALSE	Autosomal	FALSE	FALSE
SFXN2	TRUE	TRUE	TRUE	FALSE	FALSE	FALSE	Autosomal	FALSE	FALSE
CDK18	TRUE	TRUE	TRUE	TRUE	FALSE	FALSE	Autosomal	FALSE	FALSE
ANLN	TRUE	TRUE	TRUE	TRUE	TRUE	FALSE	Autosomal	FALSE	FALSE
DLEU2	TRUE	TRUE	TRUE	FALSE	TRUE	TRUE	Autosomal	FALSE	FALSE
AC106845.1	TRUE	FALSE	FALSE	FALSE	FALSE	FALSE	Autosomal	FALSE	FALSE
CNIH4	TRUE	TRUE	TRUE	FALSE	FALSE	FALSE	Autosomal	FALSE	FALSE
FAM229B	TRUE	TRUE	TRUE	FALSE	FALSE	FALSE	Autosomal	FALSE	FALSE
WRAP73	TRUE	TRUE	TRUE	FALSE	FALSE	FALSE	Autosomal	FALSE	FALSE
FILIP1	TRUE	TRUE	TRUE	FALSE	FALSE	FALSE	Autosomal	FALSE	FALSE
SESN1	TRUE	TRUE	TRUE	FALSE	TRUE	TRUE	Autosomal	FALSE	FALSE
BCL2L14	TRUE	TRUE	TRUE	FALSE	FALSE	FALSE	Autosomal	FALSE	FALSE
GNPTAB	TRUE	TRUE	TRUE	TRUE	TRUE	TRUE	Autosomal	FALSE	FALSE
UNC5B	TRUE	TRUE	TRUE	FALSE	FALSE	FALSE	Autosomal	FALSE	FALSE
CTNNBL1	TRUE	TRUE	TRUE	FALSE	FALSE	FALSE	Autosomal	FALSE	FALSE
ODF2L	TRUE	TRUE	TRUE	TRUE	TRUE	FALSE	Autosomal	FALSE	FALSE
RORB-AS1	TRUE	TRUE	TRUE	FALSE	FALSE	FALSE	Autosomal	FALSE	FALSE
AGK	TRUE	TRUE	TRUE	TRUE	FALSE	FALSE	Autosomal	FALSE	FALSE
SERINC5	TRUE	TRUE	TRUE	FALSE	TRUE	TRUE	Autosomal	FALSE	FALSE
ACTR3B	TRUE	TRUE	TRUE	FALSE	TRUE	TRUE	Autosomal	FALSE	FALSE
AC026202.2	TRUE	TRUE	FALSE	FALSE	FALSE	FALSE	Autosomal	FALSE	FALSE
SRSF2	TRUE	TRUE	TRUE	FALSE	TRUE	TRUE	Autosomal	FALSE	FALSE
KDELR2	TRUE	FALSE	FALSE	FALSE	FALSE	FALSE	Autosomal	FALSE	FALSE
TRIM69	TRUE	TRUE	TRUE	FALSE	FALSE	FALSE	Autosomal	FALSE	FALSE
NOL9	TRUE	TRUE	TRUE	FALSE	FALSE	TRUE	Autosomal	FALSE	FALSE
DYRK3	TRUE	TRUE	TRUE	FALSE	FALSE	FALSE	Autosomal	FALSE	FALSE
RBM15	TRUE	TRUE	TRUE	FALSE	FALSE	FALSE	Autosomal	FALSE	FALSE
CHL1-AS2	TRUE	FALSE	FALSE	FALSE	FALSE	FALSE	Autosomal	FALSE	FALSE
AL392023.2	TRUE	TRUE	FALSE	FALSE	TRUE	FALSE	Autosomal	FALSE	FALSE
INO80D	TRUE	TRUE	TRUE	FALSE	TRUE	FALSE	Autosomal	FALSE	FALSE
CYFIP2	TRUE	TRUE	TRUE	FALSE	TRUE	FALSE	Autosomal	FALSE	FALSE
WDR78	TRUE	TRUE	TRUE	FALSE	FALSE	FALSE	Autosomal	FALSE	FALSE
RDH13	TRUE	TRUE	TRUE	FALSE	FALSE	FALSE	Autosomal	FALSE	FALSE
DENND6A	TRUE	TRUE	TRUE	FALSE	TRUE	FALSE	Autosomal	FALSE	FALSE
MAPKBP1	TRUE	TRUE	TRUE	FALSE	TRUE	FALSE	Autosomal	FALSE	FALSE
CDC34	TRUE	TRUE	TRUE	FALSE	TRUE	FALSE	Autosomal	FALSE	FALSE
CCDC170	TRUE	TRUE	TRUE	FALSE	FALSE	FALSE	Autosomal	FALSE	FALSE
HAUS2	TRUE	TRUE	TRUE	FALSE	FALSE	FALSE	Autosomal	FALSE	FALSE
MIR29B2CHG	TRUE	TRUE	FALSE	FALSE	TRUE	FALSE	Autosomal	FALSE	FALSE
ZDHHC15	TRUE	TRUE	TRUE	FALSE	FALSE	FALSE	X-Chr	FALSE	FALSE
C21orf58	TRUE	TRUE	TRUE	FALSE	FALSE	FALSE	Autosomal	FALSE	FALSE
ECT2L	TRUE	TRUE	TRUE	FALSE	FALSE	FALSE	Autosomal	FALSE	FALSE
NR1D2	TRUE	TRUE	TRUE	FALSE	TRUE	FALSE	Autosomal	FALSE	FALSE
CCDC191	TRUE	TRUE	TRUE	FALSE	FALSE	TRUE	Autosomal	FALSE	FALSE
SHPRH	TRUE	TRUE	TRUE	FALSE	TRUE	TRUE	Autosomal	FALSE	FALSE
ANKRD31	TRUE	TRUE	TRUE	FALSE	FALSE	FALSE	Autosomal	FALSE	FALSE
PLXNB2	TRUE	TRUE	TRUE	FALSE	FALSE	FALSE	Autosomal	FALSE	FALSE
ZSCAN29	TRUE	TRUE	TRUE	FALSE	FALSE	FALSE	Autosomal	FALSE	FALSE
PHEX	TRUE	TRUE	FALSE	FALSE	FALSE	FALSE	X-Chr	FALSE	FALSE
GIPC1	TRUE	TRUE	TRUE	FALSE	TRUE	TRUE	Autosomal	FALSE	FALSE
SNRPN	TRUE	TRUE	TRUE	FALSE	TRUE	FALSE	Autosomal	FALSE	FALSE
ARFGEF3	TRUE	TRUE	TRUE	FALSE	TRUE	FALSE	Autosomal	FALSE	FALSE
FECH	TRUE	TRUE	TRUE	FALSE	FALSE	FALSE	Autosomal	FALSE	FALSE
ARHGAP18	TRUE	TRUE	TRUE	FALSE	FALSE	TRUE	Autosomal	FALSE	FALSE
HOMER3	TRUE	TRUE	FALSE	FALSE	FALSE	FALSE	Autosomal	FALSE	FALSE
GTF2B	TRUE	TRUE	TRUE	FALSE	FALSE	FALSE	Autosomal	FALSE	FALSE
PUM3	TRUE	TRUE	TRUE	FALSE	TRUE	TRUE	Autosomal	FALSE	FALSE
LGR5	TRUE	TRUE	TRUE	FALSE	FALSE	FALSE	Autosomal	FALSE	FALSE
EHD1	TRUE	TRUE	TRUE	FALSE	FALSE	FALSE	Autosomal	FALSE	FALSE
ATP6V0E2	TRUE	TRUE	TRUE	FALSE	FALSE	TRUE	Autosomal	FALSE	FALSE
ARAP1	TRUE	TRUE	TRUE	FALSE	TRUE	FALSE	Autosomal	FALSE	FALSE
AC027601.6	TRUE	FALSE	FALSE	FALSE	FALSE	FALSE	Autosomal	FALSE	FALSE
CYP39A1	TRUE	TRUE	FALSE	FALSE	FALSE	FALSE	Autosomal	FALSE	FALSE
MDFIC	TRUE	TRUE	TRUE	TRUE	FALSE	TRUE	Autosomal	FALSE	FALSE
GSTK1	TRUE	TRUE	TRUE	FALSE	FALSE	FALSE	Autosomal	FALSE	FALSE
MIER1	TRUE	TRUE	TRUE	FALSE	TRUE	FALSE	Autosomal	FALSE	FALSE
LRTOMT	TRUE	FALSE	FALSE	FALSE	FALSE	FALSE	Autosomal	FALSE	FALSE
KDSR	TRUE	TRUE	TRUE	FALSE	FALSE	FALSE	Autosomal	FALSE	FALSE
GRHL3	TRUE	TRUE	FALSE	FALSE	FALSE	FALSE	Autosomal	FALSE	FALSE
TMEM44-AS1	TRUE	TRUE	TRUE	FALSE	FALSE	FALSE	Autosomal	FALSE	FALSE
NISCH	TRUE	TRUE	TRUE	FALSE	TRUE	TRUE	Autosomal	FALSE	FALSE
FSIP2	TRUE	TRUE	TRUE	FALSE	FALSE	FALSE	Autosomal	FALSE	FALSE
MR1	TRUE	TRUE	FALSE	FALSE	TRUE	FALSE	Autosomal	FALSE	FALSE
TBC1D25	TRUE	TRUE	TRUE	FALSE	FALSE	FALSE	X-Chr	FALSE	FALSE
TAF5L	TRUE	TRUE	TRUE	FALSE	FALSE	FALSE	Autosomal	FALSE	FALSE
NDRG2	TRUE	TRUE	TRUE	FALSE	TRUE	FALSE	Autosomal	FALSE	FALSE
LINC01625	TRUE	TRUE	FALSE	FALSE	FALSE	FALSE	Autosomal	FALSE	FALSE
C3orf20	TRUE	TRUE	TRUE	FALSE	FALSE	FALSE	Autosomal	FALSE	FALSE
NT5M	TRUE	TRUE	TRUE	FALSE	FALSE	FALSE	Autosomal	FALSE	FALSE
ATP5F1C	TRUE	TRUE	FALSE	FALSE	FALSE	FALSE	Autosomal	FALSE	FALSE
ZNF492	TRUE	TRUE	FALSE	FALSE	FALSE	FALSE	Autosomal	FALSE	FALSE
LINC02256	TRUE	TRUE	FALSE	FALSE	TRUE	FALSE	Autosomal	FALSE	FALSE
POM121	TRUE	TRUE	TRUE	FALSE	TRUE	TRUE	Autosomal	FALSE	FALSE
LINC00498	TRUE	TRUE	FALSE	FALSE	FALSE	FALSE	Autosomal	FALSE	FALSE
AC061708.1	TRUE	FALSE	FALSE	FALSE	FALSE	FALSE	Autosomal	FALSE	FALSE
PRKCI	TRUE	TRUE	TRUE	FALSE	FALSE	FALSE	Autosomal	FALSE	FALSE
AC007637.1	TRUE	FALSE	FALSE	FALSE	FALSE	FALSE	Autosomal	FALSE	FALSE
PIM1	TRUE	TRUE	FALSE	FALSE	FALSE	FALSE	Autosomal	FALSE	FALSE
DEC1	TRUE	FALSE	FALSE	FALSE	FALSE	FALSE	Autosomal	FALSE	FALSE
POT1-AS1	TRUE	TRUE	TRUE	FALSE	FALSE	FALSE	Autosomal	FALSE	FALSE
MED22	TRUE	TRUE	TRUE	FALSE	FALSE	FALSE	Autosomal	FALSE	FALSE
ELOC	TRUE	TRUE	FALSE	FALSE	FALSE	FALSE	Autosomal	FALSE	FALSE
CLASP2	TRUE	TRUE	TRUE	FALSE	TRUE	FALSE	Autosomal	FALSE	FALSE
LINC01505	TRUE	TRUE	TRUE	FALSE	TRUE	FALSE	Autosomal	FALSE	FALSE
C19orf12	TRUE	TRUE	TRUE	FALSE	FALSE	FALSE	Autosomal	FALSE	FALSE
MAP3K2	TRUE	TRUE	TRUE	FALSE	FALSE	TRUE	Autosomal	FALSE	FALSE
SLC38A2	TRUE	TRUE	TRUE	FALSE	TRUE	FALSE	Autosomal	FALSE	FALSE
GOLGA7	TRUE	TRUE	TRUE	FALSE	FALSE	FALSE	Autosomal	FALSE	FALSE
AFG3L2	TRUE	TRUE	TRUE	FALSE	FALSE	FALSE	Autosomal	FALSE	FALSE
SARDH	TRUE	TRUE	FALSE	FALSE	FALSE	FALSE	Autosomal	FALSE	FALSE
RAD54B	TRUE	TRUE	TRUE	FALSE	FALSE	FALSE	Autosomal	FALSE	FALSE
CUL2	TRUE	TRUE	TRUE	FALSE	FALSE	FALSE	Autosomal	FALSE	FALSE
ARHGEF10L	TRUE	TRUE	TRUE	FALSE	FALSE	FALSE	Autosomal	FALSE	FALSE
AMOTL2	TRUE	TRUE	TRUE	FALSE	FALSE	FALSE	Autosomal	FALSE	FALSE
SBNO2	TRUE	TRUE	TRUE	FALSE	FALSE	FALSE	Autosomal	FALSE	FALSE
JKAMP	TRUE	TRUE	TRUE	FALSE	FALSE	FALSE	Autosomal	FALSE	FALSE
AC021086.1	TRUE	TRUE	FALSE	FALSE	FALSE	FALSE	Autosomal	FALSE	FALSE
NUDT2	TRUE	TRUE	TRUE	FALSE	FALSE	FALSE	Autosomal	FALSE	FALSE
ERBB3	TRUE	TRUE	TRUE	FALSE	FALSE	FALSE	Autosomal	FALSE	FALSE
EMD	TRUE	TRUE	TRUE	FALSE	FALSE	FALSE	X-Chr	FALSE	FALSE
STRN3	TRUE	TRUE	TRUE	FALSE	TRUE	TRUE	Autosomal	FALSE	FALSE
HSPA2	TRUE	TRUE	TRUE	FALSE	FALSE	FALSE	Autosomal	FALSE	FALSE
ROR1	TRUE	TRUE	TRUE	FALSE	TRUE	FALSE	Autosomal	FALSE	FALSE
RGS16	TRUE	TRUE	FALSE	FALSE	FALSE	FALSE	Autosomal	FALSE	FALSE
ZNF581	TRUE	FALSE	FALSE	FALSE	FALSE	FALSE	Autosomal	FALSE	FALSE
TDP1	TRUE	TRUE	TRUE	FALSE	TRUE	FALSE	Autosomal	FALSE	FALSE
MAN1C1	TRUE	TRUE	TRUE	FALSE	FALSE	TRUE	Autosomal	FALSE	FALSE
TTC26	TRUE	TRUE	TRUE	FALSE	FALSE	FALSE	Autosomal	FALSE	FALSE
DNAJC11	TRUE	TRUE	TRUE	FALSE	FALSE	FALSE	Autosomal	FALSE	FALSE
ZFP90	TRUE	TRUE	TRUE	FALSE	TRUE	FALSE	Autosomal	FALSE	FALSE
EXT2	TRUE	TRUE	TRUE	FALSE	TRUE	FALSE	Autosomal	FALSE	FALSE
UBE2N	TRUE	TRUE	TRUE	TRUE	FALSE	TRUE	Autosomal	FALSE	FALSE
NME9	TRUE	TRUE	TRUE	FALSE	FALSE	TRUE	Autosomal	FALSE	FALSE
SYT11	TRUE	TRUE	TRUE	TRUE	TRUE	TRUE	Autosomal	FALSE	FALSE
RBM19	TRUE	TRUE	TRUE	FALSE	FALSE	FALSE	Autosomal	FALSE	FALSE
DRG1	TRUE	TRUE	TRUE	FALSE	FALSE	FALSE	Autosomal	FALSE	FALSE
SLC39A14	TRUE	TRUE	TRUE	FALSE	TRUE	FALSE	Autosomal	FALSE	FALSE
NSUN4	TRUE	TRUE	TRUE	FALSE	FALSE	FALSE	Autosomal	FALSE	FALSE
ABCA9	TRUE	TRUE	TRUE	FALSE	TRUE	FALSE	Autosomal	FALSE	FALSE
SPI1	TRUE	TRUE	FALSE	FALSE	FALSE	FALSE	Autosomal	FALSE	FALSE
KLHL18	TRUE	TRUE	TRUE	FALSE	FALSE	FALSE	Autosomal	FALSE	FALSE
ACTG1	TRUE	TRUE	TRUE	FALSE	TRUE	TRUE	Autosomal	FALSE	FALSE
PLEKHB2	TRUE	TRUE	TRUE	TRUE	FALSE	FALSE	Autosomal	FALSE	FALSE
CYTH2	TRUE	TRUE	TRUE	FALSE	FALSE	FALSE	Autosomal	FALSE	FALSE
ENDOU	TRUE	TRUE	FALSE	FALSE	FALSE	FALSE	Autosomal	FALSE	FALSE
CPT1B	TRUE	TRUE	FALSE	FALSE	FALSE	FALSE	Autosomal	FALSE	FALSE
ALMS1	TRUE	TRUE	TRUE	FALSE	TRUE	TRUE	Autosomal	FALSE	FALSE
CELF1	TRUE	TRUE	TRUE	FALSE	TRUE	TRUE	Autosomal	FALSE	FALSE
GDPD4	TRUE	TRUE	FALSE	FALSE	FALSE	FALSE	Autosomal	FALSE	FALSE
UBA52	TRUE	TRUE	TRUE	FALSE	TRUE	FALSE	Autosomal	FALSE	FALSE
ZNF90	TRUE	TRUE	TRUE	FALSE	FALSE	FALSE	Autosomal	FALSE	FALSE
EMC2	TRUE	TRUE	TRUE	FALSE	TRUE	FALSE	Autosomal	FALSE	FALSE
AGAP6	TRUE	TRUE	TRUE	FALSE	FALSE	FALSE	Autosomal	FALSE	FALSE
MACROD1	TRUE	TRUE	TRUE	FALSE	FALSE	FALSE	Autosomal	FALSE	FALSE
SRPRB	TRUE	TRUE	TRUE	FALSE	FALSE	FALSE	Autosomal	FALSE	FALSE
C9orf72	TRUE	TRUE	TRUE	FALSE	FALSE	TRUE	Autosomal	FALSE	FALSE
FAM117B	TRUE	TRUE	TRUE	FALSE	FALSE	FALSE	Autosomal	FALSE	FALSE
SURF1	TRUE	TRUE	TRUE	FALSE	FALSE	FALSE	Autosomal	FALSE	FALSE
AAGAB	TRUE	TRUE	TRUE	TRUE	FALSE	FALSE	Autosomal	FALSE	FALSE
LINC02245	TRUE	TRUE	FALSE	FALSE	FALSE	FALSE	Autosomal	FALSE	FALSE
LMO7	TRUE	TRUE	TRUE	FALSE	TRUE	FALSE	Autosomal	FALSE	FALSE
TMEM63B	TRUE	TRUE	TRUE	FALSE	FALSE	FALSE	Autosomal	FALSE	FALSE
CDKN1B	TRUE	TRUE	TRUE	FALSE	FALSE	FALSE	Autosomal	FALSE	FALSE
CD81-AS1	TRUE	TRUE	TRUE	FALSE	FALSE	FALSE	Autosomal	FALSE	FALSE
PPP1R1C	TRUE	TRUE	FALSE	FALSE	FALSE	FALSE	Autosomal	FALSE	FALSE
NEMF	TRUE	TRUE	TRUE	FALSE	TRUE	FALSE	Autosomal	FALSE	FALSE
FAS	TRUE	TRUE	FALSE	FALSE	FALSE	FALSE	Autosomal	FALSE	FALSE
IDS	TRUE	TRUE	TRUE	FALSE	TRUE	TRUE	X-Chr	FALSE	FALSE
LINC01411	TRUE	TRUE	TRUE	FALSE	FALSE	FALSE	Autosomal	FALSE	FALSE
VPS13C	TRUE	TRUE	TRUE	FALSE	TRUE	FALSE	Autosomal	FALSE	FALSE
BCLAF3	TRUE	TRUE	FALSE	FALSE	TRUE	FALSE	X-Chr	FALSE	FALSE
C11orf49	TRUE	TRUE	TRUE	FALSE	TRUE	TRUE	Autosomal	FALSE	FALSE
AF274853.1	TRUE	FALSE	FALSE	FALSE	FALSE	FALSE	Autosomal	FALSE	FALSE
MED16	TRUE	TRUE	TRUE	FALSE	FALSE	FALSE	Autosomal	FALSE	FALSE
APLN	TRUE	TRUE	FALSE	FALSE	FALSE	FALSE	X-Chr	FALSE	FALSE
UBXN2B	TRUE	TRUE	TRUE	FALSE	TRUE	FALSE	Autosomal	FALSE	FALSE
PAN2	TRUE	TRUE	TRUE	FALSE	FALSE	FALSE	Autosomal	FALSE	FALSE
MID1IP1	TRUE	TRUE	TRUE	FALSE	TRUE	FALSE	X-Chr	FALSE	FALSE
LMNA	TRUE	TRUE	TRUE	FALSE	FALSE	FALSE	Autosomal	FALSE	FALSE
NDUFA9	TRUE	FALSE	FALSE	FALSE	FALSE	FALSE	Autosomal	FALSE	FALSE
AL359644.1	TRUE	TRUE	FALSE	FALSE	FALSE	FALSE	Autosomal	FALSE	FALSE
UBA3	TRUE	TRUE	TRUE	FALSE	TRUE	FALSE	Autosomal	FALSE	FALSE
XYLB	TRUE	TRUE	TRUE	FALSE	TRUE	FALSE	Autosomal	FALSE	FALSE
KIF9-AS1	TRUE	TRUE	TRUE	FALSE	TRUE	TRUE	Autosomal	FALSE	FALSE
NDFIP1	TRUE	TRUE	TRUE	TRUE	TRUE	TRUE	Autosomal	FALSE	FALSE
LRAT	TRUE	TRUE	FALSE	FALSE	FALSE	FALSE	Autosomal	FALSE	FALSE
CDKN1A	TRUE	TRUE	FALSE	FALSE	FALSE	FALSE	Autosomal	FALSE	FALSE
EFNA1	TRUE	TRUE	FALSE	FALSE	FALSE	FALSE	Autosomal	FALSE	FALSE
METTL25	TRUE	TRUE	TRUE	FALSE	TRUE	FALSE	Autosomal	FALSE	FALSE
CFAP97	TRUE	TRUE	TRUE	FALSE	FALSE	FALSE	Autosomal	FALSE	FALSE
MLXIP	TRUE	TRUE	TRUE	FALSE	TRUE	FALSE	Autosomal	FALSE	TRUE
DPP8	TRUE	TRUE	TRUE	FALSE	TRUE	FALSE	Autosomal	FALSE	FALSE
ZBED5-AS1	TRUE	TRUE	TRUE	FALSE	FALSE	FALSE	Autosomal	FALSE	FALSE
ELOA-AS1	TRUE	TRUE	FALSE	FALSE	FALSE	FALSE	Autosomal	FALSE	FALSE
SNX16	TRUE	TRUE	TRUE	FALSE	FALSE	FALSE	Autosomal	FALSE	FALSE
HOOK2	TRUE	TRUE	TRUE	FALSE	FALSE	TRUE	Autosomal	FALSE	FALSE
LIMA1	TRUE	TRUE	TRUE	FALSE	TRUE	TRUE	Autosomal	FALSE	FALSE
IQCG	TRUE	TRUE	TRUE	FALSE	FALSE	FALSE	Autosomal	FALSE	FALSE
NOP58	TRUE	TRUE	TRUE	FALSE	FALSE	FALSE	Autosomal	FALSE	FALSE
TBC1D23	TRUE	TRUE	TRUE	FALSE	FALSE	FALSE	Autosomal	FALSE	FALSE
LRRC75A	TRUE	TRUE	TRUE	FALSE	FALSE	FALSE	Autosomal	FALSE	FALSE
MTDH	TRUE	TRUE	TRUE	FALSE	TRUE	TRUE	Autosomal	FALSE	FALSE
TMEM116	TRUE	TRUE	TRUE	FALSE	FALSE	FALSE	Autosomal	FALSE	FALSE
CUEDC1	TRUE	TRUE	TRUE	TRUE	TRUE	FALSE	Autosomal	FALSE	FALSE
RXRA	TRUE	TRUE	TRUE	FALSE	TRUE	FALSE	Autosomal	FALSE	FALSE
NR4A1	TRUE	TRUE	TRUE	FALSE	TRUE	TRUE	Autosomal	FALSE	FALSE
AC107294.2	TRUE	TRUE	FALSE	FALSE	FALSE	FALSE	Autosomal	FALSE	FALSE
MARK4	TRUE	TRUE	TRUE	FALSE	FALSE	FALSE	Autosomal	FALSE	FALSE
PRIMPOL	TRUE	TRUE	TRUE	FALSE	FALSE	FALSE	Autosomal	FALSE	FALSE
KARS	TRUE	TRUE	TRUE	FALSE	FALSE	FALSE	Autosomal	FALSE	FALSE
RWDD3	TRUE	FALSE	FALSE	FALSE	FALSE	FALSE	Autosomal	FALSE	FALSE
UBE3D	TRUE	TRUE	TRUE	FALSE	TRUE	TRUE	Autosomal	FALSE	FALSE
VIM	TRUE	TRUE	FALSE	FALSE	TRUE	FALSE	Autosomal	FALSE	FALSE
LRRC23	TRUE	TRUE	TRUE	FALSE	FALSE	FALSE	Autosomal	FALSE	FALSE
UBA7	TRUE	TRUE	FALSE	FALSE	FALSE	FALSE	Autosomal	FALSE	FALSE
SPATA1	TRUE	TRUE	TRUE	FALSE	FALSE	FALSE	Autosomal	FALSE	FALSE
KIAA0930	TRUE	TRUE	TRUE	FALSE	TRUE	TRUE	Autosomal	FALSE	FALSE
LRRC17	TRUE	TRUE	TRUE	FALSE	FALSE	FALSE	Autosomal	FALSE	FALSE
IFT46	TRUE	TRUE	TRUE	FALSE	FALSE	FALSE	Autosomal	FALSE	FALSE
UBA6	TRUE	TRUE	TRUE	FALSE	TRUE	FALSE	Autosomal	FALSE	FALSE
MCC	TRUE	TRUE	TRUE	TRUE	TRUE	TRUE	Autosomal	FALSE	FALSE
AC004241.1	TRUE	TRUE	FALSE	FALSE	FALSE	FALSE	Autosomal	FALSE	FALSE
SLC9A3-AS1	TRUE	FALSE	FALSE	FALSE	FALSE	FALSE	Autosomal	FALSE	FALSE
TRIB2	TRUE	TRUE	TRUE	FALSE	TRUE	FALSE	Autosomal	FALSE	FALSE
CCT2	TRUE	TRUE	TRUE	FALSE	FALSE	FALSE	Autosomal	FALSE	FALSE
EMILIN1	TRUE	TRUE	FALSE	FALSE	FALSE	FALSE	Autosomal	FALSE	FALSE
AL357507.1	TRUE	TRUE	FALSE	FALSE	FALSE	FALSE	Autosomal	FALSE	FALSE
AL158058.1	TRUE	TRUE	FALSE	FALSE	FALSE	FALSE	Autosomal	FALSE	FALSE
SIKE1	TRUE	TRUE	TRUE	FALSE	FALSE	FALSE	Autosomal	FALSE	FALSE
RGPD2	TRUE	TRUE	FALSE	FALSE	FALSE	FALSE	Autosomal	FALSE	FALSE
NDP	TRUE	TRUE	TRUE	FALSE	FALSE	FALSE	X-Chr	FALSE	FALSE
DNTTIP1	TRUE	TRUE	TRUE	FALSE	FALSE	FALSE	Autosomal	FALSE	FALSE
LINC00513	TRUE	TRUE	FALSE	FALSE	FALSE	FALSE	Autosomal	FALSE	FALSE
CEBPZ	TRUE	TRUE	TRUE	FALSE	FALSE	FALSE	Autosomal	FALSE	FALSE
METAP2	TRUE	TRUE	TRUE	FALSE	TRUE	TRUE	Autosomal	FALSE	FALSE
ELOB	TRUE	TRUE	FALSE	FALSE	TRUE	FALSE	Autosomal	FALSE	FALSE
PA2G4	TRUE	TRUE	TRUE	FALSE	FALSE	FALSE	Autosomal	FALSE	FALSE
XRCC3	TRUE	TRUE	FALSE	FALSE	FALSE	FALSE	Autosomal	FALSE	FALSE
TSPYL2	TRUE	TRUE	TRUE	FALSE	TRUE	FALSE	X-Chr	FALSE	FALSE
RNF141	TRUE	TRUE	TRUE	FALSE	FALSE	FALSE	Autosomal	FALSE	FALSE
OXSR1	TRUE	TRUE	TRUE	TRUE	FALSE	FALSE	Autosomal	FALSE	FALSE
GSG1	TRUE	TRUE	FALSE	FALSE	FALSE	FALSE	Autosomal	FALSE	FALSE
PPIL6	TRUE	TRUE	TRUE	FALSE	FALSE	FALSE	Autosomal	FALSE	FALSE
LCMT1-AS1	TRUE	FALSE	FALSE	FALSE	FALSE	FALSE	Autosomal	FALSE	FALSE
WIPF2	TRUE	TRUE	TRUE	FALSE	TRUE	TRUE	Autosomal	FALSE	FALSE
ZNF507	TRUE	TRUE	TRUE	FALSE	FALSE	FALSE	Autosomal	FALSE	FALSE
PSMD1	TRUE	TRUE	TRUE	FALSE	TRUE	TRUE	Autosomal	FALSE	FALSE
SOX12	TRUE	TRUE	TRUE	FALSE	FALSE	FALSE	Autosomal	FALSE	FALSE
DHFR2	TRUE	TRUE	TRUE	FALSE	FALSE	FALSE	Autosomal	FALSE	FALSE
AC244517.11	TRUE	TRUE	FALSE	FALSE	FALSE	FALSE	Autosomal	FALSE	FALSE
ESCO1	TRUE	TRUE	TRUE	FALSE	FALSE	TRUE	Autosomal	FALSE	FALSE
PLA2G5	TRUE	TRUE	FALSE	FALSE	FALSE	FALSE	Autosomal	FALSE	FALSE
ADORA2B	TRUE	TRUE	FALSE	FALSE	FALSE	FALSE	Autosomal	FALSE	FALSE
TBC1D13	TRUE	TRUE	TRUE	FALSE	FALSE	FALSE	Autosomal	FALSE	FALSE
TSSC4	TRUE	TRUE	TRUE	FALSE	FALSE	FALSE	Autosomal	FALSE	FALSE
SEC16A	TRUE	TRUE	TRUE	FALSE	FALSE	FALSE	Autosomal	FALSE	FALSE
SH3BGR	TRUE	TRUE	TRUE	FALSE	TRUE	FALSE	Autosomal	FALSE	FALSE
IGFBP7	TRUE	TRUE	TRUE	FALSE	FALSE	FALSE	Autosomal	FALSE	FALSE
BUD23	TRUE	TRUE	FALSE	TRUE	FALSE	FALSE	Autosomal	FALSE	FALSE
AC069228.1	TRUE	TRUE	FALSE	FALSE	FALSE	FALSE	Autosomal	FALSE	FALSE
VPS28	TRUE	TRUE	TRUE	FALSE	TRUE	FALSE	Autosomal	FALSE	FALSE
ZNF428	TRUE	TRUE	TRUE	TRUE	FALSE	TRUE	Autosomal	FALSE	FALSE
MIS18BP1	TRUE	TRUE	TRUE	FALSE	TRUE	FALSE	Autosomal	FALSE	FALSE
CCDC138	TRUE	TRUE	TRUE	FALSE	FALSE	FALSE	Autosomal	FALSE	FALSE
AC074051.5	TRUE	FALSE	FALSE	FALSE	FALSE	FALSE	Autosomal	FALSE	FALSE
ARID5B	TRUE	TRUE	TRUE	FALSE	TRUE	TRUE	Autosomal	FALSE	FALSE
LRRFIP1	TRUE	TRUE	TRUE	FALSE	TRUE	FALSE	Autosomal	FALSE	FALSE
IDI2-AS1	TRUE	TRUE	TRUE	FALSE	FALSE	FALSE	Autosomal	FALSE	FALSE
RHOQ	TRUE	TRUE	TRUE	FALSE	TRUE	FALSE	Autosomal	FALSE	FALSE
FANK1	TRUE	TRUE	TRUE	FALSE	FALSE	FALSE	Autosomal	FALSE	FALSE
CIAO2A	TRUE	FALSE	FALSE	FALSE	FALSE	FALSE	Autosomal	FALSE	FALSE
RNPEPL1	TRUE	TRUE	TRUE	FALSE	FALSE	FALSE	Autosomal	FALSE	FALSE
SNIP1	TRUE	TRUE	TRUE	FALSE	FALSE	FALSE	Autosomal	FALSE	FALSE
UBE2B	TRUE	TRUE	TRUE	TRUE	TRUE	TRUE	Autosomal	FALSE	FALSE
AP000873.2	TRUE	FALSE	FALSE	FALSE	FALSE	FALSE	Autosomal	FALSE	FALSE
TIMP3	TRUE	TRUE	TRUE	FALSE	TRUE	TRUE	Autosomal	FALSE	FALSE
OSER1-DT	TRUE	TRUE	FALSE	FALSE	FALSE	FALSE	Autosomal	FALSE	FALSE
ANAPC1	TRUE	TRUE	TRUE	FALSE	FALSE	FALSE	Autosomal	FALSE	FALSE
INPP5E	TRUE	TRUE	TRUE	FALSE	FALSE	FALSE	Autosomal	FALSE	FALSE
ACKR3	TRUE	TRUE	FALSE	FALSE	FALSE	FALSE	Autosomal	FALSE	FALSE
TBC1D20	TRUE	TRUE	TRUE	FALSE	FALSE	FALSE	Autosomal	FALSE	FALSE
AL357153.2	TRUE	TRUE	FALSE	FALSE	TRUE	FALSE	Autosomal	FALSE	FALSE
NPR2	TRUE	TRUE	TRUE	FALSE	FALSE	FALSE	Autosomal	FALSE	FALSE
EGLN1	TRUE	TRUE	TRUE	FALSE	FALSE	FALSE	Autosomal	FALSE	FALSE
AKR1A1	TRUE	TRUE	TRUE	FALSE	FALSE	FALSE	Autosomal	FALSE	FALSE
KNTC1	TRUE	TRUE	TRUE	FALSE	FALSE	FALSE	Autosomal	FALSE	FALSE
TTC39C	TRUE	TRUE	TRUE	FALSE	FALSE	TRUE	Autosomal	FALSE	FALSE
ZBTB11	TRUE	TRUE	TRUE	FALSE	FALSE	FALSE	Autosomal	FALSE	FALSE
AC090912.1	TRUE	TRUE	FALSE	FALSE	FALSE	FALSE	Autosomal	FALSE	FALSE
CIB1	TRUE	TRUE	FALSE	FALSE	FALSE	FALSE	Autosomal	FALSE	FALSE
AMPD3	TRUE	TRUE	TRUE	FALSE	TRUE	FALSE	Autosomal	FALSE	FALSE
DDX1	TRUE	TRUE	TRUE	FALSE	FALSE	FALSE	Autosomal	FALSE	FALSE
HPN-AS1	TRUE	TRUE	TRUE	FALSE	FALSE	FALSE	Autosomal	FALSE	FALSE
AC093827.4	TRUE	FALSE	FALSE	FALSE	FALSE	FALSE	Autosomal	FALSE	FALSE
SNURF	TRUE	FALSE	FALSE	FALSE	FALSE	FALSE	Autosomal	FALSE	FALSE
AC245060.5	TRUE	TRUE	FALSE	FALSE	TRUE	FALSE	Autosomal	FALSE	FALSE
KIAA0895L	TRUE	TRUE	TRUE	FALSE	FALSE	TRUE	Autosomal	FALSE	FALSE
ACVR1B	TRUE	TRUE	TRUE	TRUE	TRUE	FALSE	Autosomal	FALSE	FALSE
PLEKHH2	TRUE	TRUE	TRUE	TRUE	TRUE	TRUE	Autosomal	FALSE	FALSE
YIF1A	TRUE	TRUE	FALSE	FALSE	FALSE	FALSE	Autosomal	FALSE	FALSE
ZNF124	TRUE	TRUE	TRUE	FALSE	FALSE	FALSE	Autosomal	FALSE	FALSE
GABARAPL2	TRUE	TRUE	TRUE	FALSE	TRUE	FALSE	Autosomal	FALSE	FALSE
TMX2	TRUE	FALSE	FALSE	FALSE	FALSE	FALSE	Autosomal	FALSE	FALSE
GPR89B	TRUE	TRUE	TRUE	FALSE	FALSE	FALSE	Autosomal	FALSE	FALSE
MHENCR	TRUE	TRUE	FALSE	FALSE	FALSE	FALSE	Autosomal	FALSE	FALSE
SKIL	TRUE	TRUE	TRUE	FALSE	TRUE	FALSE	Autosomal	FALSE	FALSE
AC004540.2	TRUE	TRUE	FALSE	FALSE	FALSE	FALSE	Autosomal	FALSE	FALSE
PI4K2A	TRUE	TRUE	TRUE	FALSE	FALSE	FALSE	Autosomal	FALSE	FALSE
GPSM2	TRUE	TRUE	TRUE	TRUE	TRUE	FALSE	Autosomal	FALSE	FALSE
PCGF6	TRUE	TRUE	TRUE	FALSE	FALSE	FALSE	Autosomal	FALSE	FALSE
NBN	TRUE	TRUE	TRUE	FALSE	FALSE	FALSE	Autosomal	FALSE	FALSE
AC022601.1	TRUE	TRUE	FALSE	FALSE	FALSE	FALSE	Autosomal	FALSE	FALSE
STPG4	TRUE	TRUE	FALSE	FALSE	FALSE	FALSE	Autosomal	FALSE	FALSE
DUSP1	TRUE	TRUE	TRUE	FALSE	TRUE	FALSE	Autosomal	FALSE	FALSE
TMEM53	TRUE	TRUE	TRUE	FALSE	FALSE	FALSE	Autosomal	FALSE	FALSE
GNG4	TRUE	TRUE	TRUE	TRUE	TRUE	TRUE	Autosomal	FALSE	FALSE
C16orf95	TRUE	TRUE	TRUE	FALSE	FALSE	FALSE	Autosomal	FALSE	FALSE
AL133259.1	TRUE	FALSE	FALSE	FALSE	FALSE	FALSE	Autosomal	FALSE	FALSE
PPA1	TRUE	TRUE	TRUE	FALSE	TRUE	FALSE	Autosomal	FALSE	FALSE
WWP1	TRUE	TRUE	TRUE	FALSE	TRUE	TRUE	Autosomal	FALSE	FALSE
TMEM259	TRUE	TRUE	TRUE	FALSE	TRUE	TRUE	Autosomal	FALSE	FALSE
RCOR3	TRUE	TRUE	TRUE	FALSE	TRUE	TRUE	Autosomal	FALSE	FALSE
PAK4	TRUE	TRUE	TRUE	FALSE	FALSE	FALSE	Autosomal	FALSE	FALSE
COL18A1	TRUE	TRUE	TRUE	FALSE	TRUE	FALSE	Autosomal	FALSE	FALSE
DNAJB12	TRUE	TRUE	TRUE	FALSE	FALSE	FALSE	Autosomal	FALSE	FALSE
HOGA1	TRUE	FALSE	FALSE	FALSE	FALSE	FALSE	Autosomal	FALSE	FALSE
PTH1R	TRUE	TRUE	FALSE	FALSE	TRUE	FALSE	Autosomal	FALSE	FALSE
LGR6	TRUE	TRUE	FALSE	FALSE	FALSE	FALSE	Autosomal	FALSE	FALSE
TMED4	TRUE	TRUE	TRUE	FALSE	FALSE	FALSE	Autosomal	FALSE	FALSE
ZNF354B	TRUE	TRUE	TRUE	FALSE	FALSE	FALSE	Autosomal	FALSE	FALSE
SLC25A42	TRUE	TRUE	TRUE	FALSE	TRUE	FALSE	Autosomal	FALSE	FALSE
MAST2	TRUE	TRUE	TRUE	FALSE	TRUE	FALSE	Autosomal	FALSE	FALSE
RNF6	TRUE	TRUE	TRUE	FALSE	TRUE	FALSE	Autosomal	FALSE	FALSE
RPH3AL	TRUE	TRUE	TRUE	FALSE	FALSE	FALSE	Autosomal	FALSE	FALSE
TP53INP2	TRUE	TRUE	TRUE	FALSE	FALSE	FALSE	Autosomal	FALSE	FALSE
MXRA8	TRUE	TRUE	FALSE	FALSE	FALSE	FALSE	Autosomal	FALSE	FALSE
AC078785.1	TRUE	TRUE	FALSE	FALSE	FALSE	FALSE	Autosomal	FALSE	FALSE
PSMG4	TRUE	TRUE	TRUE	FALSE	FALSE	FALSE	Autosomal	FALSE	FALSE
ASAP1	TRUE	TRUE	TRUE	FALSE	TRUE	TRUE	Autosomal	FALSE	FALSE
EHD4	TRUE	TRUE	FALSE	TRUE	FALSE	FALSE	Autosomal	FALSE	FALSE
RGPD1	TRUE	TRUE	FALSE	FALSE	FALSE	FALSE	Autosomal	FALSE	FALSE
VXN	TRUE	TRUE	FALSE	FALSE	TRUE	FALSE	Autosomal	FALSE	FALSE
AC093423.2	TRUE	FALSE	FALSE	FALSE	FALSE	FALSE	Autosomal	FALSE	FALSE
ST3GAL3	TRUE	TRUE	TRUE	FALSE	FALSE	FALSE	Autosomal	FALSE	FALSE
ZNF347	TRUE	TRUE	TRUE	FALSE	FALSE	FALSE	Autosomal	FALSE	FALSE
TUBG2	TRUE	TRUE	TRUE	FALSE	FALSE	FALSE	Autosomal	FALSE	FALSE
SPOPL	TRUE	TRUE	TRUE	FALSE	FALSE	TRUE	Autosomal	FALSE	FALSE
DDX10	TRUE	TRUE	TRUE	FALSE	TRUE	FALSE	Autosomal	FALSE	FALSE
SNX32	TRUE	TRUE	TRUE	FALSE	FALSE	TRUE	Autosomal	FALSE	FALSE
ZSWIM3	TRUE	TRUE	TRUE	FALSE	FALSE	FALSE	Autosomal	FALSE	FALSE
DCP1A	TRUE	TRUE	TRUE	FALSE	FALSE	FALSE	Autosomal	FALSE	FALSE
LINC01141	TRUE	TRUE	FALSE	FALSE	FALSE	FALSE	Autosomal	FALSE	FALSE
TRIB1	TRUE	TRUE	FALSE	FALSE	FALSE	FALSE	Autosomal	FALSE	FALSE
ADGRB2	TRUE	TRUE	TRUE	FALSE	TRUE	TRUE	Autosomal	FALSE	FALSE
VPS37B	TRUE	TRUE	TRUE	FALSE	FALSE	FALSE	Autosomal	FALSE	FALSE
DDIT4	TRUE	TRUE	TRUE	FALSE	TRUE	FALSE	Autosomal	FALSE	FALSE
POLR3GL	TRUE	TRUE	FALSE	FALSE	FALSE	FALSE	Autosomal	FALSE	FALSE
AC097658.2	TRUE	TRUE	FALSE	FALSE	FALSE	FALSE	Autosomal	FALSE	FALSE
DNAH11	TRUE	TRUE	TRUE	FALSE	FALSE	FALSE	Autosomal	FALSE	FALSE
OSBPL8	TRUE	TRUE	TRUE	FALSE	TRUE	TRUE	Autosomal	FALSE	FALSE
LINC01470	TRUE	TRUE	TRUE	FALSE	FALSE	TRUE	Autosomal	FALSE	FALSE
RTKN	TRUE	TRUE	TRUE	FALSE	TRUE	FALSE	Autosomal	FALSE	FALSE
KLHL28	TRUE	TRUE	TRUE	FALSE	FALSE	FALSE	Autosomal	FALSE	FALSE
SHARPIN	TRUE	TRUE	TRUE	TRUE	FALSE	FALSE	Autosomal	FALSE	FALSE
PTBP3	TRUE	TRUE	TRUE	FALSE	FALSE	FALSE	Autosomal	FALSE	FALSE
AC138035.1	TRUE	TRUE	FALSE	FALSE	FALSE	FALSE	Autosomal	FALSE	FALSE
KLHL1	TRUE	TRUE	TRUE	FALSE	TRUE	TRUE	Autosomal	FALSE	FALSE
ACSBG1	TRUE	TRUE	TRUE	FALSE	TRUE	FALSE	Autosomal	FALSE	FALSE
TRAF4	TRUE	TRUE	FALSE	FALSE	FALSE	FALSE	Autosomal	FALSE	FALSE
CPD	TRUE	TRUE	TRUE	FALSE	FALSE	FALSE	Autosomal	FALSE	FALSE
SEC14L5	TRUE	TRUE	TRUE	FALSE	TRUE	TRUE	Autosomal	FALSE	FALSE
TTC13	TRUE	TRUE	TRUE	FALSE	TRUE	FALSE	Autosomal	FALSE	FALSE
USP4	TRUE	TRUE	TRUE	FALSE	TRUE	FALSE	Autosomal	FALSE	FALSE
ZNF317	TRUE	TRUE	TRUE	FALSE	FALSE	FALSE	Autosomal	FALSE	FALSE
ETAA1	TRUE	TRUE	TRUE	FALSE	FALSE	FALSE	Autosomal	FALSE	FALSE
IFIT3	TRUE	TRUE	TRUE	FALSE	FALSE	FALSE	Autosomal	FALSE	FALSE
SUOX	TRUE	TRUE	TRUE	FALSE	FALSE	FALSE	Autosomal	FALSE	FALSE
APOE	TRUE	TRUE	TRUE	FALSE	TRUE	FALSE	Autosomal	FALSE	FALSE
DNAI2	TRUE	TRUE	FALSE	FALSE	FALSE	FALSE	Autosomal	FALSE	FALSE
BANK1	TRUE	TRUE	TRUE	FALSE	FALSE	FALSE	Autosomal	FALSE	FALSE
SPP1	TRUE	TRUE	TRUE	TRUE	TRUE	FALSE	Autosomal	FALSE	FALSE
TMEM150A	TRUE	TRUE	FALSE	FALSE	FALSE	FALSE	Autosomal	FALSE	FALSE
IGLL1	TRUE	TRUE	FALSE	FALSE	FALSE	FALSE	Autosomal	FALSE	FALSE
HORMAD2-AS1	TRUE	TRUE	FALSE	FALSE	FALSE	FALSE	Autosomal	FALSE	FALSE
AL157911.1	TRUE	TRUE	FALSE	FALSE	FALSE	FALSE	Autosomal	FALSE	FALSE
KIAA1217	TRUE	TRUE	TRUE	FALSE	TRUE	TRUE	Autosomal	FALSE	FALSE
PALMD	TRUE	TRUE	TRUE	FALSE	TRUE	FALSE	Autosomal	FALSE	FALSE
NPNT	TRUE	TRUE	FALSE	FALSE	TRUE	FALSE	Autosomal	FALSE	FALSE
AC040168.1	TRUE	FALSE	FALSE	FALSE	FALSE	FALSE	Autosomal	FALSE	FALSE
AC008443.1	TRUE	FALSE	FALSE	FALSE	FALSE	FALSE	Autosomal	FALSE	FALSE
PIPOX	TRUE	TRUE	TRUE	FALSE	FALSE	FALSE	Autosomal	FALSE	FALSE
RMND5B	TRUE	TRUE	TRUE	FALSE	FALSE	TRUE	Autosomal	FALSE	FALSE
ARL4C	TRUE	TRUE	TRUE	FALSE	FALSE	FALSE	Autosomal	FALSE	FALSE
AL137139.2	TRUE	FALSE	FALSE	FALSE	FALSE	FALSE	Autosomal	FALSE	FALSE
HDHD2	TRUE	TRUE	TRUE	FALSE	FALSE	FALSE	Autosomal	FALSE	FALSE
PCDHGA8	TRUE	FALSE	FALSE	FALSE	FALSE	FALSE	Autosomal	FALSE	FALSE
ZNF287	TRUE	TRUE	TRUE	FALSE	FALSE	FALSE	Autosomal	FALSE	FALSE
EBPL	TRUE	TRUE	TRUE	FALSE	FALSE	FALSE	Autosomal	FALSE	FALSE
RDH5	TRUE	FALSE	FALSE	FALSE	FALSE	FALSE	Autosomal	FALSE	FALSE
AL160272.1	TRUE	TRUE	FALSE	FALSE	FALSE	FALSE	Autosomal	FALSE	FALSE
ACAA2	TRUE	TRUE	FALSE	FALSE	FALSE	FALSE	Autosomal	FALSE	FALSE
NME6	TRUE	TRUE	TRUE	FALSE	FALSE	FALSE	Autosomal	FALSE	FALSE
PGPEP1	TRUE	TRUE	TRUE	FALSE	FALSE	FALSE	Autosomal	FALSE	FALSE
WWC3	TRUE	TRUE	TRUE	FALSE	FALSE	FALSE	X-Chr	FALSE	FALSE
BHMT2	TRUE	TRUE	FALSE	FALSE	FALSE	FALSE	Autosomal	FALSE	FALSE
CCDC148	TRUE	TRUE	TRUE	FALSE	FALSE	FALSE	Autosomal	FALSE	FALSE
TGFBR3	TRUE	TRUE	TRUE	FALSE	TRUE	FALSE	Autosomal	FALSE	FALSE
CEP131	TRUE	TRUE	TRUE	FALSE	FALSE	FALSE	Autosomal	FALSE	FALSE
TRIM44	TRUE	TRUE	TRUE	FALSE	TRUE	TRUE	Autosomal	FALSE	FALSE
KIFC3	TRUE	TRUE	TRUE	FALSE	FALSE	FALSE	Autosomal	FALSE	FALSE
AC007220.1	TRUE	TRUE	FALSE	FALSE	FALSE	FALSE	Autosomal	FALSE	FALSE
ECHDC1	TRUE	TRUE	TRUE	FALSE	FALSE	TRUE	Autosomal	FALSE	FALSE
CDKL3	TRUE	TRUE	TRUE	FALSE	FALSE	FALSE	Autosomal	FALSE	FALSE
ATF7IP2	TRUE	TRUE	TRUE	FALSE	TRUE	TRUE	Autosomal	FALSE	FALSE
TUBE1	TRUE	TRUE	TRUE	FALSE	TRUE	TRUE	Autosomal	FALSE	FALSE
AL365181.3	TRUE	TRUE	FALSE	FALSE	FALSE	FALSE	Autosomal	FALSE	FALSE
DCPS	TRUE	TRUE	TRUE	FALSE	FALSE	FALSE	Autosomal	FALSE	FALSE
RAD18	TRUE	TRUE	TRUE	FALSE	TRUE	TRUE	Autosomal	FALSE	FALSE
CLK2	TRUE	TRUE	TRUE	FALSE	FALSE	FALSE	Autosomal	FALSE	FALSE
ZNF699	TRUE	TRUE	TRUE	FALSE	FALSE	FALSE	Autosomal	FALSE	FALSE
COX11	TRUE	TRUE	TRUE	TRUE	FALSE	FALSE	Autosomal	FALSE	FALSE
PIGT	TRUE	TRUE	TRUE	FALSE	FALSE	FALSE	Autosomal	FALSE	FALSE
HEMK1	TRUE	TRUE	TRUE	FALSE	FALSE	FALSE	Autosomal	FALSE	FALSE
KIAA1549L	TRUE	TRUE	TRUE	FALSE	TRUE	TRUE	Autosomal	FALSE	FALSE
MTHFS	TRUE	TRUE	FALSE	FALSE	FALSE	FALSE	Autosomal	FALSE	FALSE
TBC1D4	TRUE	TRUE	TRUE	FALSE	FALSE	FALSE	Autosomal	FALSE	FALSE
LSM7	TRUE	TRUE	TRUE	FALSE	TRUE	FALSE	Autosomal	FALSE	FALSE
GAB1	TRUE	TRUE	TRUE	FALSE	TRUE	TRUE	Autosomal	FALSE	FALSE
NLRP1	TRUE	TRUE	TRUE	FALSE	TRUE	FALSE	Autosomal	FALSE	FALSE
RNF185	TRUE	TRUE	TRUE	FALSE	FALSE	FALSE	Autosomal	FALSE	FALSE
CD72	TRUE	TRUE	FALSE	FALSE	FALSE	FALSE	Autosomal	FALSE	FALSE
TTC34	TRUE	TRUE	FALSE	FALSE	FALSE	FALSE	Autosomal	FALSE	FALSE
MIR9-3HG	TRUE	TRUE	TRUE	FALSE	TRUE	TRUE	Autosomal	FALSE	FALSE
COQ6	TRUE	TRUE	TRUE	FALSE	FALSE	FALSE	Autosomal	FALSE	FALSE
RRP36	TRUE	TRUE	TRUE	FALSE	FALSE	FALSE	Autosomal	FALSE	FALSE
SP2-AS1	TRUE	TRUE	TRUE	FALSE	FALSE	FALSE	Autosomal	FALSE	FALSE
ID1	TRUE	TRUE	FALSE	FALSE	FALSE	FALSE	Autosomal	FALSE	FALSE
PWWP2A	TRUE	TRUE	TRUE	FALSE	FALSE	FALSE	Autosomal	FALSE	FALSE
REL	TRUE	TRUE	TRUE	FALSE	FALSE	FALSE	Autosomal	FALSE	FALSE
TRIR	TRUE	TRUE	FALSE	FALSE	FALSE	FALSE	Autosomal	FALSE	FALSE
AC007448.5	TRUE	FALSE	FALSE	FALSE	FALSE	FALSE	Autosomal	FALSE	FALSE
DLGAP1-AS1	TRUE	TRUE	TRUE	FALSE	FALSE	FALSE	Autosomal	FALSE	FALSE
EHMT2	TRUE	TRUE	TRUE	FALSE	TRUE	FALSE	Autosomal	FALSE	FALSE
IL3RA	TRUE	TRUE	TRUE	FALSE	FALSE	FALSE	Par	FALSE	FALSE
MIR646HG	TRUE	TRUE	TRUE	FALSE	TRUE	FALSE	Autosomal	FALSE	FALSE
NUDC	TRUE	TRUE	TRUE	FALSE	TRUE	FALSE	Autosomal	FALSE	FALSE
MIPOL1	TRUE	TRUE	TRUE	FALSE	TRUE	TRUE	Autosomal	FALSE	FALSE
DNAJA3	TRUE	TRUE	TRUE	FALSE	FALSE	FALSE	Autosomal	FALSE	TRUE
OAT	TRUE	TRUE	TRUE	TRUE	FALSE	FALSE	Autosomal	FALSE	FALSE
VARS2	TRUE	TRUE	TRUE	FALSE	FALSE	FALSE	Autosomal	FALSE	FALSE
ERCC6	TRUE	TRUE	TRUE	FALSE	FALSE	FALSE	Autosomal	FALSE	FALSE
AFMID	TRUE	TRUE	TRUE	FALSE	TRUE	FALSE	Autosomal	FALSE	FALSE
ZNF641	TRUE	TRUE	TRUE	FALSE	FALSE	TRUE	Autosomal	FALSE	FALSE
LINC01937	TRUE	TRUE	FALSE	FALSE	FALSE	FALSE	Autosomal	FALSE	FALSE
LINC00958	TRUE	TRUE	FALSE	FALSE	FALSE	FALSE	Autosomal	FALSE	FALSE
C17orf80	TRUE	TRUE	TRUE	FALSE	FALSE	FALSE	Autosomal	FALSE	FALSE
HSPA5	TRUE	TRUE	TRUE	TRUE	TRUE	FALSE	Autosomal	FALSE	FALSE
NSFL1C	TRUE	TRUE	TRUE	FALSE	FALSE	FALSE	Autosomal	FALSE	FALSE
CPB2-AS1	TRUE	TRUE	TRUE	FALSE	TRUE	FALSE	Autosomal	FALSE	FALSE
ZNF107	TRUE	TRUE	TRUE	FALSE	FALSE	FALSE	Autosomal	FALSE	FALSE
LINC01355	TRUE	TRUE	TRUE	FALSE	FALSE	FALSE	Autosomal	FALSE	FALSE
AXIN2	TRUE	TRUE	TRUE	FALSE	FALSE	FALSE	Autosomal	FALSE	FALSE
PLD2	TRUE	TRUE	FALSE	FALSE	FALSE	FALSE	Autosomal	FALSE	FALSE
AL583785.1	TRUE	FALSE	FALSE	FALSE	FALSE	FALSE	Autosomal	FALSE	FALSE
CLIP4	TRUE	TRUE	TRUE	FALSE	TRUE	TRUE	Autosomal	FALSE	FALSE
ASTE1	TRUE	TRUE	TRUE	FALSE	FALSE	FALSE	Autosomal	FALSE	FALSE
FAM66C	TRUE	TRUE	TRUE	FALSE	TRUE	TRUE	Autosomal	FALSE	FALSE
ZDHHC3	TRUE	TRUE	TRUE	FALSE	FALSE	FALSE	Autosomal	FALSE	FALSE
ENGASE	TRUE	TRUE	TRUE	FALSE	TRUE	FALSE	Autosomal	FALSE	FALSE
TXNDC11	TRUE	TRUE	TRUE	FALSE	FALSE	FALSE	Autosomal	FALSE	FALSE
ZNF264	TRUE	TRUE	TRUE	FALSE	TRUE	FALSE	Autosomal	FALSE	FALSE
NOL4	TRUE	TRUE	TRUE	FALSE	TRUE	FALSE	Autosomal	FALSE	FALSE
ATP13A3	TRUE	TRUE	TRUE	FALSE	TRUE	TRUE	Autosomal	FALSE	FALSE
SLC12A4	TRUE	TRUE	FALSE	FALSE	FALSE	FALSE	Autosomal	FALSE	FALSE
SPATA5L1	TRUE	TRUE	TRUE	FALSE	FALSE	FALSE	Autosomal	FALSE	FALSE
CDK5RAP1	TRUE	TRUE	TRUE	FALSE	FALSE	FALSE	Autosomal	FALSE	FALSE
LINC00476	TRUE	TRUE	TRUE	FALSE	TRUE	FALSE	Autosomal	FALSE	FALSE
DCN	TRUE	TRUE	FALSE	FALSE	FALSE	FALSE	Autosomal	FALSE	FALSE
NPIPB2	TRUE	TRUE	FALSE	FALSE	FALSE	FALSE	Autosomal	FALSE	FALSE
CACNB1	TRUE	TRUE	TRUE	FALSE	FALSE	FALSE	Autosomal	FALSE	FALSE
TRIM52	TRUE	TRUE	TRUE	FALSE	TRUE	FALSE	Autosomal	FALSE	FALSE
ZADH2	TRUE	TRUE	TRUE	FALSE	FALSE	FALSE	Autosomal	FALSE	FALSE
AC004889.1	TRUE	TRUE	FALSE	FALSE	FALSE	FALSE	Autosomal	FALSE	FALSE
AMPD2	TRUE	TRUE	TRUE	FALSE	TRUE	FALSE	Autosomal	FALSE	FALSE
ADRB1	TRUE	TRUE	TRUE	FALSE	FALSE	FALSE	Autosomal	FALSE	FALSE
AC019131.1	TRUE	TRUE	FALSE	FALSE	FALSE	FALSE	Autosomal	FALSE	FALSE
TIMM44	TRUE	TRUE	TRUE	FALSE	FALSE	FALSE	Autosomal	FALSE	FALSE
MAGI2-AS3	TRUE	FALSE	FALSE	FALSE	FALSE	FALSE	Autosomal	FALSE	FALSE
PMP22	TRUE	TRUE	TRUE	FALSE	TRUE	FALSE	Autosomal	FALSE	FALSE
AC007666.2	TRUE	FALSE	FALSE	FALSE	FALSE	FALSE	Autosomal	FALSE	FALSE
SRSF6	TRUE	TRUE	TRUE	FALSE	TRUE	TRUE	Autosomal	FALSE	FALSE
ZNF329	TRUE	TRUE	TRUE	FALSE	FALSE	FALSE	Autosomal	FALSE	FALSE
ACSS1	TRUE	TRUE	TRUE	TRUE	TRUE	FALSE	Autosomal	FALSE	FALSE
ZNF726	TRUE	TRUE	FALSE	FALSE	FALSE	FALSE	Autosomal	FALSE	FALSE
MDC1	TRUE	TRUE	TRUE	FALSE	FALSE	FALSE	Autosomal	FALSE	FALSE
NCAPG2	TRUE	TRUE	TRUE	FALSE	FALSE	FALSE	Autosomal	FALSE	FALSE
TRIT1	TRUE	TRUE	TRUE	FALSE	FALSE	FALSE	Autosomal	FALSE	FALSE
C19orf25	TRUE	TRUE	TRUE	FALSE	FALSE	FALSE	Autosomal	FALSE	FALSE
DR1	TRUE	TRUE	TRUE	FALSE	FALSE	FALSE	Autosomal	FALSE	FALSE
SLC26A11	TRUE	TRUE	TRUE	FALSE	FALSE	FALSE	Autosomal	FALSE	FALSE
THOC1	TRUE	TRUE	TRUE	FALSE	FALSE	FALSE	Autosomal	FALSE	FALSE
AADAT	TRUE	TRUE	TRUE	FALSE	FALSE	FALSE	Autosomal	FALSE	FALSE
SLC27A1	TRUE	TRUE	TRUE	FALSE	TRUE	FALSE	Autosomal	FALSE	FALSE
PLEC	TRUE	TRUE	TRUE	FALSE	TRUE	FALSE	Autosomal	FALSE	FALSE
PCNX3	TRUE	TRUE	TRUE	FALSE	FALSE	FALSE	Autosomal	FALSE	FALSE
AC093151.8	TRUE	FALSE	FALSE	FALSE	FALSE	FALSE	Autosomal	FALSE	FALSE
DMXL1	TRUE	TRUE	TRUE	FALSE	TRUE	FALSE	Autosomal	FALSE	FALSE
AL355076.2	TRUE	TRUE	FALSE	FALSE	FALSE	FALSE	Autosomal	FALSE	FALSE
FILIP1L	TRUE	TRUE	TRUE	FALSE	FALSE	TRUE	Autosomal	FALSE	FALSE
FAM181A	TRUE	TRUE	FALSE	FALSE	FALSE	FALSE	Autosomal	FALSE	FALSE
IRF9	TRUE	FALSE	FALSE	FALSE	FALSE	FALSE	Autosomal	FALSE	FALSE
OST4	TRUE	TRUE	TRUE	FALSE	FALSE	FALSE	Autosomal	FALSE	FALSE
AC021752.1	TRUE	TRUE	FALSE	FALSE	FALSE	FALSE	Autosomal	FALSE	FALSE
SALL3	TRUE	TRUE	FALSE	FALSE	FALSE	FALSE	Autosomal	FALSE	FALSE
AL160314.2	TRUE	FALSE	FALSE	FALSE	FALSE	FALSE	Autosomal	FALSE	FALSE
LEKR1	TRUE	TRUE	TRUE	FALSE	FALSE	FALSE	Autosomal	FALSE	FALSE
AC009061.2	TRUE	TRUE	FALSE	FALSE	FALSE	FALSE	Autosomal	FALSE	FALSE
PHAX	TRUE	TRUE	TRUE	FALSE	FALSE	FALSE	Autosomal	FALSE	FALSE
HNRNPC	TRUE	TRUE	TRUE	FALSE	TRUE	TRUE	Autosomal	FALSE	FALSE
WFS1	TRUE	TRUE	TRUE	FALSE	FALSE	FALSE	Autosomal	FALSE	FALSE
STT3A	TRUE	TRUE	TRUE	FALSE	FALSE	FALSE	Autosomal	FALSE	FALSE
MAP7D3	TRUE	TRUE	FALSE	FALSE	FALSE	FALSE	X-Chr	FALSE	FALSE
TSGA10	TRUE	TRUE	TRUE	FALSE	TRUE	FALSE	Autosomal	FALSE	FALSE
ZNF583	TRUE	TRUE	TRUE	FALSE	FALSE	FALSE	Autosomal	FALSE	FALSE
C1orf35	TRUE	TRUE	TRUE	FALSE	FALSE	FALSE	Autosomal	FALSE	FALSE
SARNP	TRUE	TRUE	FALSE	TRUE	FALSE	FALSE	Autosomal	FALSE	FALSE
CRBN	TRUE	TRUE	TRUE	FALSE	FALSE	FALSE	Autosomal	FALSE	FALSE
PTGDS	TRUE	TRUE	FALSE	TRUE	FALSE	FALSE	Autosomal	FALSE	FALSE
PTPRK	TRUE	TRUE	TRUE	FALSE	TRUE	TRUE	Autosomal	FALSE	FALSE
ZNF565	TRUE	TRUE	TRUE	FALSE	TRUE	TRUE	Autosomal	FALSE	FALSE
STYX	TRUE	TRUE	TRUE	FALSE	FALSE	FALSE	Autosomal	FALSE	FALSE
LINC00862	TRUE	TRUE	TRUE	FALSE	FALSE	FALSE	Autosomal	FALSE	FALSE
AHSA1	TRUE	TRUE	TRUE	FALSE	TRUE	FALSE	Autosomal	FALSE	FALSE
AC008127.1	TRUE	TRUE	FALSE	FALSE	FALSE	FALSE	Autosomal	FALSE	FALSE
GTF2A1	TRUE	TRUE	TRUE	FALSE	FALSE	FALSE	Autosomal	FALSE	FALSE
AGAP3	TRUE	TRUE	TRUE	FALSE	TRUE	FALSE	Autosomal	FALSE	FALSE
SOCS3	TRUE	TRUE	FALSE	FALSE	FALSE	FALSE	Autosomal	FALSE	FALSE
AL139246.5	TRUE	TRUE	FALSE	FALSE	FALSE	FALSE	Autosomal	FALSE	FALSE
TXNL1	TRUE	TRUE	TRUE	TRUE	TRUE	FALSE	Autosomal	FALSE	FALSE
AMOT	TRUE	TRUE	TRUE	FALSE	FALSE	FALSE	X-Chr	FALSE	FALSE
ANKUB1	TRUE	TRUE	TRUE	FALSE	FALSE	FALSE	Autosomal	FALSE	FALSE
ITGB1BP1	TRUE	TRUE	TRUE	FALSE	TRUE	TRUE	Autosomal	FALSE	FALSE
DDX54	TRUE	TRUE	TRUE	FALSE	FALSE	FALSE	Autosomal	FALSE	FALSE
MIR22HG	TRUE	TRUE	TRUE	FALSE	FALSE	FALSE	Autosomal	FALSE	FALSE
TMEM91	TRUE	FALSE	FALSE	FALSE	FALSE	FALSE	Autosomal	FALSE	FALSE
LINC02067	TRUE	TRUE	FALSE	FALSE	FALSE	FALSE	Autosomal	FALSE	FALSE
FBXO36	TRUE	TRUE	TRUE	FALSE	FALSE	FALSE	Autosomal	FALSE	FALSE
ZNF610	TRUE	TRUE	TRUE	FALSE	FALSE	FALSE	Autosomal	FALSE	FALSE
ST6GALNAC5	TRUE	TRUE	TRUE	FALSE	TRUE	FALSE	Autosomal	FALSE	FALSE
MUC1	TRUE	TRUE	FALSE	FALSE	FALSE	FALSE	Autosomal	FALSE	FALSE
PHKG1	TRUE	TRUE	TRUE	FALSE	FALSE	FALSE	Autosomal	FALSE	FALSE
IL20RB	TRUE	TRUE	FALSE	FALSE	FALSE	FALSE	Autosomal	FALSE	FALSE
NXF1	TRUE	TRUE	TRUE	FALSE	FALSE	FALSE	Autosomal	FALSE	FALSE
FHOD3	TRUE	TRUE	TRUE	FALSE	TRUE	TRUE	Autosomal	FALSE	FALSE
ZRANB2-AS2	TRUE	FALSE	FALSE	FALSE	FALSE	FALSE	Autosomal	FALSE	FALSE
DPH5	TRUE	TRUE	TRUE	FALSE	FALSE	FALSE	Autosomal	FALSE	FALSE
AKT2	TRUE	TRUE	TRUE	FALSE	FALSE	FALSE	Autosomal	FALSE	FALSE
AKNA	TRUE	TRUE	TRUE	FALSE	FALSE	FALSE	Autosomal	FALSE	FALSE
EID1	TRUE	TRUE	TRUE	FALSE	TRUE	FALSE	Autosomal	FALSE	FALSE
WDR18	TRUE	TRUE	TRUE	FALSE	FALSE	FALSE	Autosomal	FALSE	FALSE
UBE2E3	TRUE	TRUE	TRUE	FALSE	TRUE	TRUE	Autosomal	FALSE	FALSE
ANKRD16	TRUE	TRUE	TRUE	FALSE	FALSE	FALSE	Autosomal	FALSE	FALSE
NOSIP	TRUE	TRUE	TRUE	TRUE	FALSE	FALSE	Autosomal	FALSE	FALSE
SGMS1	TRUE	TRUE	TRUE	FALSE	TRUE	FALSE	Autosomal	FALSE	FALSE
ASB16-AS1	TRUE	TRUE	TRUE	FALSE	FALSE	FALSE	Autosomal	FALSE	FALSE
GOLGA6L9	TRUE	TRUE	FALSE	FALSE	FALSE	FALSE	Autosomal	FALSE	FALSE
FAM66A	TRUE	TRUE	TRUE	FALSE	TRUE	TRUE	Autosomal	FALSE	FALSE
PPP1R15B	TRUE	TRUE	TRUE	FALSE	FALSE	FALSE	Autosomal	FALSE	FALSE
CBWD6	TRUE	TRUE	FALSE	FALSE	FALSE	FALSE	Autosomal	FALSE	FALSE
ZFP36	TRUE	TRUE	FALSE	FALSE	FALSE	FALSE	Autosomal	FALSE	FALSE
NDUFA2	TRUE	TRUE	TRUE	FALSE	FALSE	FALSE	Autosomal	FALSE	FALSE
NCOA3	TRUE	TRUE	TRUE	FALSE	TRUE	TRUE	Autosomal	FALSE	FALSE
CLN5	TRUE	FALSE	FALSE	FALSE	FALSE	FALSE	Autosomal	FALSE	FALSE
IBA57	TRUE	TRUE	TRUE	FALSE	FALSE	FALSE	Autosomal	FALSE	FALSE
BCAS3	TRUE	TRUE	TRUE	FALSE	TRUE	TRUE	Autosomal	FALSE	FALSE
FXYD3	TRUE	TRUE	FALSE	FALSE	FALSE	FALSE	Autosomal	FALSE	FALSE
AC246817.2	TRUE	TRUE	FALSE	FALSE	FALSE	FALSE	Autosomal	FALSE	FALSE
SLC22A4	TRUE	TRUE	TRUE	FALSE	FALSE	FALSE	Autosomal	FALSE	FALSE
OSBP	TRUE	TRUE	TRUE	FALSE	FALSE	FALSE	Autosomal	FALSE	FALSE
SEMA4C	TRUE	TRUE	TRUE	FALSE	FALSE	FALSE	Autosomal	FALSE	FALSE
CHKB-DT	TRUE	TRUE	FALSE	FALSE	FALSE	FALSE	Autosomal	FALSE	FALSE
LCNL1	TRUE	TRUE	TRUE	FALSE	TRUE	FALSE	Autosomal	FALSE	FALSE
TMEM209	TRUE	TRUE	TRUE	FALSE	FALSE	FALSE	Autosomal	FALSE	FALSE
ZMIZ2	TRUE	TRUE	TRUE	FALSE	TRUE	FALSE	Autosomal	FALSE	FALSE
AC072022.1	TRUE	TRUE	FALSE	FALSE	FALSE	FALSE	Autosomal	FALSE	FALSE
CALN1	TRUE	TRUE	TRUE	FALSE	TRUE	FALSE	Autosomal	FALSE	TRUE
CRIP2	TRUE	TRUE	TRUE	TRUE	TRUE	FALSE	Autosomal	FALSE	FALSE
PIR	TRUE	TRUE	TRUE	FALSE	TRUE	FALSE	X-Chr	FALSE	FALSE
ARPC5	TRUE	TRUE	TRUE	FALSE	FALSE	FALSE	Autosomal	FALSE	FALSE
CLN3	TRUE	TRUE	FALSE	FALSE	FALSE	FALSE	Autosomal	FALSE	FALSE
UBALD1	TRUE	TRUE	TRUE	FALSE	FALSE	FALSE	Autosomal	FALSE	FALSE
BRMS1L	TRUE	TRUE	TRUE	FALSE	TRUE	FALSE	Autosomal	FALSE	FALSE
MSH2	TRUE	TRUE	TRUE	FALSE	FALSE	FALSE	Autosomal	FALSE	FALSE
HAPLN3	TRUE	TRUE	FALSE	FALSE	FALSE	FALSE	Autosomal	FALSE	FALSE
RBBP6	TRUE	TRUE	TRUE	FALSE	TRUE	FALSE	Autosomal	FALSE	FALSE
TUT1	TRUE	FALSE	FALSE	FALSE	FALSE	FALSE	Autosomal	FALSE	FALSE
METRNL	TRUE	TRUE	FALSE	FALSE	FALSE	FALSE	Autosomal	FALSE	FALSE
AL592295.4	TRUE	TRUE	FALSE	FALSE	FALSE	FALSE	Autosomal	FALSE	FALSE
FAM91A1	TRUE	TRUE	TRUE	FALSE	TRUE	FALSE	Autosomal	FALSE	FALSE
LINC02112	TRUE	TRUE	FALSE	FALSE	FALSE	FALSE	Autosomal	FALSE	FALSE
BTBD1	TRUE	TRUE	TRUE	FALSE	FALSE	FALSE	Autosomal	FALSE	FALSE
PKNOX2	TRUE	TRUE	TRUE	FALSE	TRUE	TRUE	Autosomal	FALSE	FALSE
POC1B-AS1	TRUE	TRUE	FALSE	FALSE	FALSE	FALSE	Autosomal	FALSE	FALSE
LIAS	TRUE	TRUE	TRUE	FALSE	FALSE	FALSE	Autosomal	FALSE	FALSE
TACC2	TRUE	TRUE	TRUE	TRUE	FALSE	FALSE	Autosomal	FALSE	FALSE
ADA2	TRUE	TRUE	FALSE	FALSE	FALSE	FALSE	Autosomal	FALSE	FALSE
ZNF14	TRUE	TRUE	TRUE	FALSE	FALSE	FALSE	Autosomal	FALSE	FALSE
FGF11	TRUE	TRUE	FALSE	FALSE	FALSE	FALSE	Autosomal	FALSE	FALSE
AL157700.1	TRUE	TRUE	FALSE	FALSE	FALSE	FALSE	Autosomal	FALSE	FALSE
TRAF3	TRUE	TRUE	TRUE	FALSE	TRUE	TRUE	Autosomal	FALSE	FALSE
AC068234.2	TRUE	TRUE	FALSE	FALSE	FALSE	FALSE	Autosomal	FALSE	FALSE
REXO4	TRUE	TRUE	TRUE	FALSE	FALSE	FALSE	Autosomal	FALSE	FALSE
AKAP10	TRUE	TRUE	TRUE	FALSE	TRUE	FALSE	Autosomal	FALSE	FALSE
AC009107.2	TRUE	TRUE	FALSE	FALSE	FALSE	FALSE	Autosomal	FALSE	FALSE
TMTC4	TRUE	TRUE	TRUE	FALSE	TRUE	TRUE	Autosomal	FALSE	FALSE
AC092111.1	TRUE	TRUE	FALSE	FALSE	TRUE	FALSE	Autosomal	FALSE	FALSE
UBIAD1	TRUE	TRUE	TRUE	FALSE	FALSE	FALSE	Autosomal	FALSE	FALSE
BAIAP2	TRUE	TRUE	TRUE	FALSE	TRUE	TRUE	Autosomal	FALSE	FALSE
BMP7	TRUE	TRUE	TRUE	FALSE	FALSE	FALSE	Autosomal	FALSE	FALSE
POLR2J	TRUE	TRUE	TRUE	FALSE	TRUE	FALSE	Autosomal	FALSE	FALSE
PPM1L	TRUE	TRUE	TRUE	FALSE	TRUE	TRUE	Autosomal	FALSE	FALSE
HSDL1	TRUE	TRUE	TRUE	FALSE	FALSE	FALSE	Autosomal	FALSE	FALSE
BTBD2	TRUE	TRUE	TRUE	FALSE	TRUE	FALSE	Autosomal	FALSE	FALSE
GUCY1A1	TRUE	TRUE	FALSE	FALSE	TRUE	FALSE	Autosomal	FALSE	FALSE
METAP1D	TRUE	TRUE	TRUE	FALSE	FALSE	TRUE	Autosomal	FALSE	FALSE
TMEM99	TRUE	TRUE	FALSE	FALSE	FALSE	FALSE	Autosomal	FALSE	FALSE
PYROXD2	TRUE	TRUE	TRUE	FALSE	FALSE	FALSE	Autosomal	FALSE	FALSE
TTC21A	TRUE	TRUE	TRUE	FALSE	FALSE	FALSE	Autosomal	FALSE	FALSE
CLRN1-AS1	TRUE	TRUE	FALSE	FALSE	FALSE	FALSE	Autosomal	FALSE	FALSE
AARS2	TRUE	TRUE	TRUE	FALSE	FALSE	FALSE	Autosomal	FALSE	FALSE
AL390198.1	TRUE	TRUE	FALSE	FALSE	FALSE	FALSE	Autosomal	FALSE	FALSE
AC017002.6	TRUE	FALSE	FALSE	FALSE	FALSE	FALSE	Autosomal	FALSE	FALSE
SPATA20	TRUE	TRUE	TRUE	FALSE	FALSE	FALSE	Autosomal	FALSE	FALSE
MAN2C1	TRUE	TRUE	TRUE	FALSE	TRUE	FALSE	Autosomal	FALSE	FALSE
LINC01517	TRUE	FALSE	FALSE	FALSE	FALSE	FALSE	Autosomal	FALSE	FALSE
AC004784.1	TRUE	TRUE	FALSE	FALSE	FALSE	FALSE	Autosomal	FALSE	FALSE
SH3BP5L	TRUE	TRUE	TRUE	FALSE	FALSE	FALSE	Autosomal	FALSE	FALSE
GUF1	TRUE	TRUE	TRUE	FALSE	FALSE	FALSE	Autosomal	FALSE	FALSE
TOMM20	TRUE	TRUE	TRUE	FALSE	TRUE	TRUE	Autosomal	FALSE	FALSE
U2AF1L4	TRUE	FALSE	FALSE	FALSE	FALSE	FALSE	Autosomal	FALSE	FALSE
FYB2	TRUE	TRUE	FALSE	FALSE	FALSE	FALSE	Autosomal	FALSE	FALSE
ZNF23	TRUE	TRUE	FALSE	FALSE	FALSE	FALSE	Autosomal	FALSE	FALSE
ALPL	TRUE	TRUE	FALSE	FALSE	FALSE	FALSE	Autosomal	FALSE	FALSE
SLC5A11	TRUE	TRUE	TRUE	TRUE	TRUE	FALSE	Autosomal	FALSE	FALSE
AC246817.1	TRUE	TRUE	FALSE	FALSE	FALSE	FALSE	Autosomal	FALSE	FALSE
FNIP1	TRUE	TRUE	FALSE	FALSE	FALSE	FALSE	Autosomal	FALSE	FALSE
VPS37A	TRUE	TRUE	TRUE	FALSE	FALSE	FALSE	Autosomal	FALSE	FALSE
AC016705.2	TRUE	TRUE	FALSE	TRUE	FALSE	FALSE	Autosomal	FALSE	FALSE
IFT122	TRUE	TRUE	TRUE	FALSE	FALSE	FALSE	Autosomal	FALSE	FALSE
SLC46A3	TRUE	TRUE	TRUE	FALSE	FALSE	FALSE	Autosomal	FALSE	FALSE
RFX2	TRUE	TRUE	TRUE	FALSE	FALSE	FALSE	Autosomal	FALSE	FALSE
CANX	TRUE	TRUE	TRUE	TRUE	TRUE	FALSE	Autosomal	FALSE	FALSE
CALCOCO1	TRUE	TRUE	TRUE	FALSE	FALSE	FALSE	Autosomal	FALSE	FALSE
FAM126B	TRUE	TRUE	TRUE	TRUE	TRUE	FALSE	Autosomal	FALSE	FALSE
PRUNE1	TRUE	TRUE	TRUE	FALSE	FALSE	FALSE	Autosomal	FALSE	FALSE
PEX26	TRUE	TRUE	TRUE	FALSE	FALSE	FALSE	Autosomal	FALSE	FALSE
AC092910.3	TRUE	TRUE	FALSE	FALSE	FALSE	FALSE	Autosomal	FALSE	FALSE
NDUFA3	TRUE	TRUE	TRUE	FALSE	FALSE	FALSE	Autosomal	FALSE	FALSE
B3GNT2	TRUE	TRUE	TRUE	FALSE	FALSE	FALSE	Autosomal	FALSE	FALSE
ZSWIM9	TRUE	TRUE	FALSE	FALSE	FALSE	FALSE	Autosomal	FALSE	FALSE
SMIM19	TRUE	TRUE	TRUE	FALSE	FALSE	FALSE	Autosomal	FALSE	FALSE
ZNF251	TRUE	TRUE	TRUE	FALSE	TRUE	FALSE	Autosomal	FALSE	FALSE
AC093535.1	TRUE	TRUE	FALSE	FALSE	FALSE	FALSE	Autosomal	FALSE	FALSE
MREG	TRUE	TRUE	TRUE	FALSE	FALSE	FALSE	Autosomal	FALSE	FALSE
GPR35	TRUE	TRUE	FALSE	FALSE	FALSE	FALSE	Autosomal	FALSE	FALSE
PIK3C3	TRUE	TRUE	TRUE	FALSE	TRUE	TRUE	Autosomal	FALSE	FALSE
CTDNEP1	TRUE	TRUE	FALSE	FALSE	FALSE	FALSE	Autosomal	FALSE	FALSE
WDR89	TRUE	TRUE	TRUE	FALSE	FALSE	FALSE	Autosomal	FALSE	FALSE
IGDCC4	TRUE	TRUE	TRUE	FALSE	FALSE	FALSE	Autosomal	FALSE	FALSE
UQCC2	TRUE	TRUE	TRUE	FALSE	FALSE	FALSE	Autosomal	FALSE	FALSE
GTPBP6	TRUE	TRUE	TRUE	TRUE	FALSE	FALSE	Par	FALSE	FALSE
AC087294.1	TRUE	TRUE	FALSE	FALSE	FALSE	FALSE	Autosomal	FALSE	FALSE
CERT1	TRUE	FALSE	FALSE	FALSE	FALSE	FALSE	Autosomal	FALSE	FALSE
METAP1	TRUE	TRUE	TRUE	FALSE	FALSE	FALSE	Autosomal	FALSE	FALSE
UMAD1	TRUE	TRUE	TRUE	FALSE	TRUE	TRUE	Autosomal	FALSE	FALSE
DNAJC8	TRUE	TRUE	TRUE	FALSE	TRUE	FALSE	Autosomal	FALSE	FALSE
ASTN1	TRUE	TRUE	TRUE	FALSE	TRUE	TRUE	Autosomal	FALSE	FALSE
FOXJ2	TRUE	TRUE	TRUE	FALSE	FALSE	FALSE	Autosomal	FALSE	FALSE
FCHSD2	TRUE	TRUE	TRUE	FALSE	TRUE	TRUE	Autosomal	FALSE	FALSE
BACE2	TRUE	TRUE	TRUE	TRUE	TRUE	FALSE	Autosomal	FALSE	FALSE
UBR7	TRUE	TRUE	TRUE	FALSE	FALSE	FALSE	Autosomal	FALSE	FALSE
RBM33	TRUE	TRUE	TRUE	FALSE	TRUE	FALSE	Autosomal	FALSE	FALSE
NBPF3	TRUE	TRUE	TRUE	FALSE	FALSE	FALSE	Autosomal	FALSE	FALSE
EFHD1	TRUE	TRUE	TRUE	FALSE	TRUE	FALSE	Autosomal	FALSE	FALSE
PAPOLA	TRUE	TRUE	TRUE	FALSE	TRUE	TRUE	Autosomal	FALSE	FALSE
ULK4	TRUE	TRUE	TRUE	FALSE	TRUE	TRUE	Autosomal	FALSE	FALSE
ACER2	TRUE	TRUE	TRUE	FALSE	TRUE	FALSE	Autosomal	FALSE	FALSE
USF3	TRUE	TRUE	TRUE	FALSE	FALSE	FALSE	Autosomal	FALSE	FALSE
NEIL1	TRUE	TRUE	TRUE	FALSE	FALSE	FALSE	Autosomal	FALSE	FALSE
ZC3H18	TRUE	TRUE	TRUE	FALSE	FALSE	FALSE	Autosomal	FALSE	FALSE
VMAC	TRUE	FALSE	FALSE	FALSE	FALSE	FALSE	Autosomal	FALSE	FALSE
GLIPR2	TRUE	TRUE	TRUE	FALSE	FALSE	FALSE	Autosomal	FALSE	FALSE
ZNF821	TRUE	TRUE	TRUE	FALSE	FALSE	TRUE	Autosomal	FALSE	FALSE
GADD45G	TRUE	TRUE	FALSE	FALSE	FALSE	FALSE	Autosomal	FALSE	FALSE
YIPF3	TRUE	TRUE	TRUE	FALSE	FALSE	FALSE	Autosomal	FALSE	FALSE
LINC00381	TRUE	TRUE	FALSE	FALSE	FALSE	FALSE	Autosomal	FALSE	FALSE
PLIN3	TRUE	TRUE	FALSE	FALSE	TRUE	FALSE	Autosomal	FALSE	FALSE
FYN	TRUE	TRUE	TRUE	FALSE	TRUE	TRUE	Autosomal	FALSE	FALSE
NMNAT3	TRUE	TRUE	TRUE	FALSE	TRUE	FALSE	Autosomal	FALSE	FALSE
TNFSF13B	TRUE	TRUE	TRUE	FALSE	TRUE	FALSE	Autosomal	FALSE	FALSE
SMUG1	TRUE	TRUE	TRUE	FALSE	FALSE	FALSE	Autosomal	FALSE	FALSE
LINC00683	TRUE	TRUE	FALSE	FALSE	FALSE	FALSE	Autosomal	FALSE	FALSE
WDR19	TRUE	TRUE	TRUE	FALSE	TRUE	TRUE	Autosomal	FALSE	FALSE
CFAP221	TRUE	TRUE	TRUE	FALSE	FALSE	TRUE	Autosomal	FALSE	FALSE
IFT52	TRUE	TRUE	TRUE	FALSE	FALSE	FALSE	Autosomal	FALSE	FALSE
IRF1	TRUE	TRUE	FALSE	FALSE	FALSE	FALSE	Autosomal	FALSE	FALSE
TRIM73	TRUE	TRUE	TRUE	FALSE	FALSE	FALSE	Autosomal	FALSE	FALSE
NOD1	TRUE	TRUE	TRUE	FALSE	TRUE	FALSE	Autosomal	FALSE	FALSE
SMAD2	TRUE	TRUE	TRUE	FALSE	FALSE	FALSE	Autosomal	FALSE	FALSE
POLR1B	TRUE	TRUE	TRUE	FALSE	FALSE	FALSE	Autosomal	FALSE	FALSE
CCAR2	TRUE	TRUE	TRUE	FALSE	FALSE	FALSE	Autosomal	FALSE	FALSE
TRPM6	TRUE	TRUE	TRUE	FALSE	TRUE	FALSE	Autosomal	FALSE	FALSE
FBXO31	TRUE	TRUE	TRUE	FALSE	FALSE	FALSE	Autosomal	FALSE	FALSE
MAGOH	TRUE	TRUE	TRUE	FALSE	FALSE	FALSE	Autosomal	FALSE	FALSE
TRAM2-AS1	TRUE	TRUE	FALSE	FALSE	FALSE	FALSE	Autosomal	FALSE	FALSE
SNHG30	TRUE	FALSE	FALSE	FALSE	FALSE	FALSE	Autosomal	FALSE	FALSE
ZFAND2A	TRUE	TRUE	TRUE	FALSE	TRUE	FALSE	Autosomal	FALSE	FALSE
LDLRAP1	TRUE	TRUE	FALSE	FALSE	FALSE	FALSE	Autosomal	FALSE	FALSE
AL158840.1	TRUE	TRUE	FALSE	FALSE	FALSE	FALSE	Autosomal	FALSE	FALSE
FOPNL	TRUE	TRUE	TRUE	TRUE	FALSE	FALSE	Autosomal	FALSE	FALSE
ZDHHC8	TRUE	TRUE	TRUE	TRUE	FALSE	FALSE	Autosomal	FALSE	FALSE
CNOT11	TRUE	TRUE	TRUE	FALSE	FALSE	FALSE	Autosomal	FALSE	FALSE
AC009120.2	TRUE	FALSE	FALSE	FALSE	FALSE	FALSE	Autosomal	FALSE	FALSE
TOB1-AS1	TRUE	FALSE	FALSE	FALSE	FALSE	FALSE	Autosomal	FALSE	FALSE
MAP1LC3A	TRUE	TRUE	TRUE	FALSE	TRUE	TRUE	Autosomal	FALSE	FALSE
PMS2	TRUE	TRUE	TRUE	FALSE	FALSE	FALSE	Autosomal	FALSE	FALSE
LYPLA2	TRUE	TRUE	TRUE	FALSE	FALSE	FALSE	Autosomal	FALSE	FALSE
ZNF578	TRUE	TRUE	FALSE	FALSE	FALSE	FALSE	Autosomal	FALSE	FALSE
MMP15	TRUE	TRUE	FALSE	FALSE	FALSE	FALSE	Autosomal	FALSE	FALSE
BRD9	TRUE	TRUE	TRUE	FALSE	TRUE	FALSE	Autosomal	FALSE	FALSE
ZNF561	TRUE	TRUE	TRUE	FALSE	FALSE	FALSE	Autosomal	FALSE	FALSE
ZNF324	TRUE	TRUE	TRUE	FALSE	FALSE	FALSE	Autosomal	FALSE	FALSE
B9D1	TRUE	TRUE	TRUE	FALSE	FALSE	FALSE	Autosomal	FALSE	FALSE
FOXRED2	TRUE	TRUE	TRUE	TRUE	FALSE	FALSE	Autosomal	FALSE	FALSE
DDX46	TRUE	TRUE	TRUE	FALSE	TRUE	FALSE	Autosomal	FALSE	FALSE
HTR2C	TRUE	TRUE	TRUE	FALSE	FALSE	TRUE	X-Chr	FALSE	FALSE
OXCT1	TRUE	TRUE	TRUE	TRUE	FALSE	FALSE	Autosomal	FALSE	FALSE
MELTF-AS1	TRUE	TRUE	FALSE	FALSE	FALSE	FALSE	Autosomal	FALSE	FALSE
RANBP3L	TRUE	TRUE	TRUE	FALSE	FALSE	TRUE	Autosomal	FALSE	FALSE
SPATA22	TRUE	TRUE	TRUE	FALSE	TRUE	FALSE	Autosomal	FALSE	FALSE
CCDC154	TRUE	TRUE	TRUE	FALSE	FALSE	FALSE	Autosomal	FALSE	FALSE
TFCP2L1	TRUE	TRUE	FALSE	FALSE	FALSE	FALSE	Autosomal	FALSE	FALSE
AC090360.1	TRUE	TRUE	FALSE	FALSE	FALSE	FALSE	Autosomal	FALSE	FALSE
MFSD12	TRUE	TRUE	TRUE	FALSE	FALSE	FALSE	Autosomal	FALSE	FALSE
MIATNB	TRUE	TRUE	TRUE	FALSE	TRUE	FALSE	Autosomal	FALSE	FALSE
NUS1	TRUE	TRUE	TRUE	TRUE	FALSE	TRUE	Autosomal	FALSE	FALSE
HDAC2-AS2	TRUE	TRUE	FALSE	FALSE	TRUE	FALSE	Autosomal	FALSE	FALSE
HPS5	TRUE	TRUE	TRUE	FALSE	FALSE	FALSE	Autosomal	FALSE	FALSE
ABRAXAS1	TRUE	TRUE	FALSE	FALSE	FALSE	FALSE	Autosomal	FALSE	FALSE
FAM162A	TRUE	TRUE	TRUE	TRUE	FALSE	FALSE	Autosomal	FALSE	FALSE
NGB	TRUE	TRUE	TRUE	FALSE	FALSE	FALSE	Autosomal	FALSE	FALSE
TMX4	TRUE	TRUE	TRUE	TRUE	TRUE	TRUE	Autosomal	FALSE	FALSE
LAMTOR1	TRUE	TRUE	TRUE	FALSE	TRUE	FALSE	Autosomal	FALSE	FALSE
SLC44A1	TRUE	TRUE	TRUE	FALSE	TRUE	FALSE	Autosomal	FALSE	FALSE
RNLS	TRUE	TRUE	TRUE	FALSE	TRUE	FALSE	Autosomal	FALSE	FALSE
AL513217.1	TRUE	TRUE	FALSE	FALSE	FALSE	FALSE	Autosomal	FALSE	FALSE
PKIA-AS1	TRUE	TRUE	FALSE	FALSE	FALSE	FALSE	Autosomal	FALSE	FALSE
SLC26A3	TRUE	TRUE	TRUE	FALSE	TRUE	FALSE	Autosomal	FALSE	FALSE
ULK2	TRUE	TRUE	TRUE	FALSE	TRUE	FALSE	Autosomal	FALSE	FALSE
SELENOK	TRUE	TRUE	FALSE	FALSE	FALSE	FALSE	Autosomal	FALSE	FALSE
LIPE-AS1	TRUE	TRUE	TRUE	FALSE	TRUE	TRUE	Autosomal	FALSE	FALSE
USP2	TRUE	TRUE	TRUE	FALSE	FALSE	FALSE	Autosomal	FALSE	FALSE
AL355312.3	TRUE	TRUE	FALSE	FALSE	FALSE	FALSE	Autosomal	FALSE	FALSE
EPRS	TRUE	TRUE	TRUE	FALSE	TRUE	FALSE	Autosomal	FALSE	FALSE
CARHSP1	TRUE	TRUE	TRUE	FALSE	FALSE	FALSE	Autosomal	FALSE	FALSE
CLDND1	TRUE	TRUE	TRUE	FALSE	FALSE	FALSE	Autosomal	FALSE	FALSE
UNC50	TRUE	TRUE	TRUE	FALSE	FALSE	FALSE	Autosomal	FALSE	FALSE
POU3F4	TRUE	TRUE	FALSE	FALSE	FALSE	FALSE	X-Chr	FALSE	FALSE
PLD3	TRUE	TRUE	TRUE	FALSE	TRUE	TRUE	Autosomal	FALSE	FALSE
DISC1FP1	TRUE	FALSE	FALSE	FALSE	FALSE	FALSE	Autosomal	FALSE	FALSE
TAF13	TRUE	TRUE	TRUE	FALSE	FALSE	FALSE	Autosomal	FALSE	FALSE
COL25A1	TRUE	TRUE	TRUE	FALSE	TRUE	TRUE	Autosomal	FALSE	FALSE
SRRM2-AS1	TRUE	TRUE	FALSE	FALSE	FALSE	FALSE	Autosomal	FALSE	FALSE
C2CD2	TRUE	TRUE	TRUE	FALSE	TRUE	FALSE	Autosomal	FALSE	FALSE
SIRT7	TRUE	TRUE	TRUE	FALSE	FALSE	FALSE	Autosomal	FALSE	FALSE
SFRP2	TRUE	TRUE	FALSE	FALSE	FALSE	FALSE	Autosomal	FALSE	FALSE
FZD4	TRUE	TRUE	TRUE	FALSE	FALSE	FALSE	Autosomal	FALSE	FALSE
LINC01322	TRUE	TRUE	TRUE	FALSE	TRUE	TRUE	Autosomal	FALSE	FALSE
UTP20	TRUE	TRUE	TRUE	FALSE	TRUE	FALSE	Autosomal	FALSE	FALSE
RNF20	TRUE	TRUE	TRUE	FALSE	FALSE	FALSE	Autosomal	FALSE	FALSE
LACTB2	TRUE	TRUE	TRUE	FALSE	FALSE	FALSE	Autosomal	FALSE	FALSE
ABHD5	TRUE	TRUE	TRUE	FALSE	FALSE	FALSE	Autosomal	FALSE	FALSE
ZNF667-AS1	TRUE	TRUE	TRUE	FALSE	TRUE	FALSE	Autosomal	FALSE	FALSE
PSMA2	TRUE	TRUE	FALSE	FALSE	FALSE	FALSE	Autosomal	FALSE	FALSE
GEMIN5	TRUE	TRUE	TRUE	FALSE	FALSE	FALSE	Autosomal	FALSE	FALSE
DNMT1	TRUE	TRUE	TRUE	FALSE	FALSE	FALSE	Autosomal	FALSE	FALSE
HDGF	TRUE	TRUE	TRUE	FALSE	FALSE	FALSE	Autosomal	FALSE	FALSE
XKRX	TRUE	TRUE	FALSE	FALSE	FALSE	FALSE	X-Chr	FALSE	FALSE
SDR42E2	TRUE	TRUE	FALSE	FALSE	FALSE	FALSE	Autosomal	FALSE	FALSE
SUN1	TRUE	TRUE	TRUE	FALSE	TRUE	TRUE	Autosomal	FALSE	FALSE
CEP83	TRUE	TRUE	TRUE	FALSE	FALSE	TRUE	Autosomal	FALSE	FALSE
GTPBP1	TRUE	TRUE	TRUE	FALSE	FALSE	FALSE	Autosomal	FALSE	FALSE
ZFYVE28	TRUE	TRUE	TRUE	FALSE	TRUE	TRUE	Autosomal	FALSE	FALSE
METTL7A	TRUE	TRUE	TRUE	FALSE	FALSE	FALSE	Autosomal	FALSE	FALSE
SIX5	TRUE	TRUE	FALSE	FALSE	FALSE	FALSE	Autosomal	FALSE	FALSE
MAP3K20	TRUE	TRUE	FALSE	FALSE	TRUE	FALSE	Autosomal	FALSE	FALSE
TMEM98	TRUE	TRUE	TRUE	FALSE	FALSE	FALSE	Autosomal	FALSE	FALSE
WFDC3	TRUE	TRUE	FALSE	FALSE	FALSE	FALSE	Autosomal	FALSE	FALSE
TCP1	TRUE	TRUE	TRUE	FALSE	TRUE	FALSE	Autosomal	FALSE	FALSE
UBE2V1	TRUE	FALSE	FALSE	FALSE	FALSE	FALSE	Autosomal	FALSE	FALSE
ARHGAP31	TRUE	TRUE	TRUE	TRUE	FALSE	TRUE	Autosomal	FALSE	FALSE
PSMD7	TRUE	TRUE	TRUE	FALSE	FALSE	FALSE	Autosomal	FALSE	FALSE
CCDC152	TRUE	TRUE	TRUE	FALSE	FALSE	FALSE	Autosomal	FALSE	FALSE
CFAP20	TRUE	TRUE	TRUE	FALSE	FALSE	FALSE	Autosomal	FALSE	FALSE
AC097460.1	TRUE	TRUE	FALSE	FALSE	FALSE	FALSE	Autosomal	FALSE	FALSE
VEGFB	TRUE	TRUE	TRUE	FALSE	FALSE	FALSE	Autosomal	FALSE	FALSE
NPDC1	TRUE	TRUE	TRUE	FALSE	FALSE	FALSE	Autosomal	FALSE	FALSE
LINC00907	TRUE	TRUE	TRUE	FALSE	FALSE	FALSE	Autosomal	FALSE	FALSE
ITGA3	TRUE	TRUE	TRUE	FALSE	FALSE	FALSE	Autosomal	FALSE	FALSE
AC099329.1	TRUE	TRUE	FALSE	FALSE	FALSE	FALSE	Autosomal	FALSE	FALSE
RNF215	TRUE	TRUE	TRUE	FALSE	FALSE	FALSE	Autosomal	FALSE	FALSE
AP2B1	TRUE	TRUE	TRUE	FALSE	TRUE	TRUE	Autosomal	FALSE	FALSE
EIF2S2	TRUE	TRUE	TRUE	FALSE	TRUE	FALSE	Autosomal	FALSE	FALSE
ATP6AP1	TRUE	TRUE	TRUE	FALSE	TRUE	FALSE	X-Chr	FALSE	FALSE
HSP90AB1	TRUE	TRUE	TRUE	FALSE	TRUE	TRUE	Autosomal	FALSE	FALSE
PODXL	TRUE	TRUE	TRUE	FALSE	FALSE	FALSE	Autosomal	FALSE	FALSE
AL645568.1	TRUE	TRUE	FALSE	FALSE	FALSE	FALSE	Autosomal	FALSE	FALSE
AL162231.2	TRUE	TRUE	FALSE	FALSE	FALSE	FALSE	Autosomal	FALSE	FALSE
FAM133B	TRUE	TRUE	TRUE	FALSE	FALSE	FALSE	Autosomal	FALSE	FALSE
JAKMIP3	TRUE	TRUE	TRUE	TRUE	TRUE	TRUE	Autosomal	FALSE	FALSE
GALC	TRUE	TRUE	TRUE	FALSE	TRUE	FALSE	Autosomal	FALSE	FALSE
GP1BB	TRUE	FALSE	FALSE	TRUE	FALSE	FALSE	Autosomal	FALSE	FALSE
RFC1	TRUE	TRUE	TRUE	FALSE	TRUE	FALSE	Autosomal	FALSE	FALSE
EEF1G	TRUE	FALSE	FALSE	FALSE	FALSE	FALSE	Autosomal	FALSE	FALSE
HYOU1	TRUE	TRUE	TRUE	TRUE	FALSE	FALSE	Autosomal	FALSE	FALSE
ATF3	TRUE	TRUE	FALSE	FALSE	FALSE	FALSE	Autosomal	FALSE	FALSE
FTSJ3	TRUE	TRUE	FALSE	FALSE	FALSE	FALSE	Autosomal	FALSE	FALSE
CADM4	TRUE	TRUE	TRUE	FALSE	FALSE	FALSE	Autosomal	FALSE	FALSE
NCS1	TRUE	TRUE	TRUE	FALSE	TRUE	FALSE	Autosomal	FALSE	FALSE
ARMH3	TRUE	TRUE	FALSE	FALSE	TRUE	FALSE	Autosomal	FALSE	FALSE
TMEM19	TRUE	TRUE	TRUE	FALSE	FALSE	FALSE	Autosomal	FALSE	FALSE
ZSCAN21	TRUE	TRUE	TRUE	FALSE	FALSE	FALSE	Autosomal	FALSE	FALSE
COA1	TRUE	TRUE	TRUE	FALSE	TRUE	TRUE	Autosomal	FALSE	FALSE
FAM149A	TRUE	TRUE	TRUE	FALSE	FALSE	FALSE	Autosomal	FALSE	FALSE
NTN4	TRUE	TRUE	TRUE	FALSE	TRUE	TRUE	Autosomal	FALSE	FALSE
RECQL	TRUE	TRUE	TRUE	FALSE	FALSE	FALSE	Autosomal	FALSE	FALSE
C9orf43	TRUE	TRUE	FALSE	FALSE	FALSE	FALSE	Autosomal	FALSE	FALSE
DHX8	TRUE	TRUE	TRUE	FALSE	FALSE	FALSE	Autosomal	FALSE	FALSE
AC119674.1	TRUE	TRUE	FALSE	FALSE	FALSE	FALSE	Autosomal	FALSE	FALSE
DCUN1D1	TRUE	TRUE	TRUE	FALSE	TRUE	FALSE	Autosomal	FALSE	FALSE
TRIM24	TRUE	TRUE	TRUE	FALSE	FALSE	FALSE	Autosomal	FALSE	FALSE
AC107021.1	TRUE	TRUE	FALSE	FALSE	FALSE	FALSE	Autosomal	FALSE	FALSE
TPRN	TRUE	TRUE	TRUE	FALSE	FALSE	FALSE	Autosomal	FALSE	FALSE
AZIN2	TRUE	TRUE	TRUE	FALSE	TRUE	FALSE	Autosomal	FALSE	FALSE
AP4M1	TRUE	TRUE	TRUE	FALSE	FALSE	FALSE	Autosomal	FALSE	FALSE
GTF3C5	TRUE	TRUE	TRUE	FALSE	FALSE	FALSE	Autosomal	FALSE	FALSE
DTX3L	TRUE	TRUE	FALSE	FALSE	FALSE	FALSE	Autosomal	FALSE	FALSE
TMEM11	TRUE	TRUE	TRUE	FALSE	FALSE	FALSE	Autosomal	FALSE	FALSE
AC245519.1	TRUE	TRUE	FALSE	FALSE	FALSE	FALSE	Autosomal	FALSE	FALSE
B3GAT3	TRUE	TRUE	TRUE	TRUE	TRUE	FALSE	Autosomal	FALSE	FALSE
PHF11	TRUE	TRUE	TRUE	FALSE	FALSE	FALSE	Autosomal	FALSE	FALSE
HECA	TRUE	TRUE	TRUE	FALSE	FALSE	TRUE	Autosomal	FALSE	FALSE
RNF41	TRUE	TRUE	TRUE	FALSE	FALSE	FALSE	Autosomal	FALSE	FALSE
AARS	TRUE	TRUE	TRUE	FALSE	TRUE	FALSE	Autosomal	FALSE	FALSE
WFDC1	TRUE	TRUE	TRUE	FALSE	FALSE	FALSE	Autosomal	FALSE	FALSE
AL035078.1	TRUE	TRUE	FALSE	FALSE	FALSE	FALSE	Autosomal	FALSE	FALSE
PTP4A3	TRUE	TRUE	TRUE	FALSE	FALSE	FALSE	Autosomal	FALSE	FALSE
NDST2	TRUE	FALSE	FALSE	FALSE	FALSE	FALSE	Autosomal	FALSE	FALSE
AC011447.3	TRUE	TRUE	FALSE	FALSE	FALSE	FALSE	Autosomal	FALSE	FALSE
COL6A1	TRUE	TRUE	TRUE	FALSE	FALSE	TRUE	Autosomal	FALSE	FALSE
UNC13B	TRUE	TRUE	TRUE	FALSE	TRUE	TRUE	Autosomal	FALSE	FALSE
MCM3AP-AS1	TRUE	TRUE	TRUE	FALSE	FALSE	FALSE	Autosomal	FALSE	FALSE
FOXO3	TRUE	TRUE	TRUE	FALSE	TRUE	TRUE	Autosomal	FALSE	FALSE
MTMR2	TRUE	TRUE	TRUE	FALSE	TRUE	TRUE	Autosomal	FALSE	FALSE
RBMS2	TRUE	TRUE	TRUE	TRUE	FALSE	FALSE	Autosomal	FALSE	FALSE
COQ10A	TRUE	TRUE	FALSE	FALSE	FALSE	FALSE	Autosomal	FALSE	FALSE
ST18	TRUE	TRUE	TRUE	TRUE	TRUE	FALSE	Autosomal	FALSE	FALSE
CENPJ	TRUE	TRUE	TRUE	FALSE	FALSE	TRUE	Autosomal	FALSE	FALSE
CCAR1	TRUE	TRUE	TRUE	FALSE	TRUE	FALSE	Autosomal	FALSE	FALSE
RAB12	TRUE	TRUE	TRUE	FALSE	TRUE	FALSE	Autosomal	FALSE	FALSE
ZNF615	TRUE	TRUE	TRUE	TRUE	FALSE	FALSE	Autosomal	FALSE	FALSE
KLHL26	TRUE	TRUE	TRUE	FALSE	FALSE	FALSE	Autosomal	FALSE	FALSE
NHLRC2	TRUE	TRUE	TRUE	FALSE	FALSE	FALSE	Autosomal	FALSE	FALSE
NDE1	TRUE	TRUE	TRUE	TRUE	FALSE	FALSE	Autosomal	FALSE	FALSE
DLGAP4-AS1	TRUE	TRUE	TRUE	FALSE	FALSE	FALSE	Autosomal	FALSE	FALSE
BTN3A2	TRUE	TRUE	FALSE	FALSE	FALSE	FALSE	Autosomal	FALSE	FALSE
RCN3	TRUE	TRUE	FALSE	FALSE	FALSE	FALSE	Autosomal	FALSE	FALSE
CYCS	TRUE	TRUE	TRUE	FALSE	FALSE	FALSE	Autosomal	FALSE	FALSE
NTNG2	TRUE	TRUE	TRUE	FALSE	FALSE	FALSE	Autosomal	FALSE	FALSE
MEX3C	TRUE	TRUE	TRUE	FALSE	FALSE	FALSE	Autosomal	FALSE	FALSE
SYNGR1	TRUE	TRUE	TRUE	TRUE	FALSE	FALSE	Autosomal	FALSE	FALSE
CBARP	TRUE	TRUE	TRUE	FALSE	FALSE	FALSE	Autosomal	FALSE	FALSE
ASB8	TRUE	TRUE	TRUE	FALSE	FALSE	FALSE	Autosomal	FALSE	FALSE
AL136114.1	TRUE	FALSE	FALSE	FALSE	FALSE	FALSE	Autosomal	FALSE	FALSE
CDH24	TRUE	TRUE	FALSE	FALSE	FALSE	FALSE	Autosomal	FALSE	FALSE
KCNQ1OT1	TRUE	TRUE	TRUE	FALSE	TRUE	TRUE	Autosomal	FALSE	FALSE
PGM3	TRUE	TRUE	TRUE	FALSE	FALSE	FALSE	Autosomal	FALSE	FALSE
SYNJ2BP	TRUE	FALSE	FALSE	FALSE	FALSE	FALSE	Autosomal	FALSE	FALSE
AL049780.2	TRUE	TRUE	FALSE	FALSE	FALSE	FALSE	Autosomal	FALSE	FALSE
TRIM47	TRUE	TRUE	FALSE	FALSE	FALSE	FALSE	Autosomal	FALSE	FALSE
PLBD2	TRUE	TRUE	TRUE	FALSE	FALSE	FALSE	Autosomal	FALSE	FALSE
DBR1	TRUE	TRUE	TRUE	FALSE	FALSE	FALSE	Autosomal	FALSE	FALSE
RNPEP	TRUE	TRUE	TRUE	FALSE	FALSE	FALSE	Autosomal	FALSE	FALSE
ATP1A4	TRUE	TRUE	FALSE	FALSE	FALSE	FALSE	Autosomal	FALSE	FALSE
PTP4A2	TRUE	TRUE	TRUE	FALSE	FALSE	FALSE	Autosomal	FALSE	FALSE
PBLD	TRUE	TRUE	FALSE	FALSE	FALSE	FALSE	Autosomal	FALSE	FALSE
AL160313.1	TRUE	TRUE	FALSE	FALSE	FALSE	FALSE	Autosomal	FALSE	FALSE
HELQ	TRUE	TRUE	TRUE	FALSE	FALSE	FALSE	Autosomal	FALSE	FALSE
PPCS	TRUE	TRUE	TRUE	FALSE	FALSE	FALSE	Autosomal	FALSE	FALSE
ZDHHC2	TRUE	TRUE	TRUE	FALSE	FALSE	FALSE	Autosomal	FALSE	FALSE
LINC00266-1	TRUE	TRUE	TRUE	FALSE	FALSE	FALSE	Autosomal	FALSE	FALSE
DPH6-DT	TRUE	TRUE	FALSE	TRUE	TRUE	FALSE	Autosomal	FALSE	FALSE
IARS	TRUE	TRUE	TRUE	FALSE	TRUE	TRUE	Autosomal	FALSE	FALSE
SEC14L6	TRUE	TRUE	FALSE	FALSE	FALSE	FALSE	Autosomal	FALSE	FALSE
FAM107B	TRUE	TRUE	TRUE	FALSE	TRUE	FALSE	Autosomal	FALSE	FALSE
IRAK4	TRUE	TRUE	FALSE	FALSE	FALSE	FALSE	Autosomal	FALSE	FALSE
UBP1	TRUE	TRUE	TRUE	FALSE	FALSE	FALSE	Autosomal	FALSE	FALSE
RPS4X	TRUE	TRUE	TRUE	FALSE	FALSE	FALSE	X-Chr	FALSE	FALSE
AC011444.3	TRUE	TRUE	FALSE	FALSE	FALSE	FALSE	Autosomal	FALSE	FALSE
NRL	TRUE	TRUE	FALSE	FALSE	FALSE	FALSE	Autosomal	FALSE	FALSE
CLCN3	TRUE	TRUE	TRUE	TRUE	FALSE	FALSE	Autosomal	FALSE	TRUE
AC105916.1	TRUE	FALSE	FALSE	FALSE	FALSE	FALSE	Autosomal	FALSE	FALSE
LYRM9	TRUE	TRUE	FALSE	FALSE	FALSE	FALSE	Autosomal	FALSE	FALSE
COQ8A	TRUE	TRUE	TRUE	FALSE	FALSE	FALSE	Autosomal	FALSE	FALSE
NDUFS3	TRUE	TRUE	TRUE	FALSE	FALSE	FALSE	Autosomal	FALSE	FALSE
ARRDC1	TRUE	TRUE	TRUE	TRUE	FALSE	FALSE	Autosomal	FALSE	FALSE
TEP1	TRUE	TRUE	FALSE	FALSE	FALSE	FALSE	Autosomal	FALSE	FALSE
CHPF	TRUE	TRUE	TRUE	FALSE	FALSE	FALSE	Autosomal	FALSE	FALSE
FUNDC1	TRUE	TRUE	TRUE	FALSE	FALSE	FALSE	X-Chr	FALSE	FALSE
SLC24A1	TRUE	TRUE	FALSE	FALSE	FALSE	FALSE	Autosomal	FALSE	FALSE
VPS13A	TRUE	TRUE	TRUE	FALSE	TRUE	TRUE	Autosomal	FALSE	FALSE
SDF4	TRUE	TRUE	TRUE	FALSE	FALSE	FALSE	Autosomal	FALSE	FALSE
PCMT1	TRUE	TRUE	TRUE	TRUE	TRUE	FALSE	Autosomal	FALSE	FALSE
ATP5ME	TRUE	TRUE	FALSE	TRUE	FALSE	FALSE	Autosomal	FALSE	FALSE
STRIP2	TRUE	TRUE	TRUE	FALSE	FALSE	FALSE	Autosomal	FALSE	FALSE
NAXD	TRUE	TRUE	TRUE	FALSE	FALSE	FALSE	Autosomal	FALSE	FALSE
JAKMIP2	TRUE	TRUE	TRUE	FALSE	TRUE	FALSE	Autosomal	FALSE	FALSE
SARS	TRUE	TRUE	TRUE	FALSE	TRUE	FALSE	Autosomal	FALSE	FALSE
AGAP5	TRUE	TRUE	TRUE	FALSE	FALSE	FALSE	Autosomal	FALSE	FALSE
CCDC180	TRUE	TRUE	TRUE	FALSE	FALSE	FALSE	Autosomal	FALSE	FALSE
C10orf88	TRUE	TRUE	TRUE	FALSE	FALSE	FALSE	Autosomal	FALSE	FALSE
CEP350	TRUE	TRUE	TRUE	FALSE	TRUE	FALSE	Autosomal	FALSE	FALSE
COL9A1	TRUE	TRUE	FALSE	TRUE	TRUE	FALSE	Autosomal	FALSE	FALSE
DOCK2	TRUE	TRUE	TRUE	FALSE	FALSE	FALSE	Autosomal	FALSE	FALSE
C12orf60	TRUE	TRUE	TRUE	FALSE	FALSE	FALSE	Autosomal	FALSE	FALSE
FBXO39	TRUE	TRUE	FALSE	FALSE	FALSE	FALSE	Autosomal	FALSE	FALSE
PACC1	TRUE	FALSE	FALSE	FALSE	FALSE	FALSE	Autosomal	FALSE	FALSE
DHRS12	TRUE	FALSE	FALSE	FALSE	FALSE	FALSE	Autosomal	FALSE	FALSE
IFI27L2	TRUE	TRUE	FALSE	FALSE	FALSE	FALSE	Autosomal	FALSE	FALSE
LINC02664	TRUE	FALSE	FALSE	FALSE	FALSE	FALSE	Autosomal	FALSE	FALSE
PPFIA2	TRUE	TRUE	TRUE	FALSE	TRUE	FALSE	Autosomal	FALSE	FALSE
PLEKHM1	TRUE	TRUE	TRUE	FALSE	FALSE	FALSE	Autosomal	FALSE	FALSE
CYP11A1	TRUE	TRUE	FALSE	FALSE	FALSE	FALSE	Autosomal	FALSE	FALSE
YWHAB	TRUE	TRUE	TRUE	FALSE	TRUE	FALSE	Autosomal	FALSE	FALSE
NPFF	TRUE	FALSE	FALSE	FALSE	FALSE	FALSE	Autosomal	FALSE	FALSE
USP5	TRUE	TRUE	TRUE	FALSE	FALSE	FALSE	Autosomal	FALSE	FALSE
SNHG7	TRUE	TRUE	TRUE	FALSE	TRUE	FALSE	Autosomal	FALSE	FALSE
CROT	TRUE	TRUE	TRUE	FALSE	FALSE	FALSE	Autosomal	FALSE	FALSE
GRHL2	TRUE	TRUE	FALSE	FALSE	FALSE	FALSE	Autosomal	FALSE	FALSE
C16orf72	TRUE	TRUE	TRUE	FALSE	FALSE	FALSE	Autosomal	FALSE	FALSE
SIRT1	TRUE	TRUE	TRUE	FALSE	FALSE	FALSE	Autosomal	FALSE	FALSE
TRMT10B	TRUE	TRUE	TRUE	FALSE	FALSE	FALSE	Autosomal	FALSE	FALSE
CSRNP1	TRUE	TRUE	FALSE	FALSE	FALSE	FALSE	Autosomal	FALSE	FALSE
CLDN11	TRUE	FALSE	FALSE	TRUE	FALSE	FALSE	Autosomal	FALSE	FALSE
CBR3-AS1	TRUE	FALSE	FALSE	FALSE	FALSE	FALSE	Autosomal	FALSE	FALSE
ATP7A	TRUE	TRUE	FALSE	FALSE	FALSE	FALSE	X-Chr	FALSE	FALSE
ACTR10	TRUE	TRUE	TRUE	FALSE	FALSE	FALSE	Autosomal	FALSE	FALSE
AC017050.1	TRUE	FALSE	FALSE	FALSE	FALSE	FALSE	Autosomal	FALSE	FALSE
CCDC160	TRUE	TRUE	FALSE	FALSE	FALSE	FALSE	X-Chr	FALSE	FALSE
PLK5	TRUE	TRUE	TRUE	FALSE	FALSE	FALSE	Autosomal	FALSE	FALSE
PKD1L1	TRUE	FALSE	FALSE	TRUE	FALSE	FALSE	Autosomal	FALSE	FALSE
MIR497HG	TRUE	TRUE	FALSE	FALSE	FALSE	FALSE	Autosomal	FALSE	FALSE
PPIA	TRUE	TRUE	TRUE	FALSE	TRUE	FALSE	Autosomal	FALSE	FALSE
FIG4	TRUE	TRUE	TRUE	FALSE	FALSE	FALSE	Autosomal	FALSE	FALSE
KRBA2	TRUE	FALSE	FALSE	FALSE	FALSE	FALSE	Autosomal	FALSE	FALSE
LINC00595	TRUE	FALSE	FALSE	TRUE	FALSE	FALSE	Autosomal	FALSE	FALSE
NAPRT	TRUE	TRUE	TRUE	FALSE	FALSE	FALSE	Autosomal	FALSE	FALSE
AC110795.1	TRUE	FALSE	FALSE	FALSE	FALSE	FALSE	Autosomal	FALSE	FALSE
FBXO42	TRUE	TRUE	TRUE	FALSE	TRUE	FALSE	Autosomal	FALSE	FALSE
Z84485.1	TRUE	TRUE	FALSE	FALSE	FALSE	FALSE	Autosomal	FALSE	FALSE
MKNK2	TRUE	TRUE	TRUE	FALSE	TRUE	FALSE	Autosomal	FALSE	FALSE
PLEKHO1	TRUE	TRUE	TRUE	FALSE	FALSE	FALSE	Autosomal	FALSE	FALSE
ITFG2-AS1	TRUE	TRUE	FALSE	FALSE	FALSE	FALSE	Autosomal	FALSE	FALSE
LRRC42	TRUE	TRUE	TRUE	FALSE	FALSE	FALSE	Autosomal	FALSE	FALSE
AC007666.1	TRUE	TRUE	FALSE	FALSE	FALSE	FALSE	Autosomal	FALSE	FALSE
GTF2IRD2	TRUE	TRUE	TRUE	FALSE	FALSE	FALSE	Autosomal	FALSE	FALSE
CCDC117	TRUE	TRUE	TRUE	FALSE	FALSE	FALSE	Autosomal	FALSE	FALSE
SIPA1	TRUE	TRUE	FALSE	FALSE	FALSE	FALSE	Autosomal	FALSE	FALSE
RAP2A	TRUE	TRUE	TRUE	TRUE	FALSE	TRUE	Autosomal	FALSE	FALSE
PCGF5	TRUE	TRUE	TRUE	FALSE	TRUE	FALSE	Autosomal	FALSE	FALSE
SOCS4	TRUE	TRUE	TRUE	FALSE	FALSE	FALSE	Autosomal	FALSE	FALSE
OPTN	TRUE	TRUE	TRUE	FALSE	TRUE	FALSE	Autosomal	FALSE	FALSE
TRIM2	TRUE	TRUE	TRUE	FALSE	TRUE	TRUE	Autosomal	FALSE	FALSE
SHISA4	TRUE	TRUE	TRUE	FALSE	TRUE	FALSE	Autosomal	FALSE	FALSE
GEMIN7-AS1	TRUE	TRUE	FALSE	FALSE	FALSE	FALSE	Autosomal	FALSE	FALSE
AC011416.3	TRUE	TRUE	FALSE	FALSE	FALSE	FALSE	Autosomal	FALSE	FALSE
DDX52	TRUE	TRUE	TRUE	FALSE	FALSE	FALSE	Autosomal	FALSE	FALSE
RMRP	TRUE	TRUE	FALSE	FALSE	FALSE	FALSE	Autosomal	FALSE	FALSE
TYW3	TRUE	TRUE	TRUE	FALSE	TRUE	FALSE	Autosomal	FALSE	FALSE
TMF1	TRUE	TRUE	TRUE	TRUE	FALSE	FALSE	Autosomal	FALSE	FALSE
WDR74	TRUE	TRUE	TRUE	FALSE	FALSE	FALSE	Autosomal	FALSE	FALSE
AL713852.1	TRUE	FALSE	FALSE	FALSE	FALSE	FALSE	Autosomal	FALSE	FALSE
C5orf51	TRUE	TRUE	TRUE	FALSE	FALSE	FALSE	Autosomal	FALSE	FALSE
AL158071.3	TRUE	TRUE	FALSE	FALSE	FALSE	FALSE	Autosomal	FALSE	FALSE
RSPO3	TRUE	TRUE	TRUE	FALSE	FALSE	FALSE	Autosomal	FALSE	FALSE
ZUP1	TRUE	TRUE	FALSE	FALSE	FALSE	FALSE	Autosomal	FALSE	FALSE
ABI3BP	TRUE	TRUE	TRUE	FALSE	TRUE	TRUE	Autosomal	FALSE	FALSE
ELOVL6	TRUE	TRUE	TRUE	FALSE	TRUE	TRUE	Autosomal	FALSE	FALSE
AC083798.2	TRUE	TRUE	FALSE	FALSE	FALSE	FALSE	Autosomal	FALSE	FALSE
SEC62	TRUE	TRUE	TRUE	FALSE	TRUE	FALSE	Autosomal	FALSE	FALSE
RTF2	TRUE	TRUE	FALSE	FALSE	FALSE	FALSE	Autosomal	FALSE	FALSE
URB1	TRUE	TRUE	TRUE	FALSE	FALSE	FALSE	Autosomal	FALSE	FALSE
AC092755.1	TRUE	FALSE	FALSE	FALSE	FALSE	FALSE	Autosomal	FALSE	FALSE
AC008957.1	TRUE	TRUE	FALSE	FALSE	FALSE	FALSE	Autosomal	FALSE	FALSE
ZNF263	TRUE	TRUE	TRUE	FALSE	FALSE	FALSE	Autosomal	FALSE	FALSE
STARD7	TRUE	TRUE	TRUE	FALSE	FALSE	FALSE	Autosomal	FALSE	FALSE
BRI3BP	TRUE	TRUE	TRUE	FALSE	FALSE	FALSE	Autosomal	FALSE	FALSE
UBXN1	TRUE	TRUE	TRUE	FALSE	FALSE	FALSE	Autosomal	FALSE	FALSE
PDCD4	TRUE	TRUE	TRUE	FALSE	TRUE	FALSE	Autosomal	FALSE	FALSE
SCRIB	TRUE	TRUE	TRUE	FALSE	FALSE	FALSE	Autosomal	FALSE	FALSE
VMP1	TRUE	TRUE	TRUE	FALSE	TRUE	FALSE	Autosomal	FALSE	FALSE
LIPE	TRUE	TRUE	TRUE	FALSE	FALSE	FALSE	Autosomal	FALSE	FALSE
ERH	TRUE	TRUE	TRUE	FALSE	FALSE	FALSE	Autosomal	FALSE	FALSE
ZNF41	TRUE	TRUE	TRUE	FALSE	FALSE	FALSE	X-Chr	FALSE	FALSE
NEU3	TRUE	TRUE	TRUE	FALSE	FALSE	FALSE	Autosomal	FALSE	FALSE
INTS8	TRUE	TRUE	TRUE	FALSE	TRUE	FALSE	Autosomal	FALSE	FALSE
AL021918.5	TRUE	FALSE	FALSE	FALSE	FALSE	FALSE	Autosomal	FALSE	FALSE
GOPC	TRUE	TRUE	TRUE	FALSE	FALSE	FALSE	Autosomal	FALSE	FALSE
SRPX2	TRUE	TRUE	FALSE	TRUE	FALSE	FALSE	X-Chr	FALSE	FALSE
FAM151A	TRUE	TRUE	FALSE	FALSE	FALSE	FALSE	Autosomal	FALSE	FALSE
F8	TRUE	TRUE	TRUE	FALSE	FALSE	FALSE	X-Chr	FALSE	FALSE
ZDHHC16	TRUE	TRUE	TRUE	FALSE	FALSE	FALSE	Autosomal	FALSE	FALSE
MARCH9	TRUE	FALSE	TRUE	FALSE	FALSE	FALSE	Autosomal	FALSE	FALSE
KDM1A	TRUE	TRUE	TRUE	FALSE	FALSE	FALSE	Autosomal	FALSE	FALSE
NHLRC3	TRUE	TRUE	TRUE	FALSE	TRUE	TRUE	Autosomal	FALSE	FALSE
TLE5	TRUE	FALSE	FALSE	TRUE	FALSE	FALSE	Autosomal	FALSE	FALSE
PARP8	TRUE	TRUE	TRUE	FALSE	TRUE	TRUE	Autosomal	FALSE	FALSE
SGCB	TRUE	TRUE	TRUE	FALSE	FALSE	FALSE	Autosomal	FALSE	FALSE
MAP3K19	TRUE	TRUE	FALSE	FALSE	FALSE	FALSE	Autosomal	FALSE	FALSE
GOLGA8O	TRUE	TRUE	FALSE	FALSE	FALSE	FALSE	Autosomal	FALSE	FALSE
GSDMD	TRUE	TRUE	FALSE	FALSE	FALSE	FALSE	Autosomal	FALSE	FALSE
NDRG3	TRUE	TRUE	TRUE	TRUE	TRUE	FALSE	Autosomal	FALSE	FALSE
CDK3	TRUE	TRUE	FALSE	FALSE	FALSE	FALSE	Autosomal	FALSE	FALSE
LTC4S	TRUE	TRUE	FALSE	FALSE	TRUE	FALSE	Autosomal	FALSE	FALSE
DGCR6	TRUE	FALSE	FALSE	FALSE	FALSE	FALSE	Autosomal	FALSE	FALSE
RBCK1	TRUE	TRUE	TRUE	FALSE	FALSE	FALSE	Autosomal	FALSE	FALSE
CEBPG	TRUE	TRUE	TRUE	FALSE	FALSE	FALSE	Autosomal	FALSE	FALSE
TRMU	TRUE	TRUE	TRUE	FALSE	TRUE	FALSE	Autosomal	FALSE	FALSE
TGIF2	TRUE	TRUE	FALSE	FALSE	FALSE	FALSE	Autosomal	FALSE	FALSE
ATG4A	TRUE	TRUE	TRUE	FALSE	FALSE	FALSE	X-Chr	FALSE	FALSE
AL356599.1	TRUE	TRUE	FALSE	FALSE	FALSE	FALSE	Autosomal	FALSE	FALSE
IL17RD	TRUE	TRUE	FALSE	FALSE	FALSE	FALSE	Autosomal	FALSE	FALSE
AC090114.2	TRUE	TRUE	FALSE	FALSE	FALSE	FALSE	Autosomal	FALSE	FALSE
LYPD6B	TRUE	TRUE	TRUE	FALSE	FALSE	FALSE	Autosomal	FALSE	FALSE
FBXO4	TRUE	TRUE	TRUE	FALSE	FALSE	FALSE	Autosomal	FALSE	FALSE
ERC2	TRUE	TRUE	TRUE	FALSE	TRUE	TRUE	Autosomal	FALSE	FALSE
SLC17A5	TRUE	TRUE	TRUE	FALSE	FALSE	FALSE	Autosomal	FALSE	FALSE
CBR1	TRUE	TRUE	TRUE	FALSE	TRUE	FALSE	Autosomal	FALSE	FALSE
NHEJ1	TRUE	FALSE	FALSE	FALSE	FALSE	FALSE	Autosomal	FALSE	FALSE
CENPQ	TRUE	TRUE	FALSE	FALSE	FALSE	FALSE	Autosomal	FALSE	FALSE
SEMA3E	TRUE	TRUE	TRUE	TRUE	FALSE	FALSE	Autosomal	FALSE	FALSE
PPFIBP2	TRUE	TRUE	TRUE	TRUE	FALSE	FALSE	Autosomal	FALSE	FALSE
AC104051.1	TRUE	TRUE	FALSE	FALSE	FALSE	FALSE	Autosomal	FALSE	FALSE
RNF43	TRUE	TRUE	FALSE	FALSE	FALSE	FALSE	Autosomal	FALSE	FALSE
SLC25A30	TRUE	TRUE	TRUE	FALSE	FALSE	FALSE	Autosomal	FALSE	FALSE
ZBTB7C	TRUE	TRUE	TRUE	FALSE	TRUE	FALSE	Autosomal	FALSE	FALSE
CPSF3	TRUE	TRUE	TRUE	FALSE	FALSE	FALSE	Autosomal	FALSE	FALSE
METTL4	TRUE	TRUE	TRUE	FALSE	FALSE	FALSE	Autosomal	FALSE	FALSE
MON1B	TRUE	TRUE	FALSE	FALSE	FALSE	FALSE	Autosomal	FALSE	FALSE
ALDOC	TRUE	FALSE	FALSE	FALSE	FALSE	FALSE	Autosomal	FALSE	FALSE
UTP6	TRUE	TRUE	TRUE	FALSE	FALSE	FALSE	Autosomal	FALSE	FALSE
SEC24D	TRUE	TRUE	TRUE	FALSE	FALSE	TRUE	Autosomal	FALSE	FALSE
AC098588.3	TRUE	FALSE	FALSE	FALSE	FALSE	FALSE	Autosomal	FALSE	FALSE
ZNF709	TRUE	FALSE	FALSE	FALSE	FALSE	FALSE	Autosomal	FALSE	FALSE
TNIP2	TRUE	TRUE	FALSE	FALSE	FALSE	FALSE	Autosomal	FALSE	FALSE
AC245100.1	TRUE	TRUE	FALSE	FALSE	FALSE	FALSE	Autosomal	FALSE	FALSE
CXXC1	TRUE	TRUE	TRUE	FALSE	FALSE	FALSE	Autosomal	FALSE	FALSE
MT3	TRUE	TRUE	TRUE	TRUE	TRUE	FALSE	Autosomal	FALSE	FALSE
SEPTIN2	TRUE	FALSE	FALSE	FALSE	FALSE	FALSE	Autosomal	FALSE	FALSE
KALRN	TRUE	TRUE	TRUE	FALSE	TRUE	FALSE	Autosomal	FALSE	FALSE
E2F4	TRUE	TRUE	TRUE	TRUE	FALSE	FALSE	Autosomal	FALSE	FALSE
LRCH3	TRUE	TRUE	TRUE	FALSE	TRUE	TRUE	Autosomal	FALSE	FALSE
DCAF13	TRUE	TRUE	TRUE	FALSE	FALSE	FALSE	Autosomal	FALSE	FALSE
MAP2K3	TRUE	TRUE	TRUE	FALSE	FALSE	FALSE	Autosomal	FALSE	FALSE
FBXO32	TRUE	TRUE	TRUE	FALSE	TRUE	FALSE	Autosomal	FALSE	FALSE
AL590999.1	TRUE	TRUE	FALSE	FALSE	FALSE	FALSE	Autosomal	FALSE	FALSE
AL033523.1	TRUE	FALSE	FALSE	FALSE	FALSE	FALSE	Autosomal	FALSE	FALSE
NGLY1	TRUE	TRUE	TRUE	FALSE	FALSE	FALSE	Autosomal	FALSE	FALSE
CTBP1-DT	TRUE	TRUE	FALSE	FALSE	FALSE	FALSE	Autosomal	FALSE	FALSE
MARS	TRUE	TRUE	TRUE	FALSE	TRUE	FALSE	Autosomal	FALSE	FALSE
DDIT4L	TRUE	TRUE	FALSE	FALSE	FALSE	FALSE	Autosomal	FALSE	FALSE
AC211433.1	TRUE	FALSE	FALSE	FALSE	FALSE	FALSE	Autosomal	FALSE	FALSE
TLCD1	TRUE	TRUE	FALSE	FALSE	FALSE	FALSE	Autosomal	FALSE	FALSE
SF3A1	TRUE	TRUE	TRUE	FALSE	FALSE	FALSE	Autosomal	FALSE	FALSE
PLRG1	TRUE	TRUE	TRUE	FALSE	FALSE	FALSE	Autosomal	FALSE	FALSE
SLC14A1	TRUE	TRUE	TRUE	FALSE	TRUE	FALSE	Autosomal	FALSE	FALSE
FAM214A	TRUE	TRUE	TRUE	FALSE	TRUE	FALSE	Autosomal	FALSE	FALSE
HSPG2	TRUE	TRUE	FALSE	FALSE	FALSE	FALSE	Autosomal	FALSE	FALSE
BNC2	TRUE	TRUE	TRUE	TRUE	FALSE	TRUE	Autosomal	FALSE	FALSE
PEX13	TRUE	TRUE	TRUE	FALSE	FALSE	FALSE	Autosomal	FALSE	FALSE
SMIM15-AS1	TRUE	TRUE	FALSE	FALSE	FALSE	FALSE	Autosomal	FALSE	FALSE
LINC00665	TRUE	TRUE	TRUE	FALSE	FALSE	FALSE	Autosomal	FALSE	FALSE
MINDY1	TRUE	TRUE	FALSE	FALSE	FALSE	FALSE	Autosomal	FALSE	FALSE
TTLL6	TRUE	TRUE	FALSE	TRUE	FALSE	FALSE	Autosomal	FALSE	FALSE
ECT2	TRUE	TRUE	TRUE	FALSE	FALSE	FALSE	Autosomal	FALSE	FALSE
PSMA4	TRUE	TRUE	TRUE	FALSE	FALSE	FALSE	Autosomal	FALSE	TRUE
PEMT	TRUE	TRUE	TRUE	FALSE	FALSE	FALSE	Autosomal	FALSE	FALSE
TYRP1	TRUE	TRUE	FALSE	FALSE	FALSE	FALSE	Autosomal	FALSE	FALSE
SYNM	TRUE	TRUE	TRUE	FALSE	TRUE	FALSE	Autosomal	FALSE	FALSE
OSTC	TRUE	TRUE	TRUE	FALSE	FALSE	FALSE	Autosomal	FALSE	FALSE
IFI44L	TRUE	TRUE	FALSE	FALSE	FALSE	FALSE	Autosomal	FALSE	FALSE
IPO13	TRUE	TRUE	TRUE	FALSE	TRUE	FALSE	Autosomal	FALSE	FALSE
CFAP61	TRUE	TRUE	TRUE	FALSE	FALSE	FALSE	Autosomal	FALSE	FALSE
AC011306.1	TRUE	TRUE	FALSE	TRUE	FALSE	FALSE	Autosomal	FALSE	FALSE
UNKL	TRUE	TRUE	TRUE	FALSE	FALSE	FALSE	Autosomal	FALSE	FALSE
C9orf78	TRUE	TRUE	TRUE	FALSE	FALSE	FALSE	Autosomal	FALSE	FALSE
ARL6IP5	TRUE	TRUE	TRUE	FALSE	TRUE	FALSE	Autosomal	FALSE	FALSE
ABCC11	TRUE	TRUE	FALSE	FALSE	FALSE	FALSE	Autosomal	FALSE	FALSE
NTM-AS1	TRUE	TRUE	FALSE	FALSE	FALSE	FALSE	Autosomal	FALSE	FALSE
SOD3	TRUE	TRUE	FALSE	FALSE	FALSE	FALSE	Autosomal	FALSE	FALSE
TRIM16L	TRUE	TRUE	TRUE	FALSE	FALSE	FALSE	Autosomal	FALSE	FALSE
ACY1	TRUE	TRUE	FALSE	FALSE	FALSE	FALSE	Autosomal	FALSE	FALSE
MRE11	TRUE	TRUE	FALSE	FALSE	FALSE	FALSE	Autosomal	FALSE	FALSE
DDHD1	TRUE	TRUE	TRUE	FALSE	TRUE	TRUE	Autosomal	FALSE	FALSE
RASL10A	TRUE	TRUE	TRUE	FALSE	FALSE	TRUE	Autosomal	FALSE	FALSE
PPTC7	TRUE	TRUE	TRUE	FALSE	FALSE	FALSE	Autosomal	FALSE	FALSE
TNFAIP2	TRUE	TRUE	FALSE	FALSE	FALSE	FALSE	Autosomal	FALSE	FALSE
AC015908.2	TRUE	TRUE	FALSE	FALSE	FALSE	FALSE	Autosomal	FALSE	FALSE
CORO7	TRUE	TRUE	FALSE	FALSE	FALSE	FALSE	Autosomal	FALSE	FALSE
UCK2	TRUE	TRUE	TRUE	FALSE	FALSE	FALSE	Autosomal	FALSE	FALSE
SPNS1	TRUE	TRUE	TRUE	FALSE	FALSE	FALSE	Autosomal	FALSE	FALSE
EMC10	TRUE	TRUE	TRUE	FALSE	FALSE	FALSE	Autosomal	FALSE	FALSE
PWP1	TRUE	TRUE	TRUE	FALSE	FALSE	FALSE	Autosomal	FALSE	FALSE
DDB1	TRUE	TRUE	TRUE	FALSE	TRUE	FALSE	Autosomal	FALSE	FALSE
KRCC1	TRUE	TRUE	TRUE	FALSE	FALSE	FALSE	Autosomal	FALSE	FALSE
LINC01632	TRUE	TRUE	FALSE	FALSE	TRUE	FALSE	Autosomal	FALSE	FALSE
ANKRD45	TRUE	TRUE	FALSE	FALSE	FALSE	FALSE	Autosomal	FALSE	FALSE
AL355612.1	TRUE	FALSE	FALSE	FALSE	FALSE	FALSE	Autosomal	FALSE	FALSE
FBF1	TRUE	TRUE	TRUE	FALSE	FALSE	FALSE	Autosomal	FALSE	FALSE
SLC7A6OS	TRUE	TRUE	TRUE	FALSE	FALSE	FALSE	Autosomal	FALSE	FALSE
TMEM8A	TRUE	TRUE	TRUE	FALSE	FALSE	FALSE	Autosomal	FALSE	FALSE
GLI4	TRUE	TRUE	TRUE	FALSE	FALSE	FALSE	Autosomal	FALSE	FALSE
SAMD12	TRUE	TRUE	TRUE	FALSE	TRUE	FALSE	Autosomal	FALSE	FALSE
LINC00222	TRUE	TRUE	FALSE	FALSE	FALSE	FALSE	Autosomal	FALSE	FALSE
SLC25A23	TRUE	TRUE	TRUE	TRUE	FALSE	FALSE	Autosomal	FALSE	FALSE
ZNF710-AS1	TRUE	TRUE	FALSE	FALSE	FALSE	FALSE	Autosomal	FALSE	FALSE
FBXO28	TRUE	TRUE	TRUE	FALSE	TRUE	FALSE	Autosomal	FALSE	FALSE
MRO	TRUE	TRUE	FALSE	FALSE	FALSE	FALSE	Autosomal	FALSE	FALSE
GASK1A	TRUE	FALSE	FALSE	TRUE	FALSE	FALSE	Autosomal	FALSE	FALSE
FYCO1	TRUE	TRUE	FALSE	FALSE	FALSE	FALSE	Autosomal	FALSE	FALSE
MAFTRR	TRUE	TRUE	FALSE	FALSE	FALSE	FALSE	Autosomal	FALSE	FALSE
SLC27A3	TRUE	TRUE	TRUE	FALSE	FALSE	FALSE	Autosomal	FALSE	FALSE
PPARD	TRUE	TRUE	TRUE	FALSE	TRUE	TRUE	Autosomal	FALSE	FALSE
LINC02740	TRUE	FALSE	FALSE	FALSE	FALSE	FALSE	Autosomal	FALSE	FALSE
EIF4B	TRUE	TRUE	TRUE	FALSE	FALSE	FALSE	Autosomal	FALSE	FALSE
FBXL4	TRUE	TRUE	TRUE	FALSE	FALSE	TRUE	Autosomal	FALSE	FALSE
LINC01338	TRUE	TRUE	FALSE	FALSE	FALSE	FALSE	Autosomal	FALSE	FALSE
TRIM14	TRUE	TRUE	TRUE	TRUE	FALSE	FALSE	Autosomal	FALSE	FALSE
PIWIL4	TRUE	TRUE	TRUE	FALSE	FALSE	FALSE	Autosomal	FALSE	FALSE
KANK2	TRUE	TRUE	FALSE	FALSE	FALSE	FALSE	Autosomal	FALSE	FALSE
SNX11	TRUE	TRUE	TRUE	FALSE	FALSE	FALSE	Autosomal	FALSE	FALSE
GMDS	TRUE	TRUE	TRUE	FALSE	TRUE	TRUE	Autosomal	FALSE	FALSE
AGBL2	TRUE	TRUE	FALSE	FALSE	FALSE	FALSE	Autosomal	FALSE	FALSE
GNPDA1	TRUE	TRUE	TRUE	FALSE	FALSE	FALSE	Autosomal	FALSE	FALSE
METTL15	TRUE	TRUE	TRUE	FALSE	TRUE	TRUE	Autosomal	FALSE	FALSE
LGALS3BP	TRUE	TRUE	FALSE	FALSE	FALSE	FALSE	Autosomal	FALSE	FALSE
LINC02149	TRUE	TRUE	FALSE	FALSE	FALSE	FALSE	Autosomal	FALSE	FALSE
NELFB	TRUE	TRUE	TRUE	FALSE	FALSE	FALSE	Autosomal	FALSE	FALSE
AC023355.1	TRUE	TRUE	FALSE	FALSE	FALSE	FALSE	Autosomal	FALSE	FALSE
ATP8B1	TRUE	TRUE	TRUE	TRUE	FALSE	TRUE	Autosomal	FALSE	FALSE
UBAP1L	TRUE	TRUE	TRUE	FALSE	TRUE	FALSE	Autosomal	FALSE	FALSE
PTCD3	TRUE	TRUE	TRUE	FALSE	FALSE	FALSE	Autosomal	FALSE	FALSE
ZNF330	TRUE	TRUE	TRUE	FALSE	FALSE	FALSE	Autosomal	FALSE	FALSE
VANGL1	TRUE	TRUE	FALSE	FALSE	FALSE	FALSE	Autosomal	FALSE	FALSE
PSMD6-AS2	TRUE	TRUE	TRUE	FALSE	FALSE	FALSE	Autosomal	FALSE	FALSE
DUBR	TRUE	TRUE	TRUE	FALSE	TRUE	TRUE	Autosomal	FALSE	FALSE
CXorf38	TRUE	TRUE	TRUE	FALSE	FALSE	FALSE	X-Chr	FALSE	FALSE
LZIC	TRUE	TRUE	TRUE	FALSE	FALSE	FALSE	Autosomal	FALSE	FALSE
SETX	TRUE	TRUE	TRUE	FALSE	TRUE	FALSE	Autosomal	FALSE	FALSE
UBE2G1	TRUE	TRUE	TRUE	FALSE	TRUE	FALSE	Autosomal	FALSE	FALSE
AL360178.1	TRUE	FALSE	FALSE	FALSE	FALSE	FALSE	Autosomal	FALSE	FALSE
AGPAT3	TRUE	TRUE	TRUE	FALSE	FALSE	FALSE	Autosomal	FALSE	FALSE
TSSK3	TRUE	TRUE	FALSE	FALSE	FALSE	FALSE	Autosomal	FALSE	FALSE
EMP2	TRUE	TRUE	FALSE	FALSE	TRUE	FALSE	Autosomal	FALSE	FALSE
AC068643.1	TRUE	TRUE	FALSE	FALSE	FALSE	FALSE	Autosomal	FALSE	FALSE
AC068286.2	TRUE	FALSE	FALSE	FALSE	FALSE	FALSE	Autosomal	FALSE	FALSE
PSMD2	TRUE	TRUE	TRUE	FALSE	TRUE	FALSE	Autosomal	FALSE	FALSE
DCUN1D2	TRUE	TRUE	TRUE	FALSE	TRUE	FALSE	Autosomal	FALSE	FALSE
POLG	TRUE	TRUE	TRUE	FALSE	FALSE	FALSE	Autosomal	FALSE	FALSE
KLHL4	TRUE	TRUE	TRUE	FALSE	TRUE	FALSE	X-Chr	FALSE	FALSE
BCO1	TRUE	TRUE	TRUE	FALSE	FALSE	FALSE	Autosomal	FALSE	FALSE
GRK2	TRUE	TRUE	TRUE	FALSE	TRUE	FALSE	Autosomal	FALSE	FALSE
HS3ST3B1	TRUE	TRUE	FALSE	FALSE	FALSE	FALSE	Autosomal	FALSE	FALSE
SCARF1	TRUE	TRUE	FALSE	FALSE	FALSE	FALSE	Autosomal	FALSE	FALSE
LINC02324	TRUE	TRUE	FALSE	FALSE	FALSE	FALSE	Autosomal	FALSE	FALSE
AC098484.4	TRUE	FALSE	FALSE	FALSE	FALSE	FALSE	Autosomal	FALSE	FALSE
AL050403.2	TRUE	TRUE	FALSE	FALSE	FALSE	FALSE	Autosomal	FALSE	FALSE
DXO	TRUE	TRUE	FALSE	FALSE	FALSE	FALSE	Autosomal	FALSE	FALSE
RANBP10	TRUE	TRUE	TRUE	FALSE	TRUE	TRUE	Autosomal	FALSE	FALSE
WSB2	TRUE	TRUE	TRUE	FALSE	TRUE	TRUE	Autosomal	FALSE	FALSE
URM1	TRUE	TRUE	TRUE	FALSE	FALSE	FALSE	Autosomal	FALSE	FALSE
SVIL	TRUE	TRUE	TRUE	FALSE	TRUE	FALSE	Autosomal	FALSE	FALSE
CCDC81	TRUE	TRUE	FALSE	FALSE	FALSE	FALSE	Autosomal	FALSE	FALSE
TRMO	TRUE	TRUE	TRUE	FALSE	FALSE	FALSE	Autosomal	FALSE	FALSE
TRAF6	TRUE	TRUE	TRUE	TRUE	FALSE	FALSE	Autosomal	FALSE	FALSE
GAS5	TRUE	FALSE	FALSE	FALSE	FALSE	FALSE	Autosomal	FALSE	FALSE
AL162411.1	TRUE	TRUE	FALSE	FALSE	FALSE	FALSE	Autosomal	FALSE	FALSE
TTC27	TRUE	TRUE	TRUE	FALSE	FALSE	FALSE	Autosomal	FALSE	FALSE
IL13RA1	TRUE	TRUE	FALSE	FALSE	FALSE	FALSE	X-Chr	FALSE	FALSE
MCTS1	TRUE	TRUE	TRUE	FALSE	FALSE	FALSE	X-Chr	FALSE	FALSE
IQCD	TRUE	TRUE	FALSE	FALSE	FALSE	FALSE	Autosomal	FALSE	FALSE
MAGT1	TRUE	TRUE	TRUE	FALSE	FALSE	FALSE	X-Chr	FALSE	FALSE
XBP1	TRUE	TRUE	TRUE	FALSE	FALSE	FALSE	Autosomal	FALSE	FALSE
AK6	TRUE	TRUE	TRUE	FALSE	FALSE	FALSE	Autosomal	FALSE	FALSE
RTF1	TRUE	TRUE	TRUE	FALSE	TRUE	FALSE	Autosomal	FALSE	FALSE
AC024558.2	TRUE	FALSE	FALSE	TRUE	FALSE	FALSE	Autosomal	FALSE	FALSE
SMARCD1	TRUE	TRUE	TRUE	FALSE	FALSE	FALSE	Autosomal	FALSE	FALSE
CHRM5	TRUE	TRUE	TRUE	FALSE	FALSE	FALSE	Autosomal	FALSE	FALSE
AC011246.1	TRUE	FALSE	FALSE	TRUE	FALSE	FALSE	Autosomal	FALSE	FALSE
CCDC59	TRUE	TRUE	TRUE	FALSE	FALSE	TRUE	Autosomal	FALSE	FALSE
SGTA	TRUE	TRUE	TRUE	FALSE	FALSE	FALSE	Autosomal	FALSE	FALSE
FAM189A1	TRUE	TRUE	TRUE	FALSE	TRUE	TRUE	Autosomal	FALSE	FALSE
LINC00534	TRUE	TRUE	TRUE	FALSE	FALSE	FALSE	Autosomal	FALSE	FALSE
CCDC80	TRUE	TRUE	FALSE	FALSE	FALSE	FALSE	Autosomal	FALSE	FALSE
ARHGAP19	TRUE	TRUE	FALSE	FALSE	FALSE	FALSE	Autosomal	FALSE	FALSE
AL442071.1	TRUE	TRUE	FALSE	FALSE	FALSE	FALSE	Autosomal	FALSE	FALSE
MTFR1	TRUE	TRUE	TRUE	FALSE	FALSE	FALSE	Autosomal	FALSE	FALSE
ISG15	TRUE	TRUE	FALSE	FALSE	TRUE	FALSE	Autosomal	FALSE	FALSE
ABCB6	TRUE	TRUE	FALSE	FALSE	FALSE	FALSE	Autosomal	FALSE	FALSE
AC108047.1	TRUE	TRUE	FALSE	FALSE	FALSE	FALSE	Autosomal	FALSE	FALSE
HNRNPA0	TRUE	TRUE	TRUE	FALSE	FALSE	FALSE	Autosomal	FALSE	FALSE
PLEKHA4	TRUE	TRUE	FALSE	FALSE	FALSE	FALSE	Autosomal	FALSE	FALSE
SPATA13	TRUE	FALSE	FALSE	FALSE	FALSE	FALSE	Autosomal	FALSE	FALSE
RUSC2	TRUE	TRUE	TRUE	FALSE	FALSE	TRUE	Autosomal	FALSE	FALSE
HORMAD2	TRUE	TRUE	FALSE	FALSE	FALSE	FALSE	Autosomal	FALSE	FALSE
ABCC1	TRUE	TRUE	TRUE	FALSE	FALSE	FALSE	Autosomal	FALSE	FALSE
ECM2	TRUE	TRUE	FALSE	FALSE	FALSE	FALSE	Autosomal	FALSE	FALSE
ZNF491	TRUE	TRUE	FALSE	FALSE	FALSE	FALSE	Autosomal	FALSE	FALSE
SNCAIP	TRUE	TRUE	TRUE	FALSE	FALSE	TRUE	Autosomal	FALSE	FALSE
CSDC2	TRUE	TRUE	TRUE	FALSE	FALSE	FALSE	Autosomal	FALSE	FALSE
HNRNPDL	TRUE	TRUE	TRUE	FALSE	TRUE	FALSE	Autosomal	FALSE	FALSE
PEX1	TRUE	TRUE	TRUE	FALSE	FALSE	FALSE	Autosomal	FALSE	FALSE
WBP11	TRUE	TRUE	TRUE	FALSE	TRUE	FALSE	Autosomal	FALSE	FALSE
FAM118B	TRUE	TRUE	TRUE	FALSE	FALSE	FALSE	Autosomal	FALSE	FALSE
BOLA2	TRUE	TRUE	FALSE	FALSE	FALSE	FALSE	Autosomal	FALSE	FALSE
AL138927.1	TRUE	FALSE	FALSE	FALSE	FALSE	FALSE	Autosomal	FALSE	FALSE
U2AF1L5	TRUE	TRUE	FALSE	FALSE	FALSE	FALSE	Autosomal	FALSE	FALSE
ADAR	TRUE	TRUE	TRUE	FALSE	TRUE	FALSE	Autosomal	FALSE	FALSE
DDOST	TRUE	TRUE	TRUE	FALSE	FALSE	FALSE	Autosomal	FALSE	FALSE
UBXN6	TRUE	TRUE	TRUE	FALSE	FALSE	FALSE	Autosomal	FALSE	FALSE
ANKRD24	TRUE	TRUE	TRUE	FALSE	TRUE	FALSE	Autosomal	FALSE	FALSE
HS3ST4	TRUE	TRUE	TRUE	TRUE	TRUE	TRUE	Autosomal	FALSE	FALSE
LINC01500	TRUE	TRUE	FALSE	FALSE	FALSE	FALSE	Autosomal	FALSE	FALSE
AL138720.1	TRUE	TRUE	FALSE	FALSE	FALSE	FALSE	Autosomal	FALSE	FALSE
TAF3	TRUE	TRUE	TRUE	FALSE	FALSE	FALSE	Autosomal	FALSE	FALSE
METTL17	TRUE	TRUE	TRUE	FALSE	FALSE	FALSE	Autosomal	FALSE	FALSE
AC025682.1	TRUE	TRUE	FALSE	FALSE	FALSE	FALSE	Autosomal	FALSE	FALSE
AL136441.1	TRUE	FALSE	FALSE	FALSE	FALSE	FALSE	Autosomal	FALSE	FALSE
GIT2	TRUE	TRUE	TRUE	FALSE	TRUE	FALSE	Autosomal	FALSE	FALSE
HSF2	TRUE	TRUE	TRUE	FALSE	FALSE	FALSE	Autosomal	FALSE	FALSE
ARMCX6	TRUE	TRUE	FALSE	FALSE	FALSE	FALSE	X-Chr	FALSE	FALSE
C16orf89	TRUE	TRUE	FALSE	FALSE	FALSE	FALSE	Autosomal	FALSE	FALSE
AP000688.2	TRUE	TRUE	FALSE	FALSE	FALSE	FALSE	Autosomal	FALSE	FALSE
POLR2A	TRUE	TRUE	TRUE	FALSE	FALSE	FALSE	Autosomal	FALSE	FALSE
PCBP1	TRUE	TRUE	TRUE	FALSE	TRUE	FALSE	Autosomal	FALSE	FALSE
PLEKHB1	TRUE	TRUE	TRUE	FALSE	TRUE	FALSE	Autosomal	FALSE	FALSE
CAPN5	TRUE	TRUE	TRUE	FALSE	FALSE	FALSE	Autosomal	FALSE	FALSE
AL035681.1	TRUE	TRUE	FALSE	FALSE	FALSE	FALSE	Autosomal	FALSE	FALSE
RAD23A	TRUE	TRUE	TRUE	FALSE	TRUE	FALSE	Autosomal	FALSE	FALSE
MPV17	TRUE	TRUE	TRUE	FALSE	FALSE	FALSE	Autosomal	FALSE	FALSE
IFNGR2	TRUE	TRUE	TRUE	FALSE	TRUE	FALSE	Autosomal	FALSE	FALSE
IPO8	TRUE	TRUE	TRUE	FALSE	TRUE	FALSE	Autosomal	FALSE	FALSE
AP1G1	TRUE	TRUE	TRUE	FALSE	FALSE	FALSE	Autosomal	FALSE	FALSE
SH3BP5-AS1	TRUE	TRUE	TRUE	FALSE	FALSE	FALSE	Autosomal	FALSE	FALSE
AL355999.1	TRUE	FALSE	FALSE	FALSE	FALSE	FALSE	Autosomal	FALSE	FALSE
CCDC85A	TRUE	TRUE	TRUE	TRUE	TRUE	FALSE	Autosomal	FALSE	FALSE
ZNF793	TRUE	TRUE	TRUE	FALSE	FALSE	FALSE	Autosomal	FALSE	FALSE
ZNF580	TRUE	TRUE	FALSE	FALSE	FALSE	FALSE	Autosomal	FALSE	FALSE
AC010198.1	TRUE	TRUE	FALSE	FALSE	FALSE	FALSE	Autosomal	FALSE	FALSE
SRM	TRUE	TRUE	TRUE	FALSE	FALSE	TRUE	Autosomal	FALSE	FALSE
AC007364.1	TRUE	TRUE	TRUE	FALSE	FALSE	FALSE	Autosomal	FALSE	FALSE
SMU1	TRUE	TRUE	TRUE	TRUE	FALSE	FALSE	Autosomal	FALSE	FALSE
TIGAR	TRUE	TRUE	TRUE	FALSE	TRUE	FALSE	Autosomal	FALSE	FALSE
COG8	TRUE	TRUE	TRUE	FALSE	FALSE	FALSE	Autosomal	FALSE	FALSE
VDAC2	TRUE	TRUE	TRUE	TRUE	FALSE	FALSE	Autosomal	FALSE	FALSE
ZSWIM8	TRUE	TRUE	TRUE	FALSE	TRUE	FALSE	Autosomal	FALSE	FALSE
AC006487.1	TRUE	TRUE	FALSE	FALSE	FALSE	FALSE	Autosomal	FALSE	FALSE
GALNTL6	TRUE	TRUE	TRUE	TRUE	TRUE	TRUE	Autosomal	FALSE	FALSE
ZNF354C	TRUE	TRUE	TRUE	FALSE	FALSE	FALSE	Autosomal	FALSE	FALSE
CFAP43	TRUE	TRUE	TRUE	FALSE	FALSE	FALSE	Autosomal	FALSE	FALSE
UHMK1	TRUE	TRUE	TRUE	FALSE	FALSE	FALSE	Autosomal	FALSE	FALSE
PHF20L1	TRUE	TRUE	TRUE	FALSE	TRUE	TRUE	Autosomal	FALSE	FALSE
SF3A2	TRUE	TRUE	TRUE	FALSE	FALSE	FALSE	Autosomal	FALSE	FALSE
ASB4	TRUE	TRUE	FALSE	FALSE	FALSE	FALSE	Autosomal	FALSE	FALSE
ISG20L2	TRUE	TRUE	TRUE	FALSE	FALSE	FALSE	Autosomal	FALSE	FALSE
STRN4	TRUE	TRUE	TRUE	FALSE	TRUE	FALSE	Autosomal	FALSE	FALSE
MGST3	TRUE	TRUE	TRUE	FALSE	TRUE	FALSE	Autosomal	FALSE	FALSE
TPRA1	TRUE	TRUE	TRUE	FALSE	FALSE	FALSE	Autosomal	FALSE	FALSE
PAK1IP1	TRUE	TRUE	TRUE	FALSE	FALSE	FALSE	Autosomal	FALSE	FALSE
BABAM1	TRUE	FALSE	FALSE	TRUE	FALSE	FALSE	Autosomal	FALSE	FALSE
CTDSP2	TRUE	TRUE	TRUE	FALSE	FALSE	FALSE	Autosomal	FALSE	FALSE
NDUFB8	TRUE	TRUE	FALSE	FALSE	FALSE	FALSE	Autosomal	FALSE	FALSE
AC105411.1	TRUE	TRUE	FALSE	FALSE	FALSE	FALSE	Autosomal	FALSE	FALSE
EEF1E1	TRUE	TRUE	FALSE	FALSE	FALSE	FALSE	Autosomal	FALSE	FALSE
CRYAB	TRUE	TRUE	TRUE	FALSE	TRUE	FALSE	Autosomal	FALSE	FALSE
SERHL2	TRUE	TRUE	TRUE	FALSE	FALSE	FALSE	Autosomal	FALSE	FALSE
AC093110.1	TRUE	TRUE	FALSE	FALSE	FALSE	FALSE	Autosomal	FALSE	FALSE
PEA15	TRUE	TRUE	TRUE	FALSE	TRUE	FALSE	Autosomal	FALSE	FALSE
CIAO3	TRUE	FALSE	FALSE	FALSE	FALSE	FALSE	Autosomal	FALSE	FALSE
AC108471.2	TRUE	TRUE	FALSE	FALSE	FALSE	FALSE	Autosomal	FALSE	FALSE
C3orf35	TRUE	FALSE	FALSE	FALSE	FALSE	FALSE	Autosomal	FALSE	FALSE
MEI4	TRUE	TRUE	FALSE	FALSE	FALSE	FALSE	Autosomal	FALSE	FALSE
RXRB	TRUE	TRUE	TRUE	FALSE	FALSE	FALSE	Autosomal	FALSE	FALSE
PGBD5	TRUE	TRUE	TRUE	FALSE	TRUE	TRUE	Autosomal	FALSE	FALSE
SPART-AS1	TRUE	TRUE	FALSE	FALSE	FALSE	FALSE	Autosomal	FALSE	FALSE
CCS	TRUE	TRUE	TRUE	FALSE	FALSE	FALSE	Autosomal	FALSE	FALSE
SFT2D2	TRUE	TRUE	TRUE	FALSE	FALSE	FALSE	Autosomal	FALSE	FALSE
AP2A1	TRUE	TRUE	TRUE	FALSE	FALSE	FALSE	Autosomal	FALSE	FALSE
TYRO3	TRUE	TRUE	TRUE	FALSE	TRUE	TRUE	Autosomal	FALSE	FALSE
SOCS7	TRUE	TRUE	TRUE	FALSE	FALSE	FALSE	Autosomal	FALSE	FALSE
ID2-AS1	TRUE	TRUE	FALSE	FALSE	FALSE	FALSE	Autosomal	FALSE	FALSE
ZFP64	TRUE	TRUE	TRUE	FALSE	FALSE	TRUE	Autosomal	FALSE	FALSE
TTC31	TRUE	TRUE	TRUE	FALSE	FALSE	FALSE	Autosomal	FALSE	FALSE
DRC3	TRUE	TRUE	TRUE	FALSE	FALSE	FALSE	Autosomal	FALSE	FALSE
GRN	TRUE	TRUE	TRUE	FALSE	FALSE	FALSE	Autosomal	FALSE	FALSE
EIF2AK2	TRUE	TRUE	TRUE	FALSE	TRUE	FALSE	Autosomal	FALSE	FALSE
SMARCA5	TRUE	TRUE	TRUE	FALSE	TRUE	FALSE	Autosomal	FALSE	FALSE
ABHD4	TRUE	TRUE	FALSE	FALSE	FALSE	FALSE	Autosomal	FALSE	FALSE
AC009403.1	TRUE	TRUE	FALSE	FALSE	FALSE	FALSE	Autosomal	FALSE	FALSE
FTCDNL1	TRUE	TRUE	TRUE	FALSE	FALSE	TRUE	Autosomal	FALSE	FALSE
BEST3	TRUE	TRUE	FALSE	FALSE	TRUE	FALSE	Autosomal	FALSE	FALSE
LINC02198	TRUE	TRUE	FALSE	FALSE	FALSE	FALSE	Autosomal	FALSE	FALSE
COIL	TRUE	TRUE	TRUE	FALSE	FALSE	FALSE	Autosomal	FALSE	FALSE
GIT1	TRUE	TRUE	TRUE	FALSE	FALSE	FALSE	Autosomal	FALSE	FALSE
SFI1	TRUE	TRUE	TRUE	FALSE	FALSE	FALSE	Autosomal	FALSE	FALSE
INSIG2	TRUE	TRUE	TRUE	TRUE	FALSE	FALSE	Autosomal	FALSE	FALSE
DCLK1	TRUE	TRUE	TRUE	FALSE	TRUE	TRUE	Autosomal	FALSE	FALSE
AL049779.4	TRUE	FALSE	FALSE	FALSE	FALSE	FALSE	Autosomal	FALSE	FALSE
WNT2B	TRUE	TRUE	TRUE	FALSE	FALSE	FALSE	Autosomal	FALSE	FALSE
EDEM2	TRUE	TRUE	TRUE	FALSE	FALSE	FALSE	Autosomal	FALSE	FALSE
CYB5B	TRUE	TRUE	TRUE	FALSE	FALSE	FALSE	Autosomal	FALSE	FALSE
ZFYVE27	TRUE	TRUE	TRUE	FALSE	FALSE	FALSE	Autosomal	FALSE	FALSE
GPR107	TRUE	TRUE	TRUE	FALSE	FALSE	FALSE	Autosomal	FALSE	FALSE
SNAPC1	TRUE	TRUE	TRUE	FALSE	FALSE	FALSE	Autosomal	FALSE	FALSE
HEATR1	TRUE	TRUE	TRUE	FALSE	FALSE	FALSE	Autosomal	FALSE	FALSE
EXOC1	TRUE	TRUE	TRUE	FALSE	FALSE	TRUE	Autosomal	FALSE	FALSE
TUBGCP6	TRUE	TRUE	TRUE	FALSE	FALSE	FALSE	Autosomal	FALSE	FALSE
NMRK1	TRUE	TRUE	TRUE	FALSE	FALSE	FALSE	Autosomal	FALSE	FALSE
ASH2L	TRUE	TRUE	TRUE	FALSE	FALSE	FALSE	Autosomal	FALSE	FALSE
SUMO2	TRUE	TRUE	TRUE	FALSE	FALSE	FALSE	Autosomal	FALSE	FALSE
STARD4	TRUE	TRUE	TRUE	FALSE	FALSE	FALSE	Autosomal	FALSE	FALSE
SEC11A	TRUE	TRUE	TRUE	FALSE	FALSE	FALSE	Autosomal	FALSE	FALSE
ATF1	TRUE	TRUE	TRUE	FALSE	FALSE	FALSE	Autosomal	FALSE	FALSE
AC016727.1	TRUE	TRUE	FALSE	FALSE	FALSE	FALSE	Autosomal	FALSE	FALSE
ASL	TRUE	TRUE	TRUE	FALSE	FALSE	FALSE	Autosomal	FALSE	FALSE
AC098820.1	TRUE	FALSE	FALSE	FALSE	FALSE	FALSE	Autosomal	FALSE	FALSE
AC079950.1	TRUE	TRUE	FALSE	FALSE	FALSE	FALSE	Autosomal	FALSE	FALSE
PAK1	TRUE	TRUE	TRUE	TRUE	TRUE	TRUE	Autosomal	FALSE	FALSE
SNX4	TRUE	TRUE	TRUE	FALSE	FALSE	FALSE	Autosomal	FALSE	FALSE
RGN	TRUE	TRUE	TRUE	FALSE	FALSE	FALSE	X-Chr	FALSE	FALSE
PCDHGA3	TRUE	FALSE	FALSE	FALSE	FALSE	FALSE	Autosomal	FALSE	FALSE
AC117464.1	TRUE	FALSE	FALSE	FALSE	FALSE	FALSE	Autosomal	FALSE	FALSE
TRIM37	TRUE	TRUE	TRUE	TRUE	FALSE	FALSE	Autosomal	FALSE	FALSE
TMEM14C	TRUE	TRUE	TRUE	FALSE	FALSE	FALSE	Autosomal	FALSE	FALSE
EIF2B4	TRUE	TRUE	TRUE	FALSE	FALSE	FALSE	Autosomal	FALSE	FALSE
DSTYK	TRUE	TRUE	TRUE	FALSE	TRUE	FALSE	Autosomal	FALSE	FALSE
QDPR	TRUE	TRUE	TRUE	FALSE	TRUE	FALSE	Autosomal	FALSE	FALSE
SMARCD2	TRUE	TRUE	TRUE	FALSE	FALSE	FALSE	Autosomal	FALSE	FALSE
BCKDHA	TRUE	TRUE	FALSE	FALSE	FALSE	FALSE	Autosomal	FALSE	FALSE
CLASRP	TRUE	TRUE	TRUE	FALSE	TRUE	FALSE	Autosomal	FALSE	FALSE
PCYT2	TRUE	TRUE	TRUE	FALSE	FALSE	FALSE	Autosomal	FALSE	FALSE
M6PR	TRUE	TRUE	TRUE	FALSE	TRUE	TRUE	Autosomal	FALSE	FALSE
CEP89	TRUE	TRUE	TRUE	FALSE	FALSE	TRUE	Autosomal	FALSE	FALSE
SMNDC1	TRUE	TRUE	TRUE	FALSE	FALSE	FALSE	Autosomal	FALSE	FALSE
ROGDI	TRUE	TRUE	TRUE	FALSE	FALSE	FALSE	Autosomal	FALSE	FALSE
SLC26A2	TRUE	TRUE	TRUE	FALSE	TRUE	FALSE	Autosomal	FALSE	FALSE
DDX49	TRUE	TRUE	TRUE	FALSE	FALSE	FALSE	Autosomal	FALSE	FALSE
AC106818.2	TRUE	FALSE	FALSE	FALSE	FALSE	FALSE	Autosomal	FALSE	FALSE
NCBP3	TRUE	TRUE	TRUE	FALSE	TRUE	FALSE	Autosomal	FALSE	FALSE
PIGN	TRUE	TRUE	TRUE	FALSE	FALSE	FALSE	Autosomal	FALSE	FALSE
E2F6	TRUE	TRUE	TRUE	FALSE	FALSE	FALSE	Autosomal	FALSE	FALSE
MCUB	TRUE	TRUE	TRUE	FALSE	FALSE	TRUE	Autosomal	FALSE	FALSE
CTNNA1	TRUE	TRUE	TRUE	FALSE	TRUE	FALSE	Autosomal	FALSE	FALSE
NREP	TRUE	TRUE	TRUE	FALSE	TRUE	TRUE	Autosomal	FALSE	FALSE
MTA2	TRUE	TRUE	FALSE	FALSE	FALSE	FALSE	Autosomal	FALSE	FALSE
AP000662.1	TRUE	FALSE	FALSE	FALSE	FALSE	FALSE	Autosomal	FALSE	FALSE
SLC35A5	TRUE	TRUE	TRUE	FALSE	FALSE	FALSE	Autosomal	FALSE	FALSE
TSEN2	TRUE	TRUE	TRUE	FALSE	FALSE	FALSE	Autosomal	FALSE	FALSE
ACBD5	TRUE	TRUE	TRUE	FALSE	FALSE	FALSE	Autosomal	FALSE	FALSE
AFAP1	TRUE	TRUE	TRUE	FALSE	TRUE	TRUE	Autosomal	FALSE	FALSE
AC018647.3	TRUE	FALSE	FALSE	FALSE	FALSE	FALSE	Autosomal	FALSE	FALSE
KIAA1109	TRUE	TRUE	TRUE	FALSE	TRUE	TRUE	Autosomal	FALSE	FALSE
RB1	TRUE	TRUE	TRUE	FALSE	TRUE	FALSE	Autosomal	FALSE	FALSE
POLDIP3	TRUE	TRUE	TRUE	FALSE	FALSE	FALSE	Autosomal	FALSE	FALSE
GLIS2	TRUE	TRUE	FALSE	FALSE	FALSE	FALSE	Autosomal	FALSE	FALSE
ATP8A1	TRUE	TRUE	TRUE	FALSE	TRUE	TRUE	Autosomal	FALSE	FALSE
CCND3	TRUE	TRUE	TRUE	FALSE	TRUE	TRUE	Autosomal	FALSE	FALSE
SCML2	TRUE	TRUE	TRUE	FALSE	FALSE	FALSE	X-Chr	FALSE	FALSE
GOLGA6L10	TRUE	TRUE	FALSE	FALSE	FALSE	FALSE	Autosomal	FALSE	FALSE
MGST1	TRUE	TRUE	TRUE	FALSE	TRUE	FALSE	Autosomal	FALSE	FALSE
CHCHD2	TRUE	TRUE	TRUE	FALSE	TRUE	FALSE	Autosomal	FALSE	FALSE
STARD3	TRUE	TRUE	TRUE	FALSE	FALSE	FALSE	Autosomal	FALSE	FALSE
MCUR1	TRUE	TRUE	TRUE	FALSE	FALSE	FALSE	Autosomal	FALSE	FALSE
MOCS1	TRUE	TRUE	TRUE	FALSE	FALSE	FALSE	Autosomal	FALSE	FALSE
SFMBT1	TRUE	TRUE	TRUE	FALSE	FALSE	FALSE	Autosomal	FALSE	FALSE
KIF26B	TRUE	TRUE	TRUE	FALSE	TRUE	TRUE	Autosomal	FALSE	FALSE
AC022387.2	TRUE	FALSE	FALSE	FALSE	FALSE	FALSE	Autosomal	FALSE	FALSE
ATP6V0E2-AS1	TRUE	TRUE	TRUE	FALSE	FALSE	FALSE	Autosomal	FALSE	FALSE
NUDT9	TRUE	TRUE	TRUE	FALSE	FALSE	FALSE	Autosomal	FALSE	FALSE
DLEC1	TRUE	TRUE	FALSE	FALSE	FALSE	FALSE	Autosomal	FALSE	FALSE
COX19	TRUE	TRUE	TRUE	FALSE	TRUE	FALSE	Autosomal	FALSE	FALSE
SPRY4	TRUE	TRUE	TRUE	FALSE	TRUE	FALSE	Autosomal	FALSE	FALSE
FMNL2	TRUE	TRUE	TRUE	FALSE	TRUE	TRUE	Autosomal	FALSE	FALSE
AC096564.1	TRUE	TRUE	FALSE	FALSE	TRUE	FALSE	Autosomal	FALSE	FALSE
PSMA3	TRUE	TRUE	TRUE	FALSE	FALSE	FALSE	Autosomal	FALSE	FALSE
AC020930.1	TRUE	FALSE	FALSE	FALSE	FALSE	FALSE	Autosomal	FALSE	FALSE
AQP4-AS1	TRUE	TRUE	TRUE	FALSE	TRUE	TRUE	Autosomal	FALSE	FALSE
LINC02281	TRUE	TRUE	FALSE	FALSE	FALSE	FALSE	Autosomal	FALSE	FALSE
CABIN1	TRUE	TRUE	TRUE	TRUE	TRUE	TRUE	Autosomal	FALSE	FALSE
BIVM	TRUE	FALSE	FALSE	FALSE	FALSE	FALSE	Autosomal	FALSE	FALSE
TSEN34	TRUE	TRUE	TRUE	FALSE	FALSE	FALSE	Autosomal	FALSE	FALSE
PON3	TRUE	TRUE	FALSE	FALSE	FALSE	FALSE	Autosomal	FALSE	FALSE
ACTN1	TRUE	TRUE	TRUE	FALSE	TRUE	FALSE	Autosomal	FALSE	FALSE
ROCK1	TRUE	TRUE	TRUE	FALSE	TRUE	TRUE	Autosomal	FALSE	FALSE
LINC01185	TRUE	TRUE	FALSE	FALSE	FALSE	FALSE	Autosomal	FALSE	FALSE
KLHL22	TRUE	TRUE	TRUE	FALSE	TRUE	TRUE	Autosomal	FALSE	FALSE
FBXW5	TRUE	TRUE	TRUE	TRUE	TRUE	FALSE	Autosomal	FALSE	FALSE
AC090993.1	TRUE	TRUE	FALSE	FALSE	FALSE	FALSE	Autosomal	FALSE	FALSE
SNRPG	TRUE	TRUE	TRUE	FALSE	FALSE	FALSE	Autosomal	FALSE	FALSE
CNBD2	TRUE	TRUE	FALSE	FALSE	FALSE	FALSE	Autosomal	FALSE	FALSE
AC092835.1	TRUE	TRUE	FALSE	FALSE	TRUE	FALSE	Autosomal	FALSE	FALSE
GNE	TRUE	TRUE	TRUE	FALSE	FALSE	FALSE	Autosomal	FALSE	FALSE
HGS	TRUE	TRUE	TRUE	FALSE	FALSE	FALSE	Autosomal	FALSE	FALSE
ZNF630	TRUE	TRUE	TRUE	FALSE	FALSE	FALSE	X-Chr	FALSE	FALSE
APOL2	TRUE	TRUE	TRUE	FALSE	FALSE	FALSE	Autosomal	FALSE	FALSE
SRP19	TRUE	TRUE	TRUE	FALSE	FALSE	FALSE	Autosomal	FALSE	FALSE
AP1M1	TRUE	TRUE	TRUE	FALSE	FALSE	FALSE	Autosomal	FALSE	FALSE
TRMT44	TRUE	TRUE	TRUE	FALSE	FALSE	FALSE	Autosomal	FALSE	FALSE
DENND4B	TRUE	TRUE	TRUE	FALSE	FALSE	FALSE	Autosomal	FALSE	FALSE
FJX1	TRUE	TRUE	FALSE	FALSE	FALSE	FALSE	Autosomal	FALSE	FALSE
LINC00824	TRUE	FALSE	FALSE	FALSE	FALSE	FALSE	Autosomal	FALSE	FALSE
SP140	TRUE	TRUE	TRUE	FALSE	FALSE	FALSE	Autosomal	FALSE	FALSE
TRIM26	TRUE	TRUE	TRUE	FALSE	FALSE	FALSE	Autosomal	FALSE	FALSE
GATD1	TRUE	TRUE	FALSE	FALSE	FALSE	FALSE	Autosomal	FALSE	FALSE
SUDS3	TRUE	TRUE	TRUE	FALSE	FALSE	FALSE	Autosomal	FALSE	FALSE
USP11	TRUE	TRUE	TRUE	FALSE	TRUE	TRUE	X-Chr	FALSE	FALSE
MOB2	TRUE	TRUE	TRUE	FALSE	FALSE	FALSE	Autosomal	FALSE	FALSE
MIR34AHG	TRUE	TRUE	FALSE	FALSE	FALSE	FALSE	Autosomal	FALSE	FALSE
RTL9	TRUE	TRUE	FALSE	FALSE	FALSE	FALSE	X-Chr	FALSE	FALSE
HACL1	TRUE	TRUE	TRUE	FALSE	FALSE	FALSE	Autosomal	FALSE	FALSE
GOSR2	TRUE	FALSE	FALSE	FALSE	FALSE	FALSE	Autosomal	FALSE	FALSE
ATP6V0C	TRUE	FALSE	FALSE	TRUE	FALSE	FALSE	Autosomal	FALSE	FALSE
MAP3K6	TRUE	TRUE	FALSE	FALSE	FALSE	FALSE	Autosomal	FALSE	FALSE
SLC20A2	TRUE	TRUE	TRUE	FALSE	TRUE	FALSE	Autosomal	FALSE	FALSE
C1orf131	TRUE	TRUE	TRUE	FALSE	FALSE	FALSE	Autosomal	FALSE	FALSE
ATG4D	TRUE	TRUE	TRUE	FALSE	FALSE	FALSE	Autosomal	FALSE	FALSE
BAG5	TRUE	TRUE	TRUE	FALSE	FALSE	FALSE	Autosomal	FALSE	FALSE
ZNF25	TRUE	TRUE	TRUE	TRUE	FALSE	TRUE	Autosomal	FALSE	FALSE
FBXO9	TRUE	TRUE	TRUE	FALSE	TRUE	FALSE	Autosomal	FALSE	FALSE
GABPA	TRUE	TRUE	TRUE	FALSE	FALSE	FALSE	Autosomal	FALSE	FALSE
SERF2	TRUE	TRUE	TRUE	FALSE	TRUE	FALSE	Autosomal	FALSE	FALSE
PTPN21	TRUE	TRUE	TRUE	FALSE	FALSE	FALSE	Autosomal	FALSE	FALSE
PPIC	TRUE	TRUE	FALSE	FALSE	FALSE	FALSE	Autosomal	FALSE	FALSE
BLZF1	TRUE	TRUE	TRUE	FALSE	FALSE	FALSE	Autosomal	FALSE	FALSE
MX1	TRUE	TRUE	TRUE	FALSE	FALSE	FALSE	Autosomal	FALSE	FALSE
TUBGCP3	TRUE	TRUE	TRUE	FALSE	FALSE	FALSE	Autosomal	FALSE	FALSE
AC055855.2	TRUE	TRUE	FALSE	FALSE	FALSE	FALSE	Autosomal	FALSE	FALSE
TMOD3	TRUE	TRUE	TRUE	FALSE	FALSE	FALSE	Autosomal	FALSE	FALSE
SMARCAD1	TRUE	TRUE	TRUE	FALSE	TRUE	FALSE	Autosomal	FALSE	FALSE
AL390755.1	TRUE	FALSE	FALSE	FALSE	FALSE	FALSE	Autosomal	FALSE	FALSE
FAM155A	TRUE	TRUE	TRUE	FALSE	TRUE	TRUE	Autosomal	FALSE	FALSE
AP001830.1	TRUE	TRUE	FALSE	FALSE	FALSE	FALSE	Autosomal	FALSE	FALSE
CASKIN2	TRUE	TRUE	FALSE	FALSE	FALSE	FALSE	Autosomal	FALSE	FALSE
SMIM13	TRUE	TRUE	TRUE	FALSE	TRUE	FALSE	Autosomal	FALSE	FALSE
SHFL	TRUE	FALSE	FALSE	FALSE	FALSE	FALSE	Autosomal	FALSE	FALSE
ATP5PB	TRUE	TRUE	FALSE	TRUE	FALSE	FALSE	Autosomal	FALSE	FALSE
ANO5	TRUE	TRUE	TRUE	FALSE	TRUE	TRUE	Autosomal	FALSE	FALSE
CLPTM1	TRUE	TRUE	TRUE	FALSE	TRUE	FALSE	Autosomal	FALSE	FALSE
ARMCX3	TRUE	TRUE	TRUE	TRUE	FALSE	FALSE	X-Chr	FALSE	FALSE
RASSF2	TRUE	TRUE	TRUE	FALSE	FALSE	FALSE	Autosomal	FALSE	FALSE
ITGA9	TRUE	TRUE	TRUE	FALSE	TRUE	TRUE	Autosomal	FALSE	FALSE
AL022323.4	TRUE	TRUE	FALSE	FALSE	FALSE	FALSE	Autosomal	FALSE	FALSE
KCTD2	TRUE	TRUE	TRUE	TRUE	TRUE	FALSE	Autosomal	FALSE	FALSE
HMCES	TRUE	TRUE	TRUE	FALSE	FALSE	FALSE	Autosomal	FALSE	FALSE
YOD1	TRUE	TRUE	TRUE	FALSE	FALSE	FALSE	Autosomal	FALSE	FALSE
TMEM216	TRUE	TRUE	FALSE	FALSE	FALSE	FALSE	Autosomal	FALSE	FALSE
CHSY3	TRUE	TRUE	TRUE	FALSE	TRUE	TRUE	Autosomal	FALSE	FALSE
FAM13B	TRUE	TRUE	TRUE	FALSE	TRUE	TRUE	Autosomal	FALSE	FALSE
MXD1	TRUE	TRUE	TRUE	FALSE	TRUE	FALSE	Autosomal	FALSE	FALSE
LINC01563	TRUE	TRUE	TRUE	FALSE	FALSE	FALSE	Autosomal	FALSE	FALSE
SSR1	TRUE	TRUE	TRUE	FALSE	FALSE	FALSE	Autosomal	FALSE	FALSE
FDXR	TRUE	TRUE	FALSE	FALSE	FALSE	FALSE	Autosomal	FALSE	FALSE
GID8	TRUE	TRUE	TRUE	FALSE	FALSE	FALSE	Autosomal	FALSE	FALSE
MYOM2	TRUE	TRUE	TRUE	FALSE	TRUE	TRUE	Autosomal	FALSE	FALSE
FZR1	TRUE	TRUE	TRUE	FALSE	FALSE	FALSE	Autosomal	FALSE	FALSE
NR2F6	TRUE	TRUE	TRUE	FALSE	FALSE	FALSE	Autosomal	FALSE	FALSE
PPP1CC	TRUE	TRUE	TRUE	FALSE	FALSE	FALSE	Autosomal	FALSE	FALSE
ARFGAP1	TRUE	TRUE	TRUE	FALSE	FALSE	FALSE	Autosomal	FALSE	FALSE
PACRG	TRUE	TRUE	TRUE	FALSE	TRUE	TRUE	Autosomal	FALSE	FALSE
KIFAP3	TRUE	TRUE	TRUE	TRUE	FALSE	FALSE	Autosomal	FALSE	FALSE
ATP2C2	TRUE	TRUE	TRUE	FALSE	TRUE	FALSE	Autosomal	FALSE	FALSE
MPST	TRUE	TRUE	FALSE	FALSE	FALSE	FALSE	Autosomal	FALSE	FALSE
ARSA	TRUE	TRUE	TRUE	FALSE	FALSE	FALSE	Autosomal	FALSE	FALSE
GPATCH2	TRUE	TRUE	TRUE	FALSE	TRUE	TRUE	Autosomal	FALSE	FALSE
JOSD1	TRUE	TRUE	TRUE	FALSE	FALSE	FALSE	Autosomal	FALSE	FALSE
TULP4	TRUE	TRUE	TRUE	FALSE	TRUE	TRUE	Autosomal	FALSE	FALSE
PSMC1	TRUE	TRUE	TRUE	FALSE	FALSE	FALSE	Autosomal	FALSE	FALSE
NUP210	TRUE	TRUE	TRUE	FALSE	FALSE	FALSE	Autosomal	FALSE	FALSE
ARAF	TRUE	TRUE	TRUE	FALSE	FALSE	FALSE	X-Chr	FALSE	FALSE
USO1	TRUE	TRUE	TRUE	FALSE	TRUE	FALSE	Autosomal	FALSE	FALSE
SHC4	TRUE	TRUE	TRUE	FALSE	TRUE	FALSE	Autosomal	FALSE	FALSE
TBC1D2B	TRUE	TRUE	TRUE	FALSE	FALSE	TRUE	Autosomal	FALSE	FALSE
AL158151.1	TRUE	TRUE	FALSE	FALSE	FALSE	FALSE	Autosomal	FALSE	FALSE
RASA3	TRUE	TRUE	TRUE	FALSE	TRUE	FALSE	Autosomal	FALSE	FALSE
ASB13	TRUE	TRUE	TRUE	FALSE	FALSE	FALSE	Autosomal	FALSE	FALSE
HMGCR	TRUE	TRUE	TRUE	FALSE	FALSE	FALSE	Autosomal	FALSE	FALSE
DDX50	TRUE	TRUE	TRUE	FALSE	TRUE	TRUE	Autosomal	FALSE	FALSE
DENND2C	TRUE	TRUE	FALSE	FALSE	FALSE	FALSE	Autosomal	FALSE	FALSE
METTL2A	TRUE	TRUE	TRUE	FALSE	FALSE	FALSE	Autosomal	FALSE	FALSE
ADCY6	TRUE	TRUE	TRUE	FALSE	FALSE	TRUE	Autosomal	FALSE	FALSE
ERCC3	TRUE	TRUE	TRUE	FALSE	FALSE	FALSE	Autosomal	FALSE	FALSE
AP003059.2	TRUE	TRUE	FALSE	FALSE	FALSE	FALSE	Autosomal	FALSE	FALSE
ZNF667	TRUE	TRUE	TRUE	FALSE	FALSE	FALSE	Autosomal	FALSE	FALSE
SLC22A3	TRUE	TRUE	FALSE	FALSE	FALSE	FALSE	Autosomal	FALSE	FALSE
TTC9C	TRUE	TRUE	TRUE	FALSE	FALSE	FALSE	Autosomal	FALSE	FALSE
SLC26A6	TRUE	TRUE	FALSE	FALSE	FALSE	FALSE	Autosomal	FALSE	FALSE
GCC2-AS1	TRUE	TRUE	TRUE	FALSE	FALSE	FALSE	Autosomal	FALSE	FALSE
NAPG	TRUE	TRUE	TRUE	FALSE	FALSE	FALSE	Autosomal	FALSE	FALSE
SPAG8	TRUE	TRUE	FALSE	FALSE	FALSE	FALSE	Autosomal	FALSE	FALSE
LAMTOR5-AS1	TRUE	FALSE	FALSE	FALSE	FALSE	FALSE	Autosomal	FALSE	FALSE
FPGT	TRUE	FALSE	FALSE	FALSE	FALSE	FALSE	Autosomal	FALSE	FALSE
APLP2	TRUE	TRUE	TRUE	TRUE	FALSE	FALSE	Autosomal	FALSE	FALSE
PDHA1	TRUE	TRUE	TRUE	TRUE	TRUE	FALSE	X-Chr	FALSE	FALSE
SLC31A2	TRUE	TRUE	TRUE	FALSE	FALSE	FALSE	Autosomal	FALSE	FALSE
AP000317.1	TRUE	TRUE	FALSE	FALSE	FALSE	FALSE	Autosomal	FALSE	FALSE
SP2	TRUE	TRUE	TRUE	FALSE	FALSE	FALSE	Autosomal	FALSE	FALSE
DPP10-AS3	TRUE	TRUE	TRUE	FALSE	FALSE	TRUE	Autosomal	FALSE	FALSE
RAB11A	TRUE	TRUE	TRUE	TRUE	TRUE	TRUE	Autosomal	FALSE	FALSE
MYO1F	TRUE	TRUE	TRUE	FALSE	TRUE	FALSE	Autosomal	FALSE	FALSE
COX17	TRUE	TRUE	TRUE	FALSE	FALSE	FALSE	Autosomal	FALSE	FALSE
DNASE2	TRUE	TRUE	FALSE	FALSE	FALSE	FALSE	Autosomal	FALSE	FALSE
CCDC15	TRUE	TRUE	FALSE	FALSE	FALSE	FALSE	Autosomal	FALSE	FALSE
UTP4	TRUE	TRUE	TRUE	FALSE	FALSE	FALSE	Autosomal	FALSE	FALSE
ZNF16	TRUE	TRUE	TRUE	FALSE	FALSE	FALSE	Autosomal	FALSE	FALSE
RAB11FIP2	TRUE	TRUE	TRUE	FALSE	TRUE	FALSE	Autosomal	FALSE	FALSE
ITGA1	TRUE	TRUE	FALSE	FALSE	TRUE	FALSE	Autosomal	FALSE	FALSE
MPDU1	TRUE	TRUE	TRUE	FALSE	FALSE	FALSE	Autosomal	FALSE	FALSE
MICU2	TRUE	TRUE	TRUE	FALSE	TRUE	TRUE	Autosomal	FALSE	FALSE
CNOT7	TRUE	TRUE	TRUE	TRUE	FALSE	FALSE	Autosomal	FALSE	FALSE
YES1	TRUE	TRUE	TRUE	FALSE	FALSE	FALSE	Autosomal	FALSE	FALSE
ZNF805	TRUE	TRUE	TRUE	FALSE	FALSE	FALSE	Autosomal	FALSE	FALSE
RICTOR	TRUE	TRUE	TRUE	FALSE	TRUE	FALSE	Autosomal	FALSE	FALSE
HMG20B	TRUE	TRUE	FALSE	FALSE	FALSE	FALSE	Autosomal	FALSE	FALSE
ERO1A	TRUE	TRUE	TRUE	FALSE	TRUE	FALSE	Autosomal	FALSE	FALSE
COL5A2	TRUE	TRUE	TRUE	FALSE	TRUE	TRUE	Autosomal	FALSE	FALSE
PCMTD1	TRUE	TRUE	TRUE	FALSE	TRUE	TRUE	Autosomal	FALSE	FALSE
NPIPA9	TRUE	FALSE	FALSE	FALSE	FALSE	FALSE	Autosomal	FALSE	FALSE
CASP6	TRUE	TRUE	TRUE	FALSE	FALSE	FALSE	Autosomal	FALSE	FALSE
DYRK2	TRUE	TRUE	TRUE	FALSE	FALSE	FALSE	Autosomal	FALSE	FALSE
STXBP3	TRUE	TRUE	TRUE	FALSE	TRUE	FALSE	Autosomal	FALSE	FALSE
MVK	TRUE	TRUE	TRUE	FALSE	FALSE	FALSE	Autosomal	FALSE	FALSE
ZNF487	TRUE	TRUE	TRUE	FALSE	FALSE	FALSE	Autosomal	FALSE	FALSE
PGM5	TRUE	TRUE	TRUE	FALSE	FALSE	FALSE	Autosomal	FALSE	FALSE
HDX	TRUE	TRUE	TRUE	FALSE	TRUE	FALSE	X-Chr	FALSE	FALSE
RBP1	TRUE	TRUE	FALSE	FALSE	FALSE	FALSE	Autosomal	FALSE	FALSE
TFDP1	TRUE	TRUE	TRUE	FALSE	FALSE	FALSE	Autosomal	FALSE	FALSE
MZT2A	TRUE	TRUE	TRUE	FALSE	FALSE	FALSE	Autosomal	FALSE	FALSE
AC078778.1	TRUE	TRUE	FALSE	FALSE	FALSE	FALSE	Autosomal	FALSE	FALSE
AC096570.1	TRUE	TRUE	FALSE	FALSE	FALSE	FALSE	Autosomal	FALSE	FALSE
AC244453.3	TRUE	TRUE	FALSE	FALSE	FALSE	FALSE	Autosomal	FALSE	FALSE
LINC01138	TRUE	FALSE	FALSE	FALSE	FALSE	FALSE	Autosomal	FALSE	FALSE
ZNF229	TRUE	TRUE	FALSE	FALSE	FALSE	FALSE	Autosomal	FALSE	FALSE
CCDC40	TRUE	TRUE	TRUE	FALSE	FALSE	FALSE	Autosomal	FALSE	FALSE
ZFP82	TRUE	TRUE	TRUE	FALSE	FALSE	FALSE	Autosomal	FALSE	FALSE
AL450332.1	TRUE	TRUE	FALSE	FALSE	FALSE	FALSE	Autosomal	FALSE	FALSE
PMM2	TRUE	TRUE	TRUE	FALSE	FALSE	FALSE	Autosomal	FALSE	FALSE
USP54	TRUE	TRUE	TRUE	FALSE	TRUE	FALSE	Autosomal	FALSE	FALSE
ENPP4	TRUE	TRUE	TRUE	FALSE	FALSE	FALSE	Autosomal	FALSE	FALSE
BRD7	TRUE	TRUE	TRUE	FALSE	FALSE	FALSE	Autosomal	FALSE	FALSE
COA8	TRUE	FALSE	FALSE	FALSE	FALSE	FALSE	Autosomal	FALSE	FALSE
GCH1	TRUE	TRUE	TRUE	FALSE	FALSE	FALSE	Autosomal	FALSE	FALSE
AL390783.1	TRUE	FALSE	FALSE	FALSE	FALSE	FALSE	Autosomal	FALSE	FALSE
MAP3K15	TRUE	TRUE	TRUE	FALSE	FALSE	FALSE	X-Chr	FALSE	FALSE
POLR1D	TRUE	TRUE	TRUE	FALSE	FALSE	FALSE	Autosomal	FALSE	FALSE
ZNF3	TRUE	TRUE	TRUE	FALSE	FALSE	FALSE	Autosomal	FALSE	FALSE
AL627171.2	TRUE	TRUE	FALSE	TRUE	TRUE	FALSE	Autosomal	FALSE	FALSE
NAA25	TRUE	TRUE	TRUE	FALSE	TRUE	FALSE	Autosomal	FALSE	FALSE
AC026979.2	TRUE	TRUE	FALSE	FALSE	FALSE	FALSE	Autosomal	FALSE	FALSE
C2orf68	TRUE	TRUE	TRUE	FALSE	FALSE	FALSE	Autosomal	FALSE	FALSE
P2RX4	TRUE	TRUE	TRUE	FALSE	FALSE	FALSE	Autosomal	FALSE	FALSE
SLC4A7	TRUE	TRUE	TRUE	FALSE	TRUE	FALSE	Autosomal	FALSE	FALSE
IL7	TRUE	TRUE	TRUE	FALSE	FALSE	FALSE	Autosomal	FALSE	FALSE
YPEL3	TRUE	TRUE	TRUE	FALSE	TRUE	TRUE	Autosomal	FALSE	FALSE
GPCPD1	TRUE	TRUE	TRUE	FALSE	TRUE	TRUE	Autosomal	FALSE	FALSE
SOX21	TRUE	TRUE	FALSE	FALSE	FALSE	FALSE	Autosomal	FALSE	FALSE
PDCD7	TRUE	TRUE	TRUE	FALSE	TRUE	FALSE	Autosomal	FALSE	FALSE
APBB3	TRUE	TRUE	TRUE	FALSE	FALSE	FALSE	Autosomal	FALSE	FALSE
CAPS	TRUE	TRUE	TRUE	FALSE	FALSE	FALSE	Autosomal	FALSE	FALSE
AC021739.2	TRUE	TRUE	FALSE	FALSE	FALSE	FALSE	Autosomal	FALSE	FALSE
ZBED4	TRUE	TRUE	TRUE	FALSE	FALSE	FALSE	Autosomal	FALSE	FALSE
ATP6V1E2	TRUE	TRUE	TRUE	FALSE	FALSE	FALSE	Autosomal	FALSE	FALSE
ZNF629	TRUE	TRUE	FALSE	FALSE	FALSE	FALSE	Autosomal	FALSE	FALSE
CSPG5	TRUE	TRUE	TRUE	FALSE	TRUE	FALSE	Autosomal	FALSE	FALSE
ATXN1	TRUE	TRUE	TRUE	FALSE	TRUE	TRUE	Autosomal	FALSE	FALSE
LAP3	TRUE	TRUE	TRUE	FALSE	TRUE	FALSE	Autosomal	FALSE	FALSE
RANGAP1	TRUE	TRUE	TRUE	FALSE	TRUE	FALSE	Autosomal	FALSE	FALSE
CCDC122	TRUE	TRUE	TRUE	FALSE	TRUE	FALSE	Autosomal	FALSE	FALSE
SVIP	TRUE	TRUE	TRUE	FALSE	FALSE	FALSE	Autosomal	FALSE	FALSE
DLGAP1-AS2	TRUE	TRUE	FALSE	FALSE	FALSE	FALSE	Autosomal	FALSE	FALSE
LINC01184	TRUE	TRUE	TRUE	FALSE	TRUE	TRUE	Autosomal	FALSE	FALSE
MFAP3	TRUE	TRUE	TRUE	FALSE	TRUE	TRUE	Autosomal	FALSE	FALSE
NUP210L	TRUE	TRUE	TRUE	FALSE	FALSE	FALSE	Autosomal	FALSE	FALSE
N4BP2	TRUE	TRUE	TRUE	FALSE	TRUE	TRUE	Autosomal	FALSE	FALSE
UBC	TRUE	TRUE	TRUE	FALSE	TRUE	TRUE	Autosomal	FALSE	FALSE
ZNF285	TRUE	FALSE	FALSE	FALSE	FALSE	FALSE	Autosomal	FALSE	FALSE
LYG1	TRUE	TRUE	TRUE	FALSE	FALSE	FALSE	Autosomal	FALSE	FALSE
SPINDOC	TRUE	TRUE	FALSE	FALSE	FALSE	FALSE	Autosomal	FALSE	FALSE
RNASEH1	TRUE	TRUE	FALSE	FALSE	FALSE	FALSE	Autosomal	FALSE	FALSE
UBALD2	TRUE	TRUE	TRUE	FALSE	FALSE	FALSE	Autosomal	FALSE	FALSE
EML5	TRUE	TRUE	TRUE	FALSE	TRUE	TRUE	Autosomal	FALSE	FALSE
SLC7A6	TRUE	TRUE	TRUE	FALSE	FALSE	TRUE	Autosomal	FALSE	FALSE
TUBA1C	TRUE	TRUE	TRUE	FALSE	FALSE	FALSE	Autosomal	FALSE	FALSE
DNALI1	TRUE	TRUE	FALSE	FALSE	FALSE	FALSE	Autosomal	FALSE	FALSE
CTH	TRUE	TRUE	TRUE	FALSE	FALSE	FALSE	Autosomal	FALSE	FALSE
RGPD3	TRUE	TRUE	FALSE	FALSE	FALSE	FALSE	Autosomal	FALSE	FALSE
ARHGEF3	TRUE	TRUE	TRUE	FALSE	TRUE	TRUE	Autosomal	FALSE	FALSE
AC073896.2	TRUE	TRUE	FALSE	FALSE	FALSE	FALSE	Autosomal	FALSE	FALSE
GAPVD1	TRUE	TRUE	TRUE	FALSE	FALSE	FALSE	Autosomal	FALSE	FALSE
AL160254.1	TRUE	FALSE	FALSE	FALSE	FALSE	FALSE	Autosomal	FALSE	FALSE
LCA5L	TRUE	TRUE	FALSE	FALSE	FALSE	FALSE	Autosomal	FALSE	FALSE
CCDC159	TRUE	TRUE	TRUE	FALSE	FALSE	FALSE	Autosomal	FALSE	FALSE
RHOF	TRUE	TRUE	TRUE	FALSE	FALSE	FALSE	Autosomal	FALSE	FALSE
PDZD8	TRUE	TRUE	TRUE	FALSE	FALSE	TRUE	Autosomal	FALSE	FALSE
DDRGK1	TRUE	TRUE	TRUE	FALSE	FALSE	FALSE	Autosomal	FALSE	FALSE
POLDIP2	TRUE	TRUE	TRUE	FALSE	FALSE	FALSE	Autosomal	FALSE	FALSE
LSM2	TRUE	TRUE	TRUE	FALSE	FALSE	FALSE	Autosomal	FALSE	FALSE
AC136475.1	TRUE	TRUE	FALSE	FALSE	FALSE	FALSE	Autosomal	FALSE	FALSE
UBFD1	TRUE	TRUE	TRUE	FALSE	FALSE	FALSE	Autosomal	FALSE	FALSE
MKLN1-AS	TRUE	FALSE	FALSE	FALSE	FALSE	FALSE	Autosomal	FALSE	FALSE
RANBP2	TRUE	TRUE	TRUE	FALSE	TRUE	FALSE	Autosomal	FALSE	FALSE
TBC1D2	TRUE	TRUE	TRUE	FALSE	FALSE	FALSE	Autosomal	FALSE	FALSE
LRRC8B	TRUE	TRUE	TRUE	FALSE	TRUE	TRUE	Autosomal	FALSE	FALSE
IL33	TRUE	TRUE	FALSE	FALSE	FALSE	FALSE	Autosomal	FALSE	FALSE
HDGFL3	TRUE	TRUE	FALSE	FALSE	FALSE	FALSE	Autosomal	FALSE	FALSE
LLGL1	TRUE	TRUE	FALSE	FALSE	TRUE	FALSE	Autosomal	FALSE	FALSE
AC007780.1	TRUE	FALSE	FALSE	FALSE	FALSE	FALSE	Autosomal	FALSE	FALSE
AC012645.1	TRUE	TRUE	FALSE	FALSE	FALSE	FALSE	Autosomal	FALSE	FALSE
ZNF461	TRUE	TRUE	TRUE	FALSE	FALSE	FALSE	Autosomal	FALSE	FALSE
STRAP	TRUE	TRUE	TRUE	TRUE	FALSE	FALSE	Autosomal	FALSE	FALSE
GNL1	TRUE	TRUE	TRUE	FALSE	TRUE	FALSE	Autosomal	FALSE	FALSE
SLC37A3	TRUE	TRUE	TRUE	FALSE	TRUE	FALSE	Autosomal	FALSE	FALSE
MXRA7	TRUE	TRUE	TRUE	FALSE	TRUE	FALSE	Autosomal	FALSE	FALSE
ZNF740	TRUE	TRUE	TRUE	FALSE	FALSE	FALSE	Autosomal	FALSE	FALSE
SMG9	TRUE	TRUE	TRUE	FALSE	FALSE	FALSE	Autosomal	FALSE	FALSE
ERCC2	TRUE	TRUE	TRUE	FALSE	FALSE	FALSE	Autosomal	FALSE	FALSE
NDST1-AS1	TRUE	TRUE	FALSE	FALSE	FALSE	FALSE	Autosomal	FALSE	FALSE
EDNRB	TRUE	TRUE	TRUE	FALSE	FALSE	FALSE	Autosomal	FALSE	FALSE
ZNF358	TRUE	TRUE	TRUE	FALSE	TRUE	FALSE	Autosomal	FALSE	FALSE
DNA2	TRUE	TRUE	TRUE	FALSE	FALSE	FALSE	Autosomal	FALSE	FALSE
FAM131A	TRUE	TRUE	TRUE	FALSE	FALSE	TRUE	Autosomal	FALSE	FALSE
AC009690.2	TRUE	TRUE	FALSE	FALSE	FALSE	FALSE	Autosomal	FALSE	FALSE
CPQ	TRUE	TRUE	TRUE	FALSE	TRUE	FALSE	Autosomal	FALSE	FALSE
SAR1A	TRUE	TRUE	TRUE	FALSE	FALSE	FALSE	Autosomal	FALSE	FALSE
EZH2	TRUE	TRUE	TRUE	FALSE	FALSE	FALSE	Autosomal	FALSE	FALSE
TNK2	TRUE	TRUE	TRUE	FALSE	TRUE	TRUE	Autosomal	FALSE	FALSE
NUMBL	TRUE	TRUE	TRUE	FALSE	FALSE	FALSE	Autosomal	FALSE	FALSE
LINC01176	TRUE	FALSE	FALSE	TRUE	FALSE	FALSE	Autosomal	FALSE	FALSE
ILVBL	TRUE	TRUE	TRUE	FALSE	FALSE	FALSE	Autosomal	FALSE	FALSE
PITRM1	TRUE	TRUE	TRUE	FALSE	FALSE	FALSE	Autosomal	FALSE	FALSE
RFTN1	TRUE	TRUE	TRUE	FALSE	TRUE	TRUE	Autosomal	FALSE	FALSE
CRYZL1	TRUE	FALSE	FALSE	FALSE	FALSE	FALSE	Autosomal	FALSE	FALSE
PDE10A	TRUE	TRUE	TRUE	FALSE	TRUE	TRUE	Autosomal	FALSE	FALSE
E4F1	TRUE	TRUE	TRUE	FALSE	FALSE	FALSE	Autosomal	FALSE	FALSE
OBI1	TRUE	FALSE	FALSE	FALSE	FALSE	FALSE	Autosomal	FALSE	FALSE
NUDT22	TRUE	TRUE	TRUE	FALSE	FALSE	FALSE	Autosomal	FALSE	FALSE
JUNB	TRUE	TRUE	TRUE	FALSE	TRUE	FALSE	Autosomal	FALSE	FALSE
PIGH	TRUE	TRUE	TRUE	FALSE	FALSE	FALSE	Autosomal	FALSE	FALSE
SIRPB1	TRUE	FALSE	FALSE	FALSE	FALSE	FALSE	Autosomal	FALSE	FALSE
AL122058.1	TRUE	TRUE	FALSE	FALSE	FALSE	FALSE	Autosomal	FALSE	FALSE
TICAM1	TRUE	TRUE	TRUE	FALSE	FALSE	FALSE	Autosomal	FALSE	FALSE
SLC44A2	TRUE	TRUE	TRUE	FALSE	FALSE	FALSE	Autosomal	FALSE	FALSE
IK	TRUE	TRUE	TRUE	FALSE	FALSE	TRUE	Autosomal	FALSE	FALSE
C16orf87	TRUE	TRUE	TRUE	FALSE	FALSE	FALSE	Autosomal	FALSE	FALSE
SPATA2	TRUE	TRUE	TRUE	FALSE	FALSE	FALSE	Autosomal	FALSE	FALSE
ZNF93	TRUE	TRUE	FALSE	FALSE	FALSE	FALSE	Autosomal	FALSE	FALSE
ECHS1	TRUE	TRUE	TRUE	TRUE	TRUE	FALSE	Autosomal	FALSE	FALSE
LINC02715	TRUE	FALSE	FALSE	FALSE	FALSE	FALSE	Autosomal	FALSE	FALSE
NAA40	TRUE	TRUE	TRUE	FALSE	FALSE	FALSE	Autosomal	FALSE	FALSE
SHE	TRUE	TRUE	FALSE	FALSE	FALSE	FALSE	Autosomal	FALSE	FALSE
CAPZA2	TRUE	TRUE	TRUE	FALSE	FALSE	FALSE	Autosomal	FALSE	FALSE
NDUFS5	TRUE	TRUE	TRUE	FALSE	TRUE	FALSE	Autosomal	FALSE	FALSE
AC007285.1	TRUE	TRUE	FALSE	FALSE	FALSE	FALSE	Autosomal	FALSE	FALSE
PAPPA2	TRUE	TRUE	TRUE	FALSE	FALSE	FALSE	Autosomal	FALSE	FALSE
ATAD2	TRUE	TRUE	TRUE	FALSE	FALSE	FALSE	Autosomal	FALSE	FALSE
AL157886.1	TRUE	FALSE	FALSE	FALSE	FALSE	FALSE	Autosomal	FALSE	FALSE
ASB1	TRUE	TRUE	TRUE	FALSE	FALSE	FALSE	Autosomal	FALSE	FALSE
INTS13	TRUE	TRUE	FALSE	FALSE	FALSE	FALSE	Autosomal	FALSE	FALSE
LPIN3	TRUE	TRUE	FALSE	FALSE	FALSE	FALSE	Autosomal	FALSE	FALSE
ROM1	TRUE	TRUE	FALSE	FALSE	FALSE	FALSE	Autosomal	FALSE	FALSE
PELP1	TRUE	TRUE	TRUE	FALSE	FALSE	FALSE	Autosomal	FALSE	FALSE
ZNF844	TRUE	TRUE	TRUE	FALSE	FALSE	FALSE	Autosomal	FALSE	FALSE
KSR1	TRUE	TRUE	TRUE	FALSE	FALSE	FALSE	Autosomal	FALSE	FALSE
EFCAB6	TRUE	TRUE	TRUE	TRUE	FALSE	TRUE	Autosomal	FALSE	FALSE
TMEM254-AS1	TRUE	TRUE	TRUE	FALSE	FALSE	FALSE	Autosomal	FALSE	FALSE
AC009226.1	TRUE	TRUE	FALSE	FALSE	FALSE	FALSE	Autosomal	FALSE	FALSE
AC023632.2	TRUE	TRUE	FALSE	FALSE	FALSE	FALSE	Autosomal	FALSE	FALSE
ZZEF1	TRUE	TRUE	TRUE	FALSE	TRUE	TRUE	Autosomal	FALSE	FALSE
SMAD9	TRUE	TRUE	TRUE	FALSE	FALSE	FALSE	Autosomal	FALSE	FALSE
PDPK1	TRUE	TRUE	TRUE	FALSE	TRUE	FALSE	Autosomal	FALSE	FALSE
ENPP3	TRUE	TRUE	FALSE	FALSE	FALSE	FALSE	Autosomal	FALSE	FALSE
LINC02355	TRUE	TRUE	FALSE	FALSE	FALSE	FALSE	Autosomal	FALSE	FALSE
MMS19	TRUE	TRUE	TRUE	FALSE	FALSE	FALSE	Autosomal	FALSE	FALSE
HHLA3	TRUE	TRUE	TRUE	FALSE	FALSE	FALSE	Autosomal	FALSE	FALSE
TEX26	TRUE	TRUE	FALSE	FALSE	FALSE	FALSE	Autosomal	FALSE	FALSE
ONECUT1	TRUE	TRUE	FALSE	FALSE	FALSE	FALSE	Autosomal	FALSE	FALSE
THOP1	TRUE	TRUE	TRUE	FALSE	FALSE	FALSE	Autosomal	FALSE	FALSE
C7orf31	TRUE	TRUE	FALSE	FALSE	FALSE	FALSE	Autosomal	FALSE	FALSE
ZNF582	TRUE	TRUE	TRUE	FALSE	FALSE	FALSE	Autosomal	FALSE	FALSE
ADGRL4	TRUE	TRUE	FALSE	FALSE	FALSE	FALSE	Autosomal	FALSE	FALSE
LSM8	TRUE	TRUE	TRUE	FALSE	FALSE	FALSE	Autosomal	FALSE	FALSE
MED29	TRUE	TRUE	TRUE	FALSE	FALSE	FALSE	Autosomal	FALSE	FALSE
HSPA9	TRUE	TRUE	TRUE	FALSE	TRUE	FALSE	Autosomal	FALSE	FALSE
TRMT5	TRUE	TRUE	TRUE	FALSE	FALSE	FALSE	Autosomal	FALSE	FALSE
PGBD1	TRUE	TRUE	TRUE	FALSE	FALSE	FALSE	Autosomal	FALSE	FALSE
ZKSCAN1	TRUE	TRUE	TRUE	FALSE	TRUE	TRUE	Autosomal	FALSE	FALSE
AL109615.3	TRUE	TRUE	FALSE	FALSE	FALSE	FALSE	Autosomal	FALSE	FALSE
UQCRC1	TRUE	TRUE	TRUE	FALSE	FALSE	FALSE	Autosomal	FALSE	FALSE
DNAH1	TRUE	TRUE	TRUE	FALSE	FALSE	FALSE	Autosomal	FALSE	FALSE
FAAP100	TRUE	TRUE	TRUE	FALSE	FALSE	FALSE	Autosomal	FALSE	FALSE
WIPI1	TRUE	TRUE	TRUE	FALSE	FALSE	FALSE	Autosomal	FALSE	FALSE
BCL2L12	TRUE	TRUE	FALSE	FALSE	FALSE	FALSE	Autosomal	FALSE	TRUE
OTUD6B	TRUE	TRUE	TRUE	FALSE	FALSE	FALSE	Autosomal	FALSE	FALSE
TMEM43	TRUE	TRUE	TRUE	FALSE	FALSE	FALSE	Autosomal	FALSE	FALSE
AL021368.2	TRUE	TRUE	FALSE	FALSE	FALSE	FALSE	Autosomal	FALSE	FALSE
ATP6V1D	TRUE	TRUE	TRUE	FALSE	TRUE	TRUE	Autosomal	FALSE	FALSE
RAP2C	TRUE	TRUE	FALSE	FALSE	FALSE	FALSE	X-Chr	FALSE	FALSE
SAMHD1	TRUE	TRUE	TRUE	FALSE	TRUE	FALSE	Autosomal	FALSE	FALSE
POLR2C	TRUE	TRUE	TRUE	FALSE	FALSE	FALSE	Autosomal	FALSE	FALSE
LRRC8C	TRUE	FALSE	FALSE	FALSE	FALSE	FALSE	Autosomal	FALSE	FALSE
CFAP44	TRUE	TRUE	TRUE	FALSE	FALSE	FALSE	Autosomal	FALSE	FALSE
MAPRE1	TRUE	TRUE	TRUE	FALSE	FALSE	FALSE	Autosomal	FALSE	FALSE
ENTR1	TRUE	TRUE	FALSE	FALSE	FALSE	FALSE	Autosomal	FALSE	FALSE
ARL6IP6	TRUE	TRUE	TRUE	FALSE	FALSE	FALSE	Autosomal	FALSE	FALSE
ENO4	TRUE	TRUE	TRUE	FALSE	FALSE	FALSE	Autosomal	FALSE	FALSE
RSRP1	TRUE	TRUE	TRUE	FALSE	TRUE	TRUE	Autosomal	FALSE	FALSE
RIOX2	TRUE	TRUE	FALSE	FALSE	FALSE	FALSE	Autosomal	FALSE	FALSE
TOMM40	TRUE	TRUE	TRUE	FALSE	FALSE	FALSE	Autosomal	FALSE	FALSE
FAM117A	TRUE	TRUE	TRUE	FALSE	FALSE	FALSE	Autosomal	FALSE	FALSE
CCDC137	TRUE	TRUE	TRUE	FALSE	FALSE	FALSE	Autosomal	FALSE	FALSE
RETREG3	TRUE	TRUE	FALSE	FALSE	FALSE	FALSE	Autosomal	FALSE	FALSE
NPC1	TRUE	TRUE	TRUE	FALSE	TRUE	FALSE	Autosomal	FALSE	FALSE
MED6	TRUE	TRUE	TRUE	FALSE	FALSE	FALSE	Autosomal	FALSE	FALSE
ETFBKMT	TRUE	TRUE	TRUE	FALSE	FALSE	FALSE	Autosomal	FALSE	FALSE
ELK4	TRUE	TRUE	TRUE	FALSE	FALSE	FALSE	Autosomal	FALSE	FALSE
CEP120	TRUE	TRUE	TRUE	FALSE	FALSE	FALSE	Autosomal	FALSE	FALSE
CTC1	TRUE	TRUE	TRUE	FALSE	FALSE	FALSE	Autosomal	FALSE	FALSE
AL162458.1	TRUE	FALSE	FALSE	FALSE	FALSE	FALSE	Autosomal	FALSE	FALSE
PLCL2	TRUE	TRUE	TRUE	FALSE	TRUE	TRUE	Autosomal	FALSE	FALSE
ZNF341	TRUE	TRUE	TRUE	FALSE	FALSE	FALSE	Autosomal	FALSE	FALSE
ZNF595	TRUE	TRUE	TRUE	FALSE	FALSE	FALSE	Autosomal	FALSE	FALSE
LINC02224	TRUE	TRUE	FALSE	FALSE	FALSE	FALSE	Autosomal	FALSE	FALSE
MKNK1	TRUE	TRUE	TRUE	FALSE	TRUE	TRUE	Autosomal	FALSE	FALSE
RMI1	TRUE	TRUE	TRUE	FALSE	FALSE	TRUE	Autosomal	FALSE	FALSE
NECAP1	TRUE	TRUE	TRUE	FALSE	TRUE	FALSE	Autosomal	FALSE	FALSE
AC090630.1	TRUE	TRUE	FALSE	FALSE	FALSE	FALSE	Autosomal	FALSE	FALSE
POLR3D	TRUE	TRUE	TRUE	TRUE	FALSE	FALSE	Autosomal	FALSE	FALSE
ANKRD37	TRUE	TRUE	TRUE	FALSE	TRUE	FALSE	Autosomal	FALSE	FALSE
ATG2A	TRUE	TRUE	TRUE	FALSE	FALSE	FALSE	Autosomal	FALSE	FALSE
MAEL	TRUE	TRUE	TRUE	FALSE	FALSE	FALSE	Autosomal	FALSE	FALSE
AAAS	TRUE	TRUE	TRUE	FALSE	FALSE	FALSE	Autosomal	FALSE	FALSE
ULK3	TRUE	TRUE	TRUE	FALSE	FALSE	TRUE	Autosomal	FALSE	FALSE
LTBP3	TRUE	TRUE	TRUE	FALSE	FALSE	FALSE	Autosomal	FALSE	FALSE
GZF1	TRUE	TRUE	TRUE	FALSE	FALSE	FALSE	Autosomal	FALSE	FALSE
PKP2	TRUE	TRUE	TRUE	FALSE	FALSE	TRUE	Autosomal	FALSE	FALSE
FLG-AS1	TRUE	TRUE	TRUE	FALSE	TRUE	FALSE	Autosomal	FALSE	FALSE
AC107032.2	TRUE	TRUE	FALSE	FALSE	FALSE	FALSE	Autosomal	FALSE	FALSE
IFIH1	TRUE	TRUE	FALSE	FALSE	FALSE	FALSE	Autosomal	FALSE	FALSE
BLVRB	TRUE	TRUE	TRUE	FALSE	FALSE	FALSE	Autosomal	FALSE	FALSE
SPTBN4	TRUE	TRUE	TRUE	FALSE	TRUE	FALSE	Autosomal	FALSE	FALSE
RPE	TRUE	TRUE	TRUE	TRUE	FALSE	FALSE	Autosomal	FALSE	FALSE
C5orf63	TRUE	TRUE	FALSE	FALSE	FALSE	FALSE	Autosomal	FALSE	FALSE
CU638689.4	TRUE	TRUE	FALSE	FALSE	FALSE	FALSE	Autosomal	FALSE	FALSE
TMEM41B	TRUE	TRUE	TRUE	FALSE	TRUE	FALSE	Autosomal	FALSE	FALSE
CHRNE	TRUE	TRUE	FALSE	FALSE	FALSE	FALSE	Autosomal	FALSE	FALSE
AC024257.3	TRUE	TRUE	FALSE	FALSE	FALSE	FALSE	Autosomal	FALSE	FALSE
SLC25A6	TRUE	TRUE	TRUE	FALSE	FALSE	FALSE	Par	FALSE	FALSE
PSMD14	TRUE	TRUE	TRUE	FALSE	FALSE	FALSE	Autosomal	FALSE	FALSE
AC011997.1	TRUE	TRUE	TRUE	FALSE	FALSE	FALSE	Autosomal	FALSE	FALSE
NKIRAS1	TRUE	TRUE	TRUE	FALSE	FALSE	FALSE	Autosomal	FALSE	FALSE
DYNLRB2	TRUE	TRUE	TRUE	FALSE	FALSE	FALSE	Autosomal	FALSE	FALSE
NCAPD2	TRUE	TRUE	TRUE	FALSE	FALSE	FALSE	Autosomal	FALSE	FALSE
AL121820.2	TRUE	TRUE	FALSE	FALSE	FALSE	FALSE	Autosomal	FALSE	FALSE
ZNF780A	TRUE	TRUE	TRUE	FALSE	FALSE	FALSE	Autosomal	FALSE	FALSE
CRISPLD1	TRUE	TRUE	TRUE	FALSE	FALSE	FALSE	Autosomal	FALSE	FALSE
EFCAB3	TRUE	TRUE	FALSE	FALSE	FALSE	FALSE	Autosomal	FALSE	FALSE
GPR155	TRUE	TRUE	TRUE	TRUE	TRUE	TRUE	Autosomal	FALSE	FALSE
CISD2	TRUE	TRUE	TRUE	FALSE	FALSE	FALSE	Autosomal	FALSE	TRUE
ELF1	TRUE	TRUE	TRUE	TRUE	FALSE	FALSE	Autosomal	FALSE	FALSE
HSPA8	TRUE	TRUE	TRUE	FALSE	TRUE	FALSE	Autosomal	FALSE	FALSE
ADAM32	TRUE	TRUE	TRUE	FALSE	FALSE	TRUE	Autosomal	FALSE	FALSE
AC104041.1	TRUE	TRUE	FALSE	FALSE	FALSE	FALSE	Autosomal	FALSE	FALSE
SOX2-OT	TRUE	FALSE	FALSE	FALSE	FALSE	FALSE	Autosomal	FALSE	FALSE
EIF4A3	TRUE	TRUE	TRUE	FALSE	FALSE	FALSE	Autosomal	FALSE	FALSE
APLNR	TRUE	TRUE	FALSE	FALSE	TRUE	FALSE	Autosomal	FALSE	FALSE
POLR3A	TRUE	TRUE	TRUE	FALSE	FALSE	FALSE	Autosomal	FALSE	FALSE
SMC4	TRUE	TRUE	TRUE	FALSE	FALSE	FALSE	Autosomal	FALSE	FALSE
ZNF813	TRUE	TRUE	FALSE	FALSE	FALSE	FALSE	Autosomal	FALSE	FALSE
HINT3	TRUE	TRUE	TRUE	TRUE	FALSE	FALSE	Autosomal	FALSE	FALSE
SBDS	TRUE	TRUE	TRUE	FALSE	TRUE	FALSE	Autosomal	FALSE	FALSE
UBXN11	TRUE	TRUE	TRUE	FALSE	FALSE	FALSE	Autosomal	FALSE	FALSE
SLC33A1	TRUE	FALSE	FALSE	FALSE	FALSE	FALSE	Autosomal	FALSE	FALSE
RLIM	TRUE	TRUE	TRUE	FALSE	FALSE	FALSE	X-Chr	FALSE	FALSE
ACVR2B	TRUE	TRUE	TRUE	FALSE	FALSE	FALSE	Autosomal	FALSE	FALSE
NECAP2	TRUE	TRUE	TRUE	FALSE	FALSE	FALSE	Autosomal	FALSE	FALSE
ZC3HAV1	TRUE	TRUE	FALSE	FALSE	FALSE	FALSE	Autosomal	FALSE	FALSE
VEGFA	TRUE	TRUE	TRUE	TRUE	TRUE	FALSE	Autosomal	FALSE	FALSE
SENP8	TRUE	TRUE	TRUE	FALSE	FALSE	FALSE	Autosomal	FALSE	FALSE
DCLRE1C	TRUE	TRUE	TRUE	FALSE	FALSE	FALSE	Autosomal	FALSE	FALSE
NGDN	TRUE	TRUE	TRUE	FALSE	FALSE	FALSE	Autosomal	FALSE	FALSE
AC092683.1	TRUE	TRUE	FALSE	FALSE	TRUE	FALSE	Autosomal	FALSE	FALSE
BMP1	TRUE	TRUE	TRUE	FALSE	FALSE	FALSE	Autosomal	FALSE	FALSE
POLR2M	TRUE	TRUE	TRUE	FALSE	FALSE	FALSE	Autosomal	FALSE	FALSE
RBBP7	TRUE	TRUE	TRUE	FALSE	FALSE	FALSE	X-Chr	FALSE	FALSE
SETD3	TRUE	TRUE	TRUE	FALSE	FALSE	FALSE	Autosomal	FALSE	FALSE
PTPN18	TRUE	TRUE	TRUE	FALSE	FALSE	FALSE	Autosomal	FALSE	FALSE
PCNX2	TRUE	TRUE	TRUE	FALSE	TRUE	TRUE	Autosomal	FALSE	FALSE
SEMA6A-AS1	TRUE	TRUE	TRUE	FALSE	FALSE	FALSE	Autosomal	FALSE	FALSE
IER2	TRUE	TRUE	TRUE	FALSE	TRUE	FALSE	Autosomal	FALSE	FALSE
USP33	TRUE	TRUE	TRUE	FALSE	TRUE	FALSE	Autosomal	FALSE	FALSE
ANKFY1	TRUE	TRUE	TRUE	FALSE	TRUE	FALSE	Autosomal	FALSE	FALSE
RSAD1	TRUE	TRUE	TRUE	FALSE	FALSE	FALSE	Autosomal	FALSE	FALSE
SUGP1	TRUE	TRUE	TRUE	FALSE	FALSE	FALSE	Autosomal	FALSE	FALSE
KLHDC4	TRUE	TRUE	TRUE	FALSE	TRUE	FALSE	Autosomal	FALSE	FALSE
MTPN	TRUE	TRUE	TRUE	FALSE	TRUE	TRUE	Autosomal	FALSE	FALSE
IGF2R	TRUE	TRUE	TRUE	FALSE	TRUE	FALSE	Autosomal	FALSE	FALSE
CDNF	TRUE	TRUE	FALSE	FALSE	FALSE	FALSE	Autosomal	FALSE	FALSE
SYNRG	TRUE	TRUE	TRUE	FALSE	FALSE	FALSE	Autosomal	FALSE	FALSE
EZR	TRUE	TRUE	FALSE	FALSE	TRUE	FALSE	Autosomal	FALSE	FALSE
GNL3L	TRUE	TRUE	TRUE	FALSE	FALSE	FALSE	X-Chr	FALSE	FALSE
RAPGEF1	TRUE	TRUE	TRUE	FALSE	FALSE	TRUE	Autosomal	FALSE	FALSE
GTF2E1	TRUE	TRUE	TRUE	FALSE	FALSE	FALSE	Autosomal	FALSE	FALSE
MAPK12	TRUE	TRUE	TRUE	FALSE	FALSE	FALSE	Autosomal	FALSE	FALSE
AC092691.3	TRUE	FALSE	FALSE	FALSE	FALSE	FALSE	Autosomal	FALSE	FALSE
LINC01277	TRUE	TRUE	TRUE	FALSE	FALSE	TRUE	Autosomal	FALSE	FALSE
WRN	TRUE	TRUE	TRUE	FALSE	TRUE	FALSE	Autosomal	FALSE	FALSE
AC097500.1	TRUE	FALSE	FALSE	FALSE	FALSE	FALSE	Autosomal	FALSE	FALSE
FAM219B	TRUE	TRUE	TRUE	FALSE	FALSE	FALSE	Autosomal	FALSE	FALSE
ZGPAT	TRUE	TRUE	FALSE	FALSE	FALSE	FALSE	Autosomal	FALSE	FALSE
WDR4	TRUE	TRUE	TRUE	FALSE	FALSE	FALSE	Autosomal	FALSE	FALSE
AC093898.1	TRUE	FALSE	FALSE	FALSE	FALSE	FALSE	Autosomal	FALSE	FALSE
RGP1	TRUE	TRUE	TRUE	FALSE	FALSE	FALSE	Autosomal	FALSE	FALSE
TMEM50A	TRUE	TRUE	TRUE	TRUE	FALSE	FALSE	Autosomal	FALSE	FALSE
AL162431.1	TRUE	FALSE	FALSE	FALSE	FALSE	FALSE	Autosomal	FALSE	FALSE
ICE1	TRUE	TRUE	TRUE	FALSE	TRUE	FALSE	Autosomal	FALSE	FALSE
CRAT	TRUE	TRUE	TRUE	FALSE	FALSE	FALSE	Autosomal	FALSE	FALSE
VWA3A	TRUE	TRUE	TRUE	FALSE	TRUE	FALSE	Autosomal	FALSE	FALSE
MED10	TRUE	TRUE	TRUE	FALSE	TRUE	FALSE	Autosomal	FALSE	FALSE
CHUK	TRUE	TRUE	TRUE	FALSE	FALSE	FALSE	Autosomal	FALSE	FALSE
QTRT2	TRUE	TRUE	TRUE	FALSE	FALSE	FALSE	Autosomal	FALSE	FALSE
APPL1	TRUE	TRUE	TRUE	FALSE	FALSE	FALSE	Autosomal	FALSE	FALSE
PIN4	TRUE	TRUE	TRUE	FALSE	FALSE	FALSE	X-Chr	FALSE	FALSE
CU633906.2	TRUE	TRUE	FALSE	FALSE	FALSE	FALSE	Autosomal	FALSE	FALSE
GALNS	TRUE	TRUE	TRUE	FALSE	FALSE	FALSE	Autosomal	FALSE	FALSE
G2E3	TRUE	TRUE	TRUE	FALSE	FALSE	TRUE	Autosomal	FALSE	FALSE
TOP1MT	TRUE	TRUE	TRUE	FALSE	FALSE	FALSE	Autosomal	FALSE	FALSE
SLC25A43	TRUE	TRUE	TRUE	FALSE	TRUE	FALSE	X-Chr	FALSE	FALSE
SPTLC3	TRUE	TRUE	FALSE	FALSE	FALSE	FALSE	Autosomal	FALSE	FALSE
DOCK6	TRUE	TRUE	TRUE	FALSE	FALSE	FALSE	Autosomal	FALSE	FALSE
CEP95	TRUE	TRUE	TRUE	FALSE	FALSE	FALSE	Autosomal	FALSE	FALSE
UFC1	TRUE	TRUE	TRUE	FALSE	FALSE	FALSE	Autosomal	FALSE	FALSE
WDR92	TRUE	TRUE	TRUE	FALSE	FALSE	FALSE	Autosomal	FALSE	FALSE
CGRRF1	TRUE	TRUE	TRUE	FALSE	FALSE	FALSE	Autosomal	FALSE	FALSE
FDFT1	TRUE	TRUE	TRUE	FALSE	TRUE	FALSE	Autosomal	FALSE	FALSE
STEAP2-AS1	TRUE	FALSE	FALSE	FALSE	FALSE	FALSE	Autosomal	FALSE	FALSE
MIEF1	TRUE	TRUE	TRUE	FALSE	FALSE	FALSE	Autosomal	FALSE	FALSE
SPAG7	TRUE	TRUE	TRUE	FALSE	FALSE	FALSE	Autosomal	FALSE	FALSE
GPR108	TRUE	TRUE	FALSE	FALSE	FALSE	FALSE	Autosomal	FALSE	FALSE
SLC9A8	TRUE	TRUE	TRUE	FALSE	TRUE	FALSE	Autosomal	FALSE	FALSE
ATAT1	TRUE	TRUE	TRUE	FALSE	FALSE	FALSE	Autosomal	FALSE	FALSE
CNDP2	TRUE	TRUE	TRUE	FALSE	TRUE	FALSE	Autosomal	FALSE	FALSE
FBXL12	TRUE	TRUE	TRUE	FALSE	FALSE	FALSE	Autosomal	FALSE	FALSE
COX7C	TRUE	TRUE	TRUE	FALSE	TRUE	FALSE	Autosomal	FALSE	FALSE
EPDR1	TRUE	TRUE	TRUE	TRUE	FALSE	FALSE	Autosomal	FALSE	FALSE
ACTR2	TRUE	TRUE	TRUE	TRUE	FALSE	TRUE	Autosomal	FALSE	FALSE
TRAF2	TRUE	TRUE	TRUE	FALSE	FALSE	FALSE	Autosomal	FALSE	FALSE
AC002451.1	TRUE	TRUE	FALSE	FALSE	FALSE	FALSE	Autosomal	FALSE	FALSE
DONSON	TRUE	TRUE	TRUE	FALSE	FALSE	FALSE	Autosomal	FALSE	FALSE
SLC25A17	TRUE	TRUE	TRUE	FALSE	FALSE	FALSE	Autosomal	FALSE	FALSE
VPS35	TRUE	TRUE	TRUE	FALSE	TRUE	FALSE	Autosomal	FALSE	FALSE
SLC39A13	TRUE	TRUE	TRUE	FALSE	FALSE	FALSE	Autosomal	FALSE	FALSE
DYNC1LI1	TRUE	TRUE	TRUE	FALSE	FALSE	FALSE	Autosomal	FALSE	FALSE
ANKRD35	TRUE	TRUE	TRUE	FALSE	FALSE	FALSE	Autosomal	FALSE	FALSE
AC093525.4	TRUE	TRUE	FALSE	FALSE	FALSE	FALSE	Autosomal	FALSE	FALSE
XXYLT1	TRUE	TRUE	TRUE	FALSE	FALSE	FALSE	Autosomal	FALSE	FALSE
RAB5B	TRUE	TRUE	TRUE	TRUE	TRUE	FALSE	Autosomal	FALSE	FALSE
SLC22A6	TRUE	TRUE	TRUE	FALSE	FALSE	TRUE	Autosomal	FALSE	FALSE
CUL1	TRUE	TRUE	TRUE	FALSE	TRUE	FALSE	Autosomal	FALSE	TRUE
RNF19B	TRUE	TRUE	TRUE	FALSE	FALSE	FALSE	Autosomal	FALSE	FALSE
PIP4P1	TRUE	TRUE	FALSE	FALSE	FALSE	FALSE	Autosomal	FALSE	FALSE
AKTIP	TRUE	TRUE	TRUE	FALSE	FALSE	FALSE	Autosomal	FALSE	FALSE
DUSP6	TRUE	TRUE	TRUE	FALSE	FALSE	FALSE	Autosomal	FALSE	FALSE
TMEM265	TRUE	FALSE	FALSE	FALSE	FALSE	FALSE	Autosomal	FALSE	FALSE
LMAN2	TRUE	TRUE	TRUE	FALSE	FALSE	FALSE	Autosomal	FALSE	FALSE
TMEM38A	TRUE	TRUE	TRUE	FALSE	TRUE	TRUE	Autosomal	FALSE	FALSE
PISD	TRUE	TRUE	TRUE	FALSE	FALSE	FALSE	Autosomal	FALSE	FALSE
GSKIP	TRUE	TRUE	TRUE	FALSE	FALSE	FALSE	Autosomal	FALSE	FALSE
PEF1	TRUE	TRUE	TRUE	FALSE	TRUE	FALSE	Autosomal	FALSE	FALSE
MTRES1	TRUE	FALSE	FALSE	FALSE	FALSE	FALSE	Autosomal	FALSE	FALSE
RBM38	TRUE	TRUE	FALSE	FALSE	FALSE	FALSE	Autosomal	FALSE	FALSE
GRAMD4	TRUE	TRUE	TRUE	FALSE	FALSE	TRUE	Autosomal	FALSE	FALSE
SAAL1	TRUE	TRUE	TRUE	FALSE	FALSE	FALSE	Autosomal	FALSE	FALSE
LAS1L	TRUE	TRUE	TRUE	FALSE	FALSE	FALSE	X-Chr	FALSE	FALSE
STAT2	TRUE	TRUE	TRUE	FALSE	TRUE	FALSE	Autosomal	FALSE	FALSE
CALCRL	TRUE	TRUE	TRUE	FALSE	TRUE	FALSE	Autosomal	FALSE	FALSE
TTC12	TRUE	TRUE	TRUE	FALSE	FALSE	FALSE	Autosomal	FALSE	FALSE
CNTN2	TRUE	TRUE	TRUE	TRUE	TRUE	FALSE	Autosomal	FALSE	FALSE
PEBP4	TRUE	TRUE	TRUE	FALSE	FALSE	FALSE	Autosomal	FALSE	FALSE
EML2	TRUE	TRUE	TRUE	FALSE	FALSE	FALSE	Autosomal	FALSE	FALSE
KIAA0586	TRUE	TRUE	TRUE	FALSE	FALSE	TRUE	Autosomal	FALSE	FALSE
DENND2A	TRUE	TRUE	TRUE	FALSE	TRUE	TRUE	Autosomal	FALSE	FALSE
PDE11A	TRUE	TRUE	FALSE	FALSE	FALSE	FALSE	Autosomal	FALSE	FALSE
NOM1	TRUE	TRUE	TRUE	FALSE	FALSE	FALSE	Autosomal	FALSE	FALSE
GCA	TRUE	TRUE	TRUE	FALSE	FALSE	FALSE	Autosomal	FALSE	FALSE
DGKD	TRUE	TRUE	TRUE	TRUE	FALSE	FALSE	Autosomal	FALSE	FALSE
NIT1	TRUE	TRUE	TRUE	FALSE	FALSE	FALSE	Autosomal	FALSE	FALSE
DNAAF4	TRUE	TRUE	FALSE	FALSE	FALSE	FALSE	Autosomal	FALSE	FALSE
ZCCHC3	TRUE	TRUE	TRUE	FALSE	FALSE	FALSE	Autosomal	FALSE	FALSE
AAK1	TRUE	TRUE	TRUE	FALSE	TRUE	FALSE	Autosomal	FALSE	FALSE
BROX	TRUE	TRUE	TRUE	FALSE	FALSE	FALSE	Autosomal	FALSE	FALSE
HOMEZ	TRUE	TRUE	TRUE	FALSE	FALSE	FALSE	Autosomal	FALSE	FALSE
STXBP4	TRUE	TRUE	TRUE	FALSE	FALSE	FALSE	Autosomal	FALSE	FALSE
MRVI1-AS1	TRUE	TRUE	TRUE	FALSE	FALSE	FALSE	Autosomal	FALSE	FALSE
GUSB	TRUE	TRUE	TRUE	FALSE	FALSE	FALSE	Autosomal	FALSE	FALSE
TATDN2	TRUE	TRUE	FALSE	FALSE	FALSE	FALSE	Autosomal	FALSE	FALSE
PTPN14	TRUE	TRUE	TRUE	FALSE	TRUE	FALSE	Autosomal	FALSE	FALSE
ZNF778	TRUE	TRUE	TRUE	FALSE	FALSE	FALSE	Autosomal	FALSE	FALSE
LINC01440	TRUE	TRUE	FALSE	TRUE	FALSE	FALSE	Autosomal	FALSE	FALSE
EPHB3	TRUE	TRUE	FALSE	FALSE	FALSE	FALSE	Autosomal	FALSE	FALSE
PATZ1	TRUE	TRUE	TRUE	FALSE	FALSE	FALSE	Autosomal	FALSE	FALSE
AL360091.3	TRUE	TRUE	FALSE	FALSE	FALSE	FALSE	Autosomal	FALSE	FALSE
MFSD14B	TRUE	TRUE	TRUE	FALSE	FALSE	FALSE	Autosomal	FALSE	FALSE
GTF2A2	TRUE	TRUE	TRUE	TRUE	FALSE	FALSE	Autosomal	FALSE	FALSE
TRPM4	TRUE	TRUE	TRUE	FALSE	FALSE	FALSE	Autosomal	FALSE	FALSE
NEB	TRUE	TRUE	TRUE	FALSE	FALSE	FALSE	Autosomal	FALSE	FALSE
PROSER1	TRUE	TRUE	TRUE	FALSE	FALSE	FALSE	Autosomal	FALSE	FALSE
GLMP	TRUE	TRUE	FALSE	FALSE	FALSE	FALSE	Autosomal	FALSE	FALSE
BNIP3	TRUE	TRUE	TRUE	FALSE	TRUE	FALSE	Autosomal	FALSE	FALSE
PXN-AS1	TRUE	TRUE	TRUE	FALSE	FALSE	FALSE	Autosomal	FALSE	FALSE
UNG	TRUE	TRUE	TRUE	FALSE	FALSE	FALSE	Autosomal	FALSE	FALSE
FCSK	TRUE	FALSE	FALSE	FALSE	FALSE	FALSE	Autosomal	FALSE	FALSE
FZD4-DT	TRUE	FALSE	FALSE	FALSE	FALSE	FALSE	Autosomal	FALSE	FALSE
LRRCC1	TRUE	TRUE	TRUE	FALSE	FALSE	FALSE	Autosomal	FALSE	FALSE
TAF2	TRUE	TRUE	TRUE	FALSE	FALSE	TRUE	Autosomal	FALSE	FALSE
AC012363.1	TRUE	TRUE	FALSE	FALSE	FALSE	FALSE	Autosomal	FALSE	FALSE
BAIAP2L2	TRUE	TRUE	TRUE	FALSE	TRUE	TRUE	Autosomal	FALSE	FALSE
CCDC77	TRUE	TRUE	TRUE	FALSE	FALSE	FALSE	Autosomal	FALSE	FALSE
AL096854.1	TRUE	FALSE	FALSE	FALSE	FALSE	FALSE	Autosomal	FALSE	FALSE
NSMCE1	TRUE	TRUE	TRUE	FALSE	FALSE	FALSE	Autosomal	FALSE	FALSE
PTDSS2	TRUE	TRUE	TRUE	FALSE	FALSE	FALSE	Autosomal	FALSE	FALSE
GUK1	TRUE	TRUE	TRUE	FALSE	TRUE	TRUE	Autosomal	FALSE	FALSE
RHBDD3	TRUE	TRUE	TRUE	FALSE	FALSE	FALSE	Autosomal	FALSE	FALSE
MFAP1	TRUE	TRUE	TRUE	FALSE	FALSE	FALSE	Autosomal	FALSE	FALSE
TNKS2	TRUE	TRUE	TRUE	FALSE	TRUE	TRUE	Autosomal	FALSE	FALSE
ZNF783	TRUE	TRUE	TRUE	FALSE	FALSE	FALSE	Autosomal	FALSE	FALSE
AL845331.2	TRUE	TRUE	FALSE	FALSE	FALSE	FALSE	Autosomal	FALSE	FALSE
NQO1	TRUE	TRUE	FALSE	FALSE	FALSE	FALSE	Autosomal	FALSE	FALSE
SCD	TRUE	TRUE	TRUE	FALSE	TRUE	TRUE	Autosomal	FALSE	FALSE
CASC17	TRUE	TRUE	FALSE	FALSE	FALSE	FALSE	Autosomal	FALSE	FALSE
AC092329.4	TRUE	FALSE	FALSE	FALSE	FALSE	FALSE	Autosomal	FALSE	FALSE
APMAP	TRUE	TRUE	TRUE	FALSE	FALSE	TRUE	Autosomal	FALSE	FALSE
ELP1	TRUE	TRUE	FALSE	TRUE	TRUE	FALSE	Autosomal	FALSE	FALSE
PFN1	TRUE	TRUE	TRUE	FALSE	TRUE	FALSE	Autosomal	FALSE	FALSE
OTUB1	TRUE	TRUE	TRUE	FALSE	TRUE	FALSE	Autosomal	FALSE	FALSE
TXNDC12	TRUE	TRUE	TRUE	FALSE	FALSE	FALSE	Autosomal	FALSE	FALSE
EFHB	TRUE	TRUE	FALSE	FALSE	FALSE	FALSE	Autosomal	FALSE	FALSE
LRRIQ1	TRUE	TRUE	TRUE	FALSE	FALSE	FALSE	Autosomal	FALSE	FALSE
P3H4	TRUE	TRUE	TRUE	FALSE	FALSE	FALSE	Autosomal	FALSE	FALSE
NPM1	TRUE	TRUE	TRUE	FALSE	TRUE	FALSE	Autosomal	FALSE	FALSE
RAB6A	TRUE	TRUE	TRUE	FALSE	TRUE	TRUE	Autosomal	FALSE	FALSE
NUDCD3	TRUE	TRUE	TRUE	TRUE	FALSE	FALSE	Autosomal	FALSE	FALSE
CALM1	TRUE	TRUE	TRUE	FALSE	TRUE	FALSE	Autosomal	FALSE	FALSE
LINC00276	TRUE	TRUE	TRUE	FALSE	FALSE	FALSE	Autosomal	FALSE	FALSE
ZNF350	TRUE	TRUE	TRUE	FALSE	FALSE	FALSE	Autosomal	FALSE	FALSE
PIP5K1A	TRUE	TRUE	TRUE	FALSE	TRUE	TRUE	Autosomal	FALSE	FALSE
AZIN1	TRUE	TRUE	TRUE	TRUE	TRUE	FALSE	Autosomal	FALSE	FALSE
DDAH2	TRUE	TRUE	FALSE	FALSE	FALSE	FALSE	Autosomal	FALSE	FALSE
AMFR	TRUE	TRUE	TRUE	FALSE	FALSE	FALSE	Autosomal	FALSE	FALSE
PCDHGA10	TRUE	FALSE	FALSE	FALSE	FALSE	FALSE	Autosomal	FALSE	FALSE
CA13	TRUE	TRUE	TRUE	FALSE	FALSE	FALSE	Autosomal	FALSE	FALSE
FAM182B	TRUE	TRUE	TRUE	FALSE	TRUE	TRUE	Autosomal	FALSE	FALSE
GFPT1	TRUE	TRUE	TRUE	FALSE	FALSE	FALSE	Autosomal	FALSE	FALSE
SLC16A1	TRUE	TRUE	TRUE	FALSE	FALSE	FALSE	Autosomal	FALSE	FALSE
ZSCAN9	TRUE	TRUE	TRUE	FALSE	FALSE	FALSE	Autosomal	FALSE	FALSE
ZNF883	TRUE	TRUE	FALSE	FALSE	FALSE	FALSE	Autosomal	FALSE	FALSE
GID4	TRUE	TRUE	TRUE	FALSE	FALSE	FALSE	Autosomal	FALSE	FALSE
SLC25A11	TRUE	TRUE	TRUE	FALSE	FALSE	FALSE	Autosomal	FALSE	FALSE
ZNF571	TRUE	TRUE	TRUE	FALSE	FALSE	FALSE	Autosomal	FALSE	FALSE
C2orf69	TRUE	TRUE	TRUE	FALSE	TRUE	FALSE	Autosomal	FALSE	FALSE
TRIM25	TRUE	TRUE	TRUE	FALSE	FALSE	FALSE	Autosomal	FALSE	FALSE
PDZD2	TRUE	TRUE	TRUE	FALSE	TRUE	TRUE	Autosomal	FALSE	FALSE
PPP1R26	TRUE	TRUE	TRUE	FALSE	FALSE	FALSE	Autosomal	FALSE	FALSE
PPP4C	TRUE	TRUE	TRUE	TRUE	FALSE	FALSE	Autosomal	FALSE	FALSE
ACAD11	TRUE	TRUE	FALSE	FALSE	FALSE	FALSE	Autosomal	FALSE	FALSE
QPRT	TRUE	TRUE	FALSE	FALSE	FALSE	FALSE	Autosomal	FALSE	FALSE
MSH6	TRUE	TRUE	TRUE	FALSE	FALSE	FALSE	Autosomal	FALSE	FALSE
TIMM23B	TRUE	TRUE	TRUE	FALSE	TRUE	FALSE	Autosomal	FALSE	FALSE
EPS8	TRUE	TRUE	TRUE	FALSE	FALSE	FALSE	Autosomal	FALSE	FALSE
CEP76	TRUE	TRUE	TRUE	FALSE	FALSE	FALSE	Autosomal	FALSE	FALSE
RP1	TRUE	TRUE	FALSE	FALSE	FALSE	FALSE	Autosomal	FALSE	FALSE
CLUH	TRUE	TRUE	TRUE	TRUE	FALSE	FALSE	Autosomal	FALSE	FALSE
CIITA	TRUE	TRUE	FALSE	FALSE	FALSE	FALSE	Autosomal	FALSE	FALSE
SNX24	TRUE	TRUE	TRUE	FALSE	TRUE	FALSE	Autosomal	FALSE	FALSE
DDX56	TRUE	TRUE	TRUE	FALSE	FALSE	FALSE	Autosomal	FALSE	FALSE
COX7A2L	TRUE	TRUE	TRUE	FALSE	FALSE	TRUE	Autosomal	FALSE	FALSE
MPLKIP	TRUE	TRUE	TRUE	FALSE	FALSE	FALSE	Autosomal	FALSE	FALSE
FBXO3	TRUE	TRUE	TRUE	FALSE	FALSE	FALSE	Autosomal	FALSE	FALSE
PCSK5	TRUE	TRUE	TRUE	FALSE	TRUE	FALSE	Autosomal	FALSE	FALSE
SELENON	TRUE	TRUE	FALSE	FALSE	FALSE	FALSE	Autosomal	FALSE	FALSE
AC009779.2	TRUE	TRUE	FALSE	FALSE	FALSE	FALSE	Autosomal	FALSE	FALSE
CUEDC2	TRUE	TRUE	TRUE	FALSE	FALSE	FALSE	Autosomal	FALSE	FALSE
LINC02362	TRUE	TRUE	FALSE	FALSE	FALSE	FALSE	Autosomal	FALSE	FALSE
NDUFV2	TRUE	TRUE	TRUE	FALSE	TRUE	FALSE	Autosomal	FALSE	FALSE
PEX11B	TRUE	TRUE	TRUE	FALSE	FALSE	FALSE	Autosomal	FALSE	FALSE
KIF15	TRUE	TRUE	TRUE	FALSE	FALSE	FALSE	Autosomal	FALSE	FALSE
NFKBIZ	TRUE	TRUE	TRUE	FALSE	FALSE	FALSE	Autosomal	FALSE	FALSE
DDX19A	TRUE	TRUE	TRUE	FALSE	FALSE	FALSE	Autosomal	FALSE	FALSE
UMPS	TRUE	TRUE	TRUE	FALSE	FALSE	FALSE	Autosomal	FALSE	FALSE
VANGL2	TRUE	TRUE	FALSE	FALSE	FALSE	FALSE	Autosomal	FALSE	FALSE
PXMP4	TRUE	TRUE	TRUE	FALSE	FALSE	FALSE	Autosomal	FALSE	FALSE
BID	TRUE	TRUE	TRUE	FALSE	FALSE	FALSE	Autosomal	FALSE	FALSE
NBEAL2	TRUE	TRUE	TRUE	FALSE	FALSE	FALSE	Autosomal	FALSE	FALSE
ANXA11	TRUE	TRUE	TRUE	FALSE	TRUE	FALSE	Autosomal	FALSE	FALSE
NUP160	TRUE	TRUE	TRUE	FALSE	FALSE	FALSE	Autosomal	FALSE	FALSE
NCAN	TRUE	TRUE	TRUE	FALSE	TRUE	FALSE	Autosomal	FALSE	FALSE
SRP14	TRUE	TRUE	TRUE	FALSE	TRUE	FALSE	Autosomal	FALSE	FALSE
ZSCAN32	TRUE	TRUE	TRUE	FALSE	FALSE	FALSE	Autosomal	FALSE	FALSE
SNX33	TRUE	TRUE	FALSE	FALSE	FALSE	FALSE	Autosomal	FALSE	FALSE
PTPN2	TRUE	TRUE	TRUE	FALSE	TRUE	TRUE	Autosomal	FALSE	FALSE
ZNF219	TRUE	TRUE	TRUE	FALSE	FALSE	FALSE	Autosomal	FALSE	FALSE
HSBP1L1	TRUE	TRUE	TRUE	FALSE	FALSE	FALSE	Autosomal	FALSE	FALSE
AC127502.2	TRUE	FALSE	FALSE	FALSE	FALSE	FALSE	Autosomal	FALSE	FALSE
DIPK1B	TRUE	FALSE	FALSE	FALSE	FALSE	FALSE	Autosomal	FALSE	FALSE
LINC00836	TRUE	TRUE	FALSE	FALSE	TRUE	FALSE	Autosomal	FALSE	FALSE
HCG27	TRUE	TRUE	TRUE	FALSE	FALSE	FALSE	Autosomal	FALSE	FALSE
EIF2B5	TRUE	TRUE	TRUE	FALSE	FALSE	FALSE	Autosomal	FALSE	FALSE
ALG14	TRUE	TRUE	TRUE	FALSE	FALSE	FALSE	Autosomal	FALSE	FALSE
ZCRB1	TRUE	TRUE	TRUE	TRUE	FALSE	FALSE	Autosomal	FALSE	FALSE
LINC01554	TRUE	TRUE	FALSE	FALSE	FALSE	FALSE	Autosomal	FALSE	FALSE
FBXL14	TRUE	TRUE	TRUE	FALSE	FALSE	FALSE	Autosomal	FALSE	FALSE
ADAM22	TRUE	TRUE	TRUE	TRUE	TRUE	FALSE	Autosomal	FALSE	FALSE
ZNF800	TRUE	TRUE	TRUE	FALSE	TRUE	FALSE	Autosomal	FALSE	FALSE
RNF167	TRUE	TRUE	TRUE	FALSE	FALSE	FALSE	Autosomal	FALSE	FALSE
C1D	TRUE	TRUE	TRUE	TRUE	FALSE	FALSE	Autosomal	FALSE	FALSE
ZMYM3	TRUE	TRUE	TRUE	FALSE	FALSE	FALSE	X-Chr	FALSE	FALSE
C20orf96	TRUE	TRUE	TRUE	FALSE	FALSE	FALSE	Autosomal	FALSE	FALSE
CD27-AS1	TRUE	FALSE	FALSE	FALSE	FALSE	FALSE	Autosomal	FALSE	FALSE
SH2D4A	TRUE	TRUE	FALSE	FALSE	FALSE	FALSE	Autosomal	FALSE	FALSE
AL449403.2	TRUE	TRUE	FALSE	FALSE	FALSE	FALSE	Autosomal	FALSE	FALSE
RSBN1	TRUE	TRUE	TRUE	FALSE	FALSE	FALSE	Autosomal	FALSE	FALSE
NFYB	TRUE	TRUE	TRUE	FALSE	FALSE	FALSE	Autosomal	FALSE	FALSE
FEM1B	TRUE	TRUE	TRUE	FALSE	FALSE	FALSE	Autosomal	FALSE	FALSE
CCNK	TRUE	TRUE	TRUE	FALSE	FALSE	FALSE	Autosomal	FALSE	FALSE
NMI	TRUE	TRUE	FALSE	FALSE	FALSE	FALSE	Autosomal	FALSE	FALSE
CCDC97	TRUE	TRUE	TRUE	FALSE	FALSE	FALSE	Autosomal	FALSE	FALSE
TCEA1	TRUE	TRUE	TRUE	FALSE	FALSE	FALSE	Autosomal	FALSE	FALSE
AL359546.1	TRUE	FALSE	FALSE	FALSE	FALSE	FALSE	Autosomal	FALSE	FALSE
AC007216.4	TRUE	TRUE	FALSE	FALSE	FALSE	FALSE	Autosomal	FALSE	FALSE
SS18L1	TRUE	TRUE	TRUE	FALSE	FALSE	FALSE	Autosomal	FALSE	FALSE
NPSR1	TRUE	TRUE	FALSE	FALSE	FALSE	FALSE	Autosomal	FALSE	FALSE
EXOC7	TRUE	TRUE	TRUE	FALSE	TRUE	FALSE	Autosomal	FALSE	FALSE
AP003086.1	TRUE	TRUE	FALSE	FALSE	FALSE	FALSE	Autosomal	FALSE	FALSE
LRCH4	TRUE	TRUE	TRUE	FALSE	FALSE	FALSE	Autosomal	FALSE	FALSE
SOX9-AS1	TRUE	FALSE	FALSE	FALSE	FALSE	FALSE	Autosomal	FALSE	FALSE
ROCK2	TRUE	TRUE	TRUE	FALSE	TRUE	FALSE	Autosomal	FALSE	FALSE
TPPP3	TRUE	TRUE	FALSE	FALSE	FALSE	FALSE	Autosomal	FALSE	FALSE
RTEL1	TRUE	TRUE	FALSE	FALSE	FALSE	FALSE	Autosomal	FALSE	FALSE
CTSO	TRUE	TRUE	FALSE	FALSE	FALSE	FALSE	Autosomal	FALSE	FALSE
DRAM1	TRUE	TRUE	TRUE	FALSE	FALSE	FALSE	Autosomal	FALSE	FALSE
PRPF31	TRUE	TRUE	TRUE	FALSE	FALSE	FALSE	Autosomal	FALSE	FALSE
EIF4A1	TRUE	TRUE	TRUE	FALSE	FALSE	FALSE	Autosomal	FALSE	FALSE
TEFM	TRUE	TRUE	TRUE	FALSE	FALSE	FALSE	Autosomal	FALSE	FALSE
LINC01515	TRUE	TRUE	FALSE	FALSE	TRUE	FALSE	Autosomal	FALSE	FALSE
SRPX	TRUE	TRUE	FALSE	FALSE	FALSE	FALSE	X-Chr	FALSE	FALSE
STAT5A	TRUE	TRUE	FALSE	FALSE	FALSE	FALSE	Autosomal	FALSE	FALSE
PTPRZ1	TRUE	TRUE	TRUE	TRUE	TRUE	FALSE	Autosomal	FALSE	FALSE
MAP7D1	TRUE	TRUE	TRUE	FALSE	FALSE	FALSE	Autosomal	FALSE	FALSE
PTPMT1	TRUE	FALSE	FALSE	FALSE	FALSE	FALSE	Autosomal	FALSE	FALSE
FAM131C	TRUE	TRUE	FALSE	FALSE	FALSE	FALSE	Autosomal	FALSE	FALSE
PPM1G	TRUE	TRUE	TRUE	TRUE	FALSE	FALSE	Autosomal	FALSE	FALSE
TBX19	TRUE	TRUE	FALSE	FALSE	FALSE	FALSE	Autosomal	FALSE	FALSE
ANTXR1	TRUE	TRUE	TRUE	FALSE	TRUE	FALSE	Autosomal	FALSE	FALSE
SH3YL1	TRUE	TRUE	TRUE	FALSE	TRUE	FALSE	Autosomal	FALSE	FALSE
GABPB1	TRUE	TRUE	TRUE	TRUE	FALSE	FALSE	Autosomal	FALSE	FALSE
PIK3R4	TRUE	TRUE	TRUE	FALSE	FALSE	FALSE	Autosomal	FALSE	FALSE
NDUFA13	TRUE	TRUE	FALSE	FALSE	FALSE	FALSE	Autosomal	FALSE	FALSE
GSTP1	TRUE	TRUE	TRUE	FALSE	FALSE	FALSE	Autosomal	FALSE	FALSE
NAT10	TRUE	TRUE	TRUE	FALSE	FALSE	FALSE	Autosomal	FALSE	FALSE
GALK2	TRUE	TRUE	TRUE	FALSE	TRUE	FALSE	Autosomal	FALSE	FALSE
WDR5	TRUE	TRUE	TRUE	FALSE	FALSE	FALSE	Autosomal	FALSE	FALSE
APOL6	TRUE	TRUE	FALSE	FALSE	FALSE	FALSE	Autosomal	FALSE	FALSE
FBXO8	TRUE	TRUE	TRUE	FALSE	FALSE	FALSE	Autosomal	FALSE	FALSE
POMZP3	TRUE	TRUE	TRUE	FALSE	FALSE	FALSE	Autosomal	FALSE	FALSE
RTRAF	TRUE	TRUE	FALSE	FALSE	FALSE	FALSE	Autosomal	FALSE	FALSE
AC074351.1	TRUE	TRUE	FALSE	FALSE	FALSE	FALSE	Autosomal	FALSE	FALSE
AC015871.1	TRUE	FALSE	FALSE	FALSE	FALSE	FALSE	Autosomal	FALSE	FALSE
RRAS2	TRUE	TRUE	TRUE	FALSE	FALSE	FALSE	Autosomal	FALSE	FALSE
COLGALT2	TRUE	TRUE	TRUE	FALSE	TRUE	FALSE	Autosomal	FALSE	FALSE
PSMD3	TRUE	TRUE	TRUE	FALSE	TRUE	FALSE	Autosomal	FALSE	FALSE
P3H1	TRUE	TRUE	TRUE	FALSE	FALSE	FALSE	Autosomal	FALSE	FALSE
RNPS1	TRUE	TRUE	TRUE	TRUE	TRUE	TRUE	Autosomal	FALSE	FALSE
ZNF442	TRUE	TRUE	FALSE	FALSE	FALSE	FALSE	Autosomal	FALSE	FALSE
GPS2	TRUE	TRUE	TRUE	FALSE	FALSE	FALSE	Autosomal	FALSE	FALSE
ISOC1	TRUE	TRUE	FALSE	FALSE	FALSE	FALSE	Autosomal	FALSE	FALSE
NSMCE4A	TRUE	TRUE	TRUE	FALSE	FALSE	FALSE	Autosomal	FALSE	FALSE
AL109824.1	TRUE	FALSE	FALSE	FALSE	FALSE	FALSE	Autosomal	FALSE	FALSE
GEN1	TRUE	TRUE	TRUE	FALSE	FALSE	FALSE	Autosomal	FALSE	FALSE
USE1	TRUE	TRUE	TRUE	FALSE	FALSE	FALSE	Autosomal	FALSE	FALSE
PUM2	TRUE	TRUE	TRUE	FALSE	TRUE	FALSE	Autosomal	FALSE	FALSE
SLC25A15	TRUE	TRUE	FALSE	FALSE	FALSE	FALSE	Autosomal	FALSE	FALSE
SORBS3	TRUE	TRUE	TRUE	FALSE	TRUE	FALSE	Autosomal	FALSE	FALSE
ABCC8	TRUE	TRUE	TRUE	FALSE	TRUE	TRUE	Autosomal	FALSE	FALSE
MICALL1	TRUE	TRUE	FALSE	FALSE	FALSE	FALSE	Autosomal	FALSE	FALSE
AC010226.1	TRUE	TRUE	FALSE	FALSE	FALSE	FALSE	Autosomal	FALSE	FALSE
NTN5	TRUE	TRUE	FALSE	FALSE	FALSE	FALSE	Autosomal	FALSE	FALSE
MADCAM1	TRUE	TRUE	TRUE	FALSE	FALSE	FALSE	Autosomal	FALSE	FALSE
NEBL	TRUE	TRUE	TRUE	FALSE	TRUE	TRUE	Autosomal	FALSE	TRUE
FGF14	TRUE	TRUE	TRUE	FALSE	TRUE	FALSE	Autosomal	FALSE	FALSE
AC005306.1	TRUE	FALSE	FALSE	FALSE	FALSE	FALSE	Autosomal	FALSE	FALSE
NUDT4	TRUE	TRUE	TRUE	FALSE	TRUE	FALSE	Autosomal	FALSE	FALSE
CARD8	TRUE	TRUE	TRUE	FALSE	FALSE	FALSE	Autosomal	FALSE	FALSE
AC006213.2	TRUE	TRUE	FALSE	FALSE	FALSE	FALSE	Autosomal	FALSE	FALSE
DROSHA	TRUE	TRUE	TRUE	FALSE	TRUE	FALSE	Autosomal	FALSE	FALSE
DPY30	TRUE	TRUE	TRUE	FALSE	FALSE	FALSE	Autosomal	FALSE	FALSE
EBLN3P	TRUE	TRUE	TRUE	TRUE	FALSE	FALSE	Autosomal	FALSE	FALSE
HSF2BP	TRUE	TRUE	TRUE	FALSE	FALSE	FALSE	Autosomal	FALSE	FALSE
EIF4ENIF1	TRUE	TRUE	TRUE	FALSE	FALSE	FALSE	Autosomal	FALSE	FALSE
LAMA5	TRUE	TRUE	TRUE	FALSE	FALSE	FALSE	Autosomal	FALSE	FALSE
AC009961.1	TRUE	TRUE	FALSE	FALSE	FALSE	FALSE	Autosomal	FALSE	FALSE
UROS	TRUE	TRUE	TRUE	FALSE	TRUE	FALSE	Autosomal	FALSE	FALSE
FEZ1	TRUE	TRUE	TRUE	FALSE	TRUE	FALSE	Autosomal	FALSE	FALSE
NRARP	TRUE	TRUE	FALSE	FALSE	FALSE	FALSE	Autosomal	FALSE	FALSE
GRIPAP1	TRUE	TRUE	TRUE	TRUE	FALSE	FALSE	X-Chr	FALSE	FALSE
LETM1	TRUE	TRUE	TRUE	FALSE	FALSE	FALSE	Autosomal	FALSE	FALSE
KIF27	TRUE	TRUE	TRUE	TRUE	FALSE	FALSE	Autosomal	FALSE	FALSE
C1R	TRUE	TRUE	FALSE	FALSE	FALSE	FALSE	Autosomal	FALSE	FALSE
BTN2A1	TRUE	TRUE	TRUE	FALSE	FALSE	FALSE	Autosomal	FALSE	FALSE
DHX58	TRUE	TRUE	FALSE	FALSE	FALSE	FALSE	Autosomal	FALSE	FALSE
ZDHHC24	TRUE	TRUE	TRUE	FALSE	FALSE	FALSE	Autosomal	FALSE	FALSE
HARS	TRUE	TRUE	TRUE	FALSE	TRUE	TRUE	Autosomal	FALSE	FALSE
GRAMD2A	TRUE	TRUE	FALSE	FALSE	FALSE	FALSE	Autosomal	FALSE	FALSE
DTX4	TRUE	TRUE	TRUE	FALSE	FALSE	FALSE	Autosomal	FALSE	FALSE
ZNF45	TRUE	TRUE	TRUE	FALSE	FALSE	FALSE	Autosomal	FALSE	FALSE
SEC13	TRUE	TRUE	TRUE	FALSE	FALSE	FALSE	Autosomal	FALSE	FALSE
AC007319.1	TRUE	TRUE	TRUE	TRUE	FALSE	FALSE	Autosomal	FALSE	FALSE
GNPTG	TRUE	TRUE	TRUE	FALSE	FALSE	FALSE	Autosomal	FALSE	FALSE
LINC01310	TRUE	TRUE	TRUE	FALSE	FALSE	FALSE	Autosomal	FALSE	FALSE
PYGO2	TRUE	TRUE	TRUE	FALSE	FALSE	FALSE	Autosomal	FALSE	FALSE
MARCH6	TRUE	FALSE	TRUE	FALSE	FALSE	FALSE	Autosomal	FALSE	FALSE
GLB1	TRUE	TRUE	TRUE	TRUE	FALSE	FALSE	Autosomal	FALSE	FALSE
AC106791.1	TRUE	TRUE	FALSE	FALSE	TRUE	FALSE	Autosomal	FALSE	FALSE
TRPT1	TRUE	TRUE	FALSE	FALSE	FALSE	FALSE	Autosomal	FALSE	FALSE
ARHGAP10	TRUE	TRUE	TRUE	FALSE	TRUE	TRUE	Autosomal	FALSE	FALSE
ZNF100	TRUE	TRUE	TRUE	FALSE	FALSE	FALSE	Autosomal	FALSE	FALSE
ABHD16A	TRUE	TRUE	FALSE	FALSE	FALSE	FALSE	Autosomal	FALSE	FALSE
NXPH3	TRUE	TRUE	FALSE	FALSE	FALSE	FALSE	Autosomal	FALSE	FALSE
AC110285.2	TRUE	TRUE	FALSE	FALSE	FALSE	FALSE	Autosomal	FALSE	FALSE
HCG18	TRUE	TRUE	FALSE	FALSE	FALSE	FALSE	Autosomal	FALSE	FALSE
BFAR	TRUE	TRUE	TRUE	FALSE	FALSE	FALSE	Autosomal	FALSE	FALSE
TWSG1	TRUE	TRUE	TRUE	FALSE	FALSE	FALSE	Autosomal	FALSE	FALSE
GART	TRUE	TRUE	TRUE	FALSE	FALSE	FALSE	Autosomal	FALSE	FALSE
GATD3B	TRUE	TRUE	FALSE	FALSE	FALSE	FALSE	Autosomal	FALSE	FALSE
AC079352.1	TRUE	FALSE	FALSE	TRUE	FALSE	FALSE	Autosomal	FALSE	FALSE
TMEM94	TRUE	TRUE	TRUE	FALSE	FALSE	FALSE	Autosomal	FALSE	FALSE
CCDC13	TRUE	TRUE	TRUE	FALSE	FALSE	FALSE	Autosomal	FALSE	FALSE
AC022034.3	TRUE	FALSE	FALSE	FALSE	FALSE	FALSE	Autosomal	FALSE	FALSE
IL20RA	TRUE	TRUE	FALSE	FALSE	FALSE	FALSE	Autosomal	FALSE	FALSE
CANT1	TRUE	TRUE	TRUE	FALSE	FALSE	FALSE	Autosomal	FALSE	FALSE
LMBRD2	TRUE	TRUE	TRUE	TRUE	TRUE	FALSE	Autosomal	FALSE	FALSE
SLC25A36	TRUE	TRUE	TRUE	FALSE	FALSE	TRUE	Autosomal	FALSE	FALSE
AC097662.1	TRUE	TRUE	FALSE	FALSE	FALSE	FALSE	Autosomal	FALSE	FALSE
FRMPD1	TRUE	TRUE	TRUE	FALSE	TRUE	FALSE	Autosomal	FALSE	FALSE
PDE7A	TRUE	TRUE	TRUE	FALSE	TRUE	TRUE	Autosomal	FALSE	FALSE
SIAH2-AS1	TRUE	FALSE	FALSE	FALSE	FALSE	FALSE	Autosomal	FALSE	FALSE
TMBIM1	TRUE	TRUE	TRUE	FALSE	FALSE	FALSE	Autosomal	FALSE	FALSE
AC090517.5	TRUE	FALSE	FALSE	FALSE	FALSE	FALSE	Autosomal	FALSE	FALSE
LAMA3	TRUE	TRUE	TRUE	TRUE	FALSE	FALSE	Autosomal	FALSE	FALSE
LINC02208	TRUE	TRUE	FALSE	FALSE	FALSE	FALSE	Autosomal	FALSE	FALSE
AP003059.1	TRUE	TRUE	FALSE	FALSE	FALSE	FALSE	Autosomal	FALSE	FALSE
AL627309.1	TRUE	TRUE	FALSE	FALSE	FALSE	FALSE	Autosomal	FALSE	FALSE
CDR2	TRUE	TRUE	TRUE	FALSE	TRUE	TRUE	Autosomal	FALSE	FALSE
NECAB3	TRUE	TRUE	TRUE	FALSE	FALSE	FALSE	Autosomal	FALSE	FALSE
PARP16	TRUE	TRUE	TRUE	FALSE	FALSE	FALSE	Autosomal	FALSE	FALSE
PDLIM4	TRUE	TRUE	FALSE	FALSE	FALSE	FALSE	Autosomal	FALSE	FALSE
ZNF678	TRUE	TRUE	TRUE	FALSE	FALSE	FALSE	Autosomal	FALSE	FALSE
AL121917.1	TRUE	TRUE	FALSE	FALSE	FALSE	FALSE	Autosomal	FALSE	FALSE
TIMM23	TRUE	TRUE	TRUE	FALSE	FALSE	FALSE	Autosomal	FALSE	FALSE
TRIM39	TRUE	TRUE	FALSE	FALSE	FALSE	FALSE	Autosomal	FALSE	FALSE
LRRC27	TRUE	TRUE	TRUE	FALSE	FALSE	FALSE	Autosomal	FALSE	FALSE
SGMS1-AS1	TRUE	TRUE	FALSE	FALSE	FALSE	FALSE	Autosomal	FALSE	FALSE
OPA3	TRUE	TRUE	TRUE	FALSE	FALSE	FALSE	Autosomal	FALSE	FALSE
MKRN2	TRUE	TRUE	TRUE	FALSE	FALSE	FALSE	Autosomal	FALSE	FALSE
TMEM120A	TRUE	TRUE	TRUE	FALSE	FALSE	FALSE	Autosomal	FALSE	FALSE
GCFC2	TRUE	TRUE	TRUE	FALSE	FALSE	FALSE	Autosomal	FALSE	FALSE
AC021055.1	TRUE	FALSE	FALSE	FALSE	FALSE	FALSE	Autosomal	FALSE	FALSE
CHERP	TRUE	FALSE	FALSE	FALSE	FALSE	FALSE	Autosomal	FALSE	FALSE
NDOR1	TRUE	TRUE	TRUE	FALSE	FALSE	FALSE	Autosomal	FALSE	FALSE
FLYWCH1	TRUE	TRUE	TRUE	FALSE	FALSE	TRUE	Autosomal	FALSE	FALSE
NOC2L	TRUE	TRUE	TRUE	FALSE	FALSE	FALSE	Autosomal	FALSE	FALSE
RNF166	TRUE	TRUE	TRUE	FALSE	FALSE	FALSE	Autosomal	FALSE	FALSE
SSU72	TRUE	TRUE	TRUE	FALSE	TRUE	FALSE	Autosomal	FALSE	FALSE
CA12	TRUE	TRUE	FALSE	FALSE	FALSE	FALSE	Autosomal	FALSE	FALSE
CHP1	TRUE	TRUE	TRUE	FALSE	TRUE	FALSE	Autosomal	FALSE	FALSE
DTNBP1	TRUE	TRUE	TRUE	FALSE	FALSE	FALSE	Autosomal	FALSE	FALSE
IP6K1	TRUE	TRUE	TRUE	FALSE	TRUE	TRUE	Autosomal	FALSE	FALSE
GABARAP	TRUE	TRUE	FALSE	FALSE	FALSE	FALSE	Autosomal	FALSE	FALSE
SSC5D	TRUE	TRUE	FALSE	FALSE	FALSE	FALSE	Autosomal	FALSE	FALSE
TRAM2	TRUE	TRUE	TRUE	FALSE	FALSE	FALSE	Autosomal	FALSE	FALSE
AC104383.2	TRUE	FALSE	FALSE	FALSE	FALSE	FALSE	Autosomal	FALSE	FALSE
DSTN	TRUE	TRUE	TRUE	FALSE	TRUE	FALSE	Autosomal	FALSE	FALSE
MTAP	TRUE	TRUE	FALSE	FALSE	FALSE	FALSE	Autosomal	FALSE	FALSE
STK11IP	TRUE	TRUE	TRUE	FALSE	FALSE	FALSE	Autosomal	FALSE	FALSE
TUBA1A	TRUE	TRUE	TRUE	FALSE	TRUE	FALSE	Autosomal	FALSE	FALSE
PEX11A	TRUE	TRUE	TRUE	FALSE	FALSE	FALSE	Autosomal	FALSE	FALSE
ANKRD40	TRUE	TRUE	TRUE	FALSE	FALSE	FALSE	Autosomal	FALSE	FALSE
ZNF585A	TRUE	FALSE	FALSE	FALSE	FALSE	FALSE	Autosomal	FALSE	FALSE
DAP	TRUE	TRUE	TRUE	FALSE	FALSE	FALSE	Autosomal	FALSE	FALSE
COX6C	TRUE	TRUE	TRUE	FALSE	TRUE	FALSE	Autosomal	FALSE	FALSE
DMAC2L	TRUE	FALSE	FALSE	FALSE	FALSE	FALSE	Autosomal	FALSE	FALSE
C9orf147	TRUE	TRUE	TRUE	FALSE	FALSE	FALSE	Autosomal	FALSE	FALSE
ANKRD13A	TRUE	TRUE	TRUE	FALSE	FALSE	FALSE	Autosomal	FALSE	FALSE
TNFRSF11B	TRUE	TRUE	FALSE	FALSE	FALSE	FALSE	Autosomal	FALSE	FALSE
HNMT	TRUE	TRUE	TRUE	FALSE	FALSE	FALSE	Autosomal	FALSE	FALSE
TPTE2	TRUE	TRUE	TRUE	FALSE	FALSE	FALSE	Autosomal	FALSE	FALSE
NCOA4	TRUE	TRUE	TRUE	FALSE	FALSE	FALSE	Autosomal	FALSE	FALSE
GCNA	TRUE	TRUE	FALSE	FALSE	FALSE	FALSE	X-Chr	FALSE	FALSE
SRSF5	TRUE	TRUE	TRUE	FALSE	TRUE	FALSE	Autosomal	FALSE	FALSE
PANK3	TRUE	TRUE	TRUE	FALSE	FALSE	TRUE	Autosomal	FALSE	FALSE
CYB5RL	TRUE	FALSE	FALSE	FALSE	FALSE	FALSE	Autosomal	FALSE	FALSE
ELP6	TRUE	TRUE	TRUE	FALSE	FALSE	FALSE	Autosomal	FALSE	FALSE
TFAP2E	TRUE	TRUE	TRUE	FALSE	FALSE	FALSE	Autosomal	FALSE	FALSE
AC027808.2	TRUE	FALSE	FALSE	FALSE	FALSE	FALSE	Autosomal	FALSE	FALSE
HERC2	TRUE	TRUE	TRUE	FALSE	TRUE	FALSE	Autosomal	FALSE	FALSE
ZNF180	TRUE	TRUE	TRUE	FALSE	FALSE	FALSE	Autosomal	FALSE	FALSE
ANKS6	TRUE	TRUE	TRUE	FALSE	TRUE	FALSE	Autosomal	FALSE	FALSE
CD151	TRUE	TRUE	TRUE	FALSE	FALSE	FALSE	Autosomal	FALSE	FALSE
AC074286.1	TRUE	TRUE	FALSE	FALSE	FALSE	FALSE	Autosomal	FALSE	FALSE
ZNF85	TRUE	TRUE	TRUE	FALSE	FALSE	FALSE	Autosomal	FALSE	FALSE
DUT	TRUE	TRUE	TRUE	FALSE	TRUE	FALSE	Autosomal	FALSE	FALSE
MFSD8	TRUE	TRUE	TRUE	FALSE	FALSE	FALSE	Autosomal	FALSE	FALSE
AC025774.1	TRUE	FALSE	FALSE	FALSE	FALSE	FALSE	Autosomal	FALSE	FALSE
VASP	TRUE	TRUE	FALSE	FALSE	FALSE	FALSE	Autosomal	FALSE	FALSE
SLC25A3	TRUE	TRUE	TRUE	FALSE	TRUE	FALSE	Autosomal	FALSE	FALSE
ATOX1	TRUE	TRUE	TRUE	FALSE	FALSE	FALSE	Autosomal	FALSE	FALSE
NAPB	TRUE	TRUE	TRUE	FALSE	FALSE	TRUE	Autosomal	FALSE	FALSE
HIF1A-AS3	TRUE	FALSE	FALSE	FALSE	FALSE	FALSE	Autosomal	FALSE	FALSE
NCAPH2	TRUE	TRUE	TRUE	FALSE	FALSE	FALSE	Autosomal	FALSE	FALSE
ZNF785	TRUE	TRUE	TRUE	FALSE	FALSE	FALSE	Autosomal	FALSE	FALSE
AC098829.1	TRUE	TRUE	FALSE	FALSE	FALSE	FALSE	Autosomal	FALSE	FALSE
CWC27	TRUE	TRUE	TRUE	FALSE	TRUE	FALSE	Autosomal	FALSE	FALSE
AC092535.4	TRUE	TRUE	FALSE	FALSE	FALSE	FALSE	Autosomal	FALSE	FALSE
GGTLC2	TRUE	TRUE	FALSE	FALSE	FALSE	FALSE	Autosomal	FALSE	FALSE
WDR66	TRUE	TRUE	TRUE	FALSE	TRUE	FALSE	Autosomal	FALSE	FALSE
ESR1	TRUE	TRUE	TRUE	FALSE	FALSE	FALSE	Autosomal	FALSE	FALSE
FAM47E	TRUE	TRUE	FALSE	FALSE	FALSE	FALSE	Autosomal	FALSE	FALSE
TP53INP1	TRUE	TRUE	FALSE	FALSE	FALSE	FALSE	Autosomal	FALSE	FALSE
C12orf65	TRUE	TRUE	TRUE	FALSE	FALSE	FALSE	Autosomal	FALSE	FALSE
KNOP1	TRUE	TRUE	TRUE	TRUE	TRUE	FALSE	Autosomal	FALSE	FALSE
POFUT1	TRUE	TRUE	TRUE	FALSE	FALSE	FALSE	Autosomal	FALSE	FALSE
SERINC3	TRUE	TRUE	TRUE	FALSE	TRUE	FALSE	Autosomal	FALSE	FALSE
HELLS	TRUE	TRUE	TRUE	FALSE	FALSE	FALSE	Autosomal	FALSE	FALSE
ARL6IP1	TRUE	TRUE	FALSE	FALSE	FALSE	FALSE	Autosomal	FALSE	FALSE
EHD2	TRUE	TRUE	FALSE	FALSE	FALSE	FALSE	Autosomal	FALSE	FALSE
C2orf73	TRUE	TRUE	TRUE	FALSE	FALSE	FALSE	Autosomal	FALSE	FALSE
TENM3	TRUE	TRUE	TRUE	FALSE	TRUE	TRUE	Autosomal	FALSE	FALSE
DNAJC10	TRUE	TRUE	TRUE	FALSE	FALSE	FALSE	Autosomal	FALSE	FALSE
B4GALT2	TRUE	TRUE	TRUE	FALSE	TRUE	FALSE	Autosomal	FALSE	FALSE
RIPOR2	TRUE	TRUE	FALSE	FALSE	TRUE	FALSE	Autosomal	FALSE	FALSE
RBM15-AS1	TRUE	TRUE	FALSE	FALSE	FALSE	FALSE	Autosomal	FALSE	FALSE
PRR11	TRUE	TRUE	FALSE	FALSE	FALSE	FALSE	Autosomal	FALSE	FALSE
VHL	TRUE	TRUE	TRUE	FALSE	FALSE	FALSE	Autosomal	FALSE	FALSE
AL031073.2	TRUE	FALSE	FALSE	FALSE	FALSE	FALSE	Autosomal	FALSE	FALSE
ACAA1	TRUE	TRUE	TRUE	FALSE	TRUE	FALSE	Autosomal	FALSE	FALSE
GSG1L	TRUE	TRUE	TRUE	FALSE	TRUE	TRUE	Autosomal	FALSE	FALSE
GSE1	TRUE	TRUE	TRUE	FALSE	TRUE	TRUE	Autosomal	FALSE	FALSE
NXN	TRUE	TRUE	TRUE	FALSE	FALSE	FALSE	Autosomal	FALSE	FALSE
ARHGAP5-AS1	TRUE	TRUE	FALSE	FALSE	FALSE	FALSE	Autosomal	FALSE	FALSE
AAMP	TRUE	TRUE	TRUE	FALSE	FALSE	FALSE	Autosomal	FALSE	FALSE
AP3M1	TRUE	TRUE	TRUE	FALSE	FALSE	FALSE	Autosomal	FALSE	FALSE
PLEKHH3	TRUE	TRUE	TRUE	FALSE	FALSE	FALSE	Autosomal	FALSE	FALSE
AVEN	TRUE	TRUE	TRUE	FALSE	FALSE	FALSE	Autosomal	FALSE	FALSE
ATOH8	TRUE	TRUE	FALSE	FALSE	FALSE	FALSE	Autosomal	FALSE	FALSE
PLIN1	TRUE	TRUE	FALSE	FALSE	FALSE	FALSE	Autosomal	FALSE	FALSE
ANKRD30BL	TRUE	TRUE	TRUE	FALSE	TRUE	TRUE	Autosomal	FALSE	FALSE
RHBDF1	TRUE	TRUE	FALSE	FALSE	FALSE	FALSE	Autosomal	FALSE	FALSE
ATG9A	TRUE	TRUE	FALSE	FALSE	FALSE	FALSE	Autosomal	FALSE	FALSE
PRELID3A	TRUE	TRUE	TRUE	FALSE	FALSE	FALSE	Autosomal	FALSE	FALSE
ERP44	TRUE	TRUE	TRUE	FALSE	TRUE	FALSE	Autosomal	FALSE	FALSE
AC011921.1	TRUE	TRUE	FALSE	FALSE	FALSE	FALSE	Autosomal	FALSE	FALSE
RAB1B	TRUE	TRUE	TRUE	FALSE	FALSE	FALSE	Autosomal	FALSE	FALSE
TCOF1	TRUE	TRUE	TRUE	FALSE	FALSE	FALSE	Autosomal	FALSE	FALSE
UNC93B1	TRUE	TRUE	FALSE	FALSE	FALSE	FALSE	Autosomal	FALSE	FALSE
AC007529.2	TRUE	TRUE	FALSE	FALSE	FALSE	FALSE	Autosomal	FALSE	FALSE
VWCE	TRUE	TRUE	TRUE	FALSE	TRUE	FALSE	Autosomal	FALSE	FALSE
SNPH	TRUE	TRUE	TRUE	FALSE	TRUE	FALSE	Autosomal	FALSE	FALSE
LETMD1	TRUE	TRUE	TRUE	FALSE	FALSE	FALSE	Autosomal	FALSE	FALSE
NRAS	TRUE	TRUE	TRUE	FALSE	FALSE	FALSE	Autosomal	FALSE	FALSE
ZNF551	TRUE	FALSE	FALSE	FALSE	FALSE	FALSE	Autosomal	FALSE	FALSE
TTC32	TRUE	TRUE	TRUE	FALSE	FALSE	FALSE	Autosomal	FALSE	FALSE
AL138828.1	TRUE	TRUE	FALSE	FALSE	FALSE	FALSE	Autosomal	FALSE	FALSE
TNXB	TRUE	TRUE	TRUE	FALSE	FALSE	FALSE	Autosomal	FALSE	FALSE
PSMA6	TRUE	FALSE	FALSE	FALSE	FALSE	FALSE	Autosomal	FALSE	FALSE
COMT	TRUE	TRUE	TRUE	FALSE	FALSE	FALSE	Autosomal	FALSE	FALSE
CIAPIN1	TRUE	TRUE	TRUE	TRUE	FALSE	FALSE	Autosomal	FALSE	FALSE
AL606923.2	TRUE	FALSE	FALSE	FALSE	FALSE	FALSE	Autosomal	FALSE	FALSE
AL590560.3	TRUE	FALSE	FALSE	FALSE	FALSE	FALSE	Autosomal	FALSE	FALSE
AC012404.1	TRUE	TRUE	FALSE	FALSE	FALSE	FALSE	Autosomal	FALSE	FALSE
MRNIP	TRUE	TRUE	FALSE	FALSE	FALSE	FALSE	Autosomal	FALSE	FALSE
CRTAP	TRUE	TRUE	TRUE	FALSE	FALSE	FALSE	Autosomal	FALSE	FALSE
RGS21	TRUE	FALSE	FALSE	FALSE	FALSE	FALSE	Autosomal	FALSE	FALSE
TM7SF2	TRUE	TRUE	TRUE	FALSE	FALSE	FALSE	Autosomal	FALSE	FALSE
MIGA1	TRUE	TRUE	TRUE	FALSE	TRUE	FALSE	Autosomal	FALSE	FALSE
RAPGEF6	TRUE	TRUE	TRUE	FALSE	FALSE	FALSE	Autosomal	FALSE	FALSE
SUN2	TRUE	TRUE	TRUE	FALSE	TRUE	FALSE	Autosomal	FALSE	FALSE
NTMT1	TRUE	TRUE	TRUE	FALSE	FALSE	FALSE	Autosomal	FALSE	FALSE
SHLD1	TRUE	TRUE	FALSE	FALSE	TRUE	FALSE	Autosomal	FALSE	FALSE
AL132800.1	TRUE	TRUE	FALSE	FALSE	FALSE	FALSE	Autosomal	FALSE	FALSE
TCERG1	TRUE	TRUE	TRUE	FALSE	TRUE	TRUE	Autosomal	FALSE	FALSE
TCF7	TRUE	TRUE	TRUE	FALSE	FALSE	FALSE	Autosomal	FALSE	FALSE
BMPER	TRUE	TRUE	TRUE	FALSE	TRUE	TRUE	Autosomal	FALSE	FALSE
BTN2A2	TRUE	TRUE	FALSE	FALSE	FALSE	FALSE	Autosomal	FALSE	FALSE
CHKB	TRUE	TRUE	FALSE	FALSE	FALSE	FALSE	Autosomal	FALSE	FALSE
UVSSA	TRUE	TRUE	TRUE	FALSE	FALSE	FALSE	Autosomal	FALSE	FALSE
ZNF197	TRUE	TRUE	TRUE	FALSE	FALSE	TRUE	Autosomal	FALSE	FALSE
ATAD3A	TRUE	TRUE	TRUE	FALSE	FALSE	FALSE	Autosomal	FALSE	FALSE
GTPBP4	TRUE	TRUE	TRUE	FALSE	FALSE	FALSE	Autosomal	FALSE	FALSE
HDHD5	TRUE	TRUE	FALSE	FALSE	FALSE	FALSE	Autosomal	FALSE	FALSE
AC002429.2	TRUE	TRUE	FALSE	FALSE	TRUE	FALSE	Autosomal	FALSE	FALSE
KRBA1	TRUE	TRUE	TRUE	FALSE	FALSE	FALSE	Autosomal	FALSE	FALSE
HNRNPA1	TRUE	TRUE	TRUE	FALSE	TRUE	FALSE	Autosomal	FALSE	FALSE
AC022031.2	TRUE	TRUE	FALSE	FALSE	FALSE	FALSE	Autosomal	FALSE	FALSE
ANKRD23	TRUE	TRUE	TRUE	FALSE	FALSE	FALSE	Autosomal	FALSE	FALSE
RTN3	TRUE	TRUE	TRUE	FALSE	TRUE	FALSE	Autosomal	FALSE	FALSE
AC092139.1	TRUE	FALSE	FALSE	FALSE	FALSE	FALSE	Autosomal	FALSE	FALSE
DVL1	TRUE	TRUE	TRUE	FALSE	FALSE	FALSE	Autosomal	FALSE	FALSE
PARP12	TRUE	TRUE	FALSE	FALSE	FALSE	FALSE	Autosomal	FALSE	FALSE
UBQLN4	TRUE	TRUE	TRUE	FALSE	TRUE	FALSE	Autosomal	FALSE	FALSE
SCART1	TRUE	TRUE	TRUE	FALSE	FALSE	FALSE	Autosomal	FALSE	FALSE
ZNF596	TRUE	TRUE	TRUE	FALSE	FALSE	FALSE	Autosomal	FALSE	FALSE
SCYL1	TRUE	TRUE	TRUE	FALSE	FALSE	FALSE	Autosomal	FALSE	FALSE
PLEKHA7	TRUE	TRUE	TRUE	FALSE	TRUE	FALSE	Autosomal	FALSE	FALSE
TMED9	TRUE	TRUE	TRUE	FALSE	FALSE	FALSE	Autosomal	FALSE	FALSE
CFAP54	TRUE	TRUE	TRUE	FALSE	FALSE	FALSE	Autosomal	FALSE	FALSE
TPM3	TRUE	TRUE	TRUE	FALSE	TRUE	TRUE	Autosomal	FALSE	FALSE
SF1	TRUE	TRUE	TRUE	FALSE	FALSE	TRUE	Autosomal	FALSE	FALSE
ATG16L2	TRUE	TRUE	TRUE	FALSE	FALSE	FALSE	Autosomal	FALSE	FALSE
SLC66A3	TRUE	FALSE	FALSE	FALSE	FALSE	FALSE	Autosomal	FALSE	FALSE
HPF1	TRUE	TRUE	TRUE	FALSE	FALSE	FALSE	Autosomal	FALSE	FALSE
NUCB2	TRUE	TRUE	TRUE	FALSE	FALSE	FALSE	Autosomal	FALSE	FALSE
NUP37	TRUE	TRUE	TRUE	FALSE	FALSE	FALSE	Autosomal	FALSE	FALSE
LOXL2	TRUE	TRUE	TRUE	FALSE	FALSE	FALSE	Autosomal	FALSE	FALSE
CPSF6	TRUE	TRUE	TRUE	FALSE	FALSE	FALSE	Autosomal	FALSE	FALSE
MBTPS1	TRUE	TRUE	TRUE	FALSE	FALSE	FALSE	Autosomal	FALSE	FALSE
KIF13A	TRUE	TRUE	TRUE	FALSE	TRUE	TRUE	Autosomal	FALSE	FALSE
MEF2B	TRUE	FALSE	FALSE	FALSE	FALSE	FALSE	Autosomal	FALSE	FALSE
ACTR8	TRUE	TRUE	TRUE	FALSE	FALSE	FALSE	Autosomal	FALSE	FALSE
C5orf22	TRUE	TRUE	TRUE	FALSE	FALSE	FALSE	Autosomal	FALSE	FALSE
AC009264.1	TRUE	TRUE	TRUE	FALSE	FALSE	FALSE	Autosomal	FALSE	FALSE
USP42	TRUE	TRUE	TRUE	FALSE	FALSE	FALSE	Autosomal	FALSE	FALSE
BST2	TRUE	TRUE	FALSE	FALSE	TRUE	FALSE	Autosomal	FALSE	FALSE
AC079760.1	TRUE	TRUE	FALSE	FALSE	TRUE	FALSE	Autosomal	FALSE	FALSE
PPRC1	TRUE	TRUE	TRUE	FALSE	FALSE	FALSE	Autosomal	FALSE	FALSE
VPS52	TRUE	TRUE	TRUE	FALSE	FALSE	FALSE	Autosomal	FALSE	FALSE
SMIM4	TRUE	TRUE	TRUE	FALSE	FALSE	FALSE	Autosomal	FALSE	FALSE
SYDE2	TRUE	TRUE	TRUE	FALSE	FALSE	FALSE	Autosomal	FALSE	FALSE
TAP1	TRUE	TRUE	FALSE	FALSE	FALSE	FALSE	Autosomal	FALSE	FALSE
ANKRD27	TRUE	TRUE	TRUE	FALSE	FALSE	FALSE	Autosomal	FALSE	FALSE
SERINC1	TRUE	TRUE	TRUE	FALSE	TRUE	FALSE	Autosomal	FALSE	FALSE
ANKRD9	TRUE	TRUE	TRUE	FALSE	FALSE	FALSE	Autosomal	FALSE	FALSE
WDR34	TRUE	TRUE	TRUE	FALSE	FALSE	FALSE	Autosomal	FALSE	FALSE
ZNF212	TRUE	TRUE	TRUE	FALSE	FALSE	FALSE	Autosomal	FALSE	FALSE
ERG28	TRUE	TRUE	FALSE	FALSE	FALSE	FALSE	Autosomal	FALSE	FALSE
ERVK3-1	TRUE	TRUE	TRUE	FALSE	FALSE	FALSE	Autosomal	FALSE	FALSE
HLA-DMA	TRUE	TRUE	FALSE	FALSE	FALSE	FALSE	Autosomal	FALSE	FALSE
TRDN	TRUE	TRUE	FALSE	FALSE	FALSE	FALSE	Autosomal	FALSE	FALSE
FOCAD	TRUE	TRUE	TRUE	TRUE	TRUE	FALSE	Autosomal	FALSE	FALSE
LPP	TRUE	TRUE	TRUE	FALSE	TRUE	TRUE	Autosomal	FALSE	FALSE
KCNJ14	TRUE	TRUE	FALSE	FALSE	FALSE	FALSE	Autosomal	FALSE	FALSE
DLGAP4	TRUE	TRUE	TRUE	FALSE	TRUE	TRUE	Autosomal	FALSE	FALSE
ADPRHL2	TRUE	TRUE	TRUE	FALSE	FALSE	FALSE	Autosomal	FALSE	FALSE
MTERF3	TRUE	TRUE	TRUE	FALSE	FALSE	FALSE	Autosomal	FALSE	FALSE
AC007923.4	TRUE	TRUE	FALSE	FALSE	FALSE	FALSE	Autosomal	FALSE	FALSE
AC008014.1	TRUE	TRUE	FALSE	FALSE	TRUE	FALSE	Autosomal	FALSE	FALSE
AC068633.1	TRUE	TRUE	FALSE	FALSE	FALSE	FALSE	Autosomal	FALSE	FALSE
STPG1	TRUE	TRUE	TRUE	FALSE	FALSE	FALSE	Autosomal	FALSE	FALSE
ZDHHC5	TRUE	TRUE	TRUE	FALSE	FALSE	FALSE	Autosomal	FALSE	FALSE
TBC1D10B	TRUE	TRUE	TRUE	FALSE	FALSE	FALSE	Autosomal	FALSE	FALSE
IQCH	TRUE	TRUE	TRUE	FALSE	FALSE	FALSE	Autosomal	FALSE	FALSE
SLC29A3	TRUE	TRUE	TRUE	FALSE	FALSE	FALSE	Autosomal	FALSE	FALSE
XPO5	TRUE	TRUE	TRUE	FALSE	FALSE	FALSE	Autosomal	FALSE	FALSE
TCP11L2	TRUE	TRUE	TRUE	FALSE	FALSE	FALSE	Autosomal	FALSE	FALSE
FMO5	TRUE	TRUE	TRUE	FALSE	FALSE	FALSE	Autosomal	FALSE	FALSE
ANP32B	TRUE	TRUE	TRUE	FALSE	FALSE	FALSE	Autosomal	FALSE	FALSE
VAMP3	TRUE	TRUE	TRUE	TRUE	FALSE	FALSE	Autosomal	FALSE	FALSE
IL11RA	TRUE	TRUE	TRUE	FALSE	FALSE	FALSE	Autosomal	FALSE	FALSE
LRRC75B	TRUE	TRUE	TRUE	FALSE	FALSE	FALSE	Autosomal	FALSE	FALSE
AL133523.1	TRUE	TRUE	FALSE	FALSE	FALSE	FALSE	Autosomal	FALSE	FALSE
GSS	TRUE	TRUE	TRUE	FALSE	FALSE	FALSE	Autosomal	FALSE	FALSE
ZNF175	TRUE	TRUE	TRUE	FALSE	FALSE	FALSE	Autosomal	FALSE	FALSE
HAUS1	TRUE	TRUE	TRUE	FALSE	FALSE	FALSE	Autosomal	FALSE	FALSE
DDIT3	TRUE	TRUE	TRUE	FALSE	FALSE	FALSE	Autosomal	FALSE	FALSE
AL354696.2	TRUE	TRUE	FALSE	FALSE	FALSE	FALSE	Autosomal	FALSE	FALSE
CKLF	TRUE	TRUE	FALSE	FALSE	FALSE	FALSE	Autosomal	FALSE	FALSE
FXR2	TRUE	TRUE	TRUE	FALSE	FALSE	FALSE	Autosomal	FALSE	FALSE
NUDT19	TRUE	TRUE	TRUE	FALSE	FALSE	FALSE	Autosomal	FALSE	FALSE
ZNF169	TRUE	TRUE	TRUE	FALSE	FALSE	FALSE	Autosomal	FALSE	FALSE
NBL1	TRUE	TRUE	TRUE	FALSE	TRUE	FALSE	Autosomal	FALSE	FALSE
ATF6B	TRUE	TRUE	TRUE	FALSE	FALSE	FALSE	Autosomal	FALSE	FALSE
MADD	TRUE	TRUE	TRUE	FALSE	FALSE	FALSE	Autosomal	FALSE	FALSE
INIP	TRUE	TRUE	TRUE	FALSE	FALSE	FALSE	Autosomal	FALSE	FALSE
DNAJC2	TRUE	TRUE	TRUE	FALSE	FALSE	FALSE	Autosomal	FALSE	FALSE
CNBP	TRUE	TRUE	TRUE	FALSE	TRUE	FALSE	Autosomal	FALSE	FALSE
ANKRD36	TRUE	TRUE	TRUE	FALSE	TRUE	TRUE	Autosomal	FALSE	FALSE
SDAD1	TRUE	TRUE	TRUE	FALSE	FALSE	FALSE	Autosomal	FALSE	FALSE
PHLDB3	TRUE	TRUE	TRUE	FALSE	FALSE	FALSE	Autosomal	FALSE	FALSE
TTLL1	TRUE	TRUE	TRUE	FALSE	FALSE	FALSE	Autosomal	FALSE	FALSE
AL157400.3	TRUE	TRUE	FALSE	FALSE	FALSE	FALSE	Autosomal	FALSE	FALSE
PIDD1	TRUE	TRUE	TRUE	FALSE	FALSE	FALSE	Autosomal	FALSE	FALSE
AL450345.2	TRUE	FALSE	FALSE	TRUE	FALSE	FALSE	Autosomal	FALSE	FALSE
MKRN1	TRUE	TRUE	TRUE	FALSE	FALSE	FALSE	Autosomal	FALSE	FALSE
DCAF11	TRUE	TRUE	FALSE	FALSE	FALSE	FALSE	Autosomal	FALSE	FALSE
SERPINH1	TRUE	TRUE	FALSE	FALSE	TRUE	FALSE	Autosomal	FALSE	FALSE
PPP1R35	TRUE	TRUE	TRUE	FALSE	FALSE	FALSE	Autosomal	FALSE	FALSE
ZNF717	TRUE	TRUE	TRUE	FALSE	TRUE	FALSE	Autosomal	FALSE	FALSE
RER1	TRUE	TRUE	TRUE	FALSE	FALSE	FALSE	Autosomal	FALSE	FALSE
ALDH3A2	TRUE	TRUE	TRUE	FALSE	TRUE	FALSE	Autosomal	FALSE	FALSE
QSER1	TRUE	TRUE	TRUE	FALSE	TRUE	FALSE	Autosomal	FALSE	FALSE
PRRX1	TRUE	TRUE	TRUE	FALSE	TRUE	TRUE	Autosomal	FALSE	FALSE
METTL23	TRUE	TRUE	FALSE	FALSE	FALSE	FALSE	Autosomal	FALSE	FALSE
CERS2	TRUE	TRUE	TRUE	FALSE	FALSE	FALSE	Autosomal	FALSE	FALSE
ITGAE	TRUE	TRUE	TRUE	FALSE	FALSE	FALSE	Autosomal	FALSE	FALSE
ANAPC4	TRUE	TRUE	TRUE	FALSE	FALSE	FALSE	Autosomal	FALSE	FALSE
LIMD1	TRUE	TRUE	TRUE	FALSE	FALSE	FALSE	Autosomal	FALSE	FALSE
LINC02315	TRUE	TRUE	FALSE	FALSE	FALSE	FALSE	Autosomal	FALSE	FALSE
CEP44	TRUE	TRUE	TRUE	FALSE	FALSE	FALSE	Autosomal	FALSE	FALSE
DOP1B	TRUE	FALSE	FALSE	FALSE	FALSE	FALSE	Autosomal	FALSE	FALSE
ACADSB	TRUE	TRUE	TRUE	FALSE	FALSE	FALSE	Autosomal	FALSE	FALSE
LINC00504	TRUE	TRUE	TRUE	FALSE	FALSE	FALSE	Autosomal	FALSE	FALSE
AC005410.2	TRUE	TRUE	FALSE	FALSE	FALSE	FALSE	Autosomal	FALSE	FALSE
AC083843.3	TRUE	TRUE	FALSE	FALSE	FALSE	FALSE	Autosomal	FALSE	FALSE
PI16	TRUE	TRUE	FALSE	FALSE	FALSE	FALSE	Autosomal	FALSE	FALSE
NEK11	TRUE	TRUE	TRUE	FALSE	FALSE	FALSE	Autosomal	FALSE	FALSE
BRINP1	TRUE	TRUE	TRUE	FALSE	TRUE	TRUE	Autosomal	FALSE	FALSE
POLR3G	TRUE	TRUE	TRUE	FALSE	FALSE	FALSE	Autosomal	FALSE	FALSE
RFT1	TRUE	TRUE	TRUE	FALSE	FALSE	FALSE	Autosomal	FALSE	FALSE
QSOX1	TRUE	TRUE	TRUE	FALSE	FALSE	FALSE	Autosomal	FALSE	FALSE
TMC7	TRUE	TRUE	TRUE	FALSE	FALSE	FALSE	Autosomal	FALSE	FALSE
MAGED2	TRUE	TRUE	TRUE	FALSE	FALSE	FALSE	X-Chr	FALSE	FALSE
AC123768.3	TRUE	TRUE	FALSE	FALSE	FALSE	FALSE	Autosomal	FALSE	FALSE
MXI1	TRUE	TRUE	TRUE	FALSE	TRUE	TRUE	Autosomal	FALSE	FALSE
NPIPB11	TRUE	TRUE	FALSE	FALSE	FALSE	FALSE	Autosomal	FALSE	FALSE
CHURC1	TRUE	TRUE	FALSE	FALSE	FALSE	FALSE	Autosomal	FALSE	FALSE
ATG12	TRUE	TRUE	TRUE	FALSE	FALSE	FALSE	Autosomal	FALSE	FALSE
SQLE	TRUE	TRUE	TRUE	FALSE	TRUE	FALSE	Autosomal	FALSE	FALSE
PIK3CB	TRUE	TRUE	TRUE	TRUE	TRUE	FALSE	Autosomal	FALSE	FALSE
CYP4F11	TRUE	TRUE	FALSE	FALSE	FALSE	FALSE	Autosomal	FALSE	FALSE
HSPB11	TRUE	TRUE	TRUE	FALSE	TRUE	FALSE	Autosomal	FALSE	FALSE
TEAD3	TRUE	TRUE	FALSE	FALSE	FALSE	FALSE	Autosomal	FALSE	FALSE
LRP8	TRUE	TRUE	TRUE	FALSE	TRUE	TRUE	Autosomal	FALSE	FALSE
AC022098.1	TRUE	TRUE	FALSE	FALSE	FALSE	FALSE	Autosomal	FALSE	FALSE
INO80C	TRUE	FALSE	FALSE	FALSE	FALSE	FALSE	Autosomal	FALSE	FALSE
KIAA0825	TRUE	TRUE	TRUE	FALSE	TRUE	FALSE	Autosomal	FALSE	FALSE
EMCN	TRUE	TRUE	FALSE	FALSE	FALSE	FALSE	Autosomal	FALSE	FALSE
TUBB2B	TRUE	TRUE	TRUE	FALSE	FALSE	FALSE	Autosomal	FALSE	FALSE
SUSD6	TRUE	TRUE	TRUE	FALSE	FALSE	TRUE	Autosomal	FALSE	FALSE
UBE2J1	TRUE	TRUE	TRUE	FALSE	FALSE	FALSE	Autosomal	FALSE	FALSE
TMEM218	TRUE	TRUE	TRUE	FALSE	FALSE	FALSE	Autosomal	FALSE	FALSE
PEPD	TRUE	TRUE	TRUE	FALSE	FALSE	FALSE	Autosomal	FALSE	FALSE
KCTD5	TRUE	TRUE	TRUE	FALSE	FALSE	FALSE	Autosomal	FALSE	FALSE
CEP57L1	TRUE	TRUE	TRUE	FALSE	FALSE	FALSE	Autosomal	FALSE	FALSE
TDRD7	TRUE	TRUE	TRUE	FALSE	FALSE	FALSE	Autosomal	FALSE	FALSE
ING4	TRUE	TRUE	TRUE	FALSE	FALSE	FALSE	Autosomal	FALSE	FALSE
AAR2	TRUE	TRUE	TRUE	FALSE	FALSE	FALSE	Autosomal	FALSE	FALSE
CHST6	TRUE	TRUE	FALSE	FALSE	FALSE	FALSE	Autosomal	FALSE	FALSE
ZNF746	TRUE	TRUE	TRUE	FALSE	FALSE	FALSE	Autosomal	FALSE	FALSE
BBOX1	TRUE	TRUE	FALSE	FALSE	TRUE	FALSE	Autosomal	FALSE	FALSE
BCKDHB	TRUE	TRUE	TRUE	FALSE	TRUE	FALSE	Autosomal	FALSE	FALSE
REEP5	TRUE	TRUE	TRUE	FALSE	TRUE	TRUE	Autosomal	FALSE	FALSE
FGD5-AS1	TRUE	TRUE	TRUE	TRUE	FALSE	FALSE	Autosomal	FALSE	FALSE
SLC25A20	TRUE	TRUE	FALSE	FALSE	FALSE	FALSE	Autosomal	FALSE	FALSE
HDGFL2	TRUE	TRUE	FALSE	FALSE	FALSE	FALSE	Autosomal	FALSE	FALSE
WDR36	TRUE	TRUE	TRUE	FALSE	FALSE	FALSE	Autosomal	FALSE	FALSE
AL512343.2	TRUE	TRUE	FALSE	FALSE	FALSE	FALSE	Autosomal	FALSE	FALSE
ARL2BP	TRUE	TRUE	TRUE	FALSE	FALSE	FALSE	Autosomal	FALSE	FALSE
MAP3K11	TRUE	TRUE	TRUE	FALSE	FALSE	FALSE	Autosomal	FALSE	FALSE
HCFC1	TRUE	TRUE	TRUE	FALSE	FALSE	FALSE	X-Chr	FALSE	FALSE
AASDH	TRUE	TRUE	TRUE	FALSE	FALSE	FALSE	Autosomal	FALSE	FALSE
NOL11	TRUE	TRUE	TRUE	FALSE	FALSE	FALSE	Autosomal	FALSE	FALSE
ANAPC2	TRUE	TRUE	TRUE	TRUE	FALSE	FALSE	Autosomal	FALSE	FALSE
DHX38	TRUE	TRUE	TRUE	FALSE	FALSE	FALSE	Autosomal	FALSE	FALSE
CYP2R1	TRUE	TRUE	TRUE	FALSE	FALSE	FALSE	Autosomal	FALSE	FALSE
THEM4	TRUE	TRUE	TRUE	FALSE	TRUE	FALSE	Autosomal	FALSE	FALSE
VPS51	TRUE	TRUE	TRUE	FALSE	FALSE	FALSE	Autosomal	FALSE	FALSE
SDHA	TRUE	TRUE	TRUE	FALSE	FALSE	FALSE	Autosomal	FALSE	FALSE
TFG	TRUE	TRUE	TRUE	FALSE	FALSE	FALSE	Autosomal	FALSE	FALSE
MFF	TRUE	TRUE	TRUE	FALSE	TRUE	TRUE	Autosomal	FALSE	FALSE
ZNF506	TRUE	TRUE	FALSE	FALSE	FALSE	FALSE	Autosomal	FALSE	FALSE
FP475955.1	TRUE	TRUE	FALSE	FALSE	FALSE	FALSE	Autosomal	FALSE	FALSE
LUCAT1	TRUE	TRUE	FALSE	FALSE	FALSE	FALSE	Autosomal	FALSE	FALSE
MRC2	TRUE	TRUE	FALSE	FALSE	TRUE	FALSE	Autosomal	FALSE	FALSE
PNPLA2	TRUE	TRUE	TRUE	FALSE	FALSE	FALSE	Autosomal	FALSE	FALSE
SREK1	TRUE	TRUE	TRUE	FALSE	TRUE	FALSE	Autosomal	FALSE	FALSE
MFHAS1	TRUE	TRUE	TRUE	FALSE	FALSE	TRUE	Autosomal	FALSE	FALSE
PTTG1IP	TRUE	TRUE	TRUE	TRUE	TRUE	FALSE	Autosomal	FALSE	FALSE
EIF3C	TRUE	TRUE	FALSE	FALSE	FALSE	FALSE	Autosomal	FALSE	FALSE
CMPK1	TRUE	TRUE	TRUE	TRUE	FALSE	FALSE	Autosomal	FALSE	FALSE
AC087741.1	TRUE	TRUE	FALSE	FALSE	FALSE	FALSE	Autosomal	FALSE	FALSE
AL136366.1	TRUE	TRUE	FALSE	FALSE	FALSE	FALSE	Autosomal	FALSE	FALSE
AC016821.1	TRUE	FALSE	FALSE	TRUE	FALSE	FALSE	Autosomal	FALSE	FALSE
TEX2	TRUE	TRUE	TRUE	FALSE	TRUE	FALSE	Autosomal	FALSE	FALSE
TMEM9B-AS1	TRUE	TRUE	TRUE	FALSE	FALSE	FALSE	Autosomal	FALSE	FALSE
RAB34	TRUE	TRUE	FALSE	FALSE	FALSE	FALSE	Autosomal	FALSE	FALSE
EXTL2	TRUE	TRUE	TRUE	TRUE	FALSE	FALSE	Autosomal	FALSE	FALSE
NFAT5	TRUE	TRUE	TRUE	FALSE	TRUE	TRUE	Autosomal	FALSE	FALSE
MCRIP2	TRUE	TRUE	TRUE	FALSE	FALSE	FALSE	Autosomal	FALSE	FALSE
CHN1	TRUE	TRUE	TRUE	FALSE	TRUE	TRUE	Autosomal	FALSE	FALSE
LRRC69	TRUE	TRUE	TRUE	FALSE	FALSE	FALSE	Autosomal	FALSE	FALSE
PSKH1	TRUE	TRUE	TRUE	FALSE	FALSE	FALSE	Autosomal	FALSE	FALSE
NOTCH2NLA	TRUE	FALSE	FALSE	FALSE	FALSE	FALSE	Autosomal	FALSE	FALSE
OOEP	TRUE	TRUE	TRUE	FALSE	FALSE	FALSE	Autosomal	FALSE	FALSE
ACSL1	TRUE	TRUE	TRUE	FALSE	TRUE	FALSE	Autosomal	FALSE	FALSE
AC084357.2	TRUE	TRUE	FALSE	FALSE	FALSE	FALSE	Autosomal	FALSE	FALSE
ZNF549	TRUE	TRUE	TRUE	FALSE	FALSE	FALSE	Autosomal	FALSE	FALSE
BAHD1	TRUE	TRUE	TRUE	FALSE	FALSE	FALSE	Autosomal	FALSE	FALSE
FZD8	TRUE	TRUE	FALSE	FALSE	FALSE	FALSE	Autosomal	FALSE	FALSE
UBE2J2	TRUE	TRUE	TRUE	FALSE	FALSE	FALSE	Autosomal	FALSE	FALSE
FAM221A	TRUE	TRUE	TRUE	FALSE	TRUE	FALSE	Autosomal	FALSE	FALSE
CDK2AP1	TRUE	TRUE	FALSE	FALSE	FALSE	FALSE	Autosomal	FALSE	FALSE
MESD	TRUE	TRUE	FALSE	FALSE	FALSE	FALSE	Autosomal	FALSE	FALSE
ANXA5	TRUE	TRUE	TRUE	FALSE	FALSE	FALSE	Autosomal	FALSE	FALSE
AC092844.1	TRUE	FALSE	FALSE	FALSE	FALSE	FALSE	Autosomal	FALSE	FALSE
HUS1	TRUE	TRUE	TRUE	FALSE	FALSE	FALSE	Autosomal	FALSE	FALSE
NMNAT1	TRUE	TRUE	TRUE	FALSE	FALSE	FALSE	Autosomal	FALSE	FALSE
CLDN10	TRUE	TRUE	FALSE	FALSE	TRUE	FALSE	Autosomal	FALSE	FALSE
AC104232.3	TRUE	FALSE	FALSE	FALSE	FALSE	FALSE	Autosomal	FALSE	FALSE
SNRNP48	TRUE	TRUE	TRUE	FALSE	FALSE	FALSE	Autosomal	FALSE	FALSE
IFI27L1	TRUE	TRUE	TRUE	FALSE	FALSE	FALSE	Autosomal	FALSE	FALSE
SPOCK2	TRUE	TRUE	TRUE	FALSE	TRUE	FALSE	Autosomal	FALSE	FALSE
AC139887.2	TRUE	TRUE	FALSE	FALSE	TRUE	FALSE	Autosomal	FALSE	FALSE
ARHGAP4	TRUE	TRUE	FALSE	FALSE	FALSE	FALSE	X-Chr	FALSE	FALSE
AC002463.1	TRUE	TRUE	FALSE	FALSE	FALSE	FALSE	Autosomal	FALSE	FALSE
HDHD5-AS1	TRUE	TRUE	FALSE	FALSE	FALSE	FALSE	Autosomal	FALSE	FALSE
LINC01727	TRUE	TRUE	FALSE	TRUE	FALSE	FALSE	Autosomal	FALSE	FALSE
AC055874.1	TRUE	TRUE	FALSE	FALSE	FALSE	FALSE	Autosomal	FALSE	FALSE
EXPH5	TRUE	TRUE	TRUE	FALSE	TRUE	FALSE	Autosomal	FALSE	FALSE
LINC01994	TRUE	TRUE	FALSE	FALSE	FALSE	FALSE	Autosomal	FALSE	FALSE
IPO9	TRUE	TRUE	TRUE	FALSE	FALSE	FALSE	Autosomal	FALSE	FALSE
GCDH	TRUE	TRUE	TRUE	FALSE	FALSE	FALSE	Autosomal	FALSE	FALSE
PCBP3	TRUE	TRUE	TRUE	FALSE	TRUE	TRUE	Autosomal	FALSE	FALSE
SUMO1	TRUE	TRUE	TRUE	TRUE	TRUE	FALSE	Autosomal	FALSE	FALSE
ZNF385A	TRUE	TRUE	TRUE	FALSE	FALSE	FALSE	Autosomal	FALSE	FALSE
RHBDL3	TRUE	TRUE	TRUE	FALSE	TRUE	TRUE	Autosomal	FALSE	FALSE
EIF3J-DT	TRUE	TRUE	FALSE	FALSE	FALSE	FALSE	Autosomal	FALSE	FALSE
STOM	TRUE	TRUE	TRUE	FALSE	TRUE	FALSE	Autosomal	FALSE	FALSE
EMC1	TRUE	TRUE	TRUE	FALSE	FALSE	FALSE	Autosomal	FALSE	FALSE
TMEM65	TRUE	TRUE	TRUE	FALSE	FALSE	TRUE	Autosomal	FALSE	FALSE
TAF12	TRUE	TRUE	TRUE	FALSE	FALSE	FALSE	Autosomal	FALSE	FALSE
COA6-AS1	TRUE	FALSE	FALSE	FALSE	FALSE	FALSE	Autosomal	FALSE	FALSE
ZNF143	TRUE	TRUE	TRUE	FALSE	FALSE	FALSE	Autosomal	FALSE	FALSE
SCUBE2	TRUE	TRUE	TRUE	FALSE	FALSE	FALSE	Autosomal	FALSE	FALSE
C12orf4	TRUE	TRUE	TRUE	FALSE	FALSE	FALSE	Autosomal	FALSE	FALSE
NOP14	TRUE	TRUE	TRUE	FALSE	FALSE	FALSE	Autosomal	FALSE	FALSE
LMF2	TRUE	TRUE	TRUE	TRUE	FALSE	FALSE	Autosomal	FALSE	FALSE
LRRC58	TRUE	TRUE	TRUE	FALSE	FALSE	FALSE	Autosomal	FALSE	FALSE
AC018682.1	TRUE	TRUE	FALSE	FALSE	FALSE	FALSE	Autosomal	FALSE	FALSE
NMRAL1	TRUE	TRUE	TRUE	FALSE	FALSE	FALSE	Autosomal	FALSE	FALSE
CINP	TRUE	TRUE	TRUE	FALSE	FALSE	FALSE	Autosomal	FALSE	FALSE
NFE2L1	TRUE	TRUE	TRUE	FALSE	TRUE	FALSE	Autosomal	FALSE	FALSE
DNAJC24	TRUE	TRUE	TRUE	FALSE	FALSE	TRUE	Autosomal	FALSE	FALSE
MBD2	TRUE	TRUE	TRUE	FALSE	FALSE	FALSE	Autosomal	FALSE	FALSE
ALKBH1	TRUE	TRUE	TRUE	FALSE	FALSE	FALSE	Autosomal	FALSE	FALSE
Z95118.2	TRUE	FALSE	FALSE	FALSE	FALSE	FALSE	Autosomal	FALSE	FALSE
CCDC90B	TRUE	TRUE	TRUE	FALSE	FALSE	FALSE	Autosomal	FALSE	FALSE
IER5L	TRUE	TRUE	TRUE	FALSE	FALSE	FALSE	Autosomal	FALSE	FALSE
CEP250	TRUE	TRUE	TRUE	FALSE	FALSE	FALSE	Autosomal	FALSE	FALSE
DCAF15	TRUE	TRUE	TRUE	FALSE	FALSE	FALSE	Autosomal	FALSE	FALSE
SQSTM1	TRUE	TRUE	TRUE	FALSE	TRUE	FALSE	Autosomal	FALSE	FALSE
ATP5F1D	TRUE	TRUE	FALSE	FALSE	FALSE	FALSE	Autosomal	FALSE	FALSE
ZNF512B	TRUE	TRUE	TRUE	FALSE	FALSE	FALSE	Autosomal	FALSE	FALSE
MORF4L2	TRUE	TRUE	TRUE	FALSE	TRUE	TRUE	X-Chr	FALSE	FALSE
PIGG	TRUE	TRUE	TRUE	FALSE	FALSE	FALSE	Autosomal	FALSE	FALSE
LRP4-AS1	TRUE	TRUE	FALSE	FALSE	FALSE	FALSE	Autosomal	FALSE	FALSE
AC016745.1	TRUE	TRUE	FALSE	FALSE	FALSE	FALSE	Autosomal	FALSE	FALSE
CC2D1B	TRUE	TRUE	TRUE	FALSE	FALSE	FALSE	Autosomal	FALSE	FALSE
CPSF1	TRUE	TRUE	TRUE	FALSE	FALSE	FALSE	Autosomal	FALSE	FALSE
C5orf56	TRUE	FALSE	FALSE	TRUE	FALSE	FALSE	Autosomal	FALSE	FALSE
LDLRAD3	TRUE	TRUE	TRUE	FALSE	TRUE	TRUE	Autosomal	FALSE	FALSE
PAIP2B	TRUE	TRUE	TRUE	FALSE	FALSE	FALSE	Autosomal	FALSE	FALSE
GADD45B	TRUE	TRUE	FALSE	FALSE	FALSE	FALSE	Autosomal	FALSE	FALSE
AC027644.3	TRUE	TRUE	FALSE	FALSE	FALSE	FALSE	Autosomal	FALSE	FALSE
URB2	TRUE	TRUE	TRUE	FALSE	FALSE	FALSE	Autosomal	FALSE	FALSE
PHPT1	TRUE	TRUE	TRUE	FALSE	TRUE	FALSE	Autosomal	FALSE	FALSE
PHLPP1	TRUE	TRUE	TRUE	FALSE	TRUE	TRUE	Autosomal	FALSE	FALSE
GNA11	TRUE	TRUE	TRUE	FALSE	FALSE	FALSE	Autosomal	FALSE	FALSE
WARS	TRUE	TRUE	TRUE	FALSE	TRUE	FALSE	Autosomal	FALSE	FALSE
TAP2	TRUE	FALSE	FALSE	FALSE	FALSE	FALSE	Autosomal	FALSE	FALSE
GGT7	TRUE	TRUE	TRUE	FALSE	FALSE	TRUE	Autosomal	FALSE	FALSE
RRP12	TRUE	TRUE	TRUE	FALSE	TRUE	FALSE	Autosomal	FALSE	FALSE
UCHL3	TRUE	TRUE	TRUE	FALSE	FALSE	FALSE	Autosomal	FALSE	FALSE
COL23A1	TRUE	TRUE	TRUE	FALSE	FALSE	TRUE	Autosomal	FALSE	FALSE
ATF4	TRUE	TRUE	TRUE	FALSE	TRUE	FALSE	Autosomal	FALSE	FALSE
ERMAP	TRUE	TRUE	TRUE	FALSE	FALSE	FALSE	Autosomal	FALSE	FALSE
TM2D3	TRUE	TRUE	TRUE	TRUE	FALSE	FALSE	Autosomal	FALSE	FALSE
UBE2R2	TRUE	TRUE	TRUE	FALSE	FALSE	FALSE	Autosomal	FALSE	FALSE
UNC45A	TRUE	TRUE	TRUE	FALSE	FALSE	TRUE	Autosomal	FALSE	FALSE
ZNF35	TRUE	TRUE	TRUE	FALSE	FALSE	FALSE	Autosomal	FALSE	FALSE
AC073878.1	TRUE	TRUE	FALSE	FALSE	FALSE	FALSE	Autosomal	FALSE	FALSE
AC005237.1	TRUE	TRUE	FALSE	FALSE	FALSE	FALSE	Autosomal	FALSE	FALSE
MAMDC2-AS1	TRUE	TRUE	TRUE	FALSE	FALSE	FALSE	Autosomal	FALSE	FALSE
GPAA1	TRUE	TRUE	TRUE	FALSE	FALSE	FALSE	Autosomal	FALSE	FALSE
LINC01358	TRUE	TRUE	TRUE	FALSE	FALSE	FALSE	Autosomal	FALSE	FALSE
ZNF28	TRUE	TRUE	TRUE	FALSE	FALSE	FALSE	Autosomal	FALSE	FALSE
SERAC1	TRUE	TRUE	TRUE	FALSE	FALSE	FALSE	Autosomal	FALSE	FALSE
DUSP11	TRUE	TRUE	TRUE	FALSE	FALSE	FALSE	Autosomal	FALSE	FALSE
CYB5R3	TRUE	TRUE	TRUE	FALSE	TRUE	FALSE	Autosomal	FALSE	FALSE
WBP1	TRUE	TRUE	FALSE	FALSE	FALSE	FALSE	Autosomal	FALSE	FALSE
CA3	TRUE	TRUE	TRUE	FALSE	FALSE	FALSE	Autosomal	FALSE	FALSE
BSDC1	TRUE	TRUE	TRUE	FALSE	FALSE	FALSE	Autosomal	FALSE	FALSE
SPTY2D1OS	TRUE	TRUE	FALSE	FALSE	FALSE	FALSE	Autosomal	FALSE	FALSE
ZNF823	TRUE	TRUE	TRUE	FALSE	FALSE	FALSE	Autosomal	FALSE	TRUE
COPZ2	TRUE	TRUE	FALSE	FALSE	FALSE	FALSE	Autosomal	FALSE	FALSE
SLC27A5	TRUE	TRUE	TRUE	FALSE	FALSE	FALSE	Autosomal	FALSE	FALSE
GALNT15	TRUE	TRUE	TRUE	TRUE	FALSE	FALSE	Autosomal	FALSE	FALSE
HERC5	TRUE	TRUE	FALSE	FALSE	FALSE	FALSE	Autosomal	FALSE	FALSE
CCDC18	TRUE	TRUE	TRUE	FALSE	FALSE	FALSE	Autosomal	FALSE	FALSE
BAG6	TRUE	TRUE	TRUE	FALSE	FALSE	FALSE	Autosomal	FALSE	FALSE
SGF29	TRUE	TRUE	TRUE	FALSE	FALSE	FALSE	Autosomal	FALSE	FALSE
ZDHHC11B	TRUE	TRUE	TRUE	FALSE	TRUE	FALSE	Autosomal	FALSE	FALSE
FBXO46	TRUE	TRUE	TRUE	FALSE	FALSE	FALSE	Autosomal	FALSE	FALSE
UTP18	TRUE	TRUE	TRUE	FALSE	FALSE	FALSE	Autosomal	FALSE	FALSE
AP001631.2	TRUE	FALSE	FALSE	FALSE	FALSE	FALSE	Autosomal	FALSE	FALSE
AL133227.1	TRUE	TRUE	FALSE	FALSE	FALSE	FALSE	Autosomal	FALSE	FALSE
DELE1	TRUE	TRUE	FALSE	FALSE	FALSE	FALSE	Autosomal	FALSE	FALSE
DHRS4L2	TRUE	TRUE	TRUE	FALSE	FALSE	FALSE	Autosomal	FALSE	FALSE
PINX1	TRUE	TRUE	TRUE	FALSE	FALSE	FALSE	Autosomal	FALSE	FALSE
AC008629.1	TRUE	TRUE	FALSE	FALSE	FALSE	FALSE	Autosomal	FALSE	FALSE
NR1H2	TRUE	TRUE	TRUE	FALSE	FALSE	FALSE	Autosomal	FALSE	FALSE
MAN2B2	TRUE	TRUE	TRUE	FALSE	FALSE	FALSE	Autosomal	FALSE	FALSE
ZNF211	TRUE	TRUE	TRUE	FALSE	FALSE	FALSE	Autosomal	FALSE	FALSE
FBXO16	TRUE	TRUE	TRUE	FALSE	TRUE	FALSE	Autosomal	FALSE	FALSE
IGSF5	TRUE	TRUE	FALSE	FALSE	FALSE	FALSE	Autosomal	FALSE	FALSE
AC068025.1	TRUE	TRUE	FALSE	FALSE	FALSE	FALSE	Autosomal	FALSE	FALSE
GET1	TRUE	FALSE	FALSE	TRUE	FALSE	FALSE	Autosomal	FALSE	FALSE
AP000866.1	TRUE	TRUE	FALSE	FALSE	FALSE	FALSE	Autosomal	FALSE	FALSE
C1orf52	TRUE	TRUE	TRUE	FALSE	TRUE	FALSE	Autosomal	FALSE	FALSE
XRCC6	TRUE	TRUE	TRUE	FALSE	TRUE	FALSE	Autosomal	FALSE	FALSE
NVL	TRUE	TRUE	TRUE	FALSE	FALSE	FALSE	Autosomal	FALSE	FALSE
LINC02240	TRUE	TRUE	FALSE	FALSE	FALSE	FALSE	Autosomal	FALSE	FALSE
FHOD1	TRUE	TRUE	FALSE	FALSE	FALSE	FALSE	Autosomal	FALSE	FALSE
AASDHPPT	TRUE	TRUE	TRUE	TRUE	TRUE	FALSE	Autosomal	FALSE	FALSE
LIX1L	TRUE	TRUE	TRUE	FALSE	FALSE	FALSE	Autosomal	FALSE	FALSE
PRKCA-AS1	TRUE	TRUE	TRUE	FALSE	FALSE	FALSE	Autosomal	FALSE	FALSE
BBOF1	TRUE	TRUE	TRUE	FALSE	FALSE	FALSE	Autosomal	FALSE	FALSE
ZKSCAN7	TRUE	TRUE	TRUE	FALSE	FALSE	FALSE	Autosomal	FALSE	FALSE
HERC6	TRUE	TRUE	TRUE	FALSE	FALSE	FALSE	Autosomal	FALSE	FALSE
FLII	TRUE	TRUE	TRUE	FALSE	FALSE	FALSE	Autosomal	FALSE	FALSE
LINC01301	TRUE	TRUE	TRUE	FALSE	FALSE	FALSE	Autosomal	FALSE	FALSE
LINC00871	TRUE	TRUE	TRUE	TRUE	FALSE	FALSE	Autosomal	FALSE	FALSE
KPNA6	TRUE	TRUE	TRUE	FALSE	TRUE	FALSE	Autosomal	FALSE	FALSE
ZNF577	TRUE	TRUE	TRUE	TRUE	FALSE	FALSE	Autosomal	FALSE	FALSE
ERI3	TRUE	TRUE	TRUE	FALSE	TRUE	FALSE	Autosomal	FALSE	FALSE
EIF2AK3	TRUE	TRUE	TRUE	FALSE	FALSE	TRUE	Autosomal	FALSE	FALSE
CATSPERE	TRUE	TRUE	FALSE	FALSE	FALSE	FALSE	Autosomal	FALSE	FALSE
CCT6B	TRUE	TRUE	TRUE	FALSE	FALSE	FALSE	Autosomal	FALSE	FALSE
NRDE2	TRUE	TRUE	TRUE	FALSE	FALSE	FALSE	Autosomal	FALSE	FALSE
CDC16	TRUE	TRUE	TRUE	FALSE	FALSE	FALSE	Autosomal	FALSE	FALSE
STARD3NL	TRUE	TRUE	TRUE	FALSE	FALSE	FALSE	Autosomal	FALSE	FALSE
ME2	TRUE	TRUE	TRUE	FALSE	FALSE	FALSE	Autosomal	FALSE	FALSE
TMEM129	TRUE	TRUE	TRUE	FALSE	FALSE	FALSE	Autosomal	FALSE	FALSE
TMEM170B	TRUE	TRUE	TRUE	FALSE	FALSE	FALSE	Autosomal	FALSE	FALSE
PIK3IP1-AS1	TRUE	TRUE	TRUE	FALSE	FALSE	FALSE	Autosomal	FALSE	FALSE
TRIM41	TRUE	TRUE	TRUE	FALSE	FALSE	FALSE	Autosomal	FALSE	FALSE
FAM182A	TRUE	FALSE	FALSE	TRUE	FALSE	FALSE	Autosomal	FALSE	FALSE
USP31	TRUE	TRUE	TRUE	TRUE	TRUE	FALSE	Autosomal	FALSE	FALSE
RBM4B	TRUE	TRUE	TRUE	FALSE	FALSE	FALSE	Autosomal	FALSE	FALSE
CARNMT1-AS1	TRUE	FALSE	FALSE	FALSE	FALSE	FALSE	Autosomal	FALSE	FALSE
ZNF354A	TRUE	TRUE	TRUE	FALSE	FALSE	FALSE	Autosomal	FALSE	FALSE
ARL15	TRUE	TRUE	TRUE	FALSE	TRUE	TRUE	Autosomal	FALSE	FALSE
MORC4	TRUE	TRUE	TRUE	FALSE	FALSE	FALSE	X-Chr	FALSE	FALSE
ZNF234	TRUE	TRUE	TRUE	FALSE	FALSE	FALSE	Autosomal	FALSE	FALSE
TTC33	TRUE	TRUE	TRUE	FALSE	TRUE	FALSE	Autosomal	FALSE	FALSE
PLAA	TRUE	TRUE	TRUE	FALSE	FALSE	FALSE	Autosomal	FALSE	FALSE
C1QTNF3	TRUE	FALSE	FALSE	FALSE	FALSE	FALSE	Autosomal	FALSE	FALSE
ZNF529	TRUE	TRUE	TRUE	FALSE	TRUE	TRUE	Autosomal	FALSE	FALSE
AL157392.3	TRUE	FALSE	FALSE	FALSE	FALSE	FALSE	Autosomal	FALSE	FALSE
PIGA	TRUE	TRUE	FALSE	FALSE	FALSE	FALSE	X-Chr	FALSE	FALSE
LIG3	TRUE	TRUE	TRUE	FALSE	FALSE	FALSE	Autosomal	FALSE	FALSE
TADA3	TRUE	TRUE	TRUE	FALSE	FALSE	FALSE	Autosomal	FALSE	FALSE
SUZ12	TRUE	TRUE	TRUE	FALSE	TRUE	FALSE	Autosomal	FALSE	FALSE
TTC7B	TRUE	TRUE	TRUE	FALSE	TRUE	TRUE	Autosomal	FALSE	FALSE
TMEM59	TRUE	TRUE	TRUE	FALSE	TRUE	FALSE	Autosomal	FALSE	FALSE
AC048382.5	TRUE	TRUE	FALSE	FALSE	FALSE	FALSE	Autosomal	FALSE	FALSE
LAMTOR4	TRUE	TRUE	TRUE	TRUE	FALSE	FALSE	Autosomal	FALSE	FALSE
FMO4	TRUE	TRUE	FALSE	FALSE	FALSE	FALSE	Autosomal	FALSE	FALSE
TMEM117	TRUE	TRUE	TRUE	FALSE	TRUE	TRUE	Autosomal	FALSE	FALSE
WDR49	TRUE	TRUE	TRUE	FALSE	FALSE	FALSE	Autosomal	FALSE	FALSE
STX5	TRUE	TRUE	TRUE	FALSE	FALSE	FALSE	Autosomal	FALSE	FALSE
OGFR	TRUE	TRUE	TRUE	FALSE	FALSE	TRUE	Autosomal	FALSE	FALSE
SIMC1	TRUE	TRUE	TRUE	FALSE	TRUE	FALSE	Autosomal	FALSE	FALSE
KCNIP3	TRUE	TRUE	TRUE	FALSE	TRUE	TRUE	Autosomal	FALSE	FALSE
KAT5	TRUE	TRUE	TRUE	FALSE	FALSE	FALSE	Autosomal	FALSE	FALSE
EYS	TRUE	TRUE	TRUE	FALSE	TRUE	TRUE	Autosomal	FALSE	TRUE
ZNF608	TRUE	TRUE	TRUE	FALSE	TRUE	TRUE	Autosomal	FALSE	FALSE
CAP1	TRUE	TRUE	TRUE	TRUE	TRUE	FALSE	Autosomal	FALSE	FALSE
SH2B2	TRUE	TRUE	TRUE	FALSE	FALSE	FALSE	Autosomal	FALSE	FALSE
SDCBP2-AS1	TRUE	TRUE	TRUE	FALSE	FALSE	FALSE	Autosomal	FALSE	FALSE
PSMC6	TRUE	TRUE	TRUE	FALSE	FALSE	FALSE	Autosomal	FALSE	FALSE
ZNF772	TRUE	FALSE	FALSE	FALSE	FALSE	FALSE	Autosomal	FALSE	FALSE
HDHD3	TRUE	TRUE	TRUE	FALSE	FALSE	FALSE	Autosomal	FALSE	FALSE
ZNF260	TRUE	TRUE	TRUE	FALSE	FALSE	FALSE	Autosomal	FALSE	FALSE
CYB5A	TRUE	TRUE	TRUE	FALSE	FALSE	FALSE	Autosomal	FALSE	FALSE
RBM10	TRUE	TRUE	TRUE	FALSE	TRUE	FALSE	X-Chr	FALSE	FALSE
RHCE	TRUE	TRUE	TRUE	FALSE	FALSE	FALSE	Autosomal	FALSE	FALSE
TENT4A	TRUE	TRUE	FALSE	TRUE	FALSE	FALSE	Autosomal	FALSE	FALSE
CETN3	TRUE	TRUE	TRUE	FALSE	FALSE	FALSE	Autosomal	FALSE	FALSE
FREM1	TRUE	TRUE	TRUE	FALSE	TRUE	TRUE	Autosomal	FALSE	FALSE
QARS	TRUE	TRUE	TRUE	FALSE	FALSE	FALSE	Autosomal	FALSE	FALSE
PAPSS1	TRUE	TRUE	TRUE	FALSE	TRUE	FALSE	Autosomal	FALSE	FALSE
CLINT1	TRUE	TRUE	TRUE	FALSE	FALSE	FALSE	Autosomal	FALSE	FALSE
FBXO2	TRUE	TRUE	TRUE	FALSE	TRUE	FALSE	Autosomal	FALSE	FALSE
VRK2	TRUE	TRUE	TRUE	FALSE	TRUE	FALSE	Autosomal	FALSE	FALSE
FAM120A	TRUE	TRUE	TRUE	FALSE	TRUE	FALSE	Autosomal	FALSE	FALSE
TRAFD1	TRUE	TRUE	TRUE	FALSE	FALSE	FALSE	Autosomal	FALSE	FALSE
FAM227A	TRUE	TRUE	TRUE	FALSE	FALSE	FALSE	Autosomal	FALSE	FALSE
ARPC3	TRUE	TRUE	TRUE	FALSE	FALSE	FALSE	Autosomal	FALSE	FALSE
C16orf70	TRUE	TRUE	TRUE	FALSE	FALSE	FALSE	Autosomal	FALSE	FALSE
LDHD	TRUE	TRUE	FALSE	FALSE	FALSE	FALSE	Autosomal	FALSE	FALSE
SLC35E4	TRUE	TRUE	TRUE	FALSE	FALSE	FALSE	Autosomal	FALSE	FALSE
DPY19L1	TRUE	TRUE	TRUE	FALSE	TRUE	TRUE	Autosomal	FALSE	FALSE
RCN1	TRUE	TRUE	TRUE	FALSE	FALSE	FALSE	Autosomal	FALSE	FALSE
SLC2A1-AS1	TRUE	TRUE	TRUE	FALSE	FALSE	FALSE	Autosomal	FALSE	FALSE
PRDM4	TRUE	TRUE	TRUE	FALSE	FALSE	FALSE	Autosomal	FALSE	FALSE
ADRA1B	TRUE	TRUE	TRUE	FALSE	FALSE	TRUE	Autosomal	FALSE	FALSE
APOLD1	TRUE	TRUE	TRUE	FALSE	TRUE	TRUE	Autosomal	FALSE	FALSE
VSX1	TRUE	TRUE	FALSE	FALSE	FALSE	FALSE	Autosomal	FALSE	FALSE
ZSCAN18	TRUE	TRUE	TRUE	FALSE	TRUE	FALSE	Autosomal	FALSE	FALSE
LEMD2	TRUE	TRUE	TRUE	FALSE	FALSE	FALSE	Autosomal	FALSE	FALSE
TFIP11	TRUE	TRUE	TRUE	FALSE	FALSE	FALSE	Autosomal	FALSE	FALSE
CNOT6L	TRUE	TRUE	TRUE	FALSE	TRUE	FALSE	Autosomal	FALSE	FALSE
AC124947.1	TRUE	TRUE	FALSE	FALSE	FALSE	FALSE	Autosomal	FALSE	FALSE
RGS12	TRUE	TRUE	TRUE	TRUE	TRUE	TRUE	Autosomal	FALSE	FALSE
XKR8	TRUE	TRUE	FALSE	FALSE	FALSE	FALSE	Autosomal	FALSE	FALSE
ZNF19	TRUE	TRUE	TRUE	FALSE	FALSE	FALSE	Autosomal	FALSE	FALSE
TEF	TRUE	TRUE	TRUE	TRUE	TRUE	FALSE	Autosomal	FALSE	FALSE
ZNF768	TRUE	TRUE	TRUE	FALSE	FALSE	FALSE	Autosomal	FALSE	FALSE
CPS1	TRUE	TRUE	TRUE	FALSE	FALSE	FALSE	Autosomal	FALSE	FALSE
SERPING1	TRUE	TRUE	TRUE	FALSE	FALSE	FALSE	Autosomal	FALSE	FALSE
AL354809.1	TRUE	TRUE	FALSE	FALSE	TRUE	FALSE	Autosomal	FALSE	FALSE
WNT7A	TRUE	TRUE	FALSE	FALSE	FALSE	FALSE	Autosomal	FALSE	FALSE
RNF2	TRUE	TRUE	TRUE	TRUE	FALSE	FALSE	Autosomal	FALSE	FALSE
AL160269.1	TRUE	TRUE	FALSE	FALSE	FALSE	FALSE	Autosomal	FALSE	FALSE
SKP2	TRUE	TRUE	TRUE	FALSE	FALSE	FALSE	Autosomal	FALSE	FALSE
TOPBP1	TRUE	TRUE	TRUE	FALSE	FALSE	FALSE	Autosomal	FALSE	FALSE
SLC31A1	TRUE	TRUE	TRUE	FALSE	FALSE	FALSE	Autosomal	FALSE	FALSE
UBE2D4	TRUE	TRUE	TRUE	FALSE	FALSE	FALSE	Autosomal	FALSE	FALSE
CDV3	TRUE	TRUE	TRUE	FALSE	TRUE	FALSE	Autosomal	FALSE	FALSE
ADAM33	TRUE	TRUE	FALSE	FALSE	FALSE	FALSE	Autosomal	FALSE	FALSE
GLCE	TRUE	TRUE	TRUE	FALSE	TRUE	TRUE	Autosomal	FALSE	FALSE
NAV1	TRUE	TRUE	TRUE	FALSE	TRUE	TRUE	Autosomal	FALSE	FALSE
SPARC	TRUE	TRUE	TRUE	FALSE	FALSE	FALSE	Autosomal	FALSE	FALSE
HES4	TRUE	TRUE	TRUE	FALSE	TRUE	TRUE	Autosomal	FALSE	FALSE
SNW1	TRUE	TRUE	TRUE	FALSE	FALSE	FALSE	Autosomal	FALSE	FALSE
LINC02196	TRUE	TRUE	FALSE	FALSE	FALSE	FALSE	Autosomal	FALSE	FALSE
SRRT	TRUE	TRUE	TRUE	FALSE	TRUE	FALSE	Autosomal	FALSE	FALSE
EPB41L2	TRUE	TRUE	TRUE	FALSE	TRUE	TRUE	Autosomal	FALSE	FALSE
FLCN	TRUE	FALSE	FALSE	FALSE	FALSE	FALSE	Autosomal	FALSE	FALSE
GORASP1	TRUE	TRUE	TRUE	FALSE	FALSE	FALSE	Autosomal	FALSE	FALSE
ATL1	TRUE	TRUE	TRUE	FALSE	FALSE	FALSE	Autosomal	FALSE	FALSE
CCZ1B	TRUE	TRUE	TRUE	FALSE	FALSE	FALSE	Autosomal	FALSE	FALSE
GOLGA5	TRUE	TRUE	TRUE	FALSE	FALSE	FALSE	Autosomal	FALSE	FALSE
GXYLT1	TRUE	TRUE	TRUE	FALSE	FALSE	FALSE	Autosomal	FALSE	FALSE
SLC25A32	TRUE	TRUE	TRUE	FALSE	FALSE	FALSE	Autosomal	FALSE	FALSE
ELMSAN1	TRUE	TRUE	TRUE	FALSE	FALSE	FALSE	Autosomal	FALSE	FALSE
RELA	TRUE	TRUE	TRUE	FALSE	FALSE	FALSE	Autosomal	FALSE	FALSE
AC078881.1	TRUE	TRUE	FALSE	FALSE	TRUE	FALSE	Autosomal	FALSE	FALSE
SAMD1	TRUE	TRUE	TRUE	FALSE	FALSE	FALSE	Autosomal	FALSE	FALSE
INTS7	TRUE	TRUE	TRUE	FALSE	FALSE	FALSE	Autosomal	FALSE	FALSE
ZNF676	TRUE	TRUE	FALSE	FALSE	FALSE	FALSE	Autosomal	FALSE	FALSE
LRCH1	TRUE	TRUE	TRUE	FALSE	FALSE	FALSE	Autosomal	FALSE	FALSE
DDX19B	TRUE	TRUE	FALSE	FALSE	FALSE	FALSE	Autosomal	FALSE	FALSE
SC5D	TRUE	TRUE	TRUE	TRUE	FALSE	FALSE	Autosomal	FALSE	FALSE
DBX2	TRUE	TRUE	FALSE	FALSE	FALSE	FALSE	Autosomal	FALSE	FALSE
BAHCC1	TRUE	TRUE	TRUE	FALSE	FALSE	FALSE	Autosomal	FALSE	FALSE
AC022558.2	TRUE	TRUE	FALSE	FALSE	FALSE	FALSE	Autosomal	FALSE	FALSE
PES1	TRUE	TRUE	TRUE	FALSE	FALSE	FALSE	Autosomal	FALSE	FALSE
SMG1	TRUE	TRUE	TRUE	FALSE	TRUE	FALSE	Autosomal	FALSE	FALSE
FAM174C	TRUE	FALSE	FALSE	FALSE	FALSE	FALSE	Autosomal	FALSE	FALSE
SREBF2	TRUE	TRUE	TRUE	FALSE	TRUE	TRUE	Autosomal	FALSE	FALSE
SECISBP2L	TRUE	TRUE	TRUE	FALSE	TRUE	FALSE	Autosomal	FALSE	FALSE
CHST9	TRUE	TRUE	TRUE	FALSE	TRUE	FALSE	Autosomal	FALSE	FALSE
REXO1	TRUE	TRUE	TRUE	FALSE	FALSE	FALSE	Autosomal	FALSE	FALSE
ZNF692	TRUE	TRUE	TRUE	FALSE	TRUE	FALSE	Autosomal	FALSE	FALSE
EDF1	TRUE	TRUE	TRUE	FALSE	FALSE	FALSE	Autosomal	FALSE	FALSE
AL008633.1	TRUE	FALSE	FALSE	FALSE	FALSE	FALSE	Autosomal	FALSE	FALSE
AC020915.2	TRUE	FALSE	FALSE	FALSE	FALSE	FALSE	Autosomal	FALSE	FALSE
SWT1	TRUE	TRUE	TRUE	FALSE	FALSE	FALSE	Autosomal	FALSE	FALSE
PIP4K2B	TRUE	TRUE	TRUE	FALSE	TRUE	FALSE	Autosomal	FALSE	FALSE
CWC15	TRUE	TRUE	TRUE	FALSE	FALSE	FALSE	Autosomal	FALSE	FALSE
PPP5D1	TRUE	TRUE	TRUE	FALSE	FALSE	TRUE	Autosomal	FALSE	FALSE
KIF21B	TRUE	TRUE	TRUE	FALSE	TRUE	FALSE	Autosomal	FALSE	FALSE
VPS33A	TRUE	TRUE	FALSE	FALSE	FALSE	FALSE	Autosomal	FALSE	FALSE
MAPK9	TRUE	TRUE	TRUE	TRUE	TRUE	FALSE	Autosomal	FALSE	FALSE
SNHG27	TRUE	TRUE	FALSE	FALSE	FALSE	FALSE	Autosomal	FALSE	FALSE
AL080250.1	TRUE	TRUE	FALSE	FALSE	FALSE	FALSE	Autosomal	FALSE	FALSE
CLPX	TRUE	TRUE	TRUE	FALSE	FALSE	FALSE	Autosomal	FALSE	FALSE
HIRA	TRUE	TRUE	TRUE	FALSE	FALSE	FALSE	Autosomal	FALSE	FALSE
TRIM5	TRUE	TRUE	TRUE	FALSE	FALSE	FALSE	Autosomal	FALSE	FALSE
APTX	TRUE	TRUE	TRUE	FALSE	FALSE	FALSE	Autosomal	FALSE	FALSE
TMEM30A	TRUE	TRUE	TRUE	TRUE	TRUE	FALSE	Autosomal	FALSE	FALSE
NCSTN	TRUE	TRUE	TRUE	FALSE	FALSE	FALSE	Autosomal	FALSE	FALSE
TMEM184C	TRUE	TRUE	TRUE	FALSE	FALSE	FALSE	Autosomal	FALSE	FALSE
ZNF483	TRUE	TRUE	TRUE	FALSE	TRUE	FALSE	Autosomal	FALSE	FALSE
AL162253.2	TRUE	FALSE	FALSE	FALSE	FALSE	FALSE	Autosomal	FALSE	FALSE
CPSF4	TRUE	TRUE	TRUE	FALSE	FALSE	FALSE	Autosomal	FALSE	FALSE
C1orf43	TRUE	TRUE	TRUE	FALSE	TRUE	FALSE	Autosomal	FALSE	FALSE
KIAA2013	TRUE	TRUE	TRUE	FALSE	FALSE	FALSE	Autosomal	FALSE	FALSE
ARHGAP27	TRUE	TRUE	TRUE	FALSE	FALSE	FALSE	Autosomal	FALSE	FALSE
LSM6	TRUE	TRUE	TRUE	FALSE	FALSE	FALSE	Autosomal	FALSE	FALSE
RALB	TRUE	TRUE	TRUE	FALSE	FALSE	FALSE	Autosomal	FALSE	FALSE
PRNP	TRUE	TRUE	TRUE	TRUE	TRUE	TRUE	Autosomal	FALSE	FALSE
ZSWIM4	TRUE	TRUE	TRUE	FALSE	FALSE	FALSE	Autosomal	FALSE	FALSE
SRSF9	TRUE	TRUE	TRUE	FALSE	FALSE	FALSE	Autosomal	FALSE	FALSE
STK19	TRUE	TRUE	TRUE	FALSE	FALSE	FALSE	Autosomal	FALSE	FALSE
EPS8L2	TRUE	TRUE	FALSE	FALSE	FALSE	FALSE	Autosomal	FALSE	FALSE
NAA38	TRUE	TRUE	TRUE	FALSE	TRUE	FALSE	Autosomal	FALSE	FALSE
EIF3L	TRUE	TRUE	TRUE	FALSE	TRUE	FALSE	Autosomal	FALSE	FALSE
DBP	TRUE	TRUE	TRUE	FALSE	FALSE	FALSE	Autosomal	FALSE	FALSE
PCF11	TRUE	TRUE	TRUE	FALSE	TRUE	FALSE	Autosomal	FALSE	FALSE
U2AF1	TRUE	TRUE	FALSE	FALSE	FALSE	FALSE	Autosomal	FALSE	FALSE
ARMC1	TRUE	TRUE	TRUE	FALSE	FALSE	FALSE	Autosomal	FALSE	FALSE
STARD7-AS1	TRUE	FALSE	FALSE	FALSE	FALSE	FALSE	Autosomal	FALSE	FALSE
ZNF510	TRUE	TRUE	TRUE	FALSE	FALSE	FALSE	Autosomal	FALSE	FALSE
PRDM15	TRUE	TRUE	TRUE	FALSE	FALSE	FALSE	Autosomal	FALSE	FALSE
WNT7B	TRUE	TRUE	FALSE	FALSE	FALSE	FALSE	Autosomal	FALSE	FALSE
OMG	TRUE	TRUE	TRUE	FALSE	TRUE	FALSE	Autosomal	FALSE	FALSE
ETHE1	TRUE	TRUE	TRUE	FALSE	FALSE	FALSE	Autosomal	FALSE	FALSE
RAB11FIP4	TRUE	TRUE	TRUE	FALSE	FALSE	TRUE	Autosomal	FALSE	FALSE
KLHL2	TRUE	TRUE	TRUE	FALSE	TRUE	FALSE	Autosomal	FALSE	FALSE
TUG1	TRUE	FALSE	FALSE	FALSE	FALSE	FALSE	Autosomal	FALSE	FALSE
MAL	TRUE	TRUE	TRUE	FALSE	FALSE	FALSE	Autosomal	FALSE	FALSE
ATP7B	TRUE	TRUE	TRUE	FALSE	FALSE	FALSE	Autosomal	FALSE	FALSE
EIF3F	TRUE	TRUE	TRUE	FALSE	FALSE	FALSE	Autosomal	FALSE	FALSE
ARHGEF37	TRUE	TRUE	TRUE	FALSE	FALSE	FALSE	Autosomal	FALSE	FALSE
ATP1B3	TRUE	TRUE	TRUE	FALSE	TRUE	TRUE	Autosomal	FALSE	FALSE
ADCY9	TRUE	TRUE	TRUE	FALSE	TRUE	TRUE	Autosomal	FALSE	FALSE
CYP4V2	TRUE	TRUE	TRUE	FALSE	FALSE	FALSE	Autosomal	FALSE	FALSE
TMEM161A	TRUE	TRUE	TRUE	FALSE	FALSE	FALSE	Autosomal	FALSE	FALSE
DTX3	TRUE	TRUE	TRUE	TRUE	FALSE	FALSE	Autosomal	FALSE	FALSE
AC068205.2	TRUE	FALSE	FALSE	FALSE	FALSE	FALSE	Autosomal	FALSE	FALSE
CTSB	TRUE	TRUE	TRUE	FALSE	TRUE	FALSE	Autosomal	FALSE	FALSE
TICAM2	TRUE	FALSE	FALSE	FALSE	FALSE	FALSE	Autosomal	FALSE	FALSE
ARMCX4	TRUE	TRUE	TRUE	FALSE	FALSE	FALSE	X-Chr	FALSE	FALSE
SLC35E2A	TRUE	TRUE	FALSE	FALSE	FALSE	FALSE	Autosomal	FALSE	FALSE
C1RL	TRUE	TRUE	TRUE	FALSE	FALSE	FALSE	Autosomal	FALSE	FALSE
ITGA8	TRUE	TRUE	TRUE	FALSE	FALSE	TRUE	Autosomal	FALSE	FALSE
AC026689.1	TRUE	FALSE	FALSE	FALSE	FALSE	FALSE	Autosomal	FALSE	FALSE
DAPK1	TRUE	TRUE	TRUE	FALSE	TRUE	TRUE	Autosomal	FALSE	FALSE
GARS-DT	TRUE	FALSE	FALSE	FALSE	FALSE	FALSE	Autosomal	FALSE	FALSE
ADAM15	TRUE	TRUE	TRUE	FALSE	FALSE	FALSE	Autosomal	FALSE	FALSE
SLC6A1-AS1	TRUE	TRUE	TRUE	FALSE	TRUE	FALSE	Autosomal	FALSE	FALSE
NOMO3	TRUE	TRUE	TRUE	TRUE	FALSE	FALSE	Autosomal	FALSE	FALSE
AL358944.1	TRUE	FALSE	FALSE	FALSE	FALSE	FALSE	Autosomal	FALSE	FALSE
CNOT8	TRUE	TRUE	TRUE	FALSE	FALSE	FALSE	Autosomal	FALSE	FALSE
VAPA	TRUE	TRUE	TRUE	TRUE	TRUE	FALSE	Autosomal	FALSE	FALSE
WDR86	TRUE	TRUE	TRUE	FALSE	TRUE	FALSE	Autosomal	FALSE	FALSE
ZNF248	TRUE	TRUE	TRUE	FALSE	TRUE	TRUE	Autosomal	FALSE	FALSE
AC244131.2	TRUE	TRUE	FALSE	FALSE	TRUE	FALSE	Autosomal	FALSE	FALSE
POLE	TRUE	TRUE	TRUE	FALSE	FALSE	FALSE	Autosomal	FALSE	FALSE
SH3PXD2A	TRUE	TRUE	TRUE	FALSE	TRUE	FALSE	Autosomal	FALSE	FALSE
ERICH1	TRUE	TRUE	TRUE	FALSE	TRUE	FALSE	Autosomal	FALSE	FALSE
SLC38A3	TRUE	TRUE	FALSE	FALSE	FALSE	FALSE	Autosomal	FALSE	FALSE
FOSL2	TRUE	TRUE	TRUE	FALSE	TRUE	TRUE	Autosomal	FALSE	FALSE
LHFPL3	TRUE	TRUE	TRUE	TRUE	TRUE	FALSE	Autosomal	FALSE	FALSE
CARD18	TRUE	FALSE	FALSE	FALSE	FALSE	FALSE	Autosomal	FALSE	FALSE
LINC01102	TRUE	TRUE	TRUE	FALSE	TRUE	FALSE	Autosomal	FALSE	FALSE
MOB4	TRUE	TRUE	TRUE	TRUE	FALSE	FALSE	Autosomal	FALSE	TRUE
HKDC1	TRUE	TRUE	FALSE	FALSE	FALSE	FALSE	Autosomal	FALSE	FALSE
AIG1	TRUE	TRUE	TRUE	FALSE	TRUE	TRUE	Autosomal	FALSE	FALSE
PDLIM2	TRUE	TRUE	FALSE	FALSE	FALSE	FALSE	Autosomal	FALSE	FALSE
SLC22A5	TRUE	TRUE	TRUE	FALSE	TRUE	FALSE	Autosomal	FALSE	FALSE
NONO	TRUE	TRUE	TRUE	FALSE	FALSE	FALSE	X-Chr	FALSE	FALSE
TM2D1	TRUE	TRUE	TRUE	FALSE	FALSE	FALSE	Autosomal	FALSE	FALSE
GPN2	TRUE	TRUE	TRUE	FALSE	FALSE	FALSE	Autosomal	FALSE	FALSE
SNRNP200	TRUE	TRUE	TRUE	FALSE	FALSE	FALSE	Autosomal	FALSE	FALSE
RABL6	TRUE	TRUE	TRUE	FALSE	FALSE	FALSE	Autosomal	FALSE	FALSE
NFU1	TRUE	TRUE	TRUE	FALSE	FALSE	FALSE	Autosomal	FALSE	FALSE
GAD1	TRUE	TRUE	TRUE	FALSE	TRUE	FALSE	Autosomal	FALSE	FALSE
DUS2	TRUE	TRUE	TRUE	FALSE	FALSE	TRUE	Autosomal	FALSE	FALSE
COQ10B	TRUE	TRUE	TRUE	FALSE	FALSE	FALSE	Autosomal	FALSE	FALSE
PIAS3	TRUE	TRUE	TRUE	FALSE	FALSE	FALSE	Autosomal	FALSE	FALSE
LYPLA1	TRUE	TRUE	TRUE	FALSE	FALSE	FALSE	Autosomal	FALSE	FALSE
CLEC2D	TRUE	TRUE	TRUE	FALSE	FALSE	FALSE	Autosomal	FALSE	FALSE
LIG1	TRUE	TRUE	TRUE	FALSE	FALSE	FALSE	Autosomal	FALSE	FALSE
FBRS	TRUE	TRUE	TRUE	FALSE	FALSE	FALSE	Autosomal	FALSE	FALSE
ZNF131	TRUE	TRUE	TRUE	FALSE	TRUE	FALSE	Autosomal	FALSE	FALSE
XPO4	TRUE	TRUE	TRUE	FALSE	TRUE	TRUE	Autosomal	FALSE	FALSE
POLR3C	TRUE	TRUE	TRUE	FALSE	FALSE	FALSE	Autosomal	FALSE	FALSE
KCNC4	TRUE	TRUE	TRUE	FALSE	FALSE	FALSE	Autosomal	FALSE	FALSE
RBM22	TRUE	TRUE	TRUE	FALSE	FALSE	FALSE	Autosomal	FALSE	FALSE
EGLN2	TRUE	FALSE	FALSE	FALSE	FALSE	FALSE	Autosomal	FALSE	FALSE
LSAMP-AS1	TRUE	TRUE	TRUE	FALSE	TRUE	FALSE	Autosomal	FALSE	FALSE
ANKMY1	TRUE	TRUE	TRUE	FALSE	FALSE	TRUE	Autosomal	FALSE	FALSE
RILPL2	TRUE	TRUE	TRUE	FALSE	TRUE	FALSE	Autosomal	FALSE	FALSE
SLC4A2	TRUE	TRUE	FALSE	FALSE	FALSE	FALSE	Autosomal	FALSE	FALSE
SPESP1	TRUE	TRUE	TRUE	FALSE	FALSE	FALSE	Autosomal	FALSE	FALSE
RAD51B	TRUE	TRUE	TRUE	TRUE	TRUE	FALSE	Autosomal	FALSE	FALSE
ZNF433-AS1	TRUE	FALSE	FALSE	FALSE	FALSE	FALSE	Autosomal	FALSE	FALSE
MYO15B	TRUE	TRUE	TRUE	TRUE	TRUE	FALSE	Autosomal	FALSE	FALSE
BX255925.3	TRUE	TRUE	FALSE	FALSE	FALSE	FALSE	Autosomal	FALSE	FALSE
GMEB1	TRUE	TRUE	TRUE	FALSE	FALSE	FALSE	Autosomal	FALSE	FALSE
ERCC5	TRUE	FALSE	FALSE	FALSE	FALSE	FALSE	Autosomal	FALSE	FALSE
ZNF710	TRUE	TRUE	TRUE	FALSE	TRUE	FALSE	Autosomal	FALSE	FALSE
ZSCAN30	TRUE	TRUE	TRUE	FALSE	FALSE	FALSE	Autosomal	FALSE	FALSE
NFRKB	TRUE	TRUE	TRUE	FALSE	FALSE	FALSE	Autosomal	FALSE	FALSE
ACAD9	TRUE	TRUE	TRUE	FALSE	FALSE	FALSE	Autosomal	FALSE	FALSE
EIF4H	TRUE	TRUE	TRUE	FALSE	TRUE	FALSE	Autosomal	FALSE	FALSE
GTPBP10	TRUE	TRUE	TRUE	FALSE	FALSE	FALSE	Autosomal	FALSE	FALSE
C5orf15	TRUE	TRUE	TRUE	FALSE	FALSE	FALSE	Autosomal	FALSE	FALSE
STK4	TRUE	TRUE	TRUE	FALSE	TRUE	TRUE	Autosomal	FALSE	FALSE
TTC3	TRUE	TRUE	TRUE	FALSE	TRUE	TRUE	Autosomal	FALSE	FALSE
PPIL3	TRUE	TRUE	TRUE	FALSE	FALSE	FALSE	Autosomal	FALSE	FALSE
RASAL2	TRUE	TRUE	TRUE	FALSE	TRUE	FALSE	Autosomal	FALSE	FALSE
FOXG1-AS1	TRUE	TRUE	TRUE	FALSE	FALSE	FALSE	Autosomal	FALSE	FALSE
FAM135A	TRUE	TRUE	TRUE	FALSE	TRUE	TRUE	Autosomal	FALSE	FALSE
HPS1	TRUE	TRUE	TRUE	FALSE	FALSE	FALSE	Autosomal	FALSE	FALSE
DCHS1	TRUE	TRUE	FALSE	FALSE	FALSE	FALSE	Autosomal	FALSE	FALSE
DERL2	TRUE	TRUE	TRUE	FALSE	FALSE	FALSE	Autosomal	FALSE	FALSE
AC097462.3	TRUE	FALSE	FALSE	FALSE	FALSE	FALSE	Autosomal	FALSE	FALSE
SNHG5	TRUE	FALSE	FALSE	FALSE	FALSE	FALSE	Autosomal	FALSE	FALSE
PFDN5	TRUE	TRUE	TRUE	TRUE	FALSE	FALSE	Autosomal	FALSE	FALSE
KIAA0355	TRUE	TRUE	TRUE	FALSE	FALSE	FALSE	Autosomal	FALSE	FALSE
DNAJB4	TRUE	TRUE	FALSE	TRUE	FALSE	FALSE	Autosomal	FALSE	FALSE
UAP1L1	TRUE	TRUE	TRUE	FALSE	FALSE	FALSE	Autosomal	FALSE	FALSE
PCED1A	TRUE	TRUE	TRUE	FALSE	FALSE	FALSE	Autosomal	FALSE	FALSE
TMEM164	TRUE	TRUE	TRUE	FALSE	FALSE	TRUE	X-Chr	FALSE	FALSE
AL034405.1	TRUE	TRUE	FALSE	FALSE	TRUE	FALSE	Autosomal	FALSE	FALSE
OARD1	TRUE	TRUE	TRUE	FALSE	FALSE	FALSE	Autosomal	FALSE	FALSE
GRK5	TRUE	TRUE	TRUE	TRUE	TRUE	FALSE	Autosomal	FALSE	FALSE
VCPIP1	TRUE	TRUE	TRUE	FALSE	FALSE	FALSE	Autosomal	FALSE	FALSE
KXD1	TRUE	TRUE	TRUE	FALSE	FALSE	FALSE	Autosomal	FALSE	FALSE
FAM149B1	TRUE	TRUE	TRUE	FALSE	FALSE	FALSE	Autosomal	FALSE	FALSE
AC007193.2	TRUE	TRUE	FALSE	FALSE	FALSE	FALSE	Autosomal	FALSE	FALSE
TMEM79	TRUE	TRUE	FALSE	FALSE	FALSE	FALSE	Autosomal	FALSE	FALSE
SH3TC2	TRUE	TRUE	TRUE	FALSE	TRUE	FALSE	Autosomal	FALSE	FALSE
DZIP1L	TRUE	TRUE	TRUE	FALSE	FALSE	FALSE	Autosomal	FALSE	FALSE
VWA5A	TRUE	TRUE	TRUE	FALSE	FALSE	FALSE	Autosomal	FALSE	FALSE
SCOC-AS1	TRUE	TRUE	FALSE	FALSE	FALSE	FALSE	Autosomal	FALSE	FALSE
TMEM189	TRUE	FALSE	FALSE	FALSE	FALSE	FALSE	Autosomal	FALSE	FALSE
SH3GLB2	TRUE	TRUE	TRUE	TRUE	TRUE	FALSE	Autosomal	FALSE	FALSE
ZDHHC7	TRUE	TRUE	TRUE	FALSE	FALSE	FALSE	Autosomal	FALSE	FALSE
RNF11	TRUE	TRUE	TRUE	TRUE	FALSE	FALSE	Autosomal	FALSE	FALSE
PBXIP1	TRUE	TRUE	TRUE	FALSE	TRUE	FALSE	Autosomal	FALSE	FALSE
RRP1B	TRUE	TRUE	TRUE	FALSE	TRUE	FALSE	Autosomal	FALSE	FALSE
EMG1	TRUE	FALSE	FALSE	FALSE	FALSE	FALSE	Autosomal	FALSE	FALSE
MIRLET7BHG	TRUE	TRUE	TRUE	TRUE	TRUE	FALSE	Autosomal	FALSE	FALSE
SASS6	TRUE	TRUE	TRUE	FALSE	FALSE	FALSE	Autosomal	FALSE	FALSE
GXYLT2	TRUE	TRUE	TRUE	FALSE	TRUE	FALSE	Autosomal	FALSE	FALSE
AKT1	TRUE	TRUE	TRUE	FALSE	FALSE	FALSE	Autosomal	FALSE	FALSE
PUS10	TRUE	TRUE	TRUE	FALSE	FALSE	FALSE	Autosomal	FALSE	FALSE
NPIPB4	TRUE	TRUE	TRUE	FALSE	FALSE	FALSE	Autosomal	FALSE	FALSE
PPP2R5B	TRUE	TRUE	TRUE	FALSE	FALSE	TRUE	Autosomal	FALSE	FALSE
GGT1	TRUE	TRUE	TRUE	FALSE	FALSE	FALSE	Autosomal	FALSE	FALSE
VOPP1	TRUE	TRUE	TRUE	FALSE	TRUE	TRUE	Autosomal	FALSE	FALSE
SLC30A7	TRUE	TRUE	TRUE	FALSE	FALSE	FALSE	Autosomal	FALSE	FALSE
TMEFF1	TRUE	FALSE	FALSE	TRUE	FALSE	FALSE	Autosomal	FALSE	FALSE
LINC00632	TRUE	TRUE	TRUE	FALSE	TRUE	TRUE	X-Chr	FALSE	FALSE
ABCB9	TRUE	TRUE	TRUE	FALSE	TRUE	TRUE	Autosomal	FALSE	FALSE
OCLN	TRUE	TRUE	TRUE	FALSE	FALSE	FALSE	Autosomal	FALSE	FALSE
FAHD2A	TRUE	TRUE	TRUE	FALSE	FALSE	FALSE	Autosomal	FALSE	FALSE
GOLPH3L	TRUE	TRUE	TRUE	FALSE	FALSE	FALSE	Autosomal	FALSE	FALSE
SAFB	TRUE	TRUE	TRUE	FALSE	TRUE	FALSE	Autosomal	FALSE	FALSE
TNKS1BP1	TRUE	TRUE	TRUE	FALSE	FALSE	FALSE	Autosomal	FALSE	FALSE
LINC01719	TRUE	TRUE	FALSE	FALSE	FALSE	FALSE	Autosomal	FALSE	FALSE
RBAK	TRUE	FALSE	FALSE	FALSE	FALSE	FALSE	Autosomal	FALSE	FALSE
WIF1	TRUE	TRUE	TRUE	FALSE	TRUE	FALSE	Autosomal	FALSE	FALSE
RALBP1	TRUE	TRUE	TRUE	FALSE	TRUE	FALSE	Autosomal	FALSE	FALSE
ZNF235	TRUE	TRUE	TRUE	FALSE	FALSE	FALSE	Autosomal	FALSE	FALSE
METTL2B	TRUE	TRUE	TRUE	FALSE	FALSE	FALSE	Autosomal	FALSE	FALSE
SMN2	TRUE	TRUE	FALSE	FALSE	FALSE	FALSE	Autosomal	FALSE	FALSE
AC096677.1	TRUE	TRUE	FALSE	FALSE	TRUE	FALSE	Autosomal	FALSE	FALSE
XRCC1	TRUE	TRUE	TRUE	FALSE	FALSE	FALSE	Autosomal	FALSE	FALSE
RBM23	TRUE	TRUE	TRUE	FALSE	FALSE	FALSE	Autosomal	FALSE	FALSE
CBWD3	TRUE	TRUE	TRUE	FALSE	TRUE	FALSE	Autosomal	FALSE	FALSE
AC083864.5	TRUE	FALSE	FALSE	FALSE	FALSE	FALSE	Autosomal	FALSE	FALSE
ABCA3	TRUE	TRUE	TRUE	FALSE	TRUE	FALSE	Autosomal	FALSE	FALSE
TPT1	TRUE	TRUE	TRUE	FALSE	TRUE	FALSE	Autosomal	FALSE	FALSE
GPRC5B	TRUE	TRUE	TRUE	TRUE	TRUE	FALSE	Autosomal	FALSE	FALSE
NAA60	TRUE	TRUE	TRUE	FALSE	FALSE	FALSE	Autosomal	FALSE	FALSE
AL627316.1	TRUE	FALSE	FALSE	FALSE	FALSE	FALSE	Autosomal	FALSE	FALSE
AL122014.1	TRUE	FALSE	FALSE	FALSE	FALSE	FALSE	Autosomal	FALSE	FALSE
SMN1	TRUE	TRUE	FALSE	FALSE	FALSE	FALSE	Autosomal	FALSE	FALSE
DDX31	TRUE	TRUE	TRUE	FALSE	FALSE	FALSE	Autosomal	FALSE	FALSE
AC008056.1	TRUE	TRUE	FALSE	FALSE	TRUE	FALSE	Autosomal	FALSE	FALSE
ITGA9-AS1	TRUE	FALSE	FALSE	FALSE	FALSE	FALSE	Autosomal	FALSE	FALSE
TARDBP	TRUE	TRUE	FALSE	FALSE	FALSE	FALSE	Autosomal	FALSE	FALSE
PPP3CB-AS1	TRUE	FALSE	FALSE	FALSE	FALSE	FALSE	Autosomal	FALSE	FALSE
C12orf45	TRUE	TRUE	TRUE	FALSE	FALSE	FALSE	Autosomal	FALSE	FALSE
AL590617.2	TRUE	TRUE	FALSE	FALSE	FALSE	FALSE	Autosomal	FALSE	FALSE
BX664615.2	TRUE	FALSE	FALSE	TRUE	FALSE	FALSE	Autosomal	FALSE	FALSE
CCDC171	TRUE	TRUE	TRUE	FALSE	TRUE	TRUE	Autosomal	FALSE	FALSE
IL17RC	TRUE	TRUE	TRUE	FALSE	FALSE	FALSE	Autosomal	FALSE	FALSE
PAFAH2	TRUE	TRUE	TRUE	FALSE	FALSE	FALSE	Autosomal	FALSE	FALSE
UGDH	TRUE	TRUE	TRUE	TRUE	TRUE	TRUE	Autosomal	FALSE	FALSE
NDUFS6	TRUE	TRUE	TRUE	FALSE	FALSE	FALSE	Autosomal	FALSE	FALSE
STK40	TRUE	TRUE	TRUE	FALSE	TRUE	FALSE	Autosomal	FALSE	FALSE
MTO1	TRUE	TRUE	TRUE	FALSE	FALSE	FALSE	Autosomal	FALSE	FALSE
RAB40C	TRUE	TRUE	TRUE	FALSE	FALSE	TRUE	Autosomal	FALSE	FALSE
COQ5	TRUE	TRUE	TRUE	FALSE	FALSE	FALSE	Autosomal	FALSE	FALSE
TECPR1	TRUE	TRUE	TRUE	FALSE	TRUE	FALSE	Autosomal	FALSE	FALSE
PARL	TRUE	FALSE	FALSE	FALSE	FALSE	FALSE	Autosomal	FALSE	FALSE
PCID2	TRUE	TRUE	TRUE	FALSE	TRUE	FALSE	Autosomal	FALSE	FALSE
CCT3	TRUE	TRUE	TRUE	FALSE	TRUE	FALSE	Autosomal	FALSE	FALSE
SLC35D1	TRUE	TRUE	TRUE	FALSE	FALSE	FALSE	Autosomal	FALSE	FALSE
GTPBP2	TRUE	TRUE	TRUE	FALSE	FALSE	FALSE	Autosomal	FALSE	FALSE
ZNF189	TRUE	TRUE	TRUE	TRUE	TRUE	FALSE	Autosomal	FALSE	FALSE
DMAP1	TRUE	TRUE	TRUE	FALSE	FALSE	FALSE	Autosomal	FALSE	FALSE
RDH10	TRUE	TRUE	FALSE	FALSE	FALSE	FALSE	Autosomal	FALSE	FALSE
ECE1	TRUE	TRUE	TRUE	FALSE	FALSE	FALSE	Autosomal	FALSE	FALSE
LRP11	TRUE	TRUE	TRUE	FALSE	FALSE	FALSE	Autosomal	FALSE	FALSE
DDO	TRUE	TRUE	FALSE	FALSE	FALSE	FALSE	Autosomal	FALSE	FALSE
CPSF2	TRUE	TRUE	TRUE	FALSE	FALSE	FALSE	Autosomal	FALSE	FALSE
PEBP1	TRUE	TRUE	TRUE	FALSE	TRUE	FALSE	Autosomal	FALSE	FALSE
KCNMB3	TRUE	TRUE	TRUE	FALSE	FALSE	FALSE	Autosomal	FALSE	FALSE
GALT	TRUE	TRUE	TRUE	FALSE	FALSE	FALSE	Autosomal	FALSE	FALSE
TOGARAM1	TRUE	TRUE	FALSE	FALSE	TRUE	FALSE	Autosomal	FALSE	FALSE
SLC26A7	TRUE	TRUE	FALSE	FALSE	FALSE	FALSE	Autosomal	FALSE	FALSE
MAML1	TRUE	TRUE	TRUE	FALSE	FALSE	FALSE	Autosomal	FALSE	FALSE
GRM8	TRUE	TRUE	TRUE	FALSE	TRUE	TRUE	Autosomal	FALSE	FALSE
AC008771.1	TRUE	TRUE	FALSE	FALSE	FALSE	FALSE	Autosomal	FALSE	FALSE
HEATR6	TRUE	TRUE	TRUE	FALSE	FALSE	FALSE	Autosomal	FALSE	FALSE
TDRD10	TRUE	TRUE	FALSE	FALSE	FALSE	FALSE	Autosomal	FALSE	FALSE
ASAH1	TRUE	TRUE	TRUE	FALSE	TRUE	FALSE	Autosomal	FALSE	FALSE
AC012442.2	TRUE	FALSE	FALSE	FALSE	FALSE	FALSE	Autosomal	FALSE	FALSE
RBBP4	TRUE	TRUE	TRUE	FALSE	FALSE	FALSE	Autosomal	FALSE	FALSE
VPS26C	TRUE	TRUE	FALSE	FALSE	FALSE	FALSE	Autosomal	FALSE	FALSE
IMPAD1	TRUE	TRUE	TRUE	TRUE	FALSE	FALSE	Autosomal	FALSE	FALSE
RASSF3	TRUE	TRUE	TRUE	FALSE	FALSE	FALSE	Autosomal	FALSE	FALSE
THUMPD2	TRUE	TRUE	TRUE	FALSE	TRUE	FALSE	Autosomal	FALSE	FALSE
PRR5L	TRUE	TRUE	TRUE	FALSE	TRUE	FALSE	Autosomal	FALSE	FALSE
PRRC2A	TRUE	TRUE	TRUE	FALSE	FALSE	FALSE	Autosomal	FALSE	FALSE
ZBTB34	TRUE	TRUE	TRUE	FALSE	FALSE	FALSE	Autosomal	FALSE	FALSE
LHFPL1	TRUE	TRUE	FALSE	FALSE	FALSE	FALSE	X-Chr	FALSE	FALSE
SEPHS1	TRUE	TRUE	TRUE	FALSE	FALSE	FALSE	Autosomal	FALSE	FALSE
AL354740.1	TRUE	FALSE	FALSE	FALSE	FALSE	FALSE	Autosomal	FALSE	FALSE
GOLGA6L4	TRUE	TRUE	FALSE	FALSE	FALSE	FALSE	Autosomal	FALSE	FALSE
RRNAD1	TRUE	TRUE	TRUE	FALSE	FALSE	FALSE	Autosomal	FALSE	FALSE
AK9	TRUE	TRUE	TRUE	FALSE	FALSE	FALSE	Autosomal	FALSE	FALSE
CRTC3	TRUE	TRUE	TRUE	FALSE	TRUE	FALSE	Autosomal	FALSE	FALSE
MACF1	TRUE	TRUE	TRUE	TRUE	TRUE	TRUE	Autosomal	FALSE	FALSE
NKAP	TRUE	TRUE	TRUE	FALSE	FALSE	FALSE	X-Chr	FALSE	FALSE
AL360169.2	TRUE	FALSE	FALSE	FALSE	FALSE	FALSE	Autosomal	FALSE	FALSE
ANGPTL4	TRUE	TRUE	FALSE	FALSE	FALSE	FALSE	Autosomal	FALSE	FALSE
WASL	TRUE	TRUE	TRUE	TRUE	TRUE	TRUE	Autosomal	FALSE	FALSE
CCND2	TRUE	TRUE	TRUE	FALSE	FALSE	FALSE	Autosomal	FALSE	FALSE
PHF13	TRUE	TRUE	TRUE	FALSE	FALSE	FALSE	Autosomal	FALSE	FALSE
LARS	TRUE	TRUE	TRUE	FALSE	TRUE	FALSE	Autosomal	FALSE	FALSE
SMYD4	TRUE	TRUE	TRUE	FALSE	FALSE	FALSE	Autosomal	FALSE	FALSE
ARCN1	TRUE	TRUE	TRUE	FALSE	FALSE	FALSE	Autosomal	FALSE	FALSE
MCF2L	TRUE	TRUE	TRUE	FALSE	TRUE	FALSE	Autosomal	FALSE	FALSE
GCLC	TRUE	TRUE	TRUE	FALSE	FALSE	FALSE	Autosomal	FALSE	FALSE
PARP1	TRUE	TRUE	TRUE	FALSE	TRUE	FALSE	Autosomal	FALSE	FALSE
NAA35	TRUE	TRUE	TRUE	FALSE	TRUE	FALSE	Autosomal	FALSE	FALSE
TSEN54	TRUE	TRUE	TRUE	FALSE	FALSE	FALSE	Autosomal	FALSE	FALSE
ZBTB48	TRUE	TRUE	TRUE	FALSE	FALSE	FALSE	Autosomal	FALSE	FALSE
LINC00486	TRUE	TRUE	TRUE	FALSE	TRUE	TRUE	Autosomal	FALSE	FALSE
SNX8	TRUE	TRUE	TRUE	FALSE	TRUE	TRUE	Autosomal	FALSE	FALSE
RNF144B	TRUE	TRUE	TRUE	TRUE	FALSE	FALSE	Autosomal	FALSE	FALSE
TXN2	TRUE	TRUE	TRUE	FALSE	FALSE	FALSE	Autosomal	FALSE	FALSE
OSER1	TRUE	TRUE	TRUE	FALSE	FALSE	FALSE	Autosomal	FALSE	FALSE
ZNF568	TRUE	TRUE	TRUE	FALSE	FALSE	FALSE	Autosomal	FALSE	FALSE
CD81	TRUE	TRUE	TRUE	FALSE	TRUE	FALSE	Autosomal	FALSE	FALSE
FXYD1	TRUE	TRUE	TRUE	FALSE	FALSE	FALSE	Autosomal	FALSE	FALSE
AGTRAP	TRUE	TRUE	FALSE	FALSE	FALSE	FALSE	Autosomal	FALSE	FALSE
SMPD4	TRUE	TRUE	TRUE	FALSE	TRUE	FALSE	Autosomal	FALSE	FALSE
CES2	TRUE	TRUE	TRUE	FALSE	FALSE	FALSE	Autosomal	FALSE	FALSE
PCED1B	TRUE	TRUE	TRUE	FALSE	FALSE	TRUE	Autosomal	FALSE	FALSE
AL357052.1	TRUE	TRUE	FALSE	FALSE	FALSE	FALSE	Autosomal	FALSE	FALSE
EXOSC1	TRUE	TRUE	TRUE	FALSE	FALSE	FALSE	Autosomal	FALSE	FALSE
AL592429.2	TRUE	FALSE	FALSE	FALSE	FALSE	FALSE	Autosomal	FALSE	FALSE
RMND1	TRUE	TRUE	TRUE	FALSE	FALSE	FALSE	Autosomal	FALSE	FALSE
TSPAN6	TRUE	TRUE	FALSE	FALSE	FALSE	FALSE	X-Chr	FALSE	FALSE
GPC5-AS2	TRUE	FALSE	FALSE	FALSE	FALSE	FALSE	Autosomal	FALSE	FALSE
SLC7A1	TRUE	TRUE	TRUE	FALSE	TRUE	FALSE	Autosomal	FALSE	FALSE
ELOVL1	TRUE	TRUE	TRUE	FALSE	TRUE	FALSE	Autosomal	FALSE	FALSE
LINC02235	TRUE	TRUE	FALSE	FALSE	FALSE	FALSE	Autosomal	FALSE	FALSE
ZNF787	TRUE	TRUE	TRUE	FALSE	FALSE	FALSE	Autosomal	FALSE	FALSE
PHKB	TRUE	TRUE	TRUE	FALSE	TRUE	FALSE	Autosomal	FALSE	FALSE
CDKN2B-AS1	TRUE	TRUE	FALSE	TRUE	FALSE	FALSE	Autosomal	FALSE	FALSE
VCL	TRUE	TRUE	TRUE	FALSE	TRUE	FALSE	Autosomal	FALSE	FALSE
RMC1	TRUE	TRUE	FALSE	FALSE	FALSE	FALSE	Autosomal	FALSE	FALSE
DDX60	TRUE	TRUE	FALSE	FALSE	FALSE	FALSE	Autosomal	FALSE	FALSE
MIGA2	TRUE	TRUE	TRUE	FALSE	FALSE	FALSE	Autosomal	FALSE	FALSE
PAWR	TRUE	TRUE	TRUE	FALSE	FALSE	FALSE	Autosomal	FALSE	FALSE
AC007563.2	TRUE	TRUE	FALSE	FALSE	TRUE	FALSE	Autosomal	FALSE	FALSE
TXNRD3	TRUE	TRUE	TRUE	FALSE	FALSE	FALSE	Autosomal	FALSE	FALSE
PLEKHM2	TRUE	TRUE	TRUE	FALSE	FALSE	FALSE	Autosomal	FALSE	FALSE
IKZF4	TRUE	TRUE	TRUE	FALSE	FALSE	FALSE	Autosomal	FALSE	FALSE
ORMDL1	TRUE	TRUE	TRUE	FALSE	FALSE	TRUE	Autosomal	FALSE	FALSE
GABRA2	TRUE	TRUE	TRUE	FALSE	TRUE	TRUE	Autosomal	FALSE	FALSE
PHGDH	TRUE	TRUE	TRUE	FALSE	TRUE	FALSE	Autosomal	FALSE	FALSE
WDFY2	TRUE	TRUE	TRUE	FALSE	TRUE	TRUE	Autosomal	FALSE	FALSE
MAN2A2	TRUE	TRUE	TRUE	FALSE	FALSE	FALSE	Autosomal	FALSE	FALSE
ANKRD28	TRUE	TRUE	TRUE	FALSE	TRUE	TRUE	Autosomal	FALSE	FALSE
RANBP3	TRUE	TRUE	TRUE	FALSE	FALSE	FALSE	Autosomal	FALSE	FALSE
TOR1B	TRUE	TRUE	TRUE	FALSE	FALSE	FALSE	Autosomal	FALSE	FALSE
AC005726.1	TRUE	TRUE	FALSE	FALSE	FALSE	FALSE	Autosomal	FALSE	FALSE
DDX18	TRUE	TRUE	TRUE	FALSE	TRUE	FALSE	Autosomal	FALSE	FALSE
AC008667.1	TRUE	TRUE	FALSE	FALSE	FALSE	FALSE	Autosomal	FALSE	FALSE
SLC2A12	TRUE	TRUE	TRUE	FALSE	FALSE	FALSE	Autosomal	FALSE	FALSE
AP001604.1	TRUE	TRUE	FALSE	FALSE	FALSE	FALSE	Autosomal	FALSE	FALSE
NOTCH2	TRUE	TRUE	TRUE	TRUE	FALSE	TRUE	Autosomal	FALSE	FALSE
ZNF700	TRUE	FALSE	FALSE	FALSE	FALSE	FALSE	Autosomal	FALSE	FALSE
TIA1	TRUE	TRUE	FALSE	FALSE	FALSE	FALSE	Autosomal	FALSE	FALSE
SETD4	TRUE	TRUE	TRUE	FALSE	FALSE	FALSE	Autosomal	FALSE	FALSE
ANKLE2	TRUE	TRUE	TRUE	FALSE	FALSE	FALSE	Autosomal	FALSE	FALSE
RERG	TRUE	TRUE	TRUE	FALSE	TRUE	FALSE	Autosomal	FALSE	FALSE
RBM26-AS1	TRUE	TRUE	TRUE	FALSE	FALSE	FALSE	Autosomal	FALSE	FALSE
AC010894.3	TRUE	TRUE	TRUE	FALSE	TRUE	FALSE	Autosomal	FALSE	FALSE
MAEA	TRUE	TRUE	TRUE	FALSE	TRUE	FALSE	Autosomal	FALSE	FALSE
INPPL1	TRUE	TRUE	TRUE	TRUE	FALSE	FALSE	Autosomal	FALSE	FALSE
NPIPA1	TRUE	TRUE	TRUE	FALSE	FALSE	FALSE	Autosomal	FALSE	FALSE
AIDA	TRUE	TRUE	TRUE	FALSE	TRUE	FALSE	Autosomal	FALSE	FALSE
YARS2	TRUE	TRUE	TRUE	FALSE	FALSE	FALSE	Autosomal	FALSE	FALSE
RABEPK	TRUE	TRUE	TRUE	FALSE	TRUE	TRUE	Autosomal	FALSE	FALSE
MEF2D	TRUE	TRUE	TRUE	FALSE	FALSE	FALSE	Autosomal	FALSE	FALSE
AGBL3	TRUE	TRUE	TRUE	FALSE	TRUE	FALSE	Autosomal	FALSE	FALSE
LINC00378	TRUE	FALSE	FALSE	FALSE	FALSE	FALSE	Autosomal	FALSE	FALSE
CCDC126	TRUE	TRUE	TRUE	FALSE	FALSE	FALSE	Autosomal	FALSE	FALSE
BTN3A1	TRUE	TRUE	FALSE	FALSE	TRUE	FALSE	Autosomal	FALSE	FALSE
ARL8B	TRUE	TRUE	TRUE	FALSE	FALSE	FALSE	Autosomal	FALSE	FALSE
HIPK1	TRUE	TRUE	TRUE	FALSE	FALSE	FALSE	Autosomal	FALSE	FALSE
AUP1	TRUE	TRUE	TRUE	FALSE	FALSE	FALSE	Autosomal	FALSE	FALSE
AC022509.2	TRUE	TRUE	FALSE	FALSE	FALSE	FALSE	Autosomal	FALSE	FALSE
PUS7	TRUE	TRUE	TRUE	FALSE	FALSE	FALSE	Autosomal	FALSE	FALSE
AC023509.6	TRUE	FALSE	FALSE	FALSE	FALSE	FALSE	Autosomal	FALSE	FALSE
RASA4B	TRUE	FALSE	FALSE	FALSE	FALSE	FALSE	Autosomal	FALSE	FALSE
PCBD2	TRUE	TRUE	TRUE	FALSE	FALSE	FALSE	Autosomal	FALSE	FALSE
AL049828.1	TRUE	FALSE	FALSE	FALSE	FALSE	FALSE	Autosomal	FALSE	FALSE
USP47	TRUE	TRUE	TRUE	FALSE	TRUE	TRUE	Autosomal	FALSE	FALSE
PTPN23	TRUE	TRUE	TRUE	FALSE	FALSE	FALSE	Autosomal	FALSE	FALSE
ITPA	TRUE	TRUE	TRUE	FALSE	FALSE	FALSE	Autosomal	FALSE	FALSE
ZNF195	TRUE	TRUE	TRUE	FALSE	FALSE	FALSE	Autosomal	FALSE	FALSE
NPHP4	TRUE	TRUE	TRUE	FALSE	FALSE	FALSE	Autosomal	FALSE	FALSE
USP8	TRUE	TRUE	TRUE	FALSE	TRUE	FALSE	Autosomal	FALSE	FALSE
LINC01572	TRUE	TRUE	TRUE	FALSE	TRUE	FALSE	Autosomal	FALSE	FALSE
AL136038.5	TRUE	TRUE	FALSE	FALSE	FALSE	FALSE	Autosomal	FALSE	FALSE
ZNF415	TRUE	TRUE	TRUE	FALSE	FALSE	FALSE	Autosomal	FALSE	FALSE
PRDM10	TRUE	TRUE	TRUE	FALSE	FALSE	FALSE	Autosomal	FALSE	FALSE
ARPC1A	TRUE	FALSE	FALSE	TRUE	FALSE	FALSE	Autosomal	FALSE	FALSE
GRSF1	TRUE	TRUE	TRUE	FALSE	FALSE	FALSE	Autosomal	FALSE	FALSE
USP36	TRUE	TRUE	TRUE	FALSE	TRUE	FALSE	Autosomal	FALSE	FALSE
PIGK	TRUE	TRUE	TRUE	FALSE	FALSE	FALSE	Autosomal	FALSE	FALSE
ITPKB	TRUE	TRUE	TRUE	FALSE	TRUE	TRUE	Autosomal	FALSE	FALSE
POGK	TRUE	TRUE	TRUE	FALSE	FALSE	FALSE	Autosomal	FALSE	FALSE
ACSF2	TRUE	TRUE	FALSE	FALSE	FALSE	FALSE	Autosomal	FALSE	FALSE
LINC01001	TRUE	TRUE	TRUE	FALSE	FALSE	FALSE	Autosomal	FALSE	FALSE
C1orf122	TRUE	TRUE	TRUE	FALSE	FALSE	TRUE	Autosomal	FALSE	FALSE
GFM1	TRUE	TRUE	TRUE	FALSE	FALSE	FALSE	Autosomal	FALSE	FALSE
AL133538.1	TRUE	FALSE	FALSE	FALSE	FALSE	FALSE	Autosomal	FALSE	FALSE
AC092296.2	TRUE	FALSE	FALSE	FALSE	FALSE	FALSE	Autosomal	FALSE	FALSE
GIPC2	TRUE	TRUE	TRUE	FALSE	FALSE	FALSE	Autosomal	FALSE	FALSE
FAM13C	TRUE	TRUE	TRUE	FALSE	TRUE	TRUE	Autosomal	FALSE	FALSE
YIPF1	TRUE	TRUE	TRUE	FALSE	FALSE	FALSE	Autosomal	FALSE	FALSE
CASC1	TRUE	TRUE	TRUE	FALSE	FALSE	FALSE	Autosomal	FALSE	FALSE
LINC02226	TRUE	TRUE	FALSE	FALSE	FALSE	FALSE	Autosomal	FALSE	FALSE
PTPN20	TRUE	TRUE	TRUE	TRUE	FALSE	FALSE	Autosomal	FALSE	FALSE
GGA3	TRUE	TRUE	TRUE	FALSE	FALSE	FALSE	Autosomal	FALSE	FALSE
GTF3C2	TRUE	TRUE	TRUE	FALSE	FALSE	FALSE	Autosomal	FALSE	FALSE
RCAN1	TRUE	TRUE	TRUE	FALSE	FALSE	TRUE	Autosomal	FALSE	FALSE
ERICH6-AS1	TRUE	TRUE	FALSE	FALSE	FALSE	FALSE	Autosomal	FALSE	FALSE
C16orf58	TRUE	TRUE	TRUE	FALSE	FALSE	FALSE	Autosomal	FALSE	FALSE
CHMP2B	TRUE	TRUE	TRUE	FALSE	FALSE	FALSE	Autosomal	FALSE	FALSE
CD226	TRUE	TRUE	TRUE	FALSE	FALSE	FALSE	Autosomal	FALSE	FALSE
CBR3	TRUE	TRUE	TRUE	FALSE	FALSE	FALSE	Autosomal	FALSE	FALSE
SLC35A3	TRUE	FALSE	FALSE	FALSE	FALSE	FALSE	Autosomal	FALSE	FALSE
PSMF1	TRUE	TRUE	TRUE	FALSE	FALSE	FALSE	Autosomal	FALSE	FALSE
PHKA2	TRUE	TRUE	TRUE	FALSE	FALSE	FALSE	X-Chr	FALSE	FALSE
ZNF460	TRUE	TRUE	TRUE	FALSE	FALSE	FALSE	Autosomal	FALSE	FALSE
CHMP3	TRUE	TRUE	TRUE	FALSE	FALSE	FALSE	Autosomal	FALSE	FALSE
ZNF432	TRUE	TRUE	TRUE	FALSE	FALSE	TRUE	Autosomal	FALSE	FALSE
NELFCD	TRUE	TRUE	TRUE	FALSE	FALSE	FALSE	Autosomal	FALSE	FALSE
SLC9C2	TRUE	TRUE	TRUE	FALSE	FALSE	FALSE	Autosomal	FALSE	FALSE
SNHG22	TRUE	TRUE	TRUE	FALSE	FALSE	FALSE	Autosomal	FALSE	FALSE
PMVK	TRUE	TRUE	TRUE	FALSE	FALSE	FALSE	Autosomal	FALSE	FALSE
ZHX2	TRUE	TRUE	TRUE	TRUE	TRUE	TRUE	Autosomal	FALSE	FALSE
ZNF316	TRUE	TRUE	TRUE	FALSE	FALSE	FALSE	Autosomal	FALSE	FALSE
CAAP1	TRUE	TRUE	TRUE	FALSE	FALSE	FALSE	Autosomal	FALSE	FALSE
PPM1F	TRUE	TRUE	TRUE	FALSE	FALSE	FALSE	Autosomal	FALSE	FALSE
UBE2F	TRUE	FALSE	FALSE	FALSE	FALSE	FALSE	Autosomal	FALSE	FALSE
TMEM176B	TRUE	TRUE	FALSE	FALSE	TRUE	FALSE	Autosomal	FALSE	FALSE
MCFD2	TRUE	TRUE	TRUE	FALSE	FALSE	FALSE	Autosomal	FALSE	FALSE
AC005332.4	TRUE	TRUE	FALSE	FALSE	FALSE	FALSE	Autosomal	FALSE	FALSE
AC068888.1	TRUE	TRUE	FALSE	FALSE	FALSE	FALSE	Autosomal	FALSE	FALSE
TTL	TRUE	TRUE	TRUE	FALSE	FALSE	TRUE	Autosomal	FALSE	FALSE
AP001831.1	TRUE	TRUE	FALSE	FALSE	FALSE	FALSE	Autosomal	FALSE	FALSE
KDELR1	TRUE	TRUE	TRUE	TRUE	FALSE	FALSE	Autosomal	FALSE	FALSE
HERPUD1	TRUE	TRUE	TRUE	FALSE	FALSE	FALSE	Autosomal	FALSE	FALSE
ZEB1	TRUE	TRUE	TRUE	FALSE	TRUE	TRUE	Autosomal	FALSE	FALSE
LINC00616	TRUE	TRUE	FALSE	FALSE	FALSE	FALSE	Autosomal	FALSE	FALSE
CHIC1	TRUE	TRUE	TRUE	TRUE	TRUE	FALSE	X-Chr	FALSE	FALSE
DPM1	TRUE	TRUE	TRUE	FALSE	FALSE	FALSE	Autosomal	FALSE	FALSE
TMEM143	TRUE	TRUE	TRUE	FALSE	FALSE	FALSE	Autosomal	FALSE	FALSE
FBXL18	TRUE	TRUE	TRUE	FALSE	FALSE	FALSE	Autosomal	FALSE	FALSE
ISY1	TRUE	TRUE	FALSE	FALSE	FALSE	FALSE	Autosomal	FALSE	FALSE
MOXD1	TRUE	TRUE	TRUE	FALSE	FALSE	FALSE	Autosomal	FALSE	FALSE
JAM2	TRUE	TRUE	TRUE	FALSE	TRUE	TRUE	Autosomal	FALSE	FALSE
DCAF12	TRUE	TRUE	TRUE	FALSE	FALSE	FALSE	Autosomal	FALSE	FALSE
GPR156	TRUE	TRUE	FALSE	FALSE	FALSE	FALSE	Autosomal	FALSE	FALSE
ANO10	TRUE	TRUE	TRUE	FALSE	TRUE	FALSE	Autosomal	FALSE	FALSE
AP3S1	TRUE	TRUE	TRUE	FALSE	TRUE	FALSE	Autosomal	FALSE	FALSE
SLC1A3	TRUE	TRUE	TRUE	FALSE	TRUE	FALSE	Autosomal	FALSE	FALSE
BIN3	TRUE	TRUE	TRUE	FALSE	FALSE	FALSE	Autosomal	FALSE	FALSE
DET1	TRUE	TRUE	TRUE	FALSE	FALSE	FALSE	Autosomal	FALSE	FALSE
CXXC5	TRUE	TRUE	TRUE	FALSE	TRUE	FALSE	Autosomal	FALSE	FALSE
PLEKHA3	TRUE	TRUE	TRUE	FALSE	FALSE	FALSE	Autosomal	FALSE	FALSE
C19orf44	TRUE	TRUE	TRUE	FALSE	FALSE	FALSE	Autosomal	FALSE	FALSE
RAD51D	TRUE	FALSE	FALSE	FALSE	FALSE	FALSE	Autosomal	FALSE	FALSE
FN3K	TRUE	TRUE	TRUE	FALSE	FALSE	FALSE	Autosomal	FALSE	FALSE
USP13	TRUE	TRUE	TRUE	FALSE	FALSE	FALSE	Autosomal	FALSE	FALSE
PRPF38A	TRUE	TRUE	TRUE	FALSE	FALSE	FALSE	Autosomal	FALSE	FALSE
MT1X	TRUE	TRUE	FALSE	FALSE	FALSE	FALSE	Autosomal	FALSE	FALSE
WNT5B	TRUE	TRUE	TRUE	FALSE	FALSE	FALSE	Autosomal	FALSE	FALSE
AL365295.1	TRUE	FALSE	FALSE	FALSE	FALSE	FALSE	Autosomal	FALSE	FALSE
FAM114A2	TRUE	TRUE	TRUE	FALSE	FALSE	FALSE	Autosomal	FALSE	TRUE
RPA2	TRUE	TRUE	TRUE	FALSE	FALSE	FALSE	Autosomal	FALSE	FALSE
MTMR14	TRUE	TRUE	TRUE	FALSE	FALSE	FALSE	Autosomal	FALSE	FALSE
WRNIP1	TRUE	TRUE	TRUE	FALSE	FALSE	FALSE	Autosomal	FALSE	FALSE
KPNA1	TRUE	TRUE	TRUE	FALSE	TRUE	TRUE	Autosomal	FALSE	FALSE
AC009879.4	TRUE	FALSE	FALSE	FALSE	FALSE	FALSE	Autosomal	FALSE	FALSE
ANKRA2	TRUE	TRUE	TRUE	FALSE	FALSE	FALSE	Autosomal	FALSE	FALSE
RNF40	TRUE	TRUE	TRUE	FALSE	FALSE	FALSE	Autosomal	FALSE	FALSE
TMEM39A	TRUE	TRUE	TRUE	FALSE	FALSE	FALSE	Autosomal	FALSE	FALSE
BAMBI	TRUE	TRUE	FALSE	FALSE	TRUE	FALSE	Autosomal	FALSE	FALSE
PIK3CD	TRUE	TRUE	TRUE	FALSE	FALSE	FALSE	Autosomal	FALSE	FALSE
GTF3C1	TRUE	TRUE	TRUE	FALSE	TRUE	FALSE	Autosomal	FALSE	FALSE
GPR137	TRUE	TRUE	TRUE	FALSE	FALSE	FALSE	Autosomal	FALSE	FALSE
RBM28	TRUE	TRUE	TRUE	FALSE	FALSE	FALSE	Autosomal	FALSE	FALSE
EMC1-AS1	TRUE	FALSE	FALSE	FALSE	FALSE	FALSE	Autosomal	FALSE	FALSE
CCDC26	TRUE	TRUE	TRUE	FALSE	TRUE	FALSE	Autosomal	FALSE	FALSE
AC083837.1	TRUE	TRUE	FALSE	FALSE	FALSE	FALSE	Autosomal	FALSE	FALSE
FPGS	TRUE	TRUE	TRUE	FALSE	FALSE	FALSE	Autosomal	FALSE	FALSE
PTPN4	TRUE	TRUE	TRUE	FALSE	TRUE	TRUE	Autosomal	FALSE	FALSE
PALB2	TRUE	TRUE	TRUE	FALSE	FALSE	FALSE	Autosomal	FALSE	FALSE
CTNS	TRUE	TRUE	TRUE	FALSE	FALSE	FALSE	Autosomal	FALSE	FALSE
UBASH3B	TRUE	TRUE	TRUE	TRUE	FALSE	TRUE	Autosomal	FALSE	FALSE
MIR99AHG	TRUE	TRUE	TRUE	FALSE	TRUE	TRUE	Autosomal	FALSE	FALSE
AC009299.3	TRUE	TRUE	FALSE	FALSE	FALSE	FALSE	Autosomal	FALSE	FALSE
PRR18	TRUE	TRUE	FALSE	FALSE	TRUE	FALSE	Autosomal	FALSE	FALSE
METTL3	TRUE	TRUE	TRUE	FALSE	FALSE	FALSE	Autosomal	FALSE	FALSE
MARC1	TRUE	FALSE	TRUE	FALSE	FALSE	FALSE	Autosomal	FALSE	FALSE
ABR	TRUE	TRUE	TRUE	FALSE	TRUE	FALSE	Autosomal	FALSE	FALSE
NUCB1	TRUE	TRUE	TRUE	FALSE	TRUE	FALSE	Autosomal	FALSE	FALSE
RDH11	TRUE	TRUE	TRUE	TRUE	FALSE	FALSE	Autosomal	FALSE	FALSE
RFWD3	TRUE	TRUE	TRUE	FALSE	FALSE	FALSE	Autosomal	FALSE	FALSE
HDAC6	TRUE	TRUE	TRUE	FALSE	FALSE	FALSE	X-Chr	FALSE	FALSE
CTDP1	TRUE	TRUE	TRUE	FALSE	FALSE	FALSE	Autosomal	FALSE	FALSE
BCAR1	TRUE	TRUE	TRUE	FALSE	TRUE	FALSE	Autosomal	FALSE	FALSE
ARVCF	TRUE	TRUE	TRUE	FALSE	FALSE	FALSE	Autosomal	FALSE	FALSE
ZFP30	TRUE	TRUE	TRUE	FALSE	FALSE	FALSE	Autosomal	FALSE	FALSE
DDX27	TRUE	TRUE	TRUE	FALSE	FALSE	FALSE	Autosomal	FALSE	FALSE
SRBD1	TRUE	TRUE	TRUE	FALSE	FALSE	FALSE	Autosomal	FALSE	FALSE
RILPL1	TRUE	TRUE	TRUE	FALSE	TRUE	FALSE	Autosomal	FALSE	FALSE
TCEANC2	TRUE	TRUE	TRUE	FALSE	FALSE	FALSE	Autosomal	FALSE	FALSE
TUT7	TRUE	TRUE	FALSE	FALSE	TRUE	FALSE	Autosomal	FALSE	FALSE
DAAM2	TRUE	TRUE	TRUE	TRUE	TRUE	FALSE	Autosomal	FALSE	FALSE
RP9	TRUE	TRUE	TRUE	FALSE	FALSE	FALSE	Autosomal	FALSE	FALSE
RAP2C-AS1	TRUE	TRUE	TRUE	FALSE	FALSE	FALSE	X-Chr	FALSE	FALSE
NADK2	TRUE	TRUE	TRUE	FALSE	FALSE	FALSE	Autosomal	FALSE	FALSE
RCN2	TRUE	TRUE	TRUE	FALSE	TRUE	TRUE	Autosomal	FALSE	FALSE
COLGALT1	TRUE	TRUE	TRUE	FALSE	TRUE	FALSE	Autosomal	FALSE	FALSE
AL121894.3	TRUE	FALSE	FALSE	FALSE	FALSE	FALSE	Autosomal	FALSE	FALSE
RHOU	TRUE	TRUE	TRUE	FALSE	FALSE	FALSE	Autosomal	FALSE	FALSE
WDR47	TRUE	TRUE	TRUE	FALSE	FALSE	FALSE	Autosomal	FALSE	FALSE
FAAP20	TRUE	TRUE	TRUE	FALSE	FALSE	FALSE	Autosomal	FALSE	FALSE
BOC	TRUE	TRUE	TRUE	FALSE	FALSE	FALSE	Autosomal	FALSE	FALSE
PLEKHA2	TRUE	TRUE	TRUE	FALSE	FALSE	FALSE	Autosomal	FALSE	FALSE
OSBPL7	TRUE	TRUE	TRUE	FALSE	FALSE	FALSE	Autosomal	FALSE	FALSE
RAB30-DT	TRUE	FALSE	FALSE	FALSE	FALSE	FALSE	Autosomal	FALSE	FALSE
LINC01344	TRUE	TRUE	FALSE	TRUE	FALSE	FALSE	Autosomal	FALSE	FALSE
SNX3	TRUE	TRUE	TRUE	TRUE	TRUE	TRUE	Autosomal	FALSE	FALSE
SPG7	TRUE	TRUE	TRUE	FALSE	TRUE	TRUE	Autosomal	FALSE	FALSE
FBH1	TRUE	TRUE	FALSE	TRUE	FALSE	FALSE	Autosomal	FALSE	FALSE
RHPN1	TRUE	TRUE	TRUE	FALSE	TRUE	FALSE	Autosomal	FALSE	FALSE
SAMM50	TRUE	TRUE	TRUE	FALSE	FALSE	FALSE	Autosomal	FALSE	FALSE
TRMT13	TRUE	TRUE	TRUE	FALSE	FALSE	FALSE	Autosomal	FALSE	FALSE
DCBLD2	TRUE	TRUE	TRUE	FALSE	TRUE	TRUE	Autosomal	FALSE	FALSE
PRPF18	TRUE	TRUE	TRUE	FALSE	FALSE	FALSE	Autosomal	FALSE	FALSE
JUP	TRUE	TRUE	FALSE	FALSE	FALSE	FALSE	Autosomal	FALSE	FALSE
ZNF154	TRUE	TRUE	TRUE	FALSE	FALSE	FALSE	Autosomal	FALSE	FALSE
SPDYA	TRUE	TRUE	TRUE	FALSE	FALSE	FALSE	Autosomal	FALSE	FALSE
SAFB2	TRUE	TRUE	TRUE	TRUE	TRUE	FALSE	Autosomal	FALSE	FALSE
ST6GAL2	TRUE	TRUE	TRUE	FALSE	TRUE	TRUE	Autosomal	FALSE	FALSE
UFL1	TRUE	TRUE	TRUE	FALSE	FALSE	FALSE	Autosomal	FALSE	FALSE
CROCC	TRUE	TRUE	TRUE	FALSE	FALSE	FALSE	Autosomal	FALSE	FALSE
ACOT11	TRUE	TRUE	TRUE	FALSE	TRUE	FALSE	Autosomal	FALSE	FALSE
ZNF652	TRUE	TRUE	TRUE	FALSE	TRUE	TRUE	Autosomal	FALSE	FALSE
ZNF611	TRUE	TRUE	TRUE	FALSE	FALSE	FALSE	Autosomal	FALSE	FALSE
CREB3L2	TRUE	TRUE	TRUE	FALSE	TRUE	FALSE	Autosomal	FALSE	FALSE
STN1	TRUE	TRUE	FALSE	FALSE	FALSE	FALSE	Autosomal	FALSE	FALSE
AC011043.1	TRUE	TRUE	FALSE	FALSE	FALSE	FALSE	Autosomal	FALSE	FALSE
DFFA	TRUE	TRUE	TRUE	FALSE	FALSE	FALSE	Autosomal	FALSE	FALSE
CASC15	TRUE	TRUE	TRUE	FALSE	TRUE	TRUE	Autosomal	FALSE	FALSE
AC024560.4	TRUE	FALSE	FALSE	FALSE	FALSE	FALSE	Autosomal	FALSE	FALSE
BCL9L	TRUE	TRUE	TRUE	FALSE	FALSE	FALSE	Autosomal	FALSE	FALSE
KLC4	TRUE	TRUE	TRUE	FALSE	FALSE	FALSE	Autosomal	FALSE	FALSE
ST3GAL1	TRUE	TRUE	TRUE	TRUE	TRUE	TRUE	Autosomal	FALSE	FALSE
MTRR	TRUE	TRUE	TRUE	FALSE	FALSE	FALSE	Autosomal	FALSE	FALSE
HNRNPLL	TRUE	TRUE	TRUE	FALSE	TRUE	TRUE	Autosomal	FALSE	FALSE
SPRED2	TRUE	TRUE	TRUE	FALSE	TRUE	TRUE	Autosomal	FALSE	FALSE
GNG12-AS1	TRUE	TRUE	TRUE	FALSE	FALSE	TRUE	Autosomal	FALSE	FALSE
IFT43	TRUE	TRUE	TRUE	FALSE	FALSE	FALSE	Autosomal	FALSE	FALSE
TST	TRUE	TRUE	FALSE	FALSE	FALSE	FALSE	Autosomal	FALSE	FALSE
PAQR8	TRUE	FALSE	FALSE	FALSE	FALSE	FALSE	Autosomal	FALSE	FALSE
CMTR2	TRUE	TRUE	TRUE	FALSE	FALSE	FALSE	Autosomal	FALSE	FALSE
COX10-AS1	TRUE	FALSE	FALSE	FALSE	FALSE	FALSE	Autosomal	FALSE	FALSE
DAZAP2	TRUE	TRUE	TRUE	FALSE	FALSE	FALSE	Autosomal	FALSE	FALSE
ZNF618	TRUE	TRUE	TRUE	FALSE	FALSE	FALSE	Autosomal	FALSE	FALSE
SPRYD4	TRUE	TRUE	TRUE	FALSE	FALSE	FALSE	Autosomal	FALSE	FALSE
RASA2	TRUE	TRUE	TRUE	FALSE	TRUE	TRUE	Autosomal	FALSE	FALSE
TIPARP	TRUE	TRUE	TRUE	FALSE	FALSE	FALSE	Autosomal	FALSE	FALSE
PTPRN2	TRUE	TRUE	TRUE	FALSE	TRUE	FALSE	Autosomal	FALSE	FALSE
FADS2	TRUE	TRUE	TRUE	FALSE	FALSE	FALSE	Autosomal	FALSE	FALSE
OSBPL6	TRUE	TRUE	TRUE	TRUE	TRUE	TRUE	Autosomal	FALSE	FALSE
B4GALT4	TRUE	TRUE	TRUE	FALSE	FALSE	FALSE	Autosomal	FALSE	FALSE
C1orf159	TRUE	TRUE	TRUE	FALSE	FALSE	FALSE	Autosomal	FALSE	FALSE
SAV1	TRUE	TRUE	TRUE	FALSE	FALSE	FALSE	Autosomal	FALSE	FALSE
ATR	TRUE	TRUE	TRUE	FALSE	TRUE	TRUE	Autosomal	FALSE	FALSE
AP000893.2	TRUE	FALSE	FALSE	FALSE	FALSE	FALSE	Autosomal	FALSE	FALSE
GLRX3	TRUE	TRUE	TRUE	FALSE	FALSE	FALSE	Autosomal	FALSE	FALSE
LINC01091	TRUE	TRUE	FALSE	FALSE	FALSE	FALSE	Autosomal	FALSE	FALSE
HAVCR2	TRUE	TRUE	TRUE	FALSE	FALSE	FALSE	Autosomal	FALSE	FALSE
PID1	TRUE	TRUE	TRUE	FALSE	TRUE	TRUE	Autosomal	FALSE	FALSE
KHNYN	TRUE	TRUE	TRUE	FALSE	FALSE	FALSE	Autosomal	FALSE	FALSE
ITPKC	TRUE	TRUE	TRUE	FALSE	FALSE	TRUE	Autosomal	FALSE	FALSE
OSTM1	TRUE	TRUE	TRUE	FALSE	FALSE	FALSE	Autosomal	FALSE	FALSE
AL078602.1	TRUE	FALSE	FALSE	FALSE	FALSE	FALSE	Autosomal	FALSE	FALSE
AL592435.1	TRUE	FALSE	FALSE	FALSE	FALSE	FALSE	Autosomal	FALSE	FALSE
EYA2	TRUE	TRUE	TRUE	FALSE	TRUE	FALSE	Autosomal	FALSE	FALSE
AC109492.1	TRUE	TRUE	FALSE	FALSE	FALSE	FALSE	Autosomal	FALSE	FALSE
INTS1	TRUE	TRUE	TRUE	FALSE	FALSE	FALSE	Autosomal	FALSE	FALSE
C2orf76	TRUE	TRUE	TRUE	FALSE	FALSE	FALSE	Autosomal	FALSE	FALSE
NADK	TRUE	TRUE	TRUE	FALSE	FALSE	FALSE	Autosomal	FALSE	FALSE
BRAT1	TRUE	TRUE	TRUE	FALSE	FALSE	FALSE	Autosomal	FALSE	FALSE
LITAF	TRUE	TRUE	TRUE	FALSE	TRUE	TRUE	Autosomal	FALSE	FALSE
ZNF737	TRUE	TRUE	TRUE	FALSE	FALSE	FALSE	Autosomal	FALSE	FALSE
RGL3	TRUE	TRUE	FALSE	FALSE	TRUE	FALSE	Autosomal	FALSE	FALSE
CCDC14	TRUE	TRUE	TRUE	FALSE	TRUE	TRUE	Autosomal	FALSE	FALSE
TMEM63A	TRUE	TRUE	TRUE	TRUE	TRUE	FALSE	Autosomal	FALSE	FALSE
CACFD1	TRUE	TRUE	TRUE	FALSE	FALSE	FALSE	Autosomal	FALSE	FALSE
ARL6IP4	TRUE	TRUE	TRUE	FALSE	TRUE	FALSE	Autosomal	FALSE	FALSE
PRKAR1A	TRUE	TRUE	TRUE	FALSE	TRUE	TRUE	Autosomal	FALSE	FALSE
TCAF1	TRUE	TRUE	TRUE	TRUE	TRUE	FALSE	Autosomal	FALSE	FALSE
AL137025.1	TRUE	TRUE	FALSE	FALSE	FALSE	FALSE	Autosomal	FALSE	FALSE
HLF	TRUE	TRUE	TRUE	FALSE	TRUE	FALSE	Autosomal	FALSE	FALSE
LINC01114	TRUE	TRUE	FALSE	FALSE	FALSE	FALSE	Autosomal	FALSE	FALSE
GAS6	TRUE	TRUE	TRUE	FALSE	FALSE	FALSE	Autosomal	FALSE	FALSE
PTGR2	TRUE	TRUE	FALSE	FALSE	FALSE	FALSE	Autosomal	FALSE	FALSE
SENP7	TRUE	TRUE	TRUE	FALSE	TRUE	FALSE	Autosomal	FALSE	FALSE
PSMD9	TRUE	FALSE	FALSE	FALSE	FALSE	FALSE	Autosomal	FALSE	FALSE
IL6ST	TRUE	TRUE	TRUE	FALSE	TRUE	FALSE	Autosomal	FALSE	FALSE
AL139317.5	TRUE	FALSE	FALSE	FALSE	FALSE	FALSE	Autosomal	FALSE	FALSE
GOLM1	TRUE	TRUE	TRUE	FALSE	FALSE	FALSE	Autosomal	FALSE	FALSE
BLMH	TRUE	TRUE	TRUE	FALSE	FALSE	FALSE	Autosomal	FALSE	FALSE
CCN1	TRUE	FALSE	FALSE	FALSE	FALSE	FALSE	Autosomal	FALSE	FALSE
LPCAT1	TRUE	TRUE	TRUE	FALSE	FALSE	FALSE	Autosomal	FALSE	FALSE
S100A1	TRUE	TRUE	FALSE	FALSE	TRUE	FALSE	Autosomal	FALSE	FALSE
SELENBP1	TRUE	TRUE	FALSE	FALSE	FALSE	FALSE	Autosomal	FALSE	FALSE
NECTIN2	TRUE	TRUE	TRUE	FALSE	FALSE	FALSE	Autosomal	FALSE	FALSE
VWA3B	TRUE	TRUE	FALSE	FALSE	FALSE	FALSE	Autosomal	FALSE	FALSE
TRIM27	TRUE	TRUE	TRUE	FALSE	FALSE	FALSE	Autosomal	FALSE	FALSE
VPS37C	TRUE	TRUE	TRUE	FALSE	FALSE	FALSE	Autosomal	FALSE	FALSE
COPS6	TRUE	TRUE	TRUE	FALSE	FALSE	FALSE	Autosomal	FALSE	FALSE
EPOR	TRUE	TRUE	FALSE	FALSE	FALSE	FALSE	Autosomal	FALSE	FALSE
RAD51C	TRUE	TRUE	TRUE	FALSE	FALSE	FALSE	Autosomal	FALSE	FALSE
MT1F	TRUE	TRUE	FALSE	FALSE	FALSE	FALSE	Autosomal	FALSE	FALSE
KCTD9	TRUE	TRUE	TRUE	FALSE	FALSE	FALSE	Autosomal	FALSE	FALSE
LINC01877	TRUE	TRUE	FALSE	FALSE	TRUE	FALSE	Autosomal	FALSE	FALSE
TYK2	TRUE	TRUE	TRUE	FALSE	FALSE	FALSE	Autosomal	FALSE	FALSE
FAM114A1	TRUE	TRUE	TRUE	FALSE	FALSE	FALSE	Autosomal	FALSE	FALSE
RWDD1	TRUE	TRUE	TRUE	FALSE	FALSE	FALSE	Autosomal	FALSE	FALSE
ZNF91	TRUE	TRUE	TRUE	FALSE	TRUE	FALSE	Autosomal	FALSE	FALSE
KIAA1211	TRUE	TRUE	TRUE	FALSE	TRUE	TRUE	Autosomal	FALSE	FALSE
SRSF7	TRUE	TRUE	TRUE	FALSE	FALSE	TRUE	Autosomal	FALSE	FALSE
TRIM29	TRUE	TRUE	FALSE	FALSE	FALSE	FALSE	Autosomal	FALSE	FALSE
RAB29	TRUE	TRUE	TRUE	FALSE	FALSE	FALSE	Autosomal	FALSE	FALSE
OAZ2	TRUE	TRUE	TRUE	FALSE	TRUE	FALSE	Autosomal	FALSE	FALSE
AP001453.1	TRUE	TRUE	FALSE	FALSE	FALSE	FALSE	Autosomal	FALSE	FALSE
IL2RA	TRUE	TRUE	FALSE	FALSE	FALSE	FALSE	Autosomal	FALSE	FALSE
NUP98	TRUE	TRUE	TRUE	FALSE	FALSE	TRUE	Autosomal	FALSE	FALSE
DACH1	TRUE	TRUE	TRUE	FALSE	TRUE	FALSE	Autosomal	FALSE	FALSE
FIRRE	TRUE	TRUE	FALSE	FALSE	FALSE	FALSE	X-Chr	FALSE	FALSE
EXOC4	TRUE	TRUE	TRUE	FALSE	TRUE	FALSE	Autosomal	FALSE	FALSE
RHOC	TRUE	TRUE	FALSE	FALSE	FALSE	FALSE	Autosomal	FALSE	FALSE
AC242426.2	TRUE	TRUE	FALSE	FALSE	FALSE	FALSE	Autosomal	FALSE	FALSE
TVP23B	TRUE	TRUE	TRUE	FALSE	FALSE	FALSE	Autosomal	FALSE	FALSE
ECI1	TRUE	TRUE	TRUE	FALSE	FALSE	FALSE	Autosomal	FALSE	FALSE
PHACTR2	TRUE	TRUE	TRUE	FALSE	TRUE	FALSE	Autosomal	FALSE	FALSE
CREB5	TRUE	TRUE	TRUE	FALSE	TRUE	TRUE	Autosomal	FALSE	FALSE
SLC66A2	TRUE	FALSE	FALSE	FALSE	FALSE	FALSE	Autosomal	FALSE	FALSE
SNTB2	TRUE	TRUE	TRUE	FALSE	TRUE	TRUE	Autosomal	FALSE	FALSE
GMDS-DT	TRUE	TRUE	FALSE	FALSE	TRUE	FALSE	Autosomal	FALSE	FALSE
EIF1	TRUE	TRUE	TRUE	FALSE	TRUE	TRUE	Autosomal	FALSE	FALSE
SLC25A28	TRUE	TRUE	TRUE	FALSE	FALSE	FALSE	Autosomal	FALSE	FALSE
MED24	TRUE	TRUE	TRUE	FALSE	FALSE	FALSE	Autosomal	FALSE	FALSE
ADAMTSL3	TRUE	TRUE	TRUE	FALSE	TRUE	FALSE	Autosomal	FALSE	FALSE
FBXO17	TRUE	TRUE	TRUE	FALSE	FALSE	FALSE	Autosomal	FALSE	FALSE
HDAC5	TRUE	TRUE	TRUE	FALSE	TRUE	TRUE	Autosomal	FALSE	FALSE
DCAF8	TRUE	TRUE	TRUE	FALSE	FALSE	FALSE	Autosomal	FALSE	FALSE
EMC8	TRUE	TRUE	TRUE	FALSE	FALSE	FALSE	Autosomal	FALSE	FALSE
AC105402.3	TRUE	TRUE	FALSE	TRUE	TRUE	FALSE	Autosomal	FALSE	FALSE
NCK1-DT	TRUE	TRUE	FALSE	FALSE	FALSE	FALSE	Autosomal	FALSE	FALSE
IKZF2	TRUE	TRUE	TRUE	FALSE	TRUE	TRUE	Autosomal	FALSE	FALSE
PLEKHA5	TRUE	TRUE	TRUE	FALSE	TRUE	TRUE	Autosomal	FALSE	FALSE
PLIN4	TRUE	TRUE	FALSE	FALSE	FALSE	FALSE	Autosomal	FALSE	FALSE
KCTD16	TRUE	TRUE	TRUE	FALSE	TRUE	FALSE	Autosomal	FALSE	FALSE
PKN1	TRUE	TRUE	TRUE	FALSE	FALSE	FALSE	Autosomal	FALSE	FALSE
TAF6L	TRUE	TRUE	TRUE	FALSE	FALSE	FALSE	Autosomal	FALSE	FALSE
NIN	TRUE	TRUE	TRUE	FALSE	TRUE	FALSE	Autosomal	FALSE	FALSE
TRAPPC6A	TRUE	TRUE	TRUE	FALSE	FALSE	FALSE	Autosomal	FALSE	FALSE
MYL6	TRUE	TRUE	TRUE	FALSE	TRUE	FALSE	Autosomal	FALSE	FALSE
BTF3L4	TRUE	TRUE	TRUE	FALSE	TRUE	FALSE	Autosomal	FALSE	FALSE
CRIPAK	TRUE	FALSE	FALSE	FALSE	FALSE	FALSE	Autosomal	FALSE	FALSE
DTD2	TRUE	FALSE	FALSE	FALSE	FALSE	FALSE	Autosomal	FALSE	FALSE
KLHL3	TRUE	TRUE	TRUE	TRUE	FALSE	TRUE	Autosomal	FALSE	FALSE
PIGU	TRUE	TRUE	TRUE	FALSE	FALSE	FALSE	Autosomal	FALSE	FALSE
ZNF540	TRUE	TRUE	TRUE	FALSE	FALSE	FALSE	Autosomal	FALSE	FALSE
TRIP11	TRUE	TRUE	TRUE	FALSE	TRUE	FALSE	Autosomal	FALSE	FALSE
ARHGAP8	TRUE	TRUE	FALSE	FALSE	FALSE	FALSE	Autosomal	FALSE	FALSE
ATP13A4	TRUE	TRUE	TRUE	FALSE	TRUE	FALSE	Autosomal	FALSE	FALSE
TRIM4	TRUE	TRUE	TRUE	FALSE	FALSE	FALSE	Autosomal	FALSE	FALSE
CNTROB	TRUE	TRUE	TRUE	FALSE	FALSE	FALSE	Autosomal	FALSE	FALSE
INPP5B	TRUE	TRUE	TRUE	FALSE	FALSE	FALSE	Autosomal	FALSE	FALSE
POLR2H	TRUE	TRUE	TRUE	TRUE	FALSE	FALSE	Autosomal	FALSE	FALSE
ANKRD10	TRUE	TRUE	TRUE	FALSE	TRUE	FALSE	Autosomal	FALSE	FALSE
CAPN7	TRUE	TRUE	TRUE	FALSE	FALSE	FALSE	Autosomal	FALSE	FALSE
ERMARD	TRUE	TRUE	TRUE	FALSE	FALSE	FALSE	Autosomal	FALSE	FALSE
MOBP	TRUE	TRUE	TRUE	FALSE	TRUE	FALSE	Autosomal	FALSE	FALSE
MAVS	TRUE	TRUE	TRUE	FALSE	FALSE	FALSE	Autosomal	FALSE	FALSE
ZNF383	TRUE	TRUE	TRUE	FALSE	FALSE	FALSE	Autosomal	FALSE	FALSE
RBM3	TRUE	TRUE	TRUE	FALSE	FALSE	FALSE	X-Chr	FALSE	FALSE
LINC01876	TRUE	TRUE	FALSE	TRUE	FALSE	FALSE	Autosomal	FALSE	FALSE
FAM98B	TRUE	TRUE	TRUE	FALSE	FALSE	FALSE	Autosomal	FALSE	FALSE
NUPR1	TRUE	TRUE	FALSE	FALSE	FALSE	FALSE	Autosomal	FALSE	FALSE
CBWD2	TRUE	TRUE	TRUE	FALSE	FALSE	FALSE	Autosomal	FALSE	FALSE
WDR81	TRUE	TRUE	TRUE	TRUE	FALSE	FALSE	Autosomal	FALSE	FALSE
HSPBAP1	TRUE	TRUE	TRUE	FALSE	FALSE	FALSE	Autosomal	FALSE	FALSE
BRAP	TRUE	TRUE	TRUE	FALSE	FALSE	FALSE	Autosomal	FALSE	FALSE
ZBTB47	TRUE	TRUE	FALSE	FALSE	FALSE	FALSE	Autosomal	FALSE	FALSE
OSBPL5	TRUE	TRUE	TRUE	FALSE	TRUE	FALSE	Autosomal	FALSE	FALSE
SPATC1	TRUE	TRUE	FALSE	FALSE	FALSE	FALSE	Autosomal	FALSE	FALSE
GPAM	TRUE	TRUE	TRUE	FALSE	FALSE	FALSE	Autosomal	FALSE	FALSE
RUBCN	TRUE	TRUE	TRUE	FALSE	FALSE	FALSE	Autosomal	FALSE	FALSE
SLK	TRUE	TRUE	TRUE	TRUE	TRUE	FALSE	Autosomal	FALSE	FALSE
PSMA7	TRUE	TRUE	TRUE	FALSE	FALSE	FALSE	Autosomal	FALSE	FALSE
SCGB2B2	TRUE	TRUE	TRUE	FALSE	TRUE	FALSE	Autosomal	FALSE	FALSE
SCAMP2	TRUE	TRUE	TRUE	FALSE	FALSE	FALSE	Autosomal	FALSE	FALSE
PSMD13	TRUE	TRUE	TRUE	TRUE	FALSE	FALSE	Autosomal	FALSE	FALSE
KDM3A	TRUE	TRUE	TRUE	TRUE	FALSE	FALSE	Autosomal	FALSE	FALSE
LRRC37A2	TRUE	TRUE	TRUE	TRUE	TRUE	TRUE	Autosomal	FALSE	FALSE
BCAP29	TRUE	TRUE	TRUE	FALSE	FALSE	TRUE	Autosomal	FALSE	FALSE
TSPAN14	TRUE	TRUE	TRUE	FALSE	TRUE	FALSE	Autosomal	FALSE	FALSE
FKRP	TRUE	TRUE	TRUE	FALSE	FALSE	FALSE	Autosomal	FALSE	FALSE
PDLIM7	TRUE	TRUE	TRUE	FALSE	FALSE	FALSE	Autosomal	FALSE	FALSE
ERAP2	TRUE	TRUE	FALSE	FALSE	FALSE	FALSE	Autosomal	FALSE	FALSE
SDK2	TRUE	TRUE	TRUE	FALSE	FALSE	TRUE	Autosomal	FALSE	FALSE
NARF	TRUE	TRUE	TRUE	FALSE	TRUE	FALSE	Autosomal	FALSE	FALSE
EIF3J	TRUE	TRUE	TRUE	FALSE	FALSE	FALSE	Autosomal	FALSE	FALSE
RAB20	TRUE	TRUE	FALSE	FALSE	FALSE	FALSE	Autosomal	FALSE	FALSE
PRPSAP2	TRUE	TRUE	TRUE	FALSE	FALSE	FALSE	Autosomal	FALSE	FALSE
SETD7	TRUE	TRUE	TRUE	FALSE	FALSE	FALSE	Autosomal	FALSE	FALSE
PLS3	TRUE	TRUE	TRUE	FALSE	TRUE	FALSE	X-Chr	FALSE	FALSE
INSYN2A	TRUE	FALSE	FALSE	FALSE	FALSE	FALSE	Autosomal	FALSE	FALSE
FASN	TRUE	TRUE	TRUE	TRUE	FALSE	FALSE	Autosomal	FALSE	FALSE
MSANTD4	TRUE	TRUE	TRUE	FALSE	FALSE	FALSE	Autosomal	FALSE	FALSE
FAM3A	TRUE	TRUE	TRUE	FALSE	FALSE	FALSE	X-Chr	FALSE	FALSE
DTNB	TRUE	TRUE	TRUE	FALSE	TRUE	FALSE	Autosomal	FALSE	FALSE
PITPNA	TRUE	TRUE	TRUE	FALSE	FALSE	FALSE	Autosomal	FALSE	FALSE
SKP1	TRUE	TRUE	TRUE	FALSE	TRUE	FALSE	Autosomal	FALSE	FALSE
TMLHE-AS1	TRUE	TRUE	TRUE	FALSE	FALSE	FALSE	X-Chr	FALSE	FALSE
SSR3	TRUE	TRUE	TRUE	FALSE	FALSE	FALSE	Autosomal	FALSE	FALSE
CNDP1	TRUE	TRUE	TRUE	TRUE	TRUE	FALSE	Autosomal	FALSE	FALSE
BNIP2	TRUE	TRUE	TRUE	FALSE	FALSE	FALSE	Autosomal	FALSE	FALSE
LANCL2	TRUE	TRUE	TRUE	FALSE	TRUE	TRUE	Autosomal	FALSE	FALSE
FBXO25	TRUE	TRUE	TRUE	FALSE	FALSE	FALSE	Autosomal	FALSE	FALSE
REST	TRUE	TRUE	FALSE	FALSE	FALSE	FALSE	Autosomal	FALSE	FALSE
STIP1	TRUE	TRUE	TRUE	FALSE	TRUE	FALSE	Autosomal	FALSE	FALSE
KIF1C	TRUE	TRUE	TRUE	FALSE	FALSE	FALSE	Autosomal	FALSE	FALSE
PHTF2	TRUE	TRUE	TRUE	FALSE	TRUE	FALSE	Autosomal	FALSE	FALSE
UBTD1	TRUE	TRUE	TRUE	FALSE	FALSE	FALSE	Autosomal	FALSE	FALSE
KMT5C	TRUE	TRUE	TRUE	FALSE	FALSE	FALSE	Autosomal	FALSE	FALSE
TMBIM4	TRUE	FALSE	FALSE	FALSE	FALSE	FALSE	Autosomal	FALSE	FALSE
MYH14	TRUE	TRUE	TRUE	FALSE	TRUE	FALSE	Autosomal	FALSE	FALSE
S1PR1	TRUE	TRUE	FALSE	FALSE	FALSE	FALSE	Autosomal	FALSE	FALSE
SLMAP	TRUE	TRUE	TRUE	FALSE	TRUE	TRUE	Autosomal	FALSE	FALSE
LRP10	TRUE	TRUE	FALSE	FALSE	FALSE	FALSE	Autosomal	FALSE	FALSE
BCAS2	TRUE	TRUE	TRUE	TRUE	FALSE	FALSE	Autosomal	FALSE	FALSE
REPS1	TRUE	TRUE	TRUE	FALSE	TRUE	FALSE	Autosomal	FALSE	FALSE
TRIOBP	TRUE	TRUE	TRUE	FALSE	FALSE	FALSE	Autosomal	FALSE	FALSE
AP000282.1	TRUE	TRUE	FALSE	FALSE	FALSE	FALSE	Autosomal	FALSE	FALSE
ZC3H7B	TRUE	TRUE	TRUE	FALSE	FALSE	FALSE	Autosomal	FALSE	FALSE
ZBTB46	TRUE	TRUE	TRUE	FALSE	FALSE	FALSE	Autosomal	FALSE	FALSE
GOLGA3	TRUE	TRUE	TRUE	FALSE	FALSE	FALSE	Autosomal	FALSE	FALSE
DDX39B	TRUE	FALSE	FALSE	FALSE	FALSE	FALSE	Autosomal	FALSE	FALSE
MAP4K2	TRUE	TRUE	TRUE	FALSE	TRUE	FALSE	Autosomal	FALSE	FALSE
AC104596.1	TRUE	TRUE	FALSE	FALSE	FALSE	FALSE	Autosomal	FALSE	FALSE
OCRL	TRUE	TRUE	TRUE	TRUE	FALSE	FALSE	X-Chr	FALSE	FALSE
SPHK2	TRUE	TRUE	TRUE	FALSE	FALSE	FALSE	Autosomal	FALSE	FALSE
WBP2NL	TRUE	TRUE	TRUE	FALSE	TRUE	FALSE	Autosomal	FALSE	FALSE
ZCCHC24	TRUE	TRUE	TRUE	TRUE	TRUE	TRUE	Autosomal	FALSE	FALSE
ZC3H6	TRUE	TRUE	TRUE	FALSE	FALSE	FALSE	Autosomal	FALSE	FALSE
NEDD1	TRUE	TRUE	TRUE	TRUE	FALSE	FALSE	Autosomal	FALSE	FALSE
SPATA6L	TRUE	TRUE	TRUE	FALSE	FALSE	FALSE	Autosomal	FALSE	FALSE
NUP107	TRUE	TRUE	TRUE	FALSE	FALSE	FALSE	Autosomal	FALSE	FALSE
PAX6	TRUE	TRUE	FALSE	FALSE	FALSE	FALSE	Autosomal	FALSE	FALSE
FAM156A	TRUE	TRUE	TRUE	FALSE	FALSE	FALSE	X-Chr	FALSE	FALSE
AC026495.2	TRUE	FALSE	FALSE	FALSE	FALSE	FALSE	Autosomal	FALSE	FALSE
FAM111A	TRUE	TRUE	FALSE	FALSE	FALSE	FALSE	Autosomal	FALSE	FALSE
GUCA1B	TRUE	TRUE	TRUE	FALSE	FALSE	FALSE	Autosomal	FALSE	FALSE
GORASP2	TRUE	TRUE	TRUE	FALSE	FALSE	FALSE	Autosomal	FALSE	FALSE
UAP1	TRUE	TRUE	TRUE	FALSE	TRUE	FALSE	Autosomal	FALSE	FALSE
FLOT2	TRUE	TRUE	TRUE	FALSE	TRUE	FALSE	Autosomal	FALSE	FALSE
GCC2	TRUE	TRUE	TRUE	FALSE	TRUE	FALSE	Autosomal	FALSE	FALSE
NUDT21	TRUE	TRUE	TRUE	TRUE	FALSE	FALSE	Autosomal	FALSE	FALSE
EIF2AK1	TRUE	TRUE	TRUE	FALSE	FALSE	FALSE	Autosomal	FALSE	FALSE
DDR1	TRUE	TRUE	TRUE	FALSE	TRUE	FALSE	Autosomal	FALSE	FALSE
RARS	TRUE	TRUE	TRUE	FALSE	TRUE	FALSE	Autosomal	FALSE	FALSE
PKD1	TRUE	TRUE	TRUE	FALSE	TRUE	TRUE	Autosomal	FALSE	FALSE
ZNF395	TRUE	TRUE	TRUE	FALSE	FALSE	FALSE	Autosomal	FALSE	FALSE
KLF3	TRUE	TRUE	TRUE	FALSE	FALSE	FALSE	Autosomal	FALSE	FALSE
ZC3HC1	TRUE	TRUE	TRUE	FALSE	FALSE	FALSE	Autosomal	FALSE	FALSE
PKIB	TRUE	TRUE	TRUE	FALSE	FALSE	FALSE	Autosomal	FALSE	FALSE
ZFPM2-AS1	TRUE	FALSE	FALSE	FALSE	FALSE	FALSE	Autosomal	FALSE	FALSE
TNFRSF10B	TRUE	TRUE	FALSE	FALSE	FALSE	FALSE	Autosomal	FALSE	FALSE
AC011509.2	TRUE	TRUE	FALSE	FALSE	FALSE	FALSE	Autosomal	FALSE	FALSE
NACA	TRUE	TRUE	TRUE	FALSE	FALSE	FALSE	Autosomal	FALSE	FALSE
BTG2	TRUE	TRUE	TRUE	FALSE	FALSE	FALSE	Autosomal	FALSE	FALSE
RNF217-AS1	TRUE	TRUE	TRUE	FALSE	FALSE	FALSE	Autosomal	FALSE	FALSE
SMARCA1	TRUE	TRUE	TRUE	FALSE	TRUE	FALSE	X-Chr	FALSE	FALSE
ZRANB2	TRUE	TRUE	TRUE	FALSE	TRUE	FALSE	Autosomal	FALSE	FALSE
ARF4	TRUE	TRUE	TRUE	FALSE	FALSE	FALSE	Autosomal	FALSE	FALSE
DCP2	TRUE	TRUE	TRUE	FALSE	TRUE	FALSE	Autosomal	FALSE	FALSE
LINC00106	TRUE	TRUE	TRUE	FALSE	FALSE	FALSE	Par	FALSE	FALSE
IGBP1	TRUE	TRUE	TRUE	FALSE	FALSE	FALSE	X-Chr	FALSE	FALSE
PXN	TRUE	TRUE	TRUE	FALSE	FALSE	FALSE	Autosomal	FALSE	FALSE
OGDH	TRUE	TRUE	TRUE	FALSE	TRUE	FALSE	Autosomal	FALSE	FALSE
DESI2	TRUE	TRUE	TRUE	FALSE	FALSE	FALSE	Autosomal	FALSE	FALSE
B3GALT5	TRUE	TRUE	TRUE	FALSE	FALSE	FALSE	Autosomal	FALSE	FALSE
OLIG1	TRUE	TRUE	TRUE	FALSE	FALSE	FALSE	Autosomal	FALSE	FALSE
CCDC190	TRUE	TRUE	FALSE	FALSE	FALSE	FALSE	Autosomal	FALSE	FALSE
POLR3H	TRUE	TRUE	TRUE	FALSE	FALSE	FALSE	Autosomal	FALSE	FALSE
SENP5	TRUE	TRUE	TRUE	FALSE	TRUE	TRUE	Autosomal	FALSE	FALSE
GTF3C3	TRUE	TRUE	TRUE	FALSE	FALSE	FALSE	Autosomal	FALSE	FALSE
AP006621.3	TRUE	TRUE	FALSE	FALSE	FALSE	FALSE	Autosomal	FALSE	FALSE
VWA8	TRUE	TRUE	TRUE	FALSE	TRUE	FALSE	Autosomal	FALSE	FALSE
TARSL2	TRUE	TRUE	TRUE	FALSE	TRUE	FALSE	Autosomal	FALSE	FALSE
TMEM144	TRUE	TRUE	TRUE	TRUE	TRUE	TRUE	Autosomal	FALSE	FALSE
ZNF302	TRUE	TRUE	TRUE	FALSE	FALSE	FALSE	Autosomal	FALSE	FALSE
AC046134.2	TRUE	FALSE	FALSE	FALSE	FALSE	FALSE	Autosomal	FALSE	FALSE
SYT14	TRUE	TRUE	TRUE	FALSE	TRUE	TRUE	Autosomal	FALSE	FALSE
PTBP1	TRUE	TRUE	TRUE	FALSE	FALSE	FALSE	Autosomal	FALSE	FALSE
ACADS	TRUE	TRUE	FALSE	FALSE	FALSE	FALSE	Autosomal	FALSE	FALSE
FAM49A	TRUE	TRUE	TRUE	TRUE	TRUE	TRUE	Autosomal	FALSE	FALSE
CDC14B	TRUE	TRUE	TRUE	FALSE	TRUE	TRUE	Autosomal	FALSE	FALSE
DIRC3	TRUE	TRUE	TRUE	FALSE	FALSE	TRUE	Autosomal	FALSE	FALSE
MPP2	TRUE	TRUE	TRUE	FALSE	TRUE	FALSE	Autosomal	FALSE	FALSE
GAS2L1	TRUE	TRUE	TRUE	FALSE	FALSE	FALSE	Autosomal	FALSE	FALSE
EFL1	TRUE	TRUE	TRUE	FALSE	FALSE	FALSE	Autosomal	FALSE	FALSE
EML4	TRUE	TRUE	TRUE	FALSE	FALSE	TRUE	Autosomal	FALSE	FALSE
PHF1	TRUE	TRUE	TRUE	FALSE	FALSE	FALSE	Autosomal	FALSE	FALSE
MAPKAPK5	TRUE	TRUE	TRUE	FALSE	FALSE	FALSE	Autosomal	FALSE	FALSE
AC019080.1	TRUE	FALSE	FALSE	FALSE	FALSE	FALSE	Autosomal	FALSE	FALSE
ERLIN2	TRUE	TRUE	TRUE	FALSE	FALSE	FALSE	Autosomal	FALSE	FALSE
EPAS1	TRUE	TRUE	FALSE	TRUE	FALSE	FALSE	Autosomal	FALSE	FALSE
FNBP4	TRUE	TRUE	TRUE	FALSE	TRUE	TRUE	Autosomal	FALSE	FALSE
WASF3	TRUE	TRUE	TRUE	FALSE	FALSE	TRUE	Autosomal	FALSE	FALSE
KLHL25	TRUE	TRUE	TRUE	FALSE	FALSE	FALSE	Autosomal	FALSE	FALSE
TPM1	TRUE	TRUE	TRUE	TRUE	TRUE	FALSE	Autosomal	FALSE	FALSE
PDCD11	TRUE	TRUE	TRUE	FALSE	FALSE	FALSE	Autosomal	FALSE	FALSE
TMED7	TRUE	TRUE	FALSE	TRUE	FALSE	FALSE	Autosomal	FALSE	FALSE
PLOD1	TRUE	TRUE	TRUE	FALSE	FALSE	FALSE	Autosomal	FALSE	FALSE
MAP3K1	TRUE	TRUE	TRUE	FALSE	TRUE	FALSE	Autosomal	FALSE	FALSE
AC092650.1	TRUE	TRUE	FALSE	FALSE	FALSE	FALSE	Autosomal	FALSE	FALSE
UBOX5	TRUE	TRUE	TRUE	FALSE	FALSE	FALSE	Autosomal	FALSE	FALSE
MIR3659HG	TRUE	FALSE	FALSE	FALSE	FALSE	FALSE	Autosomal	FALSE	FALSE
CCDC173	TRUE	TRUE	TRUE	FALSE	FALSE	FALSE	Autosomal	FALSE	FALSE
KIZ	TRUE	TRUE	TRUE	FALSE	TRUE	TRUE	Autosomal	FALSE	FALSE
DAGLB	TRUE	TRUE	TRUE	FALSE	TRUE	FALSE	Autosomal	FALSE	FALSE
FAM168B	TRUE	TRUE	TRUE	TRUE	TRUE	FALSE	Autosomal	FALSE	FALSE
SLC8B1	TRUE	TRUE	TRUE	FALSE	TRUE	TRUE	Autosomal	FALSE	FALSE
COBLL1	TRUE	TRUE	TRUE	FALSE	TRUE	FALSE	Autosomal	FALSE	FALSE
C3orf38	TRUE	TRUE	TRUE	FALSE	FALSE	FALSE	Autosomal	FALSE	FALSE
VRK3	TRUE	TRUE	TRUE	FALSE	FALSE	FALSE	Autosomal	FALSE	FALSE
NSL1	TRUE	TRUE	TRUE	FALSE	FALSE	FALSE	Autosomal	FALSE	FALSE
TBC1D9B	TRUE	TRUE	TRUE	FALSE	FALSE	FALSE	Autosomal	FALSE	FALSE
EIF4G2	TRUE	TRUE	TRUE	TRUE	TRUE	FALSE	Autosomal	FALSE	FALSE
PPP4R2	TRUE	TRUE	TRUE	FALSE	FALSE	FALSE	Autosomal	FALSE	FALSE
ATG3	TRUE	TRUE	TRUE	FALSE	FALSE	FALSE	Autosomal	FALSE	FALSE
EOGT	TRUE	TRUE	TRUE	FALSE	FALSE	FALSE	Autosomal	FALSE	FALSE
SRA1	TRUE	TRUE	TRUE	FALSE	FALSE	FALSE	Autosomal	FALSE	FALSE
ACOX3	TRUE	TRUE	TRUE	FALSE	FALSE	FALSE	Autosomal	FALSE	FALSE
STRIP1	TRUE	TRUE	TRUE	FALSE	FALSE	FALSE	Autosomal	FALSE	FALSE
CRYL1	TRUE	TRUE	TRUE	FALSE	TRUE	TRUE	Autosomal	FALSE	FALSE
RPAP3	TRUE	TRUE	TRUE	FALSE	FALSE	FALSE	Autosomal	FALSE	FALSE
GLTP	TRUE	TRUE	TRUE	FALSE	TRUE	FALSE	Autosomal	FALSE	FALSE
WASHC1	TRUE	TRUE	FALSE	FALSE	TRUE	FALSE	Autosomal	FALSE	FALSE
DNAAF5	TRUE	TRUE	TRUE	FALSE	FALSE	FALSE	Autosomal	FALSE	FALSE
AL163541.1	TRUE	FALSE	FALSE	TRUE	FALSE	FALSE	Autosomal	FALSE	FALSE
ASMTL-AS1	TRUE	TRUE	TRUE	TRUE	TRUE	FALSE	Par	FALSE	FALSE
CHTOP	TRUE	TRUE	TRUE	FALSE	TRUE	FALSE	Autosomal	FALSE	FALSE
SRP68	TRUE	TRUE	TRUE	FALSE	FALSE	FALSE	Autosomal	FALSE	FALSE
RTCB	TRUE	TRUE	TRUE	FALSE	FALSE	FALSE	Autosomal	FALSE	FALSE
BTD	TRUE	TRUE	TRUE	FALSE	FALSE	FALSE	Autosomal	FALSE	FALSE
LINC02422	TRUE	TRUE	FALSE	FALSE	FALSE	FALSE	Autosomal	FALSE	FALSE
HSD17B7	TRUE	TRUE	TRUE	FALSE	FALSE	FALSE	Autosomal	FALSE	FALSE
PNKP	TRUE	TRUE	TRUE	FALSE	FALSE	FALSE	Autosomal	FALSE	FALSE
PPP3R1	TRUE	FALSE	FALSE	FALSE	FALSE	FALSE	Autosomal	FALSE	FALSE
DCDC2C	TRUE	TRUE	FALSE	FALSE	FALSE	FALSE	Autosomal	FALSE	FALSE
AC138150.1	TRUE	TRUE	FALSE	FALSE	FALSE	FALSE	Autosomal	FALSE	FALSE
AC138969.1	TRUE	TRUE	FALSE	FALSE	FALSE	FALSE	Autosomal	FALSE	FALSE
PRPSAP1	TRUE	TRUE	TRUE	FALSE	FALSE	FALSE	Autosomal	FALSE	FALSE
SYCP2L	TRUE	TRUE	TRUE	FALSE	FALSE	FALSE	Autosomal	FALSE	FALSE
ADGRG1	TRUE	TRUE	TRUE	FALSE	FALSE	FALSE	Autosomal	FALSE	FALSE
LPCAT3	TRUE	TRUE	TRUE	FALSE	FALSE	FALSE	Autosomal	FALSE	FALSE
PAPSS2	TRUE	TRUE	TRUE	FALSE	FALSE	TRUE	Autosomal	FALSE	FALSE
FBLN1	TRUE	TRUE	FALSE	FALSE	TRUE	FALSE	Autosomal	FALSE	FALSE
NBPF1	TRUE	TRUE	TRUE	FALSE	TRUE	FALSE	Autosomal	FALSE	FALSE
ZBTB8A	TRUE	TRUE	TRUE	FALSE	FALSE	FALSE	Autosomal	FALSE	FALSE
SLIRP	TRUE	TRUE	TRUE	FALSE	FALSE	FALSE	Autosomal	FALSE	FALSE
TOM1	TRUE	TRUE	TRUE	FALSE	FALSE	FALSE	Autosomal	FALSE	FALSE
C6orf89	TRUE	TRUE	TRUE	FALSE	FALSE	FALSE	Autosomal	FALSE	FALSE
BRD1	TRUE	TRUE	TRUE	FALSE	FALSE	TRUE	Autosomal	FALSE	FALSE
HSCB	TRUE	TRUE	TRUE	FALSE	FALSE	FALSE	Autosomal	FALSE	FALSE
KLRG1	TRUE	TRUE	TRUE	FALSE	FALSE	FALSE	Autosomal	FALSE	FALSE
PRRT2	TRUE	TRUE	FALSE	FALSE	FALSE	FALSE	Autosomal	FALSE	FALSE
HEXA	TRUE	TRUE	FALSE	FALSE	FALSE	FALSE	Autosomal	FALSE	FALSE
VKORC1L1	TRUE	TRUE	TRUE	FALSE	FALSE	TRUE	Autosomal	FALSE	FALSE
LINC02762	TRUE	FALSE	FALSE	FALSE	FALSE	FALSE	Autosomal	FALSE	FALSE
POLR2B	TRUE	TRUE	TRUE	FALSE	FALSE	FALSE	Autosomal	FALSE	FALSE
GCAT	TRUE	TRUE	TRUE	FALSE	FALSE	FALSE	Autosomal	FALSE	FALSE
ECD	TRUE	TRUE	TRUE	FALSE	FALSE	FALSE	Autosomal	FALSE	FALSE
PATL1	TRUE	TRUE	TRUE	FALSE	FALSE	FALSE	Autosomal	FALSE	FALSE
LINC00667	TRUE	TRUE	TRUE	FALSE	FALSE	FALSE	Autosomal	FALSE	FALSE
YTHDC1	TRUE	TRUE	TRUE	FALSE	TRUE	FALSE	Autosomal	FALSE	FALSE
NTSR2	TRUE	TRUE	FALSE	FALSE	FALSE	FALSE	Autosomal	FALSE	FALSE
ETF1	TRUE	TRUE	TRUE	FALSE	FALSE	FALSE	Autosomal	FALSE	FALSE
NOMO2	TRUE	TRUE	TRUE	FALSE	FALSE	FALSE	Autosomal	FALSE	FALSE
GFRA1	TRUE	TRUE	TRUE	FALSE	FALSE	FALSE	Autosomal	FALSE	FALSE
PTPA	TRUE	TRUE	TRUE	FALSE	FALSE	FALSE	Autosomal	FALSE	FALSE
PNPT1	TRUE	TRUE	TRUE	FALSE	FALSE	FALSE	Autosomal	FALSE	FALSE
PTOV1	TRUE	TRUE	TRUE	FALSE	TRUE	FALSE	Autosomal	FALSE	FALSE
NUP54	TRUE	TRUE	TRUE	FALSE	TRUE	TRUE	Autosomal	FALSE	FALSE
AC112206.2	TRUE	TRUE	FALSE	FALSE	FALSE	FALSE	Autosomal	FALSE	FALSE
RCC1L	TRUE	TRUE	TRUE	FALSE	FALSE	FALSE	Autosomal	FALSE	FALSE
SFMBT2	TRUE	TRUE	TRUE	FALSE	TRUE	TRUE	Autosomal	FALSE	FALSE
COLQ	TRUE	TRUE	TRUE	FALSE	TRUE	FALSE	Autosomal	FALSE	FALSE
ZC3H13	TRUE	TRUE	TRUE	FALSE	TRUE	FALSE	Autosomal	FALSE	FALSE
RBSN	TRUE	TRUE	TRUE	FALSE	FALSE	FALSE	Autosomal	FALSE	FALSE
HDDC2	TRUE	TRUE	TRUE	FALSE	FALSE	FALSE	Autosomal	FALSE	FALSE
SNAP29	TRUE	TRUE	TRUE	FALSE	FALSE	FALSE	Autosomal	FALSE	FALSE
TGFB1	TRUE	TRUE	TRUE	FALSE	FALSE	FALSE	Autosomal	FALSE	FALSE
PPP1R3D	TRUE	TRUE	FALSE	FALSE	FALSE	FALSE	Autosomal	FALSE	FALSE
NFYA	TRUE	TRUE	TRUE	FALSE	FALSE	FALSE	Autosomal	FALSE	FALSE
PFKFB4	TRUE	TRUE	TRUE	FALSE	FALSE	FALSE	Autosomal	FALSE	FALSE
CAD	TRUE	TRUE	TRUE	FALSE	FALSE	FALSE	Autosomal	FALSE	FALSE
MSL1	TRUE	TRUE	TRUE	FALSE	FALSE	TRUE	Autosomal	FALSE	FALSE
CCDC130	TRUE	TRUE	TRUE	FALSE	FALSE	FALSE	Autosomal	FALSE	FALSE
ZMPSTE24	TRUE	TRUE	TRUE	FALSE	FALSE	FALSE	Autosomal	FALSE	FALSE
BEND7	TRUE	TRUE	TRUE	FALSE	FALSE	FALSE	Autosomal	FALSE	FALSE
PRKAA1	TRUE	TRUE	TRUE	FALSE	FALSE	FALSE	Autosomal	FALSE	FALSE
UBE2D3-AS1	TRUE	FALSE	FALSE	FALSE	FALSE	FALSE	Autosomal	FALSE	FALSE
CRTC3-AS1	TRUE	TRUE	TRUE	FALSE	FALSE	FALSE	Autosomal	FALSE	FALSE
CSK	TRUE	TRUE	TRUE	FALSE	FALSE	FALSE	Autosomal	FALSE	FALSE
FADS1	TRUE	TRUE	TRUE	FALSE	FALSE	FALSE	Autosomal	FALSE	FALSE
FAM118A	TRUE	TRUE	TRUE	FALSE	FALSE	FALSE	Autosomal	FALSE	FALSE
DNPEP	TRUE	TRUE	TRUE	FALSE	FALSE	FALSE	Autosomal	FALSE	FALSE
ZNF587B	TRUE	FALSE	FALSE	FALSE	FALSE	FALSE	Autosomal	FALSE	FALSE
CTPS2	TRUE	TRUE	TRUE	FALSE	FALSE	FALSE	X-Chr	FALSE	FALSE
TPCN2	TRUE	TRUE	TRUE	FALSE	FALSE	FALSE	Autosomal	FALSE	FALSE
ERCC8	TRUE	TRUE	TRUE	FALSE	FALSE	FALSE	Autosomal	FALSE	FALSE
HIBADH	TRUE	TRUE	TRUE	FALSE	TRUE	TRUE	Autosomal	FALSE	FALSE
L3MBTL2	TRUE	TRUE	TRUE	FALSE	FALSE	FALSE	Autosomal	FALSE	FALSE
NOL8	TRUE	TRUE	TRUE	FALSE	FALSE	FALSE	Autosomal	FALSE	FALSE
RIOK3	TRUE	TRUE	TRUE	FALSE	FALSE	FALSE	Autosomal	FALSE	FALSE
AP003025.1	TRUE	TRUE	FALSE	FALSE	FALSE	FALSE	Autosomal	FALSE	FALSE
SLC12A7	TRUE	TRUE	FALSE	FALSE	FALSE	FALSE	Autosomal	FALSE	FALSE
SLC6A16	TRUE	TRUE	TRUE	FALSE	FALSE	FALSE	Autosomal	FALSE	FALSE
EIF2A	TRUE	TRUE	TRUE	FALSE	FALSE	FALSE	Autosomal	FALSE	FALSE
AC010519.1	TRUE	TRUE	FALSE	FALSE	FALSE	FALSE	Autosomal	FALSE	FALSE
BSG	TRUE	TRUE	TRUE	TRUE	TRUE	FALSE	Autosomal	FALSE	FALSE
RAB9A	TRUE	TRUE	TRUE	FALSE	FALSE	FALSE	X-Chr	FALSE	FALSE
CDC42BPA	TRUE	TRUE	TRUE	FALSE	TRUE	FALSE	Autosomal	FALSE	FALSE
MUTYH	TRUE	TRUE	TRUE	FALSE	FALSE	FALSE	Autosomal	FALSE	FALSE
FRMD3	TRUE	TRUE	TRUE	FALSE	FALSE	FALSE	Autosomal	FALSE	FALSE
PILRA	TRUE	TRUE	TRUE	FALSE	FALSE	FALSE	Autosomal	FALSE	FALSE
ID3	TRUE	TRUE	FALSE	FALSE	FALSE	FALSE	Autosomal	FALSE	FALSE
CABLES1	TRUE	TRUE	TRUE	FALSE	TRUE	TRUE	Autosomal	FALSE	FALSE
AC004702.1	TRUE	TRUE	FALSE	FALSE	FALSE	FALSE	Autosomal	FALSE	FALSE
INF2	TRUE	TRUE	TRUE	FALSE	TRUE	FALSE	Autosomal	FALSE	FALSE
RRP8	TRUE	TRUE	TRUE	FALSE	FALSE	FALSE	Autosomal	FALSE	FALSE
STX2	TRUE	TRUE	TRUE	FALSE	FALSE	FALSE	Autosomal	FALSE	FALSE
NLRC5	TRUE	TRUE	FALSE	FALSE	FALSE	FALSE	Autosomal	FALSE	FALSE
TMEM38B	TRUE	TRUE	TRUE	FALSE	FALSE	FALSE	Autosomal	FALSE	FALSE
ELL	TRUE	TRUE	TRUE	FALSE	FALSE	FALSE	Autosomal	FALSE	FALSE
GDPD2	TRUE	TRUE	FALSE	FALSE	FALSE	FALSE	X-Chr	FALSE	FALSE
USP20	TRUE	TRUE	TRUE	FALSE	FALSE	FALSE	Autosomal	FALSE	FALSE
ARHGEF26	TRUE	TRUE	TRUE	TRUE	TRUE	FALSE	Autosomal	FALSE	FALSE
CR382287.2	TRUE	TRUE	FALSE	FALSE	FALSE	FALSE	Autosomal	FALSE	FALSE
TNS3	TRUE	TRUE	TRUE	TRUE	TRUE	FALSE	Autosomal	FALSE	FALSE
USH1C	TRUE	TRUE	FALSE	FALSE	TRUE	FALSE	Autosomal	FALSE	FALSE
C22orf39	TRUE	TRUE	FALSE	FALSE	FALSE	FALSE	Autosomal	FALSE	FALSE
SUPT20H	TRUE	TRUE	TRUE	FALSE	FALSE	FALSE	Autosomal	FALSE	FALSE
CRIPT	TRUE	TRUE	TRUE	FALSE	FALSE	FALSE	Autosomal	FALSE	FALSE
ATP11C	TRUE	TRUE	TRUE	FALSE	FALSE	FALSE	X-Chr	FALSE	FALSE
PCYT1B	TRUE	TRUE	TRUE	FALSE	FALSE	FALSE	X-Chr	FALSE	FALSE
DYNLL1	TRUE	TRUE	TRUE	TRUE	TRUE	FALSE	Autosomal	FALSE	FALSE
AP003025.2	TRUE	TRUE	TRUE	FALSE	FALSE	FALSE	Autosomal	FALSE	FALSE
COL4A2	TRUE	TRUE	TRUE	TRUE	TRUE	TRUE	Autosomal	FALSE	FALSE
FXR1	TRUE	TRUE	TRUE	FALSE	TRUE	TRUE	Autosomal	FALSE	FALSE
SELENOP	TRUE	TRUE	FALSE	TRUE	FALSE	FALSE	Autosomal	FALSE	FALSE
WDR82	TRUE	TRUE	TRUE	FALSE	TRUE	FALSE	Autosomal	FALSE	FALSE
AP002813.1	TRUE	FALSE	FALSE	FALSE	FALSE	FALSE	Autosomal	FALSE	FALSE
VGLL4	TRUE	TRUE	TRUE	FALSE	TRUE	TRUE	Autosomal	FALSE	FALSE
KAT8	TRUE	TRUE	TRUE	FALSE	FALSE	FALSE	Autosomal	FALSE	FALSE
SMIM12	TRUE	TRUE	TRUE	FALSE	FALSE	FALSE	Autosomal	FALSE	FALSE
CBWD1	TRUE	TRUE	TRUE	FALSE	FALSE	FALSE	Autosomal	FALSE	FALSE
SEPTIN7	TRUE	FALSE	FALSE	FALSE	FALSE	FALSE	Autosomal	FALSE	FALSE
C14orf93	TRUE	TRUE	FALSE	FALSE	FALSE	FALSE	Autosomal	FALSE	FALSE
AL732509.1	TRUE	FALSE	FALSE	FALSE	FALSE	FALSE	Autosomal	FALSE	FALSE
HPN	TRUE	TRUE	FALSE	FALSE	FALSE	FALSE	Autosomal	FALSE	FALSE
AC068308.1	TRUE	FALSE	FALSE	FALSE	FALSE	FALSE	Autosomal	FALSE	FALSE
VSIG10	TRUE	TRUE	TRUE	FALSE	FALSE	FALSE	Autosomal	FALSE	FALSE
CYSTM1	TRUE	TRUE	TRUE	FALSE	FALSE	TRUE	Autosomal	FALSE	FALSE
RNF138	TRUE	TRUE	TRUE	FALSE	FALSE	FALSE	Autosomal	FALSE	FALSE
LIPA	TRUE	TRUE	TRUE	FALSE	TRUE	TRUE	Autosomal	FALSE	FALSE
INPP5K	TRUE	TRUE	TRUE	FALSE	FALSE	FALSE	Autosomal	FALSE	FALSE
FAM217B	TRUE	TRUE	TRUE	FALSE	TRUE	FALSE	Autosomal	FALSE	FALSE
EXOSC7	TRUE	TRUE	TRUE	FALSE	FALSE	FALSE	Autosomal	FALSE	FALSE
ADGRV1	TRUE	TRUE	TRUE	FALSE	TRUE	TRUE	Autosomal	FALSE	FALSE
RAB11FIP3	TRUE	TRUE	TRUE	FALSE	TRUE	TRUE	Autosomal	FALSE	FALSE
DHX34	TRUE	TRUE	TRUE	FALSE	TRUE	FALSE	Autosomal	FALSE	FALSE
WSB1	TRUE	TRUE	TRUE	FALSE	TRUE	TRUE	Autosomal	FALSE	FALSE
BCORL1	TRUE	TRUE	TRUE	FALSE	FALSE	FALSE	X-Chr	FALSE	FALSE
IDI1	TRUE	TRUE	TRUE	FALSE	TRUE	FALSE	Autosomal	FALSE	FALSE
LINC00391	TRUE	TRUE	FALSE	FALSE	FALSE	FALSE	Autosomal	FALSE	FALSE
TRNAU1AP	TRUE	TRUE	TRUE	FALSE	FALSE	FALSE	Autosomal	FALSE	FALSE
CDK10	TRUE	TRUE	TRUE	FALSE	FALSE	FALSE	Autosomal	FALSE	FALSE
FBXL20	TRUE	TRUE	TRUE	FALSE	TRUE	FALSE	Autosomal	FALSE	FALSE
DDI2	TRUE	TRUE	TRUE	FALSE	FALSE	TRUE	Autosomal	FALSE	FALSE
DUSP18	TRUE	TRUE	TRUE	FALSE	FALSE	FALSE	Autosomal	FALSE	FALSE
CASP9	TRUE	TRUE	TRUE	FALSE	FALSE	FALSE	Autosomal	FALSE	FALSE
KIF3A	TRUE	TRUE	TRUE	TRUE	TRUE	TRUE	Autosomal	FALSE	FALSE
CAPN10	TRUE	TRUE	TRUE	FALSE	FALSE	TRUE	Autosomal	FALSE	FALSE
INTS9	TRUE	TRUE	TRUE	FALSE	TRUE	FALSE	Autosomal	FALSE	FALSE
PDE4DIP	TRUE	TRUE	TRUE	FALSE	TRUE	FALSE	Autosomal	FALSE	FALSE
N4BP2L1	TRUE	TRUE	TRUE	FALSE	TRUE	TRUE	Autosomal	FALSE	FALSE
AL034348.1	TRUE	FALSE	FALSE	FALSE	FALSE	FALSE	Autosomal	FALSE	FALSE
ZNF253	TRUE	TRUE	TRUE	FALSE	FALSE	FALSE	Autosomal	FALSE	FALSE
SH3BP2	TRUE	TRUE	FALSE	TRUE	TRUE	FALSE	Autosomal	FALSE	FALSE
GPBP1	TRUE	TRUE	TRUE	FALSE	TRUE	FALSE	Autosomal	FALSE	FALSE
CHD9	TRUE	TRUE	TRUE	FALSE	TRUE	TRUE	Autosomal	FALSE	FALSE
RAD51-AS1	TRUE	FALSE	FALSE	FALSE	FALSE	FALSE	Autosomal	FALSE	FALSE
RAD17	TRUE	TRUE	TRUE	FALSE	FALSE	FALSE	Autosomal	FALSE	FALSE
CBL	TRUE	TRUE	TRUE	FALSE	FALSE	FALSE	Autosomal	FALSE	FALSE
MKS1	TRUE	TRUE	TRUE	FALSE	FALSE	FALSE	Autosomal	FALSE	FALSE
HAGH	TRUE	TRUE	TRUE	FALSE	FALSE	FALSE	Autosomal	FALSE	FALSE
KHSRP	TRUE	TRUE	TRUE	FALSE	FALSE	FALSE	Autosomal	FALSE	FALSE
BDP1	TRUE	TRUE	TRUE	FALSE	TRUE	TRUE	Autosomal	FALSE	FALSE
ANXA4	TRUE	TRUE	TRUE	FALSE	FALSE	FALSE	Autosomal	FALSE	FALSE
AC005480.1	TRUE	TRUE	FALSE	FALSE	FALSE	FALSE	Autosomal	FALSE	FALSE
ARMC4	TRUE	TRUE	FALSE	FALSE	FALSE	FALSE	Autosomal	FALSE	FALSE
DCTN2	TRUE	TRUE	TRUE	FALSE	TRUE	FALSE	Autosomal	FALSE	FALSE
AK4	TRUE	TRUE	TRUE	FALSE	FALSE	FALSE	Autosomal	FALSE	FALSE
STK11	TRUE	TRUE	TRUE	FALSE	FALSE	FALSE	Autosomal	FALSE	FALSE
CLCN7	TRUE	TRUE	TRUE	FALSE	TRUE	FALSE	Autosomal	FALSE	FALSE
NDUFS7	TRUE	TRUE	TRUE	FALSE	TRUE	FALSE	Autosomal	FALSE	FALSE
ST6GALNAC3	TRUE	TRUE	TRUE	FALSE	TRUE	TRUE	Autosomal	FALSE	FALSE
NADSYN1	TRUE	TRUE	TRUE	FALSE	TRUE	FALSE	Autosomal	FALSE	FALSE
COMMD4	TRUE	TRUE	TRUE	FALSE	FALSE	FALSE	Autosomal	FALSE	FALSE
LAMC1	TRUE	TRUE	TRUE	FALSE	FALSE	TRUE	Autosomal	FALSE	FALSE
HSD17B11	TRUE	TRUE	TRUE	FALSE	FALSE	FALSE	Autosomal	FALSE	FALSE
RPAIN	TRUE	TRUE	TRUE	FALSE	FALSE	TRUE	Autosomal	FALSE	FALSE
PCSK6	TRUE	TRUE	TRUE	FALSE	TRUE	FALSE	Autosomal	FALSE	FALSE
UBA2	TRUE	TRUE	TRUE	FALSE	FALSE	FALSE	Autosomal	FALSE	FALSE
POLD2	TRUE	TRUE	TRUE	FALSE	FALSE	FALSE	Autosomal	FALSE	FALSE
MAP2K2	TRUE	TRUE	TRUE	FALSE	TRUE	FALSE	Autosomal	FALSE	FALSE
SCPEP1	TRUE	TRUE	TRUE	FALSE	FALSE	TRUE	Autosomal	FALSE	FALSE
MGAT4A	TRUE	TRUE	TRUE	FALSE	TRUE	FALSE	Autosomal	FALSE	FALSE
RUVBL1	TRUE	TRUE	TRUE	FALSE	FALSE	FALSE	Autosomal	FALSE	FALSE
PIP5K1B	TRUE	TRUE	TRUE	FALSE	TRUE	TRUE	Autosomal	FALSE	FALSE
PDLIM5	TRUE	TRUE	TRUE	FALSE	TRUE	FALSE	Autosomal	FALSE	FALSE
AC138409.3	TRUE	FALSE	FALSE	FALSE	FALSE	FALSE	Autosomal	FALSE	FALSE
FAM210A	TRUE	TRUE	TRUE	FALSE	FALSE	FALSE	Autosomal	FALSE	FALSE
CARD19	TRUE	TRUE	TRUE	FALSE	FALSE	FALSE	Autosomal	FALSE	FALSE
ZNF135	TRUE	TRUE	TRUE	FALSE	FALSE	FALSE	Autosomal	FALSE	FALSE
IRS2	TRUE	TRUE	TRUE	FALSE	TRUE	TRUE	Autosomal	FALSE	FALSE
RHBDD1	TRUE	TRUE	TRUE	FALSE	FALSE	FALSE	Autosomal	FALSE	FALSE
INTS11	TRUE	TRUE	FALSE	FALSE	FALSE	FALSE	Autosomal	FALSE	FALSE
ZBED3	TRUE	TRUE	TRUE	FALSE	FALSE	FALSE	Autosomal	FALSE	FALSE
ERGIC3	TRUE	TRUE	TRUE	FALSE	FALSE	FALSE	Autosomal	FALSE	FALSE
ACYP1	TRUE	TRUE	TRUE	FALSE	FALSE	FALSE	Autosomal	FALSE	FALSE
ZKSCAN5	TRUE	TRUE	TRUE	FALSE	FALSE	FALSE	Autosomal	FALSE	FALSE
PIK3IP1	TRUE	TRUE	TRUE	FALSE	FALSE	FALSE	Autosomal	FALSE	FALSE
INHBB	TRUE	TRUE	FALSE	FALSE	FALSE	FALSE	Autosomal	FALSE	FALSE
SLC7A10	TRUE	TRUE	FALSE	FALSE	FALSE	FALSE	Autosomal	FALSE	FALSE
TAF8	TRUE	TRUE	TRUE	FALSE	FALSE	FALSE	Autosomal	FALSE	FALSE
RNF149	TRUE	TRUE	TRUE	TRUE	TRUE	TRUE	Autosomal	FALSE	FALSE
NAGK	TRUE	TRUE	TRUE	FALSE	FALSE	FALSE	Autosomal	FALSE	FALSE
FCGRT	TRUE	TRUE	FALSE	FALSE	FALSE	FALSE	Autosomal	FALSE	FALSE
GSTM5	TRUE	TRUE	FALSE	FALSE	FALSE	FALSE	Autosomal	FALSE	FALSE
AL589935.1	TRUE	FALSE	FALSE	FALSE	FALSE	FALSE	Autosomal	FALSE	FALSE
TCHP	TRUE	TRUE	TRUE	FALSE	FALSE	FALSE	Autosomal	FALSE	FALSE
GPAT4	TRUE	TRUE	TRUE	FALSE	FALSE	FALSE	Autosomal	FALSE	FALSE
ACCS	TRUE	TRUE	TRUE	FALSE	FALSE	FALSE	Autosomal	FALSE	FALSE
ZNF217	TRUE	TRUE	FALSE	FALSE	FALSE	FALSE	Autosomal	FALSE	FALSE
LMF1	TRUE	TRUE	TRUE	FALSE	TRUE	TRUE	Autosomal	FALSE	FALSE
FAM227B	TRUE	TRUE	TRUE	FALSE	FALSE	FALSE	Autosomal	FALSE	FALSE
ABCA2	TRUE	TRUE	TRUE	TRUE	TRUE	FALSE	Autosomal	FALSE	FALSE
VPS13B-DT	TRUE	FALSE	FALSE	FALSE	FALSE	FALSE	Autosomal	FALSE	FALSE
CSRNP3	TRUE	TRUE	TRUE	TRUE	TRUE	FALSE	Autosomal	FALSE	FALSE
APIP	TRUE	TRUE	TRUE	FALSE	TRUE	FALSE	Autosomal	FALSE	FALSE
SIAH1	TRUE	TRUE	TRUE	FALSE	FALSE	FALSE	Autosomal	FALSE	FALSE
TANK	TRUE	TRUE	TRUE	FALSE	FALSE	FALSE	Autosomal	FALSE	FALSE
BMPR2	TRUE	TRUE	TRUE	FALSE	TRUE	TRUE	Autosomal	FALSE	FALSE
MSX1	TRUE	TRUE	FALSE	FALSE	FALSE	FALSE	Autosomal	FALSE	FALSE
PLCE1	TRUE	TRUE	TRUE	TRUE	TRUE	TRUE	Autosomal	FALSE	FALSE
PARP11	TRUE	TRUE	TRUE	FALSE	FALSE	FALSE	Autosomal	FALSE	FALSE
KIN	TRUE	TRUE	TRUE	FALSE	FALSE	FALSE	Autosomal	FALSE	FALSE
MAP3K13	TRUE	TRUE	TRUE	FALSE	TRUE	TRUE	Autosomal	FALSE	FALSE
TXLNA	TRUE	TRUE	TRUE	FALSE	FALSE	FALSE	Autosomal	FALSE	FALSE
CLN6	TRUE	TRUE	FALSE	FALSE	FALSE	FALSE	Autosomal	FALSE	FALSE
VPS26A	TRUE	TRUE	TRUE	FALSE	FALSE	FALSE	Autosomal	FALSE	FALSE
LINC01006	TRUE	TRUE	TRUE	FALSE	FALSE	FALSE	Autosomal	FALSE	FALSE
SARM1	TRUE	TRUE	TRUE	FALSE	FALSE	FALSE	Autosomal	FALSE	FALSE
IFNGR1	TRUE	TRUE	TRUE	FALSE	TRUE	FALSE	Autosomal	FALSE	FALSE
LSM12	TRUE	TRUE	TRUE	FALSE	FALSE	FALSE	Autosomal	FALSE	FALSE
MYEF2	TRUE	TRUE	TRUE	FALSE	FALSE	TRUE	Autosomal	FALSE	FALSE
ZNF490	TRUE	TRUE	TRUE	FALSE	FALSE	FALSE	Autosomal	FALSE	FALSE
POLR3E	TRUE	TRUE	TRUE	FALSE	FALSE	FALSE	Autosomal	FALSE	FALSE
TRPV1	TRUE	TRUE	TRUE	FALSE	FALSE	FALSE	Autosomal	FALSE	FALSE
REXO2	TRUE	TRUE	TRUE	FALSE	FALSE	FALSE	Autosomal	FALSE	FALSE
CR381670.2	TRUE	FALSE	FALSE	TRUE	FALSE	FALSE	Autosomal	FALSE	FALSE
AC079305.3	TRUE	TRUE	FALSE	FALSE	FALSE	FALSE	Autosomal	FALSE	FALSE
OGT	TRUE	TRUE	TRUE	FALSE	TRUE	FALSE	X-Chr	FALSE	FALSE
UBAC1	TRUE	TRUE	TRUE	FALSE	FALSE	FALSE	Autosomal	FALSE	FALSE
ZFPM1	TRUE	TRUE	TRUE	FALSE	FALSE	FALSE	Autosomal	FALSE	FALSE
STK25	TRUE	TRUE	TRUE	FALSE	TRUE	FALSE	Autosomal	FALSE	FALSE
RSPRY1	TRUE	TRUE	TRUE	FALSE	FALSE	FALSE	Autosomal	FALSE	FALSE
SPANXA2-OT1	TRUE	TRUE	TRUE	FALSE	FALSE	FALSE	X-Chr	FALSE	FALSE
HPCAL1	TRUE	TRUE	TRUE	FALSE	TRUE	TRUE	Autosomal	FALSE	FALSE
ZNF706	TRUE	TRUE	TRUE	FALSE	TRUE	TRUE	Autosomal	FALSE	FALSE
BEGAIN	TRUE	TRUE	TRUE	FALSE	TRUE	FALSE	Autosomal	FALSE	FALSE
C9orf153	TRUE	TRUE	TRUE	FALSE	FALSE	FALSE	Autosomal	FALSE	FALSE
SERBP1	TRUE	TRUE	TRUE	FALSE	FALSE	FALSE	Autosomal	FALSE	FALSE
CEP192	TRUE	TRUE	TRUE	FALSE	TRUE	FALSE	Autosomal	FALSE	FALSE
ATL3	TRUE	TRUE	TRUE	FALSE	FALSE	FALSE	Autosomal	FALSE	FALSE
PC	TRUE	TRUE	TRUE	FALSE	FALSE	FALSE	Autosomal	FALSE	FALSE
AC007376.2	TRUE	TRUE	FALSE	FALSE	FALSE	FALSE	Autosomal	FALSE	FALSE
ITPRID2	TRUE	FALSE	FALSE	FALSE	FALSE	FALSE	Autosomal	FALSE	FALSE
RHPN2	TRUE	TRUE	TRUE	FALSE	FALSE	FALSE	Autosomal	FALSE	FALSE
MTRNR2L8	TRUE	TRUE	TRUE	FALSE	TRUE	FALSE	Autosomal	FALSE	FALSE
NOMO1	TRUE	TRUE	TRUE	FALSE	FALSE	FALSE	Autosomal	FALSE	FALSE
AC116362.1	TRUE	FALSE	FALSE	FALSE	FALSE	FALSE	Autosomal	FALSE	FALSE
UBE2O	TRUE	TRUE	TRUE	FALSE	TRUE	FALSE	Autosomal	FALSE	FALSE
ALPK1	TRUE	TRUE	TRUE	FALSE	TRUE	TRUE	Autosomal	FALSE	FALSE
IFNAR1	TRUE	TRUE	TRUE	FALSE	FALSE	FALSE	Autosomal	FALSE	FALSE
AC048341.1	TRUE	TRUE	FALSE	FALSE	FALSE	FALSE	Autosomal	FALSE	FALSE
ATXN2L	TRUE	TRUE	TRUE	FALSE	FALSE	FALSE	Autosomal	FALSE	FALSE
CEMIP2	TRUE	TRUE	FALSE	FALSE	TRUE	FALSE	Autosomal	FALSE	FALSE
IPO7	TRUE	TRUE	TRUE	FALSE	TRUE	FALSE	Autosomal	FALSE	FALSE
CCDC88B	TRUE	TRUE	TRUE	FALSE	FALSE	FALSE	Autosomal	FALSE	FALSE
TSPAN9	TRUE	TRUE	TRUE	FALSE	FALSE	FALSE	Autosomal	FALSE	FALSE
VPS29	TRUE	TRUE	TRUE	FALSE	FALSE	FALSE	Autosomal	FALSE	FALSE
PARVB	TRUE	TRUE	TRUE	FALSE	TRUE	TRUE	Autosomal	FALSE	FALSE
SPIDR	TRUE	TRUE	TRUE	FALSE	TRUE	TRUE	Autosomal	FALSE	FALSE
AVIL	TRUE	TRUE	TRUE	FALSE	FALSE	FALSE	Autosomal	FALSE	FALSE
KCTD7	TRUE	FALSE	FALSE	FALSE	FALSE	FALSE	Autosomal	FALSE	FALSE
CLK3	TRUE	TRUE	TRUE	FALSE	FALSE	FALSE	Autosomal	FALSE	FALSE
ADAMTS10	TRUE	TRUE	TRUE	FALSE	FALSE	FALSE	Autosomal	FALSE	FALSE
MAPK11	TRUE	TRUE	TRUE	FALSE	TRUE	FALSE	Autosomal	FALSE	FALSE
GRHPR	TRUE	TRUE	TRUE	FALSE	TRUE	FALSE	Autosomal	FALSE	FALSE
PRRC2B	TRUE	TRUE	TRUE	FALSE	FALSE	FALSE	Autosomal	FALSE	FALSE
RECK	TRUE	TRUE	TRUE	FALSE	TRUE	FALSE	Autosomal	FALSE	FALSE
GPR143	TRUE	TRUE	FALSE	FALSE	FALSE	FALSE	X-Chr	FALSE	FALSE
LPXN	TRUE	TRUE	TRUE	FALSE	FALSE	FALSE	Autosomal	FALSE	FALSE
ZNF789	TRUE	TRUE	TRUE	FALSE	FALSE	FALSE	Autosomal	FALSE	FALSE
DEF8	TRUE	TRUE	TRUE	FALSE	FALSE	FALSE	Autosomal	FALSE	FALSE
ALG1	TRUE	TRUE	TRUE	FALSE	FALSE	FALSE	Autosomal	FALSE	FALSE
RTCA-AS1	TRUE	TRUE	FALSE	FALSE	FALSE	FALSE	Autosomal	FALSE	FALSE
ITIH4	TRUE	TRUE	FALSE	FALSE	FALSE	FALSE	Autosomal	FALSE	FALSE
SELENOO	TRUE	TRUE	FALSE	FALSE	TRUE	FALSE	Autosomal	FALSE	FALSE
MYH15	TRUE	TRUE	TRUE	FALSE	FALSE	FALSE	Autosomal	FALSE	FALSE
AC040934.1	TRUE	TRUE	FALSE	FALSE	FALSE	FALSE	Autosomal	FALSE	FALSE
DTX2	TRUE	TRUE	TRUE	FALSE	FALSE	FALSE	Autosomal	FALSE	FALSE
KIF7	TRUE	TRUE	TRUE	FALSE	FALSE	FALSE	Autosomal	FALSE	FALSE
SH3GL1	TRUE	TRUE	TRUE	FALSE	FALSE	FALSE	Autosomal	FALSE	FALSE
ATP6AP1L	TRUE	TRUE	TRUE	FALSE	TRUE	FALSE	Autosomal	FALSE	FALSE
ATAD3B	TRUE	TRUE	TRUE	FALSE	FALSE	FALSE	Autosomal	FALSE	FALSE
ERN1	TRUE	TRUE	TRUE	FALSE	FALSE	FALSE	Autosomal	FALSE	FALSE
LRRC37B	TRUE	TRUE	TRUE	FALSE	FALSE	FALSE	Autosomal	FALSE	FALSE
RXRG	TRUE	TRUE	FALSE	FALSE	FALSE	FALSE	Autosomal	FALSE	FALSE
SEC24C	TRUE	TRUE	TRUE	FALSE	FALSE	FALSE	Autosomal	FALSE	FALSE
AREL1	TRUE	TRUE	TRUE	FALSE	FALSE	FALSE	Autosomal	FALSE	FALSE
KCNMB2	TRUE	TRUE	TRUE	FALSE	FALSE	FALSE	Autosomal	FALSE	FALSE
LINC01340	TRUE	TRUE	FALSE	FALSE	FALSE	FALSE	Autosomal	FALSE	FALSE
VAC14	TRUE	TRUE	TRUE	FALSE	FALSE	FALSE	Autosomal	FALSE	FALSE
NDUFAF6	TRUE	TRUE	TRUE	FALSE	FALSE	TRUE	Autosomal	FALSE	FALSE
GRM3	TRUE	TRUE	TRUE	FALSE	TRUE	FALSE	Autosomal	FALSE	FALSE
CRISPLD2	TRUE	TRUE	TRUE	FALSE	TRUE	FALSE	Autosomal	FALSE	FALSE
CD82	TRUE	TRUE	FALSE	FALSE	FALSE	FALSE	Autosomal	FALSE	FALSE
TENT2	TRUE	TRUE	FALSE	FALSE	FALSE	FALSE	Autosomal	FALSE	FALSE
NSF	TRUE	TRUE	TRUE	TRUE	TRUE	FALSE	Autosomal	FALSE	FALSE
GALNT7	TRUE	TRUE	TRUE	FALSE	TRUE	TRUE	Autosomal	FALSE	FALSE
MVD	TRUE	TRUE	TRUE	FALSE	TRUE	FALSE	Autosomal	FALSE	FALSE
ZNF155	TRUE	TRUE	TRUE	FALSE	TRUE	FALSE	Autosomal	FALSE	FALSE
TAF1D	TRUE	TRUE	TRUE	FALSE	TRUE	FALSE	Autosomal	FALSE	FALSE
AC105942.1	TRUE	TRUE	FALSE	FALSE	FALSE	FALSE	Autosomal	FALSE	FALSE
G3BP1	TRUE	TRUE	TRUE	FALSE	FALSE	FALSE	Autosomal	FALSE	FALSE
KRBOX4	TRUE	TRUE	TRUE	FALSE	FALSE	FALSE	X-Chr	FALSE	FALSE
WDR6	TRUE	TRUE	TRUE	FALSE	TRUE	FALSE	Autosomal	FALSE	FALSE
GNA14-AS1	TRUE	TRUE	FALSE	FALSE	FALSE	FALSE	Autosomal	FALSE	FALSE
RUBCNL	TRUE	TRUE	TRUE	FALSE	FALSE	FALSE	Autosomal	FALSE	FALSE
AC130324.2	TRUE	TRUE	FALSE	FALSE	FALSE	FALSE	Autosomal	FALSE	FALSE
USP37	TRUE	TRUE	TRUE	FALSE	TRUE	FALSE	Autosomal	FALSE	FALSE
XPNPEP1	TRUE	TRUE	TRUE	FALSE	FALSE	FALSE	Autosomal	FALSE	FALSE
RNF144A	TRUE	TRUE	TRUE	FALSE	TRUE	FALSE	Autosomal	FALSE	FALSE
MT1G	TRUE	TRUE	FALSE	FALSE	FALSE	FALSE	Autosomal	FALSE	FALSE
FAM20B	TRUE	TRUE	TRUE	FALSE	FALSE	FALSE	Autosomal	FALSE	FALSE
PAIP2	TRUE	TRUE	TRUE	FALSE	FALSE	FALSE	Autosomal	FALSE	FALSE
RNF31	TRUE	TRUE	FALSE	FALSE	FALSE	FALSE	Autosomal	FALSE	FALSE
ZIC5	TRUE	TRUE	FALSE	FALSE	FALSE	FALSE	Autosomal	FALSE	FALSE
PABPC4	TRUE	TRUE	TRUE	FALSE	FALSE	FALSE	Autosomal	FALSE	FALSE
AC006148.1	TRUE	TRUE	FALSE	FALSE	TRUE	FALSE	Autosomal	FALSE	FALSE
TGOLN2	TRUE	TRUE	TRUE	FALSE	TRUE	FALSE	Autosomal	FALSE	FALSE
SF3B3	TRUE	TRUE	TRUE	FALSE	FALSE	FALSE	Autosomal	FALSE	FALSE
CD302	TRUE	TRUE	FALSE	FALSE	FALSE	FALSE	Autosomal	FALSE	FALSE
ERVMER61-1	TRUE	TRUE	TRUE	FALSE	FALSE	FALSE	Autosomal	FALSE	FALSE
ZXDC	TRUE	TRUE	TRUE	FALSE	TRUE	FALSE	Autosomal	FALSE	FALSE
AL157388.1	TRUE	FALSE	FALSE	FALSE	FALSE	FALSE	Autosomal	FALSE	FALSE
PRSS23	TRUE	TRUE	TRUE	FALSE	TRUE	FALSE	Autosomal	FALSE	FALSE
ABCB7	TRUE	TRUE	TRUE	FALSE	FALSE	FALSE	X-Chr	FALSE	FALSE
LMNTD1	TRUE	TRUE	FALSE	FALSE	TRUE	FALSE	Autosomal	FALSE	FALSE
CSNK1G3	TRUE	TRUE	TRUE	FALSE	TRUE	FALSE	Autosomal	FALSE	FALSE
PLCG1-AS1	TRUE	TRUE	FALSE	FALSE	FALSE	FALSE	Autosomal	FALSE	FALSE
RABL2A	TRUE	TRUE	TRUE	FALSE	FALSE	FALSE	Autosomal	FALSE	FALSE
SIRT2	TRUE	TRUE	TRUE	FALSE	TRUE	TRUE	Autosomal	FALSE	FALSE
RIMKLB	TRUE	TRUE	TRUE	FALSE	FALSE	TRUE	Autosomal	FALSE	FALSE
PFKL	TRUE	TRUE	TRUE	FALSE	TRUE	FALSE	Autosomal	FALSE	FALSE
UBTD2	TRUE	TRUE	TRUE	FALSE	FALSE	FALSE	Autosomal	FALSE	FALSE
AL590652.1	TRUE	TRUE	FALSE	FALSE	FALSE	FALSE	Autosomal	FALSE	FALSE
SEPTIN4	TRUE	FALSE	FALSE	FALSE	FALSE	FALSE	Autosomal	FALSE	FALSE
ZNF280D	TRUE	TRUE	TRUE	FALSE	TRUE	FALSE	Autosomal	FALSE	FALSE
XYLT2	TRUE	TRUE	TRUE	FALSE	FALSE	FALSE	Autosomal	FALSE	FALSE
PRDX4	TRUE	TRUE	FALSE	FALSE	FALSE	FALSE	X-Chr	FALSE	FALSE
AC012063.1	TRUE	FALSE	FALSE	FALSE	FALSE	FALSE	Autosomal	FALSE	FALSE
NIM1K	TRUE	TRUE	TRUE	FALSE	FALSE	FALSE	Autosomal	FALSE	FALSE
B3GAT1	TRUE	TRUE	TRUE	FALSE	TRUE	TRUE	Autosomal	FALSE	FALSE
LINC00899	TRUE	FALSE	FALSE	FALSE	FALSE	FALSE	Autosomal	FALSE	FALSE
HIPK2	TRUE	TRUE	TRUE	FALSE	TRUE	FALSE	Autosomal	FALSE	FALSE
NAP1L4	TRUE	TRUE	TRUE	FALSE	TRUE	FALSE	Autosomal	FALSE	FALSE
CFAP70	TRUE	TRUE	TRUE	FALSE	FALSE	FALSE	Autosomal	FALSE	FALSE
HMGCL	TRUE	TRUE	TRUE	FALSE	FALSE	FALSE	Autosomal	FALSE	FALSE
PPA2	TRUE	TRUE	TRUE	FALSE	TRUE	FALSE	Autosomal	FALSE	FALSE
ATG10	TRUE	TRUE	TRUE	FALSE	TRUE	FALSE	Autosomal	FALSE	FALSE
WHRN	TRUE	TRUE	TRUE	FALSE	TRUE	FALSE	Autosomal	FALSE	FALSE
MOB1B	TRUE	TRUE	TRUE	FALSE	FALSE	FALSE	Autosomal	FALSE	FALSE
SNX1	TRUE	TRUE	TRUE	FALSE	TRUE	FALSE	Autosomal	FALSE	FALSE
TRIM65	TRUE	TRUE	TRUE	FALSE	FALSE	FALSE	Autosomal	FALSE	FALSE
ITPRIPL2	TRUE	FALSE	FALSE	FALSE	FALSE	FALSE	Autosomal	FALSE	FALSE
SLC12A9	TRUE	TRUE	TRUE	FALSE	FALSE	FALSE	Autosomal	FALSE	FALSE
MIAT	TRUE	TRUE	TRUE	TRUE	TRUE	TRUE	Autosomal	FALSE	FALSE
TMEM248	TRUE	TRUE	TRUE	TRUE	FALSE	FALSE	Autosomal	FALSE	FALSE
PLXND1	TRUE	TRUE	TRUE	FALSE	FALSE	FALSE	Autosomal	FALSE	FALSE
ZNF430	TRUE	TRUE	TRUE	FALSE	FALSE	FALSE	Autosomal	FALSE	FALSE
SGSM2	TRUE	TRUE	TRUE	FALSE	TRUE	FALSE	Autosomal	FALSE	FALSE
TSNAX	TRUE	FALSE	FALSE	FALSE	FALSE	FALSE	Autosomal	FALSE	FALSE
POU6F1	TRUE	TRUE	TRUE	FALSE	TRUE	FALSE	Autosomal	FALSE	FALSE
ZNF655	TRUE	FALSE	FALSE	FALSE	FALSE	FALSE	Autosomal	FALSE	FALSE
AC091978.1	TRUE	FALSE	FALSE	FALSE	FALSE	FALSE	Autosomal	FALSE	FALSE
METTL9	TRUE	TRUE	TRUE	FALSE	FALSE	FALSE	Autosomal	FALSE	FALSE
TIPIN	TRUE	TRUE	TRUE	FALSE	FALSE	FALSE	Autosomal	FALSE	FALSE
TPTE	TRUE	TRUE	FALSE	FALSE	FALSE	FALSE	Autosomal	FALSE	FALSE
CYREN	TRUE	TRUE	FALSE	FALSE	FALSE	FALSE	Autosomal	FALSE	FALSE
AC004918.1	TRUE	TRUE	FALSE	FALSE	TRUE	FALSE	Autosomal	FALSE	FALSE
OSTF1	TRUE	TRUE	TRUE	TRUE	TRUE	FALSE	Autosomal	FALSE	FALSE
CDKL1	TRUE	TRUE	TRUE	FALSE	TRUE	TRUE	Autosomal	FALSE	FALSE
SART1	TRUE	TRUE	TRUE	FALSE	FALSE	FALSE	Autosomal	FALSE	FALSE
TGIF1	TRUE	TRUE	FALSE	FALSE	FALSE	FALSE	Autosomal	FALSE	FALSE
ARID3B	TRUE	TRUE	TRUE	FALSE	FALSE	FALSE	Autosomal	FALSE	FALSE
MAFG	TRUE	TRUE	TRUE	FALSE	FALSE	FALSE	Autosomal	FALSE	FALSE
PGAP1	TRUE	TRUE	TRUE	FALSE	FALSE	FALSE	Autosomal	FALSE	FALSE
SULT1A1	TRUE	TRUE	TRUE	FALSE	TRUE	TRUE	Autosomal	FALSE	FALSE
GYG1	TRUE	TRUE	TRUE	FALSE	FALSE	FALSE	Autosomal	FALSE	FALSE
MYO18A	TRUE	TRUE	TRUE	FALSE	FALSE	FALSE	Autosomal	FALSE	FALSE
AP002812.2	TRUE	TRUE	FALSE	FALSE	FALSE	FALSE	Autosomal	FALSE	FALSE
AMZ2	TRUE	TRUE	TRUE	FALSE	FALSE	FALSE	Autosomal	FALSE	FALSE
PRR5	TRUE	TRUE	FALSE	FALSE	FALSE	FALSE	Autosomal	FALSE	FALSE
DDX42	TRUE	TRUE	TRUE	FALSE	FALSE	FALSE	Autosomal	FALSE	FALSE
ABHD12	TRUE	TRUE	TRUE	FALSE	FALSE	FALSE	Autosomal	FALSE	FALSE
NRBP1	TRUE	TRUE	TRUE	FALSE	FALSE	FALSE	Autosomal	FALSE	FALSE
HPS4	TRUE	TRUE	TRUE	FALSE	TRUE	FALSE	Autosomal	FALSE	FALSE
TJAP1	TRUE	TRUE	TRUE	FALSE	FALSE	FALSE	Autosomal	FALSE	FALSE
SALL1	TRUE	TRUE	FALSE	FALSE	FALSE	FALSE	Autosomal	FALSE	FALSE
TTYH1	TRUE	TRUE	TRUE	FALSE	TRUE	FALSE	Autosomal	FALSE	FALSE
COQ4	TRUE	TRUE	TRUE	FALSE	FALSE	TRUE	Autosomal	FALSE	FALSE
GTF2F2	TRUE	TRUE	TRUE	FALSE	FALSE	FALSE	Autosomal	FALSE	FALSE
RC3H2	TRUE	TRUE	TRUE	FALSE	FALSE	FALSE	Autosomal	FALSE	FALSE
GFPT2	TRUE	TRUE	TRUE	FALSE	TRUE	FALSE	Autosomal	FALSE	FALSE
IPP	TRUE	TRUE	TRUE	FALSE	FALSE	FALSE	Autosomal	FALSE	FALSE
ACAT2	TRUE	TRUE	TRUE	FALSE	FALSE	FALSE	Autosomal	FALSE	FALSE
HSF1	TRUE	TRUE	TRUE	FALSE	FALSE	FALSE	Autosomal	FALSE	FALSE
SP110	TRUE	TRUE	FALSE	TRUE	FALSE	FALSE	Autosomal	FALSE	FALSE
ZBTB4	TRUE	TRUE	TRUE	TRUE	FALSE	FALSE	Autosomal	FALSE	FALSE
SOGA1	TRUE	TRUE	TRUE	FALSE	TRUE	TRUE	Autosomal	FALSE	FALSE
GK5	TRUE	TRUE	TRUE	FALSE	TRUE	FALSE	Autosomal	FALSE	FALSE
C4orf19	TRUE	TRUE	TRUE	TRUE	FALSE	FALSE	Autosomal	FALSE	FALSE
FAM122C	TRUE	TRUE	TRUE	FALSE	FALSE	FALSE	Autosomal	FALSE	FALSE
TMEM50B	TRUE	TRUE	TRUE	FALSE	FALSE	FALSE	Autosomal	FALSE	FALSE
ELAVL1	TRUE	TRUE	TRUE	FALSE	FALSE	FALSE	Autosomal	FALSE	FALSE
AC008438.1	TRUE	TRUE	FALSE	FALSE	FALSE	FALSE	Autosomal	FALSE	FALSE
EAPP	TRUE	TRUE	TRUE	FALSE	FALSE	FALSE	Autosomal	FALSE	FALSE
KIAA0319L	TRUE	TRUE	TRUE	FALSE	TRUE	TRUE	Autosomal	FALSE	FALSE
ACVR1C	TRUE	TRUE	TRUE	FALSE	FALSE	FALSE	Autosomal	FALSE	FALSE
POLL	TRUE	TRUE	TRUE	FALSE	FALSE	FALSE	Autosomal	FALSE	FALSE
AC068025.2	TRUE	TRUE	FALSE	FALSE	FALSE	FALSE	Autosomal	FALSE	FALSE
NR2C2	TRUE	TRUE	TRUE	FALSE	TRUE	FALSE	Autosomal	FALSE	FALSE
CCDC125	TRUE	TRUE	TRUE	FALSE	FALSE	FALSE	Autosomal	FALSE	FALSE
FNTA	TRUE	TRUE	TRUE	FALSE	FALSE	FALSE	Autosomal	FALSE	FALSE
PDZRN4	TRUE	TRUE	TRUE	FALSE	TRUE	TRUE	Autosomal	FALSE	FALSE
KYAT3	TRUE	TRUE	TRUE	FALSE	FALSE	FALSE	Autosomal	FALSE	FALSE
AC010618.3	TRUE	TRUE	FALSE	FALSE	FALSE	FALSE	Autosomal	FALSE	FALSE
DRAIC	TRUE	TRUE	TRUE	FALSE	FALSE	FALSE	Autosomal	FALSE	FALSE
PDCD6	TRUE	TRUE	TRUE	FALSE	FALSE	FALSE	Autosomal	FALSE	FALSE
EIF4G3	TRUE	TRUE	TRUE	FALSE	TRUE	TRUE	Autosomal	FALSE	FALSE
RESF1	TRUE	FALSE	FALSE	FALSE	FALSE	FALSE	Autosomal	FALSE	FALSE
NME3	TRUE	TRUE	TRUE	FALSE	TRUE	TRUE	Autosomal	FALSE	FALSE
MALSU1	TRUE	TRUE	TRUE	FALSE	FALSE	FALSE	Autosomal	FALSE	FALSE
PKN2	TRUE	TRUE	TRUE	FALSE	TRUE	FALSE	Autosomal	FALSE	FALSE
TMEM87B	TRUE	TRUE	TRUE	FALSE	FALSE	FALSE	Autosomal	FALSE	FALSE
CCDC82	TRUE	TRUE	TRUE	FALSE	TRUE	FALSE	Autosomal	FALSE	FALSE
EML6	TRUE	TRUE	TRUE	FALSE	TRUE	TRUE	Autosomal	FALSE	FALSE
MECOM	TRUE	TRUE	TRUE	TRUE	FALSE	FALSE	Autosomal	FALSE	FALSE
SCAMP4	TRUE	TRUE	TRUE	FALSE	FALSE	FALSE	Autosomal	FALSE	FALSE
DNAJC9	TRUE	TRUE	TRUE	FALSE	FALSE	FALSE	Autosomal	FALSE	FALSE
CYB5R4	TRUE	TRUE	TRUE	FALSE	TRUE	FALSE	Autosomal	FALSE	FALSE
SPIN1	TRUE	TRUE	TRUE	TRUE	TRUE	FALSE	Autosomal	FALSE	FALSE
YIPF4	TRUE	TRUE	TRUE	TRUE	TRUE	FALSE	Autosomal	FALSE	FALSE
CCZ1	TRUE	TRUE	TRUE	FALSE	FALSE	FALSE	Autosomal	FALSE	FALSE
MAN2B1	TRUE	TRUE	TRUE	FALSE	FALSE	FALSE	Autosomal	FALSE	FALSE
PPP1R16A	TRUE	TRUE	TRUE	FALSE	FALSE	FALSE	Autosomal	FALSE	FALSE
HSPE1	TRUE	TRUE	FALSE	FALSE	FALSE	FALSE	Autosomal	FALSE	FALSE
ABCA1	TRUE	TRUE	TRUE	FALSE	TRUE	FALSE	Autosomal	FALSE	FALSE
ILDR2	TRUE	TRUE	TRUE	FALSE	TRUE	TRUE	Autosomal	FALSE	FALSE
LINC02060	TRUE	TRUE	FALSE	FALSE	FALSE	FALSE	Autosomal	FALSE	FALSE
SH2B1	TRUE	TRUE	TRUE	FALSE	FALSE	FALSE	Autosomal	FALSE	FALSE
RBM4	TRUE	TRUE	TRUE	TRUE	FALSE	TRUE	Autosomal	FALSE	FALSE
ARFGEF2	TRUE	TRUE	TRUE	FALSE	TRUE	FALSE	Autosomal	FALSE	FALSE
API5	TRUE	TRUE	TRUE	FALSE	TRUE	FALSE	Autosomal	FALSE	FALSE
DDX60L	TRUE	TRUE	FALSE	FALSE	FALSE	FALSE	Autosomal	FALSE	FALSE
CTDSP1	TRUE	TRUE	FALSE	FALSE	FALSE	FALSE	Autosomal	FALSE	FALSE
EHHADH	TRUE	TRUE	TRUE	FALSE	FALSE	FALSE	Autosomal	FALSE	FALSE
AC093010.3	TRUE	FALSE	FALSE	FALSE	FALSE	FALSE	Autosomal	FALSE	FALSE
PBX3	TRUE	TRUE	TRUE	FALSE	TRUE	FALSE	Autosomal	FALSE	FALSE
GPS1	TRUE	TRUE	TRUE	TRUE	FALSE	FALSE	Autosomal	FALSE	FALSE
FAM198B-AS1	TRUE	TRUE	FALSE	FALSE	FALSE	FALSE	Autosomal	FALSE	FALSE
PPP2R3C	TRUE	TRUE	TRUE	FALSE	FALSE	FALSE	Autosomal	FALSE	FALSE
EPB41L1	TRUE	TRUE	TRUE	FALSE	TRUE	FALSE	Autosomal	FALSE	FALSE
SIK3	TRUE	TRUE	TRUE	FALSE	TRUE	TRUE	Autosomal	FALSE	FALSE
EIF3B	TRUE	TRUE	TRUE	FALSE	FALSE	FALSE	Autosomal	FALSE	FALSE
ZNF529-AS1	TRUE	TRUE	TRUE	FALSE	FALSE	FALSE	Autosomal	FALSE	FALSE
LRIG1	TRUE	TRUE	TRUE	FALSE	FALSE	FALSE	Autosomal	FALSE	FALSE
MYBPC1	TRUE	TRUE	TRUE	FALSE	FALSE	FALSE	Autosomal	FALSE	FALSE
MSMO1	TRUE	TRUE	TRUE	TRUE	TRUE	FALSE	Autosomal	FALSE	FALSE
ZNF862	TRUE	TRUE	TRUE	FALSE	FALSE	FALSE	Autosomal	FALSE	FALSE
ZNF146	TRUE	TRUE	TRUE	FALSE	FALSE	FALSE	Autosomal	FALSE	FALSE
RBX1	TRUE	TRUE	TRUE	FALSE	FALSE	FALSE	Autosomal	FALSE	FALSE
TDRD3	TRUE	TRUE	TRUE	FALSE	TRUE	FALSE	Autosomal	FALSE	FALSE
MFSD11	TRUE	TRUE	TRUE	FALSE	TRUE	TRUE	Autosomal	FALSE	FALSE
CENPP	TRUE	TRUE	TRUE	FALSE	TRUE	TRUE	Autosomal	FALSE	FALSE
GAN	TRUE	TRUE	TRUE	FALSE	FALSE	FALSE	Autosomal	FALSE	FALSE
HIF1AN	TRUE	TRUE	TRUE	FALSE	FALSE	FALSE	Autosomal	FALSE	FALSE
RCBTB1	TRUE	TRUE	TRUE	FALSE	FALSE	FALSE	Autosomal	FALSE	FALSE
AL139106.1	TRUE	FALSE	FALSE	FALSE	FALSE	FALSE	Autosomal	FALSE	FALSE
IL6R	TRUE	TRUE	TRUE	FALSE	FALSE	FALSE	Autosomal	FALSE	FALSE
ADGRL1	TRUE	TRUE	TRUE	FALSE	TRUE	FALSE	Autosomal	FALSE	FALSE
SELENOW	TRUE	TRUE	FALSE	TRUE	TRUE	FALSE	Autosomal	FALSE	FALSE
CHM	TRUE	TRUE	TRUE	TRUE	FALSE	FALSE	X-Chr	FALSE	FALSE
TTC38	TRUE	TRUE	FALSE	FALSE	FALSE	FALSE	Autosomal	FALSE	FALSE
EEF1A1	TRUE	TRUE	TRUE	FALSE	TRUE	FALSE	Autosomal	FALSE	FALSE
SPATA6	TRUE	TRUE	TRUE	FALSE	TRUE	FALSE	Autosomal	FALSE	FALSE
DRAM2	TRUE	TRUE	TRUE	FALSE	FALSE	FALSE	Autosomal	FALSE	FALSE
AEBP2	TRUE	TRUE	TRUE	TRUE	TRUE	TRUE	Autosomal	FALSE	FALSE
COG2	TRUE	TRUE	TRUE	FALSE	FALSE	FALSE	Autosomal	FALSE	FALSE
RPA1	TRUE	TRUE	TRUE	FALSE	FALSE	FALSE	Autosomal	FALSE	FALSE
AGBL1	TRUE	TRUE	TRUE	FALSE	TRUE	FALSE	Autosomal	FALSE	FALSE
LAMP1	TRUE	TRUE	TRUE	TRUE	FALSE	FALSE	Autosomal	FALSE	FALSE
FAM13A-AS1	TRUE	TRUE	TRUE	TRUE	FALSE	FALSE	Autosomal	FALSE	FALSE
ESRRA	TRUE	TRUE	TRUE	FALSE	FALSE	FALSE	Autosomal	FALSE	FALSE
TUBD1	TRUE	TRUE	TRUE	FALSE	FALSE	FALSE	Autosomal	FALSE	FALSE
TMEM230	TRUE	TRUE	TRUE	FALSE	FALSE	FALSE	Autosomal	FALSE	FALSE
DNAJB1	TRUE	TRUE	TRUE	FALSE	TRUE	TRUE	Autosomal	FALSE	FALSE
LANCL1	TRUE	TRUE	TRUE	FALSE	TRUE	FALSE	Autosomal	FALSE	FALSE
CERS4	TRUE	TRUE	TRUE	FALSE	TRUE	TRUE	Autosomal	FALSE	FALSE
VEGFC	TRUE	TRUE	FALSE	FALSE	FALSE	FALSE	Autosomal	FALSE	FALSE
CNTNAP3C	TRUE	FALSE	FALSE	FALSE	FALSE	FALSE	Autosomal	FALSE	FALSE
NBPF11	TRUE	TRUE	TRUE	FALSE	FALSE	FALSE	Autosomal	FALSE	FALSE
AC240274.1	TRUE	TRUE	FALSE	FALSE	FALSE	FALSE	Autosomal	FALSE	FALSE
FN1	TRUE	TRUE	TRUE	FALSE	FALSE	TRUE	Autosomal	FALSE	FALSE
CDH12	TRUE	TRUE	TRUE	FALSE	TRUE	FALSE	Autosomal	FALSE	FALSE
SPICE1	TRUE	TRUE	TRUE	FALSE	FALSE	FALSE	Autosomal	FALSE	FALSE
KANTR	TRUE	TRUE	TRUE	FALSE	TRUE	FALSE	X-Chr	FALSE	FALSE
OTUD5	TRUE	TRUE	TRUE	TRUE	TRUE	FALSE	X-Chr	FALSE	FALSE
TIMMDC1	TRUE	TRUE	TRUE	FALSE	FALSE	FALSE	Autosomal	FALSE	FALSE
BRCA1	TRUE	TRUE	TRUE	FALSE	FALSE	FALSE	Autosomal	FALSE	FALSE
FAM50A	TRUE	TRUE	TRUE	FALSE	FALSE	FALSE	X-Chr	FALSE	FALSE
DDX58	TRUE	TRUE	TRUE	FALSE	FALSE	FALSE	Autosomal	FALSE	FALSE
TXNDC15	TRUE	TRUE	TRUE	FALSE	FALSE	FALSE	Autosomal	FALSE	FALSE
MIR3681HG	TRUE	TRUE	TRUE	FALSE	TRUE	FALSE	Autosomal	FALSE	FALSE
NAB1	TRUE	TRUE	TRUE	FALSE	FALSE	FALSE	Autosomal	FALSE	FALSE
YBX1	TRUE	TRUE	TRUE	FALSE	FALSE	FALSE	Autosomal	FALSE	FALSE
BMERB1	TRUE	FALSE	FALSE	FALSE	FALSE	FALSE	Autosomal	FALSE	FALSE
BAZ1A	TRUE	TRUE	TRUE	FALSE	TRUE	FALSE	Autosomal	FALSE	FALSE
ZNF43	TRUE	TRUE	TRUE	FALSE	FALSE	FALSE	Autosomal	FALSE	FALSE
PPP2R2A	TRUE	TRUE	TRUE	FALSE	TRUE	FALSE	Autosomal	FALSE	FALSE
IRF2	TRUE	TRUE	TRUE	FALSE	TRUE	FALSE	Autosomal	FALSE	FALSE
APLF	TRUE	TRUE	TRUE	FALSE	FALSE	FALSE	Autosomal	FALSE	FALSE
WDR73	TRUE	TRUE	TRUE	FALSE	FALSE	FALSE	Autosomal	FALSE	FALSE
AP000446.1	TRUE	TRUE	FALSE	FALSE	FALSE	FALSE	Autosomal	FALSE	FALSE
STX18-AS1	TRUE	TRUE	TRUE	FALSE	TRUE	TRUE	Autosomal	FALSE	FALSE
AC073896.4	TRUE	FALSE	FALSE	FALSE	FALSE	FALSE	Autosomal	FALSE	FALSE
WDR25	TRUE	TRUE	TRUE	FALSE	FALSE	FALSE	Autosomal	FALSE	FALSE
HAP1	TRUE	TRUE	TRUE	FALSE	TRUE	FALSE	Autosomal	FALSE	FALSE
FAT4	TRUE	TRUE	TRUE	FALSE	TRUE	FALSE	Autosomal	FALSE	FALSE
RECQL5	TRUE	TRUE	TRUE	FALSE	FALSE	FALSE	Autosomal	FALSE	FALSE
ZC3H3	TRUE	TRUE	TRUE	FALSE	FALSE	FALSE	Autosomal	FALSE	FALSE
TTC7A	TRUE	TRUE	TRUE	FALSE	FALSE	TRUE	Autosomal	FALSE	FALSE
ZNF562	TRUE	TRUE	TRUE	FALSE	FALSE	FALSE	Autosomal	FALSE	FALSE
ZBTB5	TRUE	TRUE	TRUE	FALSE	FALSE	FALSE	Autosomal	FALSE	FALSE
CCDC93	TRUE	TRUE	TRUE	FALSE	TRUE	FALSE	Autosomal	FALSE	FALSE
DPP7	TRUE	TRUE	TRUE	FALSE	TRUE	FALSE	Autosomal	FALSE	FALSE
SYMPK	TRUE	TRUE	TRUE	FALSE	TRUE	FALSE	Autosomal	FALSE	FALSE
ZCWPW1	TRUE	TRUE	TRUE	FALSE	FALSE	FALSE	Autosomal	FALSE	FALSE
RAB27A	TRUE	TRUE	TRUE	FALSE	FALSE	FALSE	Autosomal	FALSE	FALSE
IFT80	TRUE	FALSE	FALSE	TRUE	FALSE	FALSE	Autosomal	FALSE	FALSE
ZNRF1	TRUE	TRUE	TRUE	FALSE	TRUE	TRUE	Autosomal	FALSE	FALSE
CDK11A	TRUE	TRUE	TRUE	FALSE	FALSE	FALSE	Autosomal	FALSE	FALSE
CRLF3	TRUE	TRUE	TRUE	TRUE	TRUE	TRUE	Autosomal	FALSE	FALSE
USF2	TRUE	TRUE	TRUE	FALSE	TRUE	FALSE	Autosomal	FALSE	FALSE
LYPD1	TRUE	TRUE	FALSE	FALSE	FALSE	FALSE	Autosomal	FALSE	FALSE
PWWP3A	TRUE	FALSE	FALSE	FALSE	FALSE	FALSE	Autosomal	FALSE	FALSE
AP1S2	TRUE	TRUE	TRUE	FALSE	TRUE	TRUE	X-Chr	FALSE	FALSE
HEATR5B	TRUE	TRUE	TRUE	FALSE	TRUE	TRUE	Autosomal	FALSE	FALSE
AC011346.1	TRUE	FALSE	FALSE	FALSE	FALSE	FALSE	Autosomal	FALSE	FALSE
THSD4	TRUE	TRUE	TRUE	FALSE	FALSE	FALSE	Autosomal	FALSE	FALSE
AC117528.1	TRUE	FALSE	FALSE	FALSE	FALSE	FALSE	Autosomal	FALSE	FALSE
DCAF6	TRUE	TRUE	TRUE	FALSE	TRUE	FALSE	Autosomal	FALSE	FALSE
SMAD5	TRUE	TRUE	TRUE	FALSE	FALSE	FALSE	Autosomal	FALSE	FALSE
TSNARE1	TRUE	TRUE	TRUE	FALSE	FALSE	FALSE	Autosomal	FALSE	TRUE
SNAP91	TRUE	TRUE	TRUE	FALSE	TRUE	TRUE	Autosomal	FALSE	TRUE
EIF3A	TRUE	TRUE	TRUE	FALSE	TRUE	FALSE	Autosomal	FALSE	FALSE
MZF1	TRUE	TRUE	TRUE	FALSE	FALSE	FALSE	Autosomal	FALSE	FALSE
MTRNR2L1	TRUE	TRUE	FALSE	FALSE	TRUE	FALSE	Autosomal	FALSE	FALSE
HLA-E	TRUE	TRUE	FALSE	FALSE	TRUE	FALSE	Autosomal	FALSE	FALSE
CLCN6	TRUE	TRUE	TRUE	FALSE	FALSE	FALSE	Autosomal	FALSE	FALSE
CEP97	TRUE	TRUE	TRUE	FALSE	TRUE	FALSE	Autosomal	FALSE	FALSE
EPC1	TRUE	TRUE	TRUE	FALSE	TRUE	FALSE	Autosomal	FALSE	FALSE
PLP1	TRUE	TRUE	TRUE	TRUE	TRUE	FALSE	X-Chr	FALSE	FALSE
POLD3	TRUE	TRUE	TRUE	FALSE	FALSE	FALSE	Autosomal	FALSE	FALSE
HSP90B1	TRUE	TRUE	TRUE	FALSE	TRUE	FALSE	Autosomal	FALSE	FALSE
ACSL4	TRUE	TRUE	TRUE	FALSE	TRUE	FALSE	X-Chr	FALSE	FALSE
DNAJC13	TRUE	TRUE	TRUE	FALSE	FALSE	FALSE	Autosomal	FALSE	FALSE
CBFA2T2	TRUE	TRUE	TRUE	FALSE	TRUE	TRUE	Autosomal	FALSE	FALSE
SNAP23	TRUE	TRUE	TRUE	FALSE	TRUE	FALSE	Autosomal	FALSE	FALSE
RBM17	TRUE	TRUE	TRUE	TRUE	TRUE	FALSE	Autosomal	FALSE	FALSE
SUCLA2	TRUE	TRUE	TRUE	FALSE	TRUE	TRUE	Autosomal	FALSE	FALSE
TSC22D3	TRUE	TRUE	TRUE	FALSE	TRUE	FALSE	X-Chr	FALSE	FALSE
AC114763.1	TRUE	TRUE	FALSE	FALSE	FALSE	FALSE	Autosomal	FALSE	FALSE
LYRM2	TRUE	TRUE	TRUE	FALSE	TRUE	TRUE	Autosomal	FALSE	FALSE
CAPZA1	TRUE	TRUE	TRUE	FALSE	FALSE	TRUE	Autosomal	FALSE	FALSE
SLC15A4	TRUE	TRUE	TRUE	FALSE	FALSE	TRUE	Autosomal	FALSE	FALSE
POC1B	TRUE	TRUE	TRUE	FALSE	FALSE	FALSE	Autosomal	FALSE	FALSE
ZNF75A	TRUE	TRUE	TRUE	FALSE	FALSE	TRUE	Autosomal	FALSE	FALSE
PPP6R1	TRUE	TRUE	TRUE	FALSE	FALSE	FALSE	Autosomal	FALSE	FALSE
PITPNM2	TRUE	TRUE	TRUE	FALSE	TRUE	TRUE	Autosomal	FALSE	FALSE
TTC4	TRUE	TRUE	FALSE	FALSE	FALSE	FALSE	Autosomal	FALSE	FALSE
SLC2A9	TRUE	TRUE	TRUE	TRUE	FALSE	FALSE	Autosomal	FALSE	FALSE
FMNL3	TRUE	TRUE	TRUE	TRUE	TRUE	TRUE	Autosomal	FALSE	FALSE
TOGARAM2	TRUE	TRUE	FALSE	FALSE	FALSE	FALSE	Autosomal	FALSE	FALSE
AL590807.1	TRUE	FALSE	FALSE	FALSE	FALSE	FALSE	Autosomal	FALSE	FALSE
MAP2K4	TRUE	TRUE	TRUE	FALSE	TRUE	TRUE	Autosomal	FALSE	FALSE
MROH7	TRUE	FALSE	FALSE	FALSE	FALSE	FALSE	Autosomal	FALSE	FALSE
PYGB	TRUE	TRUE	TRUE	FALSE	TRUE	FALSE	Autosomal	FALSE	FALSE
MOGAT1	TRUE	TRUE	FALSE	FALSE	FALSE	FALSE	Autosomal	FALSE	FALSE
KDM2B-DT	TRUE	FALSE	FALSE	FALSE	FALSE	FALSE	Autosomal	FALSE	FALSE
CHSY1	TRUE	TRUE	TRUE	FALSE	TRUE	TRUE	Autosomal	FALSE	FALSE
AC073389.2	TRUE	TRUE	FALSE	FALSE	FALSE	FALSE	Autosomal	FALSE	FALSE
VAPB	TRUE	TRUE	TRUE	TRUE	FALSE	FALSE	Autosomal	FALSE	FALSE
UFD1	TRUE	TRUE	FALSE	FALSE	FALSE	FALSE	Autosomal	FALSE	FALSE
SLC30A10	TRUE	TRUE	TRUE	FALSE	FALSE	TRUE	Autosomal	FALSE	FALSE
LINC01135	TRUE	TRUE	TRUE	FALSE	FALSE	FALSE	Autosomal	FALSE	FALSE
PCDHGA2	TRUE	FALSE	FALSE	FALSE	FALSE	FALSE	Autosomal	FALSE	FALSE
ENDOD1	TRUE	TRUE	TRUE	TRUE	FALSE	FALSE	Autosomal	FALSE	FALSE
KLHL13	TRUE	TRUE	TRUE	FALSE	FALSE	FALSE	X-Chr	FALSE	FALSE
YBX3	TRUE	TRUE	FALSE	FALSE	FALSE	FALSE	Autosomal	FALSE	FALSE
FBXW8	TRUE	TRUE	TRUE	FALSE	TRUE	TRUE	Autosomal	FALSE	FALSE
FAM126A	TRUE	TRUE	TRUE	FALSE	FALSE	FALSE	Autosomal	FALSE	FALSE
YWHAZ	TRUE	TRUE	TRUE	FALSE	TRUE	TRUE	Autosomal	FALSE	FALSE
ENTPD1	TRUE	TRUE	TRUE	TRUE	FALSE	TRUE	Autosomal	FALSE	FALSE
ANKRD12	TRUE	TRUE	TRUE	FALSE	TRUE	TRUE	Autosomal	FALSE	FALSE
CBX7	TRUE	TRUE	TRUE	FALSE	FALSE	FALSE	Autosomal	FALSE	FALSE
EMP1	TRUE	TRUE	FALSE	FALSE	FALSE	FALSE	Autosomal	FALSE	FALSE
YY1AP1	TRUE	TRUE	TRUE	FALSE	FALSE	FALSE	Autosomal	FALSE	FALSE
ADORA1	TRUE	TRUE	TRUE	FALSE	FALSE	FALSE	Autosomal	FALSE	FALSE
SNHG29	TRUE	FALSE	FALSE	FALSE	FALSE	FALSE	Autosomal	FALSE	FALSE
SOAT1	TRUE	TRUE	TRUE	FALSE	TRUE	FALSE	Autosomal	FALSE	FALSE
CARM1	TRUE	TRUE	TRUE	FALSE	TRUE	FALSE	Autosomal	FALSE	FALSE
POLI	TRUE	TRUE	TRUE	FALSE	FALSE	FALSE	Autosomal	FALSE	FALSE
AL359715.1	TRUE	TRUE	FALSE	FALSE	FALSE	FALSE	Autosomal	FALSE	FALSE
NUMA1	TRUE	TRUE	TRUE	FALSE	TRUE	FALSE	Autosomal	FALSE	FALSE
TBC1D22B	TRUE	TRUE	TRUE	FALSE	FALSE	FALSE	Autosomal	FALSE	FALSE
ANKIB1	TRUE	TRUE	TRUE	FALSE	TRUE	FALSE	Autosomal	FALSE	FALSE
SLC38A9	TRUE	TRUE	TRUE	FALSE	TRUE	FALSE	Autosomal	FALSE	FALSE
ATG13	TRUE	TRUE	TRUE	FALSE	FALSE	FALSE	Autosomal	FALSE	TRUE
MTIF3	TRUE	TRUE	TRUE	FALSE	FALSE	FALSE	Autosomal	FALSE	FALSE
LPAR1	TRUE	TRUE	TRUE	FALSE	TRUE	TRUE	Autosomal	FALSE	FALSE
AF123462.1	TRUE	TRUE	FALSE	FALSE	FALSE	FALSE	Autosomal	FALSE	FALSE
NRP1	TRUE	TRUE	TRUE	FALSE	TRUE	TRUE	Autosomal	FALSE	FALSE
LTN1	TRUE	TRUE	TRUE	FALSE	TRUE	FALSE	Autosomal	FALSE	FALSE
SUMF2	TRUE	TRUE	TRUE	FALSE	FALSE	TRUE	Autosomal	FALSE	FALSE
MICOS10	TRUE	FALSE	FALSE	FALSE	FALSE	FALSE	Autosomal	FALSE	FALSE
WDR13	TRUE	TRUE	TRUE	TRUE	TRUE	FALSE	X-Chr	FALSE	FALSE
CNNM3	TRUE	TRUE	TRUE	FALSE	FALSE	FALSE	Autosomal	FALSE	FALSE
LARS2	TRUE	TRUE	TRUE	FALSE	FALSE	FALSE	Autosomal	FALSE	FALSE
YLPM1	TRUE	TRUE	TRUE	FALSE	TRUE	FALSE	Autosomal	FALSE	FALSE
OSGIN2	TRUE	TRUE	TRUE	FALSE	FALSE	FALSE	Autosomal	FALSE	FALSE
PAXIP1-AS2	TRUE	TRUE	FALSE	FALSE	FALSE	FALSE	Autosomal	FALSE	FALSE
H6PD	TRUE	TRUE	TRUE	FALSE	FALSE	FALSE	Autosomal	FALSE	FALSE
HEY2	TRUE	TRUE	FALSE	FALSE	FALSE	FALSE	Autosomal	FALSE	FALSE
ASB7	TRUE	TRUE	TRUE	FALSE	FALSE	FALSE	Autosomal	FALSE	FALSE
RORA-AS1	TRUE	TRUE	TRUE	FALSE	FALSE	FALSE	Autosomal	FALSE	FALSE
C2orf92	TRUE	TRUE	FALSE	FALSE	FALSE	FALSE	Autosomal	FALSE	FALSE
SHPK	TRUE	FALSE	FALSE	FALSE	FALSE	FALSE	Autosomal	FALSE	FALSE
CBWD5	TRUE	TRUE	TRUE	FALSE	TRUE	FALSE	Autosomal	FALSE	FALSE
TENT4B	TRUE	TRUE	FALSE	FALSE	TRUE	FALSE	Autosomal	FALSE	FALSE
ZCCHC8	TRUE	TRUE	TRUE	FALSE	FALSE	FALSE	Autosomal	FALSE	FALSE
EVL	TRUE	TRUE	TRUE	FALSE	TRUE	TRUE	Autosomal	FALSE	FALSE
STX17	TRUE	TRUE	TRUE	FALSE	FALSE	FALSE	Autosomal	FALSE	FALSE
TOR1AIP2	TRUE	TRUE	TRUE	FALSE	FALSE	FALSE	Autosomal	FALSE	FALSE
AC004158.1	TRUE	TRUE	FALSE	FALSE	TRUE	FALSE	Autosomal	FALSE	FALSE
UGP2	TRUE	TRUE	TRUE	FALSE	TRUE	FALSE	Autosomal	FALSE	FALSE
LINC01814	TRUE	FALSE	FALSE	FALSE	FALSE	FALSE	Autosomal	FALSE	FALSE
UFSP2	TRUE	TRUE	TRUE	FALSE	FALSE	FALSE	Autosomal	FALSE	FALSE
DNAJC3	TRUE	TRUE	TRUE	FALSE	FALSE	FALSE	Autosomal	FALSE	FALSE
BICRAL	TRUE	TRUE	FALSE	FALSE	TRUE	FALSE	Autosomal	FALSE	FALSE
LINC01239	TRUE	TRUE	FALSE	FALSE	FALSE	FALSE	Autosomal	FALSE	FALSE
GRAMD1C	TRUE	TRUE	TRUE	FALSE	TRUE	TRUE	Autosomal	FALSE	FALSE
ZNF226	TRUE	TRUE	TRUE	FALSE	FALSE	FALSE	Autosomal	FALSE	FALSE
EEF2K	TRUE	TRUE	TRUE	FALSE	TRUE	TRUE	Autosomal	FALSE	FALSE
GPSM1	TRUE	TRUE	TRUE	FALSE	FALSE	FALSE	Autosomal	FALSE	FALSE
MAMLD1	TRUE	TRUE	TRUE	FALSE	TRUE	FALSE	X-Chr	FALSE	FALSE
SRFBP1	TRUE	TRUE	TRUE	FALSE	FALSE	FALSE	Autosomal	FALSE	FALSE
PTCD1	TRUE	TRUE	FALSE	FALSE	FALSE	FALSE	Autosomal	FALSE	FALSE
CCDC102B	TRUE	TRUE	TRUE	FALSE	FALSE	FALSE	Autosomal	FALSE	FALSE
AL445259.1	TRUE	FALSE	FALSE	FALSE	FALSE	FALSE	Autosomal	FALSE	FALSE
IFT27	TRUE	TRUE	TRUE	FALSE	FALSE	FALSE	Autosomal	FALSE	FALSE
TEX22	TRUE	TRUE	TRUE	FALSE	FALSE	FALSE	Autosomal	FALSE	FALSE
NSD3	TRUE	TRUE	FALSE	FALSE	TRUE	FALSE	Autosomal	FALSE	FALSE
CCDC12	TRUE	TRUE	TRUE	FALSE	FALSE	FALSE	Autosomal	FALSE	FALSE
ADAMTS17	TRUE	TRUE	TRUE	TRUE	TRUE	FALSE	Autosomal	FALSE	FALSE
RALGDS	TRUE	TRUE	TRUE	FALSE	FALSE	FALSE	Autosomal	FALSE	FALSE
IL10RB	TRUE	TRUE	FALSE	FALSE	FALSE	FALSE	Autosomal	FALSE	FALSE
SEPTIN7-AS1	TRUE	FALSE	FALSE	FALSE	FALSE	FALSE	Autosomal	FALSE	FALSE
DKK3	TRUE	TRUE	TRUE	FALSE	TRUE	FALSE	Autosomal	FALSE	FALSE
PML	TRUE	TRUE	TRUE	FALSE	FALSE	FALSE	Autosomal	FALSE	FALSE
HEPN1	TRUE	TRUE	TRUE	FALSE	FALSE	FALSE	Autosomal	FALSE	FALSE
CSNK1G2	TRUE	TRUE	TRUE	FALSE	FALSE	TRUE	Autosomal	FALSE	FALSE
FAM20C	TRUE	TRUE	TRUE	FALSE	FALSE	FALSE	Autosomal	FALSE	FALSE
SLC35B3	TRUE	TRUE	TRUE	FALSE	FALSE	FALSE	Autosomal	FALSE	FALSE
LASP1	TRUE	TRUE	TRUE	FALSE	TRUE	FALSE	Autosomal	FALSE	FALSE
FAM177A1	TRUE	TRUE	TRUE	FALSE	FALSE	FALSE	Autosomal	FALSE	FALSE
PRDM11	TRUE	TRUE	TRUE	FALSE	TRUE	TRUE	Autosomal	FALSE	FALSE
ADIRF	TRUE	TRUE	FALSE	FALSE	FALSE	FALSE	Autosomal	FALSE	FALSE
AKAP8	TRUE	TRUE	TRUE	FALSE	FALSE	FALSE	Autosomal	FALSE	FALSE
ST8SIA1	TRUE	TRUE	TRUE	FALSE	TRUE	TRUE	Autosomal	FALSE	FALSE
ABCB5	TRUE	TRUE	FALSE	FALSE	FALSE	FALSE	Autosomal	FALSE	FALSE
UBXN2A	TRUE	TRUE	TRUE	FALSE	TRUE	FALSE	Autosomal	FALSE	FALSE
SIGIRR	TRUE	TRUE	FALSE	FALSE	FALSE	FALSE	Autosomal	FALSE	FALSE
DEK	TRUE	TRUE	TRUE	FALSE	TRUE	FALSE	Autosomal	FALSE	FALSE
ALG9	TRUE	TRUE	TRUE	FALSE	FALSE	FALSE	Autosomal	FALSE	FALSE
AKAP17A	TRUE	TRUE	TRUE	FALSE	FALSE	FALSE	Par	FALSE	FALSE
HEXD	TRUE	FALSE	FALSE	FALSE	FALSE	FALSE	Autosomal	FALSE	FALSE
KRBOX1	TRUE	FALSE	FALSE	FALSE	FALSE	FALSE	Autosomal	FALSE	FALSE
NUP88	TRUE	TRUE	TRUE	FALSE	FALSE	FALSE	Autosomal	FALSE	FALSE
AL080276.2	TRUE	TRUE	FALSE	FALSE	FALSE	FALSE	Autosomal	FALSE	FALSE
RCOR1	TRUE	TRUE	TRUE	FALSE	FALSE	FALSE	Autosomal	FALSE	FALSE
NOL3	TRUE	TRUE	TRUE	FALSE	FALSE	FALSE	Autosomal	FALSE	FALSE
IARS2	TRUE	TRUE	TRUE	FALSE	FALSE	FALSE	Autosomal	FALSE	FALSE
TMTC2	TRUE	TRUE	TRUE	TRUE	TRUE	FALSE	Autosomal	FALSE	FALSE
ZNF24	TRUE	TRUE	TRUE	FALSE	TRUE	FALSE	Autosomal	FALSE	FALSE
PLTP	TRUE	TRUE	FALSE	FALSE	FALSE	FALSE	Autosomal	FALSE	FALSE
SNRNP35	TRUE	TRUE	TRUE	FALSE	FALSE	FALSE	Autosomal	FALSE	FALSE
SNX18	TRUE	TRUE	TRUE	FALSE	FALSE	FALSE	Autosomal	FALSE	FALSE
EAF2	TRUE	TRUE	TRUE	FALSE	FALSE	FALSE	Autosomal	FALSE	FALSE
AC095060.1	TRUE	TRUE	FALSE	FALSE	FALSE	FALSE	Autosomal	FALSE	FALSE
POLK	TRUE	TRUE	TRUE	FALSE	TRUE	FALSE	Autosomal	FALSE	FALSE
CDK17	TRUE	TRUE	TRUE	FALSE	TRUE	FALSE	Autosomal	FALSE	FALSE
ZBTB38	TRUE	TRUE	TRUE	FALSE	TRUE	FALSE	Autosomal	FALSE	FALSE
TTYH3	TRUE	TRUE	TRUE	FALSE	TRUE	FALSE	Autosomal	FALSE	FALSE
PPIG	TRUE	TRUE	TRUE	FALSE	TRUE	FALSE	Autosomal	FALSE	FALSE
IFT140	TRUE	TRUE	TRUE	FALSE	FALSE	FALSE	Autosomal	FALSE	FALSE
ARSD	TRUE	TRUE	FALSE	FALSE	FALSE	FALSE	X-Chr	FALSE	FALSE
MAP2K7	TRUE	TRUE	TRUE	FALSE	FALSE	FALSE	Autosomal	FALSE	FALSE
STT3B	TRUE	TRUE	TRUE	FALSE	TRUE	FALSE	Autosomal	FALSE	FALSE
YTHDF2	TRUE	TRUE	TRUE	FALSE	TRUE	FALSE	Autosomal	FALSE	FALSE
POLN	TRUE	TRUE	TRUE	FALSE	TRUE	FALSE	Autosomal	FALSE	FALSE
DHTKD1	TRUE	TRUE	TRUE	FALSE	FALSE	FALSE	Autosomal	FALSE	FALSE
DECR1	TRUE	TRUE	TRUE	FALSE	TRUE	FALSE	Autosomal	FALSE	FALSE
ZNF587	TRUE	TRUE	TRUE	FALSE	FALSE	FALSE	Autosomal	FALSE	FALSE
SCFD1	TRUE	TRUE	TRUE	FALSE	TRUE	TRUE	Autosomal	FALSE	FALSE
GPR39	TRUE	TRUE	TRUE	FALSE	FALSE	FALSE	Autosomal	FALSE	FALSE
PIAS4	TRUE	TRUE	TRUE	FALSE	TRUE	FALSE	Autosomal	FALSE	FALSE
STYXL1	TRUE	TRUE	TRUE	FALSE	FALSE	FALSE	Autosomal	FALSE	FALSE
EIF3E	TRUE	TRUE	TRUE	FALSE	TRUE	FALSE	Autosomal	FALSE	FALSE
RNF216	TRUE	TRUE	TRUE	FALSE	FALSE	FALSE	Autosomal	FALSE	FALSE
CCDC174	TRUE	TRUE	TRUE	FALSE	FALSE	FALSE	Autosomal	FALSE	FALSE
MINK1	TRUE	TRUE	TRUE	FALSE	FALSE	FALSE	Autosomal	FALSE	FALSE
AGAP4	TRUE	TRUE	TRUE	FALSE	FALSE	FALSE	Autosomal	FALSE	FALSE
ATP5MC2	TRUE	TRUE	FALSE	FALSE	FALSE	FALSE	Autosomal	FALSE	FALSE
TTC14	TRUE	TRUE	TRUE	FALSE	TRUE	FALSE	Autosomal	FALSE	FALSE
ZBTB20-AS5	TRUE	TRUE	FALSE	FALSE	FALSE	FALSE	Autosomal	FALSE	FALSE
ANGEL1	TRUE	TRUE	TRUE	FALSE	FALSE	FALSE	Autosomal	FALSE	FALSE
PSPC1	TRUE	TRUE	TRUE	FALSE	TRUE	TRUE	Autosomal	FALSE	FALSE
LINC00265	TRUE	TRUE	TRUE	FALSE	FALSE	FALSE	Autosomal	FALSE	FALSE
ZCCHC10	TRUE	TRUE	TRUE	FALSE	FALSE	FALSE	Autosomal	FALSE	FALSE
IFNAR2	TRUE	FALSE	FALSE	FALSE	FALSE	FALSE	Autosomal	FALSE	FALSE
RPN2	TRUE	TRUE	TRUE	FALSE	FALSE	FALSE	Autosomal	FALSE	FALSE
CLPB	TRUE	TRUE	TRUE	FALSE	FALSE	FALSE	Autosomal	FALSE	FALSE
LMAN2L	TRUE	TRUE	TRUE	FALSE	FALSE	FALSE	Autosomal	FALSE	FALSE
NKX2-2	TRUE	TRUE	FALSE	FALSE	TRUE	FALSE	Autosomal	FALSE	FALSE
NT5C3A	TRUE	TRUE	TRUE	FALSE	FALSE	FALSE	Autosomal	FALSE	FALSE
AL110292.1	TRUE	TRUE	FALSE	FALSE	FALSE	FALSE	Autosomal	FALSE	FALSE
CKMT2-AS1	TRUE	TRUE	TRUE	FALSE	TRUE	FALSE	Autosomal	FALSE	FALSE
CLNS1A	TRUE	TRUE	TRUE	FALSE	FALSE	FALSE	Autosomal	FALSE	FALSE
STARD9	TRUE	TRUE	TRUE	FALSE	FALSE	FALSE	Autosomal	FALSE	FALSE
TMEM104	TRUE	TRUE	TRUE	FALSE	FALSE	FALSE	Autosomal	FALSE	FALSE
FKBP9	TRUE	TRUE	TRUE	FALSE	FALSE	FALSE	Autosomal	FALSE	FALSE
GDI2	TRUE	TRUE	TRUE	FALSE	FALSE	FALSE	Autosomal	FALSE	FALSE
TAB1	TRUE	TRUE	TRUE	FALSE	FALSE	FALSE	Autosomal	FALSE	FALSE
N4BP1	TRUE	TRUE	TRUE	FALSE	TRUE	FALSE	Autosomal	FALSE	FALSE
AC016590.1	TRUE	TRUE	FALSE	FALSE	FALSE	FALSE	Autosomal	FALSE	FALSE
SEM1	TRUE	TRUE	FALSE	FALSE	TRUE	FALSE	Autosomal	FALSE	FALSE
ZBTB40	TRUE	TRUE	TRUE	FALSE	FALSE	FALSE	Autosomal	FALSE	FALSE
DHRS7B	TRUE	TRUE	TRUE	FALSE	TRUE	FALSE	Autosomal	FALSE	FALSE
TMCO4	TRUE	TRUE	FALSE	FALSE	FALSE	FALSE	Autosomal	FALSE	FALSE
CASTOR1	TRUE	TRUE	FALSE	FALSE	FALSE	FALSE	Autosomal	FALSE	FALSE
HGF	TRUE	TRUE	TRUE	FALSE	FALSE	FALSE	Autosomal	FALSE	FALSE
GALM	TRUE	TRUE	TRUE	FALSE	FALSE	FALSE	Autosomal	FALSE	FALSE
NUB1	TRUE	TRUE	TRUE	FALSE	FALSE	FALSE	Autosomal	FALSE	FALSE
ACOT9	TRUE	TRUE	TRUE	FALSE	FALSE	FALSE	X-Chr	FALSE	FALSE
ACBD7	TRUE	TRUE	FALSE	FALSE	FALSE	FALSE	Autosomal	FALSE	FALSE
UBXN4	TRUE	TRUE	TRUE	FALSE	TRUE	FALSE	Autosomal	FALSE	FALSE
CDK11B	TRUE	TRUE	TRUE	FALSE	FALSE	FALSE	Autosomal	FALSE	FALSE
ZBED5	TRUE	TRUE	TRUE	FALSE	FALSE	FALSE	Autosomal	FALSE	FALSE
RNF10	TRUE	TRUE	TRUE	FALSE	FALSE	FALSE	Autosomal	FALSE	FALSE
ZNF528	TRUE	TRUE	TRUE	FALSE	TRUE	FALSE	Autosomal	FALSE	FALSE
AC079848.2	TRUE	FALSE	FALSE	FALSE	FALSE	FALSE	Autosomal	FALSE	FALSE
MTCH1	TRUE	TRUE	TRUE	FALSE	TRUE	FALSE	Autosomal	FALSE	FALSE
COPE	TRUE	TRUE	TRUE	FALSE	FALSE	FALSE	Autosomal	FALSE	FALSE
ITPR2	TRUE	TRUE	TRUE	FALSE	TRUE	TRUE	Autosomal	FALSE	FALSE
ZNF10	TRUE	TRUE	FALSE	FALSE	FALSE	FALSE	Autosomal	FALSE	FALSE
UBE2I	TRUE	TRUE	TRUE	FALSE	FALSE	FALSE	Autosomal	FALSE	FALSE
MT1E	TRUE	TRUE	FALSE	FALSE	FALSE	FALSE	Autosomal	FALSE	FALSE
TATDN1	TRUE	TRUE	TRUE	FALSE	FALSE	FALSE	Autosomal	FALSE	FALSE
AC005332.6	TRUE	TRUE	FALSE	FALSE	FALSE	FALSE	Autosomal	FALSE	FALSE
CYTH3	TRUE	TRUE	TRUE	FALSE	TRUE	TRUE	Autosomal	FALSE	FALSE
WDR1	TRUE	TRUE	TRUE	FALSE	FALSE	FALSE	Autosomal	FALSE	FALSE
NUDT3	TRUE	TRUE	TRUE	FALSE	FALSE	TRUE	Autosomal	FALSE	FALSE
MGAT1	TRUE	TRUE	TRUE	FALSE	FALSE	TRUE	Autosomal	FALSE	FALSE
NEDD9	TRUE	TRUE	TRUE	FALSE	FALSE	TRUE	Autosomal	FALSE	FALSE
GAA	TRUE	TRUE	TRUE	FALSE	FALSE	FALSE	Autosomal	FALSE	FALSE
AC004540.1	TRUE	TRUE	FALSE	FALSE	FALSE	FALSE	Autosomal	FALSE	FALSE
ZNF320	TRUE	TRUE	FALSE	FALSE	FALSE	FALSE	Autosomal	FALSE	FALSE
LRRC29	TRUE	TRUE	TRUE	FALSE	FALSE	FALSE	Autosomal	FALSE	FALSE
LINC02284	TRUE	TRUE	FALSE	FALSE	FALSE	FALSE	Autosomal	FALSE	FALSE
POLR2J3	TRUE	FALSE	FALSE	FALSE	FALSE	FALSE	Autosomal	FALSE	FALSE
TTLL11	TRUE	TRUE	TRUE	FALSE	TRUE	TRUE	Autosomal	FALSE	FALSE
PNPLA6	TRUE	TRUE	TRUE	FALSE	TRUE	FALSE	Autosomal	FALSE	FALSE
SNRNP40	TRUE	TRUE	TRUE	FALSE	FALSE	FALSE	Autosomal	FALSE	FALSE
SPOUT1	TRUE	TRUE	TRUE	FALSE	FALSE	FALSE	Autosomal	FALSE	FALSE
NFASC	TRUE	TRUE	TRUE	FALSE	TRUE	TRUE	Autosomal	FALSE	FALSE
ZFYVE1	TRUE	TRUE	TRUE	FALSE	FALSE	FALSE	Autosomal	FALSE	FALSE
SNHG25	TRUE	TRUE	TRUE	FALSE	FALSE	FALSE	Autosomal	FALSE	FALSE
FUT8	TRUE	TRUE	TRUE	FALSE	TRUE	TRUE	Autosomal	FALSE	FALSE
PARP9	TRUE	TRUE	FALSE	TRUE	TRUE	FALSE	Autosomal	FALSE	FALSE
EXTL3	TRUE	TRUE	TRUE	FALSE	FALSE	FALSE	Autosomal	FALSE	FALSE
SNX21	TRUE	TRUE	TRUE	FALSE	FALSE	FALSE	Autosomal	FALSE	FALSE
TRIQK	TRUE	TRUE	TRUE	FALSE	TRUE	FALSE	Autosomal	FALSE	FALSE
HSD17B6	TRUE	TRUE	FALSE	FALSE	FALSE	FALSE	Autosomal	FALSE	FALSE
TNFRSF1A	TRUE	TRUE	TRUE	FALSE	TRUE	FALSE	Autosomal	FALSE	FALSE
ORC2	TRUE	TRUE	TRUE	FALSE	TRUE	FALSE	Autosomal	FALSE	FALSE
SCAMP1	TRUE	TRUE	TRUE	TRUE	FALSE	TRUE	Autosomal	FALSE	FALSE
GDF11	TRUE	TRUE	TRUE	FALSE	FALSE	FALSE	Autosomal	FALSE	FALSE
P4HB	TRUE	TRUE	TRUE	FALSE	FALSE	FALSE	Autosomal	FALSE	FALSE
CCNI	TRUE	TRUE	TRUE	FALSE	TRUE	TRUE	Autosomal	FALSE	FALSE
AC005400.1	TRUE	FALSE	FALSE	FALSE	FALSE	FALSE	Autosomal	FALSE	FALSE
TBK1	TRUE	TRUE	TRUE	FALSE	FALSE	FALSE	Autosomal	FALSE	FALSE
MT1M	TRUE	TRUE	FALSE	FALSE	TRUE	FALSE	Autosomal	FALSE	FALSE
TSHZ2	TRUE	TRUE	TRUE	TRUE	TRUE	FALSE	Autosomal	FALSE	FALSE
MIR2052HG	TRUE	TRUE	TRUE	FALSE	TRUE	FALSE	Autosomal	FALSE	FALSE
C8orf76	TRUE	TRUE	TRUE	FALSE	FALSE	FALSE	Autosomal	FALSE	FALSE
LSS	TRUE	TRUE	TRUE	FALSE	TRUE	FALSE	Autosomal	FALSE	FALSE
BDH2	TRUE	TRUE	FALSE	FALSE	FALSE	FALSE	Autosomal	FALSE	FALSE
AF064860.1	TRUE	FALSE	FALSE	FALSE	FALSE	FALSE	Autosomal	FALSE	FALSE
STAT5B	TRUE	TRUE	TRUE	FALSE	TRUE	TRUE	Autosomal	FALSE	FALSE
GMPS	TRUE	TRUE	TRUE	FALSE	FALSE	FALSE	Autosomal	FALSE	FALSE
FAM174B	TRUE	TRUE	TRUE	FALSE	FALSE	FALSE	Autosomal	FALSE	FALSE
HMBOX1	TRUE	TRUE	TRUE	FALSE	TRUE	FALSE	Autosomal	FALSE	FALSE
JUND	TRUE	TRUE	TRUE	FALSE	TRUE	FALSE	Autosomal	FALSE	FALSE
ENTPD5	TRUE	TRUE	TRUE	FALSE	FALSE	FALSE	Autosomal	FALSE	FALSE
SLC35D2	TRUE	TRUE	FALSE	FALSE	FALSE	FALSE	Autosomal	FALSE	FALSE
MARCH2	TRUE	FALSE	TRUE	FALSE	FALSE	FALSE	Autosomal	FALSE	FALSE
RNF170	TRUE	TRUE	TRUE	FALSE	FALSE	FALSE	Autosomal	FALSE	FALSE
WDR44	TRUE	TRUE	TRUE	FALSE	FALSE	FALSE	X-Chr	FALSE	FALSE
RBM41	TRUE	TRUE	TRUE	FALSE	FALSE	FALSE	X-Chr	FALSE	FALSE
B3GLCT	TRUE	TRUE	TRUE	FALSE	FALSE	TRUE	Autosomal	FALSE	FALSE
C2CD5	TRUE	TRUE	TRUE	FALSE	TRUE	FALSE	Autosomal	FALSE	FALSE
AL137009.1	TRUE	FALSE	FALSE	FALSE	FALSE	FALSE	Autosomal	FALSE	FALSE
DNAJC1	TRUE	TRUE	TRUE	FALSE	TRUE	FALSE	Autosomal	FALSE	FALSE
SAP130	TRUE	TRUE	TRUE	FALSE	FALSE	FALSE	Autosomal	FALSE	FALSE
AC019257.1	TRUE	TRUE	FALSE	FALSE	FALSE	FALSE	Autosomal	FALSE	FALSE
AC006001.2	TRUE	FALSE	FALSE	FALSE	FALSE	FALSE	Autosomal	FALSE	FALSE
NF2	TRUE	TRUE	TRUE	FALSE	FALSE	FALSE	Autosomal	FALSE	FALSE
NAPA	TRUE	TRUE	TRUE	FALSE	TRUE	FALSE	Autosomal	FALSE	FALSE
CCDC149	TRUE	TRUE	TRUE	FALSE	TRUE	FALSE	Autosomal	FALSE	FALSE
ULK1	TRUE	TRUE	TRUE	FALSE	FALSE	FALSE	Autosomal	FALSE	FALSE
USP12	TRUE	TRUE	TRUE	FALSE	TRUE	FALSE	Autosomal	FALSE	FALSE
LRIG2-DT	TRUE	FALSE	FALSE	FALSE	FALSE	FALSE	Autosomal	FALSE	FALSE
OS9	TRUE	TRUE	TRUE	FALSE	FALSE	FALSE	Autosomal	FALSE	FALSE
WDYHV1	TRUE	TRUE	TRUE	FALSE	FALSE	FALSE	Autosomal	FALSE	FALSE
FAM204A	TRUE	TRUE	TRUE	TRUE	TRUE	FALSE	Autosomal	FALSE	FALSE
ST3GAL4	TRUE	TRUE	TRUE	FALSE	FALSE	FALSE	Autosomal	FALSE	FALSE
RBPJ	TRUE	TRUE	TRUE	FALSE	TRUE	TRUE	Autosomal	FALSE	FALSE
ARPC2	TRUE	TRUE	TRUE	FALSE	FALSE	FALSE	Autosomal	FALSE	FALSE
MEF2A	TRUE	TRUE	TRUE	FALSE	TRUE	TRUE	Autosomal	FALSE	FALSE
POU3F2	TRUE	TRUE	TRUE	FALSE	FALSE	FALSE	Autosomal	FALSE	FALSE
CD63	TRUE	TRUE	TRUE	FALSE	TRUE	FALSE	Autosomal	FALSE	FALSE
SALL2	TRUE	TRUE	FALSE	FALSE	FALSE	FALSE	Autosomal	FALSE	FALSE
AC002072.1	TRUE	FALSE	FALSE	FALSE	FALSE	FALSE	Autosomal	FALSE	FALSE
SLC19A1	TRUE	TRUE	TRUE	FALSE	FALSE	FALSE	Autosomal	FALSE	FALSE
IPMK	TRUE	TRUE	TRUE	FALSE	FALSE	FALSE	Autosomal	FALSE	FALSE
SUCO	TRUE	TRUE	TRUE	FALSE	TRUE	FALSE	Autosomal	FALSE	FALSE
RUFY1	TRUE	TRUE	TRUE	FALSE	FALSE	FALSE	Autosomal	FALSE	FALSE
IP6K2	TRUE	TRUE	TRUE	FALSE	TRUE	FALSE	Autosomal	FALSE	FALSE
MCCC2	TRUE	TRUE	TRUE	FALSE	FALSE	FALSE	Autosomal	FALSE	FALSE
STMP1	TRUE	TRUE	FALSE	TRUE	FALSE	FALSE	Autosomal	FALSE	FALSE
VIPAS39	TRUE	TRUE	TRUE	FALSE	FALSE	FALSE	Autosomal	FALSE	FALSE
ZNF814	TRUE	TRUE	TRUE	FALSE	FALSE	TRUE	Autosomal	FALSE	FALSE
AC083870.1	TRUE	FALSE	FALSE	FALSE	FALSE	FALSE	Autosomal	FALSE	FALSE
FAF2	TRUE	TRUE	TRUE	FALSE	FALSE	FALSE	Autosomal	FALSE	FALSE
CCNJL	TRUE	TRUE	TRUE	FALSE	FALSE	TRUE	Autosomal	FALSE	FALSE
PPP1R42	TRUE	TRUE	TRUE	FALSE	FALSE	FALSE	Autosomal	FALSE	FALSE
ACSBG2	TRUE	TRUE	FALSE	FALSE	FALSE	FALSE	Autosomal	FALSE	FALSE
TTLL5	TRUE	TRUE	TRUE	FALSE	TRUE	TRUE	Autosomal	FALSE	FALSE
TSBP1-AS1	TRUE	FALSE	FALSE	FALSE	FALSE	FALSE	Autosomal	FALSE	FALSE
FAM66E	TRUE	TRUE	FALSE	FALSE	FALSE	FALSE	Autosomal	FALSE	FALSE
SLC2A10	TRUE	TRUE	FALSE	FALSE	FALSE	FALSE	Autosomal	FALSE	FALSE
AC104088.1	TRUE	TRUE	FALSE	FALSE	FALSE	FALSE	Autosomal	FALSE	FALSE
CEP57	TRUE	TRUE	TRUE	FALSE	FALSE	FALSE	Autosomal	FALSE	FALSE
AC036214.1	TRUE	TRUE	FALSE	FALSE	FALSE	FALSE	Autosomal	FALSE	FALSE
TBXAS1	TRUE	TRUE	FALSE	FALSE	TRUE	FALSE	Autosomal	FALSE	FALSE
PSME4	TRUE	TRUE	TRUE	FALSE	TRUE	TRUE	Autosomal	FALSE	FALSE
TRAF1	TRUE	TRUE	FALSE	FALSE	FALSE	FALSE	Autosomal	FALSE	FALSE
JAK1	TRUE	TRUE	TRUE	FALSE	TRUE	TRUE	Autosomal	FALSE	FALSE
CHST1	TRUE	TRUE	TRUE	FALSE	TRUE	FALSE	Autosomal	FALSE	FALSE
PPP6C	TRUE	TRUE	TRUE	FALSE	FALSE	FALSE	Autosomal	FALSE	FALSE
ATP1B2	TRUE	TRUE	TRUE	FALSE	TRUE	FALSE	Autosomal	FALSE	FALSE
PTPRG	TRUE	TRUE	TRUE	FALSE	TRUE	TRUE	Autosomal	FALSE	FALSE
RPRD1A	TRUE	TRUE	TRUE	TRUE	TRUE	TRUE	Autosomal	FALSE	FALSE
USP39	TRUE	TRUE	TRUE	FALSE	TRUE	FALSE	Autosomal	FALSE	FALSE
SMG5	TRUE	TRUE	TRUE	FALSE	FALSE	FALSE	Autosomal	FALSE	FALSE
DNAH12	TRUE	TRUE	TRUE	FALSE	FALSE	FALSE	Autosomal	FALSE	FALSE
RASL12	TRUE	TRUE	FALSE	FALSE	FALSE	FALSE	Autosomal	FALSE	FALSE
FGFR1OP2	TRUE	TRUE	TRUE	FALSE	TRUE	TRUE	Autosomal	FALSE	FALSE
STRN	TRUE	TRUE	TRUE	TRUE	TRUE	FALSE	Autosomal	FALSE	FALSE
PRAG1	TRUE	TRUE	FALSE	FALSE	TRUE	FALSE	Autosomal	FALSE	FALSE
ANKS1A	TRUE	TRUE	TRUE	FALSE	TRUE	FALSE	Autosomal	FALSE	FALSE
HAT1	TRUE	TRUE	TRUE	FALSE	FALSE	FALSE	Autosomal	FALSE	FALSE
LINC00571	TRUE	TRUE	FALSE	TRUE	FALSE	FALSE	Autosomal	FALSE	FALSE
ZMYM1	TRUE	TRUE	TRUE	FALSE	FALSE	FALSE	Autosomal	FALSE	FALSE
RAB40B	TRUE	TRUE	TRUE	FALSE	TRUE	TRUE	Autosomal	FALSE	FALSE
PLCG2	TRUE	TRUE	TRUE	FALSE	TRUE	FALSE	Autosomal	FALSE	FALSE
SMC6	TRUE	TRUE	TRUE	FALSE	FALSE	FALSE	Autosomal	FALSE	FALSE
ICK	TRUE	TRUE	TRUE	FALSE	FALSE	FALSE	Autosomal	FALSE	FALSE
ZNF627	TRUE	TRUE	TRUE	FALSE	FALSE	FALSE	Autosomal	FALSE	FALSE
CTDSPL	TRUE	TRUE	TRUE	FALSE	TRUE	TRUE	Autosomal	FALSE	FALSE
BCL9	TRUE	TRUE	TRUE	FALSE	FALSE	FALSE	Autosomal	FALSE	FALSE
NR6A1	TRUE	TRUE	TRUE	FALSE	TRUE	FALSE	Autosomal	FALSE	FALSE
MLLT1	TRUE	TRUE	TRUE	FALSE	FALSE	FALSE	Autosomal	FALSE	FALSE
NUP214	TRUE	TRUE	TRUE	FALSE	TRUE	FALSE	Autosomal	FALSE	FALSE
LAMA2	TRUE	TRUE	TRUE	FALSE	TRUE	TRUE	Autosomal	FALSE	FALSE
AC073050.1	TRUE	TRUE	FALSE	FALSE	TRUE	FALSE	Autosomal	FALSE	FALSE
RPGR	TRUE	TRUE	TRUE	FALSE	FALSE	FALSE	X-Chr	FALSE	FALSE
SOX13	TRUE	TRUE	TRUE	FALSE	FALSE	TRUE	Autosomal	FALSE	FALSE
LATS1	TRUE	TRUE	TRUE	FALSE	TRUE	TRUE	Autosomal	FALSE	FALSE
AC008957.2	TRUE	TRUE	FALSE	FALSE	TRUE	FALSE	Autosomal	FALSE	FALSE
NUP188	TRUE	TRUE	TRUE	FALSE	FALSE	FALSE	Autosomal	FALSE	FALSE
ARHGEF6	TRUE	TRUE	TRUE	FALSE	FALSE	FALSE	X-Chr	FALSE	FALSE
LINC02479	TRUE	FALSE	FALSE	FALSE	FALSE	FALSE	Autosomal	FALSE	FALSE
GJB6	TRUE	TRUE	FALSE	FALSE	FALSE	FALSE	Autosomal	FALSE	FALSE
OIP5-AS1	TRUE	FALSE	FALSE	FALSE	FALSE	FALSE	Autosomal	FALSE	FALSE
MKRN3	TRUE	TRUE	TRUE	FALSE	TRUE	FALSE	Autosomal	FALSE	FALSE
THSD1	TRUE	TRUE	TRUE	FALSE	FALSE	FALSE	Autosomal	FALSE	FALSE
UBAC2	TRUE	TRUE	TRUE	FALSE	TRUE	TRUE	Autosomal	FALSE	FALSE
CERS1	TRUE	TRUE	FALSE	FALSE	FALSE	FALSE	Autosomal	FALSE	FALSE
PGGHG	TRUE	TRUE	FALSE	FALSE	FALSE	FALSE	Autosomal	FALSE	FALSE
KBTBD12	TRUE	TRUE	TRUE	FALSE	TRUE	FALSE	Autosomal	FALSE	FALSE
DNAJC27-AS1	TRUE	TRUE	TRUE	FALSE	FALSE	FALSE	Autosomal	FALSE	FALSE
ASPA	TRUE	TRUE	TRUE	FALSE	TRUE	FALSE	Autosomal	FALSE	FALSE
PRIM2	TRUE	TRUE	TRUE	FALSE	FALSE	FALSE	Autosomal	FALSE	FALSE
MALRD1	TRUE	TRUE	TRUE	FALSE	FALSE	FALSE	Autosomal	FALSE	FALSE
KCTD20	TRUE	TRUE	TRUE	FALSE	FALSE	FALSE	Autosomal	FALSE	FALSE
KLF3-AS1	TRUE	FALSE	FALSE	FALSE	FALSE	FALSE	Autosomal	FALSE	FALSE
EIF3H	TRUE	TRUE	TRUE	FALSE	TRUE	TRUE	Autosomal	FALSE	FALSE
STX12	TRUE	TRUE	TRUE	FALSE	TRUE	FALSE	Autosomal	FALSE	FALSE
SDC4	TRUE	TRUE	FALSE	FALSE	FALSE	FALSE	Autosomal	FALSE	FALSE
FAR1	TRUE	TRUE	TRUE	TRUE	TRUE	TRUE	Autosomal	FALSE	FALSE
HSD17B4	TRUE	TRUE	TRUE	FALSE	TRUE	FALSE	Autosomal	FALSE	FALSE
ASPSCR1	TRUE	TRUE	TRUE	FALSE	FALSE	FALSE	Autosomal	FALSE	FALSE
CAND1	TRUE	TRUE	TRUE	FALSE	FALSE	TRUE	Autosomal	FALSE	FALSE
HSPD1	TRUE	TRUE	TRUE	FALSE	TRUE	FALSE	Autosomal	FALSE	FALSE
TAOK3	TRUE	TRUE	TRUE	FALSE	TRUE	FALSE	Autosomal	FALSE	FALSE
CCDC32	TRUE	TRUE	FALSE	FALSE	FALSE	FALSE	Autosomal	FALSE	FALSE
COL21A1	TRUE	TRUE	TRUE	FALSE	FALSE	TRUE	Autosomal	FALSE	FALSE
TMEM51-AS1	TRUE	TRUE	FALSE	TRUE	FALSE	FALSE	Autosomal	FALSE	FALSE
PTPRA	TRUE	TRUE	TRUE	FALSE	TRUE	TRUE	Autosomal	FALSE	FALSE
CEP104	TRUE	TRUE	TRUE	FALSE	FALSE	FALSE	Autosomal	FALSE	FALSE
COX16	TRUE	TRUE	FALSE	FALSE	FALSE	FALSE	Autosomal	FALSE	FALSE
ZDHHC14	TRUE	TRUE	TRUE	TRUE	TRUE	TRUE	Autosomal	FALSE	FALSE
CLSTN1	TRUE	TRUE	TRUE	TRUE	TRUE	FALSE	Autosomal	FALSE	FALSE
TPP1	TRUE	TRUE	TRUE	FALSE	TRUE	FALSE	Autosomal	FALSE	FALSE
NDUFA10	TRUE	TRUE	TRUE	TRUE	FALSE	TRUE	Autosomal	FALSE	FALSE
LRRK2	TRUE	TRUE	TRUE	FALSE	TRUE	FALSE	Autosomal	FALSE	FALSE
DCAF17	TRUE	TRUE	TRUE	FALSE	FALSE	FALSE	Autosomal	FALSE	FALSE
PPP1R3F	TRUE	TRUE	TRUE	FALSE	FALSE	FALSE	X-Chr	FALSE	FALSE
LDAH	TRUE	TRUE	TRUE	FALSE	TRUE	FALSE	Autosomal	FALSE	FALSE
IPO9-AS1	TRUE	TRUE	TRUE	FALSE	FALSE	TRUE	Autosomal	FALSE	FALSE
KIAA1328	TRUE	TRUE	TRUE	FALSE	TRUE	FALSE	Autosomal	FALSE	FALSE
TPR	TRUE	TRUE	TRUE	FALSE	TRUE	FALSE	Autosomal	FALSE	FALSE
ACO1	TRUE	TRUE	TRUE	FALSE	FALSE	FALSE	Autosomal	FALSE	FALSE
CCP110	TRUE	TRUE	TRUE	FALSE	TRUE	FALSE	Autosomal	FALSE	FALSE
DCXR	TRUE	TRUE	TRUE	TRUE	FALSE	FALSE	Autosomal	FALSE	FALSE
ACSS2	TRUE	TRUE	TRUE	FALSE	TRUE	FALSE	Autosomal	FALSE	FALSE
CGGBP1	TRUE	TRUE	TRUE	FALSE	TRUE	FALSE	Autosomal	FALSE	FALSE
COG4	TRUE	TRUE	TRUE	FALSE	FALSE	FALSE	Autosomal	FALSE	FALSE
CSAD	TRUE	TRUE	TRUE	FALSE	TRUE	FALSE	Autosomal	FALSE	FALSE
MMAB	TRUE	TRUE	TRUE	FALSE	FALSE	FALSE	Autosomal	FALSE	FALSE
PREPL	TRUE	TRUE	TRUE	FALSE	TRUE	FALSE	Autosomal	FALSE	FALSE
WASHC2A	TRUE	TRUE	FALSE	TRUE	FALSE	FALSE	Autosomal	FALSE	FALSE
WIPF1	TRUE	TRUE	TRUE	TRUE	TRUE	FALSE	Autosomal	FALSE	FALSE
RSBN1L	TRUE	TRUE	TRUE	FALSE	TRUE	FALSE	Autosomal	FALSE	FALSE
PGGT1B	TRUE	TRUE	TRUE	FALSE	FALSE	FALSE	Autosomal	FALSE	FALSE
CRTC1	TRUE	TRUE	TRUE	FALSE	TRUE	FALSE	Autosomal	FALSE	FALSE
NKAIN3	TRUE	TRUE	TRUE	FALSE	TRUE	TRUE	Autosomal	FALSE	FALSE
SP4	TRUE	TRUE	TRUE	FALSE	FALSE	FALSE	Autosomal	FALSE	TRUE
CHCHD3	TRUE	TRUE	TRUE	FALSE	TRUE	FALSE	Autosomal	FALSE	FALSE
TMEM123	TRUE	TRUE	TRUE	FALSE	TRUE	FALSE	Autosomal	FALSE	FALSE
AKNAD1	TRUE	TRUE	FALSE	FALSE	FALSE	FALSE	Autosomal	FALSE	FALSE
GLUL	TRUE	TRUE	TRUE	FALSE	TRUE	TRUE	Autosomal	FALSE	FALSE
ING5	TRUE	TRUE	TRUE	FALSE	FALSE	FALSE	Autosomal	FALSE	FALSE
NSUN2	TRUE	TRUE	TRUE	FALSE	FALSE	FALSE	Autosomal	FALSE	FALSE
HMGXB4	TRUE	TRUE	TRUE	FALSE	FALSE	FALSE	Autosomal	FALSE	FALSE
MALT1	TRUE	TRUE	TRUE	FALSE	TRUE	FALSE	Autosomal	FALSE	FALSE
SEMA4A	TRUE	TRUE	TRUE	FALSE	FALSE	FALSE	Autosomal	FALSE	FALSE
SLC13A3	TRUE	TRUE	TRUE	FALSE	TRUE	TRUE	Autosomal	FALSE	FALSE
SSPO	TRUE	TRUE	FALSE	FALSE	FALSE	FALSE	Autosomal	FALSE	FALSE
IQCK	TRUE	TRUE	TRUE	FALSE	TRUE	TRUE	Autosomal	FALSE	FALSE
TEX9	TRUE	TRUE	TRUE	FALSE	FALSE	FALSE	Autosomal	FALSE	FALSE
ELL2	TRUE	TRUE	TRUE	FALSE	TRUE	TRUE	Autosomal	FALSE	FALSE
ELMOD3	TRUE	TRUE	TRUE	FALSE	FALSE	FALSE	Autosomal	FALSE	FALSE
CREBL2	TRUE	TRUE	TRUE	TRUE	FALSE	FALSE	Autosomal	FALSE	FALSE
TANGO2	TRUE	TRUE	TRUE	FALSE	TRUE	FALSE	Autosomal	FALSE	FALSE
PRCC	TRUE	TRUE	TRUE	FALSE	FALSE	FALSE	Autosomal	FALSE	FALSE
ZC3H14	TRUE	TRUE	TRUE	TRUE	TRUE	FALSE	Autosomal	FALSE	FALSE
CCDC30	TRUE	TRUE	TRUE	FALSE	FALSE	FALSE	Autosomal	FALSE	FALSE
PRKX	TRUE	TRUE	TRUE	FALSE	FALSE	FALSE	X-Chr	FALSE	FALSE
BCAN	TRUE	TRUE	TRUE	FALSE	FALSE	FALSE	Autosomal	FALSE	FALSE
SHISA5	TRUE	TRUE	TRUE	FALSE	FALSE	TRUE	Autosomal	FALSE	FALSE
AC090844.2	TRUE	TRUE	FALSE	FALSE	FALSE	FALSE	Autosomal	FALSE	FALSE
NBR2	TRUE	FALSE	FALSE	FALSE	FALSE	FALSE	Autosomal	FALSE	FALSE
OGG1	TRUE	TRUE	TRUE	FALSE	FALSE	FALSE	Autosomal	FALSE	FALSE
GNPAT	TRUE	TRUE	TRUE	FALSE	FALSE	FALSE	Autosomal	FALSE	FALSE
DHX57	TRUE	TRUE	TRUE	FALSE	TRUE	FALSE	Autosomal	FALSE	FALSE
PILRB	TRUE	TRUE	TRUE	FALSE	TRUE	FALSE	Autosomal	FALSE	FALSE
ZNF496	TRUE	TRUE	TRUE	FALSE	FALSE	FALSE	Autosomal	FALSE	FALSE
EZH1	TRUE	TRUE	TRUE	FALSE	TRUE	FALSE	Autosomal	FALSE	FALSE
FANCL	TRUE	TRUE	TRUE	FALSE	FALSE	FALSE	Autosomal	FALSE	FALSE
WDR45B	TRUE	TRUE	TRUE	TRUE	FALSE	FALSE	Autosomal	FALSE	FALSE
FGFRL1	TRUE	TRUE	FALSE	FALSE	FALSE	FALSE	Autosomal	FALSE	FALSE
ZFAND4	TRUE	TRUE	TRUE	FALSE	FALSE	FALSE	Autosomal	FALSE	FALSE
C1orf54	TRUE	TRUE	TRUE	FALSE	FALSE	FALSE	Autosomal	FALSE	FALSE
PTPRE	TRUE	TRUE	TRUE	TRUE	TRUE	TRUE	Autosomal	FALSE	FALSE
ACSL6	TRUE	TRUE	FALSE	TRUE	FALSE	FALSE	Autosomal	FALSE	FALSE
AC073842.2	TRUE	TRUE	FALSE	FALSE	FALSE	FALSE	Autosomal	FALSE	FALSE
HADHB	TRUE	TRUE	TRUE	FALSE	FALSE	FALSE	Autosomal	FALSE	FALSE
ZNF337-AS1	TRUE	TRUE	TRUE	FALSE	FALSE	FALSE	Autosomal	FALSE	FALSE
MED14	TRUE	TRUE	TRUE	FALSE	FALSE	FALSE	X-Chr	FALSE	FALSE
ANKRD29	TRUE	TRUE	TRUE	FALSE	FALSE	FALSE	Autosomal	FALSE	FALSE
AL354863.1	TRUE	FALSE	FALSE	FALSE	FALSE	FALSE	Autosomal	FALSE	FALSE
RARS2	TRUE	TRUE	TRUE	FALSE	FALSE	FALSE	Autosomal	FALSE	FALSE
SIPA1L3	TRUE	TRUE	TRUE	TRUE	TRUE	TRUE	Autosomal	FALSE	FALSE
AP002336.2	TRUE	TRUE	FALSE	FALSE	FALSE	FALSE	Autosomal	FALSE	FALSE
SOCS6	TRUE	TRUE	TRUE	FALSE	TRUE	FALSE	Autosomal	FALSE	FALSE
MAP3K14	TRUE	TRUE	TRUE	FALSE	TRUE	FALSE	Autosomal	FALSE	FALSE
TPP2	TRUE	TRUE	TRUE	FALSE	TRUE	FALSE	Autosomal	FALSE	FALSE
EML1	TRUE	TRUE	TRUE	FALSE	FALSE	FALSE	Autosomal	FALSE	FALSE
PPP6R2	TRUE	TRUE	TRUE	FALSE	TRUE	TRUE	Autosomal	FALSE	FALSE
SLC25A53	TRUE	TRUE	TRUE	FALSE	FALSE	FALSE	X-Chr	FALSE	FALSE
TMEM165	TRUE	TRUE	TRUE	FALSE	TRUE	FALSE	Autosomal	FALSE	FALSE
BLCAP	TRUE	TRUE	TRUE	FALSE	TRUE	FALSE	Autosomal	FALSE	FALSE
STAT1	TRUE	TRUE	TRUE	FALSE	FALSE	FALSE	Autosomal	FALSE	FALSE
PTPRS	TRUE	TRUE	TRUE	FALSE	TRUE	TRUE	Autosomal	FALSE	FALSE
PCSK7	TRUE	TRUE	TRUE	FALSE	TRUE	TRUE	Autosomal	FALSE	FALSE
ZNF439	TRUE	TRUE	TRUE	FALSE	FALSE	FALSE	Autosomal	FALSE	FALSE
TSC22D1	TRUE	TRUE	TRUE	TRUE	TRUE	TRUE	Autosomal	FALSE	FALSE
NFATC1	TRUE	TRUE	FALSE	FALSE	FALSE	FALSE	Autosomal	FALSE	FALSE
RAP1A	TRUE	TRUE	TRUE	FALSE	TRUE	FALSE	Autosomal	FALSE	FALSE
SLC25A37	TRUE	TRUE	TRUE	FALSE	TRUE	TRUE	Autosomal	FALSE	FALSE
AP3B1	TRUE	TRUE	TRUE	FALSE	TRUE	FALSE	Autosomal	FALSE	FALSE
ZNF782	TRUE	TRUE	TRUE	FALSE	FALSE	FALSE	Autosomal	FALSE	FALSE
ZNF544	TRUE	FALSE	FALSE	FALSE	FALSE	FALSE	Autosomal	FALSE	FALSE
DICER1-AS1	TRUE	TRUE	TRUE	FALSE	FALSE	FALSE	Autosomal	FALSE	FALSE
ILKAP	TRUE	TRUE	TRUE	FALSE	FALSE	FALSE	Autosomal	FALSE	FALSE
ZBED6	TRUE	FALSE	FALSE	FALSE	FALSE	FALSE	Autosomal	FALSE	FALSE
ALKBH5	TRUE	TRUE	TRUE	FALSE	FALSE	FALSE	Autosomal	FALSE	FALSE
CDK19	TRUE	TRUE	TRUE	FALSE	TRUE	FALSE	Autosomal	FALSE	FALSE
ZNF333	TRUE	TRUE	TRUE	FALSE	FALSE	FALSE	Autosomal	FALSE	FALSE
ZCCHC14	TRUE	TRUE	TRUE	FALSE	FALSE	FALSE	Autosomal	FALSE	FALSE
PRKACB	TRUE	TRUE	TRUE	FALSE	TRUE	TRUE	Autosomal	FALSE	FALSE
PHC2	TRUE	TRUE	TRUE	FALSE	TRUE	TRUE	Autosomal	FALSE	FALSE
RSU1	TRUE	TRUE	TRUE	FALSE	TRUE	TRUE	Autosomal	FALSE	FALSE
RPP38	TRUE	TRUE	TRUE	FALSE	FALSE	FALSE	Autosomal	FALSE	FALSE
ADARB2	TRUE	TRUE	TRUE	TRUE	TRUE	FALSE	Autosomal	FALSE	FALSE
PAG1	TRUE	TRUE	TRUE	FALSE	TRUE	FALSE	Autosomal	FALSE	FALSE
FAM102A	TRUE	TRUE	TRUE	FALSE	TRUE	FALSE	Autosomal	FALSE	FALSE
SMARCC1	TRUE	TRUE	TRUE	FALSE	TRUE	TRUE	Autosomal	FALSE	FALSE
SZRD1	TRUE	TRUE	TRUE	FALSE	FALSE	FALSE	Autosomal	FALSE	FALSE
MED1	TRUE	TRUE	TRUE	TRUE	FALSE	FALSE	Autosomal	FALSE	FALSE
ARHGEF1	TRUE	TRUE	TRUE	FALSE	FALSE	FALSE	Autosomal	FALSE	FALSE
WARS2	TRUE	TRUE	TRUE	FALSE	FALSE	FALSE	Autosomal	FALSE	FALSE
DTD1	TRUE	TRUE	TRUE	FALSE	FALSE	FALSE	Autosomal	FALSE	FALSE
DNAJB14	TRUE	TRUE	TRUE	FALSE	TRUE	FALSE	Autosomal	FALSE	FALSE
ARHGEF40	TRUE	TRUE	FALSE	TRUE	FALSE	FALSE	Autosomal	FALSE	FALSE
SNX13	TRUE	TRUE	TRUE	FALSE	TRUE	FALSE	Autosomal	FALSE	FALSE
MVP	TRUE	TRUE	TRUE	FALSE	FALSE	FALSE	Autosomal	FALSE	FALSE
AL513314.2	TRUE	TRUE	FALSE	FALSE	FALSE	FALSE	Autosomal	FALSE	FALSE
TBCE	TRUE	TRUE	FALSE	FALSE	FALSE	FALSE	Autosomal	FALSE	FALSE
AKAP11	TRUE	TRUE	TRUE	TRUE	TRUE	TRUE	Autosomal	FALSE	FALSE
ZNF117	TRUE	TRUE	TRUE	FALSE	FALSE	FALSE	Autosomal	FALSE	FALSE
TNR	TRUE	TRUE	TRUE	FALSE	TRUE	TRUE	Autosomal	FALSE	FALSE
NCOA5	TRUE	TRUE	TRUE	FALSE	FALSE	FALSE	Autosomal	FALSE	FALSE
CDH4	TRUE	TRUE	TRUE	FALSE	TRUE	TRUE	Autosomal	FALSE	FALSE
WDFY3-AS2	TRUE	FALSE	FALSE	FALSE	FALSE	FALSE	Autosomal	FALSE	FALSE
SPPL2B	TRUE	TRUE	TRUE	FALSE	TRUE	FALSE	Autosomal	FALSE	FALSE
PPP2R5C	TRUE	TRUE	TRUE	FALSE	TRUE	TRUE	Autosomal	FALSE	FALSE
TRA2B	TRUE	TRUE	TRUE	FALSE	TRUE	FALSE	Autosomal	FALSE	FALSE
PLCL1	TRUE	TRUE	TRUE	FALSE	TRUE	TRUE	Autosomal	FALSE	FALSE
CARS	TRUE	TRUE	TRUE	FALSE	FALSE	FALSE	Autosomal	FALSE	FALSE
TMEM219	TRUE	TRUE	TRUE	TRUE	FALSE	FALSE	Autosomal	FALSE	FALSE
KLHL23	TRUE	TRUE	TRUE	FALSE	FALSE	FALSE	Autosomal	FALSE	FALSE
ZNF331	TRUE	TRUE	TRUE	FALSE	FALSE	FALSE	Autosomal	FALSE	FALSE
IZUMO4	TRUE	TRUE	TRUE	FALSE	FALSE	FALSE	Autosomal	FALSE	FALSE
EFCAB14	TRUE	TRUE	TRUE	FALSE	FALSE	FALSE	Autosomal	FALSE	FALSE
DDX5	TRUE	TRUE	TRUE	FALSE	TRUE	FALSE	Autosomal	FALSE	FALSE
SRSF3	TRUE	TRUE	TRUE	FALSE	TRUE	FALSE	Autosomal	FALSE	FALSE
AC104389.5	TRUE	FALSE	FALSE	FALSE	FALSE	FALSE	Autosomal	FALSE	FALSE
NBR1	TRUE	TRUE	TRUE	FALSE	FALSE	FALSE	Autosomal	FALSE	FALSE
CUL4A	TRUE	TRUE	TRUE	FALSE	FALSE	FALSE	Autosomal	FALSE	FALSE
SEPTIN10	TRUE	FALSE	FALSE	FALSE	FALSE	FALSE	Autosomal	FALSE	FALSE
ZNF75D	TRUE	TRUE	TRUE	FALSE	FALSE	FALSE	X-Chr	FALSE	FALSE
GABPB2	TRUE	TRUE	TRUE	FALSE	TRUE	TRUE	Autosomal	FALSE	FALSE
GOLGA2	TRUE	TRUE	TRUE	FALSE	FALSE	FALSE	Autosomal	FALSE	FALSE
NPTN	TRUE	TRUE	TRUE	FALSE	TRUE	TRUE	Autosomal	FALSE	FALSE
BAALC-AS1	TRUE	TRUE	TRUE	FALSE	FALSE	FALSE	Autosomal	FALSE	FALSE
FBRSL1	TRUE	TRUE	TRUE	FALSE	FALSE	FALSE	Autosomal	FALSE	FALSE
KCNE4	TRUE	TRUE	FALSE	FALSE	TRUE	FALSE	Autosomal	FALSE	FALSE
MSN	TRUE	TRUE	TRUE	FALSE	TRUE	FALSE	X-Chr	FALSE	FALSE
OSBPL2	TRUE	TRUE	TRUE	FALSE	FALSE	FALSE	Autosomal	FALSE	FALSE
RUNX1	TRUE	TRUE	TRUE	TRUE	TRUE	TRUE	Autosomal	FALSE	FALSE
ZNF701	TRUE	TRUE	TRUE	FALSE	FALSE	FALSE	Autosomal	FALSE	FALSE
HSPA1B	TRUE	TRUE	TRUE	FALSE	TRUE	FALSE	Autosomal	FALSE	FALSE
AC022400.4	TRUE	FALSE	FALSE	FALSE	FALSE	FALSE	Autosomal	FALSE	FALSE
AL158064.1	TRUE	FALSE	FALSE	FALSE	FALSE	FALSE	Autosomal	FALSE	FALSE
SLC44A3	TRUE	TRUE	TRUE	FALSE	FALSE	FALSE	Autosomal	FALSE	FALSE
OPA1	TRUE	TRUE	TRUE	FALSE	TRUE	FALSE	Autosomal	FALSE	FALSE
PDIA3	TRUE	TRUE	TRUE	FALSE	FALSE	FALSE	Autosomal	FALSE	TRUE
PTGES3	TRUE	TRUE	TRUE	FALSE	TRUE	TRUE	Autosomal	FALSE	FALSE
EPHX1	TRUE	TRUE	TRUE	FALSE	FALSE	FALSE	Autosomal	FALSE	FALSE
RAF1	TRUE	TRUE	TRUE	FALSE	FALSE	FALSE	Autosomal	FALSE	FALSE
KIF6	TRUE	TRUE	TRUE	FALSE	TRUE	FALSE	Autosomal	FALSE	FALSE
HHIPL1	TRUE	TRUE	TRUE	FALSE	FALSE	FALSE	Autosomal	FALSE	FALSE
PDXK	TRUE	TRUE	TRUE	FALSE	TRUE	TRUE	Autosomal	FALSE	FALSE
RIN3	TRUE	TRUE	TRUE	FALSE	FALSE	FALSE	Autosomal	FALSE	FALSE
GPT	TRUE	TRUE	FALSE	FALSE	FALSE	FALSE	Autosomal	FALSE	FALSE
ABHD17B	TRUE	TRUE	TRUE	TRUE	TRUE	FALSE	Autosomal	FALSE	FALSE
CD9	TRUE	TRUE	TRUE	FALSE	TRUE	FALSE	Autosomal	FALSE	FALSE
BRI3	TRUE	TRUE	TRUE	FALSE	FALSE	FALSE	Autosomal	FALSE	FALSE
OSBPL3	TRUE	TRUE	TRUE	FALSE	TRUE	TRUE	Autosomal	FALSE	FALSE
STAG3	TRUE	TRUE	TRUE	FALSE	FALSE	FALSE	Autosomal	FALSE	FALSE
ITGB1	TRUE	TRUE	TRUE	FALSE	FALSE	FALSE	Autosomal	FALSE	FALSE
AC115622.1	TRUE	TRUE	FALSE	FALSE	FALSE	FALSE	Autosomal	FALSE	FALSE
RADIL	TRUE	TRUE	TRUE	FALSE	FALSE	FALSE	Autosomal	FALSE	FALSE
ACVR1	TRUE	TRUE	TRUE	FALSE	TRUE	FALSE	Autosomal	FALSE	FALSE
CSF1	TRUE	TRUE	FALSE	FALSE	FALSE	FALSE	Autosomal	FALSE	FALSE
PCGF3	TRUE	TRUE	TRUE	FALSE	FALSE	FALSE	Autosomal	FALSE	TRUE
EXD3	TRUE	TRUE	TRUE	FALSE	TRUE	FALSE	Autosomal	FALSE	FALSE
AK2	TRUE	TRUE	TRUE	FALSE	FALSE	FALSE	Autosomal	FALSE	FALSE
CA2	TRUE	TRUE	TRUE	FALSE	TRUE	FALSE	Autosomal	FALSE	FALSE
MCM3AP	TRUE	TRUE	TRUE	FALSE	FALSE	FALSE	Autosomal	FALSE	FALSE
VSIR	TRUE	TRUE	FALSE	FALSE	TRUE	FALSE	Autosomal	FALSE	FALSE
C11orf54	TRUE	TRUE	FALSE	FALSE	FALSE	FALSE	Autosomal	FALSE	FALSE
CASC3	TRUE	TRUE	TRUE	FALSE	TRUE	FALSE	Autosomal	FALSE	FALSE
FSIP2-AS1	TRUE	TRUE	TRUE	TRUE	FALSE	FALSE	Autosomal	FALSE	FALSE
PNRC1	TRUE	TRUE	TRUE	FALSE	FALSE	FALSE	Autosomal	FALSE	FALSE
PCCA-DT	TRUE	FALSE	FALSE	FALSE	FALSE	FALSE	Autosomal	FALSE	FALSE
KCNJ16	TRUE	TRUE	FALSE	FALSE	FALSE	FALSE	Autosomal	FALSE	FALSE
PCMTD2	TRUE	TRUE	TRUE	FALSE	TRUE	FALSE	Autosomal	FALSE	FALSE
PRPF3	TRUE	TRUE	TRUE	FALSE	FALSE	FALSE	Autosomal	FALSE	FALSE
HMGN3	TRUE	TRUE	TRUE	FALSE	TRUE	FALSE	Autosomal	FALSE	FALSE
PI4KA	TRUE	TRUE	TRUE	FALSE	TRUE	TRUE	Autosomal	FALSE	FALSE
NOVA1	TRUE	TRUE	TRUE	FALSE	TRUE	TRUE	Autosomal	FALSE	FALSE
NUCKS1	TRUE	TRUE	TRUE	FALSE	TRUE	FALSE	Autosomal	FALSE	FALSE
AC004943.2	TRUE	TRUE	FALSE	FALSE	FALSE	FALSE	Autosomal	FALSE	FALSE
THUMPD3-AS1	TRUE	TRUE	TRUE	FALSE	TRUE	FALSE	Autosomal	FALSE	FALSE
ILK	TRUE	TRUE	TRUE	FALSE	FALSE	FALSE	Autosomal	FALSE	FALSE
ATP1A1-AS1	TRUE	FALSE	FALSE	FALSE	FALSE	FALSE	Autosomal	FALSE	FALSE
ERMP1	TRUE	TRUE	TRUE	FALSE	FALSE	FALSE	Autosomal	FALSE	FALSE
ZNF177	TRUE	FALSE	FALSE	FALSE	FALSE	FALSE	Autosomal	FALSE	FALSE
RPN1	TRUE	TRUE	TRUE	FALSE	FALSE	TRUE	Autosomal	FALSE	FALSE
NCKAP5L	TRUE	TRUE	TRUE	FALSE	FALSE	FALSE	Autosomal	FALSE	FALSE
PABPC1	TRUE	TRUE	TRUE	TRUE	TRUE	FALSE	Autosomal	FALSE	FALSE
VPS8	TRUE	TRUE	TRUE	FALSE	TRUE	FALSE	Autosomal	FALSE	FALSE
LBR	TRUE	TRUE	TRUE	FALSE	FALSE	FALSE	Autosomal	FALSE	FALSE
TASOR	TRUE	FALSE	FALSE	FALSE	FALSE	FALSE	Autosomal	FALSE	FALSE
SYNE2	TRUE	TRUE	TRUE	FALSE	FALSE	FALSE	Autosomal	FALSE	FALSE
RREB1	TRUE	TRUE	FALSE	FALSE	FALSE	FALSE	Autosomal	FALSE	FALSE
STIM2	TRUE	TRUE	TRUE	FALSE	TRUE	FALSE	Autosomal	FALSE	FALSE
FBXO38	TRUE	TRUE	TRUE	FALSE	FALSE	FALSE	Autosomal	FALSE	FALSE
TAFA5	TRUE	FALSE	FALSE	FALSE	FALSE	FALSE	Autosomal	FALSE	FALSE
SUGT1	TRUE	TRUE	TRUE	FALSE	TRUE	TRUE	Autosomal	FALSE	FALSE
TGFBR1	TRUE	TRUE	TRUE	FALSE	TRUE	FALSE	Autosomal	FALSE	FALSE
IRF3	TRUE	TRUE	TRUE	FALSE	FALSE	FALSE	Autosomal	FALSE	TRUE
DNAJC5	TRUE	TRUE	TRUE	FALSE	TRUE	FALSE	Autosomal	FALSE	FALSE
COBL	TRUE	TRUE	TRUE	FALSE	TRUE	FALSE	Autosomal	FALSE	FALSE
PPM1K-DT	TRUE	FALSE	FALSE	FALSE	FALSE	FALSE	Autosomal	FALSE	FALSE
ARRB1	TRUE	TRUE	TRUE	FALSE	FALSE	FALSE	Autosomal	FALSE	FALSE
UBE2L3	TRUE	TRUE	TRUE	FALSE	TRUE	FALSE	Autosomal	FALSE	FALSE
ASCC1	TRUE	TRUE	TRUE	FALSE	FALSE	FALSE	Autosomal	FALSE	FALSE
MGAM	TRUE	TRUE	FALSE	FALSE	FALSE	FALSE	Autosomal	FALSE	FALSE
MGME1	TRUE	TRUE	TRUE	FALSE	FALSE	FALSE	Autosomal	FALSE	FALSE
TMED10	TRUE	TRUE	TRUE	FALSE	FALSE	FALSE	Autosomal	FALSE	FALSE
AC092802.1	TRUE	TRUE	FALSE	FALSE	FALSE	FALSE	Autosomal	FALSE	FALSE
STAU1	TRUE	TRUE	TRUE	FALSE	TRUE	FALSE	Autosomal	FALSE	FALSE
SLC38A1	TRUE	TRUE	TRUE	FALSE	TRUE	FALSE	Autosomal	FALSE	FALSE
MSRB3	TRUE	TRUE	TRUE	TRUE	FALSE	FALSE	Autosomal	FALSE	FALSE
MBTD1	TRUE	TRUE	TRUE	FALSE	FALSE	FALSE	Autosomal	FALSE	FALSE
COTL1	TRUE	TRUE	TRUE	FALSE	FALSE	FALSE	Autosomal	FALSE	FALSE
CBLB	TRUE	TRUE	TRUE	FALSE	TRUE	FALSE	Autosomal	FALSE	FALSE
TPD52L2	TRUE	TRUE	TRUE	TRUE	FALSE	FALSE	Autosomal	FALSE	FALSE
ZER1	TRUE	TRUE	TRUE	FALSE	TRUE	FALSE	Autosomal	FALSE	FALSE
PIGF	TRUE	TRUE	TRUE	FALSE	FALSE	FALSE	Autosomal	FALSE	FALSE
SLC39A8	TRUE	TRUE	TRUE	FALSE	FALSE	FALSE	Autosomal	FALSE	TRUE
TNKS	TRUE	TRUE	TRUE	FALSE	TRUE	TRUE	Autosomal	FALSE	FALSE
FAM27C	TRUE	TRUE	FALSE	FALSE	FALSE	FALSE	Autosomal	FALSE	FALSE
ZFC3H1	TRUE	TRUE	TRUE	FALSE	TRUE	FALSE	Autosomal	FALSE	FALSE
FP700111.1	TRUE	TRUE	FALSE	FALSE	TRUE	FALSE	Autosomal	FALSE	FALSE
LRIG3	TRUE	TRUE	TRUE	FALSE	FALSE	FALSE	Autosomal	FALSE	FALSE
MICU3	TRUE	TRUE	TRUE	FALSE	TRUE	FALSE	Autosomal	FALSE	FALSE
WASHC5	TRUE	TRUE	FALSE	FALSE	FALSE	FALSE	Autosomal	FALSE	FALSE
ING3	TRUE	TRUE	TRUE	FALSE	FALSE	FALSE	Autosomal	FALSE	FALSE
RBMS3-AS3	TRUE	TRUE	TRUE	FALSE	FALSE	FALSE	Autosomal	FALSE	FALSE
TNFSF13	TRUE	FALSE	FALSE	FALSE	FALSE	FALSE	Autosomal	FALSE	FALSE
S100A13	TRUE	TRUE	FALSE	FALSE	FALSE	FALSE	Autosomal	FALSE	FALSE
MCPH1-AS1	TRUE	TRUE	TRUE	FALSE	TRUE	FALSE	Autosomal	FALSE	FALSE
PFKP	TRUE	TRUE	TRUE	FALSE	TRUE	FALSE	Autosomal	FALSE	FALSE
LONP2	TRUE	TRUE	TRUE	FALSE	TRUE	FALSE	Autosomal	FALSE	FALSE
LIN52	TRUE	TRUE	TRUE	FALSE	TRUE	TRUE	Autosomal	FALSE	FALSE
AP002495.1	TRUE	FALSE	FALSE	FALSE	FALSE	FALSE	Autosomal	FALSE	FALSE
TBC1D1	TRUE	TRUE	TRUE	FALSE	FALSE	FALSE	Autosomal	FALSE	FALSE
OTUD4	TRUE	TRUE	TRUE	FALSE	TRUE	FALSE	Autosomal	FALSE	FALSE
CFDP1	TRUE	TRUE	TRUE	FALSE	FALSE	FALSE	Autosomal	FALSE	FALSE
ACTR3	TRUE	TRUE	TRUE	FALSE	TRUE	FALSE	Autosomal	FALSE	FALSE
EEFSEC	TRUE	TRUE	TRUE	FALSE	FALSE	FALSE	Autosomal	FALSE	FALSE
ST5	TRUE	TRUE	TRUE	FALSE	TRUE	TRUE	Autosomal	FALSE	FALSE
DIS3L	TRUE	TRUE	TRUE	FALSE	FALSE	FALSE	Autosomal	FALSE	FALSE
ANKDD1A	TRUE	TRUE	TRUE	FALSE	TRUE	TRUE	Autosomal	FALSE	FALSE
UTRN	TRUE	TRUE	TRUE	FALSE	TRUE	TRUE	Autosomal	FALSE	FALSE
UEVLD	TRUE	TRUE	TRUE	FALSE	FALSE	FALSE	Autosomal	FALSE	FALSE
NPEPL1	TRUE	TRUE	TRUE	FALSE	FALSE	FALSE	Autosomal	FALSE	FALSE
ANTXR2	TRUE	TRUE	TRUE	FALSE	FALSE	FALSE	Autosomal	FALSE	FALSE
AC034195.1	TRUE	TRUE	FALSE	FALSE	TRUE	FALSE	Autosomal	FALSE	FALSE
GAPDH	TRUE	TRUE	TRUE	FALSE	TRUE	TRUE	Autosomal	FALSE	FALSE
TNS1	TRUE	TRUE	TRUE	TRUE	FALSE	TRUE	Autosomal	FALSE	FALSE
PCYT1A	TRUE	TRUE	TRUE	FALSE	FALSE	FALSE	Autosomal	FALSE	FALSE
TK2	TRUE	TRUE	TRUE	FALSE	FALSE	FALSE	Autosomal	FALSE	FALSE
DDX59	TRUE	TRUE	TRUE	FALSE	FALSE	FALSE	Autosomal	FALSE	FALSE
HMGCS1	TRUE	TRUE	TRUE	FALSE	TRUE	TRUE	Autosomal	FALSE	FALSE
MARCKS	TRUE	TRUE	TRUE	FALSE	TRUE	FALSE	Autosomal	FALSE	FALSE
AL672310.1	TRUE	FALSE	FALSE	FALSE	FALSE	FALSE	Autosomal	FALSE	FALSE
IL17RB	TRUE	TRUE	FALSE	FALSE	FALSE	FALSE	Autosomal	FALSE	FALSE
PSAP	TRUE	TRUE	TRUE	FALSE	TRUE	TRUE	Autosomal	FALSE	FALSE
SMO	TRUE	TRUE	FALSE	FALSE	FALSE	FALSE	Autosomal	FALSE	FALSE
SLCO1C1	TRUE	TRUE	TRUE	FALSE	TRUE	FALSE	Autosomal	FALSE	FALSE
EXOC2	TRUE	TRUE	TRUE	FALSE	FALSE	FALSE	Autosomal	FALSE	FALSE
ALG13	TRUE	TRUE	TRUE	FALSE	FALSE	FALSE	X-Chr	FALSE	FALSE
PADI2	TRUE	TRUE	TRUE	TRUE	TRUE	TRUE	Autosomal	FALSE	FALSE
DGCR2	TRUE	TRUE	TRUE	FALSE	TRUE	FALSE	Autosomal	FALSE	FALSE
KIAA1614	TRUE	TRUE	TRUE	FALSE	FALSE	FALSE	Autosomal	FALSE	FALSE
PARVA	TRUE	TRUE	TRUE	FALSE	FALSE	FALSE	Autosomal	FALSE	FALSE
BRF1	TRUE	TRUE	TRUE	FALSE	FALSE	FALSE	Autosomal	FALSE	FALSE
CNOT6	TRUE	TRUE	TRUE	FALSE	FALSE	FALSE	Autosomal	FALSE	FALSE
AC073529.1	TRUE	TRUE	FALSE	FALSE	FALSE	FALSE	Autosomal	FALSE	FALSE
TBC1D8	TRUE	TRUE	TRUE	FALSE	TRUE	TRUE	Autosomal	FALSE	FALSE
PLAGL1	TRUE	TRUE	TRUE	FALSE	FALSE	TRUE	Autosomal	FALSE	FALSE
RRAGB	TRUE	TRUE	TRUE	FALSE	FALSE	FALSE	X-Chr	FALSE	FALSE
PGK1	TRUE	TRUE	TRUE	FALSE	TRUE	FALSE	X-Chr	FALSE	FALSE
RELCH	TRUE	FALSE	FALSE	FALSE	FALSE	FALSE	Autosomal	FALSE	FALSE
MIR181A2HG	TRUE	TRUE	TRUE	FALSE	FALSE	FALSE	Autosomal	FALSE	FALSE
COL16A1	TRUE	TRUE	TRUE	FALSE	TRUE	TRUE	Autosomal	FALSE	FALSE
TRIP4	TRUE	TRUE	TRUE	FALSE	FALSE	FALSE	Autosomal	FALSE	FALSE
HVCN1	TRUE	TRUE	FALSE	FALSE	FALSE	FALSE	Autosomal	FALSE	FALSE
THOC2	TRUE	TRUE	TRUE	FALSE	FALSE	FALSE	X-Chr	FALSE	FALSE
DAZAP1	TRUE	TRUE	TRUE	FALSE	FALSE	FALSE	Autosomal	FALSE	FALSE
MMS22L	TRUE	TRUE	TRUE	TRUE	FALSE	FALSE	Autosomal	FALSE	FALSE
ARHGEF18	TRUE	FALSE	FALSE	FALSE	FALSE	FALSE	Autosomal	FALSE	FALSE
ST3GAL5	TRUE	TRUE	TRUE	FALSE	TRUE	FALSE	Autosomal	FALSE	FALSE
AC022874.1	TRUE	TRUE	FALSE	FALSE	FALSE	FALSE	Autosomal	FALSE	FALSE
SMIM14	TRUE	TRUE	TRUE	FALSE	FALSE	FALSE	Autosomal	FALSE	FALSE
SCLY	TRUE	TRUE	FALSE	FALSE	FALSE	FALSE	Autosomal	FALSE	FALSE
IDH2-DT	TRUE	TRUE	FALSE	FALSE	FALSE	FALSE	Autosomal	FALSE	FALSE
ABCD4	TRUE	TRUE	TRUE	FALSE	TRUE	TRUE	Autosomal	FALSE	FALSE
ANAPC5	TRUE	TRUE	TRUE	FALSE	TRUE	FALSE	Autosomal	FALSE	FALSE
LRIG2	TRUE	TRUE	TRUE	FALSE	FALSE	FALSE	Autosomal	FALSE	FALSE
GLS	TRUE	TRUE	TRUE	FALSE	TRUE	TRUE	Autosomal	FALSE	FALSE
SMAP1	TRUE	TRUE	TRUE	FALSE	TRUE	FALSE	Autosomal	FALSE	FALSE
EFEMP2	TRUE	TRUE	FALSE	FALSE	FALSE	FALSE	Autosomal	FALSE	FALSE
MOV10	TRUE	TRUE	TRUE	FALSE	FALSE	FALSE	Autosomal	FALSE	FALSE
SELENOF	TRUE	TRUE	FALSE	FALSE	FALSE	FALSE	Autosomal	FALSE	FALSE
COQ8B	TRUE	TRUE	TRUE	FALSE	FALSE	FALSE	Autosomal	FALSE	FALSE
COPG2	TRUE	TRUE	TRUE	FALSE	TRUE	FALSE	Autosomal	FALSE	FALSE
FSTL1	TRUE	TRUE	TRUE	FALSE	FALSE	FALSE	Autosomal	FALSE	FALSE
CCSER2	TRUE	TRUE	TRUE	FALSE	TRUE	TRUE	Autosomal	FALSE	FALSE
STON2	TRUE	TRUE	TRUE	FALSE	TRUE	FALSE	Autosomal	FALSE	FALSE
NDUFV1	TRUE	TRUE	TRUE	FALSE	FALSE	TRUE	Autosomal	FALSE	FALSE
RNF111	TRUE	TRUE	TRUE	FALSE	TRUE	TRUE	Autosomal	FALSE	FALSE
EIF3K	TRUE	TRUE	TRUE	FALSE	FALSE	FALSE	Autosomal	FALSE	FALSE
PPP2R5E	TRUE	TRUE	TRUE	FALSE	TRUE	TRUE	Autosomal	FALSE	FALSE
MAN1A2	TRUE	TRUE	TRUE	FALSE	TRUE	FALSE	Autosomal	FALSE	FALSE
PAM	TRUE	TRUE	TRUE	FALSE	TRUE	FALSE	Autosomal	FALSE	FALSE
ANKRD6	TRUE	TRUE	TRUE	FALSE	FALSE	FALSE	Autosomal	FALSE	FALSE
CASC4	TRUE	TRUE	TRUE	FALSE	TRUE	FALSE	Autosomal	FALSE	FALSE
FAM157C	TRUE	TRUE	TRUE	FALSE	TRUE	TRUE	Autosomal	FALSE	FALSE
TRMT11	TRUE	TRUE	TRUE	FALSE	FALSE	FALSE	Autosomal	FALSE	FALSE
PGM1	TRUE	TRUE	TRUE	FALSE	FALSE	FALSE	Autosomal	FALSE	FALSE
CRY1	TRUE	TRUE	TRUE	FALSE	FALSE	FALSE	Autosomal	FALSE	FALSE
HTT	TRUE	TRUE	TRUE	FALSE	TRUE	FALSE	Autosomal	FALSE	FALSE
ZNRF2	TRUE	TRUE	TRUE	FALSE	FALSE	TRUE	Autosomal	FALSE	FALSE
CDC73	TRUE	TRUE	TRUE	TRUE	TRUE	FALSE	Autosomal	FALSE	FALSE
ADPGK	TRUE	TRUE	TRUE	FALSE	FALSE	FALSE	Autosomal	FALSE	FALSE
CASP3	TRUE	TRUE	TRUE	TRUE	FALSE	FALSE	Autosomal	FALSE	FALSE
RAB8B	TRUE	TRUE	TRUE	FALSE	FALSE	FALSE	Autosomal	FALSE	FALSE
DDX17	TRUE	TRUE	TRUE	FALSE	TRUE	TRUE	Autosomal	FALSE	FALSE
AC007432.1	TRUE	FALSE	FALSE	FALSE	FALSE	FALSE	Autosomal	FALSE	FALSE
THSD4-AS1	TRUE	TRUE	TRUE	FALSE	TRUE	FALSE	Autosomal	FALSE	FALSE
ITSN2	TRUE	TRUE	TRUE	FALSE	TRUE	FALSE	Autosomal	FALSE	FALSE
EXOSC10	TRUE	TRUE	TRUE	FALSE	FALSE	FALSE	Autosomal	FALSE	FALSE
PMS1	TRUE	TRUE	TRUE	FALSE	TRUE	FALSE	Autosomal	FALSE	FALSE
NOL10	TRUE	TRUE	TRUE	FALSE	TRUE	TRUE	Autosomal	FALSE	FALSE
MAT2A	TRUE	TRUE	TRUE	FALSE	FALSE	TRUE	Autosomal	FALSE	FALSE
DAP3	TRUE	TRUE	TRUE	FALSE	FALSE	FALSE	Autosomal	FALSE	FALSE
ARL17A	TRUE	TRUE	TRUE	FALSE	TRUE	FALSE	Autosomal	FALSE	FALSE
OGFRL1	TRUE	TRUE	TRUE	FALSE	TRUE	TRUE	Autosomal	FALSE	FALSE
TMEM14B	TRUE	FALSE	FALSE	FALSE	FALSE	FALSE	Autosomal	FALSE	FALSE
LIX1	TRUE	TRUE	FALSE	FALSE	FALSE	FALSE	Autosomal	FALSE	FALSE
MYORG	TRUE	TRUE	FALSE	FALSE	FALSE	FALSE	Autosomal	FALSE	FALSE
NT5C2	TRUE	TRUE	TRUE	FALSE	TRUE	FALSE	Autosomal	FALSE	FALSE
APBA1	TRUE	TRUE	TRUE	FALSE	TRUE	FALSE	Autosomal	FALSE	FALSE
ZNF708	TRUE	TRUE	TRUE	FALSE	TRUE	TRUE	Autosomal	FALSE	FALSE
TIMM23B-AGAP6	TRUE	FALSE	FALSE	TRUE	FALSE	FALSE	Autosomal	FALSE	FALSE
OSMR	TRUE	TRUE	TRUE	FALSE	TRUE	TRUE	Autosomal	FALSE	FALSE
GBA2	TRUE	TRUE	TRUE	FALSE	FALSE	FALSE	Autosomal	FALSE	FALSE
MORF4L1	TRUE	TRUE	TRUE	FALSE	TRUE	FALSE	Autosomal	FALSE	FALSE
MAPK6	TRUE	TRUE	TRUE	FALSE	TRUE	FALSE	Autosomal	FALSE	FALSE
TTC28-AS1	TRUE	FALSE	FALSE	FALSE	FALSE	FALSE	Autosomal	FALSE	FALSE
UBAP2	TRUE	TRUE	TRUE	FALSE	TRUE	FALSE	Autosomal	FALSE	FALSE
SNORC	TRUE	TRUE	FALSE	FALSE	TRUE	FALSE	Autosomal	FALSE	FALSE
SNX19	TRUE	TRUE	TRUE	FALSE	TRUE	TRUE	Autosomal	FALSE	FALSE
AC008050.1	TRUE	TRUE	FALSE	FALSE	TRUE	FALSE	Autosomal	FALSE	FALSE
NFX1	TRUE	TRUE	TRUE	FALSE	TRUE	TRUE	Autosomal	FALSE	FALSE
CRK	TRUE	TRUE	TRUE	FALSE	FALSE	FALSE	Autosomal	FALSE	FALSE
WDR60	TRUE	TRUE	TRUE	FALSE	TRUE	FALSE	Autosomal	FALSE	FALSE
EPHX2	TRUE	TRUE	TRUE	FALSE	FALSE	FALSE	Autosomal	FALSE	FALSE
JAK2	TRUE	TRUE	TRUE	FALSE	TRUE	TRUE	Autosomal	FALSE	FALSE
BCLAF1	TRUE	TRUE	TRUE	FALSE	TRUE	FALSE	Autosomal	FALSE	FALSE
HSPB1	TRUE	TRUE	TRUE	FALSE	TRUE	TRUE	Autosomal	FALSE	FALSE
CFLAR	TRUE	TRUE	TRUE	FALSE	TRUE	FALSE	Autosomal	FALSE	FALSE
ARAP2	TRUE	TRUE	TRUE	FALSE	TRUE	TRUE	Autosomal	FALSE	FALSE
PLCD1	TRUE	TRUE	FALSE	FALSE	FALSE	FALSE	Autosomal	FALSE	FALSE
TBC1D15	TRUE	TRUE	TRUE	FALSE	FALSE	FALSE	Autosomal	FALSE	FALSE
SLTM	TRUE	TRUE	TRUE	FALSE	TRUE	FALSE	Autosomal	FALSE	FALSE
NUP42	TRUE	FALSE	FALSE	FALSE	FALSE	FALSE	Autosomal	FALSE	FALSE
LINC02615	TRUE	FALSE	FALSE	FALSE	FALSE	FALSE	Autosomal	FALSE	FALSE
RGS5	TRUE	TRUE	TRUE	FALSE	FALSE	FALSE	Autosomal	FALSE	FALSE
PPP1R10	TRUE	TRUE	TRUE	FALSE	FALSE	FALSE	Autosomal	FALSE	FALSE
INTS6L	TRUE	TRUE	TRUE	FALSE	TRUE	FALSE	X-Chr	FALSE	FALSE
FADS3	TRUE	TRUE	TRUE	FALSE	FALSE	FALSE	Autosomal	FALSE	FALSE
SNED1	TRUE	TRUE	TRUE	FALSE	TRUE	TRUE	Autosomal	FALSE	FALSE
SLC16A2	TRUE	TRUE	TRUE	FALSE	FALSE	TRUE	X-Chr	FALSE	FALSE
AC023480.1	TRUE	FALSE	FALSE	FALSE	FALSE	FALSE	Autosomal	FALSE	FALSE
AC011416.4	TRUE	FALSE	FALSE	FALSE	FALSE	FALSE	Autosomal	FALSE	FALSE
GFOD1	TRUE	TRUE	TRUE	TRUE	FALSE	TRUE	Autosomal	FALSE	FALSE
AC013643.2	TRUE	TRUE	FALSE	FALSE	FALSE	FALSE	Autosomal	FALSE	FALSE
GALNT18	TRUE	TRUE	TRUE	FALSE	TRUE	TRUE	Autosomal	FALSE	FALSE
SLF2	TRUE	TRUE	TRUE	FALSE	TRUE	FALSE	Autosomal	FALSE	FALSE
BNIP3L	TRUE	TRUE	TRUE	FALSE	TRUE	TRUE	Autosomal	FALSE	TRUE
PCNX1	TRUE	TRUE	TRUE	FALSE	TRUE	FALSE	Autosomal	FALSE	FALSE
PAAF1	TRUE	TRUE	TRUE	FALSE	FALSE	TRUE	Autosomal	FALSE	FALSE
EBF4	TRUE	TRUE	TRUE	FALSE	FALSE	FALSE	Autosomal	FALSE	FALSE
SPART	TRUE	TRUE	FALSE	FALSE	FALSE	FALSE	Autosomal	FALSE	FALSE
DBI	TRUE	TRUE	TRUE	FALSE	TRUE	FALSE	Autosomal	FALSE	FALSE
WWC2	TRUE	TRUE	TRUE	FALSE	FALSE	FALSE	Autosomal	FALSE	FALSE
DEPDC5	TRUE	TRUE	FALSE	FALSE	FALSE	FALSE	Autosomal	FALSE	FALSE
DCAF7	TRUE	TRUE	TRUE	FALSE	FALSE	FALSE	Autosomal	FALSE	FALSE
LINC01118	TRUE	FALSE	FALSE	FALSE	FALSE	FALSE	Autosomal	FALSE	FALSE
C1GALT1	TRUE	TRUE	TRUE	FALSE	FALSE	FALSE	Autosomal	FALSE	FALSE
RAD23B	TRUE	TRUE	TRUE	TRUE	FALSE	FALSE	Autosomal	FALSE	FALSE
LRSAM1	TRUE	TRUE	TRUE	FALSE	FALSE	TRUE	Autosomal	FALSE	FALSE
SPACA6	TRUE	TRUE	TRUE	FALSE	FALSE	FALSE	Autosomal	FALSE	FALSE
NBPF15	TRUE	TRUE	TRUE	TRUE	TRUE	FALSE	Autosomal	FALSE	FALSE
CCDC146	TRUE	TRUE	TRUE	FALSE	TRUE	TRUE	Autosomal	FALSE	FALSE
ADGRB1	TRUE	TRUE	TRUE	FALSE	TRUE	FALSE	Autosomal	FALSE	FALSE
CXCL14	TRUE	TRUE	TRUE	TRUE	TRUE	TRUE	Autosomal	FALSE	FALSE
RAP1GDS1	TRUE	TRUE	TRUE	FALSE	TRUE	FALSE	Autosomal	FALSE	FALSE
PMP2	TRUE	TRUE	TRUE	FALSE	FALSE	FALSE	Autosomal	FALSE	FALSE
TNPO2	TRUE	TRUE	TRUE	TRUE	FALSE	FALSE	Autosomal	FALSE	FALSE
POM121C	TRUE	TRUE	TRUE	FALSE	FALSE	FALSE	Autosomal	FALSE	FALSE
SCMH1	TRUE	TRUE	TRUE	FALSE	TRUE	TRUE	Autosomal	FALSE	FALSE
FKBP15	TRUE	TRUE	TRUE	FALSE	FALSE	FALSE	Autosomal	FALSE	FALSE
SLC35E3	TRUE	TRUE	TRUE	FALSE	FALSE	FALSE	Autosomal	FALSE	FALSE
CSNK1G1	TRUE	TRUE	TRUE	FALSE	FALSE	FALSE	Autosomal	FALSE	FALSE
PKM	TRUE	TRUE	TRUE	FALSE	TRUE	TRUE	Autosomal	FALSE	FALSE
FAM181B	TRUE	TRUE	FALSE	FALSE	FALSE	FALSE	Autosomal	FALSE	FALSE
FKBP5	TRUE	TRUE	TRUE	TRUE	TRUE	TRUE	Autosomal	FALSE	FALSE
ST3GAL2	TRUE	TRUE	TRUE	FALSE	FALSE	FALSE	Autosomal	FALSE	FALSE
HIF1A	TRUE	TRUE	TRUE	FALSE	TRUE	TRUE	Autosomal	FALSE	FALSE
FRMD5	TRUE	TRUE	TRUE	TRUE	TRUE	FALSE	Autosomal	FALSE	FALSE
LINC02698	TRUE	FALSE	FALSE	FALSE	FALSE	FALSE	Autosomal	FALSE	FALSE
TIAL1	TRUE	TRUE	TRUE	FALSE	TRUE	FALSE	Autosomal	FALSE	FALSE
ETV5	TRUE	TRUE	TRUE	FALSE	TRUE	TRUE	Autosomal	FALSE	FALSE
PRDM2	TRUE	TRUE	TRUE	TRUE	TRUE	TRUE	Autosomal	FALSE	FALSE
RIN2	TRUE	TRUE	TRUE	TRUE	TRUE	TRUE	Autosomal	FALSE	FALSE
AL356737.2	TRUE	FALSE	FALSE	FALSE	FALSE	FALSE	Autosomal	FALSE	FALSE
SOX6	TRUE	TRUE	TRUE	FALSE	TRUE	FALSE	Autosomal	FALSE	FALSE
TFDP2	TRUE	TRUE	TRUE	FALSE	TRUE	TRUE	Autosomal	FALSE	FALSE
AC016907.2	TRUE	TRUE	FALSE	FALSE	FALSE	FALSE	Autosomal	FALSE	FALSE
MIDN	TRUE	TRUE	TRUE	FALSE	TRUE	TRUE	Autosomal	FALSE	FALSE
TUBGCP2	TRUE	TRUE	TRUE	FALSE	FALSE	FALSE	Autosomal	FALSE	FALSE
PDCD6IP	TRUE	TRUE	TRUE	FALSE	TRUE	FALSE	Autosomal	FALSE	FALSE
LRP6	TRUE	TRUE	TRUE	FALSE	TRUE	TRUE	Autosomal	FALSE	FALSE
DIO2	TRUE	TRUE	TRUE	FALSE	FALSE	FALSE	Autosomal	FALSE	FALSE
AC010201.3	TRUE	FALSE	FALSE	FALSE	FALSE	FALSE	Autosomal	FALSE	FALSE
UBE4A	TRUE	TRUE	TRUE	FALSE	TRUE	FALSE	Autosomal	FALSE	FALSE
MAX	TRUE	TRUE	TRUE	FALSE	FALSE	FALSE	Autosomal	FALSE	FALSE
MLH3	TRUE	TRUE	TRUE	FALSE	TRUE	FALSE	Autosomal	FALSE	FALSE
SPIRE1	TRUE	TRUE	TRUE	FALSE	TRUE	FALSE	Autosomal	FALSE	FALSE
CLOCK	TRUE	TRUE	TRUE	FALSE	TRUE	FALSE	Autosomal	FALSE	FALSE
NSUN6	TRUE	TRUE	TRUE	FALSE	FALSE	FALSE	Autosomal	FALSE	FALSE
AC005670.3	TRUE	FALSE	FALSE	FALSE	FALSE	FALSE	Autosomal	FALSE	FALSE
TTYH2	TRUE	TRUE	TRUE	FALSE	TRUE	FALSE	Autosomal	FALSE	FALSE
SSBP1	TRUE	TRUE	TRUE	FALSE	FALSE	FALSE	Autosomal	FALSE	FALSE
STK24	TRUE	TRUE	TRUE	FALSE	FALSE	TRUE	Autosomal	FALSE	FALSE
PITPNB	TRUE	TRUE	TRUE	FALSE	FALSE	FALSE	Autosomal	FALSE	FALSE
SS18	TRUE	TRUE	TRUE	FALSE	FALSE	FALSE	Autosomal	FALSE	FALSE
TNS2	TRUE	TRUE	TRUE	FALSE	FALSE	FALSE	Autosomal	FALSE	FALSE
TMEM178B	TRUE	TRUE	TRUE	FALSE	TRUE	TRUE	Autosomal	FALSE	FALSE
TGFB2	TRUE	TRUE	TRUE	TRUE	FALSE	FALSE	Autosomal	FALSE	FALSE
IMPA2	TRUE	TRUE	FALSE	FALSE	FALSE	FALSE	Autosomal	FALSE	FALSE
CSPP1	TRUE	TRUE	TRUE	FALSE	TRUE	FALSE	Autosomal	FALSE	FALSE
VSTM4	TRUE	TRUE	TRUE	FALSE	FALSE	FALSE	Autosomal	FALSE	FALSE
FAM124A	TRUE	TRUE	TRUE	FALSE	TRUE	FALSE	Autosomal	FALSE	FALSE
ZNF528-AS1	TRUE	FALSE	FALSE	TRUE	FALSE	FALSE	Autosomal	FALSE	FALSE
ZNF451	TRUE	TRUE	TRUE	FALSE	TRUE	FALSE	Autosomal	FALSE	FALSE
C5	TRUE	TRUE	TRUE	FALSE	FALSE	FALSE	Autosomal	FALSE	FALSE
ATRN	TRUE	TRUE	TRUE	FALSE	TRUE	TRUE	Autosomal	FALSE	FALSE
AC093865.1	TRUE	FALSE	FALSE	FALSE	FALSE	FALSE	Autosomal	FALSE	FALSE
LINC00467	TRUE	TRUE	FALSE	FALSE	FALSE	FALSE	Autosomal	FALSE	FALSE
EFCAB2	TRUE	TRUE	TRUE	FALSE	TRUE	FALSE	Autosomal	FALSE	FALSE
SSPN	TRUE	TRUE	TRUE	FALSE	FALSE	FALSE	Autosomal	FALSE	FALSE
CALCB	TRUE	TRUE	FALSE	FALSE	TRUE	FALSE	Autosomal	FALSE	FALSE
PCDHGA1	TRUE	TRUE	FALSE	FALSE	FALSE	FALSE	Autosomal	FALSE	FALSE
AGPS	TRUE	TRUE	TRUE	FALSE	TRUE	TRUE	Autosomal	FALSE	FALSE
CDS2	TRUE	TRUE	TRUE	FALSE	FALSE	FALSE	Autosomal	FALSE	FALSE
PLEKHM3	TRUE	TRUE	TRUE	FALSE	TRUE	FALSE	Autosomal	FALSE	FALSE
GTF2H2	TRUE	TRUE	TRUE	FALSE	FALSE	FALSE	Autosomal	FALSE	FALSE
TLK1	TRUE	TRUE	TRUE	FALSE	TRUE	FALSE	Autosomal	FALSE	FALSE
VPS45	TRUE	TRUE	TRUE	FALSE	TRUE	FALSE	Autosomal	FALSE	FALSE
MED15	TRUE	TRUE	TRUE	FALSE	TRUE	FALSE	Autosomal	FALSE	FALSE
ZC3H12C	TRUE	TRUE	TRUE	FALSE	FALSE	FALSE	Autosomal	FALSE	FALSE
ZNF326	TRUE	TRUE	TRUE	FALSE	FALSE	FALSE	Autosomal	FALSE	FALSE
CC2D2A	TRUE	TRUE	TRUE	FALSE	FALSE	FALSE	Autosomal	FALSE	FALSE
XRN2	TRUE	TRUE	TRUE	FALSE	TRUE	FALSE	Autosomal	FALSE	FALSE
ATE1	TRUE	TRUE	TRUE	FALSE	TRUE	FALSE	Autosomal	FALSE	FALSE
ITPK1	TRUE	TRUE	TRUE	FALSE	FALSE	TRUE	Autosomal	FALSE	FALSE
UNK	TRUE	TRUE	TRUE	FALSE	FALSE	FALSE	Autosomal	FALSE	FALSE
MICU1	TRUE	TRUE	TRUE	FALSE	TRUE	TRUE	Autosomal	FALSE	FALSE
ARHGEF17	TRUE	TRUE	TRUE	FALSE	FALSE	FALSE	Autosomal	FALSE	FALSE
PRPF6	TRUE	TRUE	TRUE	FALSE	FALSE	FALSE	Autosomal	FALSE	FALSE
ZFP36L2	TRUE	TRUE	FALSE	FALSE	TRUE	FALSE	Autosomal	FALSE	FALSE
LYRM4	TRUE	TRUE	TRUE	FALSE	FALSE	FALSE	Autosomal	FALSE	FALSE
TTLL9	TRUE	TRUE	TRUE	FALSE	FALSE	FALSE	Autosomal	FALSE	FALSE
TET3	TRUE	TRUE	TRUE	FALSE	TRUE	TRUE	Autosomal	FALSE	FALSE
DOP1A	TRUE	FALSE	FALSE	FALSE	FALSE	FALSE	Autosomal	FALSE	FALSE
GRB2	TRUE	TRUE	TRUE	FALSE	TRUE	FALSE	Autosomal	FALSE	FALSE
SORT1	TRUE	TRUE	TRUE	FALSE	TRUE	TRUE	Autosomal	FALSE	FALSE
ANGPT1	TRUE	TRUE	TRUE	FALSE	FALSE	FALSE	Autosomal	FALSE	FALSE
AP2A2	TRUE	TRUE	TRUE	FALSE	TRUE	FALSE	Autosomal	FALSE	FALSE
ENSA	TRUE	TRUE	TRUE	FALSE	TRUE	TRUE	Autosomal	FALSE	FALSE
RGCC	TRUE	TRUE	TRUE	FALSE	TRUE	FALSE	Autosomal	FALSE	FALSE
EYA3	TRUE	TRUE	TRUE	FALSE	TRUE	FALSE	Autosomal	FALSE	FALSE
BMT2	TRUE	TRUE	TRUE	FALSE	FALSE	FALSE	Autosomal	FALSE	FALSE
RFFL	TRUE	TRUE	TRUE	FALSE	FALSE	FALSE	Autosomal	FALSE	FALSE
WARS2-AS1	TRUE	FALSE	FALSE	FALSE	FALSE	FALSE	Autosomal	FALSE	FALSE
CNOT10	TRUE	TRUE	TRUE	FALSE	FALSE	FALSE	Autosomal	FALSE	FALSE
SCML1	TRUE	TRUE	TRUE	FALSE	FALSE	FALSE	X-Chr	FALSE	FALSE
LINC00271	TRUE	TRUE	TRUE	FALSE	FALSE	TRUE	Autosomal	FALSE	FALSE
EIF2B3	TRUE	TRUE	TRUE	FALSE	TRUE	FALSE	Autosomal	FALSE	FALSE
UPF3A	TRUE	TRUE	TRUE	FALSE	TRUE	FALSE	Autosomal	FALSE	FALSE
MOK	TRUE	TRUE	TRUE	TRUE	FALSE	FALSE	Autosomal	FALSE	FALSE
CCM2	TRUE	TRUE	TRUE	FALSE	TRUE	FALSE	Autosomal	FALSE	FALSE
C15orf41	TRUE	TRUE	TRUE	FALSE	FALSE	FALSE	Autosomal	FALSE	FALSE
ACAD10	TRUE	TRUE	TRUE	FALSE	FALSE	FALSE	Autosomal	FALSE	FALSE
AC087854.1	TRUE	FALSE	FALSE	TRUE	FALSE	FALSE	Autosomal	FALSE	FALSE
ZNF561-AS1	TRUE	FALSE	FALSE	FALSE	FALSE	FALSE	Autosomal	FALSE	FALSE
AC009403.2	TRUE	FALSE	FALSE	FALSE	FALSE	FALSE	Autosomal	FALSE	FALSE
DMTF1	TRUE	TRUE	TRUE	FALSE	TRUE	FALSE	Autosomal	FALSE	FALSE
EIF5B	TRUE	TRUE	TRUE	FALSE	TRUE	FALSE	Autosomal	FALSE	FALSE
RAB21	TRUE	TRUE	TRUE	FALSE	TRUE	FALSE	Autosomal	FALSE	FALSE
GBF1	TRUE	TRUE	TRUE	FALSE	TRUE	TRUE	Autosomal	FALSE	FALSE
ZNF585B	TRUE	TRUE	FALSE	FALSE	FALSE	FALSE	Autosomal	FALSE	FALSE
STX7	TRUE	TRUE	TRUE	FALSE	TRUE	FALSE	Autosomal	FALSE	FALSE
B3GAT2	TRUE	TRUE	TRUE	FALSE	TRUE	TRUE	Autosomal	FALSE	FALSE
MAP2K6	TRUE	TRUE	TRUE	FALSE	TRUE	TRUE	Autosomal	FALSE	FALSE
TRIL	TRUE	TRUE	FALSE	FALSE	FALSE	FALSE	Autosomal	FALSE	FALSE
RGL2	TRUE	TRUE	TRUE	FALSE	FALSE	FALSE	Autosomal	FALSE	FALSE
C5orf64	TRUE	FALSE	FALSE	FALSE	FALSE	FALSE	Autosomal	FALSE	FALSE
AL078604.4	TRUE	FALSE	FALSE	FALSE	FALSE	FALSE	Autosomal	FALSE	FALSE
LINC00342	TRUE	TRUE	TRUE	FALSE	FALSE	FALSE	Autosomal	FALSE	FALSE
PDE8B	TRUE	TRUE	TRUE	FALSE	FALSE	FALSE	Autosomal	FALSE	FALSE
ERGIC1	TRUE	TRUE	TRUE	FALSE	TRUE	FALSE	Autosomal	FALSE	FALSE
KIF5B	TRUE	TRUE	TRUE	FALSE	TRUE	FALSE	Autosomal	FALSE	FALSE
TRIM16	TRUE	TRUE	TRUE	FALSE	FALSE	FALSE	Autosomal	FALSE	FALSE
POR	TRUE	TRUE	TRUE	FALSE	FALSE	FALSE	Autosomal	FALSE	FALSE
RHOT1	TRUE	TRUE	TRUE	FALSE	TRUE	FALSE	Autosomal	FALSE	FALSE
ATP6V0E1	TRUE	TRUE	TRUE	FALSE	FALSE	FALSE	Autosomal	FALSE	FALSE
ACER3	TRUE	TRUE	TRUE	FALSE	TRUE	TRUE	Autosomal	FALSE	FALSE
POMT2	TRUE	TRUE	TRUE	FALSE	FALSE	FALSE	Autosomal	FALSE	FALSE
ARID4B	TRUE	TRUE	TRUE	FALSE	TRUE	FALSE	Autosomal	FALSE	FALSE
METTL16	TRUE	TRUE	TRUE	FALSE	TRUE	FALSE	Autosomal	FALSE	FALSE
BARD1	TRUE	TRUE	TRUE	FALSE	FALSE	FALSE	Autosomal	FALSE	FALSE
BHLHE41	TRUE	TRUE	TRUE	FALSE	FALSE	FALSE	Autosomal	FALSE	FALSE
SUPT5H	TRUE	TRUE	TRUE	FALSE	FALSE	FALSE	Autosomal	FALSE	FALSE
SEC22A	TRUE	TRUE	TRUE	FALSE	FALSE	FALSE	Autosomal	FALSE	FALSE
ITFG2	TRUE	TRUE	TRUE	FALSE	FALSE	FALSE	Autosomal	FALSE	FALSE
ADIPOR2	TRUE	TRUE	TRUE	FALSE	FALSE	FALSE	Autosomal	FALSE	FALSE
AL133257.1	TRUE	FALSE	FALSE	FALSE	FALSE	FALSE	Autosomal	FALSE	FALSE
TERF2IP	TRUE	TRUE	TRUE	FALSE	TRUE	FALSE	Autosomal	FALSE	FALSE
THRAP3	TRUE	TRUE	TRUE	FALSE	TRUE	TRUE	Autosomal	FALSE	FALSE
SRP14-AS1	TRUE	TRUE	TRUE	FALSE	FALSE	FALSE	Autosomal	FALSE	FALSE
CYLD	TRUE	TRUE	TRUE	FALSE	TRUE	FALSE	Autosomal	FALSE	FALSE
GEMIN8	TRUE	TRUE	TRUE	FALSE	FALSE	FALSE	X-Chr	FALSE	FALSE
RMST	TRUE	FALSE	FALSE	FALSE	FALSE	FALSE	Autosomal	FALSE	FALSE
ZMYM5	TRUE	TRUE	TRUE	FALSE	TRUE	FALSE	Autosomal	FALSE	FALSE
CAB39	TRUE	TRUE	TRUE	FALSE	FALSE	FALSE	Autosomal	FALSE	FALSE
CNTLN	TRUE	TRUE	TRUE	FALSE	TRUE	FALSE	Autosomal	FALSE	FALSE
TENT5A	TRUE	TRUE	FALSE	FALSE	TRUE	FALSE	Autosomal	FALSE	FALSE
PROS1	TRUE	TRUE	TRUE	FALSE	FALSE	FALSE	Autosomal	FALSE	FALSE
NFATC2IP	TRUE	TRUE	TRUE	FALSE	FALSE	TRUE	Autosomal	FALSE	FALSE
RAMP1	TRUE	TRUE	TRUE	FALSE	TRUE	FALSE	Autosomal	FALSE	FALSE
AAMDC	TRUE	TRUE	TRUE	FALSE	FALSE	FALSE	Autosomal	FALSE	FALSE
ELP3	TRUE	TRUE	TRUE	FALSE	FALSE	FALSE	Autosomal	FALSE	FALSE
MMP24OS	TRUE	TRUE	FALSE	FALSE	FALSE	FALSE	Autosomal	FALSE	FALSE
CCDC84	TRUE	TRUE	TRUE	FALSE	TRUE	TRUE	Autosomal	FALSE	FALSE
USP22	TRUE	TRUE	TRUE	FALSE	TRUE	FALSE	Autosomal	FALSE	FALSE
INVS	TRUE	TRUE	TRUE	FALSE	FALSE	TRUE	Autosomal	FALSE	FALSE
LAMA4	TRUE	TRUE	TRUE	FALSE	TRUE	TRUE	Autosomal	FALSE	FALSE
AC087482.1	TRUE	TRUE	FALSE	FALSE	FALSE	FALSE	Autosomal	FALSE	FALSE
HNRNPH3	TRUE	TRUE	TRUE	FALSE	FALSE	FALSE	Autosomal	FALSE	FALSE
ARFGAP3	TRUE	TRUE	TRUE	FALSE	FALSE	FALSE	Autosomal	FALSE	FALSE
RAB3GAP2	TRUE	TRUE	TRUE	FALSE	TRUE	FALSE	Autosomal	FALSE	FALSE
NARS2	TRUE	TRUE	TRUE	FALSE	FALSE	FALSE	Autosomal	FALSE	FALSE
LRRC8D	TRUE	TRUE	TRUE	FALSE	FALSE	FALSE	Autosomal	FALSE	FALSE
LINC02018	TRUE	TRUE	FALSE	FALSE	FALSE	FALSE	Autosomal	FALSE	FALSE
SDS	TRUE	TRUE	FALSE	FALSE	FALSE	FALSE	Autosomal	FALSE	FALSE
SMC5	TRUE	TRUE	TRUE	FALSE	FALSE	FALSE	Autosomal	FALSE	FALSE
SP1	TRUE	TRUE	TRUE	FALSE	FALSE	FALSE	Autosomal	FALSE	FALSE
USP32	TRUE	TRUE	TRUE	FALSE	TRUE	TRUE	Autosomal	FALSE	FALSE
PIGL	TRUE	TRUE	TRUE	FALSE	TRUE	TRUE	Autosomal	FALSE	FALSE
LARP7	TRUE	TRUE	TRUE	FALSE	FALSE	FALSE	Autosomal	FALSE	FALSE
SPECC1	TRUE	TRUE	TRUE	FALSE	TRUE	TRUE	Autosomal	FALSE	FALSE
C1S	TRUE	TRUE	TRUE	FALSE	FALSE	FALSE	Autosomal	FALSE	FALSE
TANGO6	TRUE	TRUE	TRUE	FALSE	TRUE	TRUE	Autosomal	FALSE	FALSE
CHPT1	TRUE	TRUE	TRUE	TRUE	FALSE	FALSE	Autosomal	FALSE	FALSE
PDLIM3	TRUE	TRUE	FALSE	FALSE	FALSE	FALSE	Autosomal	FALSE	FALSE
ADCYAP1R1	TRUE	TRUE	TRUE	TRUE	FALSE	FALSE	Autosomal	FALSE	FALSE
RASSF4	TRUE	TRUE	TRUE	FALSE	TRUE	TRUE	Autosomal	FALSE	FALSE
ZNF254	TRUE	TRUE	TRUE	FALSE	TRUE	FALSE	Autosomal	FALSE	FALSE
CASTOR3	TRUE	TRUE	FALSE	TRUE	TRUE	FALSE	Autosomal	FALSE	FALSE
CEP164	TRUE	TRUE	TRUE	FALSE	TRUE	FALSE	Autosomal	FALSE	FALSE
IVD	TRUE	TRUE	TRUE	FALSE	FALSE	FALSE	Autosomal	FALSE	FALSE
TYW1	TRUE	TRUE	TRUE	FALSE	TRUE	FALSE	Autosomal	FALSE	FALSE
ZNF83	TRUE	TRUE	TRUE	FALSE	TRUE	FALSE	Autosomal	FALSE	FALSE
CLEC16A	TRUE	TRUE	TRUE	FALSE	TRUE	FALSE	Autosomal	FALSE	FALSE
ANKHD1	TRUE	FALSE	FALSE	FALSE	FALSE	FALSE	Autosomal	FALSE	FALSE
SLAIN1	TRUE	TRUE	TRUE	FALSE	TRUE	TRUE	Autosomal	FALSE	FALSE
KCMF1	TRUE	TRUE	TRUE	TRUE	FALSE	FALSE	Autosomal	FALSE	FALSE
ZNF704	TRUE	TRUE	TRUE	FALSE	TRUE	FALSE	Autosomal	FALSE	FALSE
KATNBL1	TRUE	TRUE	TRUE	FALSE	FALSE	TRUE	Autosomal	FALSE	FALSE
ACBD6	TRUE	TRUE	TRUE	FALSE	TRUE	FALSE	Autosomal	FALSE	FALSE
ATXN3	TRUE	TRUE	TRUE	FALSE	TRUE	FALSE	Autosomal	FALSE	FALSE
FEZ2	TRUE	TRUE	TRUE	FALSE	FALSE	FALSE	Autosomal	FALSE	FALSE
STK17A	TRUE	TRUE	TRUE	FALSE	FALSE	FALSE	Autosomal	FALSE	FALSE
CD109	TRUE	TRUE	TRUE	FALSE	FALSE	FALSE	Autosomal	FALSE	FALSE
LNPEP	TRUE	TRUE	TRUE	FALSE	TRUE	FALSE	Autosomal	FALSE	FALSE
ZNF431	TRUE	TRUE	TRUE	FALSE	FALSE	FALSE	Autosomal	FALSE	FALSE
PIGC	TRUE	TRUE	TRUE	FALSE	FALSE	FALSE	Autosomal	FALSE	FALSE
CDK12	TRUE	TRUE	TRUE	FALSE	TRUE	FALSE	Autosomal	FALSE	FALSE
AL110114.1	TRUE	FALSE	FALSE	FALSE	FALSE	FALSE	Autosomal	FALSE	FALSE
TAZ	TRUE	TRUE	TRUE	FALSE	FALSE	TRUE	Autosomal	FALSE	FALSE
IDH2	TRUE	TRUE	TRUE	FALSE	FALSE	FALSE	Autosomal	FALSE	FALSE
FAM228B	TRUE	TRUE	TRUE	FALSE	TRUE	FALSE	Autosomal	FALSE	FALSE
LINC02062	TRUE	TRUE	FALSE	FALSE	TRUE	FALSE	Autosomal	FALSE	FALSE
ZNF730	TRUE	TRUE	FALSE	FALSE	FALSE	FALSE	Autosomal	FALSE	FALSE
KLKB1	TRUE	TRUE	TRUE	FALSE	FALSE	FALSE	Autosomal	FALSE	FALSE
S100PBP	TRUE	TRUE	TRUE	FALSE	FALSE	TRUE	Autosomal	FALSE	FALSE
AC009093.2	TRUE	TRUE	FALSE	FALSE	FALSE	FALSE	Autosomal	FALSE	FALSE
CDH23	TRUE	TRUE	TRUE	FALSE	FALSE	FALSE	Autosomal	FALSE	FALSE
TMOD2	TRUE	TRUE	TRUE	FALSE	TRUE	FALSE	Autosomal	FALSE	FALSE
ARMC8	TRUE	TRUE	TRUE	FALSE	TRUE	TRUE	Autosomal	FALSE	FALSE
SMAD3	TRUE	TRUE	TRUE	FALSE	TRUE	TRUE	Autosomal	FALSE	FALSE
HBP1	TRUE	TRUE	TRUE	FALSE	FALSE	FALSE	Autosomal	FALSE	FALSE
IQSEC1	TRUE	TRUE	TRUE	FALSE	TRUE	TRUE	Autosomal	FALSE	FALSE
ATF6	TRUE	TRUE	TRUE	FALSE	TRUE	FALSE	Autosomal	FALSE	FALSE
CASTOR2	TRUE	TRUE	FALSE	FALSE	TRUE	FALSE	Autosomal	FALSE	FALSE
NAA16	TRUE	TRUE	TRUE	FALSE	TRUE	TRUE	Autosomal	FALSE	FALSE
ADAP2	TRUE	TRUE	TRUE	FALSE	FALSE	FALSE	Autosomal	FALSE	FALSE
STK3	TRUE	TRUE	TRUE	FALSE	TRUE	FALSE	Autosomal	FALSE	FALSE
WDR33	TRUE	TRUE	TRUE	FALSE	TRUE	FALSE	Autosomal	FALSE	FALSE
PURA	TRUE	TRUE	TRUE	FALSE	FALSE	FALSE	Autosomal	FALSE	FALSE
GTF2H2C	TRUE	TRUE	TRUE	FALSE	TRUE	FALSE	Autosomal	FALSE	FALSE
USP16	TRUE	TRUE	TRUE	FALSE	FALSE	FALSE	Autosomal	FALSE	FALSE
CACNB4	TRUE	TRUE	TRUE	TRUE	TRUE	TRUE	Autosomal	FALSE	FALSE
ZNF274	TRUE	TRUE	TRUE	FALSE	FALSE	FALSE	Autosomal	FALSE	FALSE
ZIC2	TRUE	TRUE	FALSE	FALSE	FALSE	FALSE	Autosomal	FALSE	FALSE
GGA1	TRUE	TRUE	TRUE	FALSE	FALSE	FALSE	Autosomal	FALSE	FALSE
IQCH-AS1	TRUE	TRUE	TRUE	FALSE	FALSE	FALSE	Autosomal	FALSE	FALSE
XPO6	TRUE	TRUE	TRUE	FALSE	FALSE	FALSE	Autosomal	FALSE	FALSE
CARS2	TRUE	TRUE	TRUE	FALSE	FALSE	FALSE	Autosomal	FALSE	FALSE
PDE6D	TRUE	TRUE	TRUE	FALSE	FALSE	FALSE	Autosomal	FALSE	FALSE
RPTOR	TRUE	TRUE	TRUE	FALSE	TRUE	FALSE	Autosomal	FALSE	FALSE
DIDO1	TRUE	TRUE	TRUE	FALSE	FALSE	FALSE	Autosomal	FALSE	FALSE
LINC01285	TRUE	TRUE	TRUE	FALSE	FALSE	FALSE	X-Chr	FALSE	FALSE
LINC02814	TRUE	FALSE	FALSE	FALSE	FALSE	FALSE	Autosomal	FALSE	FALSE
AQP4	TRUE	TRUE	TRUE	FALSE	TRUE	FALSE	Autosomal	FALSE	FALSE
TUT4	TRUE	TRUE	FALSE	FALSE	TRUE	FALSE	Autosomal	FALSE	FALSE
FDPS	TRUE	TRUE	TRUE	FALSE	FALSE	FALSE	Autosomal	FALSE	FALSE
PDGFC	TRUE	TRUE	TRUE	FALSE	TRUE	TRUE	Autosomal	FALSE	FALSE
RNF4	TRUE	TRUE	TRUE	FALSE	FALSE	FALSE	Autosomal	FALSE	FALSE
PLXNA2	TRUE	TRUE	TRUE	FALSE	TRUE	TRUE	Autosomal	FALSE	FALSE
COPA	TRUE	TRUE	TRUE	FALSE	TRUE	FALSE	Autosomal	FALSE	FALSE
AP3S2	TRUE	TRUE	TRUE	FALSE	FALSE	FALSE	Autosomal	FALSE	FALSE
SMARCD3	TRUE	TRUE	TRUE	FALSE	FALSE	FALSE	Autosomal	FALSE	FALSE
CCDC92	TRUE	TRUE	TRUE	FALSE	TRUE	TRUE	Autosomal	FALSE	FALSE
NBEAL1	TRUE	TRUE	TRUE	FALSE	TRUE	FALSE	Autosomal	FALSE	FALSE
WDFY1	TRUE	TRUE	TRUE	FALSE	FALSE	FALSE	Autosomal	FALSE	FALSE
AC068587.4	TRUE	FALSE	FALSE	FALSE	FALSE	FALSE	Autosomal	FALSE	FALSE
FUBP3	TRUE	TRUE	TRUE	FALSE	TRUE	FALSE	Autosomal	FALSE	FALSE
ALDH4A1	TRUE	FALSE	FALSE	FALSE	FALSE	FALSE	Autosomal	FALSE	FALSE
ZNF586	TRUE	TRUE	TRUE	FALSE	FALSE	FALSE	Autosomal	FALSE	FALSE
ALDH1L1	TRUE	TRUE	TRUE	FALSE	FALSE	TRUE	Autosomal	FALSE	FALSE
TBC1D14	TRUE	TRUE	TRUE	FALSE	TRUE	TRUE	Autosomal	FALSE	FALSE
SLC12A6	TRUE	TRUE	TRUE	FALSE	TRUE	FALSE	Autosomal	FALSE	FALSE
HDAC1	TRUE	TRUE	TRUE	FALSE	FALSE	FALSE	Autosomal	FALSE	FALSE
PCBP1-AS1	TRUE	FALSE	FALSE	FALSE	FALSE	FALSE	Autosomal	FALSE	FALSE
ABI1	TRUE	TRUE	TRUE	FALSE	FALSE	TRUE	Autosomal	FALSE	FALSE
TAX1BP1	TRUE	TRUE	TRUE	FALSE	TRUE	FALSE	Autosomal	FALSE	FALSE
GPC5	TRUE	TRUE	TRUE	TRUE	TRUE	TRUE	Autosomal	FALSE	FALSE
ATP11B	TRUE	TRUE	TRUE	FALSE	TRUE	FALSE	Autosomal	FALSE	FALSE
MMP28	TRUE	TRUE	TRUE	FALSE	FALSE	FALSE	Autosomal	FALSE	FALSE
SBNO1	TRUE	TRUE	TRUE	FALSE	TRUE	FALSE	Autosomal	FALSE	FALSE
IDH1	TRUE	TRUE	TRUE	FALSE	FALSE	FALSE	Autosomal	FALSE	FALSE
MDM2	TRUE	TRUE	TRUE	FALSE	TRUE	FALSE	Autosomal	FALSE	FALSE
MAPRE2	TRUE	TRUE	TRUE	FALSE	TRUE	TRUE	Autosomal	FALSE	FALSE
ZNF654	TRUE	TRUE	TRUE	FALSE	FALSE	FALSE	Autosomal	FALSE	FALSE
FAM110B	TRUE	TRUE	TRUE	FALSE	FALSE	TRUE	Autosomal	FALSE	FALSE
AKAP8L	TRUE	TRUE	TRUE	FALSE	TRUE	FALSE	Autosomal	FALSE	FALSE
FAM120B	TRUE	TRUE	TRUE	FALSE	TRUE	FALSE	Autosomal	FALSE	FALSE
DDX24	TRUE	TRUE	TRUE	FALSE	TRUE	TRUE	Autosomal	FALSE	FALSE
ZNF592	TRUE	TRUE	TRUE	FALSE	FALSE	FALSE	Autosomal	FALSE	FALSE
KHDRBS1	TRUE	TRUE	TRUE	FALSE	TRUE	FALSE	Autosomal	FALSE	FALSE
AP1B1	TRUE	TRUE	TRUE	FALSE	FALSE	FALSE	Autosomal	FALSE	FALSE
SEPTIN8	TRUE	FALSE	FALSE	FALSE	FALSE	FALSE	Autosomal	FALSE	FALSE
NPL	TRUE	TRUE	TRUE	FALSE	TRUE	FALSE	Autosomal	FALSE	FALSE
IDNK	TRUE	TRUE	TRUE	FALSE	FALSE	FALSE	Autosomal	FALSE	FALSE
SERGEF	TRUE	TRUE	TRUE	FALSE	TRUE	TRUE	Autosomal	FALSE	FALSE
HSPA1A	TRUE	TRUE	TRUE	FALSE	TRUE	TRUE	Autosomal	FALSE	FALSE
ROBO1	TRUE	TRUE	TRUE	FALSE	TRUE	TRUE	Autosomal	FALSE	FALSE
FOXK2	TRUE	TRUE	TRUE	FALSE	TRUE	TRUE	Autosomal	FALSE	FALSE
PRKAR2A	TRUE	TRUE	TRUE	FALSE	TRUE	FALSE	Autosomal	FALSE	FALSE
PLA2G4C	TRUE	TRUE	TRUE	FALSE	TRUE	FALSE	Autosomal	FALSE	FALSE
FRMD6	TRUE	TRUE	TRUE	FALSE	TRUE	TRUE	Autosomal	FALSE	FALSE
ARHGEF11	TRUE	TRUE	TRUE	FALSE	TRUE	FALSE	Autosomal	FALSE	FALSE
PPP1R21	TRUE	TRUE	TRUE	TRUE	TRUE	TRUE	Autosomal	FALSE	FALSE
MAP3K3	TRUE	TRUE	TRUE	FALSE	FALSE	FALSE	Autosomal	FALSE	FALSE
TECPR2	TRUE	TRUE	TRUE	FALSE	TRUE	TRUE	Autosomal	FALSE	FALSE
AC018730.1	TRUE	TRUE	FALSE	FALSE	FALSE	FALSE	Autosomal	FALSE	FALSE
FAM106A	TRUE	FALSE	FALSE	FALSE	FALSE	FALSE	Autosomal	FALSE	FALSE
TSC22D4	TRUE	TRUE	TRUE	FALSE	FALSE	FALSE	Autosomal	FALSE	FALSE
GAB2	TRUE	TRUE	TRUE	FALSE	TRUE	TRUE	Autosomal	FALSE	FALSE
AC093157.1	TRUE	TRUE	FALSE	FALSE	FALSE	FALSE	Autosomal	FALSE	FALSE
CDC27	TRUE	TRUE	TRUE	FALSE	TRUE	TRUE	Autosomal	FALSE	FALSE
AL683813.1	TRUE	TRUE	FALSE	FALSE	FALSE	FALSE	Autosomal	FALSE	FALSE
DNAJB6	TRUE	TRUE	TRUE	FALSE	TRUE	FALSE	Autosomal	FALSE	FALSE
LDLR	TRUE	TRUE	TRUE	FALSE	FALSE	FALSE	Autosomal	FALSE	FALSE
FNBP1L	TRUE	TRUE	TRUE	FALSE	TRUE	TRUE	Autosomal	FALSE	FALSE
ARL17B	TRUE	TRUE	TRUE	FALSE	TRUE	FALSE	Autosomal	FALSE	FALSE
RGS3	TRUE	TRUE	TRUE	FALSE	FALSE	FALSE	Autosomal	FALSE	FALSE
PHACTR1	TRUE	TRUE	TRUE	FALSE	TRUE	TRUE	Autosomal	FALSE	FALSE
NPIPB3	TRUE	TRUE	FALSE	FALSE	FALSE	FALSE	Autosomal	FALSE	FALSE
H2AFY	TRUE	TRUE	TRUE	FALSE	TRUE	FALSE	Autosomal	FALSE	FALSE
KLC1	TRUE	TRUE	TRUE	FALSE	TRUE	TRUE	Autosomal	FALSE	FALSE
PPP4R1	TRUE	TRUE	TRUE	FALSE	FALSE	TRUE	Autosomal	FALSE	FALSE
NRSN2-AS1	TRUE	TRUE	TRUE	FALSE	FALSE	FALSE	Autosomal	FALSE	FALSE
GALNT2	TRUE	TRUE	TRUE	FALSE	TRUE	TRUE	Autosomal	FALSE	FALSE
EEF1D	TRUE	TRUE	TRUE	FALSE	TRUE	FALSE	Autosomal	FALSE	FALSE
VPS36	TRUE	TRUE	TRUE	FALSE	TRUE	FALSE	Autosomal	FALSE	FALSE
TANC1	TRUE	TRUE	TRUE	TRUE	TRUE	FALSE	Autosomal	FALSE	FALSE
HERC3	TRUE	TRUE	TRUE	FALSE	FALSE	FALSE	Autosomal	FALSE	FALSE
CDK5RAP3	TRUE	TRUE	TRUE	FALSE	TRUE	FALSE	Autosomal	FALSE	FALSE
DISP3	TRUE	TRUE	TRUE	FALSE	TRUE	FALSE	Autosomal	FALSE	FALSE
FBXW11	TRUE	TRUE	TRUE	FALSE	TRUE	FALSE	Autosomal	FALSE	FALSE
EDA	TRUE	TRUE	TRUE	FALSE	FALSE	FALSE	X-Chr	FALSE	FALSE
AC125613.1	TRUE	TRUE	FALSE	FALSE	FALSE	FALSE	Autosomal	FALSE	FALSE
PEX2	TRUE	TRUE	TRUE	FALSE	FALSE	FALSE	Autosomal	FALSE	FALSE
GEM	TRUE	TRUE	FALSE	FALSE	FALSE	FALSE	Autosomal	FALSE	FALSE
LAMP2	TRUE	TRUE	TRUE	FALSE	FALSE	FALSE	X-Chr	FALSE	FALSE
PI4KB	TRUE	TRUE	TRUE	FALSE	TRUE	FALSE	Autosomal	FALSE	FALSE
SCN11A	TRUE	TRUE	FALSE	FALSE	FALSE	FALSE	Autosomal	FALSE	FALSE
FTH1	TRUE	TRUE	TRUE	TRUE	TRUE	TRUE	Autosomal	FALSE	FALSE
SLC25A18	TRUE	TRUE	TRUE	FALSE	TRUE	FALSE	Autosomal	FALSE	FALSE
CLIC4	TRUE	TRUE	TRUE	FALSE	TRUE	FALSE	Autosomal	FALSE	FALSE
RCL1	TRUE	TRUE	TRUE	FALSE	FALSE	FALSE	Autosomal	FALSE	FALSE
CDC42EP4	TRUE	TRUE	TRUE	FALSE	TRUE	FALSE	Autosomal	FALSE	FALSE
SSH1	TRUE	TRUE	TRUE	FALSE	FALSE	FALSE	Autosomal	FALSE	FALSE
MLLT6	TRUE	TRUE	TRUE	FALSE	FALSE	FALSE	Autosomal	FALSE	FALSE
SLC9B1	TRUE	TRUE	TRUE	FALSE	FALSE	FALSE	Autosomal	FALSE	TRUE
CHST3	TRUE	TRUE	TRUE	FALSE	FALSE	FALSE	Autosomal	FALSE	FALSE
AC025171.1	TRUE	FALSE	FALSE	FALSE	FALSE	FALSE	Autosomal	FALSE	FALSE
TOB1	TRUE	TRUE	TRUE	FALSE	FALSE	FALSE	Autosomal	FALSE	FALSE
AC119673.2	TRUE	FALSE	FALSE	FALSE	FALSE	FALSE	Autosomal	FALSE	FALSE
TAF15	TRUE	TRUE	TRUE	FALSE	TRUE	TRUE	Autosomal	FALSE	FALSE
PTPRJ	TRUE	TRUE	TRUE	FALSE	TRUE	TRUE	Autosomal	FALSE	FALSE
GOLGA8A	TRUE	TRUE	TRUE	TRUE	TRUE	TRUE	Autosomal	FALSE	FALSE
SERPINI2	TRUE	TRUE	TRUE	FALSE	TRUE	FALSE	Autosomal	FALSE	FALSE
C8orf37-AS1	TRUE	TRUE	TRUE	FALSE	FALSE	FALSE	Autosomal	FALSE	FALSE
UBA6-AS1	TRUE	TRUE	TRUE	FALSE	TRUE	FALSE	Autosomal	FALSE	FALSE
CSRP1	TRUE	TRUE	TRUE	FALSE	TRUE	FALSE	Autosomal	FALSE	FALSE
NRBP2	TRUE	TRUE	TRUE	FALSE	TRUE	FALSE	Autosomal	FALSE	FALSE
CC2D2B	TRUE	TRUE	TRUE	FALSE	FALSE	FALSE	Autosomal	FALSE	FALSE
AL359232.1	TRUE	TRUE	FALSE	FALSE	FALSE	FALSE	Autosomal	FALSE	FALSE
SEMA6A	TRUE	TRUE	TRUE	FALSE	TRUE	TRUE	Autosomal	FALSE	FALSE
SUGP2	TRUE	TRUE	TRUE	FALSE	FALSE	FALSE	Autosomal	FALSE	FALSE
D2HGDH	TRUE	TRUE	TRUE	FALSE	FALSE	FALSE	Autosomal	FALSE	FALSE
ZNF345	TRUE	TRUE	TRUE	FALSE	TRUE	FALSE	Autosomal	FALSE	FALSE
LARP4	TRUE	TRUE	TRUE	FALSE	FALSE	FALSE	Autosomal	FALSE	FALSE
PTPN12	TRUE	TRUE	TRUE	FALSE	FALSE	FALSE	Autosomal	FALSE	FALSE
LINC02649	TRUE	FALSE	FALSE	FALSE	FALSE	FALSE	Autosomal	FALSE	FALSE
AC005162.3	TRUE	TRUE	FALSE	FALSE	FALSE	FALSE	Autosomal	FALSE	FALSE
TPK1	TRUE	TRUE	TRUE	FALSE	TRUE	TRUE	Autosomal	FALSE	FALSE
FAM168A	TRUE	TRUE	TRUE	FALSE	TRUE	TRUE	Autosomal	FALSE	FALSE
RBPMS	TRUE	TRUE	TRUE	FALSE	FALSE	FALSE	Autosomal	FALSE	FALSE
FAM66B	TRUE	TRUE	TRUE	TRUE	FALSE	FALSE	Autosomal	FALSE	FALSE
ARHGAP29	TRUE	TRUE	TRUE	FALSE	FALSE	TRUE	Autosomal	FALSE	FALSE
CA5B	TRUE	TRUE	TRUE	FALSE	FALSE	FALSE	X-Chr	FALSE	FALSE
SWAP70	TRUE	TRUE	TRUE	FALSE	FALSE	FALSE	Autosomal	FALSE	FALSE
AC053527.2	TRUE	FALSE	FALSE	FALSE	FALSE	FALSE	Autosomal	FALSE	FALSE
IGF1R	TRUE	TRUE	TRUE	FALSE	TRUE	TRUE	Autosomal	FALSE	FALSE
ALDH6A1	TRUE	TRUE	TRUE	FALSE	FALSE	FALSE	Autosomal	FALSE	FALSE
IBTK	TRUE	TRUE	TRUE	FALSE	TRUE	FALSE	Autosomal	FALSE	FALSE
DERA	TRUE	TRUE	TRUE	FALSE	FALSE	FALSE	Autosomal	FALSE	FALSE
MAPKAPK2	TRUE	TRUE	TRUE	FALSE	FALSE	FALSE	Autosomal	FALSE	FALSE
GMPR	TRUE	TRUE	TRUE	FALSE	FALSE	TRUE	Autosomal	FALSE	FALSE
GPATCH2L	TRUE	TRUE	TRUE	FALSE	TRUE	FALSE	Autosomal	FALSE	FALSE
AP3D1	TRUE	TRUE	TRUE	FALSE	FALSE	FALSE	Autosomal	FALSE	FALSE
AC097376.3	TRUE	FALSE	FALSE	FALSE	FALSE	FALSE	Autosomal	FALSE	FALSE
KDM7A	TRUE	TRUE	TRUE	TRUE	FALSE	FALSE	Autosomal	FALSE	FALSE
HNRNPA3	TRUE	TRUE	TRUE	FALSE	FALSE	FALSE	Autosomal	FALSE	FALSE
GSAP	TRUE	TRUE	TRUE	FALSE	FALSE	FALSE	Autosomal	FALSE	FALSE
GRK3	TRUE	TRUE	TRUE	FALSE	TRUE	TRUE	Autosomal	FALSE	FALSE
LFNG	TRUE	TRUE	FALSE	FALSE	FALSE	FALSE	Autosomal	FALSE	FALSE
HEPH	TRUE	TRUE	FALSE	FALSE	TRUE	FALSE	X-Chr	FALSE	FALSE
ILF3	TRUE	TRUE	TRUE	FALSE	FALSE	FALSE	Autosomal	FALSE	FALSE
ATP2C1	TRUE	TRUE	TRUE	FALSE	TRUE	TRUE	Autosomal	FALSE	FALSE
RYBP	TRUE	TRUE	TRUE	FALSE	TRUE	TRUE	Autosomal	FALSE	FALSE
RNF115	TRUE	TRUE	TRUE	FALSE	TRUE	FALSE	Autosomal	FALSE	FALSE
INPP5F	TRUE	TRUE	TRUE	FALSE	TRUE	FALSE	Autosomal	FALSE	FALSE
COL4A5	TRUE	TRUE	TRUE	FALSE	TRUE	FALSE	X-Chr	FALSE	FALSE
SCD5	TRUE	TRUE	TRUE	FALSE	TRUE	TRUE	Autosomal	FALSE	FALSE
ATG4B	TRUE	TRUE	TRUE	FALSE	FALSE	FALSE	Autosomal	FALSE	FALSE
ETV6	TRUE	TRUE	TRUE	FALSE	TRUE	TRUE	Autosomal	FALSE	FALSE
DNASE1	TRUE	TRUE	TRUE	FALSE	TRUE	FALSE	Autosomal	FALSE	FALSE
ASCC3	TRUE	TRUE	TRUE	FALSE	TRUE	FALSE	Autosomal	FALSE	FALSE
DENND11	TRUE	FALSE	FALSE	FALSE	FALSE	FALSE	Autosomal	FALSE	FALSE
TP53	TRUE	TRUE	TRUE	TRUE	FALSE	FALSE	Autosomal	FALSE	FALSE
ACADVL	TRUE	TRUE	TRUE	FALSE	TRUE	FALSE	Autosomal	FALSE	FALSE
DHX15	TRUE	TRUE	TRUE	FALSE	TRUE	FALSE	Autosomal	FALSE	FALSE
SERPINB6	TRUE	TRUE	TRUE	FALSE	FALSE	FALSE	Autosomal	FALSE	FALSE
MPP5	TRUE	TRUE	TRUE	FALSE	FALSE	FALSE	Autosomal	FALSE	FALSE
CTBP2	TRUE	TRUE	TRUE	FALSE	TRUE	FALSE	Autosomal	FALSE	FALSE
CNN3	TRUE	TRUE	TRUE	FALSE	FALSE	TRUE	Autosomal	FALSE	FALSE
RSRC2	TRUE	TRUE	TRUE	FALSE	TRUE	FALSE	Autosomal	FALSE	FALSE
PYGO1	TRUE	TRUE	TRUE	FALSE	FALSE	FALSE	Autosomal	FALSE	FALSE
R3HDM1	TRUE	TRUE	TRUE	FALSE	TRUE	FALSE	Autosomal	FALSE	FALSE
KNDC1	TRUE	TRUE	TRUE	FALSE	TRUE	FALSE	Autosomal	FALSE	FALSE
LINC01550	TRUE	TRUE	FALSE	FALSE	FALSE	FALSE	Autosomal	FALSE	FALSE
SERP1	TRUE	TRUE	TRUE	FALSE	TRUE	FALSE	Autosomal	FALSE	FALSE
FLRT2	TRUE	TRUE	TRUE	FALSE	TRUE	FALSE	Autosomal	FALSE	FALSE
MYO9A	TRUE	TRUE	TRUE	FALSE	TRUE	TRUE	Autosomal	FALSE	FALSE
SOD2	TRUE	TRUE	FALSE	TRUE	FALSE	FALSE	Autosomal	FALSE	FALSE
TIAM2	TRUE	TRUE	TRUE	FALSE	TRUE	TRUE	Autosomal	FALSE	FALSE
EHBP1	TRUE	TRUE	TRUE	FALSE	TRUE	FALSE	Autosomal	FALSE	FALSE
DNAJC7	TRUE	TRUE	TRUE	FALSE	FALSE	FALSE	Autosomal	FALSE	FALSE
TBC1D16	TRUE	TRUE	TRUE	FALSE	TRUE	FALSE	Autosomal	FALSE	FALSE
DIAPH3	TRUE	TRUE	TRUE	TRUE	FALSE	FALSE	Autosomal	FALSE	FALSE
SHLD2	TRUE	TRUE	FALSE	FALSE	TRUE	FALSE	Autosomal	FALSE	FALSE
TLN2	TRUE	TRUE	TRUE	FALSE	TRUE	TRUE	Autosomal	FALSE	FALSE
NOTCH2NLC	TRUE	FALSE	FALSE	FALSE	FALSE	FALSE	Autosomal	FALSE	FALSE
FOXK1	TRUE	TRUE	TRUE	FALSE	FALSE	FALSE	Autosomal	FALSE	FALSE
AC073941.1	TRUE	TRUE	FALSE	FALSE	FALSE	FALSE	Autosomal	FALSE	FALSE
APCDD1	TRUE	TRUE	TRUE	FALSE	TRUE	FALSE	Autosomal	FALSE	FALSE
AC079781.5	TRUE	FALSE	FALSE	FALSE	FALSE	FALSE	Autosomal	FALSE	FALSE
B4GALNT4	TRUE	TRUE	TRUE	FALSE	TRUE	FALSE	Autosomal	FALSE	FALSE
HADHA	TRUE	TRUE	TRUE	FALSE	TRUE	FALSE	Autosomal	FALSE	FALSE
C9orf85	TRUE	TRUE	TRUE	FALSE	TRUE	FALSE	Autosomal	FALSE	FALSE
MAD1L1	TRUE	TRUE	TRUE	FALSE	FALSE	FALSE	Autosomal	FALSE	TRUE
ALOX12-AS1	TRUE	TRUE	TRUE	FALSE	TRUE	FALSE	Autosomal	FALSE	FALSE
RUFY2	TRUE	TRUE	TRUE	FALSE	TRUE	FALSE	Autosomal	FALSE	FALSE
STK38	TRUE	TRUE	TRUE	FALSE	TRUE	FALSE	Autosomal	FALSE	FALSE
AKAP13	TRUE	TRUE	TRUE	FALSE	TRUE	TRUE	Autosomal	FALSE	FALSE
SESTD1	TRUE	TRUE	TRUE	FALSE	TRUE	TRUE	Autosomal	FALSE	FALSE
AL117335.1	TRUE	TRUE	FALSE	FALSE	FALSE	FALSE	Autosomal	FALSE	FALSE
LATS2	TRUE	TRUE	FALSE	FALSE	FALSE	FALSE	Autosomal	FALSE	FALSE
ZNF33A	TRUE	TRUE	TRUE	FALSE	FALSE	FALSE	Autosomal	FALSE	FALSE
FRS2	TRUE	TRUE	TRUE	FALSE	TRUE	TRUE	Autosomal	FALSE	FALSE
PLAAT3	TRUE	FALSE	FALSE	FALSE	FALSE	FALSE	Autosomal	FALSE	FALSE
ATG4C	TRUE	TRUE	TRUE	FALSE	TRUE	FALSE	Autosomal	FALSE	FALSE
SENP6	TRUE	TRUE	TRUE	FALSE	TRUE	FALSE	Autosomal	FALSE	FALSE
UBE2E1	TRUE	TRUE	TRUE	FALSE	FALSE	FALSE	Autosomal	FALSE	FALSE
NFATC2	TRUE	TRUE	FALSE	FALSE	FALSE	FALSE	Autosomal	FALSE	FALSE
MEGF9	TRUE	TRUE	TRUE	FALSE	TRUE	FALSE	Autosomal	FALSE	FALSE
ATF7	TRUE	TRUE	FALSE	FALSE	FALSE	FALSE	Autosomal	FALSE	FALSE
HNRNPL	TRUE	TRUE	TRUE	FALSE	FALSE	FALSE	Autosomal	FALSE	FALSE
ZNF160	TRUE	TRUE	TRUE	FALSE	TRUE	FALSE	Autosomal	FALSE	FALSE
ZNF44	TRUE	TRUE	TRUE	FALSE	FALSE	FALSE	Autosomal	FALSE	FALSE
KLF15	TRUE	TRUE	FALSE	FALSE	TRUE	FALSE	Autosomal	FALSE	FALSE
ZC3H7A	TRUE	TRUE	TRUE	FALSE	TRUE	FALSE	Autosomal	FALSE	FALSE
CNIH3	TRUE	TRUE	TRUE	FALSE	TRUE	TRUE	Autosomal	FALSE	FALSE
MPZL1	TRUE	TRUE	TRUE	FALSE	TRUE	FALSE	Autosomal	FALSE	FALSE
DPY19L3	TRUE	TRUE	TRUE	FALSE	FALSE	TRUE	Autosomal	FALSE	FALSE
VPS35L	TRUE	TRUE	FALSE	FALSE	TRUE	FALSE	Autosomal	FALSE	FALSE
PFKFB2	TRUE	TRUE	TRUE	FALSE	FALSE	FALSE	Autosomal	FALSE	FALSE
CEP128	TRUE	TRUE	TRUE	FALSE	FALSE	FALSE	Autosomal	FALSE	FALSE
XYLT1	TRUE	TRUE	TRUE	TRUE	TRUE	TRUE	Autosomal	FALSE	FALSE
NPHP3	TRUE	FALSE	FALSE	FALSE	FALSE	FALSE	Autosomal	FALSE	FALSE
ZNF518A	TRUE	TRUE	TRUE	FALSE	TRUE	FALSE	Autosomal	FALSE	FALSE
GLCCI1	TRUE	TRUE	TRUE	FALSE	TRUE	TRUE	Autosomal	FALSE	FALSE
MYO10	TRUE	TRUE	TRUE	FALSE	TRUE	FALSE	Autosomal	FALSE	FALSE
HNF4G	TRUE	TRUE	FALSE	FALSE	FALSE	FALSE	Autosomal	FALSE	FALSE
WBP1L	TRUE	TRUE	TRUE	FALSE	TRUE	FALSE	Autosomal	FALSE	FALSE
ARGLU1	TRUE	TRUE	TRUE	TRUE	TRUE	TRUE	Autosomal	FALSE	FALSE
GASK1B	TRUE	FALSE	FALSE	FALSE	FALSE	FALSE	Autosomal	FALSE	FALSE
MLLT10	TRUE	TRUE	TRUE	FALSE	TRUE	FALSE	Autosomal	FALSE	FALSE
GOLGA1	TRUE	TRUE	TRUE	FALSE	FALSE	TRUE	Autosomal	FALSE	FALSE
MON2	TRUE	TRUE	TRUE	FALSE	TRUE	TRUE	Autosomal	FALSE	FALSE
CNTRL	TRUE	TRUE	TRUE	FALSE	TRUE	FALSE	Autosomal	FALSE	FALSE
ZFYVE21	TRUE	TRUE	TRUE	FALSE	FALSE	FALSE	Autosomal	FALSE	FALSE
SPOCK1	TRUE	TRUE	TRUE	FALSE	TRUE	TRUE	Autosomal	FALSE	FALSE
PHF8	TRUE	TRUE	TRUE	FALSE	FALSE	FALSE	X-Chr	FALSE	FALSE
RELL1	TRUE	TRUE	TRUE	FALSE	FALSE	FALSE	Autosomal	FALSE	FALSE
ALDH7A1	TRUE	TRUE	TRUE	FALSE	TRUE	FALSE	Autosomal	FALSE	FALSE
CDC42SE2	TRUE	TRUE	TRUE	FALSE	TRUE	TRUE	Autosomal	FALSE	FALSE
RNF13	TRUE	TRUE	TRUE	FALSE	FALSE	TRUE	Autosomal	FALSE	FALSE
IST1	TRUE	TRUE	TRUE	FALSE	FALSE	FALSE	Autosomal	FALSE	FALSE
BOD1L1	TRUE	TRUE	TRUE	FALSE	TRUE	FALSE	Autosomal	FALSE	FALSE
CCNL1	TRUE	TRUE	TRUE	FALSE	FALSE	FALSE	Autosomal	FALSE	FALSE
MANBA	TRUE	TRUE	TRUE	FALSE	TRUE	FALSE	Autosomal	FALSE	FALSE
ATN1	TRUE	TRUE	TRUE	FALSE	FALSE	FALSE	Autosomal	FALSE	FALSE
DCAF5	TRUE	TRUE	TRUE	FALSE	TRUE	FALSE	Autosomal	FALSE	FALSE
LINC01004	TRUE	TRUE	TRUE	FALSE	TRUE	FALSE	Autosomal	FALSE	FALSE
NAP1L1	TRUE	TRUE	TRUE	FALSE	TRUE	TRUE	Autosomal	FALSE	FALSE
RABEP1	TRUE	TRUE	TRUE	FALSE	TRUE	TRUE	Autosomal	FALSE	FALSE
SSBP3	TRUE	TRUE	TRUE	FALSE	TRUE	FALSE	Autosomal	FALSE	FALSE
HEPACAM	TRUE	TRUE	TRUE	FALSE	TRUE	TRUE	Autosomal	FALSE	FALSE
BAG3	TRUE	TRUE	FALSE	FALSE	TRUE	FALSE	Autosomal	FALSE	FALSE
RLF	TRUE	TRUE	TRUE	FALSE	FALSE	FALSE	Autosomal	FALSE	FALSE
LINC01896	TRUE	TRUE	FALSE	FALSE	FALSE	FALSE	Autosomal	FALSE	FALSE
PHF20	TRUE	TRUE	TRUE	FALSE	TRUE	TRUE	Autosomal	FALSE	FALSE
WDR27	TRUE	TRUE	TRUE	FALSE	FALSE	FALSE	Autosomal	FALSE	FALSE
LUC7L2	TRUE	TRUE	TRUE	FALSE	TRUE	TRUE	Autosomal	FALSE	FALSE
PACSIN2	TRUE	TRUE	TRUE	FALSE	TRUE	FALSE	Autosomal	FALSE	FALSE
CERS6	TRUE	TRUE	TRUE	TRUE	TRUE	TRUE	Autosomal	FALSE	FALSE
CDRT4	TRUE	TRUE	FALSE	FALSE	FALSE	FALSE	Autosomal	FALSE	FALSE
UBXN7	TRUE	TRUE	TRUE	FALSE	FALSE	FALSE	Autosomal	FALSE	FALSE
TAFA2	TRUE	FALSE	FALSE	FALSE	FALSE	FALSE	Autosomal	FALSE	FALSE
TRPC4AP	TRUE	TRUE	TRUE	FALSE	TRUE	FALSE	Autosomal	FALSE	FALSE
PARP4	TRUE	TRUE	TRUE	FALSE	FALSE	FALSE	Autosomal	FALSE	FALSE
NHS	TRUE	TRUE	TRUE	FALSE	TRUE	TRUE	X-Chr	FALSE	FALSE
ZMYM4	TRUE	TRUE	TRUE	FALSE	TRUE	FALSE	Autosomal	FALSE	FALSE
AC084198.2	TRUE	FALSE	FALSE	FALSE	FALSE	FALSE	Autosomal	FALSE	FALSE
NDST1	TRUE	TRUE	TRUE	FALSE	FALSE	FALSE	Autosomal	FALSE	FALSE
GAREM1	TRUE	TRUE	TRUE	FALSE	TRUE	TRUE	Autosomal	FALSE	FALSE
SECISBP2	TRUE	TRUE	TRUE	FALSE	TRUE	TRUE	Autosomal	FALSE	FALSE
NT5E	TRUE	TRUE	FALSE	FALSE	FALSE	FALSE	Autosomal	FALSE	FALSE
PKD2	TRUE	TRUE	TRUE	FALSE	TRUE	FALSE	Autosomal	FALSE	FALSE
CHKA	TRUE	TRUE	TRUE	FALSE	TRUE	TRUE	Autosomal	FALSE	FALSE
LARP1	TRUE	TRUE	TRUE	FALSE	TRUE	TRUE	Autosomal	FALSE	FALSE
SYPL1	TRUE	TRUE	TRUE	FALSE	FALSE	FALSE	Autosomal	FALSE	FALSE
EFHC2	TRUE	TRUE	TRUE	FALSE	FALSE	FALSE	X-Chr	FALSE	FALSE
PRPF40A	TRUE	TRUE	TRUE	FALSE	FALSE	TRUE	Autosomal	FALSE	FALSE
TTC37	TRUE	TRUE	TRUE	FALSE	TRUE	TRUE	Autosomal	FALSE	FALSE
AGFG1	TRUE	TRUE	TRUE	FALSE	TRUE	FALSE	Autosomal	FALSE	FALSE
C10orf90	TRUE	TRUE	TRUE	FALSE	TRUE	TRUE	Autosomal	FALSE	FALSE
AC079142.1	TRUE	FALSE	FALSE	TRUE	FALSE	FALSE	Autosomal	FALSE	FALSE
NAIP	TRUE	TRUE	TRUE	FALSE	TRUE	TRUE	Autosomal	FALSE	FALSE
CMYA5	TRUE	TRUE	TRUE	TRUE	TRUE	TRUE	Autosomal	FALSE	FALSE
SLAIN2	TRUE	TRUE	TRUE	FALSE	FALSE	FALSE	Autosomal	FALSE	FALSE
WASHC3	TRUE	TRUE	FALSE	FALSE	FALSE	FALSE	Autosomal	FALSE	FALSE
XRRA1	TRUE	TRUE	TRUE	FALSE	TRUE	FALSE	Autosomal	FALSE	FALSE
HUWE1	TRUE	TRUE	TRUE	FALSE	TRUE	FALSE	X-Chr	FALSE	FALSE
ZNF780B	TRUE	TRUE	TRUE	FALSE	TRUE	FALSE	Autosomal	FALSE	FALSE
UBR4	TRUE	TRUE	TRUE	FALSE	FALSE	TRUE	Autosomal	FALSE	FALSE
VPS54	TRUE	TRUE	TRUE	TRUE	TRUE	FALSE	Autosomal	FALSE	FALSE
AGPAT5	TRUE	TRUE	TRUE	FALSE	FALSE	FALSE	Autosomal	FALSE	FALSE
SMG7	TRUE	TRUE	TRUE	FALSE	TRUE	TRUE	Autosomal	FALSE	FALSE
GDAP1	TRUE	TRUE	TRUE	FALSE	TRUE	TRUE	Autosomal	FALSE	FALSE
TPCN1	TRUE	TRUE	TRUE	FALSE	TRUE	FALSE	Autosomal	FALSE	FALSE
P4HA1	TRUE	TRUE	TRUE	FALSE	TRUE	FALSE	Autosomal	FALSE	FALSE
EVC2	TRUE	TRUE	FALSE	FALSE	FALSE	FALSE	Autosomal	FALSE	FALSE
RASSF8	TRUE	TRUE	TRUE	FALSE	TRUE	TRUE	Autosomal	FALSE	FALSE
FOS	TRUE	TRUE	FALSE	FALSE	TRUE	FALSE	Autosomal	FALSE	FALSE
FGF1	TRUE	TRUE	TRUE	FALSE	FALSE	TRUE	Autosomal	FALSE	FALSE
L3MBTL1	TRUE	TRUE	TRUE	FALSE	FALSE	FALSE	Autosomal	FALSE	FALSE
SUPT6H	TRUE	TRUE	TRUE	FALSE	FALSE	FALSE	Autosomal	FALSE	FALSE
FAM172A	TRUE	TRUE	TRUE	FALSE	TRUE	FALSE	Autosomal	FALSE	FALSE
SLC7A11	TRUE	TRUE	TRUE	FALSE	TRUE	FALSE	Autosomal	FALSE	FALSE
IWS1	TRUE	TRUE	TRUE	FALSE	TRUE	FALSE	Autosomal	FALSE	FALSE
PPP3CB	TRUE	TRUE	TRUE	FALSE	TRUE	TRUE	Autosomal	FALSE	FALSE
XKR6	TRUE	TRUE	TRUE	FALSE	TRUE	TRUE	Autosomal	FALSE	FALSE
AL445426.1	TRUE	TRUE	FALSE	FALSE	FALSE	FALSE	Autosomal	FALSE	FALSE
FAM193B	TRUE	TRUE	TRUE	FALSE	TRUE	FALSE	Autosomal	FALSE	FALSE
VPS13D	TRUE	TRUE	TRUE	FALSE	TRUE	FALSE	Autosomal	FALSE	FALSE
RASSF8-AS1	TRUE	TRUE	TRUE	FALSE	FALSE	FALSE	Autosomal	FALSE	FALSE
DCAKD	TRUE	TRUE	TRUE	FALSE	FALSE	TRUE	Autosomal	FALSE	FALSE
A2ML1	TRUE	TRUE	TRUE	FALSE	FALSE	FALSE	Autosomal	FALSE	FALSE
ABHD3	TRUE	TRUE	TRUE	FALSE	TRUE	FALSE	Autosomal	FALSE	FALSE
SLC7A2	TRUE	TRUE	TRUE	FALSE	TRUE	FALSE	Autosomal	FALSE	FALSE
WDR20	TRUE	TRUE	TRUE	FALSE	TRUE	TRUE	Autosomal	FALSE	FALSE
SEC24B	TRUE	TRUE	TRUE	FALSE	TRUE	FALSE	Autosomal	FALSE	FALSE
NSMF	TRUE	TRUE	TRUE	FALSE	TRUE	FALSE	Autosomal	FALSE	FALSE
LHFPL2	TRUE	TRUE	TRUE	FALSE	TRUE	FALSE	Autosomal	FALSE	FALSE
LDLRAD4	TRUE	TRUE	TRUE	FALSE	TRUE	TRUE	Autosomal	FALSE	FALSE
ARHGAP12	TRUE	TRUE	TRUE	FALSE	TRUE	FALSE	Autosomal	FALSE	FALSE
CAST	TRUE	TRUE	TRUE	FALSE	FALSE	FALSE	Autosomal	FALSE	FALSE
MDN1	TRUE	TRUE	TRUE	FALSE	TRUE	FALSE	Autosomal	FALSE	FALSE
TTLL4	TRUE	TRUE	TRUE	FALSE	FALSE	FALSE	Autosomal	FALSE	FALSE
SMCHD1	TRUE	TRUE	TRUE	FALSE	TRUE	FALSE	Autosomal	FALSE	FALSE
CASP7	TRUE	TRUE	FALSE	FALSE	FALSE	FALSE	Autosomal	FALSE	FALSE
AC012405.1	TRUE	FALSE	FALSE	FALSE	FALSE	FALSE	Autosomal	FALSE	FALSE
MARCH3	TRUE	FALSE	TRUE	TRUE	FALSE	FALSE	Autosomal	FALSE	FALSE
AFDN	TRUE	TRUE	TRUE	FALSE	TRUE	FALSE	Autosomal	FALSE	FALSE
TRDMT1	TRUE	TRUE	TRUE	FALSE	FALSE	FALSE	Autosomal	FALSE	FALSE
ZFHX4-AS1	TRUE	TRUE	FALSE	FALSE	FALSE	FALSE	Autosomal	FALSE	FALSE
TTBK2	TRUE	TRUE	TRUE	FALSE	TRUE	TRUE	Autosomal	FALSE	FALSE
S100B	TRUE	TRUE	TRUE	FALSE	TRUE	FALSE	Autosomal	FALSE	FALSE
ABLIM3	TRUE	TRUE	TRUE	FALSE	TRUE	TRUE	Autosomal	FALSE	FALSE
ZMAT3	TRUE	TRUE	TRUE	FALSE	TRUE	FALSE	Autosomal	FALSE	FALSE
STAG2	TRUE	TRUE	TRUE	FALSE	FALSE	FALSE	X-Chr	FALSE	FALSE
UBE2D3	TRUE	TRUE	TRUE	FALSE	TRUE	FALSE	Autosomal	FALSE	FALSE
LMCD1-AS1	TRUE	TRUE	TRUE	FALSE	TRUE	TRUE	Autosomal	FALSE	FALSE
RASA1	TRUE	TRUE	TRUE	TRUE	TRUE	TRUE	Autosomal	FALSE	FALSE
LINC00882	TRUE	TRUE	TRUE	FALSE	TRUE	TRUE	Autosomal	FALSE	FALSE
AL158152.1	TRUE	FALSE	FALSE	FALSE	FALSE	FALSE	Autosomal	FALSE	FALSE
PSD2	TRUE	TRUE	TRUE	FALSE	TRUE	FALSE	Autosomal	FALSE	FALSE
SCARB2	TRUE	TRUE	TRUE	FALSE	TRUE	FALSE	Autosomal	FALSE	FALSE
AC002069.2	TRUE	FALSE	FALSE	FALSE	FALSE	FALSE	Autosomal	FALSE	FALSE
PSMA1	TRUE	TRUE	TRUE	FALSE	FALSE	FALSE	Autosomal	FALSE	FALSE
FAM222B	TRUE	TRUE	TRUE	FALSE	TRUE	TRUE	Autosomal	FALSE	FALSE
MPHOSPH8	TRUE	TRUE	TRUE	FALSE	TRUE	TRUE	Autosomal	FALSE	FALSE
C11orf65	TRUE	TRUE	TRUE	FALSE	FALSE	FALSE	Autosomal	FALSE	FALSE
NRDC	TRUE	TRUE	TRUE	FALSE	TRUE	FALSE	Autosomal	FALSE	FALSE
SLC10A7	TRUE	TRUE	TRUE	FALSE	FALSE	FALSE	Autosomal	FALSE	FALSE
PPP2R3A	TRUE	TRUE	TRUE	FALSE	FALSE	FALSE	Autosomal	FALSE	FALSE
POLA1	TRUE	TRUE	TRUE	FALSE	TRUE	FALSE	X-Chr	FALSE	FALSE
AMER2	TRUE	TRUE	TRUE	FALSE	TRUE	FALSE	Autosomal	FALSE	FALSE
SLC48A1	TRUE	TRUE	TRUE	FALSE	TRUE	TRUE	Autosomal	FALSE	FALSE
TRAPPC12	TRUE	TRUE	TRUE	TRUE	FALSE	FALSE	Autosomal	FALSE	FALSE
CCNL2	TRUE	TRUE	TRUE	FALSE	TRUE	FALSE	Autosomal	FALSE	FALSE
SH3BGRL	TRUE	TRUE	TRUE	FALSE	TRUE	TRUE	X-Chr	FALSE	FALSE
LRRN1	TRUE	TRUE	TRUE	FALSE	TRUE	TRUE	Autosomal	FALSE	FALSE
ADAM12	TRUE	TRUE	TRUE	FALSE	TRUE	FALSE	Autosomal	FALSE	FALSE
CHIC2	TRUE	TRUE	TRUE	FALSE	FALSE	FALSE	Autosomal	FALSE	FALSE
LINC02241	TRUE	TRUE	FALSE	FALSE	TRUE	FALSE	Autosomal	FALSE	FALSE
RNF169	TRUE	TRUE	TRUE	FALSE	FALSE	FALSE	Autosomal	FALSE	FALSE
CTNNBIP1	TRUE	TRUE	TRUE	FALSE	FALSE	TRUE	Autosomal	FALSE	FALSE
BRD2	TRUE	TRUE	TRUE	FALSE	TRUE	FALSE	Autosomal	FALSE	FALSE
WASHC4	TRUE	TRUE	FALSE	FALSE	FALSE	FALSE	Autosomal	FALSE	FALSE
RMDN1	TRUE	TRUE	TRUE	FALSE	FALSE	FALSE	Autosomal	FALSE	FALSE
XPNPEP3	TRUE	TRUE	TRUE	FALSE	FALSE	FALSE	Autosomal	FALSE	FALSE
BANP	TRUE	TRUE	TRUE	FALSE	TRUE	TRUE	Autosomal	FALSE	FALSE
PBRM1	TRUE	TRUE	TRUE	FALSE	TRUE	FALSE	Autosomal	FALSE	FALSE
SUFU	TRUE	TRUE	TRUE	FALSE	TRUE	FALSE	Autosomal	FALSE	FALSE
RAP1B	TRUE	TRUE	TRUE	FALSE	FALSE	FALSE	Autosomal	FALSE	FALSE
PIEZO1	TRUE	TRUE	FALSE	FALSE	FALSE	FALSE	Autosomal	FALSE	FALSE
SCARB1	TRUE	TRUE	TRUE	FALSE	TRUE	FALSE	Autosomal	FALSE	FALSE
CD46	TRUE	TRUE	TRUE	FALSE	TRUE	FALSE	Autosomal	FALSE	FALSE
OLA1	TRUE	TRUE	TRUE	FALSE	TRUE	TRUE	Autosomal	FALSE	FALSE
TET1	TRUE	TRUE	TRUE	FALSE	FALSE	FALSE	Autosomal	FALSE	FALSE
RBMX	TRUE	TRUE	TRUE	FALSE	TRUE	FALSE	X-Chr	FALSE	FALSE
AC018541.1	TRUE	TRUE	FALSE	FALSE	FALSE	FALSE	Autosomal	FALSE	FALSE
DIPK1A	TRUE	FALSE	FALSE	FALSE	FALSE	FALSE	Autosomal	FALSE	FALSE
TRAF3IP2	TRUE	TRUE	TRUE	FALSE	FALSE	FALSE	Autosomal	FALSE	FALSE
DISP1	TRUE	TRUE	FALSE	FALSE	FALSE	FALSE	Autosomal	FALSE	FALSE
TMEM87A	TRUE	TRUE	TRUE	FALSE	TRUE	FALSE	Autosomal	FALSE	FALSE
MARCH8	TRUE	FALSE	TRUE	FALSE	FALSE	FALSE	Autosomal	FALSE	FALSE
LINC02406	TRUE	TRUE	FALSE	FALSE	FALSE	FALSE	Autosomal	FALSE	FALSE
CLIP1	TRUE	TRUE	TRUE	FALSE	TRUE	FALSE	Autosomal	FALSE	FALSE
ARSB	TRUE	TRUE	TRUE	FALSE	TRUE	FALSE	Autosomal	FALSE	FALSE
AC103923.1	TRUE	TRUE	FALSE	FALSE	FALSE	FALSE	Autosomal	FALSE	FALSE
AL132857.1	TRUE	FALSE	FALSE	FALSE	FALSE	FALSE	Autosomal	FALSE	FALSE
FAM13A	TRUE	TRUE	TRUE	FALSE	TRUE	TRUE	Autosomal	FALSE	FALSE
GATAD1	TRUE	TRUE	TRUE	FALSE	FALSE	FALSE	Autosomal	FALSE	FALSE
TSC22D2	TRUE	TRUE	TRUE	FALSE	FALSE	FALSE	Autosomal	FALSE	FALSE
XRCC4	TRUE	TRUE	TRUE	FALSE	FALSE	FALSE	Autosomal	FALSE	FALSE
SRSF4	TRUE	TRUE	TRUE	FALSE	TRUE	TRUE	Autosomal	FALSE	FALSE
PPP1R3C	TRUE	TRUE	FALSE	FALSE	FALSE	FALSE	Autosomal	FALSE	FALSE
PRPF4B	TRUE	TRUE	TRUE	FALSE	TRUE	FALSE	Autosomal	FALSE	FALSE
PRKRIP1	TRUE	TRUE	TRUE	FALSE	TRUE	TRUE	Autosomal	FALSE	FALSE
AC074032.1	TRUE	TRUE	FALSE	FALSE	TRUE	FALSE	Autosomal	FALSE	FALSE
AC124852.1	TRUE	FALSE	FALSE	FALSE	FALSE	FALSE	Autosomal	FALSE	FALSE
LRRC3B	TRUE	TRUE	TRUE	FALSE	TRUE	FALSE	Autosomal	FALSE	FALSE
GON4L	TRUE	TRUE	TRUE	FALSE	TRUE	TRUE	Autosomal	FALSE	FALSE
EFCAB11	TRUE	TRUE	TRUE	FALSE	FALSE	FALSE	Autosomal	FALSE	FALSE
TFRC	TRUE	TRUE	TRUE	FALSE	TRUE	FALSE	Autosomal	FALSE	FALSE
PON2	TRUE	TRUE	TRUE	FALSE	TRUE	FALSE	Autosomal	FALSE	FALSE
CACUL1	TRUE	TRUE	TRUE	FALSE	FALSE	FALSE	Autosomal	FALSE	FALSE
CYBRD1	TRUE	TRUE	TRUE	FALSE	FALSE	FALSE	Autosomal	FALSE	FALSE
GANC	TRUE	TRUE	TRUE	FALSE	FALSE	FALSE	Autosomal	FALSE	FALSE
ZFP36L1	TRUE	TRUE	TRUE	TRUE	FALSE	FALSE	Autosomal	FALSE	FALSE
CHRDL1	TRUE	TRUE	TRUE	FALSE	FALSE	FALSE	X-Chr	FALSE	FALSE
ATXN7L1	TRUE	TRUE	TRUE	FALSE	FALSE	TRUE	Autosomal	FALSE	FALSE
LINC00623	TRUE	TRUE	TRUE	FALSE	TRUE	TRUE	Autosomal	FALSE	FALSE
GPBP1L1	TRUE	TRUE	TRUE	FALSE	FALSE	FALSE	Autosomal	FALSE	FALSE
SDC3	TRUE	TRUE	TRUE	FALSE	TRUE	FALSE	Autosomal	FALSE	FALSE
WDR37	TRUE	TRUE	TRUE	TRUE	TRUE	FALSE	Autosomal	FALSE	FALSE
RPAP2	TRUE	TRUE	TRUE	FALSE	TRUE	FALSE	Autosomal	FALSE	FALSE
NEDD4	TRUE	TRUE	TRUE	FALSE	FALSE	FALSE	Autosomal	FALSE	FALSE
ELMO2	TRUE	TRUE	TRUE	FALSE	FALSE	FALSE	Autosomal	FALSE	FALSE
AFF4	TRUE	TRUE	TRUE	FALSE	TRUE	FALSE	Autosomal	FALSE	FALSE
HNRNPH1	TRUE	TRUE	TRUE	FALSE	TRUE	TRUE	Autosomal	FALSE	FALSE
FAF1	TRUE	TRUE	TRUE	FALSE	TRUE	TRUE	Autosomal	FALSE	FALSE
SEC63	TRUE	TRUE	TRUE	FALSE	TRUE	FALSE	Autosomal	FALSE	FALSE
PTPRF	TRUE	TRUE	TRUE	TRUE	TRUE	FALSE	Autosomal	FALSE	FALSE
ETNK1	TRUE	TRUE	TRUE	FALSE	TRUE	FALSE	Autosomal	FALSE	FALSE
SNX25	TRUE	TRUE	TRUE	FALSE	TRUE	FALSE	Autosomal	FALSE	FALSE
SPAG16	TRUE	TRUE	TRUE	FALSE	TRUE	TRUE	Autosomal	FALSE	FALSE
ARIH2	TRUE	TRUE	TRUE	FALSE	TRUE	TRUE	Autosomal	FALSE	FALSE
KLHL5	TRUE	TRUE	TRUE	FALSE	TRUE	TRUE	Autosomal	FALSE	FALSE
ACIN1	TRUE	TRUE	TRUE	FALSE	TRUE	FALSE	Autosomal	FALSE	FALSE
BCL7C	TRUE	TRUE	TRUE	FALSE	FALSE	FALSE	Autosomal	FALSE	FALSE
CYP2J2	TRUE	TRUE	TRUE	FALSE	FALSE	FALSE	Autosomal	FALSE	FALSE
GAK	TRUE	TRUE	TRUE	FALSE	TRUE	FALSE	Autosomal	FALSE	FALSE
TVP23C	TRUE	FALSE	FALSE	FALSE	FALSE	FALSE	Autosomal	FALSE	FALSE
LINC00598	TRUE	TRUE	TRUE	FALSE	FALSE	FALSE	Autosomal	FALSE	FALSE
CNTFR	TRUE	TRUE	TRUE	FALSE	FALSE	FALSE	Autosomal	FALSE	FALSE
NCAM2	TRUE	TRUE	TRUE	TRUE	TRUE	FALSE	Autosomal	FALSE	FALSE
USP3	TRUE	TRUE	TRUE	FALSE	FALSE	FALSE	Autosomal	FALSE	FALSE
GABPB1-AS1	TRUE	TRUE	TRUE	FALSE	TRUE	FALSE	Autosomal	FALSE	FALSE
AL591043.2	TRUE	FALSE	FALSE	FALSE	FALSE	FALSE	Autosomal	FALSE	FALSE
NRF1	TRUE	TRUE	TRUE	FALSE	TRUE	TRUE	Autosomal	FALSE	FALSE
KIF1B	TRUE	TRUE	TRUE	FALSE	TRUE	TRUE	Autosomal	FALSE	FALSE
TMEM168	TRUE	TRUE	TRUE	FALSE	FALSE	TRUE	Autosomal	FALSE	FALSE
CAT	TRUE	TRUE	TRUE	FALSE	FALSE	FALSE	Autosomal	FALSE	FALSE
UBE2D2	TRUE	TRUE	TRUE	FALSE	TRUE	FALSE	Autosomal	FALSE	FALSE
MTREX	TRUE	TRUE	FALSE	FALSE	FALSE	FALSE	Autosomal	FALSE	FALSE
SEC14L2	TRUE	TRUE	TRUE	FALSE	FALSE	FALSE	Autosomal	FALSE	FALSE
FUBP1	TRUE	TRUE	TRUE	FALSE	TRUE	FALSE	Autosomal	FALSE	FALSE
MRTFA	TRUE	FALSE	FALSE	FALSE	FALSE	FALSE	Autosomal	FALSE	FALSE
TRAPPC10	TRUE	TRUE	TRUE	FALSE	TRUE	FALSE	Autosomal	FALSE	FALSE
PPP3CC	TRUE	TRUE	TRUE	FALSE	TRUE	FALSE	Autosomal	FALSE	FALSE
TAF1	TRUE	TRUE	TRUE	FALSE	TRUE	TRUE	X-Chr	FALSE	FALSE
TTLL3	TRUE	TRUE	TRUE	FALSE	FALSE	FALSE	Autosomal	FALSE	FALSE
TAPT1	TRUE	TRUE	TRUE	FALSE	FALSE	FALSE	Autosomal	FALSE	FALSE
LENG8	TRUE	TRUE	TRUE	FALSE	TRUE	TRUE	Autosomal	FALSE	FALSE
CYP27A1	TRUE	TRUE	TRUE	FALSE	TRUE	TRUE	Autosomal	FALSE	FALSE
THBS4	TRUE	TRUE	TRUE	FALSE	FALSE	FALSE	Autosomal	FALSE	FALSE
INSIG1	TRUE	TRUE	TRUE	FALSE	FALSE	FALSE	Autosomal	FALSE	FALSE
FRMPD2	TRUE	TRUE	TRUE	FALSE	TRUE	FALSE	Autosomal	FALSE	FALSE
ADGRB3	TRUE	TRUE	TRUE	TRUE	TRUE	TRUE	Autosomal	FALSE	FALSE
MAFIP	TRUE	TRUE	FALSE	FALSE	FALSE	FALSE	Autosomal	FALSE	FALSE
CRYBG3	TRUE	TRUE	TRUE	FALSE	TRUE	FALSE	Autosomal	FALSE	FALSE
RAB3GAP1	TRUE	TRUE	TRUE	FALSE	TRUE	TRUE	Autosomal	FALSE	FALSE
CLK1	TRUE	TRUE	TRUE	FALSE	TRUE	FALSE	Autosomal	FALSE	FALSE
AC105285.1	TRUE	TRUE	FALSE	FALSE	FALSE	FALSE	Autosomal	FALSE	FALSE
TRPM7	TRUE	TRUE	TRUE	FALSE	TRUE	FALSE	Autosomal	FALSE	FALSE
MATR3	TRUE	TRUE	TRUE	FALSE	FALSE	FALSE	Autosomal	FALSE	FALSE
AL591686.2	TRUE	TRUE	FALSE	FALSE	FALSE	FALSE	Autosomal	FALSE	FALSE
MNAT1	TRUE	TRUE	TRUE	TRUE	TRUE	TRUE	Autosomal	FALSE	FALSE
WDR11	TRUE	TRUE	TRUE	FALSE	TRUE	TRUE	Autosomal	FALSE	FALSE
YAP1	TRUE	TRUE	TRUE	FALSE	FALSE	FALSE	Autosomal	FALSE	FALSE
NT5DC1	TRUE	TRUE	TRUE	FALSE	TRUE	FALSE	Autosomal	FALSE	FALSE
PAXBP1	TRUE	TRUE	TRUE	TRUE	FALSE	FALSE	Autosomal	FALSE	FALSE
STXBP6	TRUE	TRUE	TRUE	FALSE	TRUE	FALSE	Autosomal	FALSE	FALSE
MAPK8	TRUE	TRUE	TRUE	FALSE	TRUE	TRUE	Autosomal	FALSE	FALSE
DYNC2H1	TRUE	TRUE	TRUE	FALSE	TRUE	TRUE	Autosomal	FALSE	FALSE
RGPD5	TRUE	TRUE	FALSE	FALSE	FALSE	FALSE	Autosomal	FALSE	FALSE
SGIP1	TRUE	TRUE	TRUE	FALSE	TRUE	TRUE	Autosomal	FALSE	FALSE
KCNMB2-AS1	TRUE	TRUE	TRUE	FALSE	TRUE	TRUE	Autosomal	FALSE	FALSE
SOS2	TRUE	TRUE	TRUE	FALSE	FALSE	FALSE	Autosomal	FALSE	FALSE
HECTD1	TRUE	TRUE	TRUE	FALSE	FALSE	TRUE	Autosomal	FALSE	FALSE
AC131571.1	TRUE	TRUE	FALSE	FALSE	FALSE	FALSE	Autosomal	FALSE	FALSE
ZNF277	TRUE	TRUE	TRUE	FALSE	FALSE	FALSE	Autosomal	FALSE	FALSE
GOLGB1	TRUE	TRUE	TRUE	FALSE	TRUE	FALSE	Autosomal	FALSE	FALSE
BAZ2A	TRUE	TRUE	TRUE	FALSE	TRUE	FALSE	Autosomal	FALSE	FALSE
AC006059.1	TRUE	TRUE	FALSE	FALSE	TRUE	FALSE	Autosomal	FALSE	FALSE
FAM184A	TRUE	TRUE	TRUE	FALSE	TRUE	TRUE	Autosomal	FALSE	FALSE
BDNF-AS	TRUE	TRUE	TRUE	FALSE	FALSE	TRUE	Autosomal	FALSE	FALSE
PPP4R3B	TRUE	TRUE	TRUE	FALSE	FALSE	FALSE	Autosomal	FALSE	FALSE
LUC7L	TRUE	TRUE	TRUE	FALSE	TRUE	TRUE	Autosomal	FALSE	FALSE
GPR173	TRUE	TRUE	TRUE	FALSE	FALSE	FALSE	X-Chr	FALSE	FALSE
GATM	TRUE	TRUE	TRUE	FALSE	FALSE	FALSE	Autosomal	FALSE	FALSE
COLEC12	TRUE	TRUE	TRUE	FALSE	TRUE	FALSE	Autosomal	FALSE	FALSE
TTC19	TRUE	TRUE	TRUE	FALSE	FALSE	FALSE	Autosomal	FALSE	FALSE
ATP9B	TRUE	TRUE	TRUE	FALSE	TRUE	FALSE	Autosomal	FALSE	FALSE
ZBTB1	TRUE	TRUE	TRUE	FALSE	TRUE	FALSE	Autosomal	FALSE	FALSE
RAVER2	TRUE	TRUE	TRUE	FALSE	FALSE	FALSE	Autosomal	FALSE	FALSE
SERPINE2	TRUE	TRUE	TRUE	FALSE	TRUE	TRUE	Autosomal	FALSE	FALSE
CUL5	TRUE	TRUE	TRUE	FALSE	TRUE	FALSE	Autosomal	FALSE	FALSE
AC110023.1	TRUE	TRUE	FALSE	FALSE	FALSE	FALSE	Autosomal	FALSE	FALSE
AC092902.4	TRUE	FALSE	FALSE	FALSE	FALSE	FALSE	Autosomal	FALSE	FALSE
PRRC2C	TRUE	TRUE	TRUE	FALSE	TRUE	FALSE	Autosomal	FALSE	FALSE
AGL	TRUE	TRUE	TRUE	FALSE	FALSE	FALSE	Autosomal	FALSE	FALSE
OSMR-AS1	TRUE	TRUE	FALSE	FALSE	TRUE	FALSE	Autosomal	FALSE	FALSE
AC138627.1	TRUE	TRUE	FALSE	FALSE	FALSE	FALSE	Autosomal	FALSE	FALSE
CNNM2	TRUE	TRUE	TRUE	FALSE	TRUE	TRUE	Autosomal	FALSE	FALSE
MAML3	TRUE	TRUE	TRUE	TRUE	TRUE	TRUE	Autosomal	FALSE	FALSE
ID2	TRUE	TRUE	TRUE	FALSE	FALSE	FALSE	Autosomal	FALSE	FALSE
PRPF38B	TRUE	TRUE	TRUE	FALSE	TRUE	FALSE	Autosomal	FALSE	FALSE
HS2ST1	TRUE	TRUE	TRUE	FALSE	FALSE	TRUE	Autosomal	FALSE	FALSE
NFE2L2	TRUE	TRUE	TRUE	FALSE	TRUE	FALSE	Autosomal	FALSE	FALSE
DUSP16	TRUE	TRUE	TRUE	FALSE	TRUE	FALSE	Autosomal	FALSE	FALSE
CNOT4	TRUE	TRUE	TRUE	FALSE	TRUE	FALSE	Autosomal	FALSE	FALSE
ATP10D	TRUE	TRUE	TRUE	FALSE	FALSE	FALSE	Autosomal	FALSE	FALSE
TTC23	TRUE	TRUE	TRUE	FALSE	FALSE	FALSE	Autosomal	FALSE	FALSE
SLC30A5	TRUE	TRUE	TRUE	FALSE	FALSE	FALSE	Autosomal	FALSE	FALSE
AC077690.1	TRUE	FALSE	FALSE	FALSE	FALSE	FALSE	Autosomal	FALSE	FALSE
APPBP2	TRUE	TRUE	TRUE	FALSE	TRUE	FALSE	Autosomal	FALSE	FALSE
LINC02340	TRUE	TRUE	FALSE	FALSE	FALSE	FALSE	Autosomal	FALSE	FALSE
ETV1	TRUE	TRUE	TRUE	FALSE	TRUE	FALSE	Autosomal	FALSE	FALSE
ZBED3-AS1	TRUE	FALSE	FALSE	FALSE	FALSE	FALSE	Autosomal	FALSE	FALSE
HNRNPA2B1	TRUE	TRUE	TRUE	FALSE	TRUE	TRUE	Autosomal	FALSE	FALSE
PAUPAR	TRUE	FALSE	FALSE	FALSE	FALSE	FALSE	Autosomal	FALSE	FALSE
PCAT1	TRUE	TRUE	TRUE	FALSE	FALSE	FALSE	Autosomal	FALSE	FALSE
BAALC	TRUE	TRUE	TRUE	FALSE	TRUE	TRUE	Autosomal	FALSE	FALSE
TRAF3IP2-AS1	TRUE	TRUE	TRUE	FALSE	TRUE	FALSE	Autosomal	FALSE	FALSE
APPL2	TRUE	TRUE	TRUE	FALSE	TRUE	TRUE	Autosomal	FALSE	FALSE
NBDY	TRUE	TRUE	FALSE	FALSE	FALSE	FALSE	X-Chr	FALSE	FALSE
MITF	TRUE	TRUE	TRUE	FALSE	TRUE	FALSE	Autosomal	FALSE	FALSE
PRTFDC1	TRUE	TRUE	TRUE	FALSE	TRUE	FALSE	Autosomal	FALSE	FALSE
MAPK4	TRUE	TRUE	TRUE	FALSE	TRUE	TRUE	Autosomal	FALSE	FALSE
LMBR1	TRUE	TRUE	TRUE	FALSE	FALSE	FALSE	Autosomal	FALSE	FALSE
ACYP2	TRUE	TRUE	TRUE	FALSE	TRUE	TRUE	Autosomal	FALSE	FALSE
EEA1	TRUE	TRUE	TRUE	FALSE	TRUE	FALSE	Autosomal	FALSE	FALSE
CALM2	TRUE	TRUE	FALSE	FALSE	FALSE	FALSE	Autosomal	FALSE	FALSE
HLCS	TRUE	TRUE	TRUE	FALSE	FALSE	TRUE	Autosomal	FALSE	FALSE
C21orf62-AS1	TRUE	TRUE	TRUE	FALSE	FALSE	FALSE	Autosomal	FALSE	FALSE
LYST	TRUE	TRUE	TRUE	FALSE	TRUE	FALSE	Autosomal	FALSE	FALSE
CCDC50	TRUE	TRUE	TRUE	FALSE	FALSE	FALSE	Autosomal	FALSE	FALSE
APC2	TRUE	TRUE	TRUE	FALSE	TRUE	FALSE	Autosomal	FALSE	FALSE
MTERF1	TRUE	TRUE	TRUE	FALSE	TRUE	FALSE	Autosomal	FALSE	FALSE
VPS53	TRUE	TRUE	TRUE	FALSE	TRUE	FALSE	Autosomal	FALSE	FALSE
FAM167A	TRUE	TRUE	FALSE	FALSE	FALSE	FALSE	Autosomal	FALSE	FALSE
ZNF680	TRUE	TRUE	TRUE	FALSE	TRUE	TRUE	Autosomal	FALSE	FALSE
UACA	TRUE	TRUE	TRUE	FALSE	TRUE	FALSE	Autosomal	FALSE	FALSE
EWSR1	TRUE	TRUE	TRUE	FALSE	TRUE	FALSE	Autosomal	FALSE	FALSE
LINC00472	TRUE	TRUE	FALSE	FALSE	FALSE	FALSE	Autosomal	FALSE	FALSE
ABCD3	TRUE	TRUE	TRUE	FALSE	FALSE	FALSE	Autosomal	FALSE	FALSE
GKAP1	TRUE	TRUE	TRUE	FALSE	FALSE	FALSE	Autosomal	FALSE	FALSE
MTHFD1L	TRUE	TRUE	TRUE	FALSE	TRUE	TRUE	Autosomal	FALSE	FALSE
EPHB1	TRUE	TRUE	TRUE	FALSE	TRUE	TRUE	Autosomal	FALSE	FALSE
EVC	TRUE	TRUE	FALSE	FALSE	FALSE	FALSE	Autosomal	FALSE	FALSE
ARFIP1	TRUE	TRUE	TRUE	FALSE	FALSE	FALSE	Autosomal	FALSE	FALSE
DAB2IP	TRUE	TRUE	TRUE	FALSE	TRUE	TRUE	Autosomal	FALSE	FALSE
KREMEN1	TRUE	TRUE	TRUE	FALSE	FALSE	FALSE	Autosomal	FALSE	FALSE
TAS2R14	TRUE	FALSE	FALSE	FALSE	FALSE	FALSE	Autosomal	FALSE	FALSE
PDXDC1	TRUE	TRUE	TRUE	FALSE	TRUE	TRUE	Autosomal	FALSE	FALSE
SDCCAG8	TRUE	TRUE	TRUE	FALSE	TRUE	FALSE	Autosomal	FALSE	FALSE
WWTR1	TRUE	TRUE	TRUE	TRUE	FALSE	FALSE	Autosomal	FALSE	FALSE
AC025283.2	TRUE	FALSE	FALSE	FALSE	FALSE	FALSE	Autosomal	FALSE	FALSE
ZKSCAN7-AS1	TRUE	FALSE	FALSE	FALSE	FALSE	FALSE	Autosomal	FALSE	FALSE
PRKCE	TRUE	TRUE	TRUE	FALSE	TRUE	TRUE	Autosomal	FALSE	FALSE
ZNF721	TRUE	TRUE	TRUE	FALSE	TRUE	TRUE	Autosomal	FALSE	FALSE
DENND4A	TRUE	TRUE	TRUE	FALSE	TRUE	TRUE	Autosomal	FALSE	FALSE
AC007402.1	TRUE	TRUE	FALSE	FALSE	TRUE	FALSE	Autosomal	FALSE	FALSE
U2SURP	TRUE	TRUE	TRUE	FALSE	TRUE	FALSE	Autosomal	FALSE	FALSE
SMOX	TRUE	TRUE	TRUE	FALSE	FALSE	FALSE	Autosomal	FALSE	FALSE
CASC2	TRUE	TRUE	TRUE	FALSE	TRUE	FALSE	Autosomal	FALSE	FALSE
SFXN5	TRUE	TRUE	TRUE	TRUE	TRUE	FALSE	Autosomal	FALSE	FALSE
SPATA5	TRUE	TRUE	TRUE	FALSE	TRUE	FALSE	Autosomal	FALSE	FALSE
UST	TRUE	TRUE	TRUE	FALSE	TRUE	TRUE	Autosomal	FALSE	FALSE
MAP2K5	TRUE	TRUE	TRUE	FALSE	TRUE	TRUE	Autosomal	FALSE	FALSE
DCHS2	TRUE	TRUE	TRUE	FALSE	TRUE	TRUE	Autosomal	FALSE	FALSE
STK17B	TRUE	TRUE	TRUE	FALSE	FALSE	TRUE	Autosomal	FALSE	FALSE
DARS	TRUE	TRUE	TRUE	FALSE	FALSE	FALSE	Autosomal	FALSE	FALSE
AMBRA1	TRUE	TRUE	TRUE	FALSE	TRUE	TRUE	Autosomal	FALSE	FALSE
LYPLAL1	TRUE	TRUE	TRUE	FALSE	FALSE	FALSE	Autosomal	FALSE	FALSE
SLX4IP	TRUE	TRUE	TRUE	FALSE	TRUE	FALSE	Autosomal	FALSE	FALSE
ADHFE1	TRUE	TRUE	TRUE	FALSE	TRUE	FALSE	Autosomal	FALSE	FALSE
EPM2A	TRUE	TRUE	TRUE	FALSE	FALSE	TRUE	Autosomal	FALSE	FALSE
ZDHHC21	TRUE	TRUE	TRUE	FALSE	TRUE	FALSE	Autosomal	FALSE	FALSE
PTPN9	TRUE	TRUE	TRUE	FALSE	TRUE	TRUE	Autosomal	FALSE	FALSE
AVL9	TRUE	TRUE	TRUE	FALSE	TRUE	FALSE	Autosomal	FALSE	FALSE
LYPD6	TRUE	TRUE	TRUE	FALSE	FALSE	FALSE	Autosomal	FALSE	FALSE
AUH	TRUE	TRUE	TRUE	FALSE	TRUE	FALSE	Autosomal	FALSE	FALSE
ATM	TRUE	TRUE	TRUE	FALSE	TRUE	FALSE	Autosomal	FALSE	FALSE
TOB2	TRUE	TRUE	TRUE	FALSE	FALSE	FALSE	Autosomal	FALSE	FALSE
MPRIP	TRUE	TRUE	TRUE	FALSE	TRUE	TRUE	Autosomal	FALSE	FALSE
RBM39	TRUE	TRUE	TRUE	FALSE	TRUE	TRUE	Autosomal	FALSE	FALSE
GNA14	TRUE	TRUE	TRUE	TRUE	TRUE	FALSE	Autosomal	FALSE	FALSE
MAML2	TRUE	TRUE	TRUE	TRUE	TRUE	TRUE	Autosomal	FALSE	FALSE
CREM	TRUE	TRUE	TRUE	FALSE	TRUE	TRUE	Autosomal	FALSE	FALSE
DOK5	TRUE	TRUE	TRUE	FALSE	TRUE	TRUE	Autosomal	FALSE	FALSE
MAGI3	TRUE	TRUE	TRUE	FALSE	TRUE	TRUE	Autosomal	FALSE	FALSE
SLC1A2	TRUE	TRUE	TRUE	FALSE	TRUE	TRUE	Autosomal	FALSE	FALSE
XRCC5	TRUE	TRUE	TRUE	FALSE	TRUE	FALSE	Autosomal	FALSE	FALSE
PCCA	TRUE	TRUE	TRUE	FALSE	TRUE	FALSE	Autosomal	FALSE	FALSE
MTRNR2L12	TRUE	TRUE	TRUE	TRUE	TRUE	FALSE	Autosomal	FALSE	FALSE
LINC01237	TRUE	FALSE	FALSE	FALSE	FALSE	FALSE	Autosomal	FALSE	FALSE
CBR4	TRUE	TRUE	TRUE	FALSE	TRUE	TRUE	Autosomal	FALSE	FALSE
GATAD2A	TRUE	TRUE	TRUE	FALSE	FALSE	FALSE	Autosomal	FALSE	TRUE
SEMA4D	TRUE	TRUE	TRUE	TRUE	TRUE	FALSE	Autosomal	FALSE	FALSE
ESYT2	TRUE	TRUE	TRUE	FALSE	TRUE	TRUE	Autosomal	FALSE	FALSE
FUT10	TRUE	TRUE	TRUE	FALSE	FALSE	TRUE	Autosomal	FALSE	FALSE
ELF2	TRUE	TRUE	TRUE	FALSE	TRUE	TRUE	Autosomal	FALSE	FALSE
KTN1	TRUE	TRUE	TRUE	FALSE	TRUE	FALSE	Autosomal	FALSE	FALSE
CLYBL	TRUE	TRUE	TRUE	FALSE	FALSE	FALSE	Autosomal	FALSE	FALSE
MEIS1	TRUE	TRUE	TRUE	FALSE	TRUE	FALSE	Autosomal	FALSE	FALSE
EIF1B-AS1	TRUE	FALSE	FALSE	FALSE	FALSE	FALSE	Autosomal	FALSE	FALSE
NAT8L	TRUE	TRUE	TRUE	FALSE	TRUE	TRUE	Autosomal	FALSE	FALSE
SOBP	TRUE	TRUE	TRUE	FALSE	TRUE	TRUE	Autosomal	FALSE	FALSE
HULC	TRUE	FALSE	FALSE	FALSE	FALSE	FALSE	Autosomal	FALSE	FALSE
AC096711.2	TRUE	TRUE	FALSE	FALSE	TRUE	FALSE	Autosomal	FALSE	FALSE
GNG12	TRUE	TRUE	TRUE	FALSE	FALSE	FALSE	Autosomal	FALSE	FALSE
CST3	TRUE	TRUE	TRUE	FALSE	TRUE	FALSE	Autosomal	FALSE	FALSE
SLC16A1-AS1	TRUE	TRUE	TRUE	FALSE	TRUE	TRUE	Autosomal	FALSE	FALSE
HIF3A	TRUE	TRUE	TRUE	FALSE	TRUE	TRUE	Autosomal	FALSE	FALSE
LARP4B	TRUE	TRUE	TRUE	FALSE	TRUE	TRUE	Autosomal	FALSE	FALSE
GOLGA4	TRUE	TRUE	TRUE	FALSE	TRUE	TRUE	Autosomal	FALSE	FALSE
PDE3B	TRUE	TRUE	TRUE	FALSE	TRUE	TRUE	Autosomal	FALSE	FALSE
ATXN10	TRUE	TRUE	TRUE	FALSE	TRUE	FALSE	Autosomal	FALSE	FALSE
KIAA2026	TRUE	TRUE	TRUE	FALSE	FALSE	FALSE	Autosomal	FALSE	FALSE
SRRM1	TRUE	TRUE	TRUE	FALSE	TRUE	FALSE	Autosomal	FALSE	FALSE
C2orf72	TRUE	TRUE	TRUE	FALSE	FALSE	TRUE	Autosomal	FALSE	FALSE
METRN	TRUE	TRUE	TRUE	FALSE	TRUE	FALSE	Autosomal	FALSE	FALSE
URI1	TRUE	TRUE	TRUE	FALSE	TRUE	TRUE	Autosomal	FALSE	FALSE
ASAP3	TRUE	TRUE	TRUE	TRUE	TRUE	FALSE	Autosomal	FALSE	FALSE
TRIM66	TRUE	TRUE	TRUE	FALSE	FALSE	FALSE	Autosomal	FALSE	FALSE
ZNF207	TRUE	TRUE	TRUE	FALSE	FALSE	FALSE	Autosomal	FALSE	FALSE
RAB30	TRUE	TRUE	TRUE	FALSE	TRUE	TRUE	Autosomal	FALSE	FALSE
MORC3	TRUE	TRUE	TRUE	FALSE	TRUE	FALSE	Autosomal	FALSE	FALSE
LINC01182	TRUE	TRUE	TRUE	FALSE	TRUE	FALSE	Autosomal	FALSE	FALSE
SCAF8	TRUE	TRUE	TRUE	FALSE	TRUE	FALSE	Autosomal	FALSE	FALSE
ZFYVE16	TRUE	TRUE	TRUE	FALSE	TRUE	TRUE	Autosomal	FALSE	FALSE
JUN	TRUE	TRUE	TRUE	FALSE	TRUE	FALSE	Autosomal	FALSE	FALSE
TMCC1	TRUE	TRUE	TRUE	FALSE	TRUE	TRUE	Autosomal	FALSE	FALSE
NRIP1	TRUE	TRUE	TRUE	FALSE	TRUE	FALSE	Autosomal	FALSE	TRUE
CDK14	TRUE	TRUE	TRUE	FALSE	TRUE	TRUE	Autosomal	FALSE	FALSE
AC007566.1	TRUE	TRUE	FALSE	FALSE	FALSE	FALSE	Autosomal	FALSE	FALSE
PPP2R5A	TRUE	TRUE	TRUE	FALSE	TRUE	FALSE	Autosomal	FALSE	FALSE
ZSCAN5A	TRUE	TRUE	TRUE	FALSE	FALSE	TRUE	Autosomal	FALSE	FALSE
ACP6	TRUE	TRUE	TRUE	FALSE	FALSE	FALSE	Autosomal	FALSE	FALSE
FARS2	TRUE	TRUE	TRUE	FALSE	TRUE	FALSE	Autosomal	FALSE	FALSE
UVRAG	TRUE	TRUE	TRUE	FALSE	TRUE	FALSE	Autosomal	FALSE	FALSE
CNOT2	TRUE	TRUE	TRUE	FALSE	TRUE	TRUE	Autosomal	FALSE	FALSE
LINC02328	TRUE	TRUE	FALSE	FALSE	TRUE	FALSE	Autosomal	FALSE	FALSE
HSP90AA1	TRUE	TRUE	TRUE	FALSE	TRUE	TRUE	Autosomal	FALSE	FALSE
NEK1	TRUE	TRUE	TRUE	FALSE	TRUE	FALSE	Autosomal	FALSE	FALSE
MFAP3L	TRUE	TRUE	TRUE	FALSE	TRUE	FALSE	Autosomal	FALSE	FALSE
ZCCHC7	TRUE	TRUE	TRUE	FALSE	TRUE	FALSE	Autosomal	FALSE	FALSE
ZNF37A	TRUE	FALSE	FALSE	FALSE	FALSE	FALSE	Autosomal	FALSE	FALSE
PHYKPL	TRUE	TRUE	TRUE	FALSE	FALSE	FALSE	Autosomal	FALSE	FALSE
MPDZ	TRUE	TRUE	TRUE	FALSE	TRUE	TRUE	Autosomal	FALSE	FALSE
ASRGL1	TRUE	TRUE	TRUE	FALSE	FALSE	FALSE	Autosomal	FALSE	FALSE
RFTN2	TRUE	TRUE	TRUE	FALSE	TRUE	FALSE	Autosomal	FALSE	FALSE
AC023095.1	TRUE	FALSE	FALSE	FALSE	FALSE	FALSE	Autosomal	FALSE	FALSE
ADD3-AS1	TRUE	FALSE	FALSE	FALSE	FALSE	FALSE	Autosomal	FALSE	FALSE
TTPA	TRUE	TRUE	FALSE	FALSE	FALSE	FALSE	Autosomal	FALSE	FALSE
XRN1	TRUE	TRUE	TRUE	FALSE	TRUE	TRUE	Autosomal	FALSE	FALSE
LYVE1	TRUE	TRUE	FALSE	FALSE	FALSE	FALSE	Autosomal	FALSE	FALSE
HIPK3	TRUE	TRUE	TRUE	FALSE	TRUE	TRUE	Autosomal	FALSE	FALSE
SPG11	TRUE	TRUE	TRUE	FALSE	TRUE	TRUE	Autosomal	FALSE	FALSE
UBR2	TRUE	TRUE	TRUE	FALSE	TRUE	TRUE	Autosomal	FALSE	FALSE
COG5	TRUE	TRUE	TRUE	FALSE	TRUE	FALSE	Autosomal	FALSE	FALSE
PABPN1	TRUE	TRUE	TRUE	FALSE	TRUE	FALSE	Autosomal	FALSE	FALSE
CFAP47	TRUE	TRUE	FALSE	FALSE	FALSE	FALSE	X-Chr	FALSE	FALSE
HELZ	TRUE	TRUE	TRUE	FALSE	TRUE	FALSE	Autosomal	FALSE	FALSE
ENAH	TRUE	TRUE	TRUE	FALSE	FALSE	TRUE	Autosomal	FALSE	FALSE
DICER1	TRUE	TRUE	TRUE	FALSE	TRUE	FALSE	Autosomal	FALSE	FALSE
NPEPPS	TRUE	TRUE	TRUE	FALSE	TRUE	TRUE	Autosomal	FALSE	FALSE
TCF25	TRUE	TRUE	TRUE	FALSE	TRUE	FALSE	Autosomal	FALSE	FALSE
EPS15	TRUE	TRUE	TRUE	FALSE	TRUE	TRUE	Autosomal	FALSE	FALSE
ZFPM2	TRUE	TRUE	TRUE	FALSE	TRUE	FALSE	Autosomal	FALSE	FALSE
ANOS1	TRUE	TRUE	TRUE	TRUE	FALSE	TRUE	X-Chr	FALSE	FALSE
TACC1	TRUE	TRUE	TRUE	FALSE	TRUE	FALSE	Autosomal	FALSE	FALSE
PFKFB3	TRUE	TRUE	TRUE	FALSE	TRUE	TRUE	Autosomal	FALSE	FALSE
MAPKAP1	TRUE	TRUE	TRUE	FALSE	TRUE	TRUE	Autosomal	FALSE	FALSE
AC025159.1	TRUE	TRUE	FALSE	FALSE	TRUE	FALSE	Autosomal	FALSE	FALSE
NBPF12	TRUE	TRUE	TRUE	FALSE	TRUE	FALSE	Autosomal	FALSE	FALSE
RNGTT	TRUE	TRUE	TRUE	FALSE	TRUE	FALSE	Autosomal	FALSE	FALSE
CBFB	TRUE	TRUE	TRUE	FALSE	TRUE	FALSE	Autosomal	FALSE	FALSE
PSAT1	TRUE	TRUE	TRUE	FALSE	TRUE	FALSE	Autosomal	FALSE	FALSE
MGMT	TRUE	TRUE	TRUE	FALSE	FALSE	FALSE	Autosomal	FALSE	FALSE
XPR1	TRUE	TRUE	TRUE	TRUE	TRUE	FALSE	Autosomal	FALSE	FALSE
ADCY2	TRUE	TRUE	TRUE	FALSE	TRUE	TRUE	Autosomal	FALSE	FALSE
PDS5A	TRUE	TRUE	TRUE	FALSE	TRUE	FALSE	Autosomal	FALSE	FALSE
USP40	TRUE	TRUE	TRUE	FALSE	FALSE	FALSE	Autosomal	FALSE	FALSE
AL359710.1	TRUE	TRUE	FALSE	FALSE	FALSE	FALSE	Autosomal	FALSE	FALSE
LSM14A	TRUE	TRUE	TRUE	FALSE	TRUE	FALSE	Autosomal	FALSE	FALSE
RB1CC1	TRUE	TRUE	TRUE	FALSE	TRUE	FALSE	Autosomal	FALSE	TRUE
NSRP1	TRUE	TRUE	TRUE	FALSE	TRUE	FALSE	Autosomal	FALSE	FALSE
RAB7A	TRUE	TRUE	TRUE	FALSE	TRUE	TRUE	Autosomal	FALSE	FALSE
RGS9	TRUE	TRUE	TRUE	FALSE	FALSE	FALSE	Autosomal	FALSE	FALSE
ZFR	TRUE	TRUE	TRUE	FALSE	TRUE	FALSE	Autosomal	FALSE	FALSE
AKAP7	TRUE	TRUE	TRUE	FALSE	TRUE	TRUE	Autosomal	FALSE	FALSE
AFF1	TRUE	TRUE	TRUE	FALSE	TRUE	FALSE	Autosomal	FALSE	FALSE
DCUN1D4	TRUE	TRUE	TRUE	FALSE	TRUE	TRUE	Autosomal	FALSE	FALSE
HERPUD2	TRUE	TRUE	TRUE	FALSE	FALSE	FALSE	Autosomal	FALSE	FALSE
FOXJ3	TRUE	TRUE	TRUE	FALSE	TRUE	FALSE	Autosomal	FALSE	FALSE
NCOA6	TRUE	TRUE	TRUE	FALSE	TRUE	FALSE	Autosomal	FALSE	FALSE
HEATR5A	TRUE	TRUE	TRUE	FALSE	FALSE	FALSE	Autosomal	FALSE	FALSE
FNDC3A	TRUE	TRUE	TRUE	FALSE	TRUE	TRUE	Autosomal	FALSE	FALSE
THADA	TRUE	TRUE	TRUE	FALSE	TRUE	TRUE	Autosomal	FALSE	FALSE
SNX9	TRUE	TRUE	TRUE	FALSE	FALSE	FALSE	Autosomal	FALSE	FALSE
FBXW4	TRUE	TRUE	TRUE	TRUE	TRUE	FALSE	Autosomal	FALSE	FALSE
TMEM184B	TRUE	TRUE	TRUE	FALSE	TRUE	TRUE	Autosomal	FALSE	FALSE
LIX1-AS1	TRUE	TRUE	FALSE	FALSE	FALSE	FALSE	Autosomal	FALSE	FALSE
GPATCH8	TRUE	TRUE	TRUE	FALSE	TRUE	TRUE	Autosomal	FALSE	FALSE
LINC01278	TRUE	FALSE	FALSE	FALSE	FALSE	FALSE	X-Chr	FALSE	FALSE
CEP170	TRUE	TRUE	TRUE	FALSE	TRUE	FALSE	Autosomal	FALSE	FALSE
TPT1-AS1	TRUE	FALSE	FALSE	FALSE	FALSE	FALSE	Autosomal	FALSE	FALSE
GTDC1	TRUE	TRUE	TRUE	FALSE	TRUE	FALSE	Autosomal	FALSE	FALSE
FUT9	TRUE	TRUE	TRUE	FALSE	TRUE	FALSE	Autosomal	FALSE	FALSE
BABAM2	TRUE	TRUE	FALSE	FALSE	TRUE	FALSE	Autosomal	FALSE	FALSE
AC005562.1	TRUE	FALSE	FALSE	FALSE	FALSE	FALSE	Autosomal	FALSE	FALSE
NPAS3	TRUE	TRUE	TRUE	TRUE	TRUE	TRUE	Autosomal	FALSE	FALSE
CAMSAP2	TRUE	TRUE	TRUE	FALSE	TRUE	FALSE	Autosomal	FALSE	FALSE
CTIF	TRUE	TRUE	TRUE	FALSE	TRUE	FALSE	Autosomal	FALSE	FALSE
CTXND1	TRUE	TRUE	FALSE	FALSE	FALSE	FALSE	Autosomal	FALSE	FALSE
MSRA	TRUE	TRUE	TRUE	FALSE	TRUE	TRUE	Autosomal	FALSE	FALSE
KCTD8	TRUE	TRUE	TRUE	FALSE	TRUE	FALSE	Autosomal	FALSE	FALSE
ENO1	TRUE	TRUE	TRUE	FALSE	TRUE	FALSE	Autosomal	FALSE	FALSE
SOX21-AS1	TRUE	TRUE	FALSE	FALSE	FALSE	FALSE	Autosomal	FALSE	FALSE
HIVEP1	TRUE	TRUE	TRUE	FALSE	TRUE	TRUE	Autosomal	FALSE	FALSE
DHFR	TRUE	TRUE	TRUE	FALSE	TRUE	TRUE	Autosomal	FALSE	FALSE
HSDL2	TRUE	TRUE	TRUE	FALSE	FALSE	FALSE	Autosomal	FALSE	FALSE
HCG17	TRUE	TRUE	TRUE	FALSE	FALSE	FALSE	Autosomal	FALSE	FALSE
ITGB4	TRUE	TRUE	TRUE	FALSE	FALSE	FALSE	Autosomal	FALSE	FALSE
AC245297.3	TRUE	TRUE	FALSE	FALSE	TRUE	FALSE	Autosomal	FALSE	FALSE
LINC01748	TRUE	TRUE	FALSE	FALSE	TRUE	FALSE	Autosomal	FALSE	FALSE
SMURF2	TRUE	TRUE	TRUE	FALSE	TRUE	FALSE	Autosomal	FALSE	FALSE
TFCP2	TRUE	TRUE	TRUE	FALSE	TRUE	TRUE	Autosomal	FALSE	FALSE
MGA	TRUE	TRUE	TRUE	FALSE	TRUE	FALSE	Autosomal	FALSE	FALSE
BBX	TRUE	TRUE	TRUE	FALSE	TRUE	TRUE	Autosomal	FALSE	FALSE
PDS5B	TRUE	TRUE	TRUE	FALSE	TRUE	TRUE	Autosomal	FALSE	FALSE
UGGT2	TRUE	TRUE	TRUE	FALSE	TRUE	TRUE	Autosomal	FALSE	FALSE
C2orf42	TRUE	TRUE	TRUE	FALSE	FALSE	FALSE	Autosomal	FALSE	FALSE
PARP6	TRUE	TRUE	TRUE	FALSE	FALSE	FALSE	Autosomal	FALSE	FALSE
DIS3L2	TRUE	TRUE	TRUE	FALSE	TRUE	TRUE	Autosomal	FALSE	FALSE
MAP7	TRUE	TRUE	TRUE	TRUE	TRUE	TRUE	Autosomal	FALSE	FALSE
AC113414.1	TRUE	TRUE	FALSE	FALSE	TRUE	FALSE	Autosomal	FALSE	FALSE
GNA13	TRUE	TRUE	TRUE	FALSE	TRUE	TRUE	Autosomal	FALSE	FALSE
BCAT2	TRUE	TRUE	TRUE	FALSE	TRUE	FALSE	Autosomal	FALSE	FALSE
C1orf198	TRUE	TRUE	TRUE	FALSE	FALSE	FALSE	Autosomal	FALSE	FALSE
MAPT	TRUE	TRUE	TRUE	FALSE	TRUE	TRUE	Autosomal	FALSE	TRUE
SBF2	TRUE	TRUE	TRUE	FALSE	TRUE	TRUE	Autosomal	FALSE	FALSE
PALM	TRUE	TRUE	TRUE	FALSE	TRUE	FALSE	Autosomal	FALSE	FALSE
DMGDH	TRUE	TRUE	TRUE	FALSE	FALSE	FALSE	Autosomal	FALSE	FALSE
CAPZB	TRUE	TRUE	TRUE	FALSE	TRUE	FALSE	Autosomal	FALSE	FALSE
TTC28	TRUE	TRUE	TRUE	FALSE	TRUE	FALSE	Autosomal	FALSE	FALSE
LINC02614	TRUE	FALSE	FALSE	FALSE	FALSE	FALSE	Autosomal	FALSE	FALSE
UBAP1	TRUE	TRUE	TRUE	FALSE	TRUE	FALSE	Autosomal	FALSE	FALSE
SCARA3	TRUE	TRUE	TRUE	FALSE	FALSE	TRUE	Autosomal	FALSE	FALSE
ST7-OT4	TRUE	FALSE	FALSE	FALSE	FALSE	FALSE	Autosomal	FALSE	FALSE
SIL1	TRUE	TRUE	TRUE	FALSE	TRUE	TRUE	Autosomal	FALSE	FALSE
AC015983.2	TRUE	TRUE	FALSE	FALSE	FALSE	FALSE	Autosomal	FALSE	FALSE
BICC1	TRUE	TRUE	TRUE	FALSE	TRUE	TRUE	Autosomal	FALSE	FALSE
PDE3A	TRUE	TRUE	TRUE	FALSE	FALSE	TRUE	Autosomal	FALSE	FALSE
CYP7B1	TRUE	TRUE	TRUE	FALSE	TRUE	FALSE	Autosomal	FALSE	TRUE
BTBD7	TRUE	TRUE	TRUE	FALSE	TRUE	TRUE	Autosomal	FALSE	FALSE
STIM1	TRUE	TRUE	TRUE	FALSE	TRUE	TRUE	Autosomal	FALSE	FALSE
ITCH	TRUE	TRUE	TRUE	FALSE	TRUE	FALSE	Autosomal	FALSE	FALSE
AL139260.1	TRUE	TRUE	FALSE	FALSE	TRUE	FALSE	Autosomal	FALSE	FALSE
PIBF1	TRUE	TRUE	TRUE	FALSE	TRUE	TRUE	Autosomal	FALSE	FALSE
FER	TRUE	TRUE	TRUE	FALSE	TRUE	TRUE	Autosomal	FALSE	FALSE
SFSWAP	TRUE	TRUE	TRUE	FALSE	TRUE	FALSE	Autosomal	FALSE	FALSE
SSBP2	TRUE	TRUE	TRUE	FALSE	TRUE	TRUE	Autosomal	FALSE	FALSE
TOP1	TRUE	TRUE	TRUE	FALSE	TRUE	TRUE	Autosomal	FALSE	FALSE
ZNF407	TRUE	TRUE	TRUE	FALSE	TRUE	TRUE	Autosomal	FALSE	FALSE
ATL2	TRUE	TRUE	TRUE	FALSE	TRUE	TRUE	Autosomal	FALSE	FALSE
ALDH2	TRUE	TRUE	TRUE	FALSE	FALSE	FALSE	Autosomal	FALSE	FALSE
HSD17B12	TRUE	TRUE	TRUE	FALSE	FALSE	TRUE	Autosomal	FALSE	FALSE
UBE2K	TRUE	TRUE	TRUE	FALSE	TRUE	FALSE	Autosomal	FALSE	FALSE
GNA12	TRUE	TRUE	TRUE	FALSE	TRUE	FALSE	Autosomal	FALSE	FALSE
LINC01578	TRUE	FALSE	FALSE	FALSE	FALSE	FALSE	Autosomal	FALSE	FALSE
SDK1	TRUE	TRUE	TRUE	FALSE	TRUE	TRUE	Autosomal	FALSE	FALSE
ARHGAP26	TRUE	TRUE	TRUE	FALSE	TRUE	TRUE	Autosomal	FALSE	FALSE
FOXN2	TRUE	TRUE	TRUE	FALSE	TRUE	FALSE	Autosomal	FALSE	FALSE
PHKA1	TRUE	TRUE	TRUE	FALSE	FALSE	FALSE	X-Chr	FALSE	FALSE
CAMK2D	TRUE	TRUE	TRUE	FALSE	TRUE	TRUE	Autosomal	FALSE	FALSE
RAB1A	TRUE	TRUE	TRUE	FALSE	FALSE	TRUE	Autosomal	FALSE	FALSE
SPECC1L	TRUE	TRUE	FALSE	FALSE	FALSE	FALSE	Autosomal	FALSE	FALSE
CPEB2	TRUE	TRUE	TRUE	FALSE	TRUE	FALSE	Autosomal	FALSE	FALSE
BCL2	TRUE	TRUE	TRUE	FALSE	TRUE	TRUE	Autosomal	FALSE	FALSE
SLC25A13	TRUE	TRUE	TRUE	FALSE	TRUE	FALSE	Autosomal	FALSE	FALSE
LINC00511	TRUE	TRUE	TRUE	TRUE	TRUE	FALSE	Autosomal	FALSE	FALSE
IQCA1	TRUE	TRUE	TRUE	FALSE	TRUE	FALSE	Autosomal	FALSE	FALSE
LARGE1	TRUE	TRUE	TRUE	FALSE	TRUE	TRUE	Autosomal	FALSE	FALSE
SNRK	TRUE	TRUE	TRUE	FALSE	TRUE	TRUE	Autosomal	FALSE	FALSE
SUGCT	TRUE	TRUE	TRUE	FALSE	FALSE	FALSE	Autosomal	FALSE	FALSE
UFL1-AS1	TRUE	TRUE	TRUE	FALSE	TRUE	TRUE	Autosomal	FALSE	FALSE
CPT1A	TRUE	TRUE	TRUE	FALSE	FALSE	FALSE	Autosomal	FALSE	FALSE
MAPK1	TRUE	TRUE	TRUE	TRUE	TRUE	TRUE	Autosomal	FALSE	FALSE
RBMS3	TRUE	TRUE	TRUE	FALSE	TRUE	FALSE	Autosomal	FALSE	FALSE
C3orf70	TRUE	TRUE	TRUE	FALSE	TRUE	TRUE	Autosomal	FALSE	FALSE
PPP6R3	TRUE	TRUE	TRUE	FALSE	TRUE	TRUE	Autosomal	FALSE	FALSE
AZIN1-AS1	TRUE	TRUE	TRUE	FALSE	FALSE	TRUE	Autosomal	FALSE	FALSE
WDR59	TRUE	TRUE	TRUE	FALSE	FALSE	FALSE	Autosomal	FALSE	FALSE
NUMB	TRUE	TRUE	TRUE	FALSE	TRUE	TRUE	Autosomal	FALSE	FALSE
TMEM131	TRUE	TRUE	TRUE	FALSE	TRUE	FALSE	Autosomal	FALSE	FALSE
MDM4	TRUE	TRUE	TRUE	FALSE	TRUE	FALSE	Autosomal	FALSE	FALSE
WDR7	TRUE	TRUE	TRUE	FALSE	TRUE	FALSE	Autosomal	FALSE	FALSE
STAT3	TRUE	TRUE	TRUE	FALSE	TRUE	FALSE	Autosomal	FALSE	FALSE
LPIN1	TRUE	TRUE	TRUE	FALSE	TRUE	FALSE	Autosomal	FALSE	FALSE
LCOR	TRUE	TRUE	TRUE	FALSE	TRUE	FALSE	Autosomal	FALSE	FALSE
PPM1B	TRUE	TRUE	TRUE	FALSE	TRUE	TRUE	Autosomal	FALSE	FALSE
SYT9	TRUE	TRUE	TRUE	FALSE	FALSE	FALSE	Autosomal	FALSE	FALSE
COP1	TRUE	TRUE	FALSE	FALSE	TRUE	FALSE	Autosomal	FALSE	FALSE
SUPT3H	TRUE	TRUE	TRUE	FALSE	TRUE	TRUE	Autosomal	FALSE	FALSE
LINC00174	TRUE	FALSE	FALSE	FALSE	FALSE	FALSE	Autosomal	FALSE	FALSE
SCLT1	TRUE	TRUE	TRUE	FALSE	TRUE	FALSE	Autosomal	FALSE	FALSE
AL050309.1	TRUE	FALSE	FALSE	FALSE	FALSE	FALSE	Autosomal	FALSE	FALSE
FP671120.6	TRUE	FALSE	FALSE	TRUE	FALSE	FALSE	Autosomal	FALSE	FALSE
NUBPL	TRUE	TRUE	TRUE	FALSE	FALSE	FALSE	Autosomal	FALSE	FALSE
N4BP2L2	TRUE	TRUE	TRUE	FALSE	TRUE	TRUE	Autosomal	FALSE	FALSE
STOX1	TRUE	TRUE	TRUE	FALSE	FALSE	FALSE	Autosomal	FALSE	FALSE
LINC00894	TRUE	TRUE	TRUE	TRUE	TRUE	TRUE	Autosomal	FALSE	FALSE
ARHGAP21	TRUE	TRUE	TRUE	TRUE	TRUE	FALSE	Autosomal	FALSE	FALSE
TNRC18	TRUE	TRUE	TRUE	FALSE	TRUE	FALSE	Autosomal	FALSE	FALSE
SAMD4B	TRUE	TRUE	TRUE	FALSE	TRUE	FALSE	Autosomal	FALSE	FALSE
RABGEF1	TRUE	TRUE	TRUE	FALSE	FALSE	FALSE	Autosomal	FALSE	FALSE
ARHGEF7	TRUE	TRUE	TRUE	FALSE	TRUE	FALSE	Autosomal	FALSE	FALSE
RBM5	TRUE	TRUE	TRUE	FALSE	TRUE	FALSE	Autosomal	FALSE	FALSE
DPF3	TRUE	TRUE	TRUE	FALSE	FALSE	TRUE	Autosomal	FALSE	FALSE
NEK6	TRUE	TRUE	TRUE	FALSE	TRUE	FALSE	Autosomal	FALSE	FALSE
NEDD4L	TRUE	TRUE	TRUE	FALSE	TRUE	TRUE	Autosomal	FALSE	FALSE
ABI2	TRUE	TRUE	TRUE	FALSE	TRUE	FALSE	Autosomal	FALSE	FALSE
LINC-PINT	TRUE	FALSE	FALSE	FALSE	FALSE	FALSE	Autosomal	FALSE	FALSE
ABHD2	TRUE	TRUE	TRUE	FALSE	TRUE	TRUE	Autosomal	FALSE	FALSE
NFATC3	TRUE	TRUE	TRUE	FALSE	TRUE	FALSE	Autosomal	FALSE	FALSE
DSE	TRUE	TRUE	TRUE	FALSE	TRUE	FALSE	Autosomal	FALSE	FALSE
NCAM1	TRUE	TRUE	TRUE	FALSE	TRUE	TRUE	Autosomal	FALSE	FALSE
SLC6A11	TRUE	TRUE	TRUE	FALSE	FALSE	FALSE	Autosomal	FALSE	FALSE
RPRD2	TRUE	TRUE	TRUE	FALSE	TRUE	TRUE	Autosomal	FALSE	FALSE
ALDH1A1	TRUE	TRUE	TRUE	FALSE	TRUE	TRUE	Autosomal	FALSE	FALSE
SGO1-AS1	TRUE	FALSE	FALSE	FALSE	FALSE	FALSE	Autosomal	FALSE	FALSE
INTU	TRUE	TRUE	TRUE	FALSE	TRUE	FALSE	Autosomal	FALSE	FALSE
WDPCP	TRUE	TRUE	TRUE	FALSE	TRUE	TRUE	Autosomal	FALSE	FALSE
FAM171A1	TRUE	TRUE	TRUE	FALSE	TRUE	TRUE	Autosomal	FALSE	FALSE
TMEM132C	TRUE	TRUE	TRUE	TRUE	TRUE	TRUE	Autosomal	FALSE	FALSE
ARHGEF12	TRUE	TRUE	TRUE	FALSE	TRUE	FALSE	Autosomal	FALSE	FALSE
BRWD1	TRUE	TRUE	TRUE	FALSE	TRUE	FALSE	Autosomal	FALSE	FALSE
ZNF516	TRUE	TRUE	TRUE	FALSE	TRUE	FALSE	Autosomal	FALSE	FALSE
CCNH	TRUE	TRUE	TRUE	FALSE	TRUE	TRUE	Autosomal	FALSE	FALSE
TOM1L2	TRUE	TRUE	TRUE	FALSE	TRUE	FALSE	Autosomal	FALSE	FALSE
MAP4K3	TRUE	TRUE	TRUE	FALSE	TRUE	TRUE	Autosomal	FALSE	FALSE
SEC14L1	TRUE	TRUE	TRUE	FALSE	FALSE	FALSE	Autosomal	FALSE	FALSE
RNF182	TRUE	TRUE	TRUE	FALSE	FALSE	FALSE	Autosomal	FALSE	FALSE
DYM	TRUE	TRUE	TRUE	FALSE	FALSE	FALSE	Autosomal	FALSE	FALSE
FAM107A	TRUE	TRUE	TRUE	FALSE	TRUE	TRUE	Autosomal	FALSE	FALSE
PIK3C2A	TRUE	TRUE	TRUE	FALSE	TRUE	TRUE	Autosomal	FALSE	FALSE
SCAF11	TRUE	TRUE	TRUE	FALSE	TRUE	FALSE	Autosomal	FALSE	FALSE
CDK5RAP2	TRUE	TRUE	TRUE	FALSE	TRUE	FALSE	Autosomal	FALSE	FALSE
RBM25	TRUE	TRUE	TRUE	FALSE	TRUE	TRUE	Autosomal	FALSE	FALSE
NASP	TRUE	TRUE	TRUE	FALSE	TRUE	TRUE	Autosomal	FALSE	FALSE
SPPL3	TRUE	TRUE	TRUE	FALSE	TRUE	FALSE	Autosomal	FALSE	FALSE
ENTPD3-AS1	TRUE	TRUE	TRUE	FALSE	FALSE	FALSE	Autosomal	FALSE	FALSE
PDE9A	TRUE	TRUE	TRUE	TRUE	FALSE	FALSE	Autosomal	FALSE	FALSE
USP53	TRUE	TRUE	TRUE	FALSE	TRUE	FALSE	Autosomal	FALSE	FALSE
PNISR	TRUE	TRUE	TRUE	FALSE	TRUE	TRUE	Autosomal	FALSE	FALSE
OTUD7B	TRUE	TRUE	TRUE	FALSE	TRUE	FALSE	Autosomal	FALSE	FALSE
AHI1	TRUE	TRUE	TRUE	FALSE	TRUE	TRUE	Autosomal	FALSE	FALSE
LINC00299	TRUE	TRUE	TRUE	TRUE	TRUE	TRUE	Autosomal	FALSE	FALSE
FREM2	TRUE	TRUE	FALSE	TRUE	FALSE	FALSE	Autosomal	FALSE	FALSE
CCDC18-AS1	TRUE	FALSE	FALSE	FALSE	FALSE	FALSE	Autosomal	FALSE	FALSE
PELI2	TRUE	TRUE	TRUE	FALSE	TRUE	FALSE	Autosomal	FALSE	FALSE
LINC01473	TRUE	TRUE	TRUE	FALSE	FALSE	FALSE	Autosomal	FALSE	FALSE
RAB10	TRUE	TRUE	TRUE	FALSE	TRUE	FALSE	Autosomal	FALSE	FALSE
HP1BP3	TRUE	TRUE	TRUE	FALSE	TRUE	FALSE	Autosomal	FALSE	FALSE
NFIC	TRUE	TRUE	TRUE	FALSE	FALSE	FALSE	Autosomal	FALSE	FALSE
LGI1	TRUE	TRUE	TRUE	FALSE	TRUE	FALSE	Autosomal	FALSE	FALSE
HOOK3	TRUE	TRUE	TRUE	FALSE	FALSE	FALSE	Autosomal	FALSE	FALSE
ATF7IP	TRUE	TRUE	TRUE	FALSE	TRUE	FALSE	Autosomal	FALSE	FALSE
FNDC3B	TRUE	TRUE	TRUE	FALSE	FALSE	FALSE	Autosomal	FALSE	FALSE
LPIN2	TRUE	TRUE	TRUE	FALSE	FALSE	FALSE	Autosomal	FALSE	FALSE
PLIN5	TRUE	TRUE	FALSE	FALSE	FALSE	FALSE	Autosomal	FALSE	FALSE
GPT2	TRUE	TRUE	TRUE	FALSE	TRUE	FALSE	Autosomal	FALSE	FALSE
PAN3	TRUE	TRUE	TRUE	FALSE	TRUE	FALSE	Autosomal	FALSE	FALSE
ARHGEF4	TRUE	TRUE	TRUE	FALSE	TRUE	FALSE	Autosomal	FALSE	FALSE
TMEM232	TRUE	TRUE	TRUE	TRUE	TRUE	TRUE	Autosomal	FALSE	FALSE
FAM193A	TRUE	TRUE	TRUE	FALSE	TRUE	FALSE	Autosomal	FALSE	FALSE
MID1	TRUE	TRUE	TRUE	FALSE	TRUE	FALSE	X-Chr	FALSE	FALSE
STPG2	TRUE	TRUE	TRUE	FALSE	TRUE	FALSE	Autosomal	FALSE	FALSE
TSPAN5	TRUE	TRUE	TRUE	FALSE	TRUE	TRUE	Autosomal	FALSE	FALSE
SLC22A23	TRUE	TRUE	TRUE	FALSE	TRUE	FALSE	Autosomal	FALSE	FALSE
IQCJ-SCHIP1	TRUE	TRUE	TRUE	FALSE	TRUE	TRUE	Autosomal	FALSE	FALSE
VCAN	TRUE	TRUE	TRUE	FALSE	TRUE	FALSE	Autosomal	FALSE	FALSE
NEK7	TRUE	TRUE	TRUE	FALSE	TRUE	FALSE	Autosomal	FALSE	FALSE
MFSD14C	TRUE	TRUE	TRUE	FALSE	TRUE	TRUE	Autosomal	FALSE	FALSE
ARMH1	TRUE	TRUE	FALSE	FALSE	TRUE	FALSE	Autosomal	FALSE	FALSE
RBM26	TRUE	TRUE	TRUE	FALSE	TRUE	TRUE	Autosomal	FALSE	FALSE
SRGAP1	TRUE	TRUE	TRUE	FALSE	TRUE	FALSE	Autosomal	FALSE	FALSE
LINC01376	TRUE	TRUE	TRUE	FALSE	FALSE	FALSE	Autosomal	FALSE	FALSE
FGGY	TRUE	TRUE	TRUE	FALSE	TRUE	FALSE	Autosomal	FALSE	FALSE
STAU2	TRUE	TRUE	TRUE	FALSE	FALSE	FALSE	Autosomal	FALSE	FALSE
RALGAPA1	TRUE	TRUE	TRUE	FALSE	TRUE	FALSE	Autosomal	FALSE	FALSE
SHISA6	TRUE	TRUE	TRUE	FALSE	TRUE	FALSE	Autosomal	FALSE	FALSE
ITFG1	TRUE	TRUE	TRUE	FALSE	TRUE	FALSE	Autosomal	FALSE	FALSE
OSBPL9	TRUE	TRUE	TRUE	FALSE	TRUE	TRUE	Autosomal	FALSE	FALSE
RAB31	TRUE	TRUE	TRUE	FALSE	TRUE	FALSE	Autosomal	FALSE	FALSE
DDAH1	TRUE	TRUE	TRUE	FALSE	TRUE	TRUE	Autosomal	FALSE	FALSE
FIGN	TRUE	TRUE	TRUE	FALSE	TRUE	FALSE	Autosomal	FALSE	FALSE
BCAR3	TRUE	TRUE	TRUE	FALSE	FALSE	FALSE	Autosomal	FALSE	FALSE
WASF2	TRUE	TRUE	TRUE	FALSE	TRUE	FALSE	Autosomal	FALSE	FALSE
LIMS1	TRUE	TRUE	TRUE	FALSE	TRUE	FALSE	Autosomal	FALSE	FALSE
SAT1	TRUE	TRUE	TRUE	FALSE	TRUE	TRUE	X-Chr	FALSE	FALSE
RABGAP1	TRUE	TRUE	TRUE	FALSE	TRUE	TRUE	Autosomal	FALSE	FALSE
ATXN2	TRUE	TRUE	TRUE	FALSE	TRUE	FALSE	Autosomal	FALSE	FALSE
CCDC144A	TRUE	FALSE	FALSE	FALSE	FALSE	FALSE	Autosomal	FALSE	FALSE
RAPGEF2	TRUE	TRUE	TRUE	FALSE	TRUE	TRUE	Autosomal	FALSE	FALSE
CRADD	TRUE	TRUE	TRUE	FALSE	TRUE	FALSE	Autosomal	FALSE	FALSE
ITGB5	TRUE	TRUE	TRUE	FALSE	FALSE	FALSE	Autosomal	FALSE	FALSE
KDM2A	TRUE	TRUE	TRUE	FALSE	TRUE	FALSE	Autosomal	FALSE	FALSE
PLOD2	TRUE	TRUE	TRUE	FALSE	FALSE	FALSE	Autosomal	FALSE	FALSE
DGLUCY	TRUE	TRUE	FALSE	FALSE	TRUE	FALSE	Autosomal	FALSE	FALSE
R3HDM2	TRUE	TRUE	TRUE	FALSE	TRUE	TRUE	Autosomal	FALSE	TRUE
MLC1	TRUE	TRUE	FALSE	FALSE	FALSE	FALSE	Autosomal	FALSE	FALSE
GARNL3	TRUE	TRUE	TRUE	FALSE	TRUE	FALSE	Autosomal	FALSE	FALSE
ANKRD36C	TRUE	TRUE	TRUE	FALSE	TRUE	FALSE	Autosomal	FALSE	FALSE
CRIM1	TRUE	TRUE	TRUE	FALSE	TRUE	TRUE	Autosomal	FALSE	FALSE
HERC4	TRUE	TRUE	TRUE	FALSE	TRUE	TRUE	Autosomal	FALSE	FALSE
STX17-AS1	TRUE	TRUE	FALSE	FALSE	FALSE	FALSE	Autosomal	FALSE	FALSE
THRB	TRUE	TRUE	TRUE	FALSE	TRUE	TRUE	Autosomal	FALSE	FALSE
MT2A	TRUE	TRUE	TRUE	FALSE	TRUE	FALSE	Autosomal	FALSE	FALSE
ITGA7	TRUE	TRUE	TRUE	FALSE	FALSE	FALSE	Autosomal	FALSE	FALSE
MSI2	TRUE	TRUE	TRUE	TRUE	TRUE	FALSE	Autosomal	FALSE	TRUE
NBAS	TRUE	TRUE	TRUE	FALSE	TRUE	FALSE	Autosomal	FALSE	FALSE
PUM1	TRUE	TRUE	TRUE	FALSE	TRUE	FALSE	Autosomal	FALSE	FALSE
ERCC6L2	TRUE	TRUE	TRUE	FALSE	TRUE	FALSE	Autosomal	FALSE	FALSE
AC002460.2	TRUE	FALSE	FALSE	TRUE	FALSE	FALSE	Autosomal	FALSE	FALSE
RSF1	TRUE	TRUE	TRUE	FALSE	TRUE	FALSE	Autosomal	FALSE	FALSE
RUFY3	TRUE	TRUE	TRUE	FALSE	TRUE	FALSE	Autosomal	FALSE	FALSE
ENOX1	TRUE	TRUE	TRUE	FALSE	TRUE	TRUE	Autosomal	FALSE	TRUE
IGSF11	TRUE	TRUE	TRUE	TRUE	TRUE	TRUE	Autosomal	FALSE	FALSE
CCDC200	TRUE	FALSE	FALSE	FALSE	FALSE	FALSE	Autosomal	FALSE	FALSE
ARHGAP24	TRUE	TRUE	TRUE	FALSE	FALSE	TRUE	Autosomal	FALSE	FALSE
STX8	TRUE	TRUE	TRUE	FALSE	TRUE	FALSE	Autosomal	FALSE	FALSE
ZMAT1	TRUE	TRUE	TRUE	FALSE	TRUE	FALSE	X-Chr	FALSE	FALSE
TRAK1	TRUE	TRUE	TRUE	FALSE	TRUE	TRUE	Autosomal	FALSE	FALSE
NCOA2	TRUE	TRUE	TRUE	FALSE	TRUE	FALSE	Autosomal	FALSE	FALSE
RNPC3	TRUE	TRUE	TRUE	FALSE	TRUE	TRUE	Autosomal	FALSE	FALSE
ERC1	TRUE	TRUE	TRUE	FALSE	TRUE	FALSE	Autosomal	FALSE	FALSE
SHROOM3	TRUE	TRUE	TRUE	FALSE	TRUE	TRUE	Autosomal	FALSE	FALSE
DENND5B	TRUE	TRUE	TRUE	FALSE	TRUE	FALSE	Autosomal	FALSE	FALSE
NEAT1	TRUE	TRUE	TRUE	TRUE	TRUE	TRUE	Autosomal	FALSE	FALSE
PHF14	TRUE	TRUE	TRUE	FALSE	TRUE	FALSE	Autosomal	FALSE	FALSE
PRKD1	TRUE	TRUE	TRUE	FALSE	TRUE	TRUE	Autosomal	FALSE	FALSE
CA8	TRUE	TRUE	TRUE	FALSE	FALSE	TRUE	Autosomal	FALSE	FALSE
SNTA1	TRUE	TRUE	TRUE	FALSE	TRUE	FALSE	Autosomal	FALSE	FALSE
WLS	TRUE	TRUE	TRUE	FALSE	TRUE	TRUE	Autosomal	FALSE	FALSE
TMEM135	TRUE	TRUE	TRUE	FALSE	TRUE	FALSE	Autosomal	FALSE	FALSE
AC108519.1	TRUE	FALSE	FALSE	FALSE	FALSE	FALSE	Autosomal	FALSE	FALSE
NIPSNAP2	TRUE	TRUE	FALSE	FALSE	FALSE	FALSE	Autosomal	FALSE	FALSE
ITGB8	TRUE	TRUE	TRUE	FALSE	TRUE	FALSE	Autosomal	FALSE	FALSE
BCR	TRUE	TRUE	TRUE	FALSE	TRUE	TRUE	Autosomal	FALSE	FALSE
PDE7B	TRUE	TRUE	TRUE	FALSE	TRUE	TRUE	Autosomal	FALSE	FALSE
SIK2	TRUE	TRUE	TRUE	FALSE	TRUE	TRUE	Autosomal	FALSE	FALSE
ADCY8	TRUE	TRUE	TRUE	FALSE	TRUE	TRUE	Autosomal	FALSE	FALSE
TOX	TRUE	TRUE	TRUE	FALSE	TRUE	TRUE	Autosomal	FALSE	FALSE
CEP85L	TRUE	TRUE	TRUE	FALSE	TRUE	TRUE	Autosomal	FALSE	FALSE
TP53BP2	TRUE	TRUE	TRUE	FALSE	TRUE	FALSE	Autosomal	FALSE	FALSE
PALLD	TRUE	TRUE	TRUE	FALSE	TRUE	TRUE	Autosomal	FALSE	FALSE
SUCLG2-AS1	TRUE	TRUE	TRUE	FALSE	FALSE	FALSE	Autosomal	FALSE	FALSE
MLLT3	TRUE	TRUE	TRUE	FALSE	TRUE	TRUE	Autosomal	FALSE	FALSE
PLEKHG1	TRUE	TRUE	TRUE	FALSE	TRUE	TRUE	Autosomal	FALSE	FALSE
GLG1	TRUE	TRUE	TRUE	FALSE	TRUE	FALSE	Autosomal	FALSE	FALSE
PTPN13	TRUE	TRUE	TRUE	FALSE	TRUE	TRUE	Autosomal	FALSE	FALSE
CAPN2	TRUE	TRUE	TRUE	TRUE	TRUE	FALSE	Autosomal	FALSE	FALSE
PCDH7	TRUE	TRUE	TRUE	TRUE	TRUE	TRUE	Autosomal	FALSE	FALSE
MBNL2	TRUE	TRUE	TRUE	FALSE	TRUE	TRUE	Autosomal	FALSE	FALSE
DPH6	TRUE	TRUE	TRUE	FALSE	TRUE	TRUE	Autosomal	FALSE	FALSE
FOXN3	TRUE	TRUE	TRUE	FALSE	TRUE	TRUE	Autosomal	FALSE	FALSE
NKTR	TRUE	TRUE	TRUE	FALSE	TRUE	TRUE	Autosomal	FALSE	FALSE
ECHDC2	TRUE	TRUE	TRUE	FALSE	TRUE	FALSE	Autosomal	FALSE	FALSE
CSNK1A1	TRUE	TRUE	TRUE	FALSE	TRUE	TRUE	Autosomal	FALSE	FALSE
INPP4B	TRUE	TRUE	TRUE	FALSE	TRUE	TRUE	Autosomal	FALSE	FALSE
PITPNC1	TRUE	TRUE	TRUE	TRUE	TRUE	TRUE	Autosomal	FALSE	FALSE
AF279873.3	TRUE	TRUE	FALSE	FALSE	FALSE	FALSE	Autosomal	FALSE	FALSE
CHL1	TRUE	TRUE	TRUE	FALSE	TRUE	TRUE	Autosomal	FALSE	FALSE
CRB1	TRUE	TRUE	TRUE	FALSE	TRUE	FALSE	Autosomal	FALSE	FALSE
MARK3	TRUE	TRUE	TRUE	FALSE	TRUE	FALSE	Autosomal	FALSE	FALSE
ATAD2B	TRUE	TRUE	TRUE	FALSE	TRUE	FALSE	Autosomal	FALSE	FALSE
ID4	TRUE	TRUE	FALSE	FALSE	TRUE	FALSE	Autosomal	FALSE	FALSE
MEIKIN	TRUE	TRUE	FALSE	FALSE	FALSE	FALSE	Autosomal	FALSE	FALSE
HDAC8	TRUE	TRUE	TRUE	FALSE	TRUE	TRUE	X-Chr	FALSE	FALSE
SORCS2	TRUE	TRUE	TRUE	FALSE	FALSE	TRUE	Autosomal	FALSE	FALSE
ARHGAP42	TRUE	TRUE	TRUE	FALSE	TRUE	FALSE	Autosomal	FALSE	FALSE
TAFA1	TRUE	FALSE	FALSE	FALSE	FALSE	FALSE	Autosomal	FALSE	FALSE
PTAR1	TRUE	TRUE	TRUE	FALSE	TRUE	FALSE	Autosomal	FALSE	FALSE
AHCYL1	TRUE	TRUE	TRUE	FALSE	TRUE	FALSE	Autosomal	FALSE	FALSE
ITGAV	TRUE	TRUE	TRUE	FALSE	TRUE	FALSE	Autosomal	FALSE	FALSE
LGR4	TRUE	TRUE	TRUE	FALSE	TRUE	TRUE	Autosomal	FALSE	FALSE
MAP4	TRUE	TRUE	TRUE	FALSE	TRUE	FALSE	Autosomal	FALSE	FALSE
PAPLN	TRUE	TRUE	FALSE	FALSE	FALSE	FALSE	Autosomal	FALSE	FALSE
DENND1A	TRUE	TRUE	TRUE	FALSE	TRUE	TRUE	Autosomal	FALSE	FALSE
SLC15A2	TRUE	TRUE	TRUE	FALSE	FALSE	FALSE	Autosomal	FALSE	FALSE
BBS2	TRUE	TRUE	TRUE	FALSE	TRUE	FALSE	Autosomal	FALSE	FALSE
AC091078.1	TRUE	TRUE	FALSE	FALSE	FALSE	FALSE	Autosomal	FALSE	FALSE
EFR3B	TRUE	TRUE	TRUE	FALSE	TRUE	TRUE	Autosomal	FALSE	FALSE
STARD13	TRUE	TRUE	TRUE	FALSE	TRUE	TRUE	Autosomal	FALSE	FALSE
KLHL32	TRUE	TRUE	TRUE	FALSE	TRUE	TRUE	Autosomal	FALSE	FALSE
ZNF532	TRUE	TRUE	TRUE	FALSE	TRUE	TRUE	Autosomal	FALSE	FALSE
AC007389.1	TRUE	FALSE	FALSE	FALSE	FALSE	FALSE	Autosomal	FALSE	FALSE
ZSWIM5	TRUE	TRUE	TRUE	FALSE	TRUE	TRUE	Autosomal	FALSE	FALSE
ZNF644	TRUE	TRUE	TRUE	FALSE	TRUE	FALSE	Autosomal	FALSE	FALSE
TEAD1	TRUE	TRUE	TRUE	FALSE	TRUE	TRUE	Autosomal	FALSE	FALSE
MAP4K5	TRUE	TRUE	TRUE	FALSE	TRUE	TRUE	Autosomal	FALSE	FALSE
TRA2A	TRUE	TRUE	TRUE	FALSE	TRUE	FALSE	Autosomal	FALSE	FALSE
SLC25A33	TRUE	TRUE	TRUE	FALSE	TRUE	FALSE	Autosomal	FALSE	FALSE
MYO6	TRUE	TRUE	TRUE	FALSE	TRUE	TRUE	Autosomal	FALSE	FALSE
GSN	TRUE	TRUE	TRUE	TRUE	TRUE	TRUE	Autosomal	FALSE	FALSE
RHOBTB3	TRUE	TRUE	TRUE	FALSE	TRUE	TRUE	Autosomal	FALSE	FALSE
AC091826.2	TRUE	TRUE	FALSE	FALSE	TRUE	FALSE	Autosomal	FALSE	FALSE
ZFAND6	TRUE	TRUE	TRUE	FALSE	FALSE	FALSE	Autosomal	FALSE	FALSE
TTC17	TRUE	TRUE	TRUE	FALSE	TRUE	FALSE	Autosomal	FALSE	FALSE
ITGA6	TRUE	TRUE	TRUE	FALSE	FALSE	TRUE	Autosomal	FALSE	FALSE
GABBR1	TRUE	TRUE	TRUE	FALSE	TRUE	TRUE	Autosomal	FALSE	FALSE
ZNF438	TRUE	TRUE	TRUE	FALSE	FALSE	FALSE	Autosomal	FALSE	FALSE
CDKAL1	TRUE	TRUE	TRUE	FALSE	TRUE	FALSE	Autosomal	FALSE	FALSE
ELOVL5	TRUE	TRUE	TRUE	FALSE	FALSE	FALSE	Autosomal	FALSE	FALSE
BRINP3	TRUE	TRUE	TRUE	FALSE	TRUE	FALSE	Autosomal	FALSE	FALSE
SLC16A9	TRUE	TRUE	TRUE	FALSE	TRUE	TRUE	Autosomal	FALSE	FALSE
BACH2	TRUE	TRUE	TRUE	FALSE	TRUE	TRUE	Autosomal	FALSE	FALSE
SPRED1	TRUE	TRUE	TRUE	FALSE	TRUE	TRUE	Autosomal	FALSE	FALSE
WWC1	TRUE	TRUE	TRUE	FALSE	TRUE	TRUE	Autosomal	FALSE	FALSE
CDH2	TRUE	TRUE	TRUE	FALSE	TRUE	TRUE	Autosomal	FALSE	FALSE
AL022068.1	TRUE	TRUE	FALSE	FALSE	FALSE	FALSE	Autosomal	FALSE	FALSE
MBOAT2	TRUE	TRUE	TRUE	FALSE	FALSE	TRUE	Autosomal	FALSE	FALSE
ATP2B4	TRUE	TRUE	TRUE	FALSE	TRUE	FALSE	Autosomal	FALSE	FALSE
KLF12	TRUE	TRUE	TRUE	FALSE	TRUE	TRUE	Autosomal	FALSE	FALSE
CKB	TRUE	TRUE	TRUE	TRUE	TRUE	FALSE	Autosomal	FALSE	FALSE
PPP1R12A	TRUE	TRUE	TRUE	FALSE	TRUE	FALSE	Autosomal	FALSE	FALSE
SRPK2	TRUE	TRUE	TRUE	FALSE	TRUE	TRUE	Autosomal	FALSE	FALSE
MBNL1	TRUE	TRUE	TRUE	FALSE	TRUE	TRUE	Autosomal	FALSE	FALSE
TAPT1-AS1	TRUE	TRUE	TRUE	FALSE	TRUE	FALSE	Autosomal	FALSE	FALSE
ACACA	TRUE	TRUE	TRUE	FALSE	TRUE	TRUE	Autosomal	FALSE	FALSE
AF117829.1	TRUE	TRUE	FALSE	FALSE	TRUE	FALSE	Autosomal	FALSE	FALSE
PPP1R12B	TRUE	TRUE	TRUE	FALSE	TRUE	TRUE	Autosomal	FALSE	FALSE
PANTR1	TRUE	FALSE	FALSE	FALSE	FALSE	FALSE	Autosomal	FALSE	FALSE
TMEM108	TRUE	TRUE	TRUE	FALSE	TRUE	TRUE	Autosomal	FALSE	FALSE
NSMCE2	TRUE	TRUE	TRUE	FALSE	TRUE	FALSE	Autosomal	FALSE	FALSE
VTI1A	TRUE	TRUE	TRUE	FALSE	TRUE	FALSE	Autosomal	FALSE	FALSE
ADGRL3	TRUE	TRUE	TRUE	FALSE	TRUE	TRUE	Autosomal	FALSE	FALSE
FERMT2	TRUE	TRUE	TRUE	FALSE	FALSE	FALSE	Autosomal	FALSE	FALSE
AC027117.2	TRUE	TRUE	FALSE	FALSE	TRUE	FALSE	Autosomal	FALSE	FALSE
ADD1	TRUE	TRUE	TRUE	FALSE	TRUE	FALSE	Autosomal	FALSE	FALSE
SFPQ	TRUE	TRUE	TRUE	FALSE	TRUE	TRUE	Autosomal	FALSE	FALSE
CHD6	TRUE	TRUE	TRUE	FALSE	TRUE	FALSE	Autosomal	FALSE	FALSE
MIR100HG	TRUE	FALSE	FALSE	FALSE	FALSE	FALSE	Autosomal	FALSE	FALSE
FARP1	TRUE	TRUE	TRUE	FALSE	TRUE	TRUE	Autosomal	FALSE	FALSE
CIRBP	TRUE	TRUE	TRUE	FALSE	TRUE	TRUE	Autosomal	FALSE	FALSE
SLC35F1	TRUE	TRUE	TRUE	FALSE	TRUE	FALSE	Autosomal	FALSE	FALSE
FGD6	TRUE	TRUE	TRUE	FALSE	TRUE	FALSE	Autosomal	FALSE	FALSE
OSBPL1A	TRUE	TRUE	TRUE	FALSE	TRUE	TRUE	Autosomal	FALSE	FALSE
PTN	TRUE	TRUE	TRUE	FALSE	TRUE	TRUE	Autosomal	FALSE	FALSE
MTMR3	TRUE	TRUE	TRUE	FALSE	TRUE	TRUE	Autosomal	FALSE	FALSE
LUC7L3	TRUE	TRUE	TRUE	TRUE	TRUE	TRUE	Autosomal	FALSE	FALSE
ATG7	TRUE	TRUE	TRUE	FALSE	TRUE	TRUE	Autosomal	FALSE	FALSE
MERTK	TRUE	TRUE	TRUE	FALSE	FALSE	FALSE	Autosomal	FALSE	FALSE
THSD7A	TRUE	TRUE	TRUE	FALSE	TRUE	TRUE	Autosomal	FALSE	FALSE
RFX3-AS1	TRUE	TRUE	TRUE	FALSE	TRUE	TRUE	Autosomal	FALSE	FALSE
TLE1	TRUE	TRUE	TRUE	FALSE	TRUE	TRUE	Autosomal	FALSE	FALSE
PIP4K2A	TRUE	TRUE	TRUE	FALSE	TRUE	FALSE	Autosomal	FALSE	FALSE
BCL6	TRUE	TRUE	TRUE	TRUE	TRUE	FALSE	Autosomal	FALSE	FALSE
EFEMP1	TRUE	TRUE	TRUE	FALSE	TRUE	FALSE	Autosomal	FALSE	FALSE
HIBCH	TRUE	TRUE	TRUE	FALSE	TRUE	TRUE	Autosomal	FALSE	FALSE
CAMK1D	TRUE	TRUE	TRUE	FALSE	TRUE	TRUE	Autosomal	FALSE	FALSE
PLSCR4	TRUE	TRUE	TRUE	FALSE	TRUE	FALSE	Autosomal	FALSE	FALSE
EGLN3	TRUE	TRUE	TRUE	FALSE	TRUE	FALSE	Autosomal	FALSE	FALSE
KIAA1671	TRUE	TRUE	TRUE	FALSE	TRUE	TRUE	Autosomal	FALSE	FALSE
LINC00461	TRUE	TRUE	TRUE	FALSE	TRUE	TRUE	Autosomal	FALSE	FALSE
RYR3	TRUE	TRUE	TRUE	TRUE	TRUE	TRUE	Autosomal	FALSE	FALSE
FGF2	TRUE	TRUE	TRUE	FALSE	FALSE	FALSE	Autosomal	FALSE	FALSE
ETNPPL	TRUE	TRUE	TRUE	FALSE	FALSE	FALSE	Autosomal	FALSE	FALSE
KIAA1958	TRUE	TRUE	TRUE	FALSE	TRUE	FALSE	Autosomal	FALSE	FALSE
CDHR3	TRUE	TRUE	TRUE	FALSE	TRUE	TRUE	Autosomal	FALSE	FALSE
RALGAPA2	TRUE	TRUE	TRUE	FALSE	FALSE	FALSE	Autosomal	FALSE	FALSE
C1orf21	TRUE	TRUE	TRUE	FALSE	TRUE	TRUE	Autosomal	FALSE	FALSE
ZNF521	TRUE	TRUE	TRUE	FALSE	TRUE	FALSE	Autosomal	FALSE	FALSE
PLPP1	TRUE	TRUE	TRUE	FALSE	TRUE	TRUE	Autosomal	FALSE	FALSE
MIR4300HG	TRUE	TRUE	TRUE	FALSE	FALSE	TRUE	Autosomal	FALSE	FALSE
GRAMD2B	TRUE	TRUE	FALSE	FALSE	TRUE	FALSE	Autosomal	FALSE	FALSE
SLC4A4	TRUE	TRUE	TRUE	FALSE	TRUE	FALSE	Autosomal	FALSE	FALSE
FAT3	TRUE	TRUE	TRUE	FALSE	TRUE	FALSE	Autosomal	FALSE	FALSE
AL392086.3	TRUE	FALSE	FALSE	FALSE	FALSE	FALSE	Autosomal	FALSE	FALSE
HMGB1	TRUE	TRUE	TRUE	FALSE	TRUE	TRUE	Autosomal	FALSE	FALSE
STK33	TRUE	TRUE	TRUE	FALSE	TRUE	FALSE	Autosomal	FALSE	FALSE
GOLIM4	TRUE	TRUE	TRUE	FALSE	FALSE	FALSE	Autosomal	FALSE	FALSE
ALCAM	TRUE	TRUE	TRUE	FALSE	TRUE	TRUE	Autosomal	FALSE	FALSE
TMEM132B	TRUE	TRUE	TRUE	FALSE	TRUE	TRUE	Autosomal	FALSE	FALSE
TRPS1	TRUE	TRUE	TRUE	TRUE	TRUE	TRUE	Autosomal	FALSE	FALSE
FBXL17	TRUE	TRUE	TRUE	FALSE	TRUE	FALSE	Autosomal	FALSE	FALSE
SH3RF1	TRUE	TRUE	TRUE	FALSE	TRUE	TRUE	Autosomal	FALSE	FALSE
KCNN3	TRUE	TRUE	TRUE	FALSE	TRUE	FALSE	Autosomal	FALSE	FALSE
PER3	TRUE	TRUE	TRUE	FALSE	TRUE	FALSE	Autosomal	FALSE	FALSE
AC097518.2	TRUE	FALSE	FALSE	FALSE	FALSE	FALSE	Autosomal	FALSE	FALSE
ADRA1A	TRUE	TRUE	TRUE	FALSE	TRUE	FALSE	Autosomal	FALSE	FALSE
POU2F1	TRUE	TRUE	TRUE	FALSE	TRUE	TRUE	Autosomal	FALSE	FALSE
AC099792.1	TRUE	TRUE	FALSE	TRUE	FALSE	FALSE	Autosomal	FALSE	FALSE
ENTPD1-AS1	TRUE	TRUE	TRUE	FALSE	TRUE	TRUE	Autosomal	FALSE	FALSE
BTBD9	TRUE	TRUE	TRUE	FALSE	TRUE	FALSE	Autosomal	FALSE	FALSE
ARMH4	TRUE	TRUE	FALSE	FALSE	FALSE	FALSE	Autosomal	FALSE	FALSE
EGFR	TRUE	TRUE	TRUE	FALSE	TRUE	FALSE	Autosomal	FALSE	FALSE
SPON1	TRUE	TRUE	TRUE	TRUE	TRUE	FALSE	Autosomal	FALSE	FALSE
PHACTR3	TRUE	TRUE	TRUE	FALSE	TRUE	TRUE	Autosomal	FALSE	FALSE
NHSL1	TRUE	TRUE	TRUE	FALSE	TRUE	FALSE	Autosomal	FALSE	FALSE
F3	TRUE	TRUE	TRUE	FALSE	FALSE	FALSE	Autosomal	FALSE	FALSE
TMEM161B-AS1	TRUE	TRUE	TRUE	FALSE	TRUE	TRUE	Autosomal	FALSE	FALSE
WDR70	TRUE	TRUE	TRUE	FALSE	TRUE	FALSE	Autosomal	FALSE	FALSE
FTO	TRUE	TRUE	TRUE	FALSE	TRUE	FALSE	Autosomal	FALSE	FALSE
LSAMP	TRUE	TRUE	TRUE	TRUE	TRUE	TRUE	Autosomal	FALSE	FALSE
VAV3	TRUE	TRUE	TRUE	FALSE	TRUE	TRUE	Autosomal	FALSE	FALSE
CACHD1	TRUE	TRUE	TRUE	FALSE	FALSE	FALSE	Autosomal	FALSE	FALSE
SCAPER	TRUE	TRUE	TRUE	FALSE	TRUE	TRUE	Autosomal	FALSE	FALSE
MRVI1	TRUE	TRUE	TRUE	FALSE	FALSE	FALSE	Autosomal	FALSE	FALSE
CPEB3	TRUE	TRUE	TRUE	FALSE	TRUE	FALSE	Autosomal	FALSE	FALSE
SIPA1L1	TRUE	TRUE	TRUE	FALSE	TRUE	TRUE	Autosomal	FALSE	FALSE
BMPR1A	TRUE	TRUE	TRUE	FALSE	FALSE	TRUE	Autosomal	FALSE	FALSE
MGLL	TRUE	TRUE	TRUE	FALSE	TRUE	TRUE	Autosomal	FALSE	FALSE
SGK3	TRUE	TRUE	TRUE	FALSE	TRUE	FALSE	Autosomal	FALSE	FALSE
DNAH7	TRUE	TRUE	TRUE	FALSE	TRUE	TRUE	Autosomal	FALSE	FALSE
CDC14A	TRUE	TRUE	TRUE	FALSE	TRUE	FALSE	Autosomal	FALSE	FALSE
EYA1	TRUE	TRUE	TRUE	FALSE	FALSE	TRUE	Autosomal	FALSE	FALSE
PPP2R2B	TRUE	TRUE	TRUE	FALSE	TRUE	FALSE	Autosomal	FALSE	FALSE
RBFOX2	TRUE	TRUE	TRUE	FALSE	TRUE	TRUE	Autosomal	FALSE	FALSE
SPAG9	TRUE	TRUE	TRUE	FALSE	FALSE	FALSE	Autosomal	FALSE	FALSE
FGD4	TRUE	TRUE	TRUE	FALSE	TRUE	TRUE	Autosomal	FALSE	FALSE
ACSS3	TRUE	TRUE	TRUE	FALSE	TRUE	FALSE	Autosomal	FALSE	FALSE
AHCYL2	TRUE	TRUE	TRUE	FALSE	TRUE	TRUE	Autosomal	FALSE	FALSE
AC092691.1	TRUE	TRUE	FALSE	FALSE	TRUE	FALSE	Autosomal	FALSE	FALSE
ZFAND3	TRUE	TRUE	TRUE	FALSE	TRUE	TRUE	Autosomal	FALSE	FALSE
REV3L	TRUE	TRUE	TRUE	FALSE	TRUE	TRUE	Autosomal	FALSE	FALSE
PRH1	TRUE	TRUE	TRUE	FALSE	FALSE	FALSE	Autosomal	FALSE	FALSE
GLUD1	TRUE	TRUE	TRUE	FALSE	TRUE	FALSE	Autosomal	FALSE	FALSE
LRP4	TRUE	TRUE	TRUE	TRUE	TRUE	FALSE	Autosomal	FALSE	FALSE
PPP1R9A	TRUE	TRUE	TRUE	FALSE	TRUE	FALSE	Autosomal	FALSE	FALSE
DANT2	TRUE	TRUE	TRUE	FALSE	TRUE	TRUE	X-Chr	FALSE	FALSE
TRIM9	TRUE	TRUE	TRUE	FALSE	TRUE	TRUE	Autosomal	FALSE	FALSE
C20orf194	TRUE	TRUE	TRUE	FALSE	TRUE	TRUE	Autosomal	FALSE	FALSE
AC053513.1	TRUE	FALSE	FALSE	FALSE	FALSE	FALSE	Autosomal	FALSE	FALSE
BMP2K	TRUE	TRUE	TRUE	FALSE	TRUE	TRUE	Autosomal	FALSE	FALSE
PLPP3	TRUE	TRUE	TRUE	FALSE	TRUE	TRUE	Autosomal	FALSE	FALSE
LHFPL6	TRUE	TRUE	FALSE	FALSE	TRUE	FALSE	Autosomal	FALSE	FALSE
AC073475.1	TRUE	FALSE	FALSE	FALSE	FALSE	FALSE	Autosomal	FALSE	FALSE
FMN2	TRUE	TRUE	TRUE	FALSE	TRUE	FALSE	Autosomal	FALSE	FALSE
ESRRG	TRUE	TRUE	TRUE	FALSE	TRUE	TRUE	Autosomal	FALSE	FALSE
APC	TRUE	TRUE	TRUE	FALSE	TRUE	TRUE	Autosomal	FALSE	FALSE
ZHX3	TRUE	TRUE	TRUE	FALSE	TRUE	TRUE	Autosomal	FALSE	FALSE
NRG3	TRUE	TRUE	TRUE	FALSE	TRUE	FALSE	Autosomal	FALSE	FALSE
DOCK7	TRUE	TRUE	TRUE	FALSE	TRUE	FALSE	Autosomal	FALSE	FALSE
ADGRA3	TRUE	TRUE	TRUE	FALSE	FALSE	FALSE	Autosomal	FALSE	FALSE
TPD52L1	TRUE	TRUE	TRUE	FALSE	TRUE	FALSE	Autosomal	FALSE	FALSE
ZSWIM6	TRUE	TRUE	TRUE	FALSE	TRUE	TRUE	Autosomal	FALSE	FALSE
BICD1	TRUE	TRUE	TRUE	FALSE	TRUE	TRUE	Autosomal	FALSE	FALSE
PDZRN3	TRUE	TRUE	TRUE	FALSE	TRUE	TRUE	Autosomal	FALSE	FALSE
SAMD4A	TRUE	TRUE	TRUE	FALSE	TRUE	TRUE	Autosomal	FALSE	FALSE
ADD3	TRUE	TRUE	TRUE	FALSE	TRUE	TRUE	Autosomal	FALSE	FALSE
SGCD	TRUE	TRUE	TRUE	FALSE	TRUE	TRUE	Autosomal	FALSE	TRUE
ACACB	TRUE	TRUE	TRUE	FALSE	TRUE	FALSE	Autosomal	FALSE	FALSE
FOXO1	TRUE	TRUE	TRUE	FALSE	TRUE	TRUE	Autosomal	FALSE	FALSE
BMPR1B	TRUE	TRUE	TRUE	FALSE	TRUE	FALSE	Autosomal	FALSE	FALSE
DGKG	TRUE	TRUE	TRUE	FALSE	TRUE	TRUE	Autosomal	FALSE	FALSE
FAM189A2	TRUE	TRUE	TRUE	TRUE	FALSE	FALSE	Autosomal	FALSE	FALSE
MAP3K5	TRUE	TRUE	TRUE	FALSE	TRUE	TRUE	Autosomal	FALSE	FALSE
CPE	TRUE	TRUE	TRUE	FALSE	TRUE	FALSE	Autosomal	FALSE	FALSE
GPM6A	TRUE	TRUE	TRUE	FALSE	TRUE	FALSE	Autosomal	FALSE	TRUE
MGAT4C	TRUE	TRUE	TRUE	FALSE	TRUE	TRUE	Autosomal	FALSE	FALSE
OBI1-AS1	TRUE	FALSE	FALSE	FALSE	FALSE	FALSE	Autosomal	FALSE	FALSE
SLC39A11	TRUE	TRUE	TRUE	TRUE	TRUE	TRUE	Autosomal	FALSE	FALSE
ASPH	TRUE	TRUE	TRUE	FALSE	TRUE	FALSE	Autosomal	FALSE	FALSE
GLIS3	TRUE	TRUE	TRUE	FALSE	TRUE	FALSE	Autosomal	FALSE	FALSE
PRKG1	TRUE	TRUE	TRUE	FALSE	TRUE	TRUE	Autosomal	FALSE	FALSE
LIFR	TRUE	TRUE	TRUE	FALSE	TRUE	TRUE	Autosomal	FALSE	FALSE
GNAQ	TRUE	TRUE	TRUE	FALSE	TRUE	TRUE	Autosomal	FALSE	FALSE
ASB3	TRUE	TRUE	TRUE	FALSE	FALSE	FALSE	Autosomal	FALSE	FALSE
CNTN1	TRUE	TRUE	TRUE	FALSE	TRUE	TRUE	Autosomal	FALSE	FALSE
GPM6B	TRUE	TRUE	TRUE	FALSE	TRUE	TRUE	X-Chr	FALSE	FALSE
CSGALNACT1	TRUE	TRUE	TRUE	FALSE	TRUE	TRUE	Autosomal	FALSE	FALSE
AKT3	TRUE	TRUE	TRUE	FALSE	TRUE	TRUE	Autosomal	FALSE	TRUE
PARD3	TRUE	TRUE	TRUE	FALSE	TRUE	TRUE	Autosomal	FALSE	FALSE
MKLN1	TRUE	TRUE	TRUE	FALSE	TRUE	TRUE	Autosomal	FALSE	FALSE
DCLK2	TRUE	TRUE	TRUE	FALSE	TRUE	TRUE	Autosomal	FALSE	FALSE
MAST4	TRUE	TRUE	TRUE	FALSE	TRUE	TRUE	Autosomal	FALSE	FALSE
TENM2	TRUE	TRUE	TRUE	FALSE	TRUE	TRUE	Autosomal	FALSE	FALSE
AC016831.7	TRUE	TRUE	TRUE	FALSE	TRUE	FALSE	Autosomal	FALSE	FALSE
CARMIL1	TRUE	TRUE	TRUE	FALSE	TRUE	FALSE	Autosomal	FALSE	FALSE
RFX4	TRUE	TRUE	TRUE	TRUE	TRUE	TRUE	Autosomal	FALSE	FALSE
CDH20	TRUE	TRUE	TRUE	TRUE	TRUE	TRUE	Autosomal	FALSE	FALSE
GABRB1	TRUE	TRUE	TRUE	FALSE	TRUE	TRUE	Autosomal	FALSE	FALSE
DTNA	TRUE	TRUE	TRUE	FALSE	TRUE	TRUE	Autosomal	FALSE	FALSE
SORBS1	TRUE	TRUE	TRUE	FALSE	TRUE	TRUE	Autosomal	FALSE	FALSE
TNIK	TRUE	TRUE	TRUE	TRUE	TRUE	TRUE	Autosomal	FALSE	FALSE
MAPK10	TRUE	TRUE	TRUE	FALSE	TRUE	TRUE	Autosomal	FALSE	FALSE
ABLIM1	TRUE	TRUE	TRUE	FALSE	TRUE	TRUE	Autosomal	FALSE	FALSE
FP671120.4	TRUE	TRUE	FALSE	TRUE	FALSE	FALSE	Autosomal	FALSE	FALSE
MAGI2	TRUE	TRUE	TRUE	FALSE	TRUE	TRUE	Autosomal	FALSE	FALSE
LRP1B	TRUE	TRUE	TRUE	TRUE	TRUE	TRUE	Autosomal	FALSE	FALSE
ERBB4	TRUE	TRUE	TRUE	FALSE	TRUE	TRUE	Autosomal	FALSE	FALSE
FP236383.3	TRUE	TRUE	FALSE	TRUE	FALSE	FALSE	Autosomal	FALSE	FALSE
MALAT1	TRUE	TRUE	TRUE	TRUE	TRUE	TRUE	Autosomal	FALSE	FALSE
LINC00906	TRUE	TRUE	FALSE	TRUE	FALSE	FALSE	Autosomal	FALSE	FALSE
ALDH1A2	TRUE	TRUE	TRUE	FALSE	FALSE	TRUE	Autosomal	FALSE	FALSE
CYP4F26P	TRUE	TRUE	TRUE	FALSE	FALSE	FALSE	Autosomal	FALSE	FALSE
PTCSC2	TRUE	FALSE	FALSE	FALSE	FALSE	FALSE	Autosomal	FALSE	FALSE
CSF1R	TRUE	TRUE	FALSE	FALSE	TRUE	FALSE	Autosomal	FALSE	FALSE
NIBAN1	TRUE	FALSE	FALSE	FALSE	FALSE	FALSE	Autosomal	FALSE	FALSE
PRKCQ-AS1	TRUE	FALSE	FALSE	FALSE	FALSE	FALSE	Autosomal	FALSE	FALSE
FNDC7	TRUE	TRUE	FALSE	FALSE	FALSE	FALSE	Autosomal	FALSE	FALSE
GORAB	TRUE	TRUE	TRUE	FALSE	FALSE	FALSE	Autosomal	FALSE	FALSE
MSX2	TRUE	TRUE	FALSE	FALSE	FALSE	FALSE	Autosomal	FALSE	FALSE
LINC02232	TRUE	TRUE	FALSE	FALSE	TRUE	FALSE	Autosomal	FALSE	FALSE
RASGRF1	TRUE	TRUE	TRUE	FALSE	TRUE	TRUE	Autosomal	FALSE	FALSE
ADGRF5	TRUE	TRUE	TRUE	FALSE	FALSE	FALSE	Autosomal	FALSE	FALSE
TMEM131L	TRUE	TRUE	FALSE	FALSE	TRUE	FALSE	Autosomal	FALSE	FALSE
FLVCR2	TRUE	TRUE	FALSE	FALSE	FALSE	FALSE	Autosomal	FALSE	FALSE
GAR1	TRUE	TRUE	TRUE	FALSE	FALSE	FALSE	Autosomal	FALSE	FALSE
AC100793.2	TRUE	TRUE	FALSE	FALSE	FALSE	FALSE	Autosomal	FALSE	FALSE
LRATD2	TRUE	FALSE	FALSE	FALSE	FALSE	FALSE	Autosomal	FALSE	FALSE
EMP3	TRUE	TRUE	FALSE	FALSE	FALSE	FALSE	Autosomal	FALSE	FALSE
RAB40A	TRUE	TRUE	TRUE	FALSE	FALSE	FALSE	X-Chr	FALSE	FALSE
LINC00880	TRUE	TRUE	FALSE	FALSE	FALSE	FALSE	Autosomal	FALSE	FALSE
MTMR7	TRUE	TRUE	TRUE	FALSE	TRUE	FALSE	Autosomal	FALSE	FALSE
THAP2	TRUE	TRUE	TRUE	FALSE	FALSE	FALSE	Autosomal	FALSE	FALSE
SEPSECS-AS1	TRUE	FALSE	FALSE	FALSE	FALSE	FALSE	Autosomal	FALSE	FALSE
LINC02763	TRUE	FALSE	FALSE	FALSE	FALSE	FALSE	Autosomal	FALSE	FALSE
AP000424.1	TRUE	TRUE	FALSE	FALSE	FALSE	FALSE	Autosomal	FALSE	FALSE
BTG3	TRUE	TRUE	TRUE	FALSE	FALSE	FALSE	Autosomal	FALSE	FALSE
TRPC3	TRUE	TRUE	TRUE	FALSE	TRUE	TRUE	Autosomal	FALSE	FALSE
AC009063.2	TRUE	TRUE	FALSE	FALSE	FALSE	FALSE	Autosomal	FALSE	FALSE
ITGB1-DT	TRUE	TRUE	FALSE	FALSE	FALSE	FALSE	Autosomal	FALSE	FALSE
AC074117.1	TRUE	TRUE	FALSE	FALSE	FALSE	FALSE	Autosomal	FALSE	FALSE
C12orf42	TRUE	TRUE	TRUE	FALSE	FALSE	TRUE	Autosomal	FALSE	FALSE
MYH3	TRUE	TRUE	FALSE	FALSE	FALSE	FALSE	Autosomal	FALSE	FALSE
SYTL3	TRUE	TRUE	TRUE	FALSE	FALSE	FALSE	Autosomal	FALSE	FALSE
NAT9	TRUE	TRUE	TRUE	FALSE	FALSE	FALSE	Autosomal	FALSE	FALSE
LINC01359	TRUE	FALSE	FALSE	FALSE	FALSE	FALSE	Autosomal	FALSE	FALSE
MUSTN1	TRUE	FALSE	FALSE	FALSE	FALSE	FALSE	Autosomal	FALSE	FALSE
AC022034.1	TRUE	FALSE	FALSE	FALSE	FALSE	FALSE	Autosomal	FALSE	FALSE
AC126121.3	TRUE	FALSE	FALSE	FALSE	FALSE	FALSE	Autosomal	FALSE	FALSE
REC8	TRUE	TRUE	TRUE	FALSE	FALSE	FALSE	Autosomal	FALSE	FALSE
MAG	TRUE	TRUE	TRUE	FALSE	TRUE	FALSE	Autosomal	FALSE	FALSE
LAMB4	TRUE	TRUE	FALSE	FALSE	FALSE	FALSE	Autosomal	FALSE	FALSE
CXCL2	TRUE	TRUE	FALSE	FALSE	FALSE	FALSE	Autosomal	FALSE	FALSE
C18orf54	TRUE	TRUE	FALSE	FALSE	FALSE	FALSE	Autosomal	FALSE	FALSE
AC114689.3	TRUE	TRUE	FALSE	FALSE	FALSE	FALSE	Autosomal	FALSE	FALSE
LRRK1	TRUE	TRUE	TRUE	TRUE	FALSE	TRUE	Autosomal	FALSE	FALSE
LINC00393	TRUE	TRUE	FALSE	FALSE	FALSE	FALSE	Autosomal	FALSE	FALSE
IFI27	TRUE	TRUE	FALSE	FALSE	FALSE	FALSE	Autosomal	FALSE	FALSE
SHISA9	TRUE	TRUE	TRUE	FALSE	TRUE	TRUE	Autosomal	FALSE	FALSE
AL356295.1	TRUE	FALSE	FALSE	TRUE	FALSE	FALSE	Autosomal	FALSE	FALSE
SLC39A1	TRUE	TRUE	FALSE	FALSE	FALSE	FALSE	Autosomal	FALSE	FALSE
JPT2	TRUE	TRUE	FALSE	FALSE	FALSE	FALSE	Autosomal	FALSE	FALSE
AC013391.2	TRUE	FALSE	FALSE	FALSE	FALSE	FALSE	Autosomal	FALSE	FALSE
UQCRB	TRUE	TRUE	TRUE	FALSE	FALSE	FALSE	Autosomal	FALSE	FALSE
ACPP	TRUE	TRUE	FALSE	FALSE	FALSE	FALSE	Autosomal	FALSE	FALSE
AC003681.1	TRUE	TRUE	FALSE	FALSE	FALSE	FALSE	Autosomal	FALSE	FALSE
UHRF1	TRUE	TRUE	FALSE	FALSE	FALSE	FALSE	Autosomal	FALSE	FALSE
CFI	TRUE	TRUE	FALSE	FALSE	FALSE	FALSE	Autosomal	FALSE	FALSE
LINC01819	TRUE	TRUE	FALSE	FALSE	FALSE	FALSE	Autosomal	FALSE	FALSE
AL022341.2	TRUE	TRUE	FALSE	TRUE	FALSE	FALSE	Autosomal	FALSE	FALSE
AC132153.1	TRUE	FALSE	FALSE	FALSE	FALSE	FALSE	Autosomal	FALSE	FALSE
AC092919.1	TRUE	FALSE	FALSE	FALSE	FALSE	FALSE	Autosomal	FALSE	FALSE
EPB41L3	TRUE	TRUE	TRUE	TRUE	TRUE	FALSE	Autosomal	FALSE	FALSE
HAPLN2	TRUE	TRUE	TRUE	FALSE	FALSE	FALSE	Autosomal	FALSE	FALSE
PPP1R8	TRUE	TRUE	TRUE	FALSE	FALSE	FALSE	Autosomal	FALSE	FALSE
AC145124.1	TRUE	TRUE	FALSE	FALSE	FALSE	FALSE	Autosomal	FALSE	FALSE
LINC02250	TRUE	TRUE	FALSE	FALSE	FALSE	FALSE	Autosomal	FALSE	FALSE
PLAAT4	TRUE	FALSE	FALSE	FALSE	FALSE	FALSE	Autosomal	FALSE	FALSE
ZNF841	TRUE	TRUE	FALSE	FALSE	FALSE	FALSE	Autosomal	FALSE	FALSE
ZNF880	TRUE	TRUE	TRUE	FALSE	FALSE	FALSE	Autosomal	FALSE	FALSE
SEPTIN4-AS1	TRUE	FALSE	FALSE	FALSE	FALSE	FALSE	Autosomal	FALSE	FALSE
AC067752.1	TRUE	FALSE	FALSE	FALSE	FALSE	FALSE	Autosomal	FALSE	FALSE
EPHA3	TRUE	TRUE	TRUE	FALSE	TRUE	FALSE	Autosomal	FALSE	FALSE
ZNF467	TRUE	TRUE	FALSE	FALSE	FALSE	FALSE	Autosomal	FALSE	FALSE
DIPK2B	TRUE	FALSE	FALSE	FALSE	FALSE	FALSE	X-Chr	FALSE	FALSE
LRRC63	TRUE	TRUE	TRUE	FALSE	TRUE	FALSE	Autosomal	FALSE	FALSE
TSPAN11	TRUE	TRUE	FALSE	TRUE	FALSE	FALSE	Autosomal	FALSE	FALSE
ZNF571-AS1	TRUE	TRUE	FALSE	FALSE	FALSE	FALSE	Autosomal	FALSE	FALSE
CYB561A3	TRUE	TRUE	TRUE	FALSE	FALSE	FALSE	Autosomal	FALSE	FALSE
TP53TG5	TRUE	TRUE	TRUE	FALSE	TRUE	FALSE	Autosomal	FALSE	FALSE
PLS3-AS1	TRUE	TRUE	TRUE	FALSE	FALSE	FALSE	X-Chr	FALSE	FALSE
LINC01089	TRUE	FALSE	FALSE	FALSE	FALSE	FALSE	Autosomal	FALSE	FALSE
RAB39A	TRUE	TRUE	TRUE	FALSE	FALSE	FALSE	Autosomal	FALSE	FALSE
SYTL2	TRUE	TRUE	TRUE	FALSE	FALSE	TRUE	Autosomal	FALSE	FALSE
TMPRSS3	TRUE	TRUE	FALSE	FALSE	FALSE	FALSE	Autosomal	FALSE	FALSE
AC034154.1	TRUE	FALSE	FALSE	FALSE	FALSE	FALSE	Autosomal	FALSE	FALSE
AC087857.1	TRUE	TRUE	FALSE	FALSE	FALSE	FALSE	Autosomal	FALSE	FALSE
AC066613.2	TRUE	TRUE	FALSE	FALSE	FALSE	FALSE	Autosomal	FALSE	FALSE
AC093610.1	TRUE	FALSE	FALSE	FALSE	FALSE	FALSE	Autosomal	FALSE	FALSE
LTBR	TRUE	TRUE	FALSE	FALSE	FALSE	FALSE	Autosomal	FALSE	FALSE
ELOVL2-AS1	TRUE	TRUE	FALSE	FALSE	FALSE	FALSE	Autosomal	FALSE	FALSE
COL4A6	TRUE	TRUE	FALSE	FALSE	FALSE	FALSE	X-Chr	FALSE	FALSE
ZSCAN12	TRUE	TRUE	TRUE	FALSE	FALSE	FALSE	Autosomal	FALSE	FALSE
LINC01208	TRUE	TRUE	FALSE	FALSE	FALSE	FALSE	Autosomal	FALSE	FALSE
ZNRF3-AS1	TRUE	TRUE	FALSE	FALSE	FALSE	FALSE	Autosomal	FALSE	FALSE
FAM53A	TRUE	TRUE	FALSE	FALSE	FALSE	FALSE	Autosomal	FALSE	FALSE
YJU2	TRUE	TRUE	FALSE	FALSE	FALSE	FALSE	Autosomal	FALSE	FALSE
EFCAB7	TRUE	TRUE	TRUE	FALSE	TRUE	FALSE	Autosomal	FALSE	FALSE
PDK3	TRUE	TRUE	TRUE	FALSE	TRUE	FALSE	X-Chr	FALSE	FALSE
MCOLN1	TRUE	TRUE	TRUE	FALSE	FALSE	FALSE	Autosomal	FALSE	FALSE
MTRF1L	TRUE	TRUE	TRUE	FALSE	FALSE	FALSE	Autosomal	FALSE	FALSE
IGSF21	TRUE	TRUE	TRUE	FALSE	TRUE	TRUE	Autosomal	FALSE	FALSE
LINC00884	TRUE	TRUE	TRUE	TRUE	FALSE	FALSE	Autosomal	FALSE	FALSE
AL359091.1	TRUE	TRUE	FALSE	FALSE	TRUE	FALSE	Autosomal	FALSE	FALSE
B3GNTL1	TRUE	TRUE	TRUE	FALSE	FALSE	FALSE	Autosomal	FALSE	FALSE
AL121972.1	TRUE	TRUE	FALSE	FALSE	FALSE	FALSE	Autosomal	FALSE	FALSE
SULF2	TRUE	TRUE	TRUE	TRUE	TRUE	TRUE	Autosomal	FALSE	FALSE
SLC2A5	TRUE	TRUE	FALSE	FALSE	TRUE	FALSE	Autosomal	FALSE	FALSE
MCM7	TRUE	TRUE	FALSE	FALSE	FALSE	FALSE	Autosomal	FALSE	FALSE
ZNRF3-IT1	TRUE	FALSE	FALSE	FALSE	FALSE	FALSE	Autosomal	FALSE	FALSE
AL121987.1	TRUE	TRUE	FALSE	FALSE	FALSE	FALSE	Autosomal	FALSE	FALSE
DHRS4	TRUE	TRUE	FALSE	FALSE	FALSE	FALSE	Autosomal	FALSE	FALSE
ENKD1	TRUE	TRUE	FALSE	FALSE	FALSE	FALSE	Autosomal	FALSE	FALSE
AC092902.2	TRUE	FALSE	FALSE	FALSE	FALSE	FALSE	Autosomal	FALSE	FALSE
ZNF649	TRUE	TRUE	TRUE	FALSE	FALSE	FALSE	Autosomal	FALSE	FALSE
AL512625.1	TRUE	TRUE	FALSE	FALSE	FALSE	FALSE	Autosomal	FALSE	FALSE
AC009950.1	TRUE	TRUE	FALSE	FALSE	FALSE	FALSE	Autosomal	FALSE	FALSE
MYH11	TRUE	TRUE	FALSE	FALSE	FALSE	FALSE	Autosomal	FALSE	FALSE
LMNB2	TRUE	TRUE	TRUE	FALSE	FALSE	FALSE	Autosomal	FALSE	FALSE
AC009975.1	TRUE	TRUE	FALSE	FALSE	TRUE	FALSE	Autosomal	FALSE	FALSE
AC073263.1	TRUE	TRUE	FALSE	FALSE	FALSE	FALSE	Autosomal	FALSE	FALSE
TSPOAP1-AS1	TRUE	TRUE	TRUE	FALSE	FALSE	FALSE	Autosomal	FALSE	FALSE
SH3GL2	TRUE	TRUE	TRUE	TRUE	TRUE	TRUE	Autosomal	FALSE	FALSE
AKAP3	TRUE	TRUE	FALSE	FALSE	FALSE	FALSE	Autosomal	FALSE	FALSE
RHD	TRUE	TRUE	TRUE	FALSE	FALSE	FALSE	Autosomal	FALSE	FALSE
PRAM1	TRUE	TRUE	FALSE	FALSE	FALSE	FALSE	Autosomal	FALSE	FALSE
MAST3	TRUE	TRUE	TRUE	FALSE	TRUE	TRUE	Autosomal	FALSE	FALSE
AC068875.1	TRUE	TRUE	FALSE	FALSE	FALSE	FALSE	Autosomal	FALSE	FALSE
C6orf163	TRUE	FALSE	FALSE	FALSE	FALSE	FALSE	Autosomal	FALSE	FALSE
LINC02696	TRUE	FALSE	FALSE	FALSE	FALSE	FALSE	Autosomal	FALSE	FALSE
BAIAP2L1	TRUE	TRUE	TRUE	FALSE	FALSE	FALSE	Autosomal	FALSE	FALSE
ARHGAP28	TRUE	TRUE	TRUE	FALSE	FALSE	FALSE	Autosomal	FALSE	FALSE
CBY1	TRUE	TRUE	TRUE	FALSE	FALSE	FALSE	Autosomal	FALSE	FALSE
CENPO	TRUE	TRUE	TRUE	FALSE	FALSE	FALSE	Autosomal	FALSE	FALSE
CRACR2A	TRUE	TRUE	TRUE	FALSE	FALSE	FALSE	Autosomal	FALSE	FALSE
EGF	TRUE	TRUE	TRUE	FALSE	FALSE	FALSE	Autosomal	FALSE	FALSE
IRS1	TRUE	TRUE	TRUE	FALSE	FALSE	FALSE	Autosomal	FALSE	FALSE
MT1H	TRUE	TRUE	FALSE	FALSE	FALSE	FALSE	Autosomal	FALSE	FALSE
VAMP4	TRUE	TRUE	TRUE	FALSE	FALSE	FALSE	Autosomal	FALSE	FALSE
AC068473.1	TRUE	TRUE	FALSE	FALSE	FALSE	FALSE	Autosomal	FALSE	FALSE
LURAP1	TRUE	TRUE	TRUE	FALSE	FALSE	FALSE	Autosomal	FALSE	FALSE
CMTM5	TRUE	TRUE	FALSE	FALSE	TRUE	FALSE	Autosomal	FALSE	FALSE
C21orf62	TRUE	TRUE	FALSE	FALSE	FALSE	FALSE	Autosomal	FALSE	FALSE
MTCL1	TRUE	TRUE	TRUE	TRUE	FALSE	TRUE	Autosomal	FALSE	FALSE
MOGS	TRUE	TRUE	TRUE	FALSE	FALSE	FALSE	Autosomal	FALSE	FALSE
AL009177.1	TRUE	FALSE	FALSE	FALSE	FALSE	FALSE	Autosomal	FALSE	FALSE
DYNLT1	TRUE	TRUE	TRUE	FALSE	FALSE	FALSE	Autosomal	FALSE	FALSE
AL513534.2	TRUE	FALSE	FALSE	FALSE	FALSE	FALSE	Autosomal	FALSE	FALSE
KIF3C	TRUE	TRUE	TRUE	FALSE	FALSE	FALSE	Autosomal	FALSE	FALSE
NHSL2	TRUE	TRUE	TRUE	FALSE	FALSE	TRUE	X-Chr	FALSE	FALSE
TBCCD1	TRUE	TRUE	TRUE	FALSE	FALSE	FALSE	Autosomal	FALSE	FALSE
CLVS1	TRUE	TRUE	TRUE	FALSE	TRUE	FALSE	Autosomal	FALSE	FALSE
COA4	TRUE	TRUE	TRUE	FALSE	FALSE	FALSE	Autosomal	FALSE	FALSE
AC080162.1	TRUE	TRUE	FALSE	FALSE	FALSE	FALSE	Autosomal	FALSE	FALSE
LARP6	TRUE	TRUE	TRUE	TRUE	FALSE	FALSE	Autosomal	FALSE	FALSE
A2ML1-AS1	TRUE	TRUE	TRUE	FALSE	FALSE	FALSE	Autosomal	FALSE	FALSE
AC004852.2	TRUE	TRUE	FALSE	FALSE	TRUE	FALSE	Autosomal	FALSE	FALSE
ROCR	TRUE	TRUE	FALSE	FALSE	FALSE	FALSE	Autosomal	FALSE	FALSE
PAQR3	TRUE	TRUE	TRUE	FALSE	FALSE	FALSE	Autosomal	FALSE	FALSE
AC027682.4	TRUE	TRUE	FALSE	FALSE	FALSE	FALSE	Autosomal	FALSE	FALSE
SHC1	TRUE	TRUE	FALSE	FALSE	FALSE	FALSE	Autosomal	FALSE	FALSE
SLC27A6	TRUE	TRUE	TRUE	FALSE	TRUE	FALSE	Autosomal	FALSE	FALSE
AC002070.1	TRUE	TRUE	FALSE	FALSE	FALSE	FALSE	Autosomal	FALSE	FALSE
TNNT1	TRUE	TRUE	FALSE	FALSE	FALSE	FALSE	Autosomal	FALSE	FALSE
AC005009.2	TRUE	TRUE	TRUE	FALSE	FALSE	FALSE	Autosomal	FALSE	FALSE
LRRC39	TRUE	TRUE	TRUE	FALSE	FALSE	TRUE	Autosomal	FALSE	FALSE
PYCR2	TRUE	FALSE	FALSE	FALSE	FALSE	FALSE	Autosomal	FALSE	FALSE
LNCSRLR	TRUE	TRUE	FALSE	FALSE	FALSE	FALSE	Autosomal	FALSE	FALSE
RASSF10	TRUE	TRUE	FALSE	FALSE	FALSE	FALSE	Autosomal	FALSE	FALSE
SLC14A2	TRUE	TRUE	TRUE	FALSE	FALSE	FALSE	Autosomal	FALSE	FALSE
AC018754.1	TRUE	TRUE	FALSE	FALSE	FALSE	FALSE	Autosomal	FALSE	FALSE
RASSF10-DT	TRUE	FALSE	FALSE	FALSE	FALSE	FALSE	Autosomal	FALSE	FALSE
BCO2	TRUE	TRUE	TRUE	FALSE	FALSE	FALSE	Autosomal	FALSE	FALSE
NAGA	TRUE	TRUE	FALSE	FALSE	FALSE	FALSE	Autosomal	FALSE	FALSE
AC026167.1	TRUE	TRUE	TRUE	FALSE	FALSE	FALSE	Autosomal	FALSE	FALSE
FAU	TRUE	TRUE	TRUE	TRUE	FALSE	FALSE	Autosomal	FALSE	FALSE
AC005695.2	TRUE	TRUE	FALSE	FALSE	FALSE	FALSE	Autosomal	FALSE	FALSE
MGAT5B	TRUE	TRUE	TRUE	FALSE	TRUE	FALSE	Autosomal	FALSE	FALSE
LINC02785	TRUE	FALSE	FALSE	FALSE	FALSE	FALSE	Autosomal	FALSE	FALSE
S100A6	TRUE	TRUE	TRUE	FALSE	FALSE	FALSE	Autosomal	FALSE	FALSE
AL391840.1	TRUE	FALSE	FALSE	FALSE	FALSE	FALSE	Autosomal	FALSE	FALSE
PIRT	TRUE	TRUE	FALSE	FALSE	FALSE	FALSE	Autosomal	FALSE	FALSE
SETMAR	TRUE	TRUE	TRUE	FALSE	FALSE	FALSE	Autosomal	FALSE	FALSE
CYS1	TRUE	TRUE	TRUE	FALSE	FALSE	FALSE	Autosomal	FALSE	FALSE
FSBP	TRUE	FALSE	FALSE	FALSE	FALSE	FALSE	Autosomal	FALSE	FALSE
KIAA0895	TRUE	TRUE	TRUE	FALSE	FALSE	FALSE	Autosomal	FALSE	FALSE
CDC23	TRUE	TRUE	TRUE	FALSE	FALSE	FALSE	Autosomal	FALSE	FALSE
LINC02609	TRUE	FALSE	FALSE	FALSE	FALSE	FALSE	Autosomal	FALSE	FALSE
AGBL5	TRUE	TRUE	TRUE	FALSE	FALSE	FALSE	Autosomal	FALSE	FALSE
AC092802.3	TRUE	FALSE	FALSE	FALSE	FALSE	FALSE	Autosomal	FALSE	FALSE
ZMIZ1-AS1	TRUE	TRUE	TRUE	TRUE	FALSE	TRUE	Autosomal	FALSE	FALSE
FAM200B	TRUE	TRUE	TRUE	FALSE	TRUE	FALSE	Autosomal	FALSE	FALSE
CCDC113	TRUE	TRUE	TRUE	FALSE	FALSE	FALSE	Autosomal	FALSE	FALSE
KCTD21	TRUE	TRUE	TRUE	FALSE	FALSE	FALSE	Autosomal	FALSE	FALSE
SYNPO2	TRUE	TRUE	TRUE	FALSE	TRUE	TRUE	Autosomal	FALSE	FALSE
PLBD1-AS1	TRUE	TRUE	FALSE	FALSE	FALSE	FALSE	Autosomal	FALSE	FALSE
GSDME	TRUE	TRUE	FALSE	FALSE	FALSE	FALSE	Autosomal	FALSE	FALSE
PDPN	TRUE	TRUE	TRUE	FALSE	FALSE	FALSE	Autosomal	FALSE	FALSE
CPEB1-AS1	TRUE	TRUE	TRUE	FALSE	FALSE	FALSE	Autosomal	FALSE	FALSE
TMEM64	TRUE	TRUE	TRUE	FALSE	FALSE	FALSE	Autosomal	FALSE	FALSE
MYL5	TRUE	TRUE	FALSE	FALSE	FALSE	FALSE	Autosomal	FALSE	FALSE
LANCL1-AS1	TRUE	TRUE	TRUE	FALSE	FALSE	FALSE	Autosomal	FALSE	FALSE
EDARADD	TRUE	TRUE	FALSE	FALSE	FALSE	FALSE	Autosomal	FALSE	FALSE
AC132192.2	TRUE	TRUE	FALSE	FALSE	FALSE	FALSE	Autosomal	FALSE	FALSE
CCDC169	TRUE	FALSE	FALSE	FALSE	FALSE	FALSE	Autosomal	FALSE	FALSE
AC011379.2	TRUE	FALSE	FALSE	FALSE	FALSE	FALSE	Autosomal	FALSE	FALSE
FKBP14	TRUE	TRUE	TRUE	FALSE	FALSE	FALSE	Autosomal	FALSE	FALSE
AC091946.1	TRUE	TRUE	FALSE	FALSE	FALSE	FALSE	Autosomal	FALSE	FALSE
BHLHE40-AS1	TRUE	TRUE	TRUE	FALSE	FALSE	FALSE	Autosomal	FALSE	FALSE
AC012254.1	TRUE	TRUE	FALSE	FALSE	FALSE	FALSE	Autosomal	FALSE	FALSE
AC004594.1	TRUE	TRUE	FALSE	FALSE	FALSE	FALSE	Autosomal	FALSE	FALSE
AC018462.1	TRUE	TRUE	FALSE	FALSE	FALSE	FALSE	Autosomal	FALSE	FALSE
DHRS1	TRUE	TRUE	TRUE	FALSE	FALSE	FALSE	Autosomal	FALSE	FALSE
AL356356.1	TRUE	TRUE	FALSE	FALSE	FALSE	FALSE	Autosomal	FALSE	FALSE
DCUN1D3	TRUE	FALSE	FALSE	FALSE	FALSE	FALSE	Autosomal	FALSE	FALSE
PNP	TRUE	TRUE	FALSE	FALSE	FALSE	FALSE	Autosomal	FALSE	FALSE
CP	TRUE	TRUE	FALSE	FALSE	TRUE	FALSE	Autosomal	FALSE	FALSE
TSN	TRUE	TRUE	TRUE	FALSE	FALSE	FALSE	Autosomal	FALSE	FALSE
AP001825.1	TRUE	TRUE	FALSE	FALSE	FALSE	FALSE	Autosomal	FALSE	FALSE
TAX1BP3	TRUE	TRUE	FALSE	FALSE	FALSE	FALSE	Autosomal	FALSE	FALSE
AP001029.2	TRUE	TRUE	FALSE	FALSE	FALSE	FALSE	Autosomal	FALSE	FALSE
FAP	TRUE	TRUE	TRUE	FALSE	FALSE	FALSE	Autosomal	FALSE	FALSE
AP001025.1	TRUE	TRUE	FALSE	FALSE	FALSE	FALSE	Autosomal	FALSE	FALSE
AC007100.1	TRUE	TRUE	FALSE	FALSE	FALSE	FALSE	Autosomal	FALSE	FALSE
ABHD1	TRUE	TRUE	FALSE	FALSE	FALSE	FALSE	Autosomal	FALSE	FALSE
ALG12	TRUE	TRUE	TRUE	FALSE	FALSE	FALSE	Autosomal	FALSE	FALSE
AMMECR1	TRUE	TRUE	TRUE	FALSE	TRUE	FALSE	X-Chr	FALSE	FALSE
IMPDH2	TRUE	TRUE	FALSE	FALSE	FALSE	FALSE	Autosomal	FALSE	FALSE
L3MBTL3	TRUE	TRUE	TRUE	FALSE	FALSE	FALSE	Autosomal	FALSE	FALSE
SLC4A11	TRUE	TRUE	FALSE	FALSE	FALSE	FALSE	Autosomal	FALSE	FALSE
MAIP1	TRUE	TRUE	FALSE	FALSE	FALSE	FALSE	Autosomal	FALSE	FALSE
FBXL2	TRUE	TRUE	TRUE	TRUE	TRUE	FALSE	Autosomal	FALSE	FALSE
WDHD1	TRUE	TRUE	TRUE	FALSE	FALSE	FALSE	Autosomal	FALSE	FALSE
EPHB4	TRUE	TRUE	FALSE	FALSE	FALSE	FALSE	Autosomal	FALSE	FALSE
RAB3D	TRUE	TRUE	TRUE	FALSE	FALSE	FALSE	Autosomal	FALSE	FALSE
KEAP1	TRUE	TRUE	TRUE	FALSE	FALSE	FALSE	Autosomal	FALSE	FALSE
DAD1	TRUE	TRUE	TRUE	FALSE	FALSE	FALSE	Autosomal	FALSE	FALSE
PCDHGB4	TRUE	FALSE	FALSE	TRUE	FALSE	FALSE	Autosomal	FALSE	FALSE
TEX11	TRUE	TRUE	FALSE	FALSE	FALSE	FALSE	X-Chr	FALSE	FALSE
AP001172.1	TRUE	TRUE	FALSE	FALSE	FALSE	FALSE	Autosomal	FALSE	FALSE
RIOK1	TRUE	TRUE	TRUE	FALSE	FALSE	FALSE	Autosomal	FALSE	FALSE
PTH2R	TRUE	TRUE	TRUE	FALSE	TRUE	FALSE	Autosomal	FALSE	FALSE
HCG25	TRUE	TRUE	FALSE	FALSE	FALSE	FALSE	Autosomal	FALSE	FALSE
LINC02306	TRUE	TRUE	FALSE	FALSE	TRUE	FALSE	Autosomal	FALSE	FALSE
SYNGAP1-AS1	TRUE	TRUE	FALSE	FALSE	FALSE	FALSE	Autosomal	FALSE	FALSE
IER3IP1	TRUE	TRUE	FALSE	FALSE	FALSE	FALSE	Autosomal	FALSE	FALSE
FANCM	TRUE	TRUE	TRUE	FALSE	FALSE	FALSE	Autosomal	FALSE	FALSE
E2F5	TRUE	TRUE	TRUE	FALSE	FALSE	FALSE	Autosomal	FALSE	FALSE
NEURL4	TRUE	TRUE	FALSE	FALSE	FALSE	FALSE	Autosomal	FALSE	FALSE
ABHD13	TRUE	TRUE	TRUE	FALSE	FALSE	FALSE	Autosomal	FALSE	FALSE
HIST2H2BE	TRUE	TRUE	FALSE	FALSE	FALSE	FALSE	Autosomal	FALSE	FALSE
METTL5	TRUE	TRUE	TRUE	FALSE	FALSE	FALSE	Autosomal	FALSE	FALSE
SLC25A21	TRUE	TRUE	TRUE	FALSE	FALSE	FALSE	Autosomal	FALSE	FALSE
CCNB3	TRUE	TRUE	FALSE	FALSE	FALSE	FALSE	X-Chr	FALSE	FALSE
IMPACT	TRUE	TRUE	TRUE	FALSE	FALSE	FALSE	Autosomal	FALSE	FALSE
AC025164.1	TRUE	TRUE	FALSE	FALSE	FALSE	FALSE	Autosomal	FALSE	FALSE
ATP6AP2	TRUE	TRUE	TRUE	TRUE	TRUE	FALSE	X-Chr	FALSE	FALSE
PROCR	TRUE	TRUE	FALSE	FALSE	FALSE	FALSE	Autosomal	FALSE	FALSE
AC005856.1	TRUE	TRUE	FALSE	FALSE	FALSE	FALSE	Autosomal	FALSE	FALSE
AC024588.1	TRUE	FALSE	FALSE	FALSE	FALSE	FALSE	Autosomal	FALSE	FALSE
SKIV2L	TRUE	TRUE	TRUE	FALSE	FALSE	FALSE	Autosomal	FALSE	FALSE
SPDYE21P	TRUE	FALSE	FALSE	FALSE	FALSE	FALSE	Autosomal	FALSE	FALSE
SUSD1	TRUE	TRUE	TRUE	FALSE	TRUE	TRUE	Autosomal	FALSE	FALSE
SPDYE6	TRUE	TRUE	FALSE	FALSE	FALSE	FALSE	Autosomal	FALSE	FALSE
C9orf64	TRUE	TRUE	FALSE	FALSE	FALSE	FALSE	Autosomal	FALSE	FALSE
ADAMTS19	TRUE	TRUE	TRUE	TRUE	TRUE	TRUE	Autosomal	FALSE	FALSE
C20orf203	TRUE	TRUE	FALSE	FALSE	FALSE	FALSE	Autosomal	FALSE	FALSE
AC090559.1	TRUE	TRUE	FALSE	FALSE	FALSE	FALSE	Autosomal	FALSE	FALSE
AC132803.1	TRUE	TRUE	FALSE	TRUE	FALSE	FALSE	Autosomal	FALSE	FALSE
AC069287.3	TRUE	TRUE	FALSE	FALSE	FALSE	FALSE	Autosomal	FALSE	FALSE
RSPH3	TRUE	TRUE	TRUE	FALSE	TRUE	FALSE	Autosomal	FALSE	FALSE
DYRK4	TRUE	TRUE	FALSE	FALSE	FALSE	FALSE	Autosomal	FALSE	FALSE
AC023424.3	TRUE	FALSE	FALSE	FALSE	FALSE	FALSE	Autosomal	FALSE	FALSE
LINC01725	TRUE	TRUE	FALSE	FALSE	TRUE	FALSE	Autosomal	FALSE	FALSE
C1orf87	TRUE	TRUE	FALSE	FALSE	FALSE	FALSE	Autosomal	FALSE	FALSE
AL021308.1	TRUE	FALSE	FALSE	FALSE	FALSE	FALSE	Autosomal	FALSE	FALSE
GNL3	TRUE	TRUE	TRUE	FALSE	FALSE	FALSE	Autosomal	FALSE	FALSE
BEND6	TRUE	TRUE	TRUE	FALSE	TRUE	FALSE	Autosomal	FALSE	FALSE
MTFMT	TRUE	TRUE	TRUE	FALSE	TRUE	TRUE	Autosomal	FALSE	FALSE
UBR5-AS1	TRUE	TRUE	TRUE	FALSE	FALSE	FALSE	Autosomal	FALSE	FALSE
DHX33	TRUE	TRUE	TRUE	FALSE	FALSE	TRUE	Autosomal	FALSE	FALSE
PDGFD	TRUE	TRUE	TRUE	FALSE	TRUE	FALSE	Autosomal	FALSE	FALSE
VPS33B	TRUE	FALSE	FALSE	FALSE	FALSE	FALSE	Autosomal	FALSE	FALSE
MPV17L	TRUE	FALSE	FALSE	FALSE	FALSE	FALSE	Autosomal	FALSE	FALSE
TNFAIP8L3	TRUE	TRUE	TRUE	FALSE	FALSE	FALSE	Autosomal	FALSE	FALSE
AC010809.1	TRUE	TRUE	FALSE	FALSE	FALSE	FALSE	Autosomal	FALSE	FALSE
ST7-AS2	TRUE	TRUE	TRUE	FALSE	FALSE	FALSE	Autosomal	FALSE	FALSE
AC018557.1	TRUE	TRUE	FALSE	FALSE	FALSE	FALSE	Autosomal	FALSE	FALSE
AC078842.2	TRUE	TRUE	FALSE	FALSE	FALSE	FALSE	Autosomal	FALSE	FALSE
PCDHB16	TRUE	TRUE	FALSE	FALSE	FALSE	FALSE	Autosomal	FALSE	FALSE
AC022395.1	TRUE	TRUE	FALSE	FALSE	FALSE	FALSE	Autosomal	FALSE	FALSE
MYNN	TRUE	TRUE	TRUE	FALSE	FALSE	FALSE	Autosomal	FALSE	FALSE
AL606489.1	TRUE	TRUE	FALSE	FALSE	FALSE	FALSE	Autosomal	FALSE	FALSE
AL390728.6	TRUE	TRUE	FALSE	FALSE	FALSE	FALSE	Autosomal	FALSE	FALSE
TMEM69	TRUE	TRUE	TRUE	FALSE	FALSE	FALSE	Autosomal	FALSE	FALSE
DIRAS3	TRUE	TRUE	FALSE	FALSE	FALSE	FALSE	Autosomal	FALSE	FALSE
RBM48	TRUE	TRUE	TRUE	FALSE	TRUE	FALSE	Autosomal	FALSE	FALSE
C1orf50	TRUE	FALSE	FALSE	FALSE	FALSE	FALSE	Autosomal	FALSE	FALSE
SCHLAP1	TRUE	TRUE	TRUE	FALSE	TRUE	TRUE	Autosomal	FALSE	FALSE
PTCH2	TRUE	TRUE	TRUE	FALSE	FALSE	TRUE	Autosomal	FALSE	FALSE
NFKBIL1	TRUE	TRUE	TRUE	FALSE	FALSE	FALSE	Autosomal	FALSE	FALSE
AC117386.2	TRUE	TRUE	FALSE	FALSE	FALSE	FALSE	Autosomal	FALSE	FALSE
IFNLR1	TRUE	TRUE	FALSE	FALSE	FALSE	FALSE	Autosomal	FALSE	FALSE
OSGEPL1	TRUE	TRUE	TRUE	FALSE	FALSE	FALSE	Autosomal	FALSE	FALSE
ADAMTS12	TRUE	TRUE	FALSE	FALSE	FALSE	FALSE	Autosomal	FALSE	FALSE
VAT1L	TRUE	TRUE	TRUE	FALSE	FALSE	FALSE	Autosomal	FALSE	FALSE
NAPA-AS1	TRUE	TRUE	FALSE	FALSE	FALSE	FALSE	Autosomal	FALSE	FALSE
AP000253.1	TRUE	TRUE	FALSE	FALSE	FALSE	FALSE	Autosomal	FALSE	FALSE
AC025442.2	TRUE	FALSE	FALSE	FALSE	FALSE	FALSE	Autosomal	FALSE	FALSE
AC097534.2	TRUE	TRUE	FALSE	FALSE	FALSE	FALSE	Autosomal	FALSE	FALSE
RBM43	TRUE	TRUE	FALSE	FALSE	FALSE	FALSE	Autosomal	FALSE	FALSE
NOP56	TRUE	TRUE	TRUE	FALSE	TRUE	FALSE	Autosomal	FALSE	FALSE
AC006213.3	TRUE	TRUE	FALSE	FALSE	FALSE	FALSE	Autosomal	FALSE	FALSE
ZNF567	TRUE	TRUE	TRUE	FALSE	FALSE	FALSE	Autosomal	FALSE	FALSE
AC006064.2	TRUE	TRUE	FALSE	FALSE	FALSE	FALSE	Autosomal	FALSE	FALSE
BX322234.1	TRUE	TRUE	FALSE	FALSE	FALSE	FALSE	Autosomal	FALSE	FALSE
IL1RAP	TRUE	TRUE	TRUE	FALSE	FALSE	TRUE	Autosomal	FALSE	FALSE
LINC00645	TRUE	TRUE	FALSE	FALSE	FALSE	FALSE	Autosomal	FALSE	FALSE
FBN2	TRUE	TRUE	TRUE	FALSE	TRUE	FALSE	Autosomal	FALSE	FALSE
NDUFAF7	TRUE	TRUE	TRUE	TRUE	FALSE	FALSE	Autosomal	FALSE	FALSE
CALML4	TRUE	FALSE	FALSE	FALSE	FALSE	FALSE	Autosomal	FALSE	FALSE
AP001267.3	TRUE	TRUE	FALSE	FALSE	FALSE	FALSE	Autosomal	FALSE	FALSE
PIH1D1	TRUE	TRUE	TRUE	FALSE	FALSE	FALSE	Autosomal	FALSE	FALSE
ZNF552	TRUE	TRUE	TRUE	FALSE	FALSE	FALSE	Autosomal	FALSE	FALSE
LINC01579	TRUE	TRUE	TRUE	FALSE	FALSE	FALSE	Autosomal	FALSE	FALSE
AC245884.1	TRUE	TRUE	FALSE	FALSE	FALSE	FALSE	Autosomal	FALSE	FALSE
AL731769.2	TRUE	FALSE	FALSE	FALSE	FALSE	FALSE	Autosomal	FALSE	FALSE
SMIM11A	TRUE	TRUE	FALSE	FALSE	FALSE	FALSE	Autosomal	FALSE	FALSE
AC069209.2	TRUE	FALSE	FALSE	FALSE	FALSE	FALSE	Autosomal	FALSE	FALSE
SLC2A8	TRUE	TRUE	TRUE	FALSE	FALSE	FALSE	Autosomal	FALSE	FALSE
PACSIN3	TRUE	TRUE	FALSE	FALSE	FALSE	FALSE	Autosomal	FALSE	FALSE
AC073569.2	TRUE	TRUE	FALSE	FALSE	FALSE	FALSE	Autosomal	FALSE	FALSE
AL021707.2	TRUE	TRUE	FALSE	FALSE	FALSE	FALSE	Autosomal	FALSE	FALSE
UBXN8	TRUE	TRUE	TRUE	FALSE	FALSE	FALSE	Autosomal	FALSE	FALSE
CHRNB1	TRUE	TRUE	FALSE	FALSE	FALSE	FALSE	Autosomal	FALSE	FALSE
SPDYE1	TRUE	TRUE	TRUE	FALSE	FALSE	FALSE	Autosomal	FALSE	FALSE
ARMC5	TRUE	TRUE	TRUE	FALSE	FALSE	FALSE	Autosomal	FALSE	FALSE
GM2A	TRUE	TRUE	FALSE	FALSE	FALSE	FALSE	Autosomal	FALSE	FALSE
AC022382.2	TRUE	FALSE	FALSE	FALSE	FALSE	FALSE	Autosomal	FALSE	FALSE
COMMD2	TRUE	TRUE	TRUE	FALSE	FALSE	FALSE	Autosomal	FALSE	FALSE
CBX1	TRUE	TRUE	TRUE	FALSE	FALSE	FALSE	Autosomal	FALSE	FALSE
NOP2	TRUE	TRUE	FALSE	FALSE	FALSE	FALSE	Autosomal	FALSE	FALSE
PAXIP1-AS1	TRUE	TRUE	TRUE	FALSE	FALSE	FALSE	Autosomal	FALSE	FALSE
STEAP3-AS1	TRUE	TRUE	FALSE	FALSE	FALSE	FALSE	Autosomal	FALSE	FALSE
AL031259.1	TRUE	FALSE	FALSE	FALSE	FALSE	FALSE	Autosomal	FALSE	FALSE
LINC01189	TRUE	FALSE	FALSE	FALSE	FALSE	FALSE	Autosomal	FALSE	FALSE
HS1BP3	TRUE	TRUE	TRUE	FALSE	FALSE	FALSE	Autosomal	FALSE	FALSE
COL5A1	TRUE	TRUE	TRUE	FALSE	TRUE	FALSE	Autosomal	FALSE	FALSE
ADAT2	TRUE	TRUE	TRUE	FALSE	FALSE	FALSE	Autosomal	FALSE	FALSE
AC097532.3	TRUE	FALSE	FALSE	FALSE	FALSE	FALSE	Autosomal	FALSE	FALSE
TPGS1	TRUE	TRUE	TRUE	FALSE	FALSE	FALSE	Autosomal	FALSE	FALSE
TTC5	TRUE	TRUE	TRUE	FALSE	FALSE	FALSE	Autosomal	FALSE	FALSE
PPP1R26-AS1	TRUE	TRUE	TRUE	FALSE	FALSE	FALSE	Autosomal	FALSE	FALSE
RNF32	TRUE	TRUE	FALSE	FALSE	FALSE	FALSE	Autosomal	FALSE	FALSE
AC009060.1	TRUE	TRUE	FALSE	FALSE	FALSE	FALSE	Autosomal	FALSE	FALSE
HDAC4-AS1	TRUE	FALSE	FALSE	FALSE	FALSE	FALSE	Autosomal	FALSE	FALSE
SLC30A4	TRUE	TRUE	TRUE	TRUE	FALSE	FALSE	Autosomal	FALSE	FALSE
ANGPT2	TRUE	TRUE	TRUE	FALSE	FALSE	FALSE	Autosomal	FALSE	FALSE
ZSCAN23	TRUE	TRUE	TRUE	FALSE	FALSE	FALSE	Autosomal	FALSE	FALSE
AL355338.1	TRUE	TRUE	FALSE	FALSE	FALSE	FALSE	Autosomal	FALSE	FALSE
TIGD7	TRUE	TRUE	TRUE	FALSE	FALSE	FALSE	Autosomal	FALSE	FALSE
ANXA2	TRUE	TRUE	FALSE	FALSE	TRUE	FALSE	Autosomal	FALSE	FALSE
AGA	TRUE	TRUE	TRUE	FALSE	FALSE	FALSE	Autosomal	FALSE	FALSE
GPATCH1	TRUE	TRUE	TRUE	FALSE	FALSE	FALSE	Autosomal	FALSE	FALSE
AC109466.1	TRUE	TRUE	FALSE	TRUE	TRUE	FALSE	Autosomal	FALSE	FALSE
TIMM17A	TRUE	TRUE	TRUE	FALSE	FALSE	FALSE	Autosomal	FALSE	FALSE
RRP15	TRUE	TRUE	TRUE	FALSE	FALSE	FALSE	Autosomal	FALSE	FALSE
SLC2A3	TRUE	TRUE	TRUE	FALSE	TRUE	TRUE	Autosomal	FALSE	FALSE
TIMP1	TRUE	TRUE	FALSE	FALSE	TRUE	FALSE	X-Chr	FALSE	FALSE
FAM174A	TRUE	TRUE	TRUE	TRUE	FALSE	TRUE	Autosomal	FALSE	FALSE
RASA4	TRUE	FALSE	FALSE	FALSE	FALSE	FALSE	Autosomal	FALSE	FALSE
REPS2	TRUE	TRUE	TRUE	FALSE	TRUE	TRUE	X-Chr	FALSE	FALSE
MFSD2A	TRUE	TRUE	FALSE	FALSE	FALSE	FALSE	Autosomal	FALSE	FALSE
CLDND2	TRUE	FALSE	FALSE	FALSE	FALSE	FALSE	Autosomal	FALSE	FALSE
AL354822.1	TRUE	TRUE	FALSE	FALSE	FALSE	FALSE	Autosomal	FALSE	FALSE
PRXL2C	TRUE	FALSE	FALSE	FALSE	FALSE	FALSE	Autosomal	FALSE	FALSE
SNAI3-AS1	TRUE	TRUE	TRUE	FALSE	FALSE	FALSE	Autosomal	FALSE	FALSE
SLC35A1	TRUE	TRUE	TRUE	TRUE	FALSE	FALSE	Autosomal	FALSE	FALSE
COL9A3	TRUE	TRUE	TRUE	FALSE	TRUE	FALSE	Autosomal	FALSE	FALSE
AC090579.1	TRUE	TRUE	FALSE	FALSE	TRUE	FALSE	Autosomal	FALSE	FALSE
ZNF382	TRUE	TRUE	TRUE	FALSE	TRUE	FALSE	Autosomal	FALSE	FALSE
LYSMD2	TRUE	TRUE	TRUE	FALSE	FALSE	FALSE	Autosomal	FALSE	FALSE
OLIG2	TRUE	TRUE	FALSE	FALSE	TRUE	FALSE	Autosomal	FALSE	FALSE
MTBP	TRUE	TRUE	TRUE	FALSE	FALSE	FALSE	Autosomal	FALSE	FALSE
MIR210HG	TRUE	TRUE	FALSE	FALSE	FALSE	FALSE	Autosomal	FALSE	FALSE
MTRNR2L6	TRUE	TRUE	FALSE	FALSE	FALSE	FALSE	Autosomal	FALSE	FALSE
MANBAL	TRUE	TRUE	TRUE	FALSE	FALSE	FALSE	Autosomal	FALSE	FALSE
BBS7	TRUE	TRUE	TRUE	TRUE	FALSE	TRUE	Autosomal	FALSE	FALSE
ATP5PF	TRUE	TRUE	FALSE	FALSE	TRUE	FALSE	Autosomal	FALSE	FALSE
DYNLL2	TRUE	TRUE	TRUE	FALSE	TRUE	FALSE	Autosomal	FALSE	FALSE
DNAJA2	TRUE	TRUE	TRUE	FALSE	FALSE	FALSE	Autosomal	FALSE	FALSE
BPNT1	TRUE	TRUE	TRUE	FALSE	FALSE	FALSE	Autosomal	FALSE	FALSE
SLC16A3	TRUE	TRUE	FALSE	FALSE	FALSE	FALSE	Autosomal	FALSE	FALSE
ZFAND1	TRUE	TRUE	TRUE	FALSE	FALSE	FALSE	Autosomal	FALSE	FALSE
IFT57	TRUE	TRUE	TRUE	FALSE	FALSE	FALSE	Autosomal	FALSE	FALSE
AP001347.1	TRUE	TRUE	FALSE	FALSE	TRUE	FALSE	Autosomal	FALSE	FALSE
TPI1	TRUE	TRUE	TRUE	FALSE	TRUE	FALSE	Autosomal	FALSE	FALSE
C12orf40	TRUE	TRUE	TRUE	FALSE	FALSE	FALSE	Autosomal	FALSE	FALSE
C12orf29	TRUE	TRUE	TRUE	FALSE	TRUE	FALSE	Autosomal	FALSE	FALSE
ATP5PO	TRUE	FALSE	FALSE	FALSE	FALSE	FALSE	Autosomal	FALSE	FALSE
SPIRE2	TRUE	TRUE	TRUE	FALSE	FALSE	FALSE	Autosomal	FALSE	FALSE
C4orf50	TRUE	TRUE	TRUE	FALSE	TRUE	TRUE	Autosomal	FALSE	FALSE
PIF1	TRUE	TRUE	FALSE	FALSE	FALSE	FALSE	Autosomal	FALSE	FALSE
JTB	TRUE	TRUE	TRUE	FALSE	FALSE	FALSE	Autosomal	FALSE	FALSE
ENO2	TRUE	TRUE	TRUE	FALSE	TRUE	FALSE	Autosomal	FALSE	FALSE
ATP5MPL	TRUE	TRUE	FALSE	FALSE	TRUE	FALSE	Autosomal	FALSE	FALSE
POLRMT	TRUE	TRUE	TRUE	FALSE	FALSE	FALSE	Autosomal	FALSE	FALSE
PET100	TRUE	TRUE	FALSE	FALSE	FALSE	FALSE	Autosomal	FALSE	FALSE
SNHG15	TRUE	TRUE	TRUE	FALSE	FALSE	FALSE	Autosomal	FALSE	FALSE
AC005899.5	TRUE	TRUE	FALSE	FALSE	FALSE	FALSE	Autosomal	FALSE	FALSE
ZNF17	TRUE	FALSE	FALSE	TRUE	FALSE	FALSE	Autosomal	FALSE	FALSE
TMOD1	TRUE	TRUE	TRUE	FALSE	TRUE	FALSE	Autosomal	FALSE	FALSE
AL359921.1	TRUE	TRUE	FALSE	FALSE	FALSE	FALSE	Autosomal	FALSE	FALSE
SNAP47	TRUE	TRUE	TRUE	FALSE	FALSE	FALSE	Autosomal	FALSE	FALSE
RNF157-AS1	TRUE	TRUE	FALSE	FALSE	FALSE	FALSE	Autosomal	FALSE	FALSE
ABCD1	TRUE	TRUE	FALSE	FALSE	FALSE	FALSE	X-Chr	FALSE	FALSE
PAF1	TRUE	TRUE	TRUE	FALSE	FALSE	FALSE	Autosomal	FALSE	FALSE
RABAC1	TRUE	TRUE	TRUE	FALSE	TRUE	FALSE	Autosomal	FALSE	FALSE
LRRC20	TRUE	TRUE	TRUE	FALSE	FALSE	FALSE	Autosomal	FALSE	FALSE
EXOSC9	TRUE	TRUE	TRUE	FALSE	FALSE	FALSE	Autosomal	FALSE	FALSE
RPGRIP1L	TRUE	TRUE	TRUE	TRUE	FALSE	FALSE	Autosomal	FALSE	FALSE
IFIT2	TRUE	TRUE	TRUE	FALSE	FALSE	FALSE	Autosomal	FALSE	FALSE
SEC16B	TRUE	TRUE	TRUE	FALSE	FALSE	FALSE	Autosomal	FALSE	FALSE
SAMD13	TRUE	TRUE	TRUE	FALSE	FALSE	FALSE	Autosomal	FALSE	FALSE
PRICKLE3	TRUE	TRUE	FALSE	FALSE	FALSE	FALSE	X-Chr	FALSE	FALSE
PNKD	TRUE	TRUE	TRUE	TRUE	FALSE	FALSE	Autosomal	FALSE	FALSE
TRIM3	TRUE	TRUE	TRUE	FALSE	FALSE	FALSE	Autosomal	FALSE	FALSE
GAMT	TRUE	TRUE	TRUE	FALSE	FALSE	FALSE	Autosomal	FALSE	FALSE
NDUFB5	TRUE	TRUE	TRUE	FALSE	FALSE	FALSE	Autosomal	FALSE	FALSE
PEX5	TRUE	TRUE	TRUE	FALSE	FALSE	FALSE	Autosomal	FALSE	FALSE
AC067773.1	TRUE	TRUE	FALSE	FALSE	FALSE	FALSE	Autosomal	FALSE	FALSE
C4orf48	TRUE	TRUE	TRUE	TRUE	FALSE	FALSE	Autosomal	FALSE	FALSE
DFFB	TRUE	TRUE	TRUE	FALSE	FALSE	FALSE	Autosomal	FALSE	FALSE
POC5	TRUE	TRUE	TRUE	FALSE	FALSE	FALSE	Autosomal	FALSE	FALSE
DNAL1	TRUE	TRUE	TRUE	FALSE	FALSE	FALSE	Autosomal	FALSE	FALSE
AC013287.1	TRUE	FALSE	FALSE	TRUE	FALSE	FALSE	Autosomal	FALSE	FALSE
FAM228A	TRUE	TRUE	FALSE	FALSE	FALSE	FALSE	Autosomal	FALSE	FALSE
ABITRAM	TRUE	FALSE	FALSE	FALSE	FALSE	FALSE	Autosomal	FALSE	FALSE
PLXNC1	TRUE	TRUE	TRUE	FALSE	TRUE	FALSE	Autosomal	FALSE	FALSE
EIF4E3	TRUE	TRUE	TRUE	FALSE	FALSE	FALSE	Autosomal	FALSE	FALSE
NPIPA5	TRUE	TRUE	TRUE	FALSE	FALSE	FALSE	Autosomal	FALSE	FALSE
HIF1A-AS1	TRUE	TRUE	FALSE	FALSE	FALSE	FALSE	Autosomal	FALSE	FALSE
NOXA1	TRUE	TRUE	TRUE	FALSE	TRUE	TRUE	Autosomal	FALSE	FALSE
MYDGF	TRUE	TRUE	TRUE	FALSE	FALSE	FALSE	Autosomal	FALSE	FALSE
AC092969.1	TRUE	FALSE	FALSE	TRUE	FALSE	FALSE	Autosomal	FALSE	FALSE
KCNK2	TRUE	TRUE	TRUE	FALSE	FALSE	FALSE	Autosomal	FALSE	FALSE
TRANK1	TRUE	TRUE	TRUE	TRUE	TRUE	TRUE	Autosomal	FALSE	FALSE
AP005717.2	TRUE	FALSE	FALSE	FALSE	FALSE	FALSE	Autosomal	FALSE	FALSE
RSAD2	TRUE	TRUE	TRUE	TRUE	FALSE	FALSE	Autosomal	FALSE	FALSE
COX18	TRUE	TRUE	TRUE	FALSE	FALSE	FALSE	Autosomal	FALSE	FALSE
AC090907.2	TRUE	TRUE	FALSE	FALSE	FALSE	FALSE	Autosomal	FALSE	FALSE
ADIPOR1	TRUE	TRUE	TRUE	FALSE	FALSE	FALSE	Autosomal	FALSE	FALSE
ANKMY2	TRUE	TRUE	TRUE	TRUE	TRUE	TRUE	Autosomal	FALSE	FALSE
AC092821.3	TRUE	FALSE	FALSE	FALSE	FALSE	FALSE	Autosomal	FALSE	FALSE
AC027018.1	TRUE	TRUE	FALSE	FALSE	FALSE	FALSE	Autosomal	FALSE	FALSE
IDUA	TRUE	TRUE	TRUE	FALSE	FALSE	FALSE	Autosomal	FALSE	FALSE
RNF7	TRUE	TRUE	TRUE	FALSE	TRUE	FALSE	Autosomal	FALSE	FALSE
LAT	TRUE	TRUE	TRUE	FALSE	FALSE	FALSE	Autosomal	FALSE	FALSE
APOC1	TRUE	TRUE	FALSE	FALSE	FALSE	FALSE	Autosomal	FALSE	FALSE
ARL14EP	TRUE	TRUE	TRUE	TRUE	FALSE	FALSE	Autosomal	FALSE	FALSE
DDX25	TRUE	TRUE	TRUE	FALSE	FALSE	FALSE	Autosomal	FALSE	FALSE
NDUFAF1	TRUE	TRUE	TRUE	FALSE	FALSE	FALSE	Autosomal	FALSE	FALSE
TSHR	TRUE	TRUE	TRUE	FALSE	FALSE	FALSE	Autosomal	FALSE	FALSE
CSRNP2	TRUE	TRUE	TRUE	FALSE	TRUE	TRUE	Autosomal	FALSE	FALSE
CEP295NL	TRUE	FALSE	FALSE	FALSE	FALSE	FALSE	Autosomal	FALSE	FALSE
SLC10A6	TRUE	TRUE	FALSE	FALSE	FALSE	FALSE	Autosomal	FALSE	FALSE
ZNF675	TRUE	TRUE	TRUE	TRUE	FALSE	FALSE	Autosomal	FALSE	FALSE
CHCHD10	TRUE	TRUE	TRUE	FALSE	FALSE	FALSE	Autosomal	FALSE	FALSE
MAP1LC3B	TRUE	TRUE	TRUE	FALSE	FALSE	FALSE	Autosomal	FALSE	FALSE
FLAD1	TRUE	TRUE	TRUE	FALSE	FALSE	FALSE	Autosomal	FALSE	FALSE
NUDCD1	TRUE	TRUE	TRUE	FALSE	FALSE	FALSE	Autosomal	FALSE	FALSE
UNC119B	TRUE	TRUE	TRUE	FALSE	FALSE	FALSE	Autosomal	FALSE	FALSE
SDHAF4	TRUE	TRUE	TRUE	FALSE	FALSE	FALSE	Autosomal	FALSE	FALSE
GTPBP8	TRUE	TRUE	TRUE	FALSE	FALSE	FALSE	Autosomal	FALSE	FALSE
PQBP1	TRUE	TRUE	TRUE	FALSE	FALSE	FALSE	X-Chr	FALSE	FALSE
CBX3	TRUE	TRUE	TRUE	FALSE	FALSE	FALSE	Autosomal	FALSE	FALSE
PHKG2	TRUE	TRUE	TRUE	FALSE	TRUE	FALSE	Autosomal	FALSE	FALSE
TNFSF12	TRUE	FALSE	FALSE	FALSE	FALSE	FALSE	Autosomal	FALSE	FALSE
USP35	TRUE	TRUE	TRUE	FALSE	FALSE	FALSE	Autosomal	FALSE	FALSE
COMMD6	TRUE	TRUE	TRUE	FALSE	FALSE	FALSE	Autosomal	FALSE	FALSE
MDH1	TRUE	TRUE	TRUE	FALSE	TRUE	FALSE	Autosomal	FALSE	FALSE
NSA2	TRUE	TRUE	TRUE	FALSE	FALSE	FALSE	Autosomal	FALSE	FALSE
ANTKMT	TRUE	FALSE	FALSE	FALSE	FALSE	FALSE	Autosomal	FALSE	FALSE
SLC6A13	TRUE	TRUE	FALSE	FALSE	FALSE	FALSE	Autosomal	FALSE	FALSE
IGFL4	TRUE	TRUE	TRUE	FALSE	FALSE	FALSE	Autosomal	FALSE	FALSE
ACOT8	TRUE	TRUE	TRUE	FALSE	FALSE	FALSE	Autosomal	FALSE	FALSE
NDUFV2-AS1	TRUE	TRUE	TRUE	FALSE	FALSE	FALSE	Autosomal	FALSE	FALSE
KIFC2	TRUE	TRUE	TRUE	FALSE	TRUE	FALSE	Autosomal	FALSE	FALSE
AC021723.2	TRUE	FALSE	FALSE	FALSE	FALSE	FALSE	Autosomal	FALSE	FALSE
RP2	TRUE	TRUE	FALSE	FALSE	FALSE	FALSE	X-Chr	FALSE	FALSE
PLPP7	TRUE	TRUE	TRUE	FALSE	FALSE	FALSE	Autosomal	FALSE	FALSE
UQCRQ	TRUE	TRUE	TRUE	FALSE	TRUE	FALSE	Autosomal	FALSE	FALSE
STXBP5-AS1	TRUE	TRUE	TRUE	FALSE	TRUE	TRUE	Autosomal	FALSE	FALSE
AC005899.7	TRUE	TRUE	FALSE	FALSE	FALSE	FALSE	Autosomal	FALSE	FALSE
UQCRH	TRUE	TRUE	TRUE	FALSE	FALSE	FALSE	Autosomal	FALSE	FALSE
GLI1	TRUE	TRUE	FALSE	FALSE	FALSE	FALSE	Autosomal	FALSE	FALSE
AC124864.3	TRUE	FALSE	FALSE	FALSE	FALSE	FALSE	Autosomal	FALSE	FALSE
RPUSD3	TRUE	TRUE	TRUE	FALSE	FALSE	FALSE	Autosomal	FALSE	FALSE
SNRPA	TRUE	TRUE	TRUE	FALSE	FALSE	FALSE	Autosomal	FALSE	FALSE
GTF3C4	TRUE	TRUE	TRUE	FALSE	FALSE	FALSE	Autosomal	FALSE	FALSE
ANKRD33B	TRUE	TRUE	TRUE	FALSE	TRUE	TRUE	Autosomal	FALSE	FALSE
CLPTM1L	TRUE	TRUE	TRUE	FALSE	FALSE	FALSE	Autosomal	FALSE	FALSE
AC011603.2	TRUE	TRUE	FALSE	FALSE	FALSE	FALSE	Autosomal	FALSE	FALSE
SLC40A1	TRUE	TRUE	FALSE	FALSE	FALSE	FALSE	Autosomal	FALSE	FALSE
AC006116.8	TRUE	TRUE	FALSE	FALSE	FALSE	FALSE	Autosomal	FALSE	FALSE
LSM5	TRUE	TRUE	TRUE	FALSE	FALSE	FALSE	Autosomal	FALSE	FALSE
MRI1	TRUE	TRUE	TRUE	FALSE	FALSE	FALSE	Autosomal	FALSE	FALSE
FGF14-IT1	TRUE	FALSE	FALSE	FALSE	FALSE	FALSE	Autosomal	FALSE	FALSE
GTF2H5	TRUE	TRUE	TRUE	FALSE	FALSE	FALSE	Autosomal	FALSE	FALSE
AP000844.2	TRUE	TRUE	FALSE	FALSE	FALSE	FALSE	Autosomal	FALSE	FALSE
MICOS13	TRUE	FALSE	FALSE	TRUE	FALSE	FALSE	Autosomal	FALSE	FALSE
SNRPB2	TRUE	TRUE	TRUE	FALSE	FALSE	FALSE	Autosomal	FALSE	FALSE
ARPC4	TRUE	FALSE	FALSE	FALSE	FALSE	FALSE	Autosomal	FALSE	FALSE
ATP5F1B	TRUE	TRUE	FALSE	FALSE	TRUE	FALSE	Autosomal	FALSE	FALSE
ANKRD50	TRUE	TRUE	TRUE	FALSE	FALSE	FALSE	Autosomal	FALSE	FALSE
TNFRSF14	TRUE	TRUE	TRUE	FALSE	FALSE	FALSE	Autosomal	FALSE	FALSE
TCTA	TRUE	TRUE	TRUE	FALSE	FALSE	FALSE	Autosomal	FALSE	FALSE
TMED2	TRUE	TRUE	TRUE	FALSE	FALSE	FALSE	Autosomal	FALSE	FALSE
AC099520.1	TRUE	TRUE	FALSE	FALSE	FALSE	FALSE	Autosomal	FALSE	FALSE
SSR4	TRUE	TRUE	TRUE	FALSE	FALSE	FALSE	X-Chr	FALSE	FALSE
TSPAN31	TRUE	TRUE	TRUE	FALSE	FALSE	FALSE	Autosomal	FALSE	FALSE
GBGT1	TRUE	FALSE	FALSE	FALSE	FALSE	FALSE	Autosomal	FALSE	FALSE
EPN1	TRUE	TRUE	TRUE	FALSE	TRUE	FALSE	Autosomal	FALSE	FALSE
KIAA1549	TRUE	TRUE	TRUE	FALSE	TRUE	TRUE	Autosomal	FALSE	TRUE
CMBL	TRUE	TRUE	TRUE	FALSE	FALSE	FALSE	Autosomal	FALSE	FALSE
MANSC1	TRUE	TRUE	TRUE	FALSE	FALSE	FALSE	Autosomal	FALSE	FALSE
COG1	TRUE	TRUE	TRUE	FALSE	FALSE	TRUE	Autosomal	FALSE	FALSE
MASTL	TRUE	TRUE	TRUE	FALSE	FALSE	FALSE	Autosomal	FALSE	FALSE
MLX	TRUE	TRUE	TRUE	FALSE	FALSE	FALSE	Autosomal	FALSE	FALSE
ZNF92	TRUE	TRUE	TRUE	FALSE	FALSE	FALSE	Autosomal	FALSE	FALSE
GAS1RR	TRUE	TRUE	TRUE	FALSE	FALSE	FALSE	Autosomal	FALSE	FALSE
HSPA14	TRUE	FALSE	FALSE	FALSE	FALSE	FALSE	Autosomal	FALSE	FALSE
CHID1	TRUE	TRUE	TRUE	FALSE	FALSE	FALSE	Autosomal	FALSE	FALSE
ZFP1	TRUE	TRUE	TRUE	FALSE	FALSE	FALSE	Autosomal	FALSE	FALSE
FAM210B	TRUE	TRUE	TRUE	FALSE	FALSE	FALSE	Autosomal	FALSE	FALSE
OTOGL	TRUE	TRUE	TRUE	FALSE	TRUE	TRUE	Autosomal	FALSE	FALSE
PITRM1-AS1	TRUE	TRUE	FALSE	FALSE	FALSE	FALSE	Autosomal	FALSE	FALSE
POLR2G	TRUE	TRUE	FALSE	FALSE	FALSE	FALSE	Autosomal	FALSE	FALSE
ANKRD20A4	TRUE	TRUE	TRUE	FALSE	FALSE	FALSE	Autosomal	FALSE	FALSE
UBE2R2-AS1	TRUE	TRUE	FALSE	FALSE	FALSE	FALSE	Autosomal	FALSE	FALSE
SCNN1D	TRUE	TRUE	TRUE	FALSE	FALSE	FALSE	Autosomal	FALSE	FALSE
AP3M2	TRUE	TRUE	TRUE	FALSE	TRUE	FALSE	Autosomal	FALSE	FALSE
MYBBP1A	TRUE	TRUE	TRUE	FALSE	FALSE	FALSE	Autosomal	FALSE	FALSE
TMEM185A	TRUE	TRUE	TRUE	FALSE	FALSE	FALSE	X-Chr	FALSE	FALSE
PDAP1	TRUE	TRUE	TRUE	FALSE	FALSE	FALSE	Autosomal	FALSE	FALSE
AC092839.1	TRUE	TRUE	FALSE	FALSE	FALSE	FALSE	Autosomal	FALSE	FALSE
ARPP19	TRUE	TRUE	TRUE	TRUE	TRUE	FALSE	Autosomal	FALSE	FALSE
AC090625.2	TRUE	TRUE	FALSE	FALSE	FALSE	FALSE	Autosomal	FALSE	FALSE
EI24	TRUE	TRUE	TRUE	FALSE	FALSE	FALSE	Autosomal	FALSE	FALSE
RBMX2	TRUE	TRUE	TRUE	FALSE	FALSE	FALSE	X-Chr	FALSE	FALSE
ADAMTS3	TRUE	TRUE	TRUE	FALSE	TRUE	FALSE	Autosomal	FALSE	FALSE
COX6B1	TRUE	TRUE	TRUE	FALSE	TRUE	FALSE	Autosomal	FALSE	FALSE
LINC02234	TRUE	TRUE	FALSE	FALSE	FALSE	FALSE	Autosomal	FALSE	FALSE
RGMB	TRUE	TRUE	TRUE	FALSE	FALSE	FALSE	Autosomal	FALSE	FALSE
WDR55	TRUE	TRUE	TRUE	FALSE	FALSE	FALSE	Autosomal	FALSE	FALSE
SLC38A7	TRUE	TRUE	TRUE	FALSE	FALSE	FALSE	Autosomal	FALSE	FALSE
Z93403.1	TRUE	TRUE	FALSE	FALSE	FALSE	FALSE	Autosomal	FALSE	FALSE
SPTY2D1	TRUE	TRUE	TRUE	FALSE	FALSE	FALSE	Autosomal	FALSE	FALSE
ERCC1	TRUE	TRUE	TRUE	FALSE	TRUE	TRUE	Autosomal	FALSE	FALSE
GNG10	TRUE	TRUE	FALSE	FALSE	FALSE	FALSE	Autosomal	FALSE	FALSE
C4orf47	TRUE	TRUE	TRUE	FALSE	FALSE	FALSE	Autosomal	FALSE	FALSE
AC007493.1	TRUE	TRUE	FALSE	TRUE	FALSE	FALSE	Autosomal	FALSE	FALSE
EIF2B2	TRUE	TRUE	TRUE	FALSE	FALSE	FALSE	Autosomal	FALSE	FALSE
PDIK1L	TRUE	TRUE	TRUE	FALSE	FALSE	FALSE	Autosomal	FALSE	FALSE
KLRD1	TRUE	TRUE	TRUE	FALSE	FALSE	FALSE	Autosomal	FALSE	FALSE
NUDT12	TRUE	TRUE	TRUE	FALSE	FALSE	FALSE	Autosomal	FALSE	FALSE
PGBD4	TRUE	TRUE	TRUE	FALSE	FALSE	FALSE	Autosomal	FALSE	FALSE
TIMM9	TRUE	TRUE	TRUE	FALSE	FALSE	FALSE	Autosomal	FALSE	FALSE
MICA	TRUE	TRUE	TRUE	FALSE	FALSE	FALSE	Autosomal	FALSE	FALSE
YJEFN3	TRUE	TRUE	TRUE	FALSE	TRUE	FALSE	Autosomal	FALSE	FALSE
AL109615.4	TRUE	FALSE	FALSE	FALSE	FALSE	FALSE	Autosomal	FALSE	FALSE
LRRC47	TRUE	TRUE	TRUE	FALSE	FALSE	FALSE	Autosomal	FALSE	FALSE
AC008250.1	TRUE	TRUE	FALSE	FALSE	FALSE	FALSE	Autosomal	FALSE	FALSE
MAMSTR	TRUE	TRUE	FALSE	FALSE	FALSE	FALSE	Autosomal	FALSE	FALSE
CYB561D2	TRUE	FALSE	FALSE	FALSE	FALSE	FALSE	Autosomal	FALSE	FALSE
THAP3	TRUE	TRUE	TRUE	FALSE	FALSE	FALSE	Autosomal	FALSE	FALSE
RBFADN	TRUE	FALSE	FALSE	FALSE	FALSE	FALSE	Autosomal	FALSE	FALSE
ABTB1	TRUE	TRUE	TRUE	FALSE	FALSE	FALSE	Autosomal	FALSE	FALSE
ZNF70	TRUE	TRUE	FALSE	FALSE	FALSE	FALSE	Autosomal	FALSE	FALSE
DRG2	TRUE	TRUE	TRUE	FALSE	FALSE	FALSE	Autosomal	FALSE	FALSE
NDUFB3	TRUE	TRUE	TRUE	FALSE	FALSE	FALSE	Autosomal	FALSE	FALSE
AC090518.1	TRUE	TRUE	FALSE	FALSE	FALSE	FALSE	Autosomal	FALSE	FALSE
TM9SF1	TRUE	FALSE	FALSE	FALSE	FALSE	FALSE	Autosomal	FALSE	FALSE
TMPO	TRUE	TRUE	TRUE	FALSE	FALSE	FALSE	Autosomal	FALSE	FALSE
PHB2	TRUE	TRUE	TRUE	FALSE	FALSE	FALSE	Autosomal	FALSE	FALSE
LIN7A	TRUE	TRUE	TRUE	FALSE	TRUE	TRUE	Autosomal	FALSE	FALSE
NOL12	TRUE	TRUE	FALSE	FALSE	FALSE	FALSE	Autosomal	FALSE	FALSE
MEPCE	TRUE	TRUE	FALSE	FALSE	FALSE	FALSE	Autosomal	FALSE	FALSE
FLYWCH2	TRUE	TRUE	TRUE	FALSE	FALSE	FALSE	Autosomal	FALSE	FALSE
NRIR	TRUE	TRUE	FALSE	FALSE	FALSE	FALSE	Autosomal	FALSE	FALSE
AC133550.3	TRUE	FALSE	FALSE	FALSE	FALSE	FALSE	Autosomal	FALSE	FALSE
C8orf31	TRUE	FALSE	FALSE	FALSE	FALSE	FALSE	Autosomal	FALSE	FALSE
CRNKL1	TRUE	TRUE	TRUE	FALSE	FALSE	FALSE	Autosomal	FALSE	FALSE
AC112722.1	TRUE	TRUE	FALSE	FALSE	FALSE	FALSE	Autosomal	FALSE	FALSE
AC099754.1	TRUE	TRUE	FALSE	FALSE	FALSE	FALSE	Autosomal	FALSE	FALSE
RSL1D1	TRUE	TRUE	TRUE	FALSE	FALSE	FALSE	Autosomal	FALSE	FALSE
ZNF436-AS1	TRUE	TRUE	TRUE	FALSE	FALSE	FALSE	Autosomal	FALSE	FALSE
RCC1	TRUE	TRUE	TRUE	FALSE	FALSE	FALSE	Autosomal	FALSE	FALSE
IMPG2	TRUE	TRUE	TRUE	FALSE	FALSE	FALSE	Autosomal	FALSE	FALSE
LMTK3	TRUE	TRUE	TRUE	FALSE	TRUE	FALSE	Autosomal	FALSE	FALSE
LINC01524	TRUE	TRUE	FALSE	FALSE	FALSE	FALSE	Autosomal	FALSE	FALSE
ZNF250	TRUE	TRUE	TRUE	FALSE	FALSE	FALSE	Autosomal	FALSE	FALSE
A2M-AS1	TRUE	TRUE	FALSE	FALSE	FALSE	FALSE	Autosomal	FALSE	FALSE
ETFRF1	TRUE	TRUE	FALSE	FALSE	FALSE	FALSE	Autosomal	FALSE	FALSE
MYL12B	TRUE	TRUE	TRUE	FALSE	TRUE	FALSE	Autosomal	FALSE	FALSE
FCHSD1	TRUE	TRUE	FALSE	FALSE	FALSE	FALSE	Autosomal	FALSE	FALSE
AC107204.1	TRUE	TRUE	FALSE	FALSE	FALSE	FALSE	Autosomal	FALSE	FALSE
CTSL	TRUE	TRUE	TRUE	FALSE	FALSE	FALSE	Autosomal	FALSE	FALSE
GFOD2	TRUE	TRUE	TRUE	FALSE	FALSE	FALSE	Autosomal	FALSE	FALSE
GPR146	TRUE	TRUE	FALSE	FALSE	FALSE	FALSE	Autosomal	FALSE	FALSE
ACTR3C	TRUE	TRUE	TRUE	FALSE	FALSE	FALSE	Autosomal	FALSE	FALSE
LRRC57	TRUE	TRUE	TRUE	FALSE	FALSE	FALSE	Autosomal	FALSE	FALSE
ZNF202	TRUE	TRUE	TRUE	FALSE	FALSE	FALSE	Autosomal	FALSE	FALSE
ATP6V0B	TRUE	TRUE	TRUE	TRUE	TRUE	FALSE	Autosomal	FALSE	FALSE
TIPRL	TRUE	TRUE	TRUE	TRUE	TRUE	FALSE	Autosomal	FALSE	FALSE
CEP85	TRUE	TRUE	TRUE	FALSE	FALSE	FALSE	Autosomal	FALSE	FALSE
AC024563.1	TRUE	TRUE	FALSE	FALSE	FALSE	FALSE	Autosomal	FALSE	FALSE
NUDT16L1	TRUE	TRUE	TRUE	FALSE	FALSE	FALSE	Autosomal	FALSE	FALSE
LY6G5B	TRUE	TRUE	FALSE	FALSE	FALSE	FALSE	Autosomal	FALSE	FALSE
ZDHHC18	TRUE	TRUE	TRUE	FALSE	FALSE	FALSE	Autosomal	FALSE	FALSE
DPH1	TRUE	TRUE	TRUE	FALSE	FALSE	FALSE	Autosomal	FALSE	FALSE
KCTD10	TRUE	TRUE	TRUE	FALSE	FALSE	FALSE	Autosomal	FALSE	FALSE
EMC7	TRUE	TRUE	TRUE	FALSE	FALSE	FALSE	Autosomal	FALSE	FALSE
PINK1	TRUE	TRUE	TRUE	FALSE	TRUE	FALSE	Autosomal	FALSE	FALSE
RAVER1	TRUE	TRUE	FALSE	FALSE	FALSE	FALSE	Autosomal	FALSE	FALSE
CCDC163	TRUE	TRUE	FALSE	FALSE	FALSE	FALSE	Autosomal	FALSE	FALSE
DEXI	TRUE	TRUE	TRUE	FALSE	FALSE	FALSE	Autosomal	FALSE	FALSE
LINC01934	TRUE	TRUE	FALSE	FALSE	FALSE	FALSE	Autosomal	FALSE	FALSE
AC006160.1	TRUE	TRUE	FALSE	FALSE	TRUE	FALSE	Autosomal	FALSE	FALSE
FUCA2	TRUE	TRUE	TRUE	FALSE	FALSE	FALSE	Autosomal	FALSE	FALSE
C9orf24	TRUE	TRUE	TRUE	FALSE	FALSE	FALSE	Autosomal	FALSE	FALSE
ZKSCAN2-DT	TRUE	FALSE	FALSE	FALSE	FALSE	FALSE	Autosomal	FALSE	FALSE
ZNF486	TRUE	TRUE	FALSE	FALSE	FALSE	FALSE	Autosomal	FALSE	FALSE
CCDC28A	TRUE	TRUE	TRUE	FALSE	FALSE	FALSE	Autosomal	FALSE	FALSE
NUBP2	TRUE	TRUE	TRUE	FALSE	FALSE	FALSE	Autosomal	FALSE	FALSE
TCEAL3	TRUE	TRUE	TRUE	FALSE	TRUE	FALSE	X-Chr	FALSE	FALSE
DGKQ	TRUE	TRUE	TRUE	FALSE	FALSE	FALSE	Autosomal	FALSE	FALSE
PRPF4	TRUE	TRUE	TRUE	FALSE	FALSE	FALSE	Autosomal	FALSE	FALSE
DACH2	TRUE	TRUE	TRUE	FALSE	FALSE	FALSE	X-Chr	FALSE	FALSE
COPS5	TRUE	TRUE	TRUE	FALSE	FALSE	FALSE	Autosomal	FALSE	FALSE
RPF1	TRUE	TRUE	TRUE	FALSE	FALSE	FALSE	Autosomal	FALSE	FALSE
DBF4	TRUE	TRUE	TRUE	FALSE	FALSE	FALSE	Autosomal	FALSE	FALSE
AC023421.2	TRUE	TRUE	FALSE	FALSE	FALSE	FALSE	Autosomal	FALSE	FALSE
OGFOD1	TRUE	TRUE	TRUE	FALSE	FALSE	FALSE	Autosomal	FALSE	FALSE
KDM8	TRUE	TRUE	TRUE	FALSE	FALSE	FALSE	Autosomal	FALSE	FALSE
ZNF696	TRUE	TRUE	FALSE	FALSE	FALSE	FALSE	Autosomal	FALSE	FALSE
FARSA	TRUE	TRUE	TRUE	FALSE	FALSE	FALSE	Autosomal	FALSE	FALSE
NUFIP1	TRUE	TRUE	TRUE	FALSE	FALSE	FALSE	Autosomal	FALSE	FALSE
COX5B	TRUE	TRUE	TRUE	FALSE	FALSE	FALSE	Autosomal	FALSE	FALSE
ZNF525	TRUE	TRUE	TRUE	FALSE	FALSE	FALSE	Autosomal	FALSE	FALSE
PUS1	TRUE	TRUE	TRUE	FALSE	FALSE	FALSE	Autosomal	FALSE	FALSE
PMM1	TRUE	TRUE	TRUE	FALSE	TRUE	FALSE	Autosomal	FALSE	FALSE
GLOD4	TRUE	TRUE	TRUE	FALSE	FALSE	FALSE	Autosomal	FALSE	FALSE
MPP3	TRUE	TRUE	TRUE	FALSE	FALSE	FALSE	Autosomal	FALSE	FALSE
LINC02752	TRUE	FALSE	FALSE	FALSE	FALSE	FALSE	Autosomal	FALSE	FALSE
C4orf36	TRUE	TRUE	FALSE	FALSE	FALSE	FALSE	Autosomal	FALSE	FALSE
RBIS	TRUE	FALSE	FALSE	FALSE	FALSE	FALSE	Autosomal	FALSE	FALSE
HEXB	TRUE	TRUE	TRUE	FALSE	FALSE	FALSE	Autosomal	FALSE	FALSE
CYB561D1	TRUE	TRUE	TRUE	FALSE	FALSE	FALSE	Autosomal	FALSE	FALSE
NCBP2	TRUE	TRUE	TRUE	FALSE	FALSE	FALSE	Autosomal	FALSE	FALSE
TCAP	TRUE	TRUE	FALSE	FALSE	FALSE	FALSE	Autosomal	FALSE	FALSE
AC233723.1	TRUE	TRUE	FALSE	FALSE	FALSE	FALSE	Autosomal	FALSE	FALSE
ACTR5	TRUE	TRUE	TRUE	FALSE	FALSE	FALSE	Autosomal	FALSE	FALSE
SDE2	TRUE	TRUE	TRUE	FALSE	FALSE	FALSE	Autosomal	FALSE	FALSE
ZNF614	TRUE	TRUE	TRUE	FALSE	FALSE	FALSE	Autosomal	FALSE	FALSE
FANCI	TRUE	TRUE	TRUE	FALSE	FALSE	FALSE	Autosomal	FALSE	FALSE
TEX261	TRUE	FALSE	FALSE	FALSE	FALSE	FALSE	Autosomal	FALSE	FALSE
AL133410.1	TRUE	TRUE	FALSE	FALSE	FALSE	FALSE	Autosomal	FALSE	FALSE
RFXAP	TRUE	TRUE	TRUE	FALSE	FALSE	FALSE	Autosomal	FALSE	FALSE
CYP2U1	TRUE	TRUE	TRUE	FALSE	FALSE	FALSE	Autosomal	FALSE	FALSE
AC005225.3	TRUE	TRUE	FALSE	FALSE	FALSE	FALSE	Autosomal	FALSE	FALSE
APBA3	TRUE	TRUE	TRUE	FALSE	FALSE	FALSE	Autosomal	FALSE	FALSE
FAM3C	TRUE	TRUE	TRUE	TRUE	TRUE	FALSE	Autosomal	FALSE	FALSE
ZNF653	TRUE	FALSE	FALSE	FALSE	FALSE	FALSE	Autosomal	FALSE	FALSE
AL359813.1	TRUE	FALSE	FALSE	FALSE	FALSE	FALSE	Autosomal	FALSE	FALSE
CLIC5	TRUE	TRUE	TRUE	FALSE	TRUE	FALSE	Autosomal	FALSE	FALSE
NDUFB1	TRUE	TRUE	TRUE	TRUE	FALSE	FALSE	Autosomal	FALSE	FALSE
SHF	TRUE	TRUE	TRUE	FALSE	FALSE	FALSE	Autosomal	FALSE	FALSE
ZKSCAN2	TRUE	TRUE	TRUE	FALSE	FALSE	FALSE	Autosomal	FALSE	FALSE
PLEKHJ1	TRUE	TRUE	TRUE	FALSE	FALSE	FALSE	Autosomal	FALSE	FALSE
AC243964.3	TRUE	FALSE	FALSE	FALSE	FALSE	FALSE	Autosomal	FALSE	FALSE
ZFP28	TRUE	TRUE	TRUE	FALSE	FALSE	FALSE	Autosomal	FALSE	FALSE
HTATSF1	TRUE	TRUE	TRUE	FALSE	FALSE	FALSE	X-Chr	FALSE	FALSE
PAM16	TRUE	TRUE	FALSE	FALSE	FALSE	FALSE	Autosomal	FALSE	FALSE
ADPRM	TRUE	TRUE	TRUE	FALSE	FALSE	FALSE	Autosomal	FALSE	FALSE
FKBP3	TRUE	TRUE	TRUE	FALSE	FALSE	FALSE	Autosomal	FALSE	FALSE
RNASEH1-AS1	TRUE	TRUE	FALSE	FALSE	FALSE	FALSE	Autosomal	FALSE	FALSE
PHLDA3	TRUE	TRUE	TRUE	FALSE	FALSE	FALSE	Autosomal	FALSE	FALSE
DNAH14	TRUE	TRUE	TRUE	FALSE	TRUE	TRUE	Autosomal	FALSE	FALSE
HMOX2	TRUE	TRUE	TRUE	FALSE	FALSE	FALSE	Autosomal	FALSE	FALSE
NTAN1	TRUE	TRUE	TRUE	FALSE	FALSE	FALSE	Autosomal	FALSE	FALSE
TP53RK	TRUE	TRUE	TRUE	FALSE	FALSE	FALSE	Autosomal	FALSE	FALSE
GTF3A	TRUE	TRUE	TRUE	FALSE	FALSE	FALSE	Autosomal	FALSE	FALSE
C11orf95	TRUE	TRUE	TRUE	FALSE	FALSE	FALSE	Autosomal	FALSE	FALSE
TSR1	TRUE	TRUE	TRUE	FALSE	FALSE	FALSE	Autosomal	FALSE	FALSE
AC092567.1	TRUE	TRUE	FALSE	FALSE	FALSE	FALSE	Autosomal	FALSE	FALSE
TMEM147	TRUE	TRUE	TRUE	FALSE	FALSE	FALSE	Autosomal	FALSE	FALSE
AC022893.1	TRUE	TRUE	FALSE	FALSE	FALSE	FALSE	Autosomal	FALSE	FALSE
BRPF3	TRUE	TRUE	TRUE	FALSE	FALSE	FALSE	Autosomal	FALSE	FALSE
CYP3A43	TRUE	TRUE	TRUE	FALSE	FALSE	FALSE	Autosomal	FALSE	FALSE
NDFIP2	TRUE	TRUE	TRUE	FALSE	TRUE	FALSE	Autosomal	FALSE	TRUE
SNRPF	TRUE	TRUE	TRUE	FALSE	FALSE	FALSE	Autosomal	FALSE	FALSE
NPIPB12	TRUE	TRUE	FALSE	FALSE	FALSE	FALSE	Autosomal	FALSE	FALSE
POMK	TRUE	TRUE	TRUE	FALSE	FALSE	FALSE	Autosomal	FALSE	FALSE
COA5	TRUE	TRUE	TRUE	FALSE	FALSE	FALSE	Autosomal	FALSE	FALSE
PDCD5	TRUE	TRUE	TRUE	FALSE	FALSE	FALSE	Autosomal	FALSE	FALSE
CGN	TRUE	TRUE	FALSE	FALSE	FALSE	FALSE	Autosomal	FALSE	FALSE
EDRF1-DT	TRUE	FALSE	FALSE	FALSE	FALSE	FALSE	Autosomal	FALSE	FALSE
MPG	TRUE	TRUE	TRUE	FALSE	FALSE	FALSE	Autosomal	FALSE	FALSE
CACTIN	TRUE	TRUE	TRUE	FALSE	FALSE	FALSE	Autosomal	FALSE	FALSE
SORD	TRUE	TRUE	TRUE	FALSE	FALSE	FALSE	Autosomal	FALSE	FALSE
AC006296.3	TRUE	FALSE	FALSE	FALSE	FALSE	FALSE	Autosomal	FALSE	FALSE
ZNF799	TRUE	FALSE	FALSE	FALSE	FALSE	FALSE	Autosomal	FALSE	FALSE
C2orf49	TRUE	TRUE	TRUE	FALSE	FALSE	FALSE	Autosomal	FALSE	FALSE
VBP1	TRUE	TRUE	TRUE	FALSE	FALSE	FALSE	X-Chr	FALSE	FALSE
AC007406.5	TRUE	FALSE	FALSE	FALSE	FALSE	FALSE	Autosomal	FALSE	FALSE
TEPSIN	TRUE	TRUE	TRUE	FALSE	FALSE	FALSE	Autosomal	FALSE	FALSE
PDCD2	TRUE	TRUE	TRUE	FALSE	FALSE	FALSE	Autosomal	FALSE	FALSE
TMEM199	TRUE	TRUE	TRUE	FALSE	FALSE	FALSE	Autosomal	FALSE	FALSE
TNFSF4	TRUE	TRUE	FALSE	FALSE	FALSE	FALSE	Autosomal	FALSE	FALSE
RINT1	TRUE	TRUE	TRUE	FALSE	FALSE	FALSE	Autosomal	FALSE	FALSE
PSMB5	TRUE	TRUE	TRUE	TRUE	TRUE	FALSE	Autosomal	FALSE	FALSE
C3orf62	TRUE	TRUE	TRUE	FALSE	FALSE	FALSE	Autosomal	FALSE	FALSE
RPUSD4	TRUE	TRUE	TRUE	FALSE	FALSE	FALSE	Autosomal	FALSE	FALSE
FGD1	TRUE	TRUE	TRUE	FALSE	FALSE	FALSE	X-Chr	FALSE	FALSE
STUB1	TRUE	TRUE	TRUE	FALSE	FALSE	FALSE	Autosomal	FALSE	FALSE
VPS16	TRUE	TRUE	TRUE	FALSE	FALSE	FALSE	Autosomal	FALSE	FALSE
LLPH	TRUE	TRUE	TRUE	FALSE	FALSE	FALSE	Autosomal	FALSE	FALSE
CBX6	TRUE	TRUE	TRUE	FALSE	TRUE	FALSE	Autosomal	FALSE	FALSE
BACE1-AS	TRUE	TRUE	FALSE	FALSE	FALSE	FALSE	Autosomal	FALSE	FALSE
ZNF419	TRUE	FALSE	FALSE	FALSE	FALSE	FALSE	Autosomal	FALSE	FALSE
AC131011.1	TRUE	TRUE	FALSE	FALSE	FALSE	FALSE	Autosomal	FALSE	FALSE
ZSCAN2	TRUE	TRUE	FALSE	FALSE	FALSE	FALSE	Autosomal	FALSE	FALSE
CAPN10-DT	TRUE	TRUE	FALSE	FALSE	FALSE	FALSE	Autosomal	FALSE	FALSE
SLC25A38	TRUE	TRUE	TRUE	FALSE	FALSE	FALSE	Autosomal	FALSE	FALSE
ZNF343	TRUE	TRUE	FALSE	FALSE	FALSE	FALSE	Autosomal	FALSE	FALSE
PDE6B	TRUE	TRUE	TRUE	FALSE	FALSE	TRUE	Autosomal	FALSE	FALSE
DIMT1	TRUE	TRUE	TRUE	FALSE	FALSE	FALSE	Autosomal	FALSE	FALSE
COMMD3	TRUE	FALSE	FALSE	FALSE	FALSE	FALSE	Autosomal	FALSE	FALSE
TIGD4	TRUE	TRUE	TRUE	FALSE	FALSE	FALSE	Autosomal	FALSE	FALSE
AC100810.1	TRUE	TRUE	FALSE	FALSE	FALSE	FALSE	Autosomal	FALSE	FALSE
LINC02246	TRUE	FALSE	FALSE	FALSE	FALSE	FALSE	Autosomal	FALSE	FALSE
SRD5A1	TRUE	TRUE	TRUE	FALSE	FALSE	FALSE	Autosomal	FALSE	FALSE
EIF1AY	TRUE	TRUE	FALSE	TRUE	FALSE	FALSE	Y-Chr	FALSE	FALSE
LINC00266-4P	TRUE	TRUE	FALSE	TRUE	FALSE	FALSE	Autosomal	FALSE	FALSE
AC105053.1	TRUE	TRUE	FALSE	FALSE	FALSE	FALSE	Autosomal	FALSE	FALSE
AC013652.1	TRUE	TRUE	FALSE	FALSE	FALSE	FALSE	Autosomal	FALSE	FALSE
LINC01151	TRUE	TRUE	FALSE	FALSE	FALSE	FALSE	Autosomal	FALSE	FALSE
UNC13C	TRUE	TRUE	TRUE	FALSE	TRUE	TRUE	Autosomal	FALSE	FALSE
SSBP4	TRUE	TRUE	TRUE	FALSE	TRUE	TRUE	Autosomal	FALSE	FALSE
KPNA2	TRUE	TRUE	TRUE	FALSE	FALSE	FALSE	Autosomal	FALSE	FALSE
ZNF687	TRUE	TRUE	FALSE	FALSE	FALSE	FALSE	Autosomal	FALSE	FALSE
LINC01695	TRUE	TRUE	FALSE	FALSE	FALSE	FALSE	Autosomal	FALSE	FALSE
AL139379.1	TRUE	FALSE	FALSE	FALSE	FALSE	FALSE	Autosomal	FALSE	FALSE
CD320	TRUE	TRUE	TRUE	FALSE	FALSE	FALSE	Autosomal	FALSE	FALSE
SEH1L	TRUE	TRUE	TRUE	FALSE	FALSE	FALSE	Autosomal	FALSE	FALSE
VLDLR-AS1	TRUE	TRUE	TRUE	FALSE	TRUE	TRUE	Autosomal	FALSE	FALSE
AC005884.1	TRUE	TRUE	FALSE	FALSE	FALSE	FALSE	Autosomal	FALSE	FALSE
DHRS13	TRUE	TRUE	FALSE	FALSE	FALSE	FALSE	Autosomal	FALSE	FALSE
LINC00159	TRUE	TRUE	TRUE	FALSE	FALSE	TRUE	Autosomal	FALSE	FALSE
AL136119.1	TRUE	FALSE	FALSE	FALSE	FALSE	FALSE	Autosomal	FALSE	FALSE
DUSP3	TRUE	TRUE	TRUE	FALSE	FALSE	FALSE	Autosomal	FALSE	FALSE
PRDX3	TRUE	TRUE	TRUE	FALSE	FALSE	FALSE	Autosomal	FALSE	FALSE
LINC02207	TRUE	TRUE	FALSE	FALSE	FALSE	FALSE	Autosomal	FALSE	FALSE
UQCRHL	TRUE	TRUE	FALSE	FALSE	FALSE	FALSE	Autosomal	FALSE	FALSE
ARHGEF33	TRUE	TRUE	TRUE	FALSE	FALSE	FALSE	Autosomal	FALSE	FALSE
UTP11	TRUE	TRUE	TRUE	FALSE	FALSE	FALSE	Autosomal	FALSE	FALSE
TRAPPC3	TRUE	TRUE	TRUE	FALSE	FALSE	FALSE	Autosomal	FALSE	FALSE
AC051619.6	TRUE	FALSE	FALSE	FALSE	FALSE	FALSE	Autosomal	FALSE	FALSE
SMYD5	TRUE	TRUE	TRUE	FALSE	FALSE	FALSE	Autosomal	FALSE	FALSE
NELFE	TRUE	TRUE	TRUE	FALSE	FALSE	FALSE	Autosomal	FALSE	FALSE
NEIL2	TRUE	TRUE	TRUE	FALSE	FALSE	FALSE	Autosomal	FALSE	FALSE
BNIP1	TRUE	TRUE	TRUE	FALSE	FALSE	FALSE	Autosomal	FALSE	FALSE
CDAN1	TRUE	TRUE	TRUE	FALSE	FALSE	FALSE	Autosomal	FALSE	FALSE
COL24A1	TRUE	TRUE	TRUE	TRUE	TRUE	TRUE	Autosomal	FALSE	FALSE
AC034268.2	TRUE	FALSE	FALSE	FALSE	FALSE	FALSE	Autosomal	FALSE	FALSE
AL953883.1	TRUE	FALSE	FALSE	FALSE	FALSE	FALSE	Autosomal	FALSE	FALSE
SERPINI1	TRUE	TRUE	TRUE	FALSE	TRUE	TRUE	Autosomal	FALSE	FALSE
LZTFL1	TRUE	TRUE	TRUE	FALSE	FALSE	FALSE	Autosomal	FALSE	FALSE
AL157756.1	TRUE	TRUE	FALSE	FALSE	FALSE	FALSE	Autosomal	FALSE	FALSE
ALKBH8	TRUE	TRUE	TRUE	FALSE	FALSE	FALSE	Autosomal	FALSE	FALSE
CCT5	TRUE	TRUE	TRUE	FALSE	TRUE	FALSE	Autosomal	FALSE	FALSE
DCTN6	TRUE	TRUE	TRUE	FALSE	TRUE	FALSE	Autosomal	FALSE	FALSE
NIPSNAP1	TRUE	TRUE	TRUE	FALSE	FALSE	FALSE	Autosomal	FALSE	FALSE
TTC25	TRUE	TRUE	TRUE	FALSE	FALSE	FALSE	Autosomal	FALSE	FALSE
OSCP1	TRUE	TRUE	TRUE	FALSE	FALSE	FALSE	Autosomal	FALSE	FALSE
OTUD6B-AS1	TRUE	TRUE	TRUE	FALSE	FALSE	FALSE	Autosomal	FALSE	FALSE
ZNF613	TRUE	TRUE	FALSE	FALSE	FALSE	FALSE	Autosomal	FALSE	FALSE
NCKIPSD	TRUE	TRUE	TRUE	FALSE	TRUE	FALSE	Autosomal	FALSE	FALSE
FAM102B	TRUE	TRUE	TRUE	FALSE	FALSE	FALSE	Autosomal	FALSE	FALSE
GPKOW	TRUE	TRUE	TRUE	FALSE	FALSE	FALSE	X-Chr	FALSE	FALSE
PNO1	TRUE	TRUE	TRUE	FALSE	FALSE	FALSE	Autosomal	FALSE	FALSE
THAP8	TRUE	TRUE	TRUE	FALSE	FALSE	FALSE	Autosomal	FALSE	TRUE
ATMIN	TRUE	TRUE	TRUE	FALSE	TRUE	FALSE	Autosomal	FALSE	FALSE
CPOX	TRUE	TRUE	TRUE	FALSE	FALSE	FALSE	Autosomal	FALSE	FALSE
AL352984.1	TRUE	TRUE	FALSE	FALSE	FALSE	FALSE	Autosomal	FALSE	FALSE
TBRG4	TRUE	TRUE	TRUE	FALSE	FALSE	FALSE	Autosomal	FALSE	FALSE
TRAPPC2	TRUE	TRUE	TRUE	FALSE	FALSE	FALSE	X-Chr	FALSE	FALSE
ZNF182	TRUE	TRUE	TRUE	FALSE	FALSE	FALSE	X-Chr	FALSE	FALSE
OXA1L	TRUE	TRUE	TRUE	FALSE	FALSE	FALSE	Autosomal	FALSE	FALSE
COX5A	TRUE	TRUE	TRUE	FALSE	TRUE	FALSE	Autosomal	FALSE	FALSE
DSCC1	TRUE	TRUE	TRUE	FALSE	FALSE	FALSE	Autosomal	FALSE	FALSE
AC091057.2	TRUE	TRUE	FALSE	FALSE	FALSE	FALSE	Autosomal	FALSE	FALSE
ADAMTS7	TRUE	TRUE	FALSE	FALSE	FALSE	FALSE	Autosomal	FALSE	FALSE
BRK1	TRUE	TRUE	TRUE	TRUE	FALSE	FALSE	Autosomal	FALSE	FALSE
CNEP1R1	TRUE	TRUE	TRUE	FALSE	FALSE	FALSE	Autosomal	FALSE	FALSE
JMJD6	TRUE	TRUE	TRUE	FALSE	FALSE	FALSE	Autosomal	FALSE	FALSE
TCEANC	TRUE	TRUE	FALSE	FALSE	FALSE	FALSE	X-Chr	FALSE	FALSE
CACYBP	TRUE	TRUE	TRUE	FALSE	TRUE	FALSE	Autosomal	FALSE	FALSE
TPPP	TRUE	TRUE	TRUE	FALSE	TRUE	FALSE	Autosomal	FALSE	FALSE
CNBD1	TRUE	TRUE	FALSE	FALSE	FALSE	FALSE	Autosomal	FALSE	FALSE
SNHG12	TRUE	TRUE	TRUE	FALSE	FALSE	FALSE	Autosomal	FALSE	FALSE
KCNMB4	TRUE	TRUE	TRUE	FALSE	TRUE	TRUE	Autosomal	FALSE	FALSE
RIOK2	TRUE	TRUE	TRUE	FALSE	FALSE	FALSE	Autosomal	FALSE	FALSE
AC006480.2	TRUE	TRUE	FALSE	FALSE	FALSE	FALSE	Autosomal	FALSE	FALSE
SLC35F3	TRUE	TRUE	TRUE	FALSE	TRUE	TRUE	Autosomal	FALSE	FALSE
RNF212	TRUE	TRUE	TRUE	FALSE	FALSE	FALSE	Autosomal	FALSE	FALSE
ZNF48	TRUE	TRUE	TRUE	FALSE	FALSE	FALSE	Autosomal	FALSE	FALSE
HECTD3	TRUE	TRUE	TRUE	FALSE	FALSE	FALSE	Autosomal	FALSE	FALSE
IRAK1	TRUE	TRUE	TRUE	FALSE	FALSE	FALSE	X-Chr	FALSE	FALSE
ATP5MF	TRUE	FALSE	FALSE	FALSE	FALSE	FALSE	Autosomal	FALSE	FALSE
ADAM19	TRUE	TRUE	TRUE	FALSE	TRUE	FALSE	Autosomal	FALSE	FALSE
NDUFB10	TRUE	TRUE	TRUE	FALSE	TRUE	FALSE	Autosomal	FALSE	FALSE
CMAS	TRUE	TRUE	TRUE	FALSE	TRUE	FALSE	Autosomal	FALSE	FALSE
FBL	TRUE	TRUE	TRUE	FALSE	FALSE	FALSE	Autosomal	FALSE	FALSE
AC025048.4	TRUE	TRUE	FALSE	FALSE	FALSE	FALSE	Autosomal	FALSE	FALSE
ABCA5	TRUE	TRUE	TRUE	FALSE	TRUE	FALSE	Autosomal	FALSE	FALSE
COPS3	TRUE	TRUE	TRUE	FALSE	FALSE	FALSE	Autosomal	FALSE	FALSE
AC005753.2	TRUE	FALSE	FALSE	FALSE	FALSE	FALSE	Autosomal	FALSE	FALSE
ADAMTSL1	TRUE	TRUE	TRUE	TRUE	FALSE	TRUE	Autosomal	FALSE	FALSE
C12orf66	TRUE	TRUE	TRUE	FALSE	FALSE	FALSE	Autosomal	FALSE	FALSE
SCRN2	TRUE	TRUE	TRUE	FALSE	FALSE	FALSE	Autosomal	FALSE	FALSE
ZNF451-AS1	TRUE	TRUE	FALSE	FALSE	FALSE	FALSE	Autosomal	FALSE	FALSE
TCEA2	TRUE	TRUE	TRUE	FALSE	FALSE	FALSE	Autosomal	FALSE	FALSE
PSMB4	TRUE	TRUE	TRUE	FALSE	FALSE	FALSE	Autosomal	FALSE	FALSE
TMEM127	TRUE	TRUE	TRUE	FALSE	FALSE	FALSE	Autosomal	FALSE	FALSE
CCDC144NL	TRUE	TRUE	TRUE	FALSE	FALSE	FALSE	Autosomal	FALSE	FALSE
ZNF519	TRUE	TRUE	TRUE	TRUE	FALSE	FALSE	Autosomal	FALSE	FALSE
AC127526.1	TRUE	TRUE	FALSE	FALSE	FALSE	FALSE	Autosomal	FALSE	FALSE
ZNHIT3	TRUE	TRUE	TRUE	FALSE	FALSE	FALSE	Autosomal	FALSE	FALSE
TMEM182	TRUE	TRUE	TRUE	FALSE	FALSE	FALSE	Autosomal	FALSE	FALSE
CASP2	TRUE	TRUE	TRUE	FALSE	FALSE	FALSE	Autosomal	FALSE	FALSE
ACOT7	TRUE	TRUE	TRUE	FALSE	FALSE	FALSE	Autosomal	FALSE	FALSE
MFSD6	TRUE	TRUE	TRUE	TRUE	TRUE	FALSE	Autosomal	FALSE	FALSE
XKR9	TRUE	TRUE	TRUE	FALSE	TRUE	FALSE	Autosomal	FALSE	FALSE
AL132996.1	TRUE	TRUE	FALSE	FALSE	FALSE	FALSE	Autosomal	FALSE	FALSE
ABLIM2	TRUE	TRUE	TRUE	FALSE	TRUE	TRUE	Autosomal	FALSE	FALSE
ZNF557	TRUE	TRUE	TRUE	FALSE	FALSE	FALSE	Autosomal	FALSE	FALSE
AC010884.1	TRUE	TRUE	TRUE	FALSE	FALSE	FALSE	Autosomal	FALSE	FALSE
PROSER3	TRUE	TRUE	TRUE	FALSE	FALSE	FALSE	Autosomal	FALSE	FALSE
AC119403.1	TRUE	TRUE	FALSE	FALSE	FALSE	FALSE	Autosomal	FALSE	FALSE
AC006262.1	TRUE	FALSE	FALSE	FALSE	FALSE	FALSE	Autosomal	FALSE	FALSE
MYPOP	TRUE	TRUE	TRUE	FALSE	FALSE	FALSE	Autosomal	FALSE	FALSE
GOLT1B	TRUE	TRUE	TRUE	FALSE	TRUE	TRUE	Autosomal	FALSE	FALSE
VPS11	TRUE	TRUE	TRUE	FALSE	FALSE	FALSE	Autosomal	FALSE	FALSE
MEST	TRUE	TRUE	TRUE	FALSE	TRUE	FALSE	Autosomal	FALSE	FALSE
RBM18	TRUE	TRUE	TRUE	FALSE	FALSE	FALSE	Autosomal	FALSE	FALSE
SEMA5B	TRUE	TRUE	TRUE	FALSE	FALSE	TRUE	Autosomal	FALSE	FALSE
PRKAB1	TRUE	TRUE	TRUE	FALSE	FALSE	FALSE	Autosomal	FALSE	FALSE
CFAP298	TRUE	TRUE	FALSE	FALSE	FALSE	FALSE	Autosomal	FALSE	FALSE
ZNF879	TRUE	TRUE	FALSE	FALSE	FALSE	FALSE	Autosomal	FALSE	FALSE
DHPS	TRUE	TRUE	TRUE	FALSE	FALSE	FALSE	Autosomal	FALSE	FALSE
POMGNT2	TRUE	TRUE	TRUE	FALSE	FALSE	FALSE	Autosomal	FALSE	FALSE
SLX4	TRUE	TRUE	TRUE	FALSE	FALSE	FALSE	Autosomal	FALSE	FALSE
JOSD2	TRUE	TRUE	TRUE	FALSE	FALSE	FALSE	Autosomal	FALSE	FALSE
FAAH	TRUE	TRUE	TRUE	FALSE	FALSE	FALSE	Autosomal	FALSE	FALSE
CCDC15-DT	TRUE	FALSE	FALSE	FALSE	FALSE	FALSE	Autosomal	FALSE	FALSE
TARBP2	TRUE	TRUE	FALSE	FALSE	FALSE	FALSE	Autosomal	FALSE	FALSE
ZNF584	TRUE	TRUE	TRUE	FALSE	FALSE	FALSE	Autosomal	FALSE	FALSE
DDA1	TRUE	TRUE	TRUE	FALSE	FALSE	FALSE	Autosomal	FALSE	FALSE
LRRIQ3	TRUE	TRUE	FALSE	FALSE	FALSE	FALSE	Autosomal	FALSE	FALSE
AL096706.1	TRUE	FALSE	FALSE	FALSE	FALSE	FALSE	Autosomal	FALSE	FALSE
AC006387.1	TRUE	FALSE	FALSE	FALSE	FALSE	FALSE	Autosomal	FALSE	FALSE
ZNF688	TRUE	TRUE	TRUE	FALSE	FALSE	FALSE	Autosomal	FALSE	FALSE
RRAGD	TRUE	TRUE	TRUE	TRUE	FALSE	FALSE	Autosomal	FALSE	FALSE
PMPCA	TRUE	TRUE	TRUE	FALSE	FALSE	FALSE	Autosomal	FALSE	FALSE
AL035701.1	TRUE	TRUE	FALSE	FALSE	FALSE	FALSE	Autosomal	FALSE	FALSE
NFS1	TRUE	TRUE	TRUE	FALSE	FALSE	FALSE	Autosomal	FALSE	FALSE
VILL	TRUE	TRUE	TRUE	FALSE	FALSE	FALSE	Autosomal	FALSE	FALSE
AC008443.5	TRUE	TRUE	FALSE	FALSE	FALSE	FALSE	Autosomal	FALSE	FALSE
DARS2	TRUE	TRUE	TRUE	FALSE	FALSE	FALSE	Autosomal	FALSE	TRUE
KIAA1143	TRUE	TRUE	TRUE	FALSE	FALSE	FALSE	Autosomal	FALSE	FALSE
AC007114.1	TRUE	TRUE	FALSE	FALSE	FALSE	FALSE	Autosomal	FALSE	FALSE
LYPD5	TRUE	TRUE	TRUE	FALSE	FALSE	FALSE	Autosomal	FALSE	FALSE
USP1	TRUE	TRUE	TRUE	FALSE	FALSE	FALSE	Autosomal	FALSE	FALSE
AC026458.2	TRUE	TRUE	FALSE	FALSE	FALSE	FALSE	Autosomal	FALSE	FALSE
AC022075.1	TRUE	TRUE	FALSE	FALSE	FALSE	FALSE	Autosomal	FALSE	FALSE
ATRIP	TRUE	TRUE	TRUE	FALSE	FALSE	FALSE	Autosomal	FALSE	FALSE
LINC02320	TRUE	TRUE	FALSE	TRUE	FALSE	FALSE	Autosomal	FALSE	FALSE
TSPAN33	TRUE	TRUE	TRUE	FALSE	FALSE	FALSE	Autosomal	FALSE	FALSE
PPP1R12A-AS1	TRUE	FALSE	FALSE	FALSE	FALSE	FALSE	Autosomal	FALSE	FALSE
CFL2	TRUE	TRUE	TRUE	FALSE	FALSE	TRUE	Autosomal	FALSE	FALSE
POLE2	TRUE	TRUE	TRUE	FALSE	FALSE	FALSE	Autosomal	FALSE	FALSE
TRUB1	TRUE	TRUE	TRUE	FALSE	FALSE	FALSE	Autosomal	FALSE	FALSE
PLPBP	TRUE	TRUE	FALSE	FALSE	FALSE	FALSE	Autosomal	FALSE	FALSE
AMDHD2	TRUE	TRUE	TRUE	FALSE	FALSE	FALSE	Autosomal	FALSE	FALSE
TMEM63C	TRUE	TRUE	TRUE	FALSE	FALSE	FALSE	Autosomal	FALSE	FALSE
AL731569.1	TRUE	TRUE	FALSE	FALSE	FALSE	FALSE	Autosomal	FALSE	FALSE
SRC	TRUE	TRUE	TRUE	FALSE	FALSE	FALSE	Autosomal	FALSE	FALSE
GOT2	TRUE	TRUE	TRUE	FALSE	FALSE	FALSE	Autosomal	FALSE	FALSE
BRICD5	TRUE	TRUE	TRUE	FALSE	FALSE	FALSE	Autosomal	FALSE	FALSE
ZNF514	TRUE	TRUE	TRUE	FALSE	FALSE	FALSE	Autosomal	FALSE	FALSE
PRELID3B	TRUE	TRUE	FALSE	FALSE	FALSE	FALSE	Autosomal	FALSE	FALSE
CRTC2	TRUE	TRUE	TRUE	FALSE	FALSE	FALSE	Autosomal	FALSE	FALSE
SLC9A1	TRUE	TRUE	TRUE	FALSE	FALSE	TRUE	Autosomal	FALSE	FALSE
APLP1	TRUE	TRUE	TRUE	TRUE	TRUE	TRUE	Autosomal	FALSE	FALSE
EXOC3-AS1	TRUE	TRUE	TRUE	FALSE	FALSE	FALSE	Autosomal	FALSE	FALSE
TIMM21	TRUE	TRUE	TRUE	FALSE	FALSE	FALSE	Autosomal	FALSE	FALSE
HSBP1	TRUE	TRUE	TRUE	FALSE	TRUE	FALSE	Autosomal	FALSE	FALSE
FITM2	TRUE	TRUE	TRUE	FALSE	FALSE	FALSE	Autosomal	FALSE	FALSE
AC093849.4	TRUE	FALSE	FALSE	FALSE	FALSE	FALSE	Autosomal	FALSE	FALSE
DYRK1B	TRUE	TRUE	TRUE	FALSE	FALSE	FALSE	Autosomal	FALSE	FALSE
AC004803.1	TRUE	TRUE	FALSE	FALSE	FALSE	FALSE	Autosomal	FALSE	FALSE
AC009505.1	TRUE	FALSE	FALSE	FALSE	FALSE	FALSE	Autosomal	FALSE	FALSE
CENPT	TRUE	TRUE	TRUE	FALSE	FALSE	FALSE	Autosomal	FALSE	FALSE
CXXC4	TRUE	TRUE	TRUE	FALSE	TRUE	TRUE	Autosomal	FALSE	FALSE
AC010148.1	TRUE	FALSE	FALSE	FALSE	FALSE	FALSE	Autosomal	FALSE	FALSE
POLR3F	TRUE	TRUE	TRUE	FALSE	FALSE	FALSE	Autosomal	FALSE	FALSE
ARMC6	TRUE	TRUE	TRUE	FALSE	FALSE	FALSE	Autosomal	FALSE	FALSE
IFT20	TRUE	TRUE	TRUE	FALSE	FALSE	FALSE	Autosomal	FALSE	FALSE
AC008440.1	TRUE	TRUE	FALSE	FALSE	FALSE	FALSE	Autosomal	FALSE	FALSE
TMEM185B	TRUE	TRUE	FALSE	FALSE	FALSE	FALSE	Autosomal	FALSE	FALSE
CYP4A22-AS1	TRUE	TRUE	TRUE	TRUE	FALSE	FALSE	Autosomal	FALSE	FALSE
TMCC1-AS1	TRUE	TRUE	TRUE	FALSE	FALSE	FALSE	Autosomal	FALSE	FALSE
SLBP	TRUE	TRUE	TRUE	FALSE	TRUE	FALSE	Autosomal	FALSE	FALSE
DALRD3	TRUE	TRUE	TRUE	FALSE	FALSE	FALSE	Autosomal	FALSE	FALSE
TWF1	TRUE	TRUE	TRUE	FALSE	FALSE	FALSE	Autosomal	FALSE	FALSE
DUS4L	TRUE	TRUE	TRUE	FALSE	FALSE	FALSE	Autosomal	FALSE	FALSE
AC093249.2	TRUE	TRUE	FALSE	FALSE	FALSE	FALSE	Autosomal	FALSE	FALSE
GGCT	TRUE	TRUE	TRUE	FALSE	FALSE	FALSE	Autosomal	FALSE	FALSE
NIPBL-DT	TRUE	FALSE	FALSE	FALSE	FALSE	FALSE	Autosomal	FALSE	FALSE
PLA2G15	TRUE	TRUE	TRUE	FALSE	FALSE	FALSE	Autosomal	FALSE	FALSE
AC127024.2	TRUE	TRUE	FALSE	FALSE	TRUE	FALSE	Autosomal	FALSE	FALSE
NINJ1	TRUE	TRUE	FALSE	FALSE	FALSE	FALSE	Autosomal	FALSE	FALSE
LIMK1	TRUE	TRUE	TRUE	FALSE	TRUE	FALSE	Autosomal	FALSE	FALSE
AL591135.2	TRUE	FALSE	FALSE	FALSE	FALSE	FALSE	Autosomal	FALSE	FALSE
NAA10	TRUE	TRUE	FALSE	FALSE	FALSE	FALSE	X-Chr	FALSE	FALSE
GVQW3	TRUE	TRUE	FALSE	TRUE	FALSE	FALSE	Autosomal	FALSE	FALSE
LSMEM1	TRUE	TRUE	TRUE	FALSE	FALSE	FALSE	Autosomal	FALSE	FALSE
ANXA6	TRUE	TRUE	TRUE	FALSE	TRUE	FALSE	Autosomal	FALSE	FALSE
ZNF563	TRUE	TRUE	TRUE	FALSE	FALSE	FALSE	Autosomal	FALSE	FALSE
ZNF449	TRUE	TRUE	TRUE	FALSE	FALSE	FALSE	X-Chr	FALSE	FALSE
BAX	TRUE	TRUE	TRUE	FALSE	FALSE	FALSE	Autosomal	FALSE	FALSE
FZD1	TRUE	TRUE	FALSE	FALSE	FALSE	FALSE	Autosomal	FALSE	FALSE
TMEM201	TRUE	TRUE	TRUE	FALSE	FALSE	FALSE	Autosomal	FALSE	FALSE
YIPF7	TRUE	TRUE	TRUE	FALSE	FALSE	FALSE	Autosomal	FALSE	FALSE
PPID	TRUE	TRUE	TRUE	FALSE	TRUE	FALSE	Autosomal	FALSE	FALSE
PDIA5	TRUE	TRUE	TRUE	FALSE	FALSE	FALSE	Autosomal	FALSE	FALSE
AL356056.2	TRUE	TRUE	FALSE	FALSE	FALSE	FALSE	Autosomal	FALSE	FALSE
DNAH5	TRUE	TRUE	TRUE	FALSE	FALSE	FALSE	Autosomal	FALSE	FALSE
LINC00407	TRUE	TRUE	TRUE	FALSE	FALSE	FALSE	Autosomal	FALSE	FALSE
LIN37	TRUE	FALSE	FALSE	FALSE	FALSE	FALSE	Autosomal	FALSE	FALSE
MED30	TRUE	TRUE	TRUE	FALSE	FALSE	FALSE	Autosomal	FALSE	FALSE
NRBF2	TRUE	TRUE	TRUE	FALSE	FALSE	FALSE	Autosomal	FALSE	FALSE
MSTO1	TRUE	TRUE	TRUE	FALSE	FALSE	FALSE	Autosomal	FALSE	FALSE
GSTO1	TRUE	TRUE	TRUE	FALSE	FALSE	FALSE	Autosomal	FALSE	FALSE
AC055855.1	TRUE	TRUE	FALSE	FALSE	FALSE	FALSE	Autosomal	FALSE	FALSE
AC008056.2	TRUE	TRUE	FALSE	FALSE	FALSE	FALSE	Autosomal	FALSE	FALSE
SLC36A1	TRUE	TRUE	TRUE	FALSE	TRUE	TRUE	Autosomal	FALSE	FALSE
TOM1L1	TRUE	TRUE	TRUE	FALSE	FALSE	FALSE	Autosomal	FALSE	FALSE
TMEM234	TRUE	TRUE	TRUE	FALSE	FALSE	FALSE	Autosomal	FALSE	FALSE
COL11A2	TRUE	TRUE	TRUE	FALSE	FALSE	FALSE	Autosomal	FALSE	FALSE
ATP5MD	TRUE	TRUE	FALSE	FALSE	TRUE	FALSE	Autosomal	FALSE	FALSE
ABHD10	TRUE	TRUE	TRUE	TRUE	FALSE	FALSE	Autosomal	FALSE	FALSE
AC010273.2	TRUE	TRUE	FALSE	FALSE	FALSE	FALSE	Autosomal	FALSE	FALSE
RNF44	TRUE	TRUE	TRUE	FALSE	FALSE	FALSE	Autosomal	FALSE	FALSE
ZNF623	TRUE	TRUE	TRUE	FALSE	FALSE	FALSE	Autosomal	FALSE	FALSE
AL162586.1	TRUE	TRUE	FALSE	FALSE	FALSE	FALSE	Autosomal	FALSE	FALSE
FBXO27	TRUE	TRUE	TRUE	FALSE	FALSE	FALSE	Autosomal	FALSE	FALSE
AL513548.4	TRUE	FALSE	FALSE	FALSE	FALSE	FALSE	Autosomal	FALSE	FALSE
CRYGS	TRUE	TRUE	TRUE	FALSE	FALSE	FALSE	Autosomal	FALSE	FALSE
THBS3	TRUE	TRUE	TRUE	FALSE	TRUE	FALSE	Autosomal	FALSE	FALSE
IKBKG	TRUE	TRUE	TRUE	FALSE	FALSE	FALSE	X-Chr	FALSE	FALSE
SNRPD3	TRUE	TRUE	TRUE	FALSE	FALSE	FALSE	Autosomal	FALSE	FALSE
NKAPD1	TRUE	TRUE	FALSE	FALSE	FALSE	FALSE	Autosomal	FALSE	FALSE
AC240565.1	TRUE	TRUE	FALSE	FALSE	FALSE	FALSE	Autosomal	FALSE	FALSE
TXNDC9	TRUE	TRUE	TRUE	FALSE	FALSE	FALSE	Autosomal	FALSE	FALSE
DMC1	TRUE	TRUE	FALSE	FALSE	FALSE	FALSE	Autosomal	FALSE	FALSE
AL592166.1	TRUE	TRUE	FALSE	FALSE	FALSE	FALSE	Autosomal	FALSE	FALSE
ABHD14B	TRUE	TRUE	FALSE	FALSE	FALSE	FALSE	Autosomal	FALSE	FALSE
ZNF786	TRUE	TRUE	TRUE	FALSE	FALSE	FALSE	Autosomal	FALSE	FALSE
GIHCG	TRUE	FALSE	FALSE	TRUE	FALSE	FALSE	Autosomal	FALSE	FALSE
NXNL1	TRUE	FALSE	FALSE	FALSE	FALSE	FALSE	Autosomal	FALSE	FALSE
AC091132.4	TRUE	FALSE	FALSE	FALSE	FALSE	FALSE	Autosomal	FALSE	FALSE
LINC01003	TRUE	TRUE	TRUE	FALSE	FALSE	FALSE	Autosomal	FALSE	FALSE
C1orf56	TRUE	TRUE	TRUE	FALSE	FALSE	FALSE	Autosomal	FALSE	FALSE
CAND2	TRUE	TRUE	TRUE	FALSE	FALSE	FALSE	Autosomal	FALSE	FALSE
SNHG10	TRUE	TRUE	TRUE	FALSE	FALSE	FALSE	Autosomal	FALSE	FALSE
ZNF570	TRUE	TRUE	TRUE	FALSE	FALSE	FALSE	Autosomal	FALSE	FALSE
NPIPA8	TRUE	TRUE	TRUE	FALSE	FALSE	FALSE	Autosomal	FALSE	FALSE
ZNF2	TRUE	TRUE	TRUE	FALSE	FALSE	FALSE	Autosomal	FALSE	FALSE
ZNF79	TRUE	TRUE	TRUE	FALSE	FALSE	FALSE	Autosomal	FALSE	FALSE
AC034111.2	TRUE	FALSE	FALSE	FALSE	FALSE	FALSE	Autosomal	FALSE	FALSE
RABGGTB	TRUE	TRUE	TRUE	FALSE	FALSE	FALSE	Autosomal	FALSE	FALSE
AP4B1	TRUE	TRUE	TRUE	FALSE	FALSE	FALSE	Autosomal	FALSE	FALSE
AL035420.1	TRUE	TRUE	FALSE	FALSE	FALSE	FALSE	Autosomal	FALSE	FALSE
TRMT12	TRUE	TRUE	TRUE	FALSE	FALSE	FALSE	Autosomal	FALSE	FALSE
ELP5	TRUE	TRUE	TRUE	FALSE	FALSE	FALSE	Autosomal	FALSE	FALSE
ARV1	TRUE	TRUE	TRUE	FALSE	FALSE	FALSE	Autosomal	FALSE	FALSE
SPAG5-AS1	TRUE	FALSE	FALSE	FALSE	FALSE	FALSE	Autosomal	FALSE	FALSE
VRK1	TRUE	TRUE	TRUE	FALSE	FALSE	FALSE	Autosomal	FALSE	FALSE
TOR3A	TRUE	TRUE	TRUE	FALSE	FALSE	FALSE	Autosomal	FALSE	FALSE
ZNF852	TRUE	TRUE	TRUE	FALSE	FALSE	FALSE	Autosomal	FALSE	FALSE
TVP23A	TRUE	TRUE	TRUE	FALSE	FALSE	TRUE	Autosomal	FALSE	FALSE
FER1L5	TRUE	TRUE	TRUE	FALSE	FALSE	FALSE	Autosomal	FALSE	FALSE
UXT	TRUE	TRUE	TRUE	FALSE	FALSE	FALSE	X-Chr	FALSE	FALSE
STIL	TRUE	TRUE	TRUE	FALSE	FALSE	FALSE	Autosomal	FALSE	FALSE
CPT1C	TRUE	TRUE	TRUE	FALSE	TRUE	TRUE	Autosomal	FALSE	FALSE
AC005476.2	TRUE	TRUE	FALSE	FALSE	FALSE	FALSE	Autosomal	FALSE	FALSE
CDK4	TRUE	TRUE	TRUE	FALSE	FALSE	FALSE	Autosomal	FALSE	FALSE
AF235103.3	TRUE	FALSE	FALSE	FALSE	FALSE	FALSE	Autosomal	FALSE	FALSE
CENPI	TRUE	TRUE	FALSE	FALSE	FALSE	FALSE	X-Chr	FALSE	FALSE
LINC01588	TRUE	TRUE	TRUE	FALSE	FALSE	FALSE	Autosomal	FALSE	FALSE
ARL2	TRUE	TRUE	FALSE	FALSE	FALSE	FALSE	Autosomal	FALSE	FALSE
AC025809.1	TRUE	TRUE	FALSE	FALSE	TRUE	FALSE	Autosomal	FALSE	FALSE
JADE2	TRUE	TRUE	TRUE	FALSE	FALSE	FALSE	Autosomal	FALSE	FALSE
LZTS3	TRUE	TRUE	TRUE	TRUE	FALSE	FALSE	Autosomal	FALSE	FALSE
FAM98A	TRUE	TRUE	TRUE	FALSE	FALSE	FALSE	Autosomal	FALSE	FALSE
AC009501.3	TRUE	FALSE	FALSE	FALSE	FALSE	FALSE	Autosomal	FALSE	FALSE
SSR2	TRUE	TRUE	TRUE	FALSE	FALSE	FALSE	Autosomal	FALSE	FALSE
ACAD8	TRUE	TRUE	TRUE	FALSE	FALSE	FALSE	Autosomal	FALSE	FALSE
FAM153A	TRUE	TRUE	TRUE	FALSE	TRUE	TRUE	Autosomal	FALSE	FALSE
AC060765.2	TRUE	FALSE	FALSE	FALSE	FALSE	FALSE	Autosomal	FALSE	FALSE
EXOSC6	TRUE	TRUE	TRUE	FALSE	TRUE	FALSE	Autosomal	FALSE	FALSE
POLR2D	TRUE	TRUE	TRUE	FALSE	FALSE	FALSE	Autosomal	FALSE	FALSE
AC120053.1	TRUE	TRUE	FALSE	FALSE	FALSE	FALSE	Autosomal	FALSE	FALSE
NT5DC3	TRUE	TRUE	TRUE	TRUE	TRUE	FALSE	Autosomal	FALSE	FALSE
CCT8	TRUE	TRUE	TRUE	FALSE	TRUE	FALSE	Autosomal	FALSE	FALSE
ZNF598	TRUE	TRUE	TRUE	FALSE	FALSE	FALSE	Autosomal	FALSE	FALSE
THNSL1	TRUE	TRUE	TRUE	FALSE	FALSE	FALSE	Autosomal	FALSE	FALSE
AC008415.1	TRUE	TRUE	FALSE	TRUE	TRUE	FALSE	Autosomal	FALSE	FALSE
TIMM29	TRUE	TRUE	FALSE	FALSE	FALSE	FALSE	Autosomal	FALSE	FALSE
NME2	TRUE	TRUE	FALSE	FALSE	FALSE	FALSE	Autosomal	FALSE	FALSE
FSIP1	TRUE	TRUE	TRUE	FALSE	FALSE	FALSE	Autosomal	FALSE	FALSE
TUBB6	TRUE	TRUE	FALSE	FALSE	FALSE	FALSE	Autosomal	FALSE	FALSE
AC009654.1	TRUE	TRUE	FALSE	FALSE	FALSE	FALSE	Autosomal	FALSE	FALSE
LURAP1L-AS1	TRUE	TRUE	TRUE	TRUE	TRUE	FALSE	Autosomal	FALSE	FALSE
USF1	TRUE	TRUE	TRUE	FALSE	FALSE	FALSE	Autosomal	FALSE	FALSE
ZNF214	TRUE	TRUE	TRUE	FALSE	FALSE	FALSE	Autosomal	FALSE	FALSE
CHEK2	TRUE	TRUE	FALSE	FALSE	FALSE	FALSE	Autosomal	FALSE	FALSE
DSEL	TRUE	TRUE	TRUE	FALSE	FALSE	FALSE	Autosomal	FALSE	FALSE
SLFN5	TRUE	TRUE	TRUE	FALSE	FALSE	FALSE	Autosomal	FALSE	FALSE
AL136018.1	TRUE	TRUE	FALSE	FALSE	FALSE	FALSE	Autosomal	FALSE	FALSE
ASS1	TRUE	TRUE	TRUE	FALSE	FALSE	FALSE	Autosomal	FALSE	FALSE
ZDHHC4	TRUE	TRUE	TRUE	FALSE	FALSE	FALSE	Autosomal	FALSE	FALSE
LDHA	TRUE	TRUE	TRUE	FALSE	TRUE	FALSE	Autosomal	FALSE	FALSE
TDRKH	TRUE	TRUE	TRUE	FALSE	FALSE	FALSE	Autosomal	FALSE	FALSE
TBX5	TRUE	TRUE	FALSE	FALSE	FALSE	FALSE	Autosomal	FALSE	FALSE
RBM8A	TRUE	TRUE	TRUE	FALSE	TRUE	FALSE	Autosomal	FALSE	FALSE
DUSP12	TRUE	TRUE	TRUE	FALSE	FALSE	FALSE	Autosomal	FALSE	FALSE
PEX16	TRUE	TRUE	TRUE	FALSE	FALSE	FALSE	Autosomal	FALSE	FALSE
AC002428.2	TRUE	TRUE	FALSE	FALSE	FALSE	FALSE	Autosomal	FALSE	FALSE
IGSF8	TRUE	TRUE	TRUE	FALSE	TRUE	TRUE	Autosomal	FALSE	FALSE
HSPA13	TRUE	TRUE	TRUE	FALSE	FALSE	FALSE	Autosomal	FALSE	FALSE
SLC47A1	TRUE	TRUE	TRUE	FALSE	TRUE	FALSE	Autosomal	FALSE	FALSE
BEX3	TRUE	TRUE	TRUE	FALSE	TRUE	TRUE	X-Chr	FALSE	FALSE
LRRC34	TRUE	TRUE	TRUE	FALSE	FALSE	FALSE	Autosomal	FALSE	FALSE
CDC26	TRUE	TRUE	TRUE	FALSE	FALSE	FALSE	Autosomal	FALSE	FALSE
RRH	TRUE	TRUE	TRUE	FALSE	FALSE	FALSE	Autosomal	FALSE	FALSE
SPCS1	TRUE	TRUE	TRUE	FALSE	FALSE	FALSE	Autosomal	FALSE	FALSE
SNX31	TRUE	TRUE	TRUE	FALSE	TRUE	TRUE	Autosomal	FALSE	FALSE
SLC9A7	TRUE	TRUE	TRUE	FALSE	FALSE	FALSE	X-Chr	FALSE	FALSE
TSFM	TRUE	TRUE	TRUE	FALSE	FALSE	FALSE	Autosomal	FALSE	FALSE
ATXN7L3B	TRUE	TRUE	TRUE	FALSE	FALSE	FALSE	Autosomal	FALSE	FALSE
ZNF662	TRUE	FALSE	FALSE	FALSE	FALSE	FALSE	Autosomal	FALSE	FALSE
STEAP3	TRUE	TRUE	FALSE	FALSE	FALSE	FALSE	Autosomal	FALSE	FALSE
KITLG	TRUE	TRUE	TRUE	FALSE	TRUE	FALSE	Autosomal	FALSE	FALSE
MXD3	TRUE	TRUE	TRUE	FALSE	FALSE	FALSE	Autosomal	FALSE	FALSE
NFKBID	TRUE	TRUE	TRUE	FALSE	FALSE	FALSE	Autosomal	FALSE	FALSE
AC009630.1	TRUE	TRUE	FALSE	FALSE	FALSE	FALSE	Autosomal	FALSE	FALSE
SCN7A	TRUE	TRUE	TRUE	FALSE	FALSE	FALSE	Autosomal	FALSE	FALSE
SNHG17	TRUE	FALSE	FALSE	FALSE	FALSE	FALSE	Autosomal	FALSE	FALSE
HSD11B1-AS1	TRUE	FALSE	FALSE	TRUE	FALSE	FALSE	Autosomal	FALSE	FALSE
LINC01580	TRUE	TRUE	FALSE	FALSE	FALSE	FALSE	Autosomal	FALSE	FALSE
LGALS1	TRUE	TRUE	TRUE	FALSE	FALSE	FALSE	Autosomal	FALSE	FALSE
FAM78B	TRUE	TRUE	TRUE	FALSE	TRUE	TRUE	Autosomal	FALSE	FALSE
SLIT2	TRUE	TRUE	TRUE	FALSE	TRUE	TRUE	Autosomal	FALSE	FALSE
C3orf67	TRUE	TRUE	TRUE	FALSE	FALSE	FALSE	Autosomal	FALSE	FALSE
AC079313.2	TRUE	TRUE	FALSE	FALSE	FALSE	FALSE	Autosomal	FALSE	FALSE
TUSC3	TRUE	TRUE	TRUE	TRUE	FALSE	TRUE	Autosomal	FALSE	FALSE
PICK1	TRUE	TRUE	TRUE	FALSE	FALSE	FALSE	Autosomal	FALSE	FALSE
MZT2B	TRUE	TRUE	TRUE	FALSE	FALSE	FALSE	Autosomal	FALSE	FALSE
AC107072.2	TRUE	FALSE	FALSE	FALSE	FALSE	FALSE	Autosomal	FALSE	FALSE
SLF1	TRUE	TRUE	TRUE	FALSE	TRUE	FALSE	Autosomal	FALSE	FALSE
ALG2	TRUE	TRUE	TRUE	FALSE	FALSE	FALSE	Autosomal	FALSE	FALSE
KSR2	TRUE	TRUE	TRUE	TRUE	TRUE	FALSE	Autosomal	FALSE	FALSE
STAMBPL1	TRUE	TRUE	TRUE	TRUE	FALSE	FALSE	Autosomal	FALSE	FALSE
AC233976.1	TRUE	TRUE	FALSE	FALSE	FALSE	FALSE	Autosomal	FALSE	FALSE
PFDN2	TRUE	TRUE	TRUE	FALSE	TRUE	FALSE	Autosomal	FALSE	FALSE
PCDHB4	TRUE	TRUE	FALSE	FALSE	FALSE	FALSE	Autosomal	FALSE	FALSE
CENPA	TRUE	TRUE	FALSE	FALSE	FALSE	FALSE	Autosomal	FALSE	FALSE
COL6A2	TRUE	TRUE	FALSE	FALSE	TRUE	FALSE	Autosomal	FALSE	FALSE
DGKE	TRUE	TRUE	TRUE	FALSE	FALSE	FALSE	Autosomal	FALSE	FALSE
NIFK	TRUE	TRUE	TRUE	FALSE	FALSE	FALSE	Autosomal	FALSE	FALSE
AP001021.3	TRUE	FALSE	FALSE	FALSE	FALSE	FALSE	Autosomal	FALSE	FALSE
RASGEF1A	TRUE	TRUE	TRUE	FALSE	FALSE	FALSE	Autosomal	FALSE	FALSE
CCDC85B	TRUE	TRUE	TRUE	TRUE	TRUE	FALSE	Autosomal	FALSE	FALSE
ADCY1	TRUE	TRUE	TRUE	TRUE	TRUE	FALSE	Autosomal	FALSE	FALSE
CDON	TRUE	TRUE	TRUE	FALSE	TRUE	FALSE	Autosomal	FALSE	FALSE
TUBB3	TRUE	TRUE	FALSE	TRUE	FALSE	FALSE	Autosomal	FALSE	FALSE
MOSPD3	TRUE	TRUE	TRUE	FALSE	FALSE	FALSE	Autosomal	FALSE	FALSE
SNAPC5	TRUE	TRUE	TRUE	FALSE	FALSE	FALSE	Autosomal	FALSE	FALSE
CPXM2	TRUE	TRUE	FALSE	FALSE	FALSE	FALSE	Autosomal	FALSE	FALSE
CNTNAP1	TRUE	TRUE	TRUE	FALSE	FALSE	FALSE	Autosomal	FALSE	FALSE
AC079760.2	TRUE	TRUE	FALSE	FALSE	FALSE	FALSE	Autosomal	FALSE	FALSE
AL139424.2	TRUE	TRUE	FALSE	FALSE	FALSE	FALSE	Autosomal	FALSE	FALSE
GNB5	TRUE	TRUE	TRUE	TRUE	FALSE	TRUE	Autosomal	FALSE	FALSE
SELENOH	TRUE	FALSE	FALSE	FALSE	FALSE	FALSE	Autosomal	FALSE	FALSE
PEX19	TRUE	FALSE	FALSE	FALSE	FALSE	FALSE	Autosomal	FALSE	FALSE
TTR	TRUE	TRUE	FALSE	FALSE	FALSE	FALSE	Autosomal	FALSE	FALSE
SOGA3	TRUE	FALSE	FALSE	FALSE	FALSE	FALSE	Autosomal	FALSE	FALSE
AC022364.1	TRUE	TRUE	FALSE	FALSE	FALSE	FALSE	Autosomal	FALSE	FALSE
EPHA5	TRUE	TRUE	TRUE	FALSE	TRUE	TRUE	Autosomal	FALSE	FALSE
RAB6B	TRUE	TRUE	TRUE	FALSE	TRUE	FALSE	Autosomal	FALSE	FALSE
TRO	TRUE	TRUE	TRUE	FALSE	FALSE	FALSE	X-Chr	FALSE	FALSE
COMMD5	TRUE	TRUE	TRUE	FALSE	FALSE	FALSE	Autosomal	FALSE	FALSE
PLA2R1	TRUE	TRUE	TRUE	FALSE	TRUE	FALSE	Autosomal	FALSE	FALSE
FXYD6	TRUE	TRUE	FALSE	TRUE	FALSE	FALSE	Autosomal	FALSE	FALSE
RGS17	TRUE	TRUE	TRUE	FALSE	FALSE	FALSE	Autosomal	FALSE	FALSE
AL359317.1	TRUE	TRUE	FALSE	FALSE	FALSE	FALSE	Autosomal	FALSE	FALSE
S100A10	TRUE	TRUE	FALSE	FALSE	TRUE	FALSE	Autosomal	FALSE	FALSE
ANGPTL2	TRUE	TRUE	FALSE	FALSE	FALSE	FALSE	Autosomal	FALSE	FALSE
CTNNAL1	TRUE	TRUE	TRUE	FALSE	TRUE	TRUE	Autosomal	FALSE	FALSE
LINC02145	TRUE	TRUE	FALSE	FALSE	FALSE	FALSE	Autosomal	FALSE	FALSE
SIDT1	TRUE	TRUE	TRUE	FALSE	FALSE	FALSE	Autosomal	FALSE	FALSE
SUV39H2	TRUE	TRUE	TRUE	FALSE	FALSE	FALSE	Autosomal	FALSE	FALSE
PRKAR2B	TRUE	TRUE	TRUE	TRUE	TRUE	TRUE	Autosomal	FALSE	FALSE
DNAJC19	TRUE	TRUE	TRUE	FALSE	FALSE	FALSE	Autosomal	FALSE	FALSE
AC025171.2	TRUE	TRUE	FALSE	FALSE	FALSE	FALSE	Autosomal	FALSE	FALSE
LRRC59	TRUE	TRUE	TRUE	FALSE	FALSE	FALSE	Autosomal	FALSE	FALSE
SCAMP5	TRUE	TRUE	TRUE	TRUE	TRUE	TRUE	Autosomal	FALSE	FALSE
SLC8A3	TRUE	TRUE	TRUE	FALSE	TRUE	TRUE	Autosomal	FALSE	FALSE
MNS1	TRUE	TRUE	TRUE	FALSE	FALSE	FALSE	Autosomal	FALSE	FALSE
BAG4	TRUE	TRUE	TRUE	FALSE	TRUE	FALSE	Autosomal	FALSE	FALSE
PRDX5	TRUE	TRUE	TRUE	FALSE	TRUE	FALSE	Autosomal	FALSE	FALSE
ANKDD1B	TRUE	TRUE	TRUE	FALSE	FALSE	FALSE	Autosomal	FALSE	FALSE
TNFAIP1	TRUE	TRUE	TRUE	FALSE	FALSE	FALSE	Autosomal	FALSE	FALSE
ARL16	TRUE	TRUE	TRUE	FALSE	FALSE	FALSE	Autosomal	FALSE	FALSE
TMEM255A	TRUE	TRUE	FALSE	TRUE	FALSE	FALSE	X-Chr	FALSE	FALSE
CD96	TRUE	TRUE	FALSE	FALSE	FALSE	FALSE	Autosomal	FALSE	FALSE
RGS2	TRUE	TRUE	TRUE	FALSE	TRUE	FALSE	Autosomal	FALSE	FALSE
ENPP5	TRUE	TRUE	TRUE	FALSE	FALSE	TRUE	Autosomal	FALSE	FALSE
TSNAXIP1	TRUE	TRUE	TRUE	FALSE	FALSE	FALSE	Autosomal	FALSE	FALSE
COL4A3	TRUE	TRUE	TRUE	FALSE	FALSE	FALSE	Autosomal	FALSE	FALSE
LINC02693	TRUE	FALSE	FALSE	TRUE	FALSE	FALSE	Autosomal	FALSE	FALSE
MGST2	TRUE	TRUE	TRUE	FALSE	FALSE	FALSE	Autosomal	FALSE	FALSE
CLPP	TRUE	TRUE	TRUE	FALSE	FALSE	FALSE	Autosomal	FALSE	FALSE
TMEM229B	TRUE	TRUE	TRUE	FALSE	FALSE	FALSE	Autosomal	FALSE	FALSE
AC104211.1	TRUE	FALSE	FALSE	FALSE	FALSE	FALSE	Autosomal	FALSE	FALSE
OTX2-AS1	TRUE	TRUE	FALSE	FALSE	FALSE	FALSE	Autosomal	FALSE	FALSE
AC006581.2	TRUE	TRUE	FALSE	TRUE	FALSE	FALSE	Autosomal	FALSE	FALSE
HPRT1	TRUE	TRUE	TRUE	TRUE	TRUE	TRUE	X-Chr	FALSE	FALSE
AC078923.1	TRUE	TRUE	FALSE	FALSE	FALSE	FALSE	Autosomal	FALSE	FALSE
DCAF4	TRUE	TRUE	TRUE	FALSE	FALSE	FALSE	Autosomal	FALSE	FALSE
CLDN5	TRUE	TRUE	FALSE	FALSE	FALSE	FALSE	Autosomal	FALSE	FALSE
WNT5A	TRUE	TRUE	FALSE	FALSE	FALSE	FALSE	Autosomal	FALSE	FALSE
PHLDA1	TRUE	TRUE	TRUE	FALSE	FALSE	FALSE	Autosomal	FALSE	FALSE
ZDBF2	TRUE	TRUE	TRUE	TRUE	TRUE	FALSE	Autosomal	FALSE	FALSE
ETV3	TRUE	TRUE	TRUE	FALSE	FALSE	FALSE	Autosomal	FALSE	FALSE
SNRPB	TRUE	TRUE	TRUE	FALSE	FALSE	FALSE	Autosomal	FALSE	FALSE
MCOLN2	TRUE	TRUE	FALSE	FALSE	FALSE	FALSE	Autosomal	FALSE	FALSE
CHMP2A	TRUE	TRUE	TRUE	FALSE	FALSE	FALSE	Autosomal	FALSE	FALSE
MPP7	TRUE	TRUE	TRUE	FALSE	FALSE	FALSE	Autosomal	FALSE	FALSE
PPP1R14B	TRUE	TRUE	FALSE	FALSE	FALSE	FALSE	Autosomal	FALSE	FALSE
GALNT3	TRUE	TRUE	TRUE	FALSE	FALSE	FALSE	Autosomal	FALSE	FALSE
FSTL4	TRUE	TRUE	TRUE	FALSE	TRUE	TRUE	Autosomal	FALSE	FALSE
SLC44A5	TRUE	TRUE	TRUE	FALSE	TRUE	TRUE	Autosomal	FALSE	FALSE
HARS2	TRUE	TRUE	TRUE	FALSE	FALSE	FALSE	Autosomal	FALSE	FALSE
COMMD9	TRUE	TRUE	TRUE	FALSE	FALSE	FALSE	Autosomal	FALSE	FALSE
ZFP62	TRUE	TRUE	TRUE	FALSE	FALSE	FALSE	Autosomal	FALSE	FALSE
RSPO2	TRUE	TRUE	TRUE	FALSE	TRUE	TRUE	Autosomal	FALSE	FALSE
MANF	TRUE	TRUE	TRUE	FALSE	FALSE	FALSE	Autosomal	FALSE	FALSE
DDX51	TRUE	TRUE	TRUE	FALSE	FALSE	FALSE	Autosomal	FALSE	FALSE
ZFAND2B	TRUE	TRUE	TRUE	FALSE	FALSE	FALSE	Autosomal	FALSE	FALSE
CHMP7	TRUE	TRUE	TRUE	FALSE	FALSE	FALSE	Autosomal	FALSE	FALSE
PRR16	TRUE	TRUE	TRUE	FALSE	FALSE	TRUE	Autosomal	FALSE	FALSE
CNRIP1	TRUE	TRUE	TRUE	FALSE	TRUE	FALSE	Autosomal	FALSE	FALSE
AL139815.1	TRUE	FALSE	FALSE	FALSE	FALSE	FALSE	Autosomal	FALSE	FALSE
ARHGAP33	TRUE	TRUE	TRUE	FALSE	FALSE	FALSE	Autosomal	FALSE	FALSE
UBE2L6	TRUE	TRUE	TRUE	FALSE	FALSE	FALSE	Autosomal	FALSE	FALSE
CHI3L2	TRUE	TRUE	FALSE	FALSE	FALSE	FALSE	Autosomal	FALSE	FALSE
MED8	TRUE	TRUE	TRUE	FALSE	FALSE	FALSE	Autosomal	FALSE	FALSE
PLCXD3	TRUE	TRUE	TRUE	FALSE	FALSE	FALSE	Autosomal	FALSE	FALSE
PPP1R14A	TRUE	TRUE	TRUE	TRUE	TRUE	TRUE	Autosomal	FALSE	FALSE
CCSAP	TRUE	TRUE	TRUE	FALSE	TRUE	FALSE	Autosomal	FALSE	FALSE
CFAP410	TRUE	FALSE	FALSE	FALSE	FALSE	FALSE	Autosomal	FALSE	FALSE
RBM7	TRUE	TRUE	FALSE	FALSE	FALSE	FALSE	Autosomal	FALSE	FALSE
BCAP31	TRUE	TRUE	TRUE	FALSE	TRUE	FALSE	X-Chr	FALSE	FALSE
TOLLIP	TRUE	TRUE	TRUE	FALSE	TRUE	FALSE	Autosomal	FALSE	FALSE
KPTN	TRUE	TRUE	TRUE	FALSE	FALSE	FALSE	Autosomal	FALSE	FALSE
LINC01128	TRUE	FALSE	FALSE	FALSE	FALSE	FALSE	Autosomal	FALSE	FALSE
AL365181.2	TRUE	TRUE	FALSE	FALSE	FALSE	FALSE	Autosomal	FALSE	FALSE
PPT1	TRUE	TRUE	TRUE	FALSE	FALSE	FALSE	Autosomal	FALSE	FALSE
BSCL2	TRUE	FALSE	FALSE	TRUE	FALSE	FALSE	Autosomal	FALSE	FALSE
SLC16A7	TRUE	TRUE	TRUE	FALSE	TRUE	FALSE	Autosomal	FALSE	FALSE
SLC22A17	TRUE	TRUE	TRUE	TRUE	TRUE	TRUE	Autosomal	FALSE	FALSE
AC004083.1	TRUE	FALSE	FALSE	FALSE	FALSE	FALSE	Autosomal	FALSE	FALSE
MICAL2	TRUE	TRUE	TRUE	FALSE	TRUE	TRUE	Autosomal	FALSE	FALSE
CCDC107	TRUE	TRUE	TRUE	FALSE	FALSE	FALSE	Autosomal	FALSE	FALSE
AC019068.1	TRUE	TRUE	FALSE	FALSE	FALSE	FALSE	Autosomal	FALSE	FALSE
TTPAL	TRUE	TRUE	TRUE	FALSE	FALSE	FALSE	Autosomal	FALSE	FALSE
SAMD14	TRUE	TRUE	TRUE	FALSE	FALSE	FALSE	Autosomal	FALSE	FALSE
ELK1	TRUE	TRUE	TRUE	FALSE	TRUE	FALSE	X-Chr	FALSE	FALSE
SFT2D3	TRUE	TRUE	FALSE	FALSE	FALSE	FALSE	Autosomal	FALSE	FALSE
WDR90	TRUE	TRUE	TRUE	FALSE	FALSE	FALSE	Autosomal	FALSE	FALSE
SPATA33	TRUE	TRUE	TRUE	FALSE	FALSE	FALSE	Autosomal	FALSE	FALSE
LINC02568	TRUE	TRUE	FALSE	FALSE	FALSE	FALSE	Autosomal	FALSE	FALSE
RNASEH2C	TRUE	TRUE	TRUE	FALSE	FALSE	FALSE	Autosomal	FALSE	TRUE
TMEM237	TRUE	TRUE	TRUE	FALSE	FALSE	FALSE	Autosomal	FALSE	FALSE
ZNF616	TRUE	TRUE	TRUE	FALSE	FALSE	FALSE	Autosomal	FALSE	FALSE
PSMB3	TRUE	TRUE	TRUE	FALSE	FALSE	FALSE	Autosomal	FALSE	FALSE
PIGV	TRUE	TRUE	FALSE	FALSE	FALSE	FALSE	Autosomal	FALSE	FALSE
ZNF547	TRUE	FALSE	FALSE	FALSE	FALSE	FALSE	Autosomal	FALSE	FALSE
IGSF9B	TRUE	TRUE	TRUE	FALSE	TRUE	TRUE	Autosomal	FALSE	FALSE
C11orf80	TRUE	TRUE	TRUE	FALSE	TRUE	FALSE	Autosomal	FALSE	FALSE
RHBDD2	TRUE	TRUE	TRUE	TRUE	TRUE	FALSE	Autosomal	FALSE	FALSE
AL645933.3	TRUE	FALSE	FALSE	FALSE	FALSE	FALSE	Autosomal	FALSE	FALSE
APEX1	TRUE	TRUE	TRUE	FALSE	FALSE	FALSE	Autosomal	FALSE	FALSE
BCL7B	TRUE	TRUE	TRUE	FALSE	FALSE	FALSE	Autosomal	FALSE	FALSE
SNRPE	TRUE	TRUE	TRUE	FALSE	FALSE	FALSE	Autosomal	FALSE	FALSE
PAQR7	TRUE	TRUE	TRUE	FALSE	FALSE	FALSE	Autosomal	FALSE	FALSE
FTSJ1	TRUE	TRUE	TRUE	FALSE	FALSE	FALSE	X-Chr	FALSE	FALSE
AP001011.1	TRUE	TRUE	FALSE	FALSE	FALSE	FALSE	Autosomal	FALSE	FALSE
COPS8	TRUE	TRUE	TRUE	FALSE	TRUE	FALSE	Autosomal	FALSE	FALSE
DBN1	TRUE	TRUE	TRUE	FALSE	FALSE	FALSE	Autosomal	FALSE	FALSE
SLC6A9	TRUE	TRUE	TRUE	TRUE	FALSE	FALSE	Autosomal	FALSE	FALSE
UBL5	TRUE	TRUE	TRUE	FALSE	TRUE	FALSE	Autosomal	FALSE	FALSE
AL135910.1	TRUE	FALSE	FALSE	FALSE	FALSE	FALSE	Autosomal	FALSE	FALSE
LINC01122	TRUE	TRUE	TRUE	FALSE	TRUE	FALSE	Autosomal	FALSE	FALSE
TPRKB	TRUE	TRUE	TRUE	FALSE	FALSE	FALSE	Autosomal	FALSE	FALSE
ZIM2	TRUE	TRUE	TRUE	FALSE	FALSE	FALSE	Autosomal	FALSE	FALSE
AC008825.1	TRUE	TRUE	FALSE	FALSE	FALSE	FALSE	Autosomal	FALSE	FALSE
AC087521.3	TRUE	FALSE	FALSE	FALSE	FALSE	FALSE	Autosomal	FALSE	FALSE
REEP1	TRUE	TRUE	TRUE	TRUE	TRUE	TRUE	Autosomal	FALSE	FALSE
DYNLRB1	TRUE	TRUE	TRUE	FALSE	TRUE	FALSE	Autosomal	FALSE	FALSE
HIST2H3PS2	TRUE	FALSE	FALSE	FALSE	FALSE	FALSE	Autosomal	FALSE	FALSE
GPRIN3	TRUE	TRUE	TRUE	FALSE	FALSE	FALSE	Autosomal	FALSE	FALSE
ATP6V1B2	TRUE	TRUE	TRUE	FALSE	TRUE	TRUE	Autosomal	FALSE	FALSE
AMPH	TRUE	TRUE	TRUE	TRUE	TRUE	TRUE	Autosomal	FALSE	FALSE
AC099778.1	TRUE	TRUE	FALSE	FALSE	FALSE	FALSE	Autosomal	FALSE	FALSE
C3orf18	TRUE	TRUE	TRUE	FALSE	FALSE	FALSE	Autosomal	FALSE	FALSE
B4GALT6	TRUE	TRUE	TRUE	FALSE	TRUE	FALSE	Autosomal	FALSE	FALSE
KCNJ3	TRUE	TRUE	TRUE	FALSE	TRUE	TRUE	Autosomal	FALSE	FALSE
AC004477.1	TRUE	FALSE	FALSE	FALSE	FALSE	FALSE	Autosomal	FALSE	FALSE
ZKSCAN3	TRUE	TRUE	TRUE	TRUE	FALSE	FALSE	Autosomal	FALSE	FALSE
MRTO4	TRUE	TRUE	TRUE	FALSE	FALSE	FALSE	Autosomal	FALSE	FALSE
DRICH1	TRUE	TRUE	TRUE	FALSE	FALSE	FALSE	Autosomal	FALSE	FALSE
SMCR5	TRUE	TRUE	TRUE	FALSE	FALSE	FALSE	Autosomal	FALSE	FALSE
TLL1	TRUE	TRUE	TRUE	TRUE	TRUE	FALSE	Autosomal	FALSE	FALSE
AC099560.1	TRUE	TRUE	FALSE	FALSE	FALSE	FALSE	Autosomal	FALSE	FALSE
AP001107.9	TRUE	TRUE	FALSE	FALSE	FALSE	FALSE	Autosomal	FALSE	FALSE
NARS	TRUE	TRUE	TRUE	FALSE	FALSE	TRUE	Autosomal	FALSE	FALSE
AC243829.1	TRUE	TRUE	FALSE	FALSE	FALSE	FALSE	Autosomal	FALSE	FALSE
OGFOD3	TRUE	TRUE	TRUE	FALSE	FALSE	FALSE	Autosomal	FALSE	FALSE
GTF2H4	TRUE	FALSE	FALSE	FALSE	FALSE	FALSE	Autosomal	FALSE	FALSE
ZNF550	TRUE	TRUE	TRUE	FALSE	FALSE	FALSE	Autosomal	FALSE	FALSE
RAB9B	TRUE	TRUE	TRUE	FALSE	FALSE	FALSE	X-Chr	FALSE	FALSE
ETNK2	TRUE	TRUE	FALSE	FALSE	FALSE	FALSE	Autosomal	FALSE	FALSE
TMEM223	TRUE	TRUE	TRUE	FALSE	FALSE	FALSE	Autosomal	FALSE	FALSE
TMEM268	TRUE	TRUE	TRUE	FALSE	FALSE	FALSE	Autosomal	FALSE	FALSE
PROX1-AS1	TRUE	FALSE	FALSE	FALSE	FALSE	FALSE	Autosomal	FALSE	FALSE
ATP13A2	TRUE	TRUE	TRUE	FALSE	FALSE	TRUE	Autosomal	FALSE	FALSE
ARMT1	TRUE	TRUE	TRUE	FALSE	FALSE	FALSE	Autosomal	FALSE	FALSE
SMCR8	TRUE	TRUE	TRUE	FALSE	FALSE	FALSE	Autosomal	FALSE	FALSE
NDUFA6	TRUE	TRUE	TRUE	FALSE	FALSE	FALSE	Autosomal	FALSE	FALSE
SMIM2-AS1	TRUE	TRUE	FALSE	FALSE	FALSE	FALSE	Autosomal	FALSE	FALSE
SRSF12	TRUE	TRUE	TRUE	FALSE	FALSE	FALSE	Autosomal	FALSE	FALSE
DGKA	TRUE	TRUE	TRUE	FALSE	FALSE	FALSE	Autosomal	FALSE	FALSE
KHDC1	TRUE	TRUE	TRUE	FALSE	FALSE	FALSE	Autosomal	FALSE	FALSE
POP5	TRUE	TRUE	TRUE	FALSE	FALSE	FALSE	Autosomal	FALSE	FALSE
PTER	TRUE	TRUE	FALSE	FALSE	FALSE	FALSE	Autosomal	FALSE	FALSE
NYAP1	TRUE	TRUE	TRUE	FALSE	FALSE	FALSE	Autosomal	FALSE	FALSE
TPMT	TRUE	TRUE	TRUE	FALSE	FALSE	FALSE	Autosomal	FALSE	FALSE
PFDN4	TRUE	TRUE	TRUE	FALSE	FALSE	FALSE	Autosomal	FALSE	FALSE
ZNF200	TRUE	TRUE	TRUE	FALSE	FALSE	FALSE	Autosomal	FALSE	FALSE
CREG1	TRUE	TRUE	TRUE	FALSE	FALSE	TRUE	Autosomal	FALSE	FALSE
TADA2B	TRUE	TRUE	TRUE	FALSE	FALSE	FALSE	Autosomal	FALSE	FALSE
C2	TRUE	TRUE	TRUE	FALSE	FALSE	FALSE	Autosomal	FALSE	FALSE
TMEM258	TRUE	TRUE	TRUE	FALSE	FALSE	FALSE	Autosomal	FALSE	FALSE
ANKRD49	TRUE	TRUE	TRUE	FALSE	TRUE	TRUE	Autosomal	FALSE	FALSE
DNAJB9	TRUE	TRUE	TRUE	FALSE	FALSE	FALSE	Autosomal	FALSE	FALSE
LSM3	TRUE	TRUE	TRUE	FALSE	FALSE	FALSE	Autosomal	FALSE	FALSE
FAM151B	TRUE	TRUE	TRUE	FALSE	FALSE	FALSE	Autosomal	FALSE	FALSE
CHRAC1	TRUE	TRUE	FALSE	FALSE	FALSE	FALSE	Autosomal	FALSE	FALSE
TAF1A	TRUE	TRUE	TRUE	FALSE	FALSE	FALSE	Autosomal	FALSE	FALSE
SH3BP5	TRUE	TRUE	TRUE	FALSE	TRUE	TRUE	Autosomal	FALSE	FALSE
FH	TRUE	TRUE	TRUE	FALSE	FALSE	FALSE	Autosomal	FALSE	FALSE
AL589645.1	TRUE	FALSE	FALSE	FALSE	FALSE	FALSE	Autosomal	FALSE	FALSE
AC011322.1	TRUE	FALSE	FALSE	FALSE	FALSE	FALSE	Autosomal	FALSE	FALSE
MAT2B	TRUE	TRUE	TRUE	FALSE	FALSE	FALSE	Autosomal	FALSE	FALSE
ZNF469	TRUE	TRUE	FALSE	FALSE	TRUE	FALSE	Autosomal	FALSE	FALSE
UBE2S	TRUE	TRUE	TRUE	FALSE	FALSE	FALSE	Autosomal	FALSE	FALSE
PSTPIP2	TRUE	TRUE	FALSE	FALSE	FALSE	FALSE	Autosomal	FALSE	FALSE
HLX-AS1	TRUE	TRUE	FALSE	FALSE	FALSE	FALSE	Autosomal	FALSE	FALSE
TUBB2A	TRUE	TRUE	TRUE	FALSE	TRUE	FALSE	Autosomal	FALSE	FALSE
AC234917.1	TRUE	FALSE	FALSE	FALSE	FALSE	FALSE	Autosomal	FALSE	FALSE
LINC00839	TRUE	TRUE	TRUE	FALSE	FALSE	FALSE	Autosomal	FALSE	FALSE
MYL6B	TRUE	TRUE	TRUE	FALSE	FALSE	FALSE	Autosomal	FALSE	FALSE
ANKRD65	TRUE	TRUE	TRUE	FALSE	FALSE	FALSE	Autosomal	FALSE	FALSE
PLEKHG2	TRUE	TRUE	FALSE	FALSE	FALSE	FALSE	Autosomal	FALSE	FALSE
AL590428.1	TRUE	TRUE	FALSE	FALSE	FALSE	FALSE	Autosomal	FALSE	FALSE
STK16	TRUE	TRUE	FALSE	FALSE	FALSE	FALSE	Autosomal	FALSE	FALSE
RBMS3-AS2	TRUE	TRUE	FALSE	FALSE	FALSE	FALSE	Autosomal	FALSE	FALSE
AL109811.2	TRUE	TRUE	FALSE	TRUE	FALSE	FALSE	Autosomal	FALSE	FALSE
MAGOHB	TRUE	TRUE	TRUE	FALSE	FALSE	FALSE	Autosomal	FALSE	FALSE
CDC7	TRUE	TRUE	TRUE	TRUE	FALSE	FALSE	Autosomal	FALSE	FALSE
MTX1	TRUE	TRUE	FALSE	FALSE	FALSE	FALSE	Autosomal	FALSE	FALSE
SFTPD-AS1	TRUE	TRUE	TRUE	FALSE	FALSE	FALSE	Autosomal	FALSE	FALSE
C6orf136	TRUE	TRUE	TRUE	FALSE	FALSE	FALSE	Autosomal	FALSE	FALSE
WAS	TRUE	TRUE	FALSE	FALSE	FALSE	FALSE	X-Chr	FALSE	FALSE
AC011444.1	TRUE	TRUE	FALSE	FALSE	FALSE	FALSE	Autosomal	FALSE	FALSE
LINC00624	TRUE	TRUE	TRUE	FALSE	FALSE	FALSE	Autosomal	FALSE	FALSE
LINC02231	TRUE	TRUE	FALSE	FALSE	FALSE	FALSE	Autosomal	FALSE	FALSE
ZNF502	TRUE	TRUE	FALSE	FALSE	FALSE	FALSE	Autosomal	FALSE	FALSE
NT5C3B	TRUE	TRUE	TRUE	FALSE	FALSE	FALSE	Autosomal	FALSE	FALSE
GAP43	TRUE	TRUE	TRUE	FALSE	TRUE	TRUE	Autosomal	FALSE	FALSE
AC024230.1	TRUE	TRUE	FALSE	FALSE	FALSE	FALSE	Autosomal	FALSE	FALSE
CPNE6	TRUE	TRUE	TRUE	FALSE	FALSE	FALSE	Autosomal	FALSE	FALSE
CHAF1A	TRUE	TRUE	TRUE	FALSE	FALSE	FALSE	Autosomal	FALSE	FALSE
SPOCD1	TRUE	TRUE	FALSE	FALSE	FALSE	FALSE	Autosomal	FALSE	FALSE
TAF4B	TRUE	TRUE	TRUE	FALSE	TRUE	FALSE	Autosomal	FALSE	FALSE
SLC25A5	TRUE	TRUE	TRUE	FALSE	FALSE	FALSE	X-Chr	FALSE	FALSE
AC015908.3	TRUE	TRUE	FALSE	FALSE	FALSE	FALSE	Autosomal	FALSE	FALSE
MYCBP	TRUE	TRUE	FALSE	FALSE	FALSE	FALSE	Autosomal	FALSE	FALSE
AL157871.4	TRUE	TRUE	FALSE	FALSE	FALSE	FALSE	Autosomal	FALSE	FALSE
AP000766.1	TRUE	TRUE	FALSE	FALSE	FALSE	FALSE	Autosomal	FALSE	FALSE
REX1BD	TRUE	TRUE	FALSE	FALSE	FALSE	FALSE	Autosomal	FALSE	FALSE
GLIPR1L1	TRUE	TRUE	TRUE	FALSE	FALSE	FALSE	Autosomal	FALSE	FALSE
ICAM1	TRUE	TRUE	FALSE	FALSE	FALSE	FALSE	Autosomal	FALSE	FALSE
AC011586.2	TRUE	FALSE	FALSE	FALSE	FALSE	FALSE	Autosomal	FALSE	FALSE
LGALS8	TRUE	TRUE	TRUE	FALSE	FALSE	FALSE	Autosomal	FALSE	FALSE
GCNT4	TRUE	TRUE	TRUE	FALSE	FALSE	FALSE	Autosomal	FALSE	FALSE
FGF13	TRUE	TRUE	TRUE	TRUE	FALSE	FALSE	X-Chr	FALSE	FALSE
SLC37A4	TRUE	TRUE	TRUE	FALSE	FALSE	FALSE	Autosomal	FALSE	FALSE
NAB2	TRUE	TRUE	TRUE	FALSE	FALSE	FALSE	Autosomal	FALSE	TRUE
NR2F2	TRUE	TRUE	FALSE	FALSE	TRUE	FALSE	Autosomal	FALSE	FALSE
SLIT3	TRUE	TRUE	TRUE	TRUE	TRUE	TRUE	Autosomal	FALSE	FALSE
EAF1	TRUE	TRUE	TRUE	FALSE	FALSE	FALSE	Autosomal	FALSE	FALSE
AC108734.4	TRUE	FALSE	FALSE	FALSE	FALSE	FALSE	Autosomal	FALSE	FALSE
AC026740.3	TRUE	FALSE	FALSE	FALSE	FALSE	FALSE	Autosomal	FALSE	FALSE
NME4	TRUE	TRUE	TRUE	FALSE	FALSE	FALSE	Autosomal	FALSE	FALSE
AC104459.1	TRUE	FALSE	FALSE	FALSE	FALSE	FALSE	Autosomal	FALSE	FALSE
AC004381.1	TRUE	TRUE	FALSE	FALSE	FALSE	FALSE	Autosomal	FALSE	FALSE
VWC2	TRUE	TRUE	TRUE	FALSE	TRUE	TRUE	Autosomal	FALSE	FALSE
AC114781.2	TRUE	TRUE	FALSE	FALSE	FALSE	FALSE	Autosomal	FALSE	FALSE
AL391645.1	TRUE	TRUE	FALSE	FALSE	FALSE	FALSE	Autosomal	FALSE	FALSE
CADM3	TRUE	TRUE	TRUE	FALSE	TRUE	FALSE	Autosomal	FALSE	FALSE
NDUFAB1	TRUE	TRUE	TRUE	FALSE	TRUE	FALSE	Autosomal	FALSE	FALSE
AC087477.2	TRUE	TRUE	FALSE	FALSE	FALSE	FALSE	Autosomal	FALSE	FALSE
TIRAP	TRUE	TRUE	TRUE	FALSE	FALSE	FALSE	Autosomal	FALSE	FALSE
AC010737.1	TRUE	TRUE	FALSE	TRUE	FALSE	FALSE	Autosomal	FALSE	FALSE
PRKY	TRUE	FALSE	FALSE	TRUE	FALSE	FALSE	Y-Chr	FALSE	FALSE
OVCH1-AS1	TRUE	TRUE	FALSE	FALSE	FALSE	FALSE	Autosomal	FALSE	FALSE
TRIM21	TRUE	TRUE	FALSE	FALSE	FALSE	FALSE	Autosomal	FALSE	FALSE
ADGRL3-AS1	TRUE	TRUE	FALSE	FALSE	FALSE	FALSE	Autosomal	FALSE	FALSE
NIPSNAP3A	TRUE	TRUE	TRUE	FALSE	FALSE	FALSE	Autosomal	FALSE	FALSE
MCTP2	TRUE	TRUE	TRUE	FALSE	FALSE	FALSE	Autosomal	FALSE	FALSE
C2CD4C	TRUE	TRUE	TRUE	FALSE	FALSE	FALSE	Autosomal	FALSE	FALSE
AP001042.1	TRUE	FALSE	FALSE	FALSE	FALSE	FALSE	Autosomal	FALSE	FALSE
CDC42EP1	TRUE	TRUE	FALSE	FALSE	FALSE	FALSE	Autosomal	FALSE	FALSE
IL18R1	TRUE	TRUE	FALSE	FALSE	FALSE	FALSE	Autosomal	FALSE	FALSE
ZMAT2	TRUE	TRUE	TRUE	FALSE	FALSE	FALSE	Autosomal	FALSE	FALSE
PSMB10	TRUE	TRUE	FALSE	FALSE	FALSE	FALSE	Autosomal	FALSE	FALSE
AC009271.1	TRUE	TRUE	FALSE	FALSE	FALSE	FALSE	Autosomal	FALSE	FALSE
AC105001.1	TRUE	TRUE	FALSE	FALSE	FALSE	FALSE	Autosomal	FALSE	FALSE
AC112907.1	TRUE	TRUE	FALSE	FALSE	FALSE	FALSE	Autosomal	FALSE	FALSE
ZPR1	TRUE	TRUE	TRUE	FALSE	FALSE	FALSE	Autosomal	FALSE	FALSE
ATP5IF1	TRUE	TRUE	FALSE	FALSE	TRUE	FALSE	Autosomal	FALSE	FALSE
SLC38A11	TRUE	TRUE	TRUE	FALSE	TRUE	FALSE	Autosomal	FALSE	FALSE
C20orf27	TRUE	TRUE	TRUE	FALSE	FALSE	FALSE	Autosomal	FALSE	FALSE
MALL	TRUE	TRUE	FALSE	FALSE	FALSE	FALSE	Autosomal	FALSE	FALSE
LRATD1	TRUE	FALSE	FALSE	FALSE	FALSE	FALSE	Autosomal	FALSE	FALSE
DAB2	TRUE	TRUE	FALSE	FALSE	FALSE	FALSE	Autosomal	FALSE	FALSE
HTR4	TRUE	TRUE	TRUE	FALSE	TRUE	FALSE	Autosomal	FALSE	FALSE
AC093791.2	TRUE	FALSE	FALSE	FALSE	FALSE	FALSE	Autosomal	FALSE	FALSE
LGALS9	TRUE	TRUE	FALSE	TRUE	FALSE	FALSE	Autosomal	FALSE	FALSE
CYSLTR1	TRUE	TRUE	FALSE	FALSE	FALSE	FALSE	X-Chr	FALSE	FALSE
RAB5IF	TRUE	TRUE	FALSE	FALSE	FALSE	FALSE	Autosomal	FALSE	FALSE
MIR4435-2HG	TRUE	TRUE	TRUE	TRUE	TRUE	TRUE	Autosomal	FALSE	FALSE
CTPS1	TRUE	TRUE	TRUE	FALSE	FALSE	FALSE	Autosomal	FALSE	FALSE
INMT	TRUE	TRUE	FALSE	FALSE	FALSE	FALSE	Autosomal	FALSE	FALSE
LRRC36	TRUE	TRUE	FALSE	FALSE	FALSE	FALSE	Autosomal	FALSE	FALSE
NALCN-AS1	TRUE	TRUE	FALSE	FALSE	FALSE	FALSE	Autosomal	FALSE	FALSE
ACKR1	TRUE	TRUE	TRUE	FALSE	FALSE	FALSE	Autosomal	FALSE	FALSE
PLA1A	TRUE	TRUE	FALSE	FALSE	FALSE	FALSE	Autosomal	FALSE	FALSE
CSF3	TRUE	TRUE	FALSE	FALSE	FALSE	FALSE	Autosomal	FALSE	FALSE
ZPBP	TRUE	TRUE	TRUE	FALSE	FALSE	FALSE	Autosomal	FALSE	FALSE
AC005064.1	TRUE	TRUE	FALSE	FALSE	FALSE	FALSE	Autosomal	FALSE	FALSE
BDKRB2	TRUE	FALSE	FALSE	FALSE	FALSE	FALSE	Autosomal	FALSE	FALSE
MRC1	TRUE	TRUE	FALSE	FALSE	TRUE	FALSE	Autosomal	FALSE	FALSE
GPIHBP1	TRUE	TRUE	FALSE	FALSE	FALSE	FALSE	Autosomal	FALSE	FALSE
PKHD1L1	TRUE	TRUE	FALSE	FALSE	FALSE	FALSE	Autosomal	FALSE	FALSE
POLR2I	TRUE	TRUE	TRUE	FALSE	FALSE	FALSE	Autosomal	FALSE	FALSE
CETP	TRUE	TRUE	FALSE	FALSE	FALSE	FALSE	Autosomal	FALSE	FALSE
TFPI	TRUE	TRUE	FALSE	FALSE	TRUE	FALSE	Autosomal	FALSE	FALSE
MMGT1	TRUE	TRUE	TRUE	FALSE	FALSE	FALSE	X-Chr	FALSE	FALSE
PGM2L1	TRUE	TRUE	TRUE	FALSE	TRUE	FALSE	Autosomal	FALSE	FALSE
TNFRSF21	TRUE	TRUE	TRUE	FALSE	TRUE	TRUE	Autosomal	FALSE	FALSE
GTSCR1	TRUE	TRUE	FALSE	FALSE	FALSE	FALSE	Autosomal	FALSE	FALSE
DACT2	TRUE	TRUE	FALSE	FALSE	FALSE	FALSE	Autosomal	FALSE	FALSE
RIC8A	TRUE	TRUE	TRUE	TRUE	FALSE	FALSE	Autosomal	FALSE	FALSE
VPS25	TRUE	TRUE	TRUE	FALSE	FALSE	FALSE	Autosomal	FALSE	FALSE
C17orf67	TRUE	TRUE	TRUE	FALSE	FALSE	FALSE	Autosomal	FALSE	FALSE
PLAG1	TRUE	TRUE	TRUE	FALSE	FALSE	FALSE	Autosomal	FALSE	FALSE
EDN3	TRUE	TRUE	FALSE	FALSE	TRUE	FALSE	Autosomal	FALSE	FALSE
BRMS1	TRUE	TRUE	FALSE	FALSE	FALSE	FALSE	Autosomal	FALSE	FALSE
VWA2	TRUE	TRUE	FALSE	FALSE	FALSE	FALSE	Autosomal	FALSE	FALSE
LINC00313	TRUE	FALSE	FALSE	FALSE	FALSE	FALSE	Autosomal	FALSE	FALSE
AC026992.2	TRUE	TRUE	FALSE	FALSE	FALSE	FALSE	Autosomal	FALSE	FALSE
RGPD6	TRUE	TRUE	FALSE	FALSE	FALSE	FALSE	Autosomal	FALSE	FALSE
ICOSLG	TRUE	TRUE	FALSE	FALSE	FALSE	FALSE	Autosomal	FALSE	FALSE
SNHG8	TRUE	TRUE	TRUE	FALSE	FALSE	FALSE	Autosomal	FALSE	FALSE
FBXL6	TRUE	TRUE	TRUE	FALSE	FALSE	FALSE	Autosomal	FALSE	FALSE
ELF4	TRUE	TRUE	FALSE	FALSE	FALSE	FALSE	X-Chr	FALSE	FALSE
CLEC3B	TRUE	TRUE	FALSE	FALSE	FALSE	FALSE	Autosomal	FALSE	FALSE
MYADM	TRUE	TRUE	TRUE	FALSE	FALSE	FALSE	Autosomal	FALSE	FALSE
AC090004.2	TRUE	FALSE	FALSE	FALSE	FALSE	FALSE	Autosomal	FALSE	FALSE
ABCA4	TRUE	TRUE	FALSE	FALSE	FALSE	FALSE	Autosomal	FALSE	FALSE
AL596442.2	TRUE	TRUE	FALSE	FALSE	FALSE	FALSE	Autosomal	FALSE	FALSE
LINC01693	TRUE	TRUE	FALSE	FALSE	FALSE	FALSE	Autosomal	FALSE	FALSE
PDE12	TRUE	TRUE	TRUE	FALSE	FALSE	FALSE	Autosomal	FALSE	FALSE
LINC01169	TRUE	TRUE	FALSE	FALSE	FALSE	FALSE	Autosomal	FALSE	FALSE
CFB	TRUE	TRUE	FALSE	FALSE	FALSE	FALSE	Autosomal	FALSE	FALSE
AC007091.1	TRUE	TRUE	TRUE	TRUE	FALSE	FALSE	Autosomal	FALSE	FALSE
CXCL3	TRUE	TRUE	FALSE	FALSE	FALSE	FALSE	Autosomal	FALSE	FALSE
LINC02100	TRUE	TRUE	FALSE	FALSE	FALSE	FALSE	Autosomal	FALSE	FALSE
CD8B2	TRUE	TRUE	FALSE	FALSE	FALSE	FALSE	Autosomal	FALSE	FALSE
TLNRD1	TRUE	TRUE	FALSE	FALSE	FALSE	FALSE	Autosomal	FALSE	FALSE
SNX12	TRUE	TRUE	TRUE	FALSE	FALSE	FALSE	X-Chr	FALSE	FALSE
SLC16A6	TRUE	TRUE	TRUE	FALSE	FALSE	FALSE	Autosomal	FALSE	FALSE
CLIC1	TRUE	TRUE	FALSE	FALSE	FALSE	FALSE	Autosomal	FALSE	FALSE
IL1RL1	TRUE	FALSE	FALSE	FALSE	FALSE	FALSE	Autosomal	FALSE	FALSE
SOX18	TRUE	TRUE	FALSE	FALSE	FALSE	FALSE	Autosomal	FALSE	FALSE
ATXN1L	TRUE	FALSE	FALSE	FALSE	FALSE	FALSE	Autosomal	FALSE	FALSE
HIST2H2AA3	TRUE	FALSE	FALSE	FALSE	FALSE	FALSE	Autosomal	FALSE	FALSE
UPP1	TRUE	TRUE	TRUE	FALSE	FALSE	FALSE	Autosomal	FALSE	FALSE
EXOC8	TRUE	TRUE	TRUE	FALSE	FALSE	FALSE	Autosomal	FALSE	FALSE
EVA1B	TRUE	TRUE	FALSE	FALSE	FALSE	FALSE	Autosomal	FALSE	FALSE
PROSER2	TRUE	TRUE	FALSE	FALSE	FALSE	FALSE	Autosomal	FALSE	FALSE
LAYN	TRUE	TRUE	FALSE	TRUE	FALSE	FALSE	Autosomal	FALSE	FALSE
GSK3A	TRUE	TRUE	TRUE	FALSE	TRUE	FALSE	Autosomal	FALSE	FALSE
SV2C	TRUE	TRUE	TRUE	FALSE	FALSE	TRUE	Autosomal	FALSE	FALSE
WDR76	TRUE	TRUE	FALSE	FALSE	FALSE	FALSE	Autosomal	FALSE	TRUE
LIN9	TRUE	TRUE	TRUE	FALSE	FALSE	FALSE	Autosomal	FALSE	FALSE
AC129803.1	TRUE	FALSE	FALSE	FALSE	FALSE	FALSE	Autosomal	FALSE	FALSE
R3HDM4	TRUE	TRUE	TRUE	FALSE	FALSE	FALSE	Autosomal	FALSE	FALSE
AC110611.2	TRUE	FALSE	FALSE	FALSE	FALSE	FALSE	Autosomal	FALSE	FALSE
AP000695.1	TRUE	TRUE	FALSE	FALSE	FALSE	FALSE	Autosomal	FALSE	FALSE
SELE	TRUE	TRUE	FALSE	FALSE	FALSE	FALSE	Autosomal	FALSE	FALSE
SYNPO	TRUE	TRUE	TRUE	FALSE	TRUE	FALSE	Autosomal	FALSE	FALSE
STOML2	TRUE	TRUE	TRUE	FALSE	FALSE	FALSE	Autosomal	FALSE	FALSE
POLE4	TRUE	TRUE	TRUE	FALSE	FALSE	FALSE	Autosomal	FALSE	FALSE
SLC35F2	TRUE	TRUE	TRUE	FALSE	FALSE	FALSE	Autosomal	FALSE	FALSE
C17orf49	TRUE	TRUE	FALSE	FALSE	FALSE	FALSE	Autosomal	FALSE	FALSE
CASP1	TRUE	TRUE	FALSE	FALSE	TRUE	FALSE	Autosomal	FALSE	FALSE
TCIRG1	TRUE	TRUE	FALSE	FALSE	FALSE	FALSE	Autosomal	FALSE	FALSE
NDUFA1	TRUE	TRUE	TRUE	FALSE	FALSE	FALSE	X-Chr	FALSE	FALSE
LINC01435	TRUE	TRUE	TRUE	FALSE	FALSE	FALSE	Autosomal	FALSE	FALSE
TMEM173	TRUE	TRUE	FALSE	FALSE	FALSE	FALSE	Autosomal	FALSE	FALSE
LBH	TRUE	TRUE	TRUE	FALSE	FALSE	FALSE	Autosomal	FALSE	FALSE
ERVMER34-1	TRUE	TRUE	FALSE	FALSE	FALSE	FALSE	Autosomal	FALSE	FALSE
RAMP3	TRUE	TRUE	FALSE	FALSE	FALSE	FALSE	Autosomal	FALSE	FALSE
AKR1C1	TRUE	TRUE	FALSE	FALSE	FALSE	FALSE	Autosomal	FALSE	FALSE
PTGER4	TRUE	TRUE	FALSE	FALSE	FALSE	FALSE	Autosomal	FALSE	FALSE
NR2E3	TRUE	TRUE	FALSE	FALSE	FALSE	FALSE	Autosomal	FALSE	FALSE
AC010260.1	TRUE	TRUE	FALSE	FALSE	FALSE	FALSE	Autosomal	FALSE	FALSE
LAPTM5	TRUE	TRUE	FALSE	FALSE	FALSE	FALSE	Autosomal	FALSE	FALSE
ADM5	TRUE	TRUE	FALSE	FALSE	FALSE	FALSE	Autosomal	FALSE	FALSE
ORAI2	TRUE	TRUE	TRUE	FALSE	FALSE	TRUE	Autosomal	FALSE	FALSE
C1RL-AS1	TRUE	TRUE	FALSE	FALSE	FALSE	FALSE	Autosomal	FALSE	FALSE
PRSS3	TRUE	TRUE	TRUE	TRUE	FALSE	FALSE	Autosomal	FALSE	FALSE
NRN1	TRUE	TRUE	TRUE	FALSE	TRUE	TRUE	Autosomal	FALSE	FALSE
CCDC36	TRUE	TRUE	FALSE	FALSE	FALSE	FALSE	Autosomal	FALSE	FALSE
KL	TRUE	TRUE	FALSE	FALSE	FALSE	FALSE	Autosomal	FALSE	FALSE
PCK1	TRUE	TRUE	FALSE	FALSE	FALSE	FALSE	Autosomal	FALSE	FALSE
SHISAL2A	TRUE	TRUE	FALSE	FALSE	FALSE	FALSE	Autosomal	FALSE	FALSE
SPAAR	TRUE	TRUE	FALSE	FALSE	FALSE	FALSE	Autosomal	FALSE	FALSE
AC005699.1	TRUE	TRUE	FALSE	FALSE	FALSE	FALSE	Autosomal	FALSE	FALSE
AP000829.1	TRUE	FALSE	FALSE	FALSE	FALSE	FALSE	Autosomal	FALSE	FALSE
SEMA3F-AS1	TRUE	TRUE	FALSE	FALSE	FALSE	FALSE	Autosomal	FALSE	FALSE
TXK	TRUE	TRUE	TRUE	FALSE	FALSE	TRUE	Autosomal	FALSE	FALSE
PTMS	TRUE	TRUE	TRUE	FALSE	TRUE	FALSE	Autosomal	FALSE	FALSE
SERPINB1	TRUE	TRUE	FALSE	FALSE	FALSE	FALSE	Autosomal	FALSE	FALSE
PANX1	TRUE	TRUE	TRUE	FALSE	FALSE	FALSE	Autosomal	FALSE	FALSE
GCOM1	TRUE	TRUE	FALSE	FALSE	FALSE	FALSE	Autosomal	FALSE	FALSE
EIF6	TRUE	TRUE	FALSE	FALSE	FALSE	FALSE	Autosomal	FALSE	FALSE
SULT1B1	TRUE	TRUE	FALSE	FALSE	FALSE	FALSE	Autosomal	FALSE	FALSE
PARVG	TRUE	TRUE	FALSE	FALSE	TRUE	FALSE	Autosomal	FALSE	FALSE
TRIM11	TRUE	TRUE	TRUE	FALSE	FALSE	FALSE	Autosomal	FALSE	FALSE
SCO2	TRUE	FALSE	FALSE	FALSE	FALSE	FALSE	Autosomal	FALSE	FALSE
AC092287.1	TRUE	TRUE	FALSE	FALSE	FALSE	FALSE	Autosomal	FALSE	FALSE
CNPY3	TRUE	TRUE	TRUE	FALSE	FALSE	FALSE	Autosomal	FALSE	FALSE
AC012636.1	TRUE	TRUE	FALSE	FALSE	FALSE	FALSE	Autosomal	FALSE	FALSE
LIPG	TRUE	TRUE	FALSE	FALSE	FALSE	FALSE	Autosomal	FALSE	FALSE
LRRIQ4	TRUE	TRUE	FALSE	FALSE	FALSE	FALSE	Autosomal	FALSE	FALSE
CD200	TRUE	TRUE	TRUE	TRUE	TRUE	FALSE	Autosomal	FALSE	FALSE
IFIT5	TRUE	TRUE	TRUE	FALSE	FALSE	FALSE	Autosomal	FALSE	FALSE
MIR31HG	TRUE	FALSE	FALSE	FALSE	FALSE	FALSE	Autosomal	FALSE	FALSE
LINC01290	TRUE	TRUE	FALSE	FALSE	FALSE	FALSE	Autosomal	FALSE	FALSE
ZNF101	TRUE	TRUE	TRUE	FALSE	FALSE	FALSE	Autosomal	FALSE	FALSE
HIST2H2AA4	TRUE	TRUE	FALSE	FALSE	FALSE	FALSE	Autosomal	FALSE	FALSE
MMP2	TRUE	TRUE	FALSE	FALSE	FALSE	FALSE	Autosomal	FALSE	FALSE
PTCHD4	TRUE	TRUE	TRUE	FALSE	TRUE	TRUE	Autosomal	FALSE	FALSE
ANKRD20A3	TRUE	TRUE	TRUE	FALSE	FALSE	FALSE	Autosomal	FALSE	FALSE
TAF10	TRUE	TRUE	TRUE	FALSE	FALSE	FALSE	Autosomal	FALSE	FALSE
ARMC7	TRUE	TRUE	TRUE	FALSE	FALSE	FALSE	Autosomal	FALSE	FALSE
GIMAP2	TRUE	TRUE	FALSE	FALSE	FALSE	FALSE	Autosomal	FALSE	FALSE
TCIM	TRUE	TRUE	FALSE	FALSE	FALSE	FALSE	Autosomal	FALSE	FALSE
ITM2A	TRUE	TRUE	FALSE	FALSE	FALSE	FALSE	X-Chr	FALSE	FALSE
KYNU	TRUE	TRUE	FALSE	FALSE	FALSE	FALSE	Autosomal	FALSE	FALSE
LAMTOR3	TRUE	TRUE	TRUE	FALSE	FALSE	FALSE	Autosomal	FALSE	FALSE
CKS2	TRUE	TRUE	FALSE	FALSE	FALSE	FALSE	Autosomal	FALSE	FALSE
AL133268.4	TRUE	FALSE	FALSE	FALSE	FALSE	FALSE	Autosomal	FALSE	FALSE
CRIP1	TRUE	TRUE	FALSE	FALSE	FALSE	FALSE	Autosomal	FALSE	FALSE
UBE2Q1	TRUE	TRUE	TRUE	FALSE	FALSE	FALSE	Autosomal	FALSE	FALSE
RETREG2	TRUE	TRUE	FALSE	FALSE	TRUE	FALSE	Autosomal	FALSE	FALSE
AC069277.1	TRUE	TRUE	FALSE	FALSE	FALSE	FALSE	Autosomal	FALSE	FALSE
MAP1S	TRUE	TRUE	TRUE	FALSE	TRUE	FALSE	Autosomal	FALSE	FALSE
TFPI2	TRUE	TRUE	FALSE	FALSE	FALSE	FALSE	Autosomal	FALSE	FALSE
SUMO3	TRUE	TRUE	TRUE	FALSE	FALSE	FALSE	Autosomal	FALSE	FALSE
HBB	TRUE	TRUE	FALSE	FALSE	FALSE	FALSE	Autosomal	FALSE	FALSE
TAFA4	TRUE	FALSE	FALSE	FALSE	FALSE	FALSE	Autosomal	FALSE	FALSE
GDPD3	TRUE	TRUE	FALSE	FALSE	FALSE	FALSE	Autosomal	FALSE	FALSE
MLF2	TRUE	TRUE	TRUE	FALSE	TRUE	FALSE	Autosomal	FALSE	FALSE
CCDC9	TRUE	TRUE	TRUE	FALSE	FALSE	FALSE	Autosomal	FALSE	FALSE
OTULINL	TRUE	TRUE	FALSE	FALSE	FALSE	FALSE	Autosomal	FALSE	FALSE
GPAT3	TRUE	TRUE	TRUE	FALSE	FALSE	FALSE	Autosomal	FALSE	FALSE
TUSC2	TRUE	TRUE	TRUE	TRUE	FALSE	FALSE	Autosomal	FALSE	FALSE
C11orf91	TRUE	FALSE	FALSE	FALSE	FALSE	FALSE	Autosomal	FALSE	FALSE
KCNE3	TRUE	TRUE	FALSE	FALSE	FALSE	FALSE	Autosomal	FALSE	FALSE
INAFM1	TRUE	TRUE	TRUE	FALSE	FALSE	FALSE	Autosomal	FALSE	FALSE
KCNJ2	TRUE	TRUE	TRUE	FALSE	FALSE	FALSE	Autosomal	FALSE	FALSE
TFAM	TRUE	TRUE	TRUE	FALSE	FALSE	FALSE	Autosomal	FALSE	FALSE
AC002066.1	TRUE	TRUE	TRUE	TRUE	TRUE	TRUE	Autosomal	FALSE	FALSE
AL355075.4	TRUE	TRUE	FALSE	FALSE	FALSE	FALSE	Autosomal	FALSE	FALSE
SCOC	TRUE	TRUE	TRUE	FALSE	TRUE	FALSE	Autosomal	FALSE	FALSE
DRAP1	TRUE	TRUE	TRUE	FALSE	FALSE	FALSE	Autosomal	FALSE	FALSE
AP001574.1	TRUE	TRUE	FALSE	FALSE	FALSE	FALSE	Autosomal	FALSE	FALSE
TMEM44	TRUE	TRUE	TRUE	FALSE	FALSE	FALSE	Autosomal	FALSE	FALSE
LINC01762	TRUE	TRUE	FALSE	FALSE	FALSE	FALSE	Autosomal	FALSE	FALSE
STX11	TRUE	TRUE	FALSE	FALSE	FALSE	FALSE	Autosomal	FALSE	FALSE
BTBD19	TRUE	TRUE	FALSE	FALSE	FALSE	FALSE	Autosomal	FALSE	FALSE
SLFN12	TRUE	TRUE	FALSE	FALSE	FALSE	FALSE	Autosomal	FALSE	FALSE
CRACR2B	TRUE	TRUE	FALSE	FALSE	FALSE	FALSE	Autosomal	FALSE	FALSE
IL32	TRUE	TRUE	FALSE	FALSE	FALSE	FALSE	Autosomal	FALSE	FALSE
CYTOR	TRUE	TRUE	FALSE	FALSE	FALSE	FALSE	Autosomal	FALSE	FALSE
HMGA2-AS1	TRUE	FALSE	FALSE	FALSE	FALSE	FALSE	Autosomal	FALSE	FALSE
TNFAIP3	TRUE	TRUE	FALSE	FALSE	FALSE	FALSE	Autosomal	FALSE	FALSE
PSMD8	TRUE	TRUE	TRUE	FALSE	TRUE	FALSE	Autosomal	FALSE	FALSE
SEMA6C	TRUE	TRUE	TRUE	FALSE	FALSE	FALSE	Autosomal	FALSE	FALSE
CDA	TRUE	TRUE	FALSE	FALSE	FALSE	FALSE	Autosomal	FALSE	FALSE
CCN3	TRUE	FALSE	FALSE	FALSE	FALSE	FALSE	Autosomal	FALSE	FALSE
APEX2	TRUE	TRUE	FALSE	FALSE	FALSE	FALSE	X-Chr	FALSE	FALSE
BCL10	TRUE	TRUE	TRUE	FALSE	FALSE	FALSE	Autosomal	FALSE	FALSE
PREB	TRUE	TRUE	TRUE	FALSE	FALSE	FALSE	Autosomal	FALSE	FALSE
GIMAP4	TRUE	TRUE	FALSE	FALSE	FALSE	FALSE	Autosomal	FALSE	FALSE
LINC02109	TRUE	TRUE	FALSE	FALSE	FALSE	FALSE	Autosomal	FALSE	FALSE
FAM43A	TRUE	TRUE	FALSE	FALSE	FALSE	FALSE	Autosomal	FALSE	FALSE
ADAMTS8	TRUE	TRUE	TRUE	FALSE	FALSE	FALSE	Autosomal	FALSE	FALSE
HIC1	TRUE	TRUE	FALSE	FALSE	FALSE	FALSE	Autosomal	FALSE	FALSE
MYLK2	TRUE	TRUE	FALSE	FALSE	FALSE	FALSE	Autosomal	FALSE	FALSE
EEF1B2	TRUE	TRUE	TRUE	FALSE	FALSE	FALSE	Autosomal	FALSE	FALSE
RBM15B	TRUE	TRUE	TRUE	FALSE	FALSE	FALSE	Autosomal	FALSE	FALSE
MOCOS	TRUE	TRUE	FALSE	FALSE	FALSE	FALSE	Autosomal	FALSE	FALSE
SLC52A2	TRUE	TRUE	FALSE	FALSE	FALSE	FALSE	Autosomal	FALSE	FALSE
HIGD1B	TRUE	TRUE	FALSE	FALSE	FALSE	FALSE	Autosomal	FALSE	FALSE
SLC35A4	TRUE	TRUE	FALSE	FALSE	FALSE	FALSE	Autosomal	FALSE	FALSE
NDUFAF3	TRUE	TRUE	TRUE	FALSE	FALSE	FALSE	Autosomal	FALSE	FALSE
C8orf33	TRUE	TRUE	TRUE	FALSE	FALSE	FALSE	Autosomal	FALSE	FALSE
LINC00607	TRUE	TRUE	FALSE	FALSE	FALSE	FALSE	Autosomal	FALSE	FALSE
AL355835.1	TRUE	FALSE	FALSE	FALSE	FALSE	FALSE	Autosomal	FALSE	FALSE
AL645465.1	TRUE	TRUE	FALSE	FALSE	FALSE	FALSE	Autosomal	FALSE	FALSE
PCDH12	TRUE	TRUE	FALSE	FALSE	FALSE	FALSE	Autosomal	FALSE	FALSE
RFC4	TRUE	TRUE	TRUE	FALSE	FALSE	FALSE	Autosomal	FALSE	FALSE
KLF2	TRUE	TRUE	FALSE	FALSE	TRUE	FALSE	Autosomal	FALSE	FALSE
CORO1B	TRUE	TRUE	FALSE	FALSE	FALSE	FALSE	Autosomal	FALSE	FALSE
LOX	TRUE	TRUE	FALSE	FALSE	FALSE	FALSE	Autosomal	FALSE	FALSE
IL16	TRUE	TRUE	TRUE	FALSE	FALSE	FALSE	Autosomal	FALSE	FALSE
LINC02765	TRUE	FALSE	FALSE	FALSE	FALSE	FALSE	Autosomal	FALSE	FALSE
CALHM2	TRUE	TRUE	FALSE	FALSE	FALSE	FALSE	Autosomal	FALSE	FALSE
FAM110D	TRUE	TRUE	FALSE	FALSE	FALSE	FALSE	Autosomal	FALSE	FALSE
ZNF225	TRUE	TRUE	FALSE	FALSE	FALSE	FALSE	Autosomal	FALSE	FALSE
EPHA2	TRUE	TRUE	FALSE	FALSE	FALSE	FALSE	Autosomal	FALSE	FALSE
NEU1	TRUE	TRUE	TRUE	FALSE	FALSE	FALSE	Autosomal	FALSE	FALSE
AF064858.1	TRUE	TRUE	FALSE	FALSE	FALSE	FALSE	Autosomal	FALSE	FALSE
GHITM	TRUE	TRUE	TRUE	FALSE	TRUE	FALSE	Autosomal	FALSE	FALSE
AC108134.3	TRUE	TRUE	FALSE	FALSE	FALSE	FALSE	Autosomal	FALSE	FALSE
STAB1	TRUE	TRUE	FALSE	FALSE	FALSE	FALSE	Autosomal	FALSE	FALSE
RBM12	TRUE	FALSE	FALSE	FALSE	FALSE	FALSE	Autosomal	FALSE	FALSE
GJC1	TRUE	TRUE	TRUE	FALSE	FALSE	FALSE	Autosomal	FALSE	FALSE
SNRPD2	TRUE	TRUE	TRUE	FALSE	FALSE	FALSE	Autosomal	FALSE	FALSE
NOTCH4	TRUE	TRUE	FALSE	FALSE	TRUE	FALSE	Autosomal	FALSE	FALSE
SERTAD1	TRUE	TRUE	FALSE	FALSE	FALSE	FALSE	Autosomal	FALSE	FALSE
RAMP2-AS1	TRUE	TRUE	FALSE	FALSE	FALSE	FALSE	Autosomal	FALSE	FALSE
C1GALT1C1	TRUE	TRUE	FALSE	FALSE	FALSE	FALSE	X-Chr	FALSE	FALSE
LZTS1	TRUE	TRUE	TRUE	FALSE	TRUE	FALSE	Autosomal	FALSE	FALSE
PHB	TRUE	TRUE	TRUE	FALSE	TRUE	FALSE	Autosomal	FALSE	FALSE
LENG1	TRUE	TRUE	FALSE	FALSE	FALSE	FALSE	Autosomal	FALSE	FALSE
PFDN6	TRUE	TRUE	TRUE	FALSE	FALSE	FALSE	Autosomal	FALSE	FALSE
ARHGAP20	TRUE	TRUE	TRUE	TRUE	TRUE	TRUE	Autosomal	FALSE	FALSE
SINHCAF	TRUE	TRUE	FALSE	FALSE	FALSE	FALSE	Autosomal	FALSE	FALSE
ITPR3	TRUE	TRUE	FALSE	FALSE	FALSE	FALSE	Autosomal	FALSE	FALSE
LMNB1	TRUE	TRUE	TRUE	FALSE	FALSE	FALSE	Autosomal	FALSE	FALSE
AL162718.1	TRUE	TRUE	FALSE	FALSE	FALSE	FALSE	Autosomal	FALSE	FALSE
CDKN1C	TRUE	TRUE	TRUE	FALSE	FALSE	FALSE	Autosomal	FALSE	FALSE
COX6A1	TRUE	TRUE	FALSE	FALSE	FALSE	FALSE	Autosomal	FALSE	FALSE
CASP8	TRUE	TRUE	FALSE	FALSE	FALSE	FALSE	Autosomal	FALSE	FALSE
KDR	TRUE	TRUE	FALSE	FALSE	FALSE	FALSE	Autosomal	FALSE	FALSE
AC026992.1	TRUE	TRUE	FALSE	FALSE	FALSE	FALSE	Autosomal	FALSE	FALSE
GHDC	TRUE	TRUE	TRUE	FALSE	FALSE	FALSE	Autosomal	FALSE	FALSE
LINC00847	TRUE	TRUE	FALSE	FALSE	FALSE	FALSE	Autosomal	FALSE	FALSE
C19orf53	TRUE	TRUE	TRUE	FALSE	TRUE	FALSE	Autosomal	FALSE	FALSE
WDR46	TRUE	TRUE	TRUE	FALSE	FALSE	FALSE	Autosomal	FALSE	FALSE
AC093512.2	TRUE	TRUE	FALSE	FALSE	FALSE	FALSE	Autosomal	FALSE	FALSE
AC137770.1	TRUE	TRUE	FALSE	FALSE	FALSE	FALSE	Autosomal	FALSE	FALSE
GABRR2	TRUE	TRUE	FALSE	FALSE	FALSE	FALSE	Autosomal	FALSE	FALSE
MDK	TRUE	TRUE	FALSE	FALSE	FALSE	FALSE	Autosomal	FALSE	FALSE
AL645608.7	TRUE	TRUE	FALSE	FALSE	FALSE	FALSE	Autosomal	FALSE	FALSE
EMILIN2	TRUE	TRUE	FALSE	TRUE	FALSE	FALSE	Autosomal	FALSE	FALSE
HIST1H2BC	TRUE	TRUE	FALSE	FALSE	FALSE	FALSE	Autosomal	FALSE	FALSE
HS6ST2	TRUE	TRUE	TRUE	FALSE	TRUE	FALSE	X-Chr	FALSE	FALSE
SNCG	TRUE	TRUE	TRUE	FALSE	TRUE	FALSE	Autosomal	FALSE	FALSE
AC010186.3	TRUE	FALSE	FALSE	FALSE	FALSE	FALSE	Autosomal	FALSE	FALSE
AC006299.1	TRUE	TRUE	FALSE	FALSE	FALSE	FALSE	Autosomal	FALSE	FALSE
AL390195.1	TRUE	FALSE	FALSE	FALSE	FALSE	FALSE	Autosomal	FALSE	FALSE
IRF6	TRUE	TRUE	FALSE	FALSE	FALSE	FALSE	Autosomal	FALSE	FALSE
BIRC3	TRUE	TRUE	FALSE	FALSE	FALSE	FALSE	Autosomal	FALSE	FALSE
KLRF1	TRUE	TRUE	FALSE	FALSE	FALSE	FALSE	Autosomal	FALSE	FALSE
LINC02185	TRUE	TRUE	FALSE	FALSE	FALSE	FALSE	Autosomal	FALSE	FALSE
DUSP7	TRUE	TRUE	TRUE	FALSE	FALSE	FALSE	Autosomal	FALSE	FALSE
AC110611.1	TRUE	FALSE	FALSE	FALSE	FALSE	FALSE	Autosomal	FALSE	FALSE
TACC3	TRUE	TRUE	FALSE	FALSE	FALSE	FALSE	Autosomal	FALSE	FALSE
MCM5	TRUE	TRUE	FALSE	FALSE	FALSE	FALSE	Autosomal	FALSE	FALSE
OASL	TRUE	TRUE	FALSE	FALSE	FALSE	FALSE	Autosomal	FALSE	FALSE
PTGS1	TRUE	TRUE	FALSE	FALSE	FALSE	FALSE	Autosomal	FALSE	FALSE
TRPC4	TRUE	TRUE	TRUE	FALSE	FALSE	TRUE	Autosomal	FALSE	TRUE
FOXL2	TRUE	TRUE	FALSE	FALSE	FALSE	FALSE	Autosomal	FALSE	FALSE
C2CD4B	TRUE	TRUE	FALSE	FALSE	FALSE	FALSE	Autosomal	FALSE	FALSE
COL14A1	TRUE	TRUE	TRUE	FALSE	FALSE	FALSE	Autosomal	FALSE	FALSE
AP000866.2	TRUE	TRUE	FALSE	FALSE	FALSE	FALSE	Autosomal	FALSE	FALSE
AL021937.3	TRUE	TRUE	FALSE	FALSE	FALSE	FALSE	Autosomal	FALSE	FALSE
AC006369.1	TRUE	TRUE	FALSE	FALSE	FALSE	FALSE	Autosomal	FALSE	FALSE
NUDT16	TRUE	TRUE	TRUE	FALSE	FALSE	FALSE	Autosomal	FALSE	FALSE
KCNJ12	TRUE	TRUE	TRUE	FALSE	FALSE	FALSE	Autosomal	FALSE	FALSE
RASSF9	TRUE	TRUE	FALSE	FALSE	FALSE	FALSE	Autosomal	FALSE	FALSE
LHX6	TRUE	TRUE	TRUE	FALSE	FALSE	FALSE	Autosomal	FALSE	FALSE
RFX5	TRUE	TRUE	FALSE	FALSE	FALSE	FALSE	Autosomal	FALSE	FALSE
C3orf52	TRUE	TRUE	FALSE	FALSE	FALSE	FALSE	Autosomal	FALSE	FALSE
AL157786.1	TRUE	TRUE	FALSE	FALSE	FALSE	FALSE	Autosomal	FALSE	FALSE
AC087672.2	TRUE	TRUE	FALSE	FALSE	TRUE	FALSE	Autosomal	FALSE	FALSE
AC093895.1	TRUE	TRUE	FALSE	FALSE	FALSE	FALSE	Autosomal	FALSE	FALSE
SOCS2	TRUE	TRUE	TRUE	FALSE	FALSE	FALSE	Autosomal	FALSE	FALSE
AC092431.1	TRUE	TRUE	FALSE	FALSE	FALSE	FALSE	Autosomal	FALSE	FALSE
AC078883.1	TRUE	TRUE	FALSE	FALSE	FALSE	FALSE	Autosomal	FALSE	FALSE
TRGC2	TRUE	TRUE	FALSE	FALSE	FALSE	FALSE	Autosomal	FALSE	FALSE
HMCN1	TRUE	TRUE	FALSE	FALSE	FALSE	FALSE	Autosomal	FALSE	FALSE
NOD2	TRUE	TRUE	FALSE	FALSE	FALSE	FALSE	Autosomal	FALSE	FALSE
AL022238.2	TRUE	TRUE	FALSE	FALSE	FALSE	FALSE	Autosomal	FALSE	FALSE
ADCY4	TRUE	TRUE	FALSE	FALSE	FALSE	FALSE	Autosomal	FALSE	FALSE
KIRREL1	TRUE	TRUE	FALSE	TRUE	FALSE	FALSE	Autosomal	FALSE	FALSE
RAB33B	TRUE	TRUE	TRUE	FALSE	FALSE	FALSE	Autosomal	FALSE	FALSE
SELENOM	TRUE	TRUE	FALSE	FALSE	TRUE	FALSE	Autosomal	FALSE	FALSE
GIPC3	TRUE	TRUE	FALSE	FALSE	FALSE	FALSE	Autosomal	FALSE	FALSE
CSTF1	TRUE	TRUE	TRUE	FALSE	FALSE	FALSE	Autosomal	FALSE	FALSE
VMA21	TRUE	TRUE	TRUE	FALSE	FALSE	FALSE	X-Chr	FALSE	FALSE
ARHGEF15	TRUE	TRUE	FALSE	FALSE	FALSE	FALSE	Autosomal	FALSE	FALSE
PCIF1	TRUE	TRUE	TRUE	FALSE	FALSE	FALSE	Autosomal	FALSE	FALSE
TNFRSF6B	TRUE	FALSE	FALSE	FALSE	FALSE	FALSE	Autosomal	FALSE	FALSE
ARL4A	TRUE	TRUE	TRUE	FALSE	TRUE	FALSE	Autosomal	FALSE	FALSE
AL445430.2	TRUE	TRUE	FALSE	FALSE	FALSE	FALSE	Autosomal	FALSE	FALSE
CHCHD7	TRUE	TRUE	TRUE	FALSE	FALSE	FALSE	Autosomal	FALSE	FALSE
SUPT4H1	TRUE	TRUE	TRUE	FALSE	FALSE	FALSE	Autosomal	FALSE	FALSE
ITGA5	TRUE	TRUE	FALSE	FALSE	FALSE	FALSE	Autosomal	FALSE	FALSE
A4GALT	TRUE	TRUE	FALSE	FALSE	FALSE	FALSE	Autosomal	FALSE	FALSE
USB1	TRUE	TRUE	TRUE	FALSE	FALSE	FALSE	Autosomal	FALSE	FALSE
PDZK1	TRUE	TRUE	TRUE	FALSE	FALSE	FALSE	Autosomal	FALSE	FALSE
DPEP2	TRUE	TRUE	FALSE	FALSE	FALSE	FALSE	Autosomal	FALSE	FALSE
RAG1	TRUE	TRUE	FALSE	FALSE	FALSE	FALSE	Autosomal	FALSE	FALSE
TYMP	TRUE	TRUE	FALSE	FALSE	TRUE	FALSE	Autosomal	FALSE	FALSE
ZNF366	TRUE	TRUE	FALSE	FALSE	FALSE	FALSE	Autosomal	FALSE	FALSE
PPP1R18	TRUE	TRUE	FALSE	FALSE	FALSE	FALSE	Autosomal	FALSE	FALSE
LINC02718	TRUE	FALSE	FALSE	FALSE	FALSE	FALSE	Autosomal	FALSE	FALSE
ABCB4	TRUE	TRUE	FALSE	FALSE	FALSE	FALSE	Autosomal	FALSE	FALSE
CISD3	TRUE	TRUE	TRUE	FALSE	FALSE	FALSE	Autosomal	FALSE	FALSE
HBA1	TRUE	TRUE	FALSE	FALSE	FALSE	FALSE	Autosomal	FALSE	FALSE
FAM32A	TRUE	TRUE	TRUE	FALSE	TRUE	FALSE	Autosomal	FALSE	FALSE
CAVIN3	TRUE	TRUE	FALSE	FALSE	FALSE	FALSE	Autosomal	FALSE	FALSE
AGPAT1	TRUE	TRUE	TRUE	FALSE	FALSE	FALSE	Autosomal	FALSE	FALSE
TLR1	TRUE	TRUE	FALSE	FALSE	TRUE	FALSE	Autosomal	FALSE	FALSE
LAMTOR2	TRUE	TRUE	TRUE	FALSE	FALSE	FALSE	Autosomal	FALSE	FALSE
EVA1A	TRUE	TRUE	FALSE	FALSE	FALSE	FALSE	Autosomal	FALSE	FALSE
HBA2	TRUE	TRUE	FALSE	FALSE	FALSE	FALSE	Autosomal	FALSE	FALSE
MFNG	TRUE	TRUE	FALSE	FALSE	FALSE	FALSE	Autosomal	FALSE	FALSE
AL732437.3	TRUE	FALSE	FALSE	FALSE	FALSE	FALSE	Autosomal	FALSE	FALSE
CCDC124	TRUE	TRUE	TRUE	FALSE	FALSE	FALSE	Autosomal	FALSE	FALSE
PLPP2	TRUE	TRUE	FALSE	FALSE	TRUE	FALSE	Autosomal	FALSE	FALSE
PTP4A1	TRUE	TRUE	TRUE	FALSE	TRUE	FALSE	Autosomal	FALSE	FALSE
RGPD4	TRUE	TRUE	FALSE	FALSE	FALSE	FALSE	Autosomal	FALSE	FALSE
NNMT	TRUE	TRUE	TRUE	FALSE	FALSE	TRUE	Autosomal	FALSE	FALSE
TRAPPC1	TRUE	TRUE	FALSE	FALSE	FALSE	FALSE	Autosomal	FALSE	FALSE
CARMN	TRUE	TRUE	FALSE	FALSE	FALSE	FALSE	Autosomal	FALSE	FALSE
CDR2L	TRUE	TRUE	TRUE	FALSE	FALSE	FALSE	Autosomal	FALSE	FALSE
BAD	TRUE	TRUE	TRUE	FALSE	TRUE	FALSE	Autosomal	FALSE	FALSE
STC1	TRUE	TRUE	FALSE	FALSE	FALSE	FALSE	Autosomal	FALSE	FALSE
AC104664.1	TRUE	FALSE	FALSE	FALSE	FALSE	FALSE	Autosomal	FALSE	FALSE
AC005632.6	TRUE	FALSE	FALSE	FALSE	FALSE	FALSE	Autosomal	FALSE	FALSE
TRAPPC4	TRUE	TRUE	TRUE	FALSE	FALSE	FALSE	Autosomal	FALSE	FALSE
TRPV4	TRUE	TRUE	FALSE	FALSE	FALSE	FALSE	Autosomal	FALSE	FALSE
TSTA3	TRUE	TRUE	TRUE	FALSE	FALSE	FALSE	Autosomal	FALSE	FALSE
FLT4	TRUE	TRUE	FALSE	FALSE	FALSE	FALSE	Autosomal	FALSE	FALSE
AC000082.1	TRUE	FALSE	FALSE	FALSE	FALSE	FALSE	Autosomal	FALSE	FALSE
CENPB	TRUE	TRUE	TRUE	FALSE	FALSE	FALSE	Autosomal	FALSE	FALSE
USP18	TRUE	TRUE	FALSE	FALSE	FALSE	FALSE	Autosomal	FALSE	FALSE
MYL9	TRUE	TRUE	FALSE	FALSE	FALSE	FALSE	Autosomal	FALSE	FALSE
GPD1L	TRUE	TRUE	TRUE	FALSE	FALSE	FALSE	Autosomal	FALSE	FALSE
CHMP4C	TRUE	TRUE	FALSE	FALSE	FALSE	FALSE	Autosomal	FALSE	FALSE
MRFAP1	TRUE	TRUE	TRUE	FALSE	TRUE	FALSE	Autosomal	FALSE	FALSE
LRMP	TRUE	TRUE	TRUE	FALSE	TRUE	TRUE	Autosomal	FALSE	FALSE
PRELID1	TRUE	TRUE	TRUE	FALSE	TRUE	FALSE	Autosomal	FALSE	FALSE
H2AFJ	TRUE	TRUE	FALSE	FALSE	FALSE	FALSE	Autosomal	FALSE	FALSE
RRAGA	TRUE	TRUE	TRUE	TRUE	FALSE	FALSE	Autosomal	FALSE	FALSE
CNPPD1	TRUE	TRUE	TRUE	FALSE	FALSE	FALSE	Autosomal	FALSE	FALSE
TMEM167B	TRUE	TRUE	TRUE	FALSE	TRUE	FALSE	Autosomal	FALSE	FALSE
MIR155HG	TRUE	TRUE	FALSE	FALSE	FALSE	FALSE	Autosomal	FALSE	FALSE
TWIST2	TRUE	TRUE	FALSE	FALSE	FALSE	FALSE	Autosomal	FALSE	FALSE
HCFC1R1	TRUE	TRUE	TRUE	FALSE	TRUE	FALSE	Autosomal	FALSE	FALSE
AC087286.2	TRUE	TRUE	FALSE	FALSE	FALSE	FALSE	Autosomal	FALSE	FALSE
AC112481.2	TRUE	FALSE	FALSE	FALSE	FALSE	FALSE	Autosomal	FALSE	FALSE
CAMKK2	TRUE	TRUE	TRUE	FALSE	TRUE	TRUE	Autosomal	FALSE	FALSE
KLHL29	TRUE	TRUE	TRUE	FALSE	TRUE	TRUE	Autosomal	FALSE	FALSE
SNHG32	TRUE	FALSE	FALSE	FALSE	FALSE	FALSE	Autosomal	FALSE	FALSE
LINC01948	TRUE	TRUE	FALSE	FALSE	FALSE	FALSE	Autosomal	FALSE	FALSE
NDUFC2	TRUE	TRUE	FALSE	FALSE	FALSE	FALSE	Autosomal	FALSE	FALSE
RAP2B	TRUE	TRUE	TRUE	FALSE	TRUE	FALSE	Autosomal	FALSE	FALSE
SYDE1	TRUE	TRUE	FALSE	FALSE	FALSE	FALSE	Autosomal	FALSE	FALSE
EPHA7	TRUE	TRUE	TRUE	FALSE	TRUE	TRUE	Autosomal	FALSE	FALSE
NEFL	TRUE	TRUE	TRUE	TRUE	TRUE	TRUE	Autosomal	FALSE	FALSE
AC022126.1	TRUE	TRUE	FALSE	FALSE	FALSE	FALSE	Autosomal	FALSE	FALSE
KCNK6	TRUE	TRUE	FALSE	FALSE	FALSE	FALSE	Autosomal	FALSE	FALSE
MMD	TRUE	TRUE	TRUE	FALSE	FALSE	TRUE	Autosomal	FALSE	FALSE
IER5	TRUE	TRUE	TRUE	FALSE	FALSE	FALSE	Autosomal	FALSE	FALSE
THBD	TRUE	TRUE	FALSE	FALSE	FALSE	FALSE	Autosomal	FALSE	FALSE
MEGF6	TRUE	TRUE	FALSE	FALSE	FALSE	FALSE	Autosomal	FALSE	FALSE
LSM4	TRUE	TRUE	TRUE	FALSE	FALSE	FALSE	Autosomal	FALSE	FALSE
WTIP	TRUE	TRUE	TRUE	FALSE	FALSE	FALSE	Autosomal	FALSE	FALSE
SHISAL1	TRUE	TRUE	FALSE	FALSE	FALSE	FALSE	Autosomal	FALSE	FALSE
NKIRAS2	TRUE	TRUE	TRUE	FALSE	FALSE	FALSE	Autosomal	FALSE	FALSE
AC110048.2	TRUE	TRUE	FALSE	FALSE	FALSE	FALSE	Autosomal	FALSE	FALSE
SGSH	TRUE	TRUE	FALSE	FALSE	FALSE	FALSE	Autosomal	FALSE	FALSE
ZC3H12A	TRUE	TRUE	FALSE	FALSE	FALSE	FALSE	Autosomal	FALSE	FALSE
CMKLR1	TRUE	TRUE	FALSE	FALSE	FALSE	FALSE	Autosomal	FALSE	FALSE
SLC16A5	TRUE	TRUE	FALSE	FALSE	FALSE	FALSE	Autosomal	FALSE	FALSE
LINC00470	TRUE	TRUE	FALSE	FALSE	FALSE	FALSE	Autosomal	FALSE	FALSE
EFCC1	TRUE	TRUE	FALSE	FALSE	FALSE	FALSE	Autosomal	FALSE	FALSE
LINC00841	TRUE	TRUE	FALSE	FALSE	FALSE	FALSE	Autosomal	FALSE	FALSE
GATA2	TRUE	TRUE	FALSE	FALSE	FALSE	FALSE	Autosomal	FALSE	FALSE
TEAD2	TRUE	TRUE	FALSE	FALSE	FALSE	FALSE	Autosomal	FALSE	FALSE
GNG11	TRUE	TRUE	FALSE	FALSE	FALSE	FALSE	Autosomal	FALSE	FALSE
YIPF5	TRUE	TRUE	TRUE	FALSE	FALSE	FALSE	Autosomal	FALSE	FALSE
SSNA1	TRUE	TRUE	TRUE	FALSE	FALSE	FALSE	Autosomal	FALSE	FALSE
ARHGDIB	TRUE	TRUE	FALSE	FALSE	FALSE	FALSE	Autosomal	FALSE	FALSE
FES	TRUE	TRUE	FALSE	FALSE	TRUE	FALSE	Autosomal	FALSE	FALSE
ELMO1-AS1	TRUE	TRUE	TRUE	FALSE	TRUE	FALSE	Autosomal	FALSE	FALSE
SF3B5	TRUE	TRUE	TRUE	FALSE	FALSE	FALSE	Autosomal	FALSE	FALSE
ARF6	TRUE	TRUE	TRUE	FALSE	FALSE	FALSE	Autosomal	FALSE	FALSE
CASP5	TRUE	TRUE	FALSE	FALSE	FALSE	FALSE	Autosomal	FALSE	FALSE
LXN	TRUE	TRUE	FALSE	FALSE	FALSE	FALSE	Autosomal	FALSE	FALSE
PGR-AS1	TRUE	FALSE	FALSE	FALSE	FALSE	FALSE	Autosomal	FALSE	FALSE
AC253572.2	TRUE	FALSE	FALSE	FALSE	FALSE	FALSE	Autosomal	FALSE	FALSE
PVR	TRUE	TRUE	TRUE	FALSE	FALSE	FALSE	Autosomal	FALSE	FALSE
OTUD1	TRUE	TRUE	TRUE	FALSE	FALSE	FALSE	Autosomal	FALSE	FALSE
CPTP	TRUE	TRUE	TRUE	FALSE	FALSE	FALSE	Autosomal	FALSE	FALSE
UPB1	TRUE	TRUE	FALSE	FALSE	FALSE	FALSE	Autosomal	FALSE	FALSE
MYD88	TRUE	TRUE	FALSE	FALSE	FALSE	FALSE	Autosomal	FALSE	FALSE
AL079307.1	TRUE	FALSE	FALSE	FALSE	FALSE	FALSE	Autosomal	FALSE	FALSE
AL136169.1	TRUE	FALSE	FALSE	FALSE	FALSE	FALSE	Autosomal	FALSE	FALSE
TLCD2	TRUE	TRUE	FALSE	FALSE	FALSE	FALSE	Autosomal	FALSE	FALSE
ADPRH	TRUE	TRUE	FALSE	FALSE	FALSE	FALSE	Autosomal	FALSE	FALSE
AC004917.1	TRUE	FALSE	FALSE	FALSE	FALSE	FALSE	Autosomal	FALSE	FALSE
AP000695.2	TRUE	TRUE	FALSE	FALSE	FALSE	FALSE	Autosomal	FALSE	FALSE
SBSPON	TRUE	TRUE	FALSE	FALSE	FALSE	FALSE	Autosomal	FALSE	FALSE
CPVL	TRUE	TRUE	TRUE	FALSE	FALSE	TRUE	Autosomal	FALSE	FALSE
YWHAH	TRUE	TRUE	TRUE	FALSE	TRUE	TRUE	Autosomal	FALSE	FALSE
LGI2	TRUE	TRUE	TRUE	FALSE	FALSE	FALSE	Autosomal	FALSE	FALSE
ZNF836	TRUE	TRUE	TRUE	FALSE	FALSE	FALSE	Autosomal	FALSE	FALSE
AIP	TRUE	TRUE	TRUE	FALSE	FALSE	FALSE	Autosomal	FALSE	FALSE
AL355916.1	TRUE	FALSE	FALSE	FALSE	FALSE	FALSE	Autosomal	FALSE	FALSE
CD2BP2	TRUE	TRUE	TRUE	FALSE	FALSE	FALSE	Autosomal	FALSE	FALSE
SOX7	TRUE	TRUE	FALSE	FALSE	FALSE	FALSE	Autosomal	FALSE	FALSE
GADD45GIP1	TRUE	TRUE	TRUE	FALSE	FALSE	FALSE	Autosomal	FALSE	FALSE
MOCS2	TRUE	TRUE	TRUE	FALSE	FALSE	FALSE	Autosomal	FALSE	FALSE
AL035071.1	TRUE	TRUE	FALSE	FALSE	FALSE	FALSE	Autosomal	FALSE	FALSE
NET1	TRUE	TRUE	TRUE	FALSE	FALSE	FALSE	Autosomal	FALSE	FALSE
MIR548A1HG	TRUE	TRUE	FALSE	FALSE	FALSE	FALSE	Autosomal	FALSE	FALSE
TCF4-AS1	TRUE	TRUE	TRUE	FALSE	FALSE	FALSE	Autosomal	FALSE	FALSE
AKR1E2	TRUE	TRUE	TRUE	FALSE	FALSE	FALSE	Autosomal	FALSE	FALSE
C2orf83	TRUE	TRUE	FALSE	FALSE	FALSE	FALSE	Autosomal	FALSE	FALSE
PRSS12	TRUE	TRUE	TRUE	FALSE	FALSE	TRUE	Autosomal	FALSE	FALSE
CDC42EP3	TRUE	TRUE	TRUE	FALSE	FALSE	FALSE	Autosomal	FALSE	FALSE
LINC02641	TRUE	FALSE	FALSE	FALSE	FALSE	FALSE	Autosomal	FALSE	FALSE
SFXN3	TRUE	TRUE	TRUE	FALSE	FALSE	FALSE	Autosomal	FALSE	FALSE
ARHGEF5	TRUE	TRUE	FALSE	FALSE	FALSE	FALSE	Autosomal	FALSE	FALSE
SMIM10	TRUE	TRUE	FALSE	FALSE	FALSE	FALSE	X-Chr	FALSE	FALSE
MARVELD2	TRUE	TRUE	FALSE	FALSE	FALSE	FALSE	Autosomal	FALSE	FALSE
NEURL3	TRUE	TRUE	FALSE	FALSE	FALSE	FALSE	Autosomal	FALSE	FALSE
AC007608.3	TRUE	TRUE	FALSE	FALSE	FALSE	FALSE	Autosomal	FALSE	FALSE
DEDD2	TRUE	TRUE	TRUE	FALSE	FALSE	FALSE	Autosomal	FALSE	FALSE
BAG1	TRUE	TRUE	TRUE	FALSE	FALSE	FALSE	Autosomal	FALSE	FALSE
AC000050.1	TRUE	FALSE	FALSE	FALSE	FALSE	FALSE	Autosomal	FALSE	FALSE
CAVIN1	TRUE	TRUE	FALSE	FALSE	TRUE	FALSE	Autosomal	FALSE	FALSE
COL26A1	TRUE	TRUE	TRUE	FALSE	TRUE	TRUE	Autosomal	FALSE	FALSE
TRIM34	TRUE	FALSE	FALSE	FALSE	FALSE	FALSE	Autosomal	FALSE	FALSE
SLCO4A1	TRUE	TRUE	TRUE	FALSE	TRUE	FALSE	Autosomal	FALSE	FALSE
AL135841.1	TRUE	FALSE	FALSE	FALSE	FALSE	FALSE	Autosomal	FALSE	FALSE
H1F0	TRUE	TRUE	TRUE	FALSE	TRUE	FALSE	Autosomal	FALSE	FALSE
ATRAID	TRUE	TRUE	TRUE	FALSE	FALSE	FALSE	Autosomal	FALSE	FALSE
CLDN15	TRUE	TRUE	FALSE	FALSE	FALSE	FALSE	Autosomal	FALSE	FALSE
HLA-DRB5	TRUE	TRUE	FALSE	FALSE	FALSE	FALSE	Autosomal	FALSE	FALSE
TMEM154	TRUE	TRUE	FALSE	FALSE	FALSE	FALSE	Autosomal	FALSE	FALSE
CDC42EP5	TRUE	TRUE	FALSE	FALSE	FALSE	FALSE	Autosomal	FALSE	FALSE
CCR5AS	TRUE	FALSE	FALSE	FALSE	FALSE	FALSE	Autosomal	FALSE	FALSE
HRCT1	TRUE	TRUE	FALSE	FALSE	FALSE	FALSE	Autosomal	FALSE	FALSE
NOTUM	TRUE	TRUE	FALSE	FALSE	FALSE	FALSE	Autosomal	FALSE	FALSE
RERGL	TRUE	TRUE	FALSE	FALSE	FALSE	FALSE	Autosomal	FALSE	FALSE
BTNL8	TRUE	TRUE	FALSE	FALSE	FALSE	FALSE	Autosomal	FALSE	FALSE
KRT10	TRUE	TRUE	TRUE	FALSE	FALSE	FALSE	Autosomal	FALSE	FALSE
AC130650.1	TRUE	TRUE	FALSE	FALSE	FALSE	FALSE	Autosomal	FALSE	FALSE
GPX3	TRUE	TRUE	TRUE	FALSE	FALSE	FALSE	Autosomal	FALSE	FALSE
AC007681.1	TRUE	TRUE	FALSE	FALSE	FALSE	FALSE	Autosomal	FALSE	FALSE
RHOG	TRUE	TRUE	FALSE	FALSE	FALSE	FALSE	Autosomal	FALSE	FALSE
VSIG2	TRUE	TRUE	FALSE	FALSE	FALSE	FALSE	Autosomal	FALSE	FALSE
PSEN2	TRUE	TRUE	TRUE	FALSE	FALSE	FALSE	Autosomal	FALSE	FALSE
ARRDC2	TRUE	TRUE	TRUE	FALSE	FALSE	FALSE	Autosomal	FALSE	FALSE
NOP10	TRUE	TRUE	TRUE	FALSE	FALSE	FALSE	Autosomal	FALSE	FALSE
MBOAT1	TRUE	TRUE	FALSE	FALSE	TRUE	FALSE	Autosomal	FALSE	FALSE
HRK	TRUE	TRUE	TRUE	FALSE	FALSE	TRUE	Autosomal	FALSE	FALSE
AC080132.1	TRUE	FALSE	FALSE	FALSE	FALSE	FALSE	Autosomal	FALSE	FALSE
CYBA	TRUE	TRUE	FALSE	FALSE	FALSE	FALSE	Autosomal	FALSE	FALSE
AC093866.1	TRUE	FALSE	FALSE	FALSE	FALSE	FALSE	Autosomal	FALSE	FALSE
ARL1	TRUE	TRUE	TRUE	FALSE	FALSE	FALSE	Autosomal	FALSE	FALSE
GPRC5A	TRUE	TRUE	FALSE	FALSE	FALSE	FALSE	Autosomal	FALSE	FALSE
PPP1R3B	TRUE	TRUE	FALSE	FALSE	FALSE	FALSE	Autosomal	FALSE	FALSE
AC020911.2	TRUE	TRUE	FALSE	FALSE	TRUE	FALSE	Autosomal	FALSE	FALSE
APRT	TRUE	TRUE	TRUE	FALSE	FALSE	FALSE	Autosomal	FALSE	FALSE
AL117381.1	TRUE	TRUE	FALSE	FALSE	FALSE	FALSE	Autosomal	FALSE	FALSE
AC073316.3	TRUE	TRUE	FALSE	FALSE	FALSE	FALSE	Autosomal	FALSE	FALSE
SNRPD1	TRUE	TRUE	TRUE	TRUE	FALSE	FALSE	Autosomal	FALSE	FALSE
TIMELESS	TRUE	TRUE	FALSE	FALSE	FALSE	FALSE	Autosomal	FALSE	FALSE
ADGRA2	TRUE	TRUE	TRUE	FALSE	FALSE	FALSE	Autosomal	FALSE	FALSE
TIMM22	TRUE	TRUE	TRUE	FALSE	FALSE	FALSE	Autosomal	FALSE	FALSE
SMTNL2	TRUE	TRUE	FALSE	FALSE	FALSE	FALSE	Autosomal	FALSE	FALSE
SAMD9	TRUE	TRUE	FALSE	FALSE	FALSE	FALSE	Autosomal	FALSE	FALSE
EPHA1-AS1	TRUE	TRUE	FALSE	FALSE	FALSE	FALSE	Autosomal	FALSE	FALSE
AP001122.1	TRUE	FALSE	FALSE	FALSE	FALSE	FALSE	Autosomal	FALSE	FALSE
SMAGP	TRUE	TRUE	FALSE	FALSE	FALSE	FALSE	Autosomal	FALSE	FALSE
NTHL1	TRUE	TRUE	TRUE	FALSE	FALSE	FALSE	Autosomal	FALSE	FALSE
C1orf115	TRUE	TRUE	TRUE	FALSE	TRUE	FALSE	Autosomal	FALSE	FALSE
AC012368.1	TRUE	TRUE	FALSE	FALSE	FALSE	FALSE	Autosomal	FALSE	FALSE
TNFRSF10C	TRUE	FALSE	FALSE	FALSE	FALSE	FALSE	Autosomal	FALSE	FALSE
CALHM5	TRUE	TRUE	FALSE	FALSE	FALSE	FALSE	Autosomal	FALSE	FALSE
CLIC2	TRUE	TRUE	TRUE	FALSE	FALSE	FALSE	X-Chr	FALSE	FALSE
AC245014.3	TRUE	TRUE	FALSE	FALSE	FALSE	FALSE	Autosomal	FALSE	FALSE
CARD10	TRUE	TRUE	FALSE	FALSE	FALSE	FALSE	Autosomal	FALSE	FALSE
HLA-DRA	TRUE	TRUE	FALSE	FALSE	FALSE	FALSE	Autosomal	FALSE	FALSE
GAB3	TRUE	TRUE	FALSE	FALSE	FALSE	FALSE	X-Chr	FALSE	FALSE
PDP1	TRUE	TRUE	TRUE	FALSE	FALSE	FALSE	Autosomal	FALSE	FALSE
AL449043.1	TRUE	TRUE	FALSE	FALSE	FALSE	FALSE	Autosomal	FALSE	FALSE
IFITM1	TRUE	FALSE	FALSE	FALSE	FALSE	FALSE	Autosomal	FALSE	FALSE
LSM1	TRUE	TRUE	TRUE	FALSE	FALSE	FALSE	Autosomal	FALSE	TRUE
TBX1	TRUE	TRUE	FALSE	FALSE	FALSE	FALSE	Autosomal	FALSE	FALSE
CMTM7	TRUE	TRUE	FALSE	FALSE	FALSE	FALSE	Autosomal	FALSE	FALSE
TRABD2A	TRUE	TRUE	TRUE	FALSE	FALSE	FALSE	Autosomal	FALSE	FALSE
CUTA	TRUE	TRUE	TRUE	FALSE	FALSE	FALSE	Autosomal	FALSE	FALSE
ANO3	TRUE	TRUE	TRUE	FALSE	TRUE	TRUE	Autosomal	FALSE	FALSE
PCNA	TRUE	TRUE	FALSE	FALSE	FALSE	FALSE	Autosomal	FALSE	FALSE
NUDT14	TRUE	TRUE	TRUE	FALSE	FALSE	FALSE	Autosomal	FALSE	FALSE
CPNE5	TRUE	TRUE	TRUE	FALSE	TRUE	TRUE	Autosomal	FALSE	FALSE
AL135999.1	TRUE	TRUE	FALSE	FALSE	FALSE	FALSE	Autosomal	FALSE	FALSE
AQP7	TRUE	TRUE	FALSE	FALSE	FALSE	FALSE	Autosomal	FALSE	FALSE
DAXX	TRUE	TRUE	TRUE	FALSE	FALSE	FALSE	Autosomal	FALSE	FALSE
ALDH16A1	TRUE	TRUE	FALSE	FALSE	FALSE	FALSE	Autosomal	FALSE	FALSE
AL356124.1	TRUE	TRUE	FALSE	FALSE	FALSE	FALSE	Autosomal	FALSE	FALSE
TSPO	TRUE	TRUE	FALSE	FALSE	FALSE	FALSE	Autosomal	FALSE	FALSE
C12orf57	TRUE	TRUE	TRUE	FALSE	FALSE	FALSE	Autosomal	FALSE	FALSE
LY75	TRUE	FALSE	FALSE	FALSE	FALSE	FALSE	Autosomal	FALSE	FALSE
NYNRIN	TRUE	TRUE	FALSE	FALSE	FALSE	FALSE	Autosomal	FALSE	FALSE
TRGC1	TRUE	TRUE	FALSE	FALSE	FALSE	FALSE	Autosomal	FALSE	FALSE
NEFM	TRUE	TRUE	TRUE	FALSE	TRUE	TRUE	Autosomal	FALSE	FALSE
MYO1B	TRUE	TRUE	TRUE	FALSE	TRUE	TRUE	Autosomal	FALSE	FALSE
TUBB4B	TRUE	TRUE	TRUE	FALSE	TRUE	FALSE	Autosomal	FALSE	FALSE
CCM2L	TRUE	TRUE	FALSE	FALSE	FALSE	FALSE	Autosomal	FALSE	FALSE
MT1A	TRUE	TRUE	FALSE	FALSE	FALSE	FALSE	Autosomal	FALSE	FALSE
MLPH	TRUE	TRUE	FALSE	FALSE	FALSE	FALSE	Autosomal	FALSE	FALSE
LINC00482	TRUE	TRUE	FALSE	FALSE	FALSE	FALSE	Autosomal	FALSE	FALSE
REP15	TRUE	TRUE	FALSE	FALSE	FALSE	FALSE	Autosomal	FALSE	FALSE
PDHB	TRUE	TRUE	TRUE	FALSE	FALSE	FALSE	Autosomal	FALSE	FALSE
AC106729.1	TRUE	TRUE	FALSE	FALSE	FALSE	FALSE	Autosomal	FALSE	FALSE
GNLY	TRUE	TRUE	FALSE	FALSE	FALSE	FALSE	Autosomal	FALSE	FALSE
GRPEL2	TRUE	TRUE	FALSE	FALSE	FALSE	FALSE	Autosomal	FALSE	FALSE
IL15RA	TRUE	TRUE	FALSE	FALSE	FALSE	FALSE	Autosomal	FALSE	FALSE
PPARGC1B	TRUE	TRUE	TRUE	FALSE	TRUE	TRUE	Autosomal	FALSE	FALSE
NIPAL2	TRUE	TRUE	TRUE	FALSE	FALSE	FALSE	Autosomal	FALSE	FALSE
AHR	TRUE	TRUE	TRUE	FALSE	FALSE	FALSE	Autosomal	FALSE	FALSE
EIF3I	TRUE	TRUE	TRUE	FALSE	FALSE	FALSE	Autosomal	FALSE	FALSE
STX3	TRUE	TRUE	TRUE	TRUE	FALSE	FALSE	Autosomal	FALSE	FALSE
VSNL1	TRUE	TRUE	TRUE	FALSE	TRUE	TRUE	Autosomal	FALSE	FALSE
RHBDF2	TRUE	TRUE	FALSE	FALSE	TRUE	FALSE	Autosomal	FALSE	FALSE
N4BP3	TRUE	TRUE	FALSE	FALSE	FALSE	FALSE	Autosomal	FALSE	FALSE
HIST2H2AC	TRUE	TRUE	FALSE	FALSE	FALSE	FALSE	Autosomal	FALSE	FALSE
HACD4	TRUE	TRUE	FALSE	FALSE	FALSE	FALSE	Autosomal	FALSE	FALSE
ENC1	TRUE	TRUE	TRUE	FALSE	TRUE	TRUE	Autosomal	FALSE	FALSE
LINC01644	TRUE	TRUE	FALSE	FALSE	FALSE	FALSE	Autosomal	FALSE	FALSE
PDGFB	TRUE	TRUE	FALSE	FALSE	FALSE	FALSE	Autosomal	FALSE	FALSE
TMEM45B	TRUE	TRUE	FALSE	FALSE	FALSE	FALSE	Autosomal	FALSE	FALSE
NKD2	TRUE	TRUE	FALSE	TRUE	FALSE	FALSE	Autosomal	FALSE	FALSE
FO681492.1	TRUE	TRUE	FALSE	FALSE	FALSE	FALSE	Autosomal	FALSE	FALSE
CARD6	TRUE	TRUE	FALSE	FALSE	FALSE	FALSE	Autosomal	FALSE	FALSE
OSBPL10	TRUE	TRUE	TRUE	FALSE	FALSE	TRUE	Autosomal	FALSE	FALSE
MFSD5	TRUE	TRUE	FALSE	FALSE	FALSE	FALSE	Autosomal	FALSE	FALSE
PRPF19	TRUE	TRUE	TRUE	FALSE	TRUE	FALSE	Autosomal	FALSE	FALSE
FOXF2	TRUE	TRUE	FALSE	FALSE	FALSE	FALSE	Autosomal	FALSE	FALSE
SPRTN	TRUE	TRUE	TRUE	FALSE	FALSE	FALSE	Autosomal	FALSE	FALSE
HID1	TRUE	TRUE	TRUE	FALSE	FALSE	FALSE	Autosomal	FALSE	FALSE
STC2	TRUE	TRUE	FALSE	FALSE	FALSE	FALSE	Autosomal	FALSE	FALSE
FOSL1	TRUE	TRUE	FALSE	FALSE	FALSE	FALSE	Autosomal	FALSE	FALSE
MRFAP1L1	TRUE	TRUE	TRUE	FALSE	TRUE	FALSE	Autosomal	FALSE	FALSE
SPC25	TRUE	TRUE	FALSE	FALSE	FALSE	FALSE	Autosomal	FALSE	FALSE
FBLIM1	TRUE	TRUE	FALSE	FALSE	FALSE	FALSE	Autosomal	FALSE	FALSE
ST6GALNAC1	TRUE	TRUE	FALSE	FALSE	FALSE	FALSE	Autosomal	FALSE	FALSE
IL27RA	TRUE	TRUE	FALSE	FALSE	FALSE	FALSE	Autosomal	FALSE	FALSE
GDPD5	TRUE	TRUE	TRUE	FALSE	FALSE	FALSE	Autosomal	FALSE	FALSE
VKORC1	TRUE	FALSE	FALSE	FALSE	FALSE	FALSE	Autosomal	FALSE	FALSE
LTB4R	TRUE	TRUE	FALSE	FALSE	FALSE	FALSE	Autosomal	FALSE	FALSE
PLK3	TRUE	TRUE	FALSE	FALSE	FALSE	FALSE	Autosomal	FALSE	FALSE
AP001407.1	TRUE	FALSE	FALSE	FALSE	FALSE	FALSE	Autosomal	FALSE	FALSE
AKR1C2	TRUE	TRUE	FALSE	FALSE	FALSE	FALSE	Autosomal	FALSE	FALSE
LINC01801	TRUE	TRUE	FALSE	FALSE	FALSE	FALSE	Autosomal	FALSE	FALSE
Z82215.1	TRUE	FALSE	FALSE	FALSE	FALSE	FALSE	Autosomal	FALSE	FALSE
TMEM70	TRUE	TRUE	TRUE	FALSE	FALSE	FALSE	Autosomal	FALSE	FALSE
IRF7	TRUE	TRUE	FALSE	FALSE	FALSE	FALSE	Autosomal	FALSE	FALSE
PPARG	TRUE	TRUE	TRUE	FALSE	FALSE	FALSE	Autosomal	FALSE	FALSE
SRSF8	TRUE	TRUE	TRUE	FALSE	FALSE	FALSE	Autosomal	FALSE	FALSE
LINC00649	TRUE	TRUE	FALSE	FALSE	FALSE	FALSE	Autosomal	FALSE	FALSE
ASB9	TRUE	TRUE	FALSE	FALSE	FALSE	FALSE	X-Chr	FALSE	FALSE
AL355304.1	TRUE	TRUE	FALSE	FALSE	FALSE	FALSE	Autosomal	FALSE	FALSE
GUCY1B1	TRUE	TRUE	FALSE	FALSE	TRUE	FALSE	Autosomal	FALSE	FALSE
AC011511.2	TRUE	TRUE	FALSE	FALSE	FALSE	FALSE	Autosomal	FALSE	FALSE
POLR2L	TRUE	TRUE	TRUE	FALSE	TRUE	FALSE	Autosomal	FALSE	FALSE
AC008403.3	TRUE	TRUE	FALSE	FALSE	FALSE	FALSE	Autosomal	FALSE	FALSE
SPNS2	TRUE	TRUE	TRUE	FALSE	TRUE	FALSE	Autosomal	FALSE	FALSE
KIAA1211L	TRUE	TRUE	TRUE	FALSE	TRUE	FALSE	Autosomal	FALSE	FALSE
CD93	TRUE	TRUE	FALSE	FALSE	FALSE	FALSE	Autosomal	FALSE	FALSE
CXCL10	TRUE	TRUE	FALSE	FALSE	FALSE	FALSE	Autosomal	FALSE	FALSE
TOR4A	TRUE	TRUE	FALSE	FALSE	FALSE	FALSE	Autosomal	FALSE	FALSE
AGPAT2	TRUE	TRUE	TRUE	FALSE	FALSE	FALSE	Autosomal	FALSE	FALSE
TCF15	TRUE	TRUE	FALSE	FALSE	FALSE	FALSE	Autosomal	FALSE	FALSE
SLC6A12	TRUE	TRUE	FALSE	FALSE	FALSE	FALSE	Autosomal	FALSE	FALSE
AC007391.3	TRUE	FALSE	FALSE	FALSE	FALSE	FALSE	Autosomal	FALSE	FALSE
ERP29	TRUE	TRUE	TRUE	FALSE	FALSE	TRUE	Autosomal	FALSE	FALSE
AC104794.3	TRUE	FALSE	FALSE	FALSE	FALSE	FALSE	Autosomal	FALSE	FALSE
OR2A7	TRUE	FALSE	FALSE	FALSE	FALSE	FALSE	Autosomal	FALSE	FALSE
ROR1-AS1	TRUE	TRUE	FALSE	FALSE	FALSE	FALSE	Autosomal	FALSE	FALSE
ANKRD44-IT1	TRUE	FALSE	FALSE	FALSE	FALSE	FALSE	Autosomal	FALSE	FALSE
PYM1	TRUE	TRUE	TRUE	FALSE	FALSE	FALSE	Autosomal	FALSE	FALSE
RARA	TRUE	TRUE	TRUE	FALSE	FALSE	FALSE	Autosomal	FALSE	FALSE
AC093916.1	TRUE	FALSE	FALSE	FALSE	FALSE	FALSE	Autosomal	FALSE	FALSE
AC079313.1	TRUE	FALSE	FALSE	FALSE	FALSE	FALSE	Autosomal	FALSE	FALSE
AC008264.2	TRUE	TRUE	FALSE	FALSE	FALSE	FALSE	Autosomal	FALSE	FALSE
LINC02211	TRUE	TRUE	FALSE	FALSE	FALSE	FALSE	Autosomal	FALSE	FALSE
DPM2	TRUE	TRUE	TRUE	FALSE	FALSE	FALSE	Autosomal	FALSE	FALSE
KIF23	TRUE	TRUE	FALSE	FALSE	FALSE	FALSE	Autosomal	FALSE	FALSE
RAET1E	TRUE	TRUE	FALSE	FALSE	FALSE	FALSE	Autosomal	FALSE	FALSE
AC007743.1	TRUE	TRUE	FALSE	FALSE	FALSE	FALSE	Autosomal	FALSE	FALSE
AC008514.1	TRUE	TRUE	FALSE	FALSE	FALSE	FALSE	Autosomal	FALSE	FALSE
RNASE1	TRUE	TRUE	TRUE	FALSE	FALSE	FALSE	Autosomal	FALSE	FALSE
SERTAD3	TRUE	TRUE	FALSE	FALSE	FALSE	FALSE	Autosomal	FALSE	FALSE
CIAO2B	TRUE	FALSE	FALSE	FALSE	FALSE	FALSE	Autosomal	FALSE	FALSE
C14orf119	TRUE	TRUE	FALSE	FALSE	FALSE	FALSE	Autosomal	FALSE	FALSE
CTSS	TRUE	TRUE	TRUE	FALSE	FALSE	FALSE	Autosomal	FALSE	FALSE
AL929236.1	TRUE	FALSE	FALSE	FALSE	FALSE	FALSE	Autosomal	FALSE	FALSE
LINC01990	TRUE	TRUE	FALSE	FALSE	FALSE	FALSE	Autosomal	FALSE	FALSE
MYC	TRUE	TRUE	FALSE	FALSE	FALSE	FALSE	Autosomal	FALSE	FALSE
AC007099.1	TRUE	TRUE	FALSE	FALSE	FALSE	FALSE	Autosomal	FALSE	FALSE
AL356481.1	TRUE	TRUE	FALSE	FALSE	FALSE	FALSE	Autosomal	FALSE	FALSE
CYSLTR2	TRUE	TRUE	FALSE	FALSE	FALSE	FALSE	Autosomal	FALSE	FALSE
BOK	TRUE	TRUE	TRUE	FALSE	TRUE	FALSE	Autosomal	FALSE	FALSE
CDKN2B	TRUE	TRUE	FALSE	FALSE	FALSE	FALSE	Autosomal	FALSE	FALSE
DPM3	TRUE	TRUE	TRUE	FALSE	FALSE	FALSE	Autosomal	FALSE	FALSE
GREM2	TRUE	TRUE	TRUE	FALSE	FALSE	FALSE	Autosomal	FALSE	FALSE
ATP6V1G1	TRUE	TRUE	TRUE	FALSE	TRUE	FALSE	Autosomal	FALSE	FALSE
CCL28	TRUE	TRUE	FALSE	FALSE	FALSE	FALSE	Autosomal	FALSE	FALSE
GIMAP5	TRUE	TRUE	FALSE	FALSE	FALSE	FALSE	Autosomal	FALSE	FALSE
QPCT	TRUE	TRUE	TRUE	FALSE	FALSE	FALSE	Autosomal	FALSE	FALSE
PTGES	TRUE	TRUE	FALSE	FALSE	FALSE	FALSE	Autosomal	FALSE	FALSE
ORMDL2	TRUE	TRUE	FALSE	FALSE	FALSE	FALSE	Autosomal	FALSE	FALSE
SLC9C1	TRUE	TRUE	FALSE	FALSE	FALSE	FALSE	Autosomal	FALSE	FALSE
CRYBG1	TRUE	TRUE	FALSE	FALSE	FALSE	FALSE	Autosomal	FALSE	FALSE
NMUR2	TRUE	TRUE	FALSE	FALSE	FALSE	FALSE	Autosomal	FALSE	FALSE
AL591002.1	TRUE	FALSE	FALSE	FALSE	FALSE	FALSE	Autosomal	FALSE	FALSE
POTEM	TRUE	TRUE	FALSE	FALSE	FALSE	FALSE	Autosomal	FALSE	FALSE
SEMA7A	TRUE	TRUE	TRUE	FALSE	FALSE	FALSE	Autosomal	FALSE	FALSE
USP41	TRUE	TRUE	FALSE	FALSE	FALSE	FALSE	Autosomal	FALSE	FALSE
SNX15	TRUE	TRUE	FALSE	FALSE	FALSE	FALSE	Autosomal	FALSE	FALSE
CXCL11	TRUE	TRUE	FALSE	FALSE	FALSE	FALSE	Autosomal	FALSE	FALSE
ADAMTS9-AS1	TRUE	TRUE	FALSE	FALSE	FALSE	FALSE	Autosomal	FALSE	FALSE
TNFRSF19	TRUE	TRUE	TRUE	FALSE	FALSE	FALSE	Autosomal	FALSE	FALSE
POC1A	TRUE	TRUE	FALSE	FALSE	FALSE	FALSE	Autosomal	FALSE	FALSE
ZNF600	TRUE	TRUE	FALSE	FALSE	FALSE	FALSE	Autosomal	FALSE	FALSE
NGRN	TRUE	FALSE	FALSE	FALSE	FALSE	FALSE	Autosomal	FALSE	FALSE
CXCL8	TRUE	TRUE	FALSE	FALSE	FALSE	FALSE	Autosomal	FALSE	FALSE
UBQLN2	TRUE	TRUE	TRUE	FALSE	FALSE	FALSE	X-Chr	FALSE	FALSE
KIAA0513	TRUE	TRUE	TRUE	FALSE	FALSE	FALSE	Autosomal	FALSE	FALSE
LINC02249	TRUE	TRUE	FALSE	FALSE	FALSE	FALSE	Autosomal	FALSE	FALSE
TOR1A	TRUE	TRUE	TRUE	FALSE	FALSE	FALSE	Autosomal	FALSE	FALSE
PSMB8	TRUE	TRUE	FALSE	FALSE	FALSE	FALSE	Autosomal	FALSE	FALSE
IKBIP	TRUE	TRUE	TRUE	FALSE	FALSE	FALSE	Autosomal	FALSE	FALSE
CLIC3	TRUE	TRUE	FALSE	FALSE	FALSE	FALSE	Autosomal	FALSE	FALSE
FHL3	TRUE	TRUE	FALSE	FALSE	FALSE	FALSE	Autosomal	FALSE	FALSE
TSKU	TRUE	TRUE	FALSE	FALSE	FALSE	FALSE	Autosomal	FALSE	FALSE
SPINK8	TRUE	TRUE	FALSE	FALSE	FALSE	FALSE	Autosomal	FALSE	FALSE
SLC28A2	TRUE	TRUE	FALSE	FALSE	FALSE	FALSE	Autosomal	FALSE	FALSE
MEDAG	TRUE	TRUE	FALSE	FALSE	FALSE	FALSE	Autosomal	FALSE	FALSE
EFHD2	TRUE	TRUE	TRUE	FALSE	FALSE	TRUE	Autosomal	FALSE	FALSE
HCLS1	TRUE	TRUE	FALSE	FALSE	TRUE	FALSE	Autosomal	FALSE	FALSE
NANS	TRUE	TRUE	TRUE	FALSE	FALSE	FALSE	Autosomal	FALSE	FALSE
ALYREF	TRUE	TRUE	FALSE	FALSE	FALSE	FALSE	Autosomal	FALSE	FALSE
AKR1B1	TRUE	TRUE	TRUE	FALSE	FALSE	FALSE	Autosomal	FALSE	FALSE
ISCU	TRUE	TRUE	TRUE	FALSE	TRUE	FALSE	Autosomal	FALSE	FALSE
AC010173.1	TRUE	TRUE	FALSE	FALSE	FALSE	FALSE	Autosomal	FALSE	FALSE
AC008875.3	TRUE	FALSE	FALSE	FALSE	FALSE	FALSE	Autosomal	FALSE	FALSE
NDUFB11	TRUE	TRUE	TRUE	FALSE	TRUE	FALSE	X-Chr	FALSE	FALSE
ASNSD1	TRUE	TRUE	TRUE	FALSE	FALSE	FALSE	Autosomal	FALSE	FALSE
DUSP23	TRUE	TRUE	FALSE	FALSE	FALSE	FALSE	Autosomal	FALSE	FALSE
ADRM1	TRUE	TRUE	TRUE	FALSE	FALSE	FALSE	Autosomal	FALSE	FALSE
APOBEC3G	TRUE	TRUE	FALSE	FALSE	FALSE	FALSE	Autosomal	FALSE	FALSE
NDUFA4L2	TRUE	TRUE	FALSE	FALSE	FALSE	FALSE	Autosomal	FALSE	FALSE
S100A11	TRUE	TRUE	FALSE	FALSE	FALSE	FALSE	Autosomal	FALSE	FALSE
RAB32	TRUE	TRUE	FALSE	FALSE	FALSE	FALSE	Autosomal	FALSE	FALSE
HIST1H1C	TRUE	TRUE	FALSE	FALSE	FALSE	FALSE	Autosomal	FALSE	FALSE
GDE1	TRUE	TRUE	TRUE	FALSE	FALSE	FALSE	Autosomal	FALSE	FALSE
SMIM30	TRUE	TRUE	FALSE	FALSE	FALSE	FALSE	Autosomal	FALSE	FALSE
LTBP4	TRUE	TRUE	TRUE	FALSE	FALSE	FALSE	Autosomal	FALSE	FALSE
SF3B6	TRUE	TRUE	TRUE	TRUE	FALSE	FALSE	Autosomal	FALSE	FALSE
PITHD1	TRUE	TRUE	TRUE	FALSE	TRUE	FALSE	Autosomal	FALSE	FALSE
ZNF524	TRUE	TRUE	FALSE	FALSE	FALSE	FALSE	Autosomal	FALSE	FALSE
CGAS	TRUE	TRUE	FALSE	FALSE	FALSE	FALSE	Autosomal	FALSE	FALSE
HIST1H1D	TRUE	TRUE	FALSE	FALSE	FALSE	FALSE	Autosomal	FALSE	FALSE
FGF18	TRUE	TRUE	FALSE	FALSE	FALSE	FALSE	Autosomal	FALSE	FALSE
PLEKHF1	TRUE	TRUE	FALSE	FALSE	FALSE	FALSE	Autosomal	FALSE	FALSE
HMGA1	TRUE	TRUE	TRUE	FALSE	FALSE	FALSE	Autosomal	FALSE	FALSE
GATA6	TRUE	TRUE	FALSE	FALSE	FALSE	FALSE	Autosomal	FALSE	FALSE
ESYT3	TRUE	TRUE	TRUE	FALSE	FALSE	FALSE	Autosomal	FALSE	FALSE
IER3	TRUE	TRUE	FALSE	FALSE	FALSE	FALSE	Autosomal	FALSE	FALSE
PYURF	TRUE	TRUE	TRUE	FALSE	FALSE	FALSE	Autosomal	FALSE	FALSE
ZNF503-AS1	TRUE	TRUE	FALSE	FALSE	FALSE	FALSE	Autosomal	FALSE	FALSE
SF3B4	TRUE	TRUE	TRUE	FALSE	FALSE	FALSE	Autosomal	FALSE	FALSE
CARD8-AS1	TRUE	TRUE	FALSE	FALSE	FALSE	FALSE	Autosomal	FALSE	FALSE
AP001037.1	TRUE	FALSE	FALSE	FALSE	FALSE	FALSE	Autosomal	FALSE	FALSE
LVRN	TRUE	TRUE	FALSE	FALSE	FALSE	FALSE	Autosomal	FALSE	FALSE
AC025048.2	TRUE	FALSE	FALSE	FALSE	FALSE	FALSE	Autosomal	FALSE	FALSE
HINT1	TRUE	TRUE	TRUE	FALSE	TRUE	FALSE	Autosomal	FALSE	FALSE
GRP	TRUE	TRUE	FALSE	FALSE	FALSE	FALSE	Autosomal	FALSE	FALSE
RTL8B	TRUE	TRUE	FALSE	FALSE	FALSE	FALSE	X-Chr	FALSE	FALSE
ALKBH7	TRUE	TRUE	TRUE	FALSE	FALSE	FALSE	Autosomal	FALSE	FALSE
IL6	TRUE	TRUE	FALSE	FALSE	FALSE	FALSE	Autosomal	FALSE	FALSE
ARPC5L	TRUE	TRUE	TRUE	FALSE	TRUE	FALSE	Autosomal	FALSE	FALSE
AL109741.1	TRUE	TRUE	FALSE	FALSE	FALSE	FALSE	Autosomal	FALSE	FALSE
PSMB6	TRUE	TRUE	TRUE	FALSE	FALSE	FALSE	Autosomal	FALSE	FALSE
AC012447.1	TRUE	TRUE	FALSE	FALSE	FALSE	FALSE	Autosomal	FALSE	FALSE
CNN2	TRUE	TRUE	FALSE	FALSE	FALSE	FALSE	Autosomal	FALSE	FALSE
BISPR	TRUE	FALSE	FALSE	FALSE	FALSE	FALSE	Autosomal	FALSE	FALSE
JCAD	TRUE	TRUE	FALSE	FALSE	TRUE	FALSE	Autosomal	FALSE	FALSE
LINC00487	TRUE	TRUE	FALSE	FALSE	FALSE	FALSE	Autosomal	FALSE	FALSE
AC025569.1	TRUE	TRUE	FALSE	FALSE	FALSE	FALSE	Autosomal	FALSE	FALSE
AC104695.2	TRUE	TRUE	FALSE	FALSE	FALSE	FALSE	Autosomal	FALSE	FALSE
RSL24D1	TRUE	TRUE	TRUE	FALSE	FALSE	FALSE	Autosomal	FALSE	FALSE
ZNF436	TRUE	TRUE	TRUE	FALSE	FALSE	FALSE	Autosomal	FALSE	FALSE
ECM1	TRUE	TRUE	TRUE	FALSE	FALSE	FALSE	Autosomal	FALSE	FALSE
EIF1B	TRUE	TRUE	TRUE	FALSE	TRUE	FALSE	Autosomal	FALSE	FALSE
AC005753.3	TRUE	FALSE	FALSE	FALSE	FALSE	FALSE	Autosomal	FALSE	FALSE
PRXL2B	TRUE	FALSE	FALSE	FALSE	FALSE	FALSE	Autosomal	FALSE	FALSE
HCG11	TRUE	TRUE	FALSE	FALSE	FALSE	FALSE	Autosomal	FALSE	FALSE
TMEM214	TRUE	TRUE	TRUE	FALSE	FALSE	FALSE	Autosomal	FALSE	FALSE
NOLC1	TRUE	TRUE	TRUE	FALSE	FALSE	FALSE	Autosomal	FALSE	FALSE
SPRYD3	TRUE	TRUE	TRUE	FALSE	TRUE	FALSE	Autosomal	FALSE	FALSE
IGIP	TRUE	TRUE	TRUE	FALSE	FALSE	FALSE	Autosomal	FALSE	FALSE
HIST1H4C	TRUE	TRUE	TRUE	FALSE	FALSE	FALSE	Autosomal	FALSE	FALSE
TMEM35B	TRUE	FALSE	FALSE	FALSE	FALSE	FALSE	Autosomal	FALSE	FALSE
USP51	TRUE	TRUE	FALSE	FALSE	FALSE	FALSE	X-Chr	FALSE	FALSE
C9	TRUE	TRUE	FALSE	FALSE	FALSE	FALSE	Autosomal	FALSE	FALSE
CR1L	TRUE	TRUE	FALSE	FALSE	FALSE	FALSE	Autosomal	FALSE	FALSE
HPGD	TRUE	TRUE	FALSE	FALSE	FALSE	FALSE	Autosomal	FALSE	FALSE
FMO2	TRUE	TRUE	FALSE	FALSE	FALSE	FALSE	Autosomal	FALSE	FALSE
APOL1	TRUE	TRUE	FALSE	FALSE	FALSE	FALSE	Autosomal	FALSE	FALSE
SNX17	TRUE	TRUE	TRUE	FALSE	FALSE	FALSE	Autosomal	FALSE	FALSE
HEIH	TRUE	FALSE	FALSE	FALSE	FALSE	FALSE	Autosomal	FALSE	FALSE
AL109930.1	TRUE	TRUE	FALSE	FALSE	TRUE	FALSE	Autosomal	FALSE	FALSE
RASGRP2	TRUE	TRUE	TRUE	FALSE	FALSE	FALSE	Autosomal	FALSE	FALSE
SULT1C2	TRUE	TRUE	FALSE	FALSE	FALSE	FALSE	Autosomal	FALSE	FALSE
AC097528.1	TRUE	FALSE	FALSE	FALSE	FALSE	FALSE	Autosomal	FALSE	FALSE
DHH	TRUE	TRUE	FALSE	FALSE	FALSE	FALSE	Autosomal	FALSE	FALSE
CMTM3	TRUE	TRUE	FALSE	FALSE	FALSE	FALSE	Autosomal	FALSE	FALSE
UBE2M	TRUE	TRUE	TRUE	TRUE	TRUE	FALSE	Autosomal	FALSE	FALSE
CTHRC1	TRUE	TRUE	FALSE	FALSE	FALSE	FALSE	Autosomal	FALSE	FALSE
AURKAIP1	TRUE	TRUE	TRUE	FALSE	FALSE	FALSE	Autosomal	FALSE	FALSE
LINC01622	TRUE	FALSE	FALSE	FALSE	FALSE	FALSE	Autosomal	FALSE	FALSE
ARNTL2	TRUE	TRUE	TRUE	FALSE	TRUE	TRUE	Autosomal	FALSE	FALSE
ANAPC11	TRUE	TRUE	TRUE	FALSE	FALSE	FALSE	Autosomal	FALSE	FALSE
HIST1H2BJ	TRUE	TRUE	FALSE	FALSE	FALSE	FALSE	Autosomal	FALSE	FALSE
ZBTB33	TRUE	TRUE	FALSE	FALSE	FALSE	FALSE	X-Chr	FALSE	FALSE
AL354836.1	TRUE	TRUE	FALSE	FALSE	FALSE	FALSE	Autosomal	FALSE	FALSE
VAT1	TRUE	TRUE	FALSE	FALSE	FALSE	FALSE	Autosomal	FALSE	FALSE
CFAP161	TRUE	TRUE	TRUE	FALSE	FALSE	FALSE	Autosomal	FALSE	FALSE
R3HCC1	TRUE	TRUE	TRUE	FALSE	FALSE	FALSE	Autosomal	FALSE	FALSE
GPRC5D-AS1	TRUE	TRUE	FALSE	FALSE	FALSE	FALSE	Autosomal	FALSE	FALSE
CREB3	TRUE	TRUE	TRUE	FALSE	FALSE	FALSE	Autosomal	FALSE	FALSE
PGAM1	TRUE	TRUE	TRUE	FALSE	TRUE	FALSE	Autosomal	FALSE	FALSE
HIST1H2BD	TRUE	TRUE	FALSE	FALSE	FALSE	FALSE	Autosomal	FALSE	FALSE
TNFAIP8L1	TRUE	TRUE	TRUE	FALSE	FALSE	FALSE	Autosomal	FALSE	FALSE
PITPNM1	TRUE	TRUE	TRUE	FALSE	FALSE	FALSE	Autosomal	FALSE	FALSE
ABT1	TRUE	TRUE	TRUE	FALSE	FALSE	FALSE	Autosomal	FALSE	FALSE
IL18BP	TRUE	TRUE	FALSE	FALSE	FALSE	FALSE	Autosomal	FALSE	FALSE
HYAL1	TRUE	TRUE	TRUE	FALSE	FALSE	FALSE	Autosomal	FALSE	FALSE
DEPDC1B	TRUE	TRUE	TRUE	FALSE	FALSE	FALSE	Autosomal	FALSE	FALSE
CA4	TRUE	TRUE	TRUE	FALSE	TRUE	FALSE	Autosomal	FALSE	FALSE
SDCBP2	TRUE	TRUE	TRUE	FALSE	FALSE	FALSE	Autosomal	FALSE	FALSE
TG	TRUE	TRUE	FALSE	FALSE	FALSE	FALSE	Autosomal	FALSE	FALSE
LIN7C	TRUE	TRUE	TRUE	FALSE	FALSE	FALSE	Autosomal	FALSE	FALSE
TMEM208	TRUE	TRUE	TRUE	FALSE	FALSE	FALSE	Autosomal	FALSE	FALSE
DSP	TRUE	TRUE	FALSE	FALSE	FALSE	FALSE	Autosomal	FALSE	FALSE
CSRP2	TRUE	TRUE	FALSE	FALSE	FALSE	FALSE	Autosomal	FALSE	FALSE
SOCS2-AS1	TRUE	FALSE	FALSE	FALSE	FALSE	FALSE	Autosomal	FALSE	FALSE
PCBD1	TRUE	TRUE	TRUE	FALSE	TRUE	FALSE	Autosomal	FALSE	FALSE
ODF3B	TRUE	TRUE	FALSE	FALSE	FALSE	FALSE	Autosomal	FALSE	FALSE
HLX	TRUE	TRUE	FALSE	FALSE	FALSE	FALSE	Autosomal	FALSE	FALSE
G6PC3	TRUE	TRUE	TRUE	FALSE	FALSE	FALSE	Autosomal	FALSE	FALSE
MPP1	TRUE	TRUE	TRUE	FALSE	FALSE	FALSE	X-Chr	FALSE	FALSE
ZIC3	TRUE	TRUE	FALSE	FALSE	FALSE	FALSE	X-Chr	FALSE	FALSE
ADGRE5	TRUE	TRUE	FALSE	FALSE	FALSE	FALSE	Autosomal	FALSE	FALSE
AC011450.1	TRUE	TRUE	FALSE	FALSE	FALSE	FALSE	Autosomal	FALSE	FALSE
CCDC69	TRUE	TRUE	FALSE	FALSE	FALSE	FALSE	Autosomal	FALSE	FALSE
RTL8C	TRUE	TRUE	FALSE	TRUE	FALSE	FALSE	X-Chr	FALSE	FALSE
CDIPT	TRUE	TRUE	TRUE	FALSE	FALSE	FALSE	Autosomal	FALSE	FALSE
HIST1H2BG	TRUE	TRUE	FALSE	FALSE	FALSE	FALSE	Autosomal	FALSE	FALSE
ELFN1	TRUE	TRUE	FALSE	FALSE	TRUE	FALSE	Autosomal	FALSE	FALSE
SLC1A7	TRUE	TRUE	FALSE	FALSE	FALSE	FALSE	Autosomal	FALSE	FALSE
HLA-DPA1	TRUE	TRUE	FALSE	FALSE	FALSE	FALSE	Autosomal	FALSE	FALSE
THAP5	TRUE	TRUE	FALSE	FALSE	FALSE	FALSE	Autosomal	FALSE	FALSE
H2AFZ	TRUE	TRUE	TRUE	FALSE	TRUE	FALSE	Autosomal	FALSE	FALSE
HLA-DQB1	TRUE	TRUE	FALSE	FALSE	FALSE	FALSE	Autosomal	FALSE	FALSE
AC010997.3	TRUE	TRUE	FALSE	FALSE	FALSE	FALSE	Autosomal	FALSE	FALSE
CFLAR-AS1	TRUE	TRUE	FALSE	FALSE	FALSE	FALSE	Autosomal	FALSE	FALSE
GPATCH11	TRUE	TRUE	TRUE	FALSE	FALSE	FALSE	Autosomal	FALSE	FALSE
AF130417.1	TRUE	TRUE	FALSE	FALSE	FALSE	FALSE	Autosomal	FALSE	FALSE
MSC-AS1	TRUE	TRUE	TRUE	TRUE	TRUE	FALSE	Autosomal	FALSE	FALSE
GLYCTK	TRUE	TRUE	FALSE	FALSE	FALSE	FALSE	Autosomal	FALSE	FALSE
AL391056.1	TRUE	TRUE	FALSE	FALSE	FALSE	FALSE	Autosomal	FALSE	FALSE
RAN	TRUE	TRUE	TRUE	FALSE	TRUE	FALSE	Autosomal	FALSE	FALSE
TSR3	TRUE	TRUE	TRUE	FALSE	FALSE	FALSE	Autosomal	FALSE	FALSE
COX8A	TRUE	TRUE	FALSE	TRUE	FALSE	FALSE	Autosomal	FALSE	FALSE
DNTTIP2	TRUE	TRUE	TRUE	FALSE	FALSE	FALSE	Autosomal	FALSE	FALSE
BCL2L11	TRUE	TRUE	FALSE	FALSE	FALSE	FALSE	Autosomal	FALSE	FALSE
CEACAM19	TRUE	TRUE	TRUE	FALSE	FALSE	FALSE	Autosomal	FALSE	FALSE
WEE1	TRUE	TRUE	FALSE	FALSE	FALSE	FALSE	Autosomal	FALSE	FALSE
AC010976.2	TRUE	TRUE	FALSE	FALSE	FALSE	FALSE	Autosomal	FALSE	FALSE
LAMTOR5	TRUE	TRUE	TRUE	FALSE	TRUE	FALSE	Autosomal	FALSE	FALSE
TBC1D30	TRUE	TRUE	TRUE	FALSE	FALSE	FALSE	Autosomal	FALSE	FALSE
SAP18	TRUE	TRUE	TRUE	FALSE	TRUE	FALSE	Autosomal	FALSE	FALSE
SCARF2	TRUE	TRUE	FALSE	FALSE	FALSE	FALSE	Autosomal	FALSE	FALSE
MAFK	TRUE	TRUE	TRUE	FALSE	FALSE	FALSE	Autosomal	FALSE	FALSE
AC002480.2	TRUE	TRUE	FALSE	FALSE	FALSE	FALSE	Autosomal	FALSE	FALSE
OLFML2A	TRUE	TRUE	FALSE	FALSE	FALSE	FALSE	Autosomal	FALSE	FALSE
PLXDC1	TRUE	TRUE	TRUE	FALSE	TRUE	FALSE	Autosomal	FALSE	FALSE
AC073593.2	TRUE	FALSE	FALSE	FALSE	FALSE	FALSE	Autosomal	FALSE	FALSE
PTGIS	TRUE	TRUE	TRUE	FALSE	FALSE	TRUE	Autosomal	FALSE	FALSE
SEC61G	TRUE	TRUE	TRUE	FALSE	FALSE	FALSE	Autosomal	FALSE	FALSE
CXCL1	TRUE	TRUE	FALSE	FALSE	FALSE	FALSE	Autosomal	FALSE	FALSE
FGL2	TRUE	TRUE	FALSE	FALSE	FALSE	FALSE	Autosomal	FALSE	FALSE
SHKBP1	TRUE	TRUE	FALSE	FALSE	FALSE	FALSE	Autosomal	FALSE	FALSE
MMRN1	TRUE	TRUE	FALSE	FALSE	FALSE	FALSE	Autosomal	FALSE	FALSE
ALOX5	TRUE	TRUE	FALSE	TRUE	TRUE	FALSE	Autosomal	FALSE	FALSE
MPZL3	TRUE	TRUE	FALSE	FALSE	FALSE	FALSE	Autosomal	FALSE	FALSE
TMEM156	TRUE	TRUE	FALSE	FALSE	TRUE	FALSE	Autosomal	FALSE	FALSE
DYNLT3	TRUE	TRUE	TRUE	FALSE	FALSE	FALSE	X-Chr	FALSE	FALSE
ISYNA1	TRUE	TRUE	FALSE	FALSE	TRUE	FALSE	Autosomal	FALSE	FALSE
BANF1	TRUE	TRUE	TRUE	FALSE	FALSE	FALSE	Autosomal	FALSE	FALSE
TXN	TRUE	TRUE	TRUE	FALSE	FALSE	FALSE	Autosomal	FALSE	FALSE
SPRY3	TRUE	TRUE	FALSE	FALSE	FALSE	FALSE	Par	FALSE	FALSE
TMEM273	TRUE	TRUE	FALSE	FALSE	FALSE	FALSE	Autosomal	FALSE	FALSE
GPSM3	TRUE	TRUE	FALSE	FALSE	FALSE	FALSE	Autosomal	FALSE	FALSE
NPR1	TRUE	TRUE	FALSE	FALSE	FALSE	FALSE	Autosomal	FALSE	FALSE
ROMO1	TRUE	TRUE	FALSE	FALSE	FALSE	FALSE	Autosomal	FALSE	FALSE
KIF26A	TRUE	TRUE	FALSE	FALSE	FALSE	FALSE	Autosomal	FALSE	FALSE
CHROMR	TRUE	FALSE	FALSE	FALSE	FALSE	FALSE	Autosomal	FALSE	FALSE
SPINT2	TRUE	TRUE	TRUE	FALSE	FALSE	FALSE	Autosomal	FALSE	FALSE
SIVA1	TRUE	TRUE	TRUE	FALSE	FALSE	FALSE	Autosomal	FALSE	FALSE
TWIST1	TRUE	TRUE	FALSE	TRUE	FALSE	FALSE	Autosomal	FALSE	FALSE
CLTB	TRUE	TRUE	TRUE	FALSE	TRUE	FALSE	Autosomal	FALSE	FALSE
PLK2	TRUE	TRUE	TRUE	FALSE	TRUE	FALSE	Autosomal	FALSE	FALSE
TMEM88	TRUE	TRUE	FALSE	FALSE	FALSE	FALSE	Autosomal	FALSE	FALSE
SLC15A3	TRUE	TRUE	FALSE	FALSE	FALSE	FALSE	Autosomal	FALSE	FALSE
PZP	TRUE	TRUE	TRUE	FALSE	FALSE	FALSE	Autosomal	FALSE	FALSE
LINC02385	TRUE	TRUE	FALSE	FALSE	FALSE	FALSE	Autosomal	FALSE	FALSE
ZYX	TRUE	TRUE	TRUE	FALSE	FALSE	TRUE	Autosomal	FALSE	FALSE
MTRNR2L10	TRUE	TRUE	FALSE	FALSE	FALSE	FALSE	X-Chr	FALSE	FALSE
AL031595.2	TRUE	TRUE	FALSE	FALSE	FALSE	FALSE	Autosomal	FALSE	FALSE
CCT7	TRUE	TRUE	TRUE	FALSE	TRUE	FALSE	Autosomal	FALSE	FALSE
SLC7A8	TRUE	TRUE	TRUE	FALSE	FALSE	TRUE	Autosomal	FALSE	FALSE
NR5A2	TRUE	TRUE	FALSE	FALSE	FALSE	FALSE	Autosomal	FALSE	FALSE
TGFB1I1	TRUE	TRUE	FALSE	FALSE	FALSE	FALSE	Autosomal	FALSE	FALSE
KLHL6	TRUE	TRUE	FALSE	FALSE	FALSE	FALSE	Autosomal	FALSE	FALSE
LYL1	TRUE	TRUE	FALSE	FALSE	FALSE	FALSE	Autosomal	FALSE	FALSE
COX7A2	TRUE	TRUE	TRUE	FALSE	FALSE	FALSE	Autosomal	FALSE	FALSE
PWWP2B	TRUE	TRUE	TRUE	FALSE	FALSE	FALSE	Autosomal	FALSE	FALSE
ST8SIA6-AS1	TRUE	TRUE	FALSE	FALSE	FALSE	FALSE	Autosomal	FALSE	FALSE
KLF11	TRUE	TRUE	FALSE	FALSE	FALSE	FALSE	Autosomal	FALSE	FALSE
RRAS	TRUE	TRUE	FALSE	FALSE	FALSE	FALSE	Autosomal	FALSE	FALSE
AL353608.3	TRUE	TRUE	FALSE	FALSE	FALSE	FALSE	Autosomal	FALSE	FALSE
SOX17	TRUE	TRUE	FALSE	FALSE	FALSE	FALSE	Autosomal	FALSE	FALSE
AC019186.1	TRUE	TRUE	FALSE	FALSE	FALSE	FALSE	Autosomal	FALSE	FALSE
MAF1	TRUE	TRUE	TRUE	FALSE	FALSE	FALSE	Autosomal	FALSE	FALSE
AFAP1L2	TRUE	TRUE	TRUE	FALSE	TRUE	FALSE	Autosomal	FALSE	FALSE
SLU7	TRUE	TRUE	TRUE	FALSE	TRUE	FALSE	Autosomal	FALSE	FALSE
KIAA1522	TRUE	TRUE	TRUE	FALSE	FALSE	FALSE	Autosomal	FALSE	FALSE
RBM42	TRUE	TRUE	TRUE	FALSE	FALSE	FALSE	Autosomal	FALSE	FALSE
TRAPPC5	TRUE	TRUE	FALSE	FALSE	FALSE	FALSE	Autosomal	FALSE	FALSE
JPT1	TRUE	TRUE	FALSE	FALSE	FALSE	FALSE	Autosomal	FALSE	FALSE
TRMT112	TRUE	TRUE	TRUE	FALSE	FALSE	FALSE	Autosomal	FALSE	FALSE
COX7A1	TRUE	TRUE	TRUE	TRUE	FALSE	FALSE	Autosomal	FALSE	FALSE
CA5A	TRUE	TRUE	FALSE	FALSE	FALSE	FALSE	Autosomal	FALSE	FALSE
NID2	TRUE	TRUE	FALSE	FALSE	FALSE	FALSE	Autosomal	FALSE	FALSE
GBP3	TRUE	TRUE	FALSE	FALSE	FALSE	FALSE	Autosomal	FALSE	FALSE
SLC52A3	TRUE	TRUE	FALSE	FALSE	FALSE	FALSE	Autosomal	FALSE	FALSE
C9orf40	TRUE	TRUE	TRUE	FALSE	FALSE	FALSE	Autosomal	FALSE	FALSE
GIMAP8	TRUE	TRUE	FALSE	FALSE	FALSE	FALSE	Autosomal	FALSE	FALSE
ADGRG6	TRUE	TRUE	FALSE	FALSE	FALSE	FALSE	Autosomal	FALSE	FALSE
CDK2	TRUE	TRUE	FALSE	FALSE	FALSE	FALSE	Autosomal	FALSE	FALSE
TBC1D8B	TRUE	TRUE	TRUE	FALSE	FALSE	FALSE	X-Chr	FALSE	FALSE
OAS3	TRUE	TRUE	FALSE	FALSE	FALSE	FALSE	Autosomal	FALSE	FALSE
ORAI1	TRUE	TRUE	FALSE	FALSE	FALSE	FALSE	Autosomal	FALSE	FALSE
KIAA0040	TRUE	TRUE	FALSE	FALSE	FALSE	FALSE	Autosomal	FALSE	FALSE
CDC42EP2	TRUE	TRUE	FALSE	FALSE	FALSE	FALSE	Autosomal	FALSE	FALSE
MCAM	TRUE	TRUE	TRUE	FALSE	FALSE	FALSE	Autosomal	FALSE	FALSE
BCL3	TRUE	TRUE	FALSE	FALSE	FALSE	FALSE	Autosomal	FALSE	FALSE
OBSCN	TRUE	TRUE	TRUE	FALSE	FALSE	FALSE	Autosomal	FALSE	FALSE
SCAND1	TRUE	TRUE	TRUE	FALSE	TRUE	FALSE	Autosomal	FALSE	FALSE
CTSC	TRUE	TRUE	FALSE	FALSE	FALSE	FALSE	Autosomal	FALSE	FALSE
OMD	TRUE	TRUE	FALSE	FALSE	FALSE	FALSE	Autosomal	FALSE	FALSE
TSPAN2	TRUE	TRUE	FALSE	FALSE	FALSE	FALSE	Autosomal	FALSE	FALSE
DMAC2	TRUE	TRUE	FALSE	FALSE	FALSE	FALSE	Autosomal	FALSE	FALSE
ACVRL1	TRUE	TRUE	FALSE	FALSE	FALSE	FALSE	Autosomal	FALSE	FALSE
BTN3A3	TRUE	TRUE	FALSE	FALSE	FALSE	FALSE	Autosomal	FALSE	FALSE
CCND1	TRUE	TRUE	FALSE	FALSE	FALSE	FALSE	Autosomal	FALSE	FALSE
SAMD12-AS1	TRUE	TRUE	TRUE	FALSE	FALSE	FALSE	Autosomal	FALSE	FALSE
CCDC141	TRUE	TRUE	FALSE	FALSE	FALSE	FALSE	Autosomal	FALSE	FALSE
KLF8	TRUE	TRUE	TRUE	FALSE	FALSE	FALSE	X-Chr	FALSE	FALSE
OAS1	TRUE	TRUE	FALSE	FALSE	FALSE	FALSE	Autosomal	FALSE	FALSE
CDH6	TRUE	TRUE	TRUE	TRUE	TRUE	TRUE	Autosomal	FALSE	FALSE
KLF10	TRUE	TRUE	FALSE	FALSE	FALSE	FALSE	Autosomal	FALSE	FALSE
LY96	TRUE	TRUE	FALSE	FALSE	FALSE	FALSE	Autosomal	FALSE	FALSE
AL033504.1	TRUE	TRUE	FALSE	FALSE	FALSE	FALSE	Autosomal	FALSE	FALSE
PMAIP1	TRUE	TRUE	FALSE	FALSE	FALSE	FALSE	Autosomal	FALSE	FALSE
FAM78A	TRUE	TRUE	TRUE	FALSE	FALSE	FALSE	Autosomal	FALSE	FALSE
WDR83OS	TRUE	TRUE	FALSE	FALSE	FALSE	FALSE	Autosomal	FALSE	FALSE
ALS2CL	TRUE	TRUE	TRUE	FALSE	FALSE	FALSE	Autosomal	FALSE	FALSE
SLCO2A1	TRUE	TRUE	TRUE	FALSE	FALSE	FALSE	Autosomal	FALSE	FALSE
FAM124B	TRUE	TRUE	FALSE	FALSE	FALSE	FALSE	Autosomal	FALSE	FALSE
FAM241A	TRUE	TRUE	FALSE	FALSE	FALSE	FALSE	Autosomal	FALSE	FALSE
HELZ2	TRUE	TRUE	FALSE	FALSE	FALSE	FALSE	Autosomal	FALSE	FALSE
HBEGF	TRUE	TRUE	FALSE	FALSE	FALSE	FALSE	Autosomal	FALSE	FALSE
TC2N	TRUE	TRUE	TRUE	FALSE	FALSE	FALSE	Autosomal	FALSE	FALSE
CAV2	TRUE	TRUE	TRUE	FALSE	FALSE	FALSE	Autosomal	FALSE	FALSE
HHEX	TRUE	TRUE	FALSE	FALSE	FALSE	FALSE	Autosomal	FALSE	FALSE
PSME1	TRUE	TRUE	FALSE	FALSE	FALSE	FALSE	Autosomal	FALSE	FALSE
MCM3	TRUE	TRUE	FALSE	FALSE	FALSE	FALSE	Autosomal	FALSE	FALSE
RAI2	TRUE	TRUE	TRUE	FALSE	FALSE	FALSE	X-Chr	FALSE	FALSE
LINC02591	TRUE	FALSE	FALSE	FALSE	FALSE	FALSE	Autosomal	FALSE	FALSE
LINC02043	TRUE	TRUE	FALSE	FALSE	FALSE	FALSE	Autosomal	FALSE	FALSE
MPZL2	TRUE	TRUE	FALSE	FALSE	FALSE	FALSE	Autosomal	FALSE	FALSE
ATP2A3	TRUE	TRUE	FALSE	FALSE	FALSE	FALSE	Autosomal	FALSE	FALSE
TMEM109	TRUE	TRUE	TRUE	FALSE	FALSE	FALSE	Autosomal	FALSE	FALSE
PRDM1	TRUE	TRUE	FALSE	FALSE	FALSE	FALSE	Autosomal	FALSE	FALSE
FAR2	TRUE	TRUE	TRUE	FALSE	FALSE	FALSE	Autosomal	FALSE	FALSE
AL139351.3	TRUE	FALSE	FALSE	FALSE	FALSE	FALSE	Autosomal	FALSE	FALSE
IFIT1	TRUE	TRUE	TRUE	FALSE	TRUE	FALSE	Autosomal	FALSE	FALSE
H1FX	TRUE	TRUE	TRUE	FALSE	TRUE	FALSE	Autosomal	FALSE	FALSE
SYNGR2	TRUE	TRUE	TRUE	FALSE	FALSE	FALSE	Autosomal	FALSE	FALSE
ISM1	TRUE	TRUE	FALSE	FALSE	FALSE	FALSE	Autosomal	FALSE	FALSE
GIMAP6	TRUE	TRUE	FALSE	FALSE	FALSE	FALSE	Autosomal	FALSE	FALSE
LINC00840	TRUE	TRUE	FALSE	FALSE	FALSE	FALSE	Autosomal	FALSE	FALSE
SYT15	TRUE	TRUE	FALSE	FALSE	FALSE	FALSE	Autosomal	FALSE	FALSE
NOX4	TRUE	TRUE	TRUE	FALSE	FALSE	FALSE	Autosomal	FALSE	FALSE
SH3BGRL3	TRUE	TRUE	TRUE	FALSE	TRUE	FALSE	Autosomal	FALSE	FALSE
BZW1	TRUE	TRUE	TRUE	FALSE	FALSE	FALSE	Autosomal	FALSE	FALSE
AL353138.1	TRUE	FALSE	FALSE	FALSE	FALSE	FALSE	Autosomal	FALSE	FALSE
ALAS1	TRUE	TRUE	TRUE	FALSE	FALSE	FALSE	Autosomal	FALSE	FALSE
DOC2B	TRUE	TRUE	TRUE	FALSE	FALSE	FALSE	Autosomal	FALSE	FALSE
TMEM243	TRUE	TRUE	TRUE	FALSE	FALSE	FALSE	Autosomal	FALSE	FALSE
C4orf3	TRUE	TRUE	TRUE	FALSE	FALSE	FALSE	Autosomal	FALSE	FALSE
RASIP1	TRUE	TRUE	TRUE	FALSE	FALSE	FALSE	Autosomal	FALSE	FALSE
TAL1	TRUE	TRUE	FALSE	FALSE	TRUE	FALSE	Autosomal	FALSE	FALSE
AC015631.1	TRUE	FALSE	FALSE	FALSE	FALSE	FALSE	Autosomal	FALSE	FALSE
SAMD5	TRUE	TRUE	TRUE	FALSE	FALSE	TRUE	Autosomal	FALSE	FALSE
LSR	TRUE	TRUE	FALSE	FALSE	FALSE	FALSE	Autosomal	FALSE	FALSE
PODN	TRUE	TRUE	FALSE	FALSE	FALSE	FALSE	Autosomal	FALSE	FALSE
TMEM204	TRUE	TRUE	FALSE	FALSE	FALSE	FALSE	Autosomal	FALSE	FALSE
ISG20	TRUE	TRUE	FALSE	FALSE	FALSE	FALSE	Autosomal	FALSE	FALSE
PRX	TRUE	TRUE	FALSE	FALSE	FALSE	FALSE	Autosomal	FALSE	FALSE
CX3CL1	TRUE	TRUE	TRUE	TRUE	TRUE	TRUE	Autosomal	FALSE	FALSE
FURIN	TRUE	TRUE	TRUE	FALSE	FALSE	FALSE	Autosomal	FALSE	TRUE
MMRN2	TRUE	TRUE	FALSE	FALSE	FALSE	FALSE	Autosomal	FALSE	FALSE
AP000459.2	TRUE	TRUE	FALSE	FALSE	FALSE	FALSE	Autosomal	FALSE	FALSE
IMPDH1	TRUE	TRUE	TRUE	FALSE	FALSE	FALSE	Autosomal	FALSE	FALSE
PCGF2	TRUE	TRUE	TRUE	FALSE	FALSE	FALSE	Autosomal	FALSE	FALSE
PERP	TRUE	TRUE	FALSE	FALSE	FALSE	FALSE	Autosomal	FALSE	FALSE
PECAM1	TRUE	TRUE	FALSE	FALSE	FALSE	FALSE	Autosomal	FALSE	FALSE
CBFA2T3	TRUE	TRUE	TRUE	FALSE	FALSE	FALSE	Autosomal	FALSE	FALSE
GIMAP1	TRUE	FALSE	FALSE	FALSE	FALSE	FALSE	Autosomal	FALSE	FALSE
IGFBP4	TRUE	TRUE	FALSE	FALSE	TRUE	FALSE	Autosomal	FALSE	FALSE
CD74	TRUE	TRUE	FALSE	FALSE	FALSE	FALSE	Autosomal	FALSE	FALSE
PDLIM1	TRUE	TRUE	FALSE	FALSE	TRUE	FALSE	Autosomal	FALSE	FALSE
SLC9A2	TRUE	TRUE	TRUE	FALSE	FALSE	FALSE	Autosomal	FALSE	FALSE
OAS2	TRUE	TRUE	FALSE	FALSE	FALSE	FALSE	Autosomal	FALSE	FALSE
SRARP	TRUE	TRUE	FALSE	FALSE	FALSE	FALSE	Autosomal	FALSE	FALSE
TRABD2B	TRUE	TRUE	FALSE	FALSE	FALSE	FALSE	Autosomal	FALSE	FALSE
BCL6B	TRUE	TRUE	FALSE	FALSE	FALSE	FALSE	Autosomal	FALSE	FALSE
AL158206.1	TRUE	FALSE	FALSE	FALSE	FALSE	FALSE	Autosomal	FALSE	FALSE
GJA5	TRUE	TRUE	FALSE	FALSE	FALSE	FALSE	Autosomal	FALSE	FALSE
MATN3	TRUE	TRUE	FALSE	FALSE	FALSE	FALSE	Autosomal	FALSE	FALSE
SLC16A4	TRUE	TRUE	TRUE	FALSE	FALSE	FALSE	Autosomal	FALSE	FALSE
ECSCR	TRUE	FALSE	FALSE	FALSE	FALSE	FALSE	Autosomal	FALSE	FALSE
CAPNS1	TRUE	TRUE	TRUE	FALSE	FALSE	FALSE	Autosomal	FALSE	FALSE
PEAR1	TRUE	TRUE	FALSE	FALSE	FALSE	FALSE	Autosomal	FALSE	FALSE
MLKL	TRUE	TRUE	FALSE	FALSE	TRUE	FALSE	Autosomal	FALSE	FALSE
CYP1B1	TRUE	TRUE	TRUE	FALSE	FALSE	FALSE	Autosomal	FALSE	FALSE
NRAD1	TRUE	FALSE	FALSE	FALSE	FALSE	FALSE	Autosomal	FALSE	FALSE
TINAGL1	TRUE	TRUE	FALSE	FALSE	FALSE	FALSE	Autosomal	FALSE	FALSE
ANXA3	TRUE	TRUE	FALSE	FALSE	FALSE	FALSE	Autosomal	FALSE	FALSE
TGFBR2	TRUE	TRUE	FALSE	TRUE	TRUE	FALSE	Autosomal	FALSE	FALSE
ITGA10	TRUE	TRUE	FALSE	FALSE	FALSE	FALSE	Autosomal	FALSE	FALSE
USHBP1	TRUE	TRUE	TRUE	FALSE	FALSE	FALSE	Autosomal	FALSE	FALSE
ABO	TRUE	TRUE	FALSE	FALSE	FALSE	FALSE	Autosomal	FALSE	FALSE
DEGS2	TRUE	TRUE	FALSE	FALSE	FALSE	FALSE	Autosomal	FALSE	FALSE
RCSD1	TRUE	TRUE	TRUE	FALSE	TRUE	TRUE	Autosomal	FALSE	FALSE
STARD8	TRUE	TRUE	FALSE	FALSE	FALSE	FALSE	X-Chr	FALSE	FALSE
DUSP5	TRUE	TRUE	FALSE	FALSE	FALSE	FALSE	Autosomal	FALSE	FALSE
SLFN13	TRUE	TRUE	FALSE	FALSE	FALSE	FALSE	Autosomal	FALSE	FALSE
TM6SF1	TRUE	TRUE	TRUE	FALSE	FALSE	FALSE	Autosomal	FALSE	FALSE
ICAM2	TRUE	TRUE	FALSE	FALSE	TRUE	FALSE	Autosomal	FALSE	FALSE
GRAP	TRUE	TRUE	FALSE	FALSE	FALSE	FALSE	Autosomal	FALSE	FALSE
ST8SIA6	TRUE	TRUE	FALSE	FALSE	TRUE	FALSE	Autosomal	FALSE	FALSE
GRB14	TRUE	TRUE	TRUE	FALSE	FALSE	FALSE	Autosomal	FALSE	FALSE
AC079380.1	TRUE	TRUE	FALSE	FALSE	FALSE	FALSE	Autosomal	FALSE	FALSE
RAMP2	TRUE	TRUE	FALSE	FALSE	FALSE	FALSE	Autosomal	FALSE	FALSE
FBLN2	TRUE	TRUE	FALSE	FALSE	FALSE	FALSE	Autosomal	FALSE	FALSE
OR2A1-AS1	TRUE	FALSE	FALSE	FALSE	FALSE	FALSE	Autosomal	FALSE	FALSE
SEMA3F	TRUE	TRUE	FALSE	FALSE	FALSE	FALSE	Autosomal	FALSE	FALSE
LEF1-AS1	TRUE	FALSE	FALSE	FALSE	FALSE	FALSE	Autosomal	FALSE	FALSE
PLPPR4	TRUE	TRUE	TRUE	TRUE	TRUE	TRUE	Autosomal	FALSE	FALSE
AL929091.1	TRUE	FALSE	FALSE	FALSE	FALSE	FALSE	Autosomal	FALSE	FALSE
SH3RF2	TRUE	TRUE	TRUE	FALSE	FALSE	FALSE	Autosomal	FALSE	FALSE
TMEM140	TRUE	TRUE	FALSE	FALSE	FALSE	FALSE	Autosomal	FALSE	FALSE
TES	TRUE	TRUE	FALSE	FALSE	FALSE	FALSE	Autosomal	FALSE	FALSE
TBX3	TRUE	TRUE	FALSE	FALSE	FALSE	FALSE	Autosomal	FALSE	FALSE
TBC1D9	TRUE	TRUE	TRUE	TRUE	TRUE	TRUE	Autosomal	FALSE	FALSE
CXCL12	TRUE	TRUE	FALSE	FALSE	FALSE	FALSE	Autosomal	FALSE	FALSE
IGFBP3	TRUE	TRUE	FALSE	FALSE	FALSE	FALSE	Autosomal	FALSE	FALSE
BMX	TRUE	TRUE	FALSE	FALSE	FALSE	FALSE	X-Chr	FALSE	FALSE
LCP2	TRUE	TRUE	FALSE	FALSE	FALSE	FALSE	Autosomal	FALSE	FALSE
TEC	TRUE	TRUE	TRUE	FALSE	FALSE	FALSE	Autosomal	FALSE	FALSE
HYAL2	TRUE	TRUE	FALSE	FALSE	FALSE	FALSE	Autosomal	FALSE	FALSE
PLAT	TRUE	TRUE	FALSE	TRUE	FALSE	FALSE	Autosomal	FALSE	FALSE
FXYD5	TRUE	TRUE	FALSE	FALSE	FALSE	FALSE	Autosomal	FALSE	FALSE
TNFRSF10A	TRUE	TRUE	FALSE	FALSE	FALSE	FALSE	Autosomal	FALSE	FALSE
FOXQ1	TRUE	TRUE	FALSE	FALSE	FALSE	FALSE	Autosomal	FALSE	FALSE
GATA2-AS1	TRUE	TRUE	FALSE	FALSE	FALSE	FALSE	Autosomal	FALSE	FALSE
IL15	TRUE	TRUE	FALSE	FALSE	FALSE	FALSE	Autosomal	FALSE	FALSE
CAV1	TRUE	TRUE	FALSE	FALSE	FALSE	FALSE	Autosomal	FALSE	FALSE
NOSTRIN	TRUE	TRUE	FALSE	FALSE	FALSE	FALSE	Autosomal	FALSE	FALSE
FOXF1	TRUE	TRUE	FALSE	FALSE	FALSE	FALSE	Autosomal	FALSE	FALSE
TM4SF18	TRUE	TRUE	FALSE	FALSE	FALSE	FALSE	Autosomal	FALSE	FALSE
ARPC1B	TRUE	TRUE	FALSE	FALSE	FALSE	FALSE	Autosomal	FALSE	FALSE
F11R	TRUE	TRUE	FALSE	FALSE	FALSE	FALSE	Autosomal	FALSE	FALSE
SLFN12L	TRUE	TRUE	FALSE	FALSE	FALSE	FALSE	Autosomal	FALSE	FALSE
VCAM1	TRUE	TRUE	FALSE	FALSE	FALSE	FALSE	Autosomal	FALSE	FALSE
TAGLN2	TRUE	TRUE	FALSE	FALSE	FALSE	FALSE	Autosomal	FALSE	FALSE
SMIM3	TRUE	TRUE	FALSE	FALSE	FALSE	FALSE	Autosomal	FALSE	FALSE
AC098617.1	TRUE	TRUE	TRUE	FALSE	TRUE	TRUE	Autosomal	FALSE	FALSE
JAG2	TRUE	TRUE	TRUE	FALSE	TRUE	FALSE	Autosomal	FALSE	FALSE
CLEC2B	TRUE	TRUE	FALSE	FALSE	FALSE	FALSE	Autosomal	FALSE	FALSE
GRASP	TRUE	TRUE	TRUE	FALSE	TRUE	TRUE	Autosomal	FALSE	FALSE
SMCO4	TRUE	TRUE	TRUE	FALSE	FALSE	FALSE	Autosomal	FALSE	FALSE
SLC5A4	TRUE	TRUE	TRUE	FALSE	FALSE	FALSE	Autosomal	FALSE	FALSE
PKN3	TRUE	TRUE	FALSE	FALSE	FALSE	FALSE	Autosomal	FALSE	FALSE
COL4A4	TRUE	TRUE	FALSE	FALSE	FALSE	FALSE	Autosomal	FALSE	FALSE
CDH5	TRUE	TRUE	FALSE	FALSE	FALSE	FALSE	Autosomal	FALSE	FALSE
GIMAP7	TRUE	TRUE	FALSE	FALSE	TRUE	FALSE	Autosomal	FALSE	FALSE
TNFAIP8	TRUE	TRUE	FALSE	FALSE	FALSE	FALSE	Autosomal	FALSE	FALSE
SP140L	TRUE	TRUE	FALSE	FALSE	FALSE	FALSE	Autosomal	FALSE	FALSE
TNFRSF10D	TRUE	TRUE	FALSE	FALSE	FALSE	FALSE	Autosomal	FALSE	FALSE
GGT5	TRUE	TRUE	FALSE	FALSE	FALSE	FALSE	Autosomal	FALSE	FALSE
MX2	TRUE	TRUE	FALSE	FALSE	FALSE	FALSE	Autosomal	FALSE	FALSE
SLFN11	TRUE	TRUE	FALSE	FALSE	FALSE	FALSE	Autosomal	FALSE	FALSE
TRIM38	TRUE	TRUE	FALSE	FALSE	FALSE	FALSE	Autosomal	FALSE	FALSE
FOXC1	TRUE	TRUE	FALSE	FALSE	FALSE	FALSE	Autosomal	FALSE	FALSE
COL8A1	TRUE	TRUE	FALSE	FALSE	FALSE	FALSE	Autosomal	FALSE	FALSE
HSPA12B	TRUE	TRUE	FALSE	FALSE	FALSE	FALSE	Autosomal	FALSE	FALSE
MGP	TRUE	TRUE	FALSE	FALSE	FALSE	FALSE	Autosomal	FALSE	FALSE
NES	TRUE	TRUE	FALSE	FALSE	FALSE	FALSE	Autosomal	FALSE	FALSE
AL359220.1	TRUE	TRUE	FALSE	FALSE	FALSE	FALSE	Autosomal	FALSE	FALSE
MIR222HG	TRUE	TRUE	TRUE	FALSE	FALSE	TRUE	X-Chr	FALSE	FALSE
CASP4	TRUE	TRUE	FALSE	FALSE	TRUE	FALSE	Autosomal	FALSE	FALSE
RBM20	TRUE	TRUE	TRUE	TRUE	TRUE	FALSE	Autosomal	FALSE	FALSE
CLEC14A	TRUE	TRUE	FALSE	FALSE	FALSE	FALSE	Autosomal	FALSE	FALSE
BTNL9	TRUE	TRUE	TRUE	FALSE	TRUE	FALSE	Autosomal	FALSE	FALSE
ETS2	TRUE	TRUE	TRUE	FALSE	TRUE	TRUE	Autosomal	FALSE	FALSE
ST8SIA4	TRUE	TRUE	TRUE	FALSE	FALSE	TRUE	Autosomal	FALSE	FALSE
LY6E	TRUE	TRUE	TRUE	TRUE	TRUE	FALSE	Autosomal	FALSE	FALSE
DLL4	TRUE	TRUE	FALSE	FALSE	FALSE	FALSE	Autosomal	FALSE	FALSE
AL161734.2	TRUE	FALSE	FALSE	FALSE	FALSE	FALSE	Autosomal	FALSE	FALSE
JADE3	TRUE	TRUE	TRUE	FALSE	FALSE	FALSE	X-Chr	FALSE	FALSE
PAQR5	TRUE	TRUE	FALSE	FALSE	TRUE	FALSE	Autosomal	FALSE	FALSE
C22orf34	TRUE	TRUE	FALSE	FALSE	TRUE	FALSE	Autosomal	FALSE	FALSE
TIE1	TRUE	TRUE	FALSE	FALSE	FALSE	FALSE	Autosomal	FALSE	FALSE
NOS3	TRUE	TRUE	FALSE	FALSE	FALSE	FALSE	Autosomal	FALSE	FALSE
CCDC68	TRUE	TRUE	TRUE	FALSE	FALSE	FALSE	Autosomal	FALSE	FALSE
ACSL5	TRUE	TRUE	FALSE	FALSE	FALSE	FALSE	Autosomal	FALSE	FALSE
IL4R	TRUE	TRUE	FALSE	FALSE	TRUE	FALSE	Autosomal	FALSE	FALSE
PGR	TRUE	TRUE	FALSE	FALSE	FALSE	FALSE	Autosomal	FALSE	FALSE
SH2D3C	TRUE	TRUE	TRUE	FALSE	FALSE	FALSE	Autosomal	FALSE	FALSE
TEAD4	TRUE	TRUE	FALSE	FALSE	FALSE	FALSE	Autosomal	FALSE	FALSE
FGR	TRUE	TRUE	FALSE	FALSE	FALSE	FALSE	Autosomal	FALSE	FALSE
LRRC32	TRUE	TRUE	FALSE	FALSE	FALSE	FALSE	Autosomal	FALSE	FALSE
KCTD12	TRUE	TRUE	TRUE	FALSE	FALSE	FALSE	Autosomal	FALSE	FALSE
TNFSF10	TRUE	TRUE	FALSE	FALSE	FALSE	FALSE	Autosomal	FALSE	FALSE
CCN2	TRUE	FALSE	FALSE	FALSE	FALSE	FALSE	Autosomal	FALSE	FALSE
CFH	TRUE	TRUE	FALSE	FALSE	TRUE	FALSE	Autosomal	FALSE	FALSE
ARAP3	TRUE	TRUE	TRUE	FALSE	FALSE	FALSE	Autosomal	FALSE	FALSE
KANK3	TRUE	TRUE	FALSE	FALSE	FALSE	FALSE	Autosomal	FALSE	FALSE
SLC16A14	TRUE	TRUE	TRUE	FALSE	FALSE	FALSE	Autosomal	FALSE	FALSE
EDN1	TRUE	TRUE	FALSE	FALSE	FALSE	FALSE	Autosomal	FALSE	FALSE
SLC6A6	TRUE	TRUE	TRUE	FALSE	FALSE	FALSE	Autosomal	FALSE	FALSE
KLF4	TRUE	TRUE	FALSE	FALSE	FALSE	FALSE	Autosomal	FALSE	FALSE
TNFRSF1B	TRUE	TRUE	FALSE	FALSE	TRUE	FALSE	Autosomal	FALSE	FALSE
LEF1	TRUE	TRUE	FALSE	FALSE	TRUE	FALSE	Autosomal	FALSE	FALSE
AFAP1L1	TRUE	TRUE	FALSE	FALSE	FALSE	FALSE	Autosomal	FALSE	FALSE
SEMA3G	TRUE	TRUE	FALSE	FALSE	FALSE	FALSE	Autosomal	FALSE	FALSE
GBP4	TRUE	TRUE	FALSE	FALSE	FALSE	FALSE	Autosomal	FALSE	FALSE
CLEC1A	TRUE	TRUE	FALSE	FALSE	FALSE	FALSE	Autosomal	FALSE	FALSE
ESAM	TRUE	TRUE	FALSE	FALSE	FALSE	FALSE	Autosomal	FALSE	FALSE
MYCT1	TRUE	TRUE	FALSE	FALSE	FALSE	FALSE	Autosomal	FALSE	FALSE
GRAPL	TRUE	TRUE	FALSE	FALSE	FALSE	FALSE	Autosomal	FALSE	FALSE
ROBO4	TRUE	TRUE	FALSE	FALSE	FALSE	FALSE	Autosomal	FALSE	FALSE
PCAT19	TRUE	TRUE	FALSE	FALSE	FALSE	FALSE	Autosomal	FALSE	FALSE
FENDRR	TRUE	TRUE	FALSE	FALSE	FALSE	FALSE	Autosomal	FALSE	FALSE
CASP10	TRUE	TRUE	FALSE	FALSE	FALSE	FALSE	Autosomal	FALSE	FALSE
AC114757.1	TRUE	FALSE	FALSE	FALSE	FALSE	FALSE	Autosomal	FALSE	FALSE
FBLN5	TRUE	TRUE	TRUE	FALSE	TRUE	FALSE	Autosomal	FALSE	FALSE
SLC38A5	TRUE	TRUE	FALSE	FALSE	TRUE	FALSE	X-Chr	FALSE	FALSE
LIMS2	TRUE	TRUE	FALSE	FALSE	FALSE	FALSE	Autosomal	FALSE	FALSE
TM4SF1	TRUE	TRUE	FALSE	FALSE	FALSE	FALSE	Autosomal	FALSE	FALSE
PROM1	TRUE	TRUE	FALSE	TRUE	TRUE	FALSE	Autosomal	FALSE	FALSE
CAVIN2	TRUE	TRUE	FALSE	FALSE	FALSE	FALSE	Autosomal	FALSE	FALSE
SGPP2	TRUE	TRUE	TRUE	FALSE	TRUE	FALSE	Autosomal	FALSE	FALSE
FGD5	TRUE	TRUE	TRUE	FALSE	TRUE	FALSE	Autosomal	FALSE	FALSE
CYYR1	TRUE	TRUE	FALSE	FALSE	FALSE	FALSE	Autosomal	FALSE	FALSE
CD34	TRUE	TRUE	FALSE	FALSE	TRUE	FALSE	Autosomal	FALSE	FALSE
TGM2	TRUE	TRUE	FALSE	FALSE	TRUE	FALSE	Autosomal	FALSE	FALSE
EGFL7	TRUE	TRUE	TRUE	TRUE	TRUE	FALSE	Autosomal	FALSE	FALSE
ENG	TRUE	TRUE	FALSE	FALSE	FALSE	FALSE	Autosomal	FALSE	FALSE
CMTM8	TRUE	TRUE	TRUE	FALSE	FALSE	TRUE	Autosomal	FALSE	FALSE
IRAK3	TRUE	TRUE	FALSE	FALSE	FALSE	FALSE	Autosomal	FALSE	FALSE
ADCY7	TRUE	TRUE	TRUE	FALSE	FALSE	FALSE	Autosomal	FALSE	FALSE
SMIM15	TRUE	TRUE	FALSE	FALSE	FALSE	FALSE	Autosomal	FALSE	FALSE
MOSPD1	TRUE	TRUE	TRUE	FALSE	FALSE	FALSE	X-Chr	FALSE	FALSE
ZBED1	TRUE	FALSE	FALSE	FALSE	FALSE	FALSE	Par	FALSE	FALSE
COL1A2	TRUE	TRUE	FALSE	FALSE	FALSE	FALSE	Autosomal	FALSE	FALSE
SELP	TRUE	TRUE	FALSE	FALSE	FALSE	FALSE	Autosomal	FALSE	FALSE
ARSE	TRUE	TRUE	FALSE	FALSE	FALSE	FALSE	Autosomal	FALSE	FALSE
PRRG4	TRUE	TRUE	FALSE	FALSE	FALSE	FALSE	Autosomal	FALSE	FALSE
AC084740.1	TRUE	FALSE	FALSE	FALSE	FALSE	FALSE	Autosomal	FALSE	FALSE
GMPR2	TRUE	TRUE	TRUE	FALSE	FALSE	FALSE	Autosomal	FALSE	FALSE
RNF181	TRUE	TRUE	FALSE	FALSE	FALSE	FALSE	Autosomal	FALSE	FALSE
TMEM45A	TRUE	TRUE	FALSE	FALSE	FALSE	FALSE	Autosomal	FALSE	FALSE
ART4	TRUE	TRUE	FALSE	FALSE	FALSE	FALSE	Autosomal	FALSE	FALSE
F2R	TRUE	TRUE	FALSE	FALSE	FALSE	FALSE	Autosomal	FALSE	FALSE
CDKN2AIP	TRUE	TRUE	TRUE	FALSE	FALSE	FALSE	Autosomal	FALSE	FALSE
KRT19	TRUE	TRUE	FALSE	FALSE	FALSE	FALSE	Autosomal	FALSE	FALSE
AL513412.1	TRUE	FALSE	FALSE	FALSE	FALSE	FALSE	Autosomal	FALSE	FALSE
AC005332.5	TRUE	TRUE	FALSE	FALSE	FALSE	FALSE	Autosomal	FALSE	FALSE
TLR5	TRUE	TRUE	FALSE	FALSE	TRUE	FALSE	Autosomal	FALSE	FALSE
MOV10L1	TRUE	TRUE	TRUE	FALSE	FALSE	FALSE	Autosomal	FALSE	FALSE
LINC01504	TRUE	TRUE	FALSE	FALSE	FALSE	FALSE	Autosomal	FALSE	FALSE
AC044810.2	TRUE	FALSE	FALSE	FALSE	FALSE	FALSE	Autosomal	FALSE	FALSE
AC002074.1	TRUE	TRUE	FALSE	FALSE	FALSE	FALSE	Autosomal	FALSE	FALSE
FAM20A	TRUE	TRUE	FALSE	FALSE	FALSE	FALSE	Autosomal	FALSE	FALSE
SIRPB2	TRUE	TRUE	FALSE	FALSE	FALSE	FALSE	Autosomal	FALSE	FALSE
CH25H	TRUE	TRUE	FALSE	FALSE	TRUE	FALSE	Autosomal	FALSE	FALSE
AC092168.2	TRUE	FALSE	FALSE	FALSE	FALSE	FALSE	Autosomal	FALSE	FALSE
GGACT	TRUE	TRUE	TRUE	FALSE	FALSE	FALSE	Autosomal	FALSE	FALSE
SFR1	TRUE	TRUE	FALSE	FALSE	FALSE	FALSE	Autosomal	FALSE	FALSE
AC091563.1	TRUE	TRUE	FALSE	FALSE	FALSE	FALSE	Autosomal	FALSE	FALSE
AC093817.2	TRUE	FALSE	FALSE	FALSE	FALSE	FALSE	Autosomal	FALSE	FALSE
AL024474.2	TRUE	TRUE	FALSE	FALSE	FALSE	FALSE	Autosomal	FALSE	FALSE
GAS2L3	TRUE	TRUE	FALSE	FALSE	FALSE	FALSE	Autosomal	FALSE	FALSE
NRM	TRUE	TRUE	FALSE	FALSE	FALSE	FALSE	Autosomal	FALSE	FALSE
IFRD2	TRUE	TRUE	TRUE	FALSE	FALSE	FALSE	Autosomal	FALSE	FALSE
AF111167.1	TRUE	TRUE	FALSE	FALSE	FALSE	FALSE	Autosomal	FALSE	FALSE
NIPSNAP3B	TRUE	TRUE	TRUE	FALSE	FALSE	FALSE	Autosomal	FALSE	FALSE
MIR3142HG	TRUE	TRUE	FALSE	FALSE	FALSE	FALSE	Autosomal	FALSE	FALSE
B3GALT4	TRUE	TRUE	FALSE	FALSE	FALSE	FALSE	Autosomal	FALSE	FALSE
SDF2L1	TRUE	TRUE	FALSE	FALSE	FALSE	FALSE	Autosomal	FALSE	FALSE
AC002480.1	TRUE	FALSE	FALSE	FALSE	FALSE	FALSE	Autosomal	FALSE	FALSE
TNFRSF14-AS1	TRUE	TRUE	FALSE	FALSE	FALSE	FALSE	Autosomal	FALSE	FALSE
SNRPC	TRUE	TRUE	TRUE	FALSE	FALSE	FALSE	Autosomal	FALSE	FALSE
SSUH2	TRUE	TRUE	TRUE	FALSE	FALSE	FALSE	Autosomal	FALSE	FALSE
PSME3	TRUE	TRUE	TRUE	FALSE	FALSE	FALSE	Autosomal	FALSE	FALSE
TINF2	TRUE	TRUE	FALSE	FALSE	FALSE	FALSE	Autosomal	FALSE	FALSE
ATF5	TRUE	TRUE	FALSE	FALSE	FALSE	FALSE	Autosomal	FALSE	FALSE
NDUFA7	TRUE	TRUE	FALSE	FALSE	FALSE	FALSE	Autosomal	FALSE	FALSE
FOXS1	TRUE	TRUE	FALSE	FALSE	FALSE	FALSE	Autosomal	FALSE	FALSE
AC145146.1	TRUE	TRUE	FALSE	FALSE	FALSE	FALSE	Autosomal	FALSE	FALSE
CCNJ	TRUE	TRUE	FALSE	FALSE	FALSE	FALSE	Autosomal	FALSE	FALSE
RBBP9	TRUE	TRUE	FALSE	FALSE	FALSE	FALSE	Autosomal	FALSE	FALSE
KANK4	TRUE	TRUE	FALSE	FALSE	FALSE	FALSE	Autosomal	FALSE	FALSE
AC026765.3	TRUE	FALSE	FALSE	FALSE	FALSE	FALSE	Autosomal	FALSE	FALSE
DOHH	TRUE	TRUE	TRUE	FALSE	FALSE	FALSE	Autosomal	FALSE	FALSE
AL359094.1	TRUE	TRUE	FALSE	FALSE	FALSE	FALSE	Autosomal	FALSE	FALSE
SLC49A3	TRUE	TRUE	FALSE	FALSE	FALSE	FALSE	Autosomal	FALSE	FALSE
ZNF761	TRUE	TRUE	TRUE	FALSE	FALSE	FALSE	Autosomal	FALSE	FALSE
GLRX5	TRUE	TRUE	TRUE	FALSE	FALSE	FALSE	Autosomal	FALSE	FALSE
CCDC102A	TRUE	TRUE	FALSE	FALSE	FALSE	FALSE	Autosomal	FALSE	FALSE
SLC16A13	TRUE	TRUE	FALSE	FALSE	FALSE	FALSE	Autosomal	FALSE	FALSE
NAGS	TRUE	TRUE	FALSE	FALSE	FALSE	FALSE	Autosomal	FALSE	FALSE
AC108053.1	TRUE	FALSE	FALSE	FALSE	FALSE	FALSE	Autosomal	FALSE	FALSE
RTP4	TRUE	TRUE	FALSE	FALSE	FALSE	FALSE	Autosomal	FALSE	FALSE
GJA4	TRUE	TRUE	FALSE	FALSE	FALSE	FALSE	Autosomal	FALSE	FALSE
EDA2R	TRUE	TRUE	FALSE	FALSE	FALSE	FALSE	X-Chr	FALSE	FALSE
ZNF257	TRUE	TRUE	FALSE	FALSE	FALSE	FALSE	Autosomal	FALSE	FALSE
TDGF1	TRUE	TRUE	FALSE	FALSE	FALSE	FALSE	Autosomal	FALSE	FALSE
LINC01060	TRUE	TRUE	FALSE	FALSE	FALSE	FALSE	Autosomal	FALSE	FALSE
CBX2	TRUE	TRUE	FALSE	FALSE	FALSE	FALSE	Autosomal	FALSE	FALSE
HTRA3	TRUE	TRUE	FALSE	FALSE	FALSE	FALSE	Autosomal	FALSE	FALSE
GMFG	TRUE	TRUE	FALSE	FALSE	FALSE	FALSE	Autosomal	FALSE	FALSE
GPN1	TRUE	TRUE	TRUE	FALSE	FALSE	FALSE	Autosomal	FALSE	FALSE
TLR3	TRUE	TRUE	FALSE	FALSE	FALSE	FALSE	Autosomal	FALSE	FALSE
PART1	TRUE	TRUE	TRUE	FALSE	TRUE	TRUE	Autosomal	FALSE	FALSE
TEN1	TRUE	TRUE	FALSE	FALSE	FALSE	FALSE	Autosomal	FALSE	FALSE
FOXL2NB	TRUE	TRUE	FALSE	FALSE	FALSE	FALSE	Autosomal	FALSE	FALSE
AC006230.1	TRUE	FALSE	FALSE	FALSE	FALSE	FALSE	Autosomal	FALSE	FALSE
AC079145.1	TRUE	TRUE	FALSE	FALSE	FALSE	FALSE	Autosomal	FALSE	FALSE
ZC3HAV1L	TRUE	TRUE	FALSE	FALSE	FALSE	FALSE	Autosomal	FALSE	FALSE
AC011476.3	TRUE	TRUE	FALSE	TRUE	FALSE	FALSE	Autosomal	FALSE	FALSE
CYP1A1	TRUE	TRUE	FALSE	FALSE	FALSE	FALSE	Autosomal	FALSE	FALSE
MYZAP	TRUE	FALSE	FALSE	FALSE	FALSE	FALSE	Autosomal	FALSE	FALSE
AP005242.1	TRUE	TRUE	FALSE	FALSE	FALSE	FALSE	Autosomal	FALSE	FALSE
CCDC60	TRUE	TRUE	FALSE	FALSE	FALSE	FALSE	Autosomal	FALSE	FALSE
RDH10-AS1	TRUE	TRUE	FALSE	FALSE	FALSE	FALSE	Autosomal	FALSE	FALSE
AP001021.1	TRUE	TRUE	FALSE	FALSE	FALSE	FALSE	Autosomal	FALSE	FALSE
YIF1B	TRUE	TRUE	TRUE	FALSE	FALSE	FALSE	Autosomal	FALSE	FALSE
BORA	TRUE	TRUE	FALSE	FALSE	FALSE	FALSE	Autosomal	FALSE	FALSE
AL591518.1	TRUE	TRUE	FALSE	FALSE	FALSE	FALSE	Autosomal	FALSE	FALSE
RNASEH2B-AS1	TRUE	TRUE	TRUE	FALSE	FALSE	TRUE	Autosomal	FALSE	FALSE
TMEM107	TRUE	TRUE	TRUE	FALSE	FALSE	FALSE	Autosomal	FALSE	FALSE
CARD16	TRUE	TRUE	FALSE	FALSE	FALSE	FALSE	Autosomal	FALSE	FALSE
PELO	TRUE	FALSE	FALSE	FALSE	FALSE	FALSE	Autosomal	FALSE	FALSE
IGFBP6	TRUE	TRUE	FALSE	FALSE	FALSE	FALSE	Autosomal	FALSE	FALSE
CEACAM1	TRUE	TRUE	TRUE	FALSE	FALSE	FALSE	Autosomal	FALSE	FALSE
AP002518.2	TRUE	TRUE	FALSE	FALSE	FALSE	FALSE	Autosomal	FALSE	FALSE
AC093298.2	TRUE	FALSE	FALSE	FALSE	FALSE	FALSE	Autosomal	FALSE	FALSE
SEMA6A-AS2	TRUE	TRUE	FALSE	FALSE	FALSE	FALSE	Autosomal	FALSE	FALSE
ZNF281	TRUE	TRUE	TRUE	FALSE	FALSE	FALSE	Autosomal	FALSE	FALSE
PDCD1LG2	TRUE	TRUE	FALSE	FALSE	FALSE	FALSE	Autosomal	FALSE	FALSE
SHISA3	TRUE	TRUE	FALSE	FALSE	FALSE	FALSE	Autosomal	FALSE	FALSE
YEATS4	TRUE	TRUE	TRUE	FALSE	FALSE	FALSE	Autosomal	FALSE	FALSE
TRAPPC2L	TRUE	TRUE	TRUE	FALSE	FALSE	FALSE	Autosomal	FALSE	FALSE
C6orf47	TRUE	TRUE	FALSE	FALSE	FALSE	FALSE	Autosomal	FALSE	FALSE
BRIX1	TRUE	TRUE	TRUE	FALSE	FALSE	FALSE	Autosomal	FALSE	FALSE
PPP1R11	TRUE	TRUE	TRUE	FALSE	FALSE	FALSE	Autosomal	FALSE	FALSE
LRR1	TRUE	TRUE	FALSE	FALSE	FALSE	FALSE	Autosomal	FALSE	FALSE
TMEM115	TRUE	TRUE	TRUE	FALSE	FALSE	FALSE	Autosomal	FALSE	FALSE
GPR157	TRUE	TRUE	FALSE	FALSE	FALSE	FALSE	Autosomal	FALSE	FALSE
LACC1	TRUE	TRUE	FALSE	FALSE	FALSE	FALSE	Autosomal	FALSE	FALSE
CSF2RA	TRUE	TRUE	FALSE	FALSE	TRUE	FALSE	Par	FALSE	FALSE
LINC01826	TRUE	TRUE	FALSE	FALSE	FALSE	FALSE	Autosomal	FALSE	FALSE
AC093801.1	TRUE	TRUE	FALSE	FALSE	FALSE	FALSE	Autosomal	FALSE	FALSE
LPL	TRUE	TRUE	TRUE	FALSE	FALSE	FALSE	Autosomal	FALSE	FALSE
TOMM5	TRUE	FALSE	FALSE	FALSE	FALSE	FALSE	Autosomal	FALSE	FALSE
PARP15	TRUE	TRUE	FALSE	FALSE	FALSE	FALSE	Autosomal	FALSE	FALSE
RIPOR3	TRUE	TRUE	FALSE	FALSE	TRUE	FALSE	Autosomal	FALSE	FALSE
FMN1	TRUE	TRUE	TRUE	FALSE	TRUE	FALSE	Autosomal	FALSE	FALSE
ADGRD1	TRUE	TRUE	FALSE	FALSE	FALSE	FALSE	Autosomal	FALSE	FALSE
TMEM272	TRUE	FALSE	FALSE	FALSE	FALSE	FALSE	Autosomal	FALSE	FALSE
NUTF2	TRUE	TRUE	TRUE	FALSE	FALSE	FALSE	Autosomal	FALSE	FALSE
AC093459.1	TRUE	TRUE	FALSE	FALSE	FALSE	FALSE	Autosomal	FALSE	FALSE
KCNJ6	TRUE	TRUE	TRUE	FALSE	TRUE	FALSE	Autosomal	FALSE	FALSE
VPS18	TRUE	TRUE	TRUE	FALSE	FALSE	FALSE	Autosomal	FALSE	FALSE
ATG101	TRUE	TRUE	TRUE	FALSE	FALSE	FALSE	Autosomal	FALSE	FALSE
MDH2	TRUE	TRUE	TRUE	FALSE	FALSE	FALSE	Autosomal	FALSE	FALSE
JMJD8	TRUE	TRUE	TRUE	FALSE	FALSE	FALSE	Autosomal	FALSE	FALSE
RGS4	TRUE	TRUE	TRUE	FALSE	TRUE	FALSE	Autosomal	FALSE	FALSE
RNF5	TRUE	TRUE	TRUE	FALSE	FALSE	FALSE	Autosomal	FALSE	FALSE
TWISTNB	TRUE	TRUE	TRUE	FALSE	FALSE	FALSE	Autosomal	FALSE	FALSE
EMC4	TRUE	TRUE	TRUE	FALSE	FALSE	FALSE	Autosomal	FALSE	FALSE
PTGDR	TRUE	TRUE	FALSE	FALSE	FALSE	FALSE	Autosomal	FALSE	FALSE
SCUBE1	TRUE	TRUE	FALSE	FALSE	FALSE	FALSE	Autosomal	FALSE	FALSE
DEF6	TRUE	TRUE	FALSE	FALSE	FALSE	FALSE	Autosomal	FALSE	FALSE
LINC01492	TRUE	TRUE	FALSE	FALSE	FALSE	FALSE	Autosomal	FALSE	FALSE
ANKRD20A2	TRUE	TRUE	FALSE	FALSE	FALSE	FALSE	Autosomal	FALSE	FALSE
TBX18	TRUE	TRUE	FALSE	FALSE	FALSE	FALSE	Autosomal	FALSE	FALSE
ATP5MC3	TRUE	TRUE	FALSE	FALSE	FALSE	FALSE	Autosomal	FALSE	FALSE
SMOC2	TRUE	TRUE	FALSE	FALSE	FALSE	FALSE	Autosomal	FALSE	FALSE
AL591501.1	TRUE	TRUE	FALSE	FALSE	FALSE	FALSE	Autosomal	FALSE	FALSE
TMEM160	TRUE	TRUE	TRUE	TRUE	FALSE	FALSE	Autosomal	FALSE	FALSE
RANBP1	TRUE	TRUE	TRUE	FALSE	FALSE	FALSE	Autosomal	FALSE	FALSE
SMIM26	TRUE	TRUE	FALSE	FALSE	FALSE	FALSE	Autosomal	FALSE	FALSE
FAM89B	TRUE	TRUE	TRUE	FALSE	FALSE	FALSE	Autosomal	FALSE	FALSE
AC022217.3	TRUE	TRUE	FALSE	FALSE	FALSE	FALSE	Autosomal	FALSE	FALSE
CDC42-IT1	TRUE	FALSE	FALSE	FALSE	FALSE	FALSE	Autosomal	FALSE	FALSE
AC068989.1	TRUE	FALSE	FALSE	FALSE	FALSE	FALSE	Autosomal	FALSE	FALSE
CDC45	TRUE	TRUE	FALSE	FALSE	FALSE	FALSE	Autosomal	FALSE	FALSE
TIMM13	TRUE	TRUE	TRUE	FALSE	FALSE	FALSE	Autosomal	FALSE	FALSE
TMEM256	TRUE	TRUE	FALSE	FALSE	FALSE	FALSE	Autosomal	FALSE	FALSE
AC023590.1	TRUE	TRUE	TRUE	FALSE	FALSE	TRUE	Autosomal	FALSE	FALSE
CFTR	TRUE	TRUE	TRUE	FALSE	TRUE	FALSE	Autosomal	FALSE	FALSE
CCDC178	TRUE	TRUE	TRUE	FALSE	FALSE	FALSE	Autosomal	FALSE	FALSE
CCDC115	TRUE	TRUE	TRUE	FALSE	FALSE	FALSE	Autosomal	FALSE	FALSE
RDH14	TRUE	TRUE	TRUE	FALSE	TRUE	FALSE	Autosomal	FALSE	FALSE
LTBP2	TRUE	TRUE	FALSE	FALSE	FALSE	FALSE	Autosomal	FALSE	FALSE
AL360012.1	TRUE	TRUE	FALSE	FALSE	FALSE	FALSE	Autosomal	FALSE	FALSE
ATP5PD	TRUE	TRUE	FALSE	FALSE	FALSE	FALSE	Autosomal	FALSE	FALSE
QRFPR	TRUE	TRUE	FALSE	FALSE	FALSE	FALSE	Autosomal	FALSE	FALSE
EGOT	TRUE	TRUE	FALSE	FALSE	FALSE	FALSE	Autosomal	FALSE	FALSE
TMEM212-AS1	TRUE	TRUE	FALSE	FALSE	FALSE	FALSE	Autosomal	FALSE	FALSE
AC103758.1	TRUE	FALSE	FALSE	FALSE	FALSE	FALSE	Autosomal	FALSE	FALSE
AC100803.4	TRUE	FALSE	FALSE	FALSE	FALSE	FALSE	Autosomal	FALSE	FALSE
C9orf16	TRUE	TRUE	TRUE	TRUE	TRUE	FALSE	Autosomal	FALSE	FALSE
DNAJC14	TRUE	TRUE	FALSE	FALSE	FALSE	FALSE	Autosomal	FALSE	FALSE
KCNJ2-AS1	TRUE	TRUE	FALSE	FALSE	FALSE	FALSE	Autosomal	FALSE	FALSE
UQCC3	TRUE	TRUE	FALSE	FALSE	FALSE	FALSE	Autosomal	FALSE	FALSE
AC087627.1	TRUE	TRUE	FALSE	FALSE	FALSE	FALSE	Autosomal	FALSE	FALSE
AC097459.1	TRUE	FALSE	FALSE	FALSE	FALSE	FALSE	Autosomal	FALSE	FALSE
FANCE	TRUE	TRUE	FALSE	FALSE	FALSE	FALSE	Autosomal	FALSE	FALSE
TSR2	TRUE	TRUE	TRUE	FALSE	FALSE	FALSE	X-Chr	FALSE	FALSE
AC117473.1	TRUE	TRUE	FALSE	FALSE	FALSE	FALSE	Autosomal	FALSE	FALSE
RAD1	TRUE	TRUE	TRUE	FALSE	FALSE	FALSE	Autosomal	FALSE	FALSE
EXOSC2	TRUE	TRUE	TRUE	FALSE	FALSE	FALSE	Autosomal	FALSE	FALSE
AC010175.1	TRUE	TRUE	FALSE	FALSE	FALSE	FALSE	Autosomal	FALSE	FALSE
OCIAD2	TRUE	TRUE	TRUE	FALSE	FALSE	FALSE	Autosomal	FALSE	FALSE
SNRNP27	TRUE	TRUE	FALSE	FALSE	FALSE	FALSE	Autosomal	FALSE	FALSE
IL12A	TRUE	TRUE	FALSE	FALSE	FALSE	FALSE	Autosomal	FALSE	FALSE
UCK1	TRUE	TRUE	TRUE	FALSE	FALSE	FALSE	Autosomal	FALSE	FALSE
SMC2	TRUE	TRUE	TRUE	FALSE	FALSE	FALSE	Autosomal	FALSE	FALSE
MYLK4	TRUE	TRUE	TRUE	FALSE	FALSE	FALSE	Autosomal	FALSE	FALSE
FIZ1	TRUE	TRUE	TRUE	FALSE	FALSE	FALSE	Autosomal	FALSE	FALSE
ZNF230	TRUE	TRUE	FALSE	FALSE	FALSE	FALSE	Autosomal	FALSE	FALSE
GMFB	TRUE	TRUE	TRUE	FALSE	FALSE	FALSE	Autosomal	FALSE	FALSE
SAYSD1	TRUE	TRUE	FALSE	FALSE	FALSE	FALSE	Autosomal	FALSE	FALSE
AC079193.2	TRUE	TRUE	FALSE	FALSE	FALSE	FALSE	Autosomal	FALSE	FALSE
AC022706.1	TRUE	TRUE	FALSE	FALSE	FALSE	FALSE	Autosomal	FALSE	FALSE
CD274	TRUE	TRUE	FALSE	FALSE	FALSE	FALSE	Autosomal	FALSE	FALSE
AC061958.1	TRUE	FALSE	FALSE	TRUE	FALSE	FALSE	Autosomal	FALSE	FALSE
VARS	TRUE	TRUE	TRUE	FALSE	FALSE	FALSE	Autosomal	FALSE	FALSE
LY6E-DT	TRUE	TRUE	FALSE	FALSE	TRUE	FALSE	Autosomal	FALSE	FALSE
APOA1-AS	TRUE	TRUE	FALSE	FALSE	FALSE	FALSE	Autosomal	FALSE	FALSE
AL390242.1	TRUE	FALSE	FALSE	FALSE	FALSE	FALSE	Autosomal	FALSE	FALSE
NOX5	TRUE	TRUE	TRUE	TRUE	FALSE	FALSE	Autosomal	FALSE	FALSE
ZNF845	TRUE	TRUE	FALSE	FALSE	FALSE	FALSE	Autosomal	FALSE	FALSE
IMP3	TRUE	TRUE	TRUE	FALSE	FALSE	FALSE	Autosomal	FALSE	FALSE
AC019163.1	TRUE	TRUE	FALSE	FALSE	FALSE	FALSE	Autosomal	FALSE	FALSE
TXNDC17	TRUE	TRUE	FALSE	FALSE	FALSE	FALSE	Autosomal	FALSE	FALSE
C1QBP	TRUE	TRUE	TRUE	FALSE	TRUE	FALSE	Autosomal	FALSE	FALSE
ZIC4	TRUE	TRUE	FALSE	FALSE	FALSE	FALSE	Autosomal	FALSE	FALSE
SLC10A3	TRUE	TRUE	FALSE	FALSE	FALSE	FALSE	X-Chr	FALSE	FALSE
Z82217.1	TRUE	TRUE	FALSE	FALSE	FALSE	FALSE	Autosomal	FALSE	FALSE
CDK1	TRUE	TRUE	FALSE	FALSE	FALSE	FALSE	Autosomal	FALSE	FALSE
AC092384.1	TRUE	TRUE	FALSE	FALSE	FALSE	FALSE	Autosomal	FALSE	FALSE
AL590666.2	TRUE	TRUE	FALSE	FALSE	FALSE	FALSE	Autosomal	FALSE	FALSE
ZXDB	TRUE	TRUE	FALSE	FALSE	FALSE	FALSE	X-Chr	FALSE	FALSE
AC016588.2	TRUE	TRUE	FALSE	FALSE	FALSE	FALSE	Autosomal	FALSE	FALSE
AC005674.1	TRUE	TRUE	FALSE	FALSE	FALSE	FALSE	Autosomal	FALSE	FALSE
TMEM18	TRUE	TRUE	TRUE	FALSE	FALSE	FALSE	Autosomal	FALSE	FALSE
FAM110A	TRUE	TRUE	FALSE	FALSE	FALSE	FALSE	Autosomal	FALSE	FALSE
POLR2E	TRUE	TRUE	TRUE	FALSE	TRUE	FALSE	Autosomal	FALSE	FALSE
ST6GALNAC4	TRUE	TRUE	FALSE	FALSE	FALSE	FALSE	Autosomal	FALSE	FALSE
UTP25	TRUE	TRUE	FALSE	FALSE	FALSE	FALSE	Autosomal	FALSE	FALSE
CHCHD1	TRUE	TRUE	TRUE	FALSE	FALSE	FALSE	Autosomal	FALSE	FALSE
KIAA1257	TRUE	TRUE	TRUE	FALSE	TRUE	FALSE	Autosomal	FALSE	FALSE
NABP1	TRUE	TRUE	FALSE	FALSE	FALSE	FALSE	Autosomal	FALSE	FALSE
KMT2E-AS1	TRUE	TRUE	FALSE	FALSE	FALSE	FALSE	Autosomal	FALSE	FALSE
FAM111A-DT	TRUE	TRUE	FALSE	FALSE	FALSE	FALSE	Autosomal	FALSE	FALSE
LTF	TRUE	TRUE	FALSE	FALSE	FALSE	FALSE	Autosomal	FALSE	FALSE
CYP24A1	TRUE	TRUE	FALSE	FALSE	FALSE	FALSE	Autosomal	FALSE	FALSE
BFSP1	TRUE	TRUE	FALSE	FALSE	FALSE	FALSE	Autosomal	FALSE	FALSE
TCEAL8	TRUE	TRUE	TRUE	FALSE	FALSE	FALSE	X-Chr	FALSE	FALSE
PKP4-AS1	TRUE	TRUE	FALSE	FALSE	FALSE	FALSE	Autosomal	FALSE	FALSE
TULP2	TRUE	TRUE	FALSE	FALSE	FALSE	FALSE	Autosomal	FALSE	FALSE
ZNF850	TRUE	TRUE	FALSE	FALSE	FALSE	FALSE	Autosomal	FALSE	FALSE
SOX4	TRUE	TRUE	TRUE	FALSE	FALSE	TRUE	Autosomal	FALSE	FALSE
POLD1	TRUE	TRUE	FALSE	FALSE	FALSE	FALSE	Autosomal	FALSE	FALSE
TMEM203	TRUE	TRUE	TRUE	FALSE	FALSE	FALSE	Autosomal	FALSE	FALSE
HACD1	TRUE	TRUE	TRUE	FALSE	FALSE	FALSE	Autosomal	FALSE	FALSE
HAX1	TRUE	TRUE	TRUE	FALSE	FALSE	FALSE	Autosomal	FALSE	FALSE
WDR3	TRUE	TRUE	TRUE	FALSE	FALSE	FALSE	Autosomal	FALSE	FALSE
ABI3	TRUE	TRUE	FALSE	FALSE	FALSE	FALSE	Autosomal	FALSE	FALSE
KLHDC3	TRUE	TRUE	TRUE	FALSE	TRUE	FALSE	Autosomal	FALSE	FALSE
LINC00893	TRUE	TRUE	TRUE	FALSE	FALSE	FALSE	Autosomal	FALSE	FALSE
AL645608.5	TRUE	FALSE	FALSE	FALSE	FALSE	FALSE	Autosomal	FALSE	FALSE
ZBTB14	TRUE	TRUE	FALSE	FALSE	FALSE	FALSE	Autosomal	FALSE	FALSE
TIMM10B	TRUE	FALSE	FALSE	FALSE	FALSE	FALSE	Autosomal	FALSE	FALSE
TMEM101	TRUE	TRUE	TRUE	FALSE	FALSE	FALSE	Autosomal	FALSE	FALSE
FBXO5	TRUE	TRUE	FALSE	FALSE	FALSE	FALSE	Autosomal	FALSE	FALSE
PLAC9	TRUE	TRUE	FALSE	FALSE	FALSE	FALSE	Autosomal	FALSE	FALSE
POSTN	TRUE	TRUE	FALSE	FALSE	FALSE	FALSE	Autosomal	FALSE	FALSE
SLC17A3	TRUE	TRUE	FALSE	FALSE	FALSE	FALSE	Autosomal	FALSE	FALSE
SLFNL1-AS1	TRUE	TRUE	TRUE	FALSE	FALSE	FALSE	Autosomal	FALSE	FALSE
CATSPERB	TRUE	TRUE	TRUE	FALSE	FALSE	FALSE	Autosomal	FALSE	FALSE
HMOX1	TRUE	TRUE	FALSE	FALSE	FALSE	FALSE	Autosomal	FALSE	FALSE
ICMT	TRUE	TRUE	TRUE	FALSE	FALSE	FALSE	Autosomal	FALSE	FALSE
AL135905.2	TRUE	FALSE	FALSE	FALSE	FALSE	FALSE	Autosomal	FALSE	FALSE
NFKBIB	TRUE	TRUE	TRUE	FALSE	FALSE	FALSE	Autosomal	FALSE	FALSE
EIF1AD	TRUE	TRUE	TRUE	FALSE	FALSE	FALSE	Autosomal	FALSE	FALSE
AC109587.1	TRUE	TRUE	FALSE	FALSE	FALSE	FALSE	Autosomal	FALSE	FALSE
KAZALD1	TRUE	TRUE	FALSE	FALSE	FALSE	FALSE	Autosomal	FALSE	FALSE
RAB11FIP1	TRUE	TRUE	TRUE	FALSE	FALSE	FALSE	Autosomal	FALSE	FALSE
APOBEC3F	TRUE	TRUE	FALSE	FALSE	FALSE	FALSE	Autosomal	FALSE	FALSE
KIF20B	TRUE	TRUE	TRUE	FALSE	FALSE	FALSE	Autosomal	FALSE	FALSE
LINC02694	TRUE	FALSE	FALSE	FALSE	FALSE	FALSE	Autosomal	FALSE	FALSE
LINC02008	TRUE	TRUE	FALSE	TRUE	FALSE	FALSE	Autosomal	FALSE	FALSE
BPGM	TRUE	TRUE	TRUE	FALSE	FALSE	FALSE	Autosomal	FALSE	FALSE
INCENP	TRUE	TRUE	TRUE	FALSE	FALSE	FALSE	Autosomal	FALSE	FALSE
PLEKHG5	TRUE	TRUE	TRUE	FALSE	FALSE	TRUE	Autosomal	FALSE	FALSE
AL596247.1	TRUE	FALSE	FALSE	FALSE	FALSE	FALSE	Autosomal	FALSE	FALSE
ZFP69	TRUE	TRUE	FALSE	FALSE	FALSE	FALSE	Autosomal	FALSE	FALSE
ADAMTS4	TRUE	TRUE	FALSE	FALSE	FALSE	FALSE	Autosomal	FALSE	FALSE
LINC01669	TRUE	FALSE	FALSE	FALSE	FALSE	FALSE	Autosomal	FALSE	FALSE
AC004797.1	TRUE	FALSE	FALSE	FALSE	FALSE	FALSE	Autosomal	FALSE	FALSE
TFPT	TRUE	TRUE	TRUE	FALSE	FALSE	FALSE	Autosomal	FALSE	FALSE
RPA3	TRUE	TRUE	TRUE	FALSE	FALSE	FALSE	Autosomal	FALSE	FALSE
RTL8A	TRUE	TRUE	FALSE	FALSE	FALSE	FALSE	X-Chr	FALSE	FALSE
ANGPTL1	TRUE	TRUE	TRUE	FALSE	FALSE	FALSE	Autosomal	FALSE	FALSE
AL390860.1	TRUE	TRUE	FALSE	FALSE	FALSE	FALSE	Autosomal	FALSE	FALSE
TP53I11	TRUE	TRUE	TRUE	FALSE	FALSE	FALSE	Autosomal	FALSE	FALSE
AL353586.1	TRUE	FALSE	FALSE	FALSE	FALSE	FALSE	Autosomal	FALSE	FALSE
LINC02197	TRUE	TRUE	FALSE	FALSE	TRUE	FALSE	Autosomal	FALSE	FALSE
FN3KRP	TRUE	TRUE	TRUE	FALSE	FALSE	FALSE	Autosomal	FALSE	FALSE
AC025175.1	TRUE	TRUE	FALSE	FALSE	FALSE	FALSE	Autosomal	FALSE	FALSE
LINC01829	TRUE	TRUE	FALSE	FALSE	FALSE	FALSE	Autosomal	FALSE	FALSE
GCHFR	TRUE	TRUE	FALSE	FALSE	FALSE	FALSE	Autosomal	FALSE	FALSE
AC073114.1	TRUE	FALSE	FALSE	FALSE	FALSE	FALSE	Autosomal	FALSE	FALSE
TLE2	TRUE	TRUE	TRUE	FALSE	FALSE	TRUE	Autosomal	FALSE	FALSE
CYB561	TRUE	TRUE	TRUE	FALSE	FALSE	FALSE	Autosomal	FALSE	FALSE
PGBD2	TRUE	TRUE	FALSE	FALSE	FALSE	FALSE	Autosomal	FALSE	FALSE
MAPKAPK5-AS1	TRUE	TRUE	TRUE	FALSE	FALSE	FALSE	Autosomal	FALSE	FALSE
HCN2	TRUE	TRUE	TRUE	FALSE	TRUE	FALSE	Autosomal	FALSE	FALSE
RBPMS2	TRUE	TRUE	FALSE	FALSE	FALSE	FALSE	Autosomal	FALSE	FALSE
PLAGL2	TRUE	TRUE	TRUE	FALSE	FALSE	FALSE	Autosomal	FALSE	FALSE
AC138965.2	TRUE	FALSE	FALSE	FALSE	FALSE	FALSE	Autosomal	FALSE	FALSE
C15orf39	TRUE	TRUE	FALSE	FALSE	FALSE	FALSE	Autosomal	FALSE	FALSE
SULT1A2	TRUE	TRUE	FALSE	FALSE	FALSE	FALSE	Autosomal	FALSE	FALSE
TAF9B	TRUE	TRUE	TRUE	FALSE	FALSE	FALSE	X-Chr	FALSE	FALSE
FRRS1	TRUE	TRUE	FALSE	FALSE	FALSE	FALSE	Autosomal	FALSE	FALSE
AC015987.1	TRUE	TRUE	FALSE	FALSE	FALSE	FALSE	Autosomal	FALSE	FALSE
SLC22A10	TRUE	TRUE	TRUE	FALSE	TRUE	TRUE	Autosomal	FALSE	FALSE
GLA	TRUE	TRUE	FALSE	FALSE	FALSE	FALSE	X-Chr	FALSE	FALSE
AC104248.1	TRUE	TRUE	FALSE	FALSE	FALSE	FALSE	Autosomal	FALSE	FALSE
GPN3	TRUE	TRUE	TRUE	FALSE	FALSE	FALSE	Autosomal	FALSE	FALSE
IDH3B	TRUE	TRUE	TRUE	FALSE	FALSE	FALSE	Autosomal	FALSE	FALSE
LINC02712	TRUE	FALSE	FALSE	FALSE	FALSE	FALSE	Autosomal	FALSE	FALSE
ANK1	TRUE	TRUE	TRUE	FALSE	FALSE	FALSE	Autosomal	FALSE	FALSE
AC069368.2	TRUE	FALSE	FALSE	FALSE	FALSE	FALSE	Autosomal	FALSE	FALSE
AL357522.1	TRUE	FALSE	FALSE	FALSE	FALSE	FALSE	Autosomal	FALSE	FALSE
AC024084.1	TRUE	TRUE	FALSE	FALSE	FALSE	FALSE	Autosomal	FALSE	FALSE
HEXIM1	TRUE	TRUE	TRUE	FALSE	FALSE	FALSE	Autosomal	FALSE	FALSE
RGS10	TRUE	TRUE	FALSE	FALSE	FALSE	FALSE	Autosomal	FALSE	FALSE
GBP5	TRUE	TRUE	FALSE	FALSE	FALSE	FALSE	Autosomal	FALSE	FALSE
CYC1	TRUE	TRUE	TRUE	FALSE	TRUE	FALSE	Autosomal	FALSE	FALSE
AC069437.1	TRUE	TRUE	FALSE	FALSE	FALSE	FALSE	Autosomal	FALSE	FALSE
FGF23	TRUE	TRUE	FALSE	FALSE	FALSE	FALSE	Autosomal	FALSE	FALSE
COLEC10	TRUE	TRUE	FALSE	FALSE	FALSE	FALSE	Autosomal	FALSE	FALSE
HINFP	TRUE	TRUE	TRUE	FALSE	FALSE	FALSE	Autosomal	FALSE	FALSE
IGLC3	TRUE	FALSE	FALSE	FALSE	FALSE	FALSE	Autosomal	FALSE	FALSE
AL133480.1	TRUE	TRUE	FALSE	FALSE	FALSE	FALSE	Autosomal	FALSE	FALSE
LINC01508	TRUE	TRUE	FALSE	FALSE	FALSE	FALSE	Autosomal	FALSE	FALSE
C11orf68	TRUE	TRUE	TRUE	FALSE	FALSE	FALSE	Autosomal	FALSE	FALSE
ZNF792	TRUE	TRUE	FALSE	FALSE	FALSE	FALSE	Autosomal	FALSE	FALSE
TMEM40	TRUE	TRUE	FALSE	FALSE	FALSE	FALSE	Autosomal	FALSE	FALSE
TEX49	TRUE	TRUE	FALSE	FALSE	FALSE	FALSE	Autosomal	FALSE	FALSE
IL20RB-AS1	TRUE	TRUE	FALSE	FALSE	FALSE	FALSE	Autosomal	FALSE	FALSE
LGALSL-DT	TRUE	FALSE	FALSE	FALSE	FALSE	FALSE	Autosomal	FALSE	FALSE
TDRD12	TRUE	TRUE	FALSE	FALSE	FALSE	FALSE	Autosomal	FALSE	FALSE
MTLN	TRUE	FALSE	FALSE	FALSE	FALSE	FALSE	Autosomal	FALSE	FALSE
AL138689.2	TRUE	TRUE	FALSE	FALSE	FALSE	FALSE	Autosomal	FALSE	FALSE
AL390066.1	TRUE	TRUE	FALSE	FALSE	FALSE	FALSE	Autosomal	FALSE	FALSE
C8orf58	TRUE	TRUE	FALSE	FALSE	FALSE	FALSE	Autosomal	FALSE	FALSE
LIPC	TRUE	TRUE	FALSE	FALSE	FALSE	FALSE	Autosomal	FALSE	FALSE
AC025539.1	TRUE	TRUE	FALSE	FALSE	FALSE	FALSE	Autosomal	FALSE	FALSE
AADACL2-AS1	TRUE	TRUE	FALSE	FALSE	FALSE	FALSE	Autosomal	FALSE	FALSE
LINC01478	TRUE	TRUE	FALSE	FALSE	FALSE	FALSE	Autosomal	FALSE	FALSE
IL21R	TRUE	TRUE	FALSE	FALSE	FALSE	FALSE	Autosomal	FALSE	FALSE
AC009432.2	TRUE	FALSE	FALSE	FALSE	FALSE	FALSE	Autosomal	FALSE	FALSE
ARL5C	TRUE	TRUE	FALSE	FALSE	TRUE	FALSE	Autosomal	FALSE	FALSE
AL035587.1	TRUE	TRUE	FALSE	FALSE	FALSE	FALSE	Autosomal	FALSE	FALSE
AL359636.2	TRUE	TRUE	FALSE	FALSE	FALSE	FALSE	Autosomal	FALSE	FALSE
SYT6	TRUE	TRUE	FALSE	FALSE	FALSE	FALSE	Autosomal	FALSE	FALSE
MACORIS	TRUE	FALSE	FALSE	FALSE	FALSE	FALSE	Autosomal	FALSE	FALSE
AL392172.2	TRUE	FALSE	FALSE	FALSE	FALSE	FALSE	Autosomal	FALSE	FALSE
DHRS9	TRUE	TRUE	FALSE	FALSE	FALSE	FALSE	Autosomal	FALSE	FALSE
AC016074.2	TRUE	FALSE	FALSE	FALSE	FALSE	FALSE	Autosomal	FALSE	FALSE
AC090994.1	TRUE	FALSE	FALSE	FALSE	FALSE	FALSE	Autosomal	FALSE	FALSE
SIRPD	TRUE	TRUE	FALSE	FALSE	FALSE	FALSE	Autosomal	FALSE	FALSE
CD14	TRUE	TRUE	FALSE	FALSE	FALSE	FALSE	Autosomal	FALSE	FALSE
TMC8	TRUE	TRUE	FALSE	FALSE	TRUE	FALSE	Autosomal	FALSE	FALSE
AC079015.1	TRUE	TRUE	FALSE	FALSE	FALSE	FALSE	Autosomal	FALSE	FALSE
AC044781.1	TRUE	TRUE	FALSE	FALSE	FALSE	FALSE	Autosomal	FALSE	FALSE
SMIM35	TRUE	TRUE	FALSE	FALSE	FALSE	FALSE	Autosomal	FALSE	FALSE
AC011139.1	TRUE	TRUE	FALSE	FALSE	FALSE	FALSE	Autosomal	FALSE	FALSE
AC005280.2	TRUE	TRUE	FALSE	FALSE	FALSE	FALSE	Autosomal	FALSE	FALSE
AL096870.8	TRUE	FALSE	FALSE	FALSE	FALSE	FALSE	Autosomal	FALSE	FALSE
HNRNPA1P48	TRUE	TRUE	FALSE	FALSE	FALSE	FALSE	Autosomal	FALSE	FALSE
MORC1	TRUE	TRUE	FALSE	FALSE	FALSE	FALSE	Autosomal	FALSE	FALSE
LINC00613	TRUE	TRUE	FALSE	FALSE	FALSE	FALSE	Autosomal	FALSE	FALSE
MARCO	TRUE	TRUE	FALSE	FALSE	FALSE	FALSE	Autosomal	FALSE	FALSE
AC004687.1	TRUE	TRUE	FALSE	FALSE	FALSE	FALSE	Autosomal	FALSE	FALSE
SCIMP	TRUE	TRUE	TRUE	FALSE	FALSE	FALSE	Autosomal	FALSE	FALSE
DSC2	TRUE	TRUE	FALSE	FALSE	FALSE	FALSE	Autosomal	FALSE	FALSE
LINC01909	TRUE	TRUE	FALSE	FALSE	FALSE	FALSE	Autosomal	FALSE	FALSE
FERMT3	TRUE	TRUE	FALSE	FALSE	FALSE	FALSE	Autosomal	FALSE	FALSE
AP005530.1	TRUE	TRUE	FALSE	FALSE	FALSE	FALSE	Autosomal	FALSE	FALSE
AC022784.1	TRUE	TRUE	FALSE	FALSE	FALSE	FALSE	Autosomal	FALSE	FALSE
ITGB7	TRUE	TRUE	FALSE	FALSE	FALSE	FALSE	Autosomal	FALSE	FALSE
AC108718.1	TRUE	TRUE	FALSE	FALSE	FALSE	FALSE	Autosomal	FALSE	FALSE
AC015712.2	TRUE	TRUE	FALSE	FALSE	FALSE	FALSE	Autosomal	FALSE	FALSE
AL162414.1	TRUE	TRUE	FALSE	FALSE	FALSE	FALSE	Autosomal	FALSE	FALSE
ARRB2	TRUE	TRUE	TRUE	FALSE	FALSE	FALSE	Autosomal	FALSE	FALSE
SLC25A45	TRUE	TRUE	TRUE	FALSE	FALSE	FALSE	Autosomal	FALSE	FALSE
AL161725.1	TRUE	TRUE	FALSE	FALSE	FALSE	FALSE	Autosomal	FALSE	FALSE
LINC00996	TRUE	TRUE	FALSE	FALSE	TRUE	FALSE	Autosomal	FALSE	FALSE
AC069549.1	TRUE	TRUE	FALSE	FALSE	FALSE	FALSE	Autosomal	FALSE	FALSE
SLC11A1	TRUE	TRUE	FALSE	FALSE	TRUE	FALSE	Autosomal	FALSE	FALSE
AC060234.3	TRUE	FALSE	FALSE	FALSE	FALSE	FALSE	Autosomal	FALSE	FALSE
NLRP3	TRUE	TRUE	FALSE	FALSE	FALSE	FALSE	Autosomal	FALSE	FALSE
AL513327.1	TRUE	TRUE	FALSE	FALSE	FALSE	FALSE	Autosomal	FALSE	FALSE
CYTIP	TRUE	TRUE	FALSE	FALSE	FALSE	FALSE	Autosomal	FALSE	FALSE
ZEB2-AS1	TRUE	TRUE	FALSE	FALSE	FALSE	FALSE	Autosomal	FALSE	FALSE
HMGN4	TRUE	TRUE	TRUE	TRUE	FALSE	FALSE	Autosomal	FALSE	FALSE
AC215217.1	TRUE	TRUE	FALSE	FALSE	FALSE	FALSE	Autosomal	FALSE	FALSE
ZNF707	TRUE	TRUE	TRUE	FALSE	FALSE	FALSE	Autosomal	FALSE	FALSE
RGS18	TRUE	TRUE	FALSE	FALSE	FALSE	FALSE	Autosomal	FALSE	FALSE
APOBR	TRUE	TRUE	FALSE	FALSE	FALSE	FALSE	Autosomal	FALSE	FALSE
AC008914.1	TRUE	TRUE	FALSE	FALSE	FALSE	FALSE	Autosomal	FALSE	FALSE
FCGBP	TRUE	TRUE	FALSE	FALSE	FALSE	FALSE	Autosomal	FALSE	FALSE
SH3BP1	TRUE	TRUE	FALSE	FALSE	FALSE	FALSE	Autosomal	FALSE	FALSE
ANKRD22	TRUE	TRUE	FALSE	FALSE	TRUE	FALSE	Autosomal	FALSE	FALSE
RASAL3	TRUE	TRUE	FALSE	FALSE	FALSE	FALSE	Autosomal	FALSE	FALSE
NCMAP	TRUE	TRUE	FALSE	FALSE	FALSE	FALSE	Autosomal	FALSE	FALSE
HCG22	TRUE	TRUE	FALSE	FALSE	TRUE	FALSE	Autosomal	FALSE	FALSE
LINC01480	TRUE	TRUE	FALSE	FALSE	FALSE	FALSE	Autosomal	FALSE	FALSE
FGF20	TRUE	TRUE	FALSE	FALSE	FALSE	FALSE	Autosomal	FALSE	FALSE
ZMYND15	TRUE	TRUE	FALSE	FALSE	FALSE	FALSE	Autosomal	FALSE	FALSE
KLHL33	TRUE	TRUE	FALSE	FALSE	FALSE	FALSE	Autosomal	FALSE	FALSE
IGF1	TRUE	TRUE	TRUE	FALSE	TRUE	TRUE	Autosomal	FALSE	FALSE
LINC01356	TRUE	TRUE	FALSE	FALSE	FALSE	FALSE	Autosomal	FALSE	FALSE
AC044839.1	TRUE	TRUE	FALSE	FALSE	FALSE	FALSE	Autosomal	FALSE	FALSE
CNGA1	TRUE	TRUE	FALSE	FALSE	FALSE	FALSE	Autosomal	FALSE	FALSE
AL356805.1	TRUE	TRUE	FALSE	FALSE	FALSE	FALSE	Autosomal	FALSE	FALSE
LINC02057	TRUE	TRUE	FALSE	FALSE	FALSE	FALSE	Autosomal	FALSE	FALSE
AL157392.2	TRUE	TRUE	FALSE	FALSE	FALSE	FALSE	Autosomal	FALSE	FALSE
RNASE6	TRUE	TRUE	FALSE	FALSE	FALSE	FALSE	Autosomal	FALSE	FALSE
LINC02391	TRUE	TRUE	FALSE	FALSE	FALSE	FALSE	Autosomal	FALSE	FALSE
FMNL1	TRUE	TRUE	TRUE	FALSE	FALSE	FALSE	Autosomal	FALSE	FALSE
CT69	TRUE	FALSE	FALSE	FALSE	FALSE	FALSE	Autosomal	FALSE	FALSE
CD4	TRUE	TRUE	FALSE	FALSE	FALSE	FALSE	Autosomal	FALSE	FALSE
AC010733.2	TRUE	FALSE	FALSE	FALSE	FALSE	FALSE	Autosomal	FALSE	FALSE
TPRG1L	TRUE	TRUE	TRUE	FALSE	FALSE	FALSE	Autosomal	FALSE	FALSE
AC012078.2	TRUE	FALSE	FALSE	FALSE	FALSE	FALSE	Autosomal	FALSE	FALSE
LINC00618	TRUE	FALSE	FALSE	FALSE	FALSE	FALSE	Autosomal	FALSE	FALSE
BLNK	TRUE	TRUE	FALSE	FALSE	TRUE	FALSE	Autosomal	FALSE	FALSE
AMACR	TRUE	TRUE	FALSE	FALSE	FALSE	FALSE	Autosomal	FALSE	FALSE
AL590764.1	TRUE	TRUE	FALSE	FALSE	FALSE	FALSE	Autosomal	FALSE	FALSE
TAS1R1	TRUE	TRUE	FALSE	FALSE	FALSE	FALSE	Autosomal	FALSE	FALSE
LINC01098	TRUE	TRUE	FALSE	FALSE	FALSE	FALSE	Autosomal	FALSE	FALSE
FAM177B	TRUE	TRUE	FALSE	FALSE	TRUE	FALSE	Autosomal	FALSE	FALSE
CD28	TRUE	TRUE	FALSE	FALSE	FALSE	FALSE	Autosomal	FALSE	FALSE
AC005082.1	TRUE	TRUE	FALSE	FALSE	FALSE	FALSE	Autosomal	FALSE	FALSE
ABHD11	TRUE	TRUE	TRUE	FALSE	FALSE	FALSE	Autosomal	FALSE	FALSE
TREML1	TRUE	TRUE	FALSE	FALSE	FALSE	FALSE	Autosomal	FALSE	FALSE
TREM2	TRUE	TRUE	FALSE	FALSE	FALSE	FALSE	Autosomal	FALSE	FALSE
BATF3	TRUE	TRUE	FALSE	FALSE	FALSE	FALSE	Autosomal	FALSE	FALSE
ZNF572	TRUE	TRUE	FALSE	FALSE	FALSE	FALSE	Autosomal	FALSE	FALSE
IL10RA	TRUE	TRUE	FALSE	FALSE	FALSE	FALSE	Autosomal	FALSE	FALSE
TEX41	TRUE	TRUE	TRUE	FALSE	FALSE	TRUE	Autosomal	FALSE	FALSE
AC018695.8	TRUE	FALSE	FALSE	FALSE	FALSE	FALSE	Autosomal	FALSE	FALSE
GLIPR1	TRUE	TRUE	TRUE	FALSE	FALSE	FALSE	Autosomal	FALSE	FALSE
LINC01146	TRUE	TRUE	FALSE	FALSE	FALSE	FALSE	Autosomal	FALSE	FALSE
KCNJ5	TRUE	TRUE	FALSE	FALSE	FALSE	FALSE	Autosomal	FALSE	FALSE
VENTX	TRUE	TRUE	FALSE	FALSE	FALSE	FALSE	Autosomal	FALSE	FALSE
CCL4	TRUE	TRUE	FALSE	FALSE	FALSE	FALSE	Autosomal	FALSE	FALSE
CD3EAP	TRUE	TRUE	FALSE	FALSE	FALSE	FALSE	Autosomal	FALSE	FALSE
LINC02642	TRUE	FALSE	FALSE	FALSE	FALSE	FALSE	Autosomal	FALSE	FALSE
ST14	TRUE	TRUE	FALSE	FALSE	FALSE	FALSE	Autosomal	FALSE	FALSE
FAM207A	TRUE	TRUE	TRUE	TRUE	FALSE	FALSE	Autosomal	FALSE	FALSE
AL590608.1	TRUE	FALSE	FALSE	FALSE	FALSE	FALSE	Autosomal	FALSE	FALSE
C1orf162	TRUE	TRUE	TRUE	FALSE	FALSE	FALSE	Autosomal	FALSE	FALSE
AC010978.1	TRUE	TRUE	FALSE	FALSE	FALSE	FALSE	Autosomal	FALSE	FALSE
AP001636.3	TRUE	TRUE	FALSE	FALSE	FALSE	FALSE	Autosomal	FALSE	FALSE
AC007881.2	TRUE	TRUE	FALSE	FALSE	FALSE	FALSE	Autosomal	FALSE	FALSE
ARHGAP9	TRUE	TRUE	FALSE	FALSE	FALSE	FALSE	Autosomal	FALSE	FALSE
TRAF3IP3	TRUE	TRUE	FALSE	FALSE	FALSE	FALSE	Autosomal	FALSE	FALSE
AC079209.1	TRUE	TRUE	FALSE	FALSE	FALSE	FALSE	Autosomal	FALSE	FALSE
HLA-DMB	TRUE	TRUE	FALSE	FALSE	FALSE	FALSE	Autosomal	FALSE	FALSE
CD53	TRUE	TRUE	TRUE	FALSE	FALSE	FALSE	Autosomal	FALSE	FALSE
HPSE	TRUE	TRUE	FALSE	FALSE	FALSE	FALSE	Autosomal	FALSE	FALSE
CEP72	TRUE	TRUE	FALSE	FALSE	FALSE	FALSE	Autosomal	FALSE	FALSE
CHPF2	TRUE	TRUE	TRUE	FALSE	FALSE	FALSE	Autosomal	FALSE	FALSE
TMCO6	TRUE	TRUE	FALSE	FALSE	FALSE	FALSE	Autosomal	FALSE	FALSE
TNFRSF11A	TRUE	TRUE	TRUE	FALSE	FALSE	FALSE	Autosomal	FALSE	FALSE
IRF5	TRUE	TRUE	FALSE	FALSE	FALSE	FALSE	Autosomal	FALSE	FALSE
AJ009632.2	TRUE	TRUE	FALSE	FALSE	TRUE	FALSE	Autosomal	FALSE	FALSE
AP000439.2	TRUE	FALSE	FALSE	FALSE	FALSE	FALSE	Autosomal	FALSE	FALSE
C13orf46	TRUE	TRUE	FALSE	FALSE	FALSE	FALSE	Autosomal	FALSE	FALSE
CD36	TRUE	TRUE	TRUE	FALSE	FALSE	FALSE	Autosomal	FALSE	FALSE
FO393401.1	TRUE	TRUE	FALSE	FALSE	FALSE	FALSE	Autosomal	FALSE	FALSE
KCNK13	TRUE	TRUE	TRUE	FALSE	FALSE	FALSE	Autosomal	FALSE	FALSE
FPR1	TRUE	TRUE	FALSE	FALSE	FALSE	FALSE	Autosomal	FALSE	FALSE
HCST	TRUE	TRUE	FALSE	FALSE	FALSE	FALSE	Autosomal	FALSE	FALSE
LILRA2	TRUE	TRUE	FALSE	FALSE	FALSE	FALSE	Autosomal	FALSE	FALSE
AC012150.1	TRUE	TRUE	FALSE	FALSE	FALSE	FALSE	Autosomal	FALSE	FALSE
CALCR	TRUE	TRUE	FALSE	FALSE	FALSE	FALSE	Autosomal	FALSE	FALSE
BMF	TRUE	TRUE	FALSE	FALSE	FALSE	FALSE	Autosomal	FALSE	FALSE
AC112253.1	TRUE	FALSE	FALSE	FALSE	FALSE	FALSE	Autosomal	FALSE	FALSE
C19orf38	TRUE	TRUE	FALSE	FALSE	FALSE	FALSE	Autosomal	FALSE	FALSE
AC010378.2	TRUE	FALSE	FALSE	FALSE	FALSE	FALSE	Autosomal	FALSE	FALSE
DENND2D	TRUE	TRUE	FALSE	FALSE	FALSE	FALSE	Autosomal	FALSE	FALSE
GOLGA8K	TRUE	TRUE	FALSE	FALSE	FALSE	FALSE	Autosomal	FALSE	FALSE
MATN1-AS1	TRUE	TRUE	FALSE	FALSE	FALSE	FALSE	Autosomal	FALSE	FALSE
HTR7	TRUE	TRUE	TRUE	FALSE	FALSE	FALSE	Autosomal	FALSE	FALSE
DPYS	TRUE	TRUE	TRUE	FALSE	FALSE	FALSE	Autosomal	FALSE	FALSE
AC100858.3	TRUE	TRUE	FALSE	FALSE	FALSE	FALSE	Autosomal	FALSE	FALSE
OR52K1	TRUE	TRUE	FALSE	FALSE	FALSE	FALSE	Autosomal	FALSE	FALSE
LINC02812	TRUE	FALSE	FALSE	FALSE	FALSE	FALSE	Autosomal	FALSE	FALSE
CLEC7A	TRUE	TRUE	FALSE	FALSE	FALSE	FALSE	Autosomal	FALSE	FALSE
CHEK1	TRUE	TRUE	FALSE	FALSE	FALSE	FALSE	Autosomal	FALSE	FALSE
PHF23	TRUE	TRUE	FALSE	FALSE	FALSE	FALSE	Autosomal	FALSE	FALSE
AL136171.2	TRUE	FALSE	FALSE	FALSE	FALSE	FALSE	Autosomal	FALSE	FALSE
PLVAP	TRUE	TRUE	FALSE	FALSE	FALSE	FALSE	Autosomal	FALSE	FALSE
LAIR2	TRUE	TRUE	FALSE	FALSE	FALSE	FALSE	Autosomal	FALSE	FALSE
C1QA	TRUE	TRUE	FALSE	FALSE	FALSE	FALSE	Autosomal	FALSE	FALSE
IL12RB1	TRUE	TRUE	FALSE	FALSE	FALSE	FALSE	Autosomal	FALSE	FALSE
NCF4	TRUE	TRUE	FALSE	FALSE	FALSE	FALSE	Autosomal	FALSE	FALSE
AC116667.1	TRUE	TRUE	FALSE	FALSE	FALSE	FALSE	Autosomal	FALSE	FALSE
CD86	TRUE	TRUE	FALSE	FALSE	FALSE	FALSE	Autosomal	FALSE	FALSE
AC092053.5	TRUE	FALSE	FALSE	FALSE	FALSE	FALSE	Autosomal	FALSE	FALSE
AP005131.1	TRUE	TRUE	FALSE	FALSE	FALSE	FALSE	Autosomal	FALSE	FALSE
CYTL1	TRUE	TRUE	FALSE	FALSE	FALSE	FALSE	Autosomal	FALSE	FALSE
AC068631.1	TRUE	TRUE	FALSE	FALSE	FALSE	FALSE	Autosomal	FALSE	FALSE
AC004551.1	TRUE	TRUE	FALSE	FALSE	FALSE	FALSE	Autosomal	FALSE	FALSE
RHOH	TRUE	TRUE	FALSE	FALSE	FALSE	FALSE	Autosomal	FALSE	FALSE
AC156455.1	TRUE	FALSE	FALSE	FALSE	FALSE	FALSE	Autosomal	FALSE	FALSE
LINC02397	TRUE	TRUE	FALSE	FALSE	FALSE	FALSE	Autosomal	FALSE	FALSE
DDX20	TRUE	TRUE	TRUE	FALSE	FALSE	FALSE	Autosomal	FALSE	FALSE
ARRDC5	TRUE	TRUE	FALSE	FALSE	FALSE	FALSE	Autosomal	FALSE	FALSE
FCGR3A	TRUE	TRUE	FALSE	FALSE	TRUE	FALSE	Autosomal	FALSE	FALSE
AC005674.2	TRUE	FALSE	FALSE	FALSE	FALSE	FALSE	Autosomal	FALSE	FALSE
GPR183	TRUE	TRUE	FALSE	FALSE	FALSE	FALSE	Autosomal	FALSE	FALSE
FLVCR1-DT	TRUE	TRUE	FALSE	FALSE	FALSE	FALSE	Autosomal	FALSE	FALSE
MPEG1	TRUE	TRUE	FALSE	FALSE	FALSE	FALSE	Autosomal	FALSE	FALSE
WDR24	TRUE	TRUE	FALSE	FALSE	FALSE	FALSE	Autosomal	FALSE	FALSE
CD163L1	TRUE	TRUE	TRUE	FALSE	TRUE	FALSE	Autosomal	FALSE	FALSE
NOC4L	TRUE	TRUE	FALSE	FALSE	FALSE	FALSE	Autosomal	FALSE	FALSE
TNFRSF13C	TRUE	TRUE	FALSE	FALSE	FALSE	FALSE	Autosomal	FALSE	FALSE
MICB	TRUE	TRUE	FALSE	FALSE	FALSE	FALSE	Autosomal	FALSE	FALSE
LINC00200	TRUE	FALSE	FALSE	FALSE	FALSE	FALSE	Autosomal	FALSE	FALSE
LINC00578	TRUE	TRUE	TRUE	FALSE	FALSE	FALSE	Autosomal	FALSE	FALSE
TMEM71	TRUE	TRUE	FALSE	FALSE	FALSE	FALSE	Autosomal	FALSE	FALSE
RNFT1	TRUE	TRUE	TRUE	FALSE	FALSE	FALSE	Autosomal	FALSE	FALSE
AC091180.5	TRUE	TRUE	FALSE	FALSE	FALSE	FALSE	Autosomal	FALSE	FALSE
AL360015.1	TRUE	FALSE	FALSE	FALSE	FALSE	FALSE	Autosomal	FALSE	FALSE
ARHGAP45	TRUE	TRUE	FALSE	FALSE	FALSE	FALSE	Autosomal	FALSE	FALSE
PDYN-AS1	TRUE	TRUE	FALSE	FALSE	FALSE	FALSE	Autosomal	FALSE	FALSE
HAVCR1	TRUE	TRUE	FALSE	FALSE	FALSE	FALSE	Autosomal	FALSE	FALSE
AC116407.2	TRUE	TRUE	FALSE	FALSE	FALSE	FALSE	Autosomal	FALSE	FALSE
AL356417.3	TRUE	TRUE	FALSE	FALSE	FALSE	FALSE	Autosomal	FALSE	FALSE
SPNS3	TRUE	TRUE	FALSE	FALSE	FALSE	FALSE	Autosomal	FALSE	FALSE
LINC00971	TRUE	TRUE	FALSE	FALSE	FALSE	FALSE	Autosomal	FALSE	FALSE
AC006547.1	TRUE	TRUE	FALSE	FALSE	FALSE	FALSE	Autosomal	FALSE	FALSE
TRG-AS1	TRUE	TRUE	FALSE	FALSE	FALSE	FALSE	Autosomal	FALSE	FALSE
CEBPA	TRUE	TRUE	FALSE	FALSE	FALSE	FALSE	Autosomal	FALSE	FALSE
LINC01597	TRUE	TRUE	FALSE	FALSE	FALSE	FALSE	Autosomal	FALSE	FALSE
LINC00954	TRUE	TRUE	FALSE	FALSE	FALSE	FALSE	Autosomal	FALSE	FALSE
LINC01645	TRUE	TRUE	FALSE	FALSE	FALSE	FALSE	Autosomal	FALSE	FALSE
AC011472.2	TRUE	FALSE	FALSE	FALSE	FALSE	FALSE	Autosomal	FALSE	FALSE
CLEC9A	TRUE	TRUE	FALSE	FALSE	FALSE	FALSE	Autosomal	FALSE	FALSE
AP002807.1	TRUE	TRUE	FALSE	FALSE	FALSE	FALSE	Autosomal	FALSE	FALSE
SLC16A10	TRUE	TRUE	TRUE	FALSE	FALSE	TRUE	Autosomal	FALSE	FALSE
AC046195.1	TRUE	TRUE	FALSE	FALSE	FALSE	FALSE	Autosomal	FALSE	FALSE
TMEM236	TRUE	TRUE	FALSE	FALSE	FALSE	FALSE	Autosomal	FALSE	FALSE
AC009119.1	TRUE	TRUE	FALSE	FALSE	FALSE	FALSE	Autosomal	FALSE	FALSE
SVBP	TRUE	TRUE	TRUE	FALSE	FALSE	FALSE	Autosomal	FALSE	FALSE
DOK3	TRUE	TRUE	FALSE	FALSE	FALSE	FALSE	Autosomal	FALSE	FALSE
AC087273.2	TRUE	TRUE	FALSE	FALSE	FALSE	FALSE	Autosomal	FALSE	FALSE
DCK	TRUE	TRUE	TRUE	FALSE	FALSE	FALSE	Autosomal	FALSE	FALSE
RUNX3	TRUE	TRUE	FALSE	FALSE	FALSE	FALSE	Autosomal	FALSE	FALSE
MAP4K1	TRUE	TRUE	FALSE	FALSE	FALSE	FALSE	Autosomal	FALSE	FALSE
NUP62CL	TRUE	TRUE	FALSE	FALSE	FALSE	FALSE	X-Chr	FALSE	FALSE
GPR132	TRUE	TRUE	FALSE	FALSE	FALSE	FALSE	Autosomal	FALSE	FALSE
AF127936.2	TRUE	TRUE	FALSE	FALSE	FALSE	FALSE	Autosomal	FALSE	FALSE
MAGEF1	TRUE	TRUE	TRUE	FALSE	FALSE	FALSE	Autosomal	FALSE	FALSE
AP001924.1	TRUE	FALSE	FALSE	FALSE	FALSE	FALSE	Autosomal	FALSE	FALSE
AC018742.1	TRUE	TRUE	FALSE	FALSE	TRUE	FALSE	Autosomal	FALSE	FALSE
CD37	TRUE	TRUE	FALSE	FALSE	FALSE	FALSE	Autosomal	FALSE	FALSE
LINC02435	TRUE	TRUE	FALSE	FALSE	FALSE	FALSE	Autosomal	FALSE	FALSE
AL139351.2	TRUE	FALSE	FALSE	FALSE	FALSE	FALSE	Autosomal	FALSE	FALSE
AC016152.1	TRUE	TRUE	FALSE	FALSE	FALSE	FALSE	Autosomal	FALSE	FALSE
DOCK4-AS1	TRUE	TRUE	FALSE	FALSE	FALSE	FALSE	Autosomal	FALSE	FALSE
IGSF6	TRUE	TRUE	FALSE	FALSE	FALSE	FALSE	Autosomal	FALSE	FALSE
CSF2RB	TRUE	TRUE	FALSE	FALSE	FALSE	FALSE	Autosomal	FALSE	FALSE
AL137186.2	TRUE	TRUE	FALSE	FALSE	FALSE	FALSE	Autosomal	FALSE	FALSE
AC008083.3	TRUE	FALSE	FALSE	FALSE	FALSE	FALSE	Autosomal	FALSE	FALSE
SLC37A2	TRUE	TRUE	FALSE	FALSE	FALSE	FALSE	Autosomal	FALSE	FALSE
CR1	TRUE	TRUE	FALSE	FALSE	FALSE	FALSE	Autosomal	FALSE	FALSE
FAM3B	TRUE	TRUE	FALSE	FALSE	FALSE	FALSE	Autosomal	FALSE	FALSE
AC113133.1	TRUE	TRUE	FALSE	FALSE	FALSE	FALSE	Autosomal	FALSE	FALSE
DUS3L	TRUE	TRUE	FALSE	FALSE	FALSE	FALSE	Autosomal	FALSE	FALSE
EIF4EBP1	TRUE	TRUE	FALSE	FALSE	FALSE	FALSE	Autosomal	FALSE	FALSE
IKZF3	TRUE	TRUE	FALSE	FALSE	FALSE	FALSE	Autosomal	FALSE	FALSE
MYO16-AS1	TRUE	TRUE	FALSE	FALSE	FALSE	FALSE	Autosomal	FALSE	FALSE
IKBKE	TRUE	TRUE	FALSE	FALSE	FALSE	FALSE	Autosomal	FALSE	FALSE
DOCK8-AS1	TRUE	FALSE	FALSE	FALSE	FALSE	FALSE	Autosomal	FALSE	FALSE
HS3ST2	TRUE	TRUE	TRUE	FALSE	TRUE	TRUE	Autosomal	FALSE	FALSE
FPR3	TRUE	TRUE	FALSE	FALSE	FALSE	FALSE	Autosomal	FALSE	FALSE
PNPO	TRUE	TRUE	TRUE	FALSE	FALSE	FALSE	Autosomal	FALSE	FALSE
MSH4	TRUE	TRUE	TRUE	FALSE	FALSE	TRUE	Autosomal	FALSE	FALSE
LINC00642	TRUE	TRUE	FALSE	FALSE	FALSE	FALSE	Autosomal	FALSE	FALSE
CENPU	TRUE	TRUE	FALSE	FALSE	FALSE	FALSE	Autosomal	FALSE	FALSE
PLEK	TRUE	TRUE	FALSE	FALSE	FALSE	FALSE	Autosomal	FALSE	FALSE
TMEM52B	TRUE	TRUE	FALSE	FALSE	FALSE	FALSE	Autosomal	FALSE	FALSE
AC008703.1	TRUE	TRUE	FALSE	FALSE	FALSE	FALSE	Autosomal	FALSE	FALSE
YIPF2	TRUE	TRUE	TRUE	FALSE	FALSE	FALSE	Autosomal	FALSE	FALSE
LINC01268	TRUE	TRUE	FALSE	FALSE	TRUE	FALSE	Autosomal	FALSE	FALSE
CCL3	TRUE	TRUE	FALSE	FALSE	FALSE	FALSE	Autosomal	FALSE	FALSE
INKA1	TRUE	TRUE	FALSE	FALSE	FALSE	FALSE	Autosomal	FALSE	FALSE
MAFB	TRUE	TRUE	TRUE	FALSE	TRUE	FALSE	Autosomal	FALSE	FALSE
DTL	TRUE	TRUE	FALSE	FALSE	FALSE	FALSE	Autosomal	FALSE	FALSE
FZD2	TRUE	TRUE	FALSE	FALSE	FALSE	FALSE	Autosomal	FALSE	FALSE
HLA-DQA1	TRUE	TRUE	FALSE	FALSE	FALSE	FALSE	Autosomal	FALSE	FALSE
TNF	TRUE	TRUE	FALSE	FALSE	FALSE	FALSE	Autosomal	FALSE	FALSE
ZNF888	TRUE	FALSE	FALSE	FALSE	FALSE	FALSE	Autosomal	FALSE	FALSE
AP005262.2	TRUE	FALSE	FALSE	FALSE	FALSE	FALSE	Autosomal	FALSE	FALSE
HPGDS	TRUE	TRUE	FALSE	FALSE	FALSE	FALSE	Autosomal	FALSE	FALSE
EMB	TRUE	TRUE	TRUE	FALSE	FALSE	TRUE	Autosomal	FALSE	TRUE
PRKCD	TRUE	TRUE	TRUE	FALSE	FALSE	FALSE	Autosomal	FALSE	FALSE
CD84	TRUE	TRUE	FALSE	FALSE	FALSE	FALSE	Autosomal	FALSE	FALSE
HK3	TRUE	TRUE	FALSE	FALSE	FALSE	FALSE	Autosomal	FALSE	FALSE
S100A9	TRUE	TRUE	FALSE	FALSE	FALSE	FALSE	Autosomal	FALSE	FALSE
TMIGD2	TRUE	TRUE	FALSE	FALSE	FALSE	FALSE	Autosomal	FALSE	FALSE
GPC2	TRUE	TRUE	FALSE	FALSE	FALSE	FALSE	Autosomal	FALSE	FALSE
LCP1	TRUE	TRUE	FALSE	FALSE	TRUE	FALSE	Autosomal	FALSE	FALSE
IL4I1	TRUE	TRUE	FALSE	FALSE	FALSE	FALSE	Autosomal	FALSE	FALSE
AC083949.1	TRUE	TRUE	FALSE	FALSE	FALSE	FALSE	Autosomal	FALSE	FALSE
ZNF816	TRUE	FALSE	FALSE	FALSE	FALSE	FALSE	Autosomal	FALSE	FALSE
LINC02611	TRUE	FALSE	FALSE	FALSE	FALSE	FALSE	Autosomal	FALSE	FALSE
LINC01736	TRUE	TRUE	FALSE	FALSE	FALSE	FALSE	Autosomal	FALSE	FALSE
Z83844.2	TRUE	TRUE	FALSE	FALSE	FALSE	FALSE	Autosomal	FALSE	FALSE
SCN1B	TRUE	TRUE	TRUE	FALSE	TRUE	TRUE	Autosomal	FALSE	FALSE
MS4A6A	TRUE	TRUE	FALSE	FALSE	TRUE	FALSE	Autosomal	FALSE	FALSE
AC103591.3	TRUE	TRUE	FALSE	FALSE	FALSE	FALSE	Autosomal	FALSE	FALSE
FCHO1	TRUE	TRUE	TRUE	FALSE	FALSE	FALSE	Autosomal	FALSE	FALSE
SNX22	TRUE	TRUE	FALSE	TRUE	TRUE	FALSE	Autosomal	FALSE	FALSE
MS4A6E	TRUE	TRUE	FALSE	FALSE	FALSE	FALSE	Autosomal	FALSE	FALSE
EDNRB-AS1	TRUE	TRUE	FALSE	FALSE	FALSE	FALSE	Autosomal	FALSE	FALSE
SLC1A5	TRUE	TRUE	FALSE	FALSE	FALSE	FALSE	Autosomal	FALSE	FALSE
CSF3R	TRUE	TRUE	FALSE	FALSE	TRUE	FALSE	Autosomal	FALSE	FALSE
GCSAML	TRUE	TRUE	FALSE	FALSE	FALSE	FALSE	Autosomal	FALSE	FALSE
GALNT6	TRUE	TRUE	TRUE	FALSE	TRUE	FALSE	Autosomal	FALSE	FALSE
AC009522.1	TRUE	FALSE	FALSE	TRUE	FALSE	FALSE	Autosomal	FALSE	FALSE
AC020703.1	TRUE	TRUE	FALSE	FALSE	FALSE	FALSE	Autosomal	FALSE	FALSE
LINC02356	TRUE	TRUE	FALSE	FALSE	FALSE	FALSE	Autosomal	FALSE	FALSE
RGS19	TRUE	TRUE	FALSE	FALSE	FALSE	FALSE	Autosomal	FALSE	FALSE
PDE4A	TRUE	TRUE	TRUE	FALSE	TRUE	TRUE	Autosomal	FALSE	FALSE
TIFA	TRUE	TRUE	FALSE	FALSE	FALSE	FALSE	Autosomal	FALSE	FALSE
CDCP1	TRUE	TRUE	FALSE	FALSE	FALSE	FALSE	Autosomal	FALSE	FALSE
CLMP	TRUE	TRUE	TRUE	FALSE	FALSE	FALSE	Autosomal	FALSE	FALSE
BTK	TRUE	TRUE	FALSE	FALSE	FALSE	FALSE	X-Chr	FALSE	FALSE
AC113370.1	TRUE	FALSE	FALSE	FALSE	FALSE	FALSE	Autosomal	FALSE	FALSE
AL442636.1	TRUE	FALSE	FALSE	FALSE	FALSE	FALSE	Autosomal	FALSE	FALSE
NAP1L3	TRUE	TRUE	TRUE	FALSE	TRUE	FALSE	X-Chr	FALSE	FALSE
NRROS	TRUE	FALSE	FALSE	FALSE	FALSE	FALSE	Autosomal	FALSE	FALSE
LINC01503	TRUE	TRUE	TRUE	FALSE	FALSE	FALSE	Autosomal	FALSE	FALSE
PIK3R5	TRUE	TRUE	FALSE	FALSE	FALSE	FALSE	Autosomal	FALSE	FALSE
ZNF691	TRUE	TRUE	FALSE	FALSE	FALSE	FALSE	Autosomal	FALSE	FALSE
LINC01258	TRUE	TRUE	FALSE	FALSE	FALSE	FALSE	Autosomal	FALSE	FALSE
AL512625.3	TRUE	TRUE	FALSE	FALSE	FALSE	FALSE	Autosomal	FALSE	FALSE
LILRB3	TRUE	TRUE	FALSE	FALSE	FALSE	FALSE	Autosomal	FALSE	FALSE
MIR17HG	TRUE	FALSE	FALSE	FALSE	FALSE	FALSE	Autosomal	FALSE	FALSE
C20orf197	TRUE	TRUE	FALSE	FALSE	FALSE	FALSE	Autosomal	FALSE	FALSE
AL157413.1	TRUE	TRUE	FALSE	FALSE	FALSE	FALSE	Autosomal	FALSE	FALSE
SIGLEC8	TRUE	TRUE	FALSE	FALSE	FALSE	FALSE	Autosomal	FALSE	FALSE
AC120193.1	TRUE	TRUE	FALSE	FALSE	TRUE	FALSE	Autosomal	FALSE	FALSE
NCF2	TRUE	TRUE	FALSE	FALSE	FALSE	FALSE	Autosomal	FALSE	FALSE
SLC22A18	TRUE	TRUE	FALSE	FALSE	FALSE	FALSE	Autosomal	FALSE	FALSE
IL18	TRUE	TRUE	FALSE	FALSE	FALSE	FALSE	Autosomal	FALSE	FALSE
AKIP1	TRUE	TRUE	TRUE	FALSE	FALSE	FALSE	Autosomal	FALSE	FALSE
ITGB2	TRUE	TRUE	FALSE	FALSE	FALSE	FALSE	Autosomal	FALSE	FALSE
TLR7	TRUE	TRUE	FALSE	FALSE	FALSE	FALSE	X-Chr	FALSE	FALSE
LINC01010	TRUE	TRUE	FALSE	FALSE	FALSE	FALSE	Autosomal	FALSE	FALSE
FAM72B	TRUE	TRUE	FALSE	FALSE	FALSE	FALSE	Autosomal	FALSE	FALSE
P2RY13	TRUE	TRUE	FALSE	FALSE	FALSE	FALSE	Autosomal	FALSE	FALSE
MIR583HG	TRUE	FALSE	FALSE	FALSE	FALSE	FALSE	Autosomal	FALSE	FALSE
AC008591.1	TRUE	TRUE	FALSE	FALSE	TRUE	FALSE	Autosomal	FALSE	FALSE
AC010997.5	TRUE	TRUE	FALSE	FALSE	FALSE	FALSE	Autosomal	FALSE	FALSE
DOK2	TRUE	TRUE	FALSE	FALSE	FALSE	FALSE	Autosomal	FALSE	FALSE
ADGRE2	TRUE	TRUE	FALSE	FALSE	TRUE	FALSE	Autosomal	FALSE	FALSE
CERNA2	TRUE	FALSE	FALSE	FALSE	FALSE	FALSE	Autosomal	FALSE	FALSE
BIN2	TRUE	TRUE	FALSE	FALSE	FALSE	FALSE	Autosomal	FALSE	FALSE
C11orf24	TRUE	TRUE	TRUE	FALSE	FALSE	TRUE	Autosomal	FALSE	FALSE
S100Z	TRUE	TRUE	FALSE	FALSE	FALSE	FALSE	Autosomal	FALSE	FALSE
MS4A4A	TRUE	TRUE	FALSE	FALSE	FALSE	FALSE	Autosomal	FALSE	FALSE
AC068193.1	TRUE	FALSE	FALSE	FALSE	FALSE	FALSE	Autosomal	FALSE	FALSE
C1orf174	TRUE	TRUE	TRUE	FALSE	FALSE	FALSE	Autosomal	FALSE	FALSE
TMEM176A	TRUE	TRUE	FALSE	FALSE	FALSE	FALSE	Autosomal	FALSE	FALSE
SLC25A19	TRUE	TRUE	FALSE	FALSE	FALSE	FALSE	Autosomal	FALSE	FALSE
CLDN7	TRUE	TRUE	FALSE	FALSE	FALSE	FALSE	Autosomal	FALSE	FALSE
BEAN1-AS1	TRUE	FALSE	FALSE	FALSE	FALSE	FALSE	Autosomal	FALSE	FALSE
MS4A4E	TRUE	TRUE	FALSE	FALSE	FALSE	FALSE	Autosomal	FALSE	FALSE
PYCARD	TRUE	TRUE	FALSE	FALSE	FALSE	FALSE	Autosomal	FALSE	FALSE
AL035446.2	TRUE	FALSE	FALSE	FALSE	FALSE	FALSE	Autosomal	FALSE	FALSE
REEP4	TRUE	TRUE	FALSE	FALSE	FALSE	FALSE	Autosomal	FALSE	FALSE
AC016933.1	TRUE	TRUE	FALSE	FALSE	FALSE	FALSE	Autosomal	FALSE	FALSE
AP002989.1	TRUE	TRUE	FALSE	FALSE	FALSE	FALSE	Autosomal	FALSE	FALSE
AC131568.1	TRUE	FALSE	FALSE	FALSE	FALSE	FALSE	Autosomal	FALSE	FALSE
CCNT2-AS1	TRUE	TRUE	TRUE	FALSE	TRUE	FALSE	Autosomal	FALSE	FALSE
P2RY8	TRUE	TRUE	FALSE	FALSE	FALSE	FALSE	Par	FALSE	FALSE
LINC01150	TRUE	TRUE	FALSE	FALSE	FALSE	FALSE	Autosomal	FALSE	FALSE
AP001059.2	TRUE	TRUE	FALSE	FALSE	FALSE	FALSE	Autosomal	FALSE	FALSE
TMEM119	TRUE	TRUE	FALSE	FALSE	FALSE	FALSE	Autosomal	FALSE	FALSE
GHRL	TRUE	TRUE	FALSE	FALSE	FALSE	FALSE	Autosomal	FALSE	FALSE
ACY3	TRUE	TRUE	FALSE	FALSE	FALSE	FALSE	Autosomal	FALSE	FALSE
MYO1G	TRUE	TRUE	FALSE	FALSE	FALSE	FALSE	Autosomal	FALSE	FALSE
AC098679.1	TRUE	TRUE	FALSE	FALSE	FALSE	FALSE	Autosomal	FALSE	FALSE
ADCK2	TRUE	TRUE	FALSE	FALSE	FALSE	FALSE	Autosomal	FALSE	FALSE
FICD	TRUE	TRUE	FALSE	FALSE	FALSE	FALSE	Autosomal	FALSE	FALSE
RPGRIP1	TRUE	TRUE	FALSE	FALSE	FALSE	FALSE	Autosomal	FALSE	FALSE
CENPF	TRUE	TRUE	FALSE	FALSE	FALSE	FALSE	Autosomal	FALSE	FALSE
AL136419.3	TRUE	FALSE	FALSE	FALSE	FALSE	FALSE	Autosomal	FALSE	FALSE
TRPV2	TRUE	TRUE	FALSE	FALSE	FALSE	FALSE	Autosomal	FALSE	FALSE
SIGLEC5	TRUE	FALSE	FALSE	FALSE	FALSE	FALSE	Autosomal	FALSE	FALSE
JAK3	TRUE	TRUE	TRUE	FALSE	TRUE	TRUE	Autosomal	FALSE	FALSE
HOTAIRM1	TRUE	TRUE	FALSE	FALSE	FALSE	FALSE	Autosomal	FALSE	FALSE
CCDC150	TRUE	TRUE	FALSE	FALSE	FALSE	FALSE	Autosomal	FALSE	FALSE
MFSD13A	TRUE	TRUE	TRUE	FALSE	FALSE	FALSE	Autosomal	FALSE	FALSE
CALHM6	TRUE	TRUE	FALSE	FALSE	FALSE	FALSE	Autosomal	FALSE	FALSE
IGF2BP3	TRUE	TRUE	FALSE	FALSE	FALSE	FALSE	Autosomal	FALSE	FALSE
CXCL16	TRUE	TRUE	FALSE	FALSE	FALSE	FALSE	Autosomal	FALSE	FALSE
CAPG	TRUE	TRUE	FALSE	FALSE	FALSE	FALSE	Autosomal	FALSE	FALSE
LMO7-AS1	TRUE	TRUE	TRUE	FALSE	FALSE	FALSE	Autosomal	FALSE	FALSE
ADAMTSL4	TRUE	TRUE	FALSE	FALSE	FALSE	FALSE	Autosomal	FALSE	FALSE
LPAR2	TRUE	TRUE	FALSE	FALSE	FALSE	FALSE	Autosomal	FALSE	FALSE
LILRA1	TRUE	TRUE	FALSE	FALSE	FALSE	FALSE	Autosomal	FALSE	FALSE
AP000779.1	TRUE	FALSE	FALSE	FALSE	FALSE	FALSE	Autosomal	FALSE	FALSE
DDX43	TRUE	TRUE	FALSE	FALSE	FALSE	FALSE	Autosomal	FALSE	FALSE
AC103706.1	TRUE	TRUE	FALSE	FALSE	FALSE	FALSE	Autosomal	FALSE	FALSE
CLECL1	TRUE	TRUE	FALSE	FALSE	FALSE	FALSE	Autosomal	FALSE	FALSE
AL161935.1	TRUE	TRUE	FALSE	FALSE	FALSE	FALSE	Autosomal	FALSE	FALSE
GPR160	TRUE	TRUE	FALSE	FALSE	FALSE	FALSE	Autosomal	FALSE	FALSE
HRH2	TRUE	TRUE	TRUE	FALSE	TRUE	TRUE	Autosomal	FALSE	FALSE
AC131944.1	TRUE	FALSE	FALSE	FALSE	FALSE	FALSE	Autosomal	FALSE	FALSE
EVI2B	TRUE	TRUE	FALSE	FALSE	FALSE	FALSE	Autosomal	FALSE	FALSE
APOC2	TRUE	FALSE	FALSE	FALSE	FALSE	FALSE	Autosomal	FALSE	FALSE
PNMA2	TRUE	TRUE	TRUE	FALSE	TRUE	FALSE	Autosomal	FALSE	FALSE
AC106865.2	TRUE	FALSE	FALSE	FALSE	FALSE	FALSE	Autosomal	FALSE	FALSE
AC010149.1	TRUE	TRUE	FALSE	FALSE	FALSE	FALSE	Autosomal	FALSE	FALSE
AC103691.1	TRUE	TRUE	FALSE	FALSE	FALSE	FALSE	Autosomal	FALSE	FALSE
AC084816.1	TRUE	TRUE	FALSE	FALSE	FALSE	FALSE	Autosomal	FALSE	FALSE
AL139384.1	TRUE	TRUE	FALSE	FALSE	FALSE	FALSE	Autosomal	FALSE	FALSE
OSCAR	TRUE	TRUE	FALSE	FALSE	FALSE	FALSE	Autosomal	FALSE	FALSE
MLXIPL	TRUE	TRUE	TRUE	TRUE	FALSE	FALSE	Autosomal	FALSE	FALSE
SLC18A1	TRUE	TRUE	FALSE	FALSE	FALSE	FALSE	Autosomal	FALSE	FALSE
WDR5B	TRUE	TRUE	FALSE	FALSE	FALSE	FALSE	Autosomal	FALSE	FALSE
DIAPH2-AS1	TRUE	TRUE	TRUE	FALSE	FALSE	FALSE	X-Chr	FALSE	FALSE
VNN1	TRUE	TRUE	FALSE	FALSE	FALSE	FALSE	Autosomal	FALSE	FALSE
ECHDC3	TRUE	TRUE	FALSE	FALSE	FALSE	FALSE	Autosomal	FALSE	FALSE
CCL3L1	TRUE	TRUE	FALSE	FALSE	FALSE	FALSE	Autosomal	FALSE	FALSE
GNG2	TRUE	TRUE	TRUE	FALSE	TRUE	FALSE	Autosomal	FALSE	FALSE
CYTH4	TRUE	TRUE	FALSE	FALSE	FALSE	FALSE	Autosomal	FALSE	FALSE
AC011092.2	TRUE	TRUE	FALSE	FALSE	FALSE	FALSE	Autosomal	FALSE	FALSE
Z94721.1	TRUE	TRUE	FALSE	FALSE	FALSE	FALSE	Autosomal	FALSE	FALSE
ZNF367	TRUE	TRUE	TRUE	FALSE	FALSE	FALSE	Autosomal	FALSE	FALSE
FZD5	TRUE	TRUE	FALSE	FALSE	FALSE	FALSE	Autosomal	FALSE	FALSE
RIPK3	TRUE	TRUE	FALSE	FALSE	FALSE	FALSE	Autosomal	FALSE	FALSE
AC091045.1	TRUE	TRUE	FALSE	FALSE	FALSE	FALSE	Autosomal	FALSE	FALSE
TMPRSS13	TRUE	TRUE	FALSE	FALSE	FALSE	FALSE	Autosomal	FALSE	FALSE
NUP62	TRUE	FALSE	FALSE	FALSE	FALSE	FALSE	Autosomal	FALSE	FALSE
F2RL1	TRUE	TRUE	FALSE	FALSE	FALSE	FALSE	Autosomal	FALSE	FALSE
CYP27C1	TRUE	TRUE	FALSE	FALSE	FALSE	FALSE	Autosomal	FALSE	FALSE
NUAK2	TRUE	TRUE	FALSE	FALSE	FALSE	FALSE	Autosomal	FALSE	FALSE
PLA2G7	TRUE	TRUE	TRUE	FALSE	FALSE	TRUE	Autosomal	FALSE	FALSE
AP005131.5	TRUE	TRUE	FALSE	FALSE	FALSE	FALSE	Autosomal	FALSE	FALSE
OMA1	TRUE	FALSE	FALSE	FALSE	FALSE	FALSE	Autosomal	FALSE	FALSE
AP002762.2	TRUE	FALSE	FALSE	FALSE	FALSE	FALSE	Autosomal	FALSE	FALSE
RFLNB	TRUE	TRUE	FALSE	FALSE	FALSE	FALSE	Autosomal	FALSE	FALSE
AC025171.4	TRUE	TRUE	FALSE	FALSE	FALSE	FALSE	Autosomal	FALSE	FALSE
FAM72A	TRUE	TRUE	FALSE	FALSE	FALSE	FALSE	Autosomal	FALSE	FALSE
FANCD2	TRUE	TRUE	TRUE	FALSE	FALSE	FALSE	Autosomal	FALSE	FALSE
AC027097.1	TRUE	TRUE	FALSE	FALSE	FALSE	FALSE	Autosomal	FALSE	FALSE
IL2RG	TRUE	FALSE	FALSE	FALSE	FALSE	FALSE	X-Chr	FALSE	FALSE
AC098851.1	TRUE	TRUE	FALSE	FALSE	FALSE	FALSE	Autosomal	FALSE	FALSE
COL8A2	TRUE	TRUE	FALSE	FALSE	FALSE	FALSE	Autosomal	FALSE	FALSE
STXBP2	TRUE	TRUE	FALSE	FALSE	FALSE	FALSE	Autosomal	FALSE	FALSE
FGD3	TRUE	TRUE	FALSE	FALSE	FALSE	FALSE	Autosomal	FALSE	FALSE
AL358072.1	TRUE	TRUE	FALSE	FALSE	FALSE	FALSE	Autosomal	FALSE	FALSE
PPM1N	TRUE	TRUE	FALSE	FALSE	FALSE	FALSE	Autosomal	FALSE	FALSE
RAC2	TRUE	TRUE	FALSE	FALSE	FALSE	FALSE	Autosomal	FALSE	FALSE
HAAO	TRUE	TRUE	FALSE	FALSE	FALSE	FALSE	Autosomal	FALSE	FALSE
BLOC1S2	TRUE	TRUE	TRUE	FALSE	FALSE	FALSE	Autosomal	FALSE	FALSE
FEM1A	TRUE	TRUE	TRUE	FALSE	FALSE	FALSE	Autosomal	FALSE	FALSE
ENPP1	TRUE	TRUE	FALSE	FALSE	FALSE	FALSE	Autosomal	FALSE	FALSE
SERPINA1	TRUE	TRUE	FALSE	FALSE	FALSE	FALSE	Autosomal	FALSE	FALSE
AC007879.3	TRUE	TRUE	FALSE	FALSE	FALSE	FALSE	Autosomal	FALSE	FALSE
PCK2	TRUE	TRUE	FALSE	FALSE	FALSE	FALSE	Autosomal	FALSE	FALSE
LINC00968	TRUE	TRUE	FALSE	FALSE	FALSE	FALSE	Autosomal	FALSE	FALSE
LILRA4	TRUE	TRUE	FALSE	FALSE	FALSE	FALSE	Autosomal	FALSE	FALSE
LILRB5	TRUE	TRUE	FALSE	FALSE	FALSE	FALSE	Autosomal	FALSE	FALSE
AC060809.1	TRUE	TRUE	FALSE	FALSE	FALSE	FALSE	Autosomal	FALSE	FALSE
AC099524.1	TRUE	FALSE	FALSE	FALSE	FALSE	FALSE	Autosomal	FALSE	FALSE
LINC01357	TRUE	FALSE	FALSE	FALSE	FALSE	FALSE	Autosomal	FALSE	FALSE
ZP3	TRUE	TRUE	TRUE	FALSE	FALSE	FALSE	Autosomal	FALSE	FALSE
AC010883.2	TRUE	FALSE	FALSE	FALSE	FALSE	FALSE	Autosomal	FALSE	FALSE
BVES-AS1	TRUE	TRUE	TRUE	FALSE	FALSE	FALSE	Autosomal	FALSE	FALSE
PPIF	TRUE	TRUE	FALSE	FALSE	FALSE	FALSE	Autosomal	FALSE	FALSE
GPR65	TRUE	TRUE	FALSE	FALSE	TRUE	FALSE	Autosomal	FALSE	FALSE
GPR34	TRUE	TRUE	FALSE	FALSE	FALSE	FALSE	X-Chr	FALSE	FALSE
FOLR2	TRUE	TRUE	FALSE	FALSE	FALSE	FALSE	Autosomal	FALSE	FALSE
ATAD5	TRUE	TRUE	TRUE	FALSE	FALSE	FALSE	Autosomal	FALSE	FALSE
FCGR1A	TRUE	TRUE	FALSE	FALSE	TRUE	FALSE	Autosomal	FALSE	FALSE
AC126177.3	TRUE	FALSE	FALSE	FALSE	FALSE	FALSE	Autosomal	FALSE	FALSE
TIMD4	TRUE	TRUE	FALSE	FALSE	FALSE	FALSE	Autosomal	FALSE	FALSE
CD69	TRUE	TRUE	FALSE	FALSE	FALSE	FALSE	Autosomal	FALSE	FALSE
CABP4	TRUE	TRUE	FALSE	FALSE	FALSE	FALSE	Autosomal	FALSE	FALSE
AC021054.1	TRUE	TRUE	FALSE	FALSE	FALSE	FALSE	Autosomal	FALSE	FALSE
BATF	TRUE	TRUE	FALSE	FALSE	FALSE	FALSE	Autosomal	FALSE	FALSE
PPAN	TRUE	FALSE	FALSE	FALSE	FALSE	FALSE	Autosomal	FALSE	FALSE
CD68	TRUE	TRUE	FALSE	FALSE	FALSE	FALSE	Autosomal	FALSE	FALSE
IL1B	TRUE	TRUE	FALSE	FALSE	FALSE	FALSE	Autosomal	FALSE	FALSE
VAMP1	TRUE	TRUE	TRUE	FALSE	FALSE	FALSE	Autosomal	FALSE	FALSE
MSLN	TRUE	TRUE	FALSE	FALSE	FALSE	FALSE	Autosomal	FALSE	FALSE
AL139289.2	TRUE	TRUE	FALSE	FALSE	FALSE	FALSE	Autosomal	FALSE	FALSE
SIGLEC10	TRUE	TRUE	FALSE	FALSE	FALSE	FALSE	Autosomal	FALSE	FALSE
AC243960.1	TRUE	TRUE	FALSE	FALSE	FALSE	FALSE	Autosomal	FALSE	FALSE
USP6	TRUE	TRUE	TRUE	FALSE	FALSE	FALSE	Autosomal	FALSE	FALSE
IKZF1	TRUE	TRUE	FALSE	FALSE	FALSE	FALSE	Autosomal	FALSE	FALSE
B4GALT3	TRUE	TRUE	TRUE	FALSE	FALSE	FALSE	Autosomal	FALSE	FALSE
FHL5	TRUE	TRUE	FALSE	FALSE	TRUE	FALSE	Autosomal	FALSE	FALSE
LRRC25	TRUE	TRUE	FALSE	FALSE	FALSE	FALSE	Autosomal	FALSE	FALSE
HLA-DOA	TRUE	TRUE	FALSE	FALSE	FALSE	FALSE	Autosomal	FALSE	FALSE
NLRC4	TRUE	TRUE	FALSE	FALSE	FALSE	FALSE	Autosomal	FALSE	FALSE
CD180	TRUE	TRUE	FALSE	FALSE	FALSE	FALSE	Autosomal	FALSE	FALSE
AC022509.1	TRUE	FALSE	FALSE	FALSE	FALSE	FALSE	Autosomal	FALSE	FALSE
NKRF	TRUE	TRUE	TRUE	FALSE	FALSE	FALSE	X-Chr	FALSE	FALSE
ITGB5-AS1	TRUE	TRUE	FALSE	FALSE	FALSE	FALSE	Autosomal	FALSE	FALSE
TREML4	TRUE	TRUE	FALSE	FALSE	FALSE	FALSE	Autosomal	FALSE	FALSE
FCAR	TRUE	TRUE	FALSE	FALSE	FALSE	FALSE	Autosomal	FALSE	FALSE
CLEC5A	TRUE	TRUE	FALSE	FALSE	FALSE	FALSE	Autosomal	FALSE	FALSE
LINC01410	TRUE	TRUE	FALSE	FALSE	FALSE	FALSE	Autosomal	FALSE	FALSE
AL691447.2	TRUE	TRUE	FALSE	FALSE	FALSE	FALSE	Autosomal	FALSE	FALSE
CD33	TRUE	TRUE	FALSE	FALSE	FALSE	FALSE	Autosomal	FALSE	FALSE
TINCR	TRUE	TRUE	TRUE	FALSE	FALSE	FALSE	Autosomal	FALSE	FALSE
ZDHHC19	TRUE	TRUE	FALSE	FALSE	FALSE	FALSE	Autosomal	FALSE	FALSE
AC011586.1	TRUE	TRUE	FALSE	FALSE	FALSE	FALSE	Autosomal	FALSE	FALSE
TOMM40L	TRUE	TRUE	TRUE	FALSE	FALSE	FALSE	Autosomal	FALSE	FALSE
ALDH3B1	TRUE	TRUE	FALSE	FALSE	FALSE	FALSE	Autosomal	FALSE	FALSE
GPNMB	TRUE	TRUE	FALSE	FALSE	FALSE	FALSE	Autosomal	FALSE	FALSE
FCGR2B	TRUE	TRUE	FALSE	FALSE	FALSE	FALSE	Autosomal	FALSE	FALSE
LINC01678	TRUE	TRUE	FALSE	FALSE	FALSE	FALSE	Autosomal	FALSE	FALSE
MAMDC2	TRUE	TRUE	TRUE	FALSE	FALSE	FALSE	Autosomal	FALSE	FALSE
AC103719.1	TRUE	TRUE	FALSE	FALSE	FALSE	FALSE	Autosomal	FALSE	FALSE
FBP1	TRUE	TRUE	FALSE	FALSE	FALSE	FALSE	Autosomal	FALSE	FALSE
PLAC8	TRUE	TRUE	FALSE	FALSE	FALSE	FALSE	Autosomal	FALSE	FALSE
COQ2	TRUE	TRUE	FALSE	FALSE	FALSE	FALSE	Autosomal	FALSE	FALSE
CBLN2	TRUE	TRUE	TRUE	FALSE	TRUE	TRUE	Autosomal	FALSE	FALSE
CD80	TRUE	TRUE	FALSE	FALSE	FALSE	FALSE	Autosomal	FALSE	FALSE
BCL2A1	TRUE	TRUE	FALSE	FALSE	FALSE	FALSE	Autosomal	FALSE	FALSE
C19orf57	TRUE	TRUE	TRUE	FALSE	FALSE	TRUE	Autosomal	FALSE	FALSE
TCTE3	TRUE	TRUE	TRUE	FALSE	FALSE	FALSE	Autosomal	FALSE	FALSE
AC005342.2	TRUE	TRUE	FALSE	FALSE	FALSE	FALSE	Autosomal	FALSE	FALSE
AC098679.6	TRUE	FALSE	FALSE	FALSE	FALSE	FALSE	Autosomal	FALSE	FALSE
PDCL3	TRUE	TRUE	FALSE	FALSE	FALSE	FALSE	Autosomal	FALSE	FALSE
C5AR1	TRUE	TRUE	TRUE	FALSE	FALSE	FALSE	Autosomal	FALSE	FALSE
AC005165.1	TRUE	TRUE	FALSE	TRUE	FALSE	FALSE	Autosomal	FALSE	FALSE
IL1A	TRUE	TRUE	FALSE	FALSE	FALSE	FALSE	Autosomal	FALSE	FALSE
AC104530.1	TRUE	FALSE	FALSE	FALSE	FALSE	FALSE	Autosomal	FALSE	FALSE
AC093516.1	TRUE	FALSE	FALSE	FALSE	FALSE	FALSE	Autosomal	FALSE	FALSE
LINC02476	TRUE	TRUE	FALSE	FALSE	FALSE	FALSE	Autosomal	FALSE	FALSE
RAB7B	TRUE	TRUE	FALSE	FALSE	FALSE	FALSE	Autosomal	FALSE	FALSE
TBX15	TRUE	TRUE	FALSE	FALSE	FALSE	FALSE	Autosomal	FALSE	FALSE
RAB3C	TRUE	TRUE	TRUE	FALSE	TRUE	TRUE	Autosomal	FALSE	FALSE
GPR141	TRUE	FALSE	FALSE	FALSE	FALSE	FALSE	Autosomal	FALSE	FALSE
AC100861.1	TRUE	FALSE	FALSE	FALSE	FALSE	FALSE	Autosomal	FALSE	FALSE
PLCB2	TRUE	TRUE	FALSE	FALSE	FALSE	FALSE	Autosomal	FALSE	FALSE
RACGAP1	TRUE	TRUE	TRUE	FALSE	FALSE	FALSE	Autosomal	FALSE	FALSE
AC138207.9	TRUE	FALSE	FALSE	FALSE	FALSE	FALSE	Autosomal	FALSE	FALSE
PLAU	TRUE	TRUE	FALSE	FALSE	FALSE	FALSE	Autosomal	FALSE	FALSE
AP000763.3	TRUE	TRUE	FALSE	FALSE	FALSE	FALSE	Autosomal	FALSE	FALSE
AC135893.1	TRUE	FALSE	FALSE	FALSE	FALSE	FALSE	Autosomal	FALSE	FALSE
SPSB2	TRUE	TRUE	FALSE	FALSE	FALSE	FALSE	Autosomal	FALSE	FALSE
TRIM36	TRUE	TRUE	TRUE	FALSE	FALSE	TRUE	Autosomal	FALSE	FALSE
SNHG26	TRUE	FALSE	FALSE	FALSE	FALSE	FALSE	Autosomal	FALSE	FALSE
IGSF10	TRUE	TRUE	TRUE	FALSE	FALSE	FALSE	Autosomal	FALSE	FALSE
IFITM10	TRUE	TRUE	FALSE	FALSE	FALSE	FALSE	Autosomal	FALSE	FALSE
ALG10	TRUE	TRUE	FALSE	FALSE	FALSE	FALSE	Autosomal	FALSE	FALSE
ZNF300	TRUE	TRUE	FALSE	FALSE	FALSE	FALSE	Autosomal	FALSE	FALSE
DEFA1	TRUE	FALSE	FALSE	FALSE	FALSE	FALSE	Autosomal	FALSE	FALSE
DEFA1B	TRUE	FALSE	FALSE	FALSE	FALSE	FALSE	Autosomal	FALSE	FALSE
AP000331.1	TRUE	FALSE	FALSE	FALSE	FALSE	FALSE	Autosomal	FALSE	FALSE
LY86	TRUE	TRUE	TRUE	FALSE	TRUE	FALSE	Autosomal	FALSE	FALSE
PLB1	TRUE	TRUE	TRUE	FALSE	FALSE	FALSE	Autosomal	FALSE	FALSE
SLC17A9	TRUE	TRUE	FALSE	FALSE	FALSE	FALSE	Autosomal	FALSE	FALSE
ZC3H12D	TRUE	TRUE	FALSE	FALSE	FALSE	FALSE	Autosomal	FALSE	FALSE
AL023882.1	TRUE	FALSE	FALSE	FALSE	FALSE	FALSE	Autosomal	FALSE	FALSE
C19orf48	TRUE	TRUE	FALSE	FALSE	FALSE	FALSE	Autosomal	FALSE	FALSE
PEG3	TRUE	FALSE	FALSE	FALSE	FALSE	FALSE	Autosomal	FALSE	FALSE
INHBA	TRUE	TRUE	FALSE	FALSE	FALSE	FALSE	Autosomal	FALSE	FALSE
KCNMB1	TRUE	TRUE	FALSE	FALSE	FALSE	FALSE	Autosomal	FALSE	FALSE
IL1RN	TRUE	TRUE	FALSE	FALSE	FALSE	FALSE	Autosomal	FALSE	FALSE
LINC00891	TRUE	TRUE	FALSE	FALSE	FALSE	FALSE	X-Chr	FALSE	FALSE
CXCR4	TRUE	TRUE	FALSE	FALSE	FALSE	FALSE	Autosomal	FALSE	FALSE
AC005208.1	TRUE	TRUE	FALSE	FALSE	FALSE	FALSE	Autosomal	FALSE	FALSE
EFCAB8	TRUE	TRUE	FALSE	FALSE	FALSE	FALSE	Autosomal	FALSE	FALSE
AC093821.1	TRUE	TRUE	FALSE	FALSE	FALSE	FALSE	Autosomal	FALSE	FALSE
LINC00334	TRUE	TRUE	FALSE	FALSE	FALSE	FALSE	Autosomal	FALSE	FALSE
DLEU7	TRUE	TRUE	TRUE	FALSE	FALSE	TRUE	Autosomal	FALSE	FALSE
AC016573.1	TRUE	TRUE	FALSE	FALSE	FALSE	FALSE	Autosomal	FALSE	FALSE
TMSB15B	TRUE	TRUE	FALSE	FALSE	FALSE	FALSE	X-Chr	FALSE	FALSE
HIST1H2BF	TRUE	TRUE	FALSE	FALSE	FALSE	FALSE	Autosomal	FALSE	FALSE
AF127936.1	TRUE	TRUE	FALSE	FALSE	FALSE	FALSE	Autosomal	FALSE	FALSE
CLEC17A	TRUE	TRUE	FALSE	FALSE	FALSE	FALSE	Autosomal	FALSE	FALSE
AC004870.3	TRUE	TRUE	FALSE	FALSE	FALSE	FALSE	Autosomal	FALSE	FALSE
AC099518.1	TRUE	TRUE	FALSE	FALSE	FALSE	FALSE	Autosomal	FALSE	FALSE
ARL11	TRUE	TRUE	FALSE	FALSE	FALSE	FALSE	Autosomal	FALSE	FALSE
CENPK	TRUE	TRUE	FALSE	FALSE	FALSE	FALSE	Autosomal	FALSE	FALSE
PIK3R6	TRUE	TRUE	FALSE	FALSE	FALSE	FALSE	Autosomal	FALSE	FALSE
TGFBI	TRUE	TRUE	FALSE	FALSE	FALSE	FALSE	Autosomal	FALSE	FALSE
LINC00477	TRUE	TRUE	FALSE	FALSE	FALSE	FALSE	Autosomal	FALSE	FALSE
PRR34-AS1	TRUE	TRUE	FALSE	FALSE	FALSE	FALSE	Autosomal	FALSE	FALSE
HAMP	TRUE	TRUE	FALSE	FALSE	TRUE	FALSE	Autosomal	FALSE	FALSE
RCAN3	TRUE	TRUE	FALSE	FALSE	FALSE	FALSE	Autosomal	FALSE	FALSE
CCL4L2	TRUE	TRUE	FALSE	FALSE	FALSE	FALSE	Autosomal	FALSE	FALSE
CCDC73	TRUE	TRUE	TRUE	FALSE	FALSE	FALSE	Autosomal	FALSE	FALSE
AC004870.4	TRUE	TRUE	FALSE	FALSE	FALSE	FALSE	Autosomal	FALSE	FALSE
LINC02627	TRUE	FALSE	FALSE	FALSE	FALSE	FALSE	Autosomal	FALSE	FALSE
MRM2	TRUE	TRUE	TRUE	FALSE	FALSE	FALSE	Autosomal	FALSE	FALSE
CFAP74	TRUE	TRUE	TRUE	FALSE	FALSE	FALSE	Autosomal	FALSE	FALSE
PLCXD1	TRUE	TRUE	TRUE	TRUE	FALSE	FALSE	Par	FALSE	FALSE
AUXG01000058.1	TRUE	FALSE	FALSE	FALSE	FALSE	FALSE	Autosomal	FALSE	FALSE
LINC01482	TRUE	TRUE	FALSE	FALSE	FALSE	FALSE	Autosomal	FALSE	FALSE
RASGRP4	TRUE	TRUE	FALSE	FALSE	FALSE	FALSE	Autosomal	FALSE	FALSE
PRMT5	TRUE	TRUE	TRUE	FALSE	FALSE	FALSE	Autosomal	FALSE	FALSE
AC021134.1	TRUE	FALSE	FALSE	FALSE	FALSE	FALSE	Autosomal	FALSE	FALSE
IDO1	TRUE	TRUE	FALSE	FALSE	FALSE	FALSE	Autosomal	FALSE	FALSE
SNHG16	TRUE	FALSE	FALSE	TRUE	FALSE	FALSE	Autosomal	FALSE	FALSE
AC015802.4	TRUE	TRUE	FALSE	FALSE	FALSE	FALSE	Autosomal	FALSE	FALSE
AP002761.2	TRUE	FALSE	FALSE	FALSE	FALSE	FALSE	Autosomal	FALSE	FALSE
AC008568.1	TRUE	TRUE	FALSE	FALSE	FALSE	FALSE	Autosomal	FALSE	FALSE
AL138902.1	TRUE	TRUE	FALSE	FALSE	FALSE	FALSE	Autosomal	FALSE	FALSE
PHF5A	TRUE	TRUE	TRUE	FALSE	FALSE	FALSE	Autosomal	FALSE	FALSE
TXLNB	TRUE	TRUE	TRUE	FALSE	FALSE	FALSE	Autosomal	FALSE	FALSE
CARD9	TRUE	TRUE	FALSE	FALSE	FALSE	FALSE	Autosomal	FALSE	FALSE
ALKBH2	TRUE	TRUE	FALSE	FALSE	FALSE	FALSE	Autosomal	FALSE	FALSE
LINC01191	TRUE	TRUE	FALSE	FALSE	FALSE	FALSE	Autosomal	FALSE	FALSE
KCNG2	TRUE	TRUE	FALSE	FALSE	FALSE	FALSE	Autosomal	FALSE	FALSE
INAFM2	TRUE	TRUE	FALSE	FALSE	FALSE	FALSE	Autosomal	FALSE	FALSE
STK26	TRUE	TRUE	FALSE	FALSE	FALSE	FALSE	X-Chr	FALSE	FALSE
CD300LB	TRUE	TRUE	FALSE	FALSE	FALSE	FALSE	Autosomal	FALSE	FALSE
TMEM252-DT	TRUE	FALSE	FALSE	FALSE	FALSE	FALSE	Autosomal	FALSE	FALSE
AL512603.2	TRUE	FALSE	FALSE	FALSE	FALSE	FALSE	Autosomal	FALSE	FALSE
RAB38	TRUE	TRUE	FALSE	FALSE	FALSE	FALSE	Autosomal	FALSE	FALSE
LRRC74A	TRUE	TRUE	FALSE	FALSE	FALSE	FALSE	Autosomal	FALSE	FALSE
LINC00539	TRUE	TRUE	FALSE	FALSE	FALSE	FALSE	Autosomal	FALSE	FALSE
CFD	TRUE	TRUE	FALSE	FALSE	FALSE	FALSE	Autosomal	FALSE	FALSE
TGFA	TRUE	TRUE	TRUE	FALSE	FALSE	FALSE	Autosomal	FALSE	FALSE
B4GALT7	TRUE	TRUE	TRUE	FALSE	FALSE	FALSE	Autosomal	FALSE	FALSE
ZNF385D-AS1	TRUE	TRUE	FALSE	FALSE	FALSE	FALSE	Autosomal	FALSE	FALSE
ZNF830	TRUE	TRUE	TRUE	FALSE	FALSE	FALSE	Autosomal	FALSE	FALSE
AC079807.1	TRUE	TRUE	FALSE	FALSE	FALSE	FALSE	Autosomal	FALSE	FALSE
CCR1	TRUE	TRUE	FALSE	FALSE	FALSE	FALSE	Autosomal	FALSE	FALSE
SIRT6	TRUE	TRUE	TRUE	FALSE	FALSE	FALSE	Autosomal	FALSE	FALSE
LIMD2	TRUE	FALSE	FALSE	FALSE	FALSE	FALSE	Autosomal	FALSE	FALSE
BRIP1	TRUE	TRUE	TRUE	FALSE	FALSE	FALSE	Autosomal	FALSE	FALSE
HAUS8	TRUE	TRUE	FALSE	FALSE	FALSE	FALSE	Autosomal	FALSE	FALSE
IFI30	TRUE	FALSE	FALSE	FALSE	FALSE	FALSE	Autosomal	FALSE	FALSE
P2RY6	TRUE	TRUE	FALSE	FALSE	FALSE	FALSE	Autosomal	FALSE	FALSE
SNX20	TRUE	TRUE	FALSE	FALSE	FALSE	FALSE	Autosomal	FALSE	FALSE
AL121933.2	TRUE	FALSE	FALSE	FALSE	FALSE	FALSE	Autosomal	FALSE	FALSE
AC005786.3	TRUE	TRUE	FALSE	FALSE	FALSE	FALSE	Autosomal	FALSE	FALSE
SPN	TRUE	FALSE	FALSE	FALSE	FALSE	FALSE	Autosomal	FALSE	FALSE
ABCC3	TRUE	TRUE	FALSE	FALSE	FALSE	FALSE	Autosomal	FALSE	FALSE
BVES	TRUE	TRUE	FALSE	FALSE	FALSE	FALSE	Autosomal	FALSE	FALSE
TUBB8	TRUE	TRUE	FALSE	FALSE	FALSE	FALSE	Autosomal	FALSE	FALSE
AL121999.1	TRUE	TRUE	FALSE	FALSE	FALSE	FALSE	Autosomal	FALSE	FALSE
FSHR	TRUE	TRUE	FALSE	FALSE	FALSE	FALSE	Autosomal	FALSE	FALSE
AC007325.1	TRUE	FALSE	FALSE	FALSE	FALSE	FALSE	Autosomal	FALSE	FALSE
AL358473.1	TRUE	TRUE	FALSE	FALSE	FALSE	FALSE	Autosomal	FALSE	FALSE
SIGLEC14	TRUE	FALSE	FALSE	FALSE	FALSE	FALSE	Autosomal	FALSE	FALSE
TMEM86A	TRUE	TRUE	FALSE	FALSE	FALSE	FALSE	Autosomal	FALSE	FALSE
POLQ	TRUE	TRUE	TRUE	FALSE	FALSE	FALSE	Autosomal	FALSE	FALSE
C9orf106	TRUE	TRUE	FALSE	FALSE	FALSE	FALSE	Autosomal	FALSE	FALSE
AC092809.2	TRUE	FALSE	FALSE	FALSE	FALSE	FALSE	Autosomal	FALSE	FALSE
THY1	TRUE	TRUE	TRUE	TRUE	TRUE	TRUE	Autosomal	FALSE	FALSE
ADGRG5	TRUE	TRUE	FALSE	FALSE	FALSE	FALSE	Autosomal	FALSE	FALSE
FFAR4	TRUE	TRUE	TRUE	FALSE	FALSE	FALSE	Autosomal	FALSE	FALSE
MARVELD1	TRUE	TRUE	FALSE	FALSE	FALSE	FALSE	Autosomal	FALSE	FALSE
AC114930.1	TRUE	FALSE	FALSE	FALSE	FALSE	FALSE	Autosomal	FALSE	FALSE
MICAL1	TRUE	TRUE	TRUE	FALSE	TRUE	FALSE	Autosomal	FALSE	FALSE
UCKL1-AS1	TRUE	TRUE	FALSE	FALSE	FALSE	FALSE	Autosomal	FALSE	FALSE
ATP6V1F	TRUE	TRUE	TRUE	FALSE	TRUE	FALSE	Autosomal	FALSE	FALSE
L3MBTL4-AS1	TRUE	TRUE	FALSE	FALSE	FALSE	FALSE	Autosomal	FALSE	FALSE
TOE1	TRUE	TRUE	FALSE	FALSE	FALSE	FALSE	Autosomal	FALSE	FALSE
AL645939.5	TRUE	FALSE	FALSE	FALSE	FALSE	FALSE	Autosomal	FALSE	FALSE
CPNE4	TRUE	TRUE	TRUE	FALSE	TRUE	FALSE	Autosomal	FALSE	FALSE
SIGLEC1	TRUE	TRUE	FALSE	FALSE	FALSE	FALSE	Autosomal	FALSE	FALSE
P2RX1	TRUE	TRUE	FALSE	FALSE	FALSE	FALSE	Autosomal	FALSE	FALSE
AC023790.2	TRUE	TRUE	FALSE	FALSE	FALSE	FALSE	Autosomal	FALSE	FALSE
CYP26C1	TRUE	TRUE	FALSE	FALSE	FALSE	FALSE	Autosomal	FALSE	FALSE
PKDCC	TRUE	TRUE	TRUE	FALSE	FALSE	FALSE	Autosomal	FALSE	FALSE
LINC01605	TRUE	TRUE	TRUE	FALSE	FALSE	FALSE	Autosomal	FALSE	FALSE
COL15A1	TRUE	TRUE	FALSE	FALSE	TRUE	FALSE	Autosomal	FALSE	FALSE
AC022182.1	TRUE	TRUE	FALSE	FALSE	FALSE	FALSE	Autosomal	FALSE	FALSE
AC084064.1	TRUE	TRUE	FALSE	FALSE	FALSE	FALSE	Autosomal	FALSE	FALSE
AC092120.3	TRUE	FALSE	FALSE	FALSE	FALSE	FALSE	Autosomal	FALSE	FALSE
AL845472.1	TRUE	TRUE	FALSE	FALSE	FALSE	FALSE	Autosomal	FALSE	FALSE
FCGR2A	TRUE	TRUE	FALSE	FALSE	TRUE	FALSE	Autosomal	FALSE	FALSE
AL592295.3	TRUE	TRUE	FALSE	FALSE	FALSE	FALSE	Autosomal	FALSE	FALSE
AC090197.1	TRUE	FALSE	FALSE	FALSE	FALSE	FALSE	Autosomal	FALSE	FALSE
AC215522.2	TRUE	FALSE	FALSE	FALSE	FALSE	FALSE	Autosomal	FALSE	FALSE
GALK1	TRUE	TRUE	FALSE	FALSE	FALSE	FALSE	Autosomal	FALSE	FALSE
CD300LF	TRUE	TRUE	FALSE	FALSE	FALSE	FALSE	Autosomal	FALSE	FALSE
CARD14	TRUE	TRUE	FALSE	FALSE	FALSE	FALSE	Autosomal	FALSE	FALSE
AP000547.3	TRUE	TRUE	FALSE	FALSE	FALSE	FALSE	Autosomal	FALSE	FALSE
ATXN7L3	TRUE	TRUE	TRUE	FALSE	TRUE	FALSE	Autosomal	FALSE	FALSE
OLR1	TRUE	TRUE	FALSE	FALSE	FALSE	FALSE	Autosomal	FALSE	FALSE
SUSD3	TRUE	TRUE	FALSE	FALSE	FALSE	FALSE	Autosomal	FALSE	FALSE
AL355838.1	TRUE	TRUE	FALSE	FALSE	FALSE	FALSE	Autosomal	FALSE	FALSE
AL683807.1	TRUE	TRUE	FALSE	FALSE	FALSE	FALSE	Autosomal	FALSE	FALSE
PPM1M	TRUE	TRUE	FALSE	FALSE	FALSE	FALSE	Autosomal	FALSE	FALSE
CR786580.1	TRUE	TRUE	FALSE	FALSE	FALSE	FALSE	Autosomal	FALSE	FALSE
ITGA4	TRUE	TRUE	FALSE	FALSE	FALSE	FALSE	Autosomal	FALSE	FALSE
CACNA2D4	TRUE	TRUE	FALSE	FALSE	FALSE	FALSE	Autosomal	FALSE	FALSE
LINC00865	TRUE	TRUE	FALSE	FALSE	FALSE	FALSE	Autosomal	FALSE	FALSE
AC008632.1	TRUE	TRUE	FALSE	FALSE	FALSE	FALSE	Autosomal	FALSE	FALSE
C5AR2	TRUE	TRUE	FALSE	FALSE	FALSE	FALSE	Autosomal	FALSE	FALSE
ITGAX	TRUE	TRUE	FALSE	FALSE	TRUE	FALSE	Autosomal	FALSE	FALSE
CXADR	TRUE	TRUE	TRUE	FALSE	TRUE	FALSE	Autosomal	FALSE	FALSE
AC110995.1	TRUE	TRUE	FALSE	FALSE	FALSE	FALSE	Autosomal	FALSE	FALSE
LINC02542	TRUE	TRUE	FALSE	FALSE	FALSE	FALSE	Autosomal	FALSE	FALSE
SIGLEC7	TRUE	TRUE	FALSE	FALSE	FALSE	FALSE	Autosomal	FALSE	FALSE
LINC02444	TRUE	TRUE	FALSE	FALSE	FALSE	FALSE	Autosomal	FALSE	FALSE
AC011933.4	TRUE	TRUE	FALSE	FALSE	FALSE	FALSE	Autosomal	FALSE	FALSE
TAGAP	TRUE	TRUE	FALSE	FALSE	FALSE	FALSE	Autosomal	FALSE	FALSE
ABHD15	TRUE	TRUE	FALSE	FALSE	FALSE	FALSE	Autosomal	FALSE	FALSE
CD163	TRUE	TRUE	FALSE	FALSE	TRUE	FALSE	Autosomal	FALSE	FALSE
EVI2A	TRUE	TRUE	FALSE	FALSE	FALSE	FALSE	Autosomal	FALSE	FALSE
PCED1B-AS1	TRUE	FALSE	FALSE	FALSE	FALSE	FALSE	Autosomal	FALSE	FALSE
OLFML3	TRUE	TRUE	FALSE	FALSE	FALSE	FALSE	Autosomal	FALSE	FALSE
SUCNR1	TRUE	TRUE	FALSE	FALSE	FALSE	FALSE	Autosomal	FALSE	FALSE
TLR6	TRUE	FALSE	FALSE	FALSE	FALSE	FALSE	Autosomal	FALSE	FALSE
DUSP27	TRUE	TRUE	FALSE	FALSE	FALSE	FALSE	Autosomal	FALSE	FALSE
PTPN6	TRUE	TRUE	FALSE	FALSE	FALSE	FALSE	Autosomal	FALSE	FALSE
TRPM2	TRUE	TRUE	TRUE	FALSE	TRUE	FALSE	Autosomal	FALSE	FALSE
IRF8	TRUE	TRUE	FALSE	FALSE	FALSE	FALSE	Autosomal	FALSE	FALSE
UCP2	TRUE	TRUE	FALSE	FALSE	FALSE	FALSE	Autosomal	FALSE	FALSE
DENND1C	TRUE	TRUE	FALSE	FALSE	FALSE	FALSE	Autosomal	FALSE	FALSE
CLEC19A	TRUE	TRUE	FALSE	FALSE	FALSE	FALSE	Autosomal	FALSE	FALSE
PLBD1	TRUE	TRUE	FALSE	FALSE	FALSE	FALSE	Autosomal	FALSE	FALSE
DOK1	TRUE	TRUE	FALSE	FALSE	FALSE	FALSE	Autosomal	FALSE	FALSE
NCF1	TRUE	TRUE	FALSE	FALSE	FALSE	FALSE	Autosomal	FALSE	FALSE
LINC01426	TRUE	TRUE	FALSE	FALSE	FALSE	FALSE	Autosomal	FALSE	FALSE
MIR503HG	TRUE	TRUE	FALSE	FALSE	FALSE	FALSE	X-Chr	FALSE	FALSE
MTHFD2	TRUE	TRUE	FALSE	FALSE	TRUE	FALSE	Autosomal	FALSE	FALSE
MS4A14	TRUE	TRUE	FALSE	FALSE	FALSE	FALSE	Autosomal	FALSE	FALSE
EBI3	TRUE	TRUE	FALSE	FALSE	FALSE	FALSE	Autosomal	FALSE	FALSE
AIF1	TRUE	TRUE	FALSE	FALSE	FALSE	FALSE	Autosomal	FALSE	FALSE
MYO7A	TRUE	TRUE	FALSE	FALSE	FALSE	FALSE	Autosomal	FALSE	FALSE
GMIP	TRUE	TRUE	FALSE	FALSE	FALSE	FALSE	Autosomal	FALSE	FALSE
TNFSF8	TRUE	TRUE	FALSE	FALSE	FALSE	FALSE	Autosomal	FALSE	FALSE
GAL3ST4	TRUE	TRUE	FALSE	FALSE	FALSE	FALSE	Autosomal	FALSE	FALSE
THEMIS2	TRUE	TRUE	FALSE	FALSE	FALSE	FALSE	Autosomal	FALSE	FALSE
LINC02381	TRUE	TRUE	FALSE	FALSE	FALSE	FALSE	Autosomal	FALSE	FALSE
SIGLEC9	TRUE	TRUE	FALSE	FALSE	FALSE	FALSE	Autosomal	FALSE	FALSE
CDKN2A	TRUE	TRUE	FALSE	FALSE	FALSE	FALSE	Autosomal	FALSE	FALSE
FCER1G	TRUE	TRUE	FALSE	FALSE	FALSE	FALSE	Autosomal	FALSE	FALSE
C1QC	TRUE	TRUE	FALSE	FALSE	FALSE	FALSE	Autosomal	FALSE	FALSE
TYROBP	TRUE	TRUE	FALSE	FALSE	FALSE	FALSE	Autosomal	FALSE	FALSE
C3AR1	TRUE	TRUE	FALSE	FALSE	FALSE	FALSE	Autosomal	FALSE	FALSE
PLD4	TRUE	TRUE	FALSE	FALSE	FALSE	FALSE	Autosomal	FALSE	FALSE
RAB3IL1	TRUE	TRUE	FALSE	FALSE	FALSE	FALSE	Autosomal	FALSE	FALSE
BCAT1	TRUE	TRUE	TRUE	FALSE	FALSE	FALSE	Autosomal	FALSE	FALSE
OLFML2B	TRUE	TRUE	FALSE	FALSE	FALSE	FALSE	Autosomal	FALSE	FALSE
RGS1	TRUE	TRUE	FALSE	FALSE	FALSE	FALSE	Autosomal	FALSE	FALSE
MS4A7	TRUE	FALSE	FALSE	FALSE	FALSE	FALSE	Autosomal	FALSE	FALSE
SLA	TRUE	TRUE	FALSE	FALSE	FALSE	FALSE	Autosomal	FALSE	FALSE
ITGB2-AS1	TRUE	TRUE	FALSE	FALSE	FALSE	FALSE	Autosomal	FALSE	FALSE
SASH3	TRUE	TRUE	FALSE	FALSE	FALSE	FALSE	X-Chr	FALSE	FALSE
SELPLG	TRUE	TRUE	FALSE	FALSE	FALSE	FALSE	Autosomal	FALSE	FALSE
FCGR1B	TRUE	TRUE	FALSE	FALSE	FALSE	FALSE	Autosomal	FALSE	FALSE
NFAM1	TRUE	TRUE	FALSE	FALSE	FALSE	FALSE	Autosomal	FALSE	FALSE
CXorf21	TRUE	TRUE	FALSE	FALSE	FALSE	FALSE	Autosomal	FALSE	FALSE
AC044893.1	TRUE	FALSE	FALSE	FALSE	FALSE	FALSE	Autosomal	FALSE	FALSE
GAS6-AS1	TRUE	TRUE	FALSE	FALSE	FALSE	FALSE	Autosomal	FALSE	FALSE
C1QB	TRUE	TRUE	FALSE	FALSE	TRUE	FALSE	Autosomal	FALSE	FALSE
GNA15	TRUE	TRUE	FALSE	FALSE	FALSE	FALSE	Autosomal	FALSE	FALSE
LINC01684	TRUE	TRUE	FALSE	FALSE	FALSE	FALSE	Autosomal	FALSE	FALSE
MILR1	TRUE	TRUE	FALSE	FALSE	FALSE	FALSE	Autosomal	FALSE	FALSE
TLR10	TRUE	TRUE	FALSE	FALSE	FALSE	FALSE	Autosomal	FALSE	FALSE
ITGAL	TRUE	TRUE	TRUE	FALSE	FALSE	FALSE	Autosomal	FALSE	FALSE
SRGAP2-AS1	TRUE	TRUE	FALSE	FALSE	FALSE	FALSE	Autosomal	FALSE	FALSE
SYK	TRUE	TRUE	FALSE	FALSE	FALSE	FALSE	Autosomal	FALSE	FALSE
CEACAM21	TRUE	TRUE	FALSE	FALSE	FALSE	FALSE	Autosomal	FALSE	FALSE
LAIR1	TRUE	TRUE	FALSE	FALSE	FALSE	FALSE	Autosomal	FALSE	FALSE
GYPC	TRUE	TRUE	FALSE	FALSE	FALSE	FALSE	Autosomal	FALSE	FALSE
ITGAM	TRUE	TRUE	FALSE	FALSE	FALSE	FALSE	Autosomal	FALSE	FALSE
LILRB4	TRUE	TRUE	FALSE	FALSE	FALSE	FALSE	Autosomal	FALSE	FALSE
SIGLEC11	TRUE	TRUE	FALSE	FALSE	FALSE	FALSE	Autosomal	FALSE	FALSE
ALOX5AP	TRUE	TRUE	FALSE	FALSE	FALSE	FALSE	Autosomal	FALSE	FALSE
VAV1	TRUE	TRUE	FALSE	FALSE	FALSE	FALSE	Autosomal	FALSE	FALSE
PTAFR	TRUE	TRUE	FALSE	FALSE	FALSE	FALSE	Autosomal	FALSE	FALSE
ARHGAP30	TRUE	TRUE	FALSE	FALSE	FALSE	FALSE	Autosomal	FALSE	FALSE
LILRB1	TRUE	TRUE	FALSE	FALSE	TRUE	FALSE	Autosomal	FALSE	FALSE
MNDA	TRUE	TRUE	FALSE	FALSE	FALSE	FALSE	Autosomal	FALSE	FALSE
LPAR5	TRUE	TRUE	FALSE	FALSE	FALSE	FALSE	Autosomal	FALSE	FALSE
LAT2	TRUE	TRUE	TRUE	FALSE	TRUE	FALSE	Autosomal	FALSE	FALSE
LST1	TRUE	TRUE	FALSE	FALSE	TRUE	FALSE	Autosomal	FALSE	FALSE
CD300A	TRUE	TRUE	FALSE	FALSE	FALSE	FALSE	Autosomal	FALSE	FALSE
AL034397.3	TRUE	TRUE	FALSE	FALSE	FALSE	FALSE	Autosomal	FALSE	FALSE
F13A1	TRUE	TRUE	TRUE	FALSE	FALSE	FALSE	Autosomal	FALSE	FALSE
POU2F2	TRUE	TRUE	TRUE	FALSE	TRUE	TRUE	Autosomal	FALSE	FALSE
TFEC	TRUE	TRUE	FALSE	FALSE	FALSE	FALSE	Autosomal	FALSE	FALSE
NCKAP1L	TRUE	TRUE	FALSE	FALSE	FALSE	FALSE	Autosomal	FALSE	FALSE
FGD2	TRUE	TRUE	FALSE	FALSE	FALSE	FALSE	Autosomal	FALSE	FALSE
CYBB	TRUE	FALSE	FALSE	FALSE	FALSE	FALSE	X-Chr	FALSE	FALSE
TMIGD3	TRUE	TRUE	FALSE	FALSE	FALSE	FALSE	Autosomal	FALSE	FALSE
TLR2	TRUE	TRUE	FALSE	FALSE	TRUE	FALSE	Autosomal	FALSE	FALSE
SCIN	TRUE	TRUE	FALSE	FALSE	TRUE	FALSE	Autosomal	FALSE	FALSE
HCK	TRUE	TRUE	FALSE	FALSE	FALSE	FALSE	Autosomal	FALSE	FALSE
AC138207.5	TRUE	TRUE	FALSE	FALSE	FALSE	FALSE	Autosomal	FALSE	FALSE
AL512353.1	TRUE	TRUE	FALSE	FALSE	FALSE	FALSE	Autosomal	FALSE	FALSE
NUDT13	TRUE	TRUE	TRUE	FALSE	FALSE	FALSE	Autosomal	FALSE	FALSE
LINC01591	TRUE	TRUE	FALSE	FALSE	FALSE	FALSE	Autosomal	FALSE	FALSE
FUCA1	TRUE	TRUE	TRUE	FALSE	FALSE	FALSE	Autosomal	FALSE	FALSE
GSN-AS1	TRUE	TRUE	FALSE	FALSE	FALSE	FALSE	Autosomal	FALSE	FALSE
SSH3	TRUE	TRUE	TRUE	FALSE	FALSE	FALSE	Autosomal	FALSE	FALSE
Z98884.1	TRUE	TRUE	FALSE	FALSE	FALSE	FALSE	Autosomal	FALSE	FALSE
RASAL1	TRUE	TRUE	TRUE	FALSE	FALSE	FALSE	Autosomal	FALSE	FALSE
METTL27	TRUE	TRUE	FALSE	FALSE	FALSE	FALSE	Autosomal	FALSE	FALSE
FP565260.1	TRUE	TRUE	FALSE	FALSE	FALSE	FALSE	Autosomal	FALSE	FALSE
AC026462.4	TRUE	FALSE	FALSE	FALSE	FALSE	FALSE	Autosomal	FALSE	FALSE
AL513327.2	TRUE	TRUE	FALSE	FALSE	FALSE	FALSE	Autosomal	FALSE	FALSE
AL513365.2	TRUE	TRUE	FALSE	FALSE	FALSE	FALSE	Autosomal	FALSE	FALSE
LNCTAM34A	TRUE	FALSE	FALSE	FALSE	FALSE	FALSE	Autosomal	FALSE	FALSE
ANKRD18A	TRUE	TRUE	TRUE	FALSE	TRUE	FALSE	Autosomal	FALSE	FALSE
GAPT	TRUE	TRUE	FALSE	FALSE	FALSE	FALSE	Autosomal	FALSE	FALSE
AC024270.5	TRUE	FALSE	FALSE	FALSE	FALSE	FALSE	Autosomal	FALSE	FALSE
FAM72D	TRUE	TRUE	FALSE	FALSE	FALSE	FALSE	Autosomal	FALSE	FALSE
AL359762.1	TRUE	FALSE	FALSE	FALSE	FALSE	FALSE	Autosomal	FALSE	FALSE
AL138930.1	TRUE	TRUE	FALSE	FALSE	FALSE	FALSE	Autosomal	FALSE	FALSE
CHIT1	TRUE	TRUE	FALSE	FALSE	FALSE	FALSE	Autosomal	FALSE	FALSE
RAD9B	TRUE	TRUE	FALSE	FALSE	FALSE	FALSE	Autosomal	FALSE	FALSE
SERPINB8	TRUE	TRUE	FALSE	FALSE	FALSE	FALSE	Autosomal	FALSE	FALSE
CIDEB	TRUE	TRUE	FALSE	FALSE	FALSE	FALSE	Autosomal	FALSE	FALSE
SPATA18	TRUE	TRUE	FALSE	FALSE	FALSE	FALSE	Autosomal	FALSE	FALSE
AL353807.5	TRUE	FALSE	FALSE	FALSE	FALSE	FALSE	Autosomal	FALSE	FALSE
AC073115.1	TRUE	TRUE	FALSE	FALSE	FALSE	FALSE	Autosomal	FALSE	FALSE
APOBEC3C	TRUE	FALSE	FALSE	FALSE	FALSE	FALSE	Autosomal	FALSE	FALSE
FAM209A	TRUE	TRUE	FALSE	FALSE	FALSE	FALSE	Autosomal	FALSE	FALSE
AC138512.1	TRUE	TRUE	FALSE	FALSE	FALSE	FALSE	Autosomal	FALSE	FALSE
LINC00671	TRUE	TRUE	FALSE	FALSE	FALSE	FALSE	Autosomal	FALSE	FALSE
AL139220.2	TRUE	TRUE	FALSE	FALSE	FALSE	FALSE	Autosomal	FALSE	FALSE
PSTPIP1	TRUE	TRUE	FALSE	FALSE	FALSE	FALSE	Autosomal	FALSE	FALSE
CDH1	TRUE	TRUE	FALSE	FALSE	TRUE	FALSE	Autosomal	FALSE	FALSE
CENPE	TRUE	TRUE	FALSE	FALSE	FALSE	FALSE	Autosomal	FALSE	FALSE
ASCL2	TRUE	TRUE	FALSE	FALSE	FALSE	FALSE	Autosomal	FALSE	FALSE
TRIM50	TRUE	TRUE	FALSE	FALSE	FALSE	FALSE	Autosomal	FALSE	FALSE
LMO1	TRUE	TRUE	FALSE	FALSE	FALSE	FALSE	Autosomal	FALSE	FALSE
AL139381.1	TRUE	FALSE	FALSE	FALSE	FALSE	FALSE	Autosomal	FALSE	FALSE
PTGIR	TRUE	TRUE	FALSE	FALSE	FALSE	FALSE	Autosomal	FALSE	FALSE
AL132709.8	TRUE	FALSE	FALSE	FALSE	FALSE	FALSE	Autosomal	FALSE	FALSE
AC021028.1	TRUE	TRUE	FALSE	FALSE	FALSE	FALSE	Autosomal	FALSE	FALSE
AC008964.1	TRUE	FALSE	FALSE	FALSE	FALSE	FALSE	Autosomal	FALSE	FALSE
AC099343.3	TRUE	FALSE	FALSE	FALSE	FALSE	FALSE	Autosomal	FALSE	FALSE
NAT1	TRUE	TRUE	FALSE	FALSE	FALSE	FALSE	Autosomal	FALSE	FALSE
LINC01907	TRUE	TRUE	FALSE	FALSE	FALSE	FALSE	Autosomal	FALSE	FALSE
FUOM	TRUE	TRUE	FALSE	FALSE	FALSE	FALSE	Autosomal	FALSE	FALSE
CCL20	TRUE	TRUE	FALSE	FALSE	FALSE	FALSE	Autosomal	FALSE	FALSE
PEAK3	TRUE	TRUE	FALSE	FALSE	FALSE	FALSE	Autosomal	FALSE	FALSE
ASCL4	TRUE	TRUE	FALSE	FALSE	FALSE	FALSE	Autosomal	FALSE	FALSE
AC100839.2	TRUE	TRUE	FALSE	FALSE	FALSE	FALSE	Autosomal	FALSE	FALSE
OXER1	TRUE	TRUE	FALSE	FALSE	FALSE	FALSE	Autosomal	FALSE	FALSE
U91328.2	TRUE	TRUE	FALSE	FALSE	FALSE	FALSE	Autosomal	FALSE	FALSE
AL731574.1	TRUE	TRUE	FALSE	FALSE	FALSE	FALSE	Autosomal	FALSE	FALSE
C7orf77	TRUE	TRUE	FALSE	FALSE	FALSE	FALSE	Autosomal	FALSE	FALSE
TNFRSF12A	TRUE	TRUE	FALSE	FALSE	FALSE	FALSE	Autosomal	FALSE	FALSE
AL096865.1	TRUE	TRUE	FALSE	FALSE	FALSE	FALSE	Autosomal	FALSE	FALSE
BCHE	TRUE	TRUE	FALSE	FALSE	TRUE	FALSE	Autosomal	FALSE	FALSE
DEPDC7	TRUE	TRUE	FALSE	FALSE	FALSE	FALSE	Autosomal	FALSE	FALSE
MYBPC3	TRUE	TRUE	FALSE	FALSE	FALSE	FALSE	Autosomal	FALSE	FALSE
KCNN4	TRUE	TRUE	FALSE	FALSE	FALSE	FALSE	Autosomal	FALSE	FALSE
ADGRE1	TRUE	TRUE	FALSE	FALSE	FALSE	FALSE	Autosomal	FALSE	FALSE
MEP1A	TRUE	TRUE	FALSE	FALSE	FALSE	FALSE	Autosomal	FALSE	FALSE
CSTF3-DT	TRUE	TRUE	FALSE	FALSE	FALSE	FALSE	Autosomal	FALSE	FALSE
AL118516.1	TRUE	TRUE	FALSE	FALSE	FALSE	FALSE	Autosomal	FALSE	FALSE
RRM2	TRUE	FALSE	FALSE	FALSE	FALSE	FALSE	Autosomal	FALSE	FALSE
AL031846.2	TRUE	TRUE	FALSE	FALSE	FALSE	FALSE	Autosomal	FALSE	FALSE
AC007569.1	TRUE	TRUE	FALSE	FALSE	FALSE	FALSE	Autosomal	FALSE	FALSE
HOMER3-AS1	TRUE	TRUE	FALSE	FALSE	FALSE	FALSE	Autosomal	FALSE	FALSE
KIFC1	TRUE	TRUE	FALSE	FALSE	FALSE	FALSE	Autosomal	FALSE	FALSE
WDR77	TRUE	TRUE	TRUE	FALSE	FALSE	FALSE	Autosomal	FALSE	FALSE
CCL8	TRUE	TRUE	FALSE	FALSE	FALSE	FALSE	Autosomal	FALSE	FALSE
AC079209.2	TRUE	TRUE	FALSE	FALSE	FALSE	FALSE	Autosomal	FALSE	FALSE
AP001059.3	TRUE	TRUE	FALSE	FALSE	FALSE	FALSE	Autosomal	FALSE	FALSE
VNN2	TRUE	TRUE	FALSE	FALSE	FALSE	FALSE	Autosomal	FALSE	FALSE
AC024619.3	TRUE	TRUE	FALSE	FALSE	FALSE	FALSE	Autosomal	FALSE	FALSE
MELK	TRUE	TRUE	FALSE	FALSE	FALSE	FALSE	Autosomal	FALSE	FALSE
SLC8A1-AS1	TRUE	TRUE	TRUE	FALSE	TRUE	TRUE	Autosomal	FALSE	FALSE
LINC02773	TRUE	FALSE	FALSE	FALSE	FALSE	FALSE	Autosomal	FALSE	FALSE
AC092078.3	TRUE	FALSE	FALSE	FALSE	FALSE	FALSE	Autosomal	FALSE	FALSE
AL359643.3	TRUE	TRUE	FALSE	FALSE	FALSE	FALSE	Autosomal	FALSE	FALSE
AL512288.1	TRUE	TRUE	FALSE	FALSE	FALSE	FALSE	Autosomal	FALSE	FALSE
AC093627.3	TRUE	TRUE	FALSE	FALSE	FALSE	FALSE	Autosomal	FALSE	FALSE
NUSAP1	TRUE	TRUE	FALSE	FALSE	FALSE	FALSE	Autosomal	FALSE	FALSE
AC025822.2	TRUE	TRUE	FALSE	FALSE	FALSE	FALSE	Autosomal	FALSE	FALSE
NLRP4	TRUE	TRUE	FALSE	FALSE	FALSE	FALSE	Autosomal	FALSE	FALSE
AC002091.1	TRUE	TRUE	FALSE	FALSE	FALSE	FALSE	Autosomal	FALSE	FALSE
SERPINF2	TRUE	TRUE	FALSE	FALSE	FALSE	FALSE	Autosomal	FALSE	FALSE
IGFLR1	TRUE	TRUE	FALSE	FALSE	FALSE	FALSE	Autosomal	FALSE	FALSE
AC027306.1	TRUE	FALSE	FALSE	FALSE	FALSE	FALSE	Autosomal	FALSE	FALSE
STAT4	TRUE	TRUE	TRUE	FALSE	FALSE	FALSE	Autosomal	FALSE	FALSE
CCR5	TRUE	TRUE	FALSE	FALSE	FALSE	FALSE	Autosomal	FALSE	FALSE
LINC02019	TRUE	TRUE	FALSE	FALSE	FALSE	FALSE	Autosomal	FALSE	FALSE
CLSPN	TRUE	TRUE	FALSE	FALSE	FALSE	FALSE	Autosomal	FALSE	FALSE
JAML	TRUE	TRUE	FALSE	FALSE	FALSE	FALSE	Autosomal	FALSE	FALSE
AC104365.1	TRUE	TRUE	FALSE	FALSE	FALSE	FALSE	Autosomal	FALSE	FALSE
SELL	TRUE	TRUE	FALSE	FALSE	FALSE	FALSE	Autosomal	FALSE	FALSE
NCKAP5-AS2	TRUE	FALSE	FALSE	FALSE	FALSE	FALSE	Autosomal	FALSE	FALSE
AC110769.2	TRUE	TRUE	FALSE	FALSE	FALSE	FALSE	Autosomal	FALSE	FALSE
AC079793.1	TRUE	TRUE	FALSE	FALSE	FALSE	FALSE	Autosomal	FALSE	FALSE
AC073342.1	TRUE	TRUE	FALSE	FALSE	FALSE	FALSE	Autosomal	FALSE	FALSE
LINC01949	TRUE	TRUE	FALSE	FALSE	FALSE	FALSE	Autosomal	FALSE	FALSE
ZBTB24	TRUE	TRUE	TRUE	FALSE	FALSE	FALSE	Autosomal	FALSE	FALSE
S100A8	TRUE	TRUE	FALSE	FALSE	FALSE	FALSE	Autosomal	FALSE	FALSE
AC064834.1	TRUE	TRUE	FALSE	FALSE	FALSE	FALSE	Autosomal	FALSE	FALSE
AC139887.4	TRUE	TRUE	FALSE	FALSE	FALSE	FALSE	Autosomal	FALSE	FALSE
POTEC	TRUE	TRUE	FALSE	FALSE	FALSE	FALSE	Autosomal	FALSE	FALSE
CLDN1	TRUE	TRUE	FALSE	FALSE	FALSE	FALSE	Autosomal	FALSE	FALSE
OSM	TRUE	TRUE	FALSE	FALSE	FALSE	FALSE	Autosomal	FALSE	FALSE
ADAMTS14	TRUE	TRUE	FALSE	FALSE	FALSE	FALSE	Autosomal	FALSE	FALSE
CRHBP	TRUE	TRUE	FALSE	FALSE	FALSE	FALSE	Autosomal	FALSE	FALSE
PCLAF	TRUE	TRUE	FALSE	FALSE	FALSE	FALSE	Autosomal	FALSE	FALSE
ZNF185	TRUE	TRUE	FALSE	FALSE	FALSE	FALSE	X-Chr	FALSE	FALSE
POU5F1	TRUE	TRUE	FALSE	FALSE	FALSE	FALSE	Autosomal	FALSE	FALSE
PAX8	TRUE	TRUE	FALSE	FALSE	FALSE	FALSE	Autosomal	FALSE	FALSE
NFKBIE	TRUE	TRUE	FALSE	FALSE	FALSE	FALSE	Autosomal	FALSE	FALSE
NKILA	TRUE	TRUE	FALSE	FALSE	FALSE	FALSE	Autosomal	FALSE	FALSE
FANCA	TRUE	TRUE	TRUE	FALSE	FALSE	FALSE	Autosomal	FALSE	FALSE
TNFSF18	TRUE	TRUE	FALSE	FALSE	FALSE	FALSE	Autosomal	FALSE	FALSE
AL139340.1	TRUE	FALSE	FALSE	FALSE	FALSE	FALSE	Autosomal	FALSE	FALSE
SHCBP1	TRUE	TRUE	FALSE	FALSE	FALSE	FALSE	Autosomal	FALSE	FALSE
MND1	TRUE	TRUE	FALSE	FALSE	FALSE	FALSE	Autosomal	FALSE	FALSE
VMO1	TRUE	TRUE	FALSE	FALSE	FALSE	FALSE	Autosomal	FALSE	FALSE
OPRM1	TRUE	TRUE	TRUE	FALSE	FALSE	FALSE	Autosomal	FALSE	FALSE
CD244	TRUE	TRUE	FALSE	FALSE	FALSE	FALSE	Autosomal	FALSE	FALSE
AC022973.3	TRUE	TRUE	FALSE	FALSE	FALSE	FALSE	Autosomal	FALSE	FALSE
AC011751.1	TRUE	FALSE	FALSE	FALSE	FALSE	FALSE	Autosomal	FALSE	FALSE
AC113143.3	TRUE	FALSE	FALSE	FALSE	FALSE	FALSE	Autosomal	FALSE	FALSE
ACP7	TRUE	TRUE	FALSE	FALSE	FALSE	FALSE	Autosomal	FALSE	FALSE
AC008105.3	TRUE	TRUE	FALSE	FALSE	FALSE	FALSE	Autosomal	FALSE	FALSE
AL137100.3	TRUE	FALSE	FALSE	FALSE	FALSE	FALSE	Autosomal	FALSE	FALSE
ZNF311	TRUE	TRUE	FALSE	FALSE	FALSE	FALSE	Autosomal	FALSE	FALSE
KCNC3	TRUE	TRUE	TRUE	FALSE	FALSE	FALSE	Autosomal	FALSE	FALSE
ZNF518B	TRUE	TRUE	TRUE	FALSE	FALSE	FALSE	Autosomal	FALSE	FALSE
LINC01446	TRUE	TRUE	FALSE	FALSE	FALSE	FALSE	Autosomal	FALSE	FALSE
MUSK	TRUE	TRUE	TRUE	FALSE	FALSE	FALSE	Autosomal	FALSE	FALSE
AL157895.1	TRUE	TRUE	FALSE	FALSE	FALSE	FALSE	Autosomal	FALSE	FALSE
MEX3A	TRUE	TRUE	FALSE	FALSE	FALSE	FALSE	Autosomal	FALSE	FALSE
PIGO	TRUE	TRUE	FALSE	FALSE	FALSE	FALSE	Autosomal	FALSE	FALSE
ARHGAP26-AS1	TRUE	TRUE	TRUE	FALSE	FALSE	FALSE	Autosomal	FALSE	FALSE
SLC28A1	TRUE	TRUE	FALSE	FALSE	FALSE	FALSE	Autosomal	FALSE	FALSE
LINC01023	TRUE	TRUE	FALSE	FALSE	FALSE	FALSE	Autosomal	FALSE	FALSE
LINC02085	TRUE	TRUE	FALSE	FALSE	FALSE	FALSE	Autosomal	FALSE	FALSE
AC004947.3	TRUE	FALSE	FALSE	FALSE	FALSE	FALSE	Autosomal	FALSE	FALSE
AC008467.1	TRUE	TRUE	FALSE	FALSE	FALSE	FALSE	Autosomal	FALSE	FALSE
FIGNL1	TRUE	TRUE	TRUE	FALSE	FALSE	FALSE	Autosomal	FALSE	FALSE
AC092958.1	TRUE	TRUE	FALSE	FALSE	TRUE	FALSE	Autosomal	FALSE	FALSE
TIMM17B	TRUE	TRUE	TRUE	FALSE	FALSE	FALSE	X-Chr	FALSE	FALSE
COASY	TRUE	TRUE	TRUE	FALSE	FALSE	FALSE	Autosomal	FALSE	FALSE
AL445623.2	TRUE	TRUE	FALSE	FALSE	FALSE	FALSE	Autosomal	FALSE	FALSE
NFYC-AS1	TRUE	TRUE	FALSE	FALSE	FALSE	FALSE	Autosomal	FALSE	FALSE
ELMO3	TRUE	TRUE	FALSE	FALSE	FALSE	FALSE	Autosomal	FALSE	FALSE
ZNF646	TRUE	TRUE	FALSE	FALSE	FALSE	FALSE	Autosomal	FALSE	FALSE
AL158212.2	TRUE	TRUE	FALSE	FALSE	FALSE	FALSE	Autosomal	FALSE	FALSE
AC026471.1	TRUE	TRUE	FALSE	FALSE	FALSE	FALSE	Autosomal	FALSE	FALSE
AC008083.2	TRUE	TRUE	FALSE	FALSE	FALSE	FALSE	Autosomal	FALSE	FALSE
C2CD2L	TRUE	TRUE	TRUE	FALSE	FALSE	FALSE	Autosomal	FALSE	FALSE
AC003101.1	TRUE	TRUE	FALSE	FALSE	FALSE	FALSE	Autosomal	FALSE	FALSE
AL109955.1	TRUE	TRUE	FALSE	FALSE	FALSE	FALSE	Autosomal	FALSE	FALSE
AP002433.2	TRUE	FALSE	FALSE	FALSE	FALSE	FALSE	Autosomal	FALSE	FALSE
PTPN7	TRUE	TRUE	FALSE	FALSE	FALSE	FALSE	Autosomal	FALSE	FALSE
TP63	TRUE	TRUE	FALSE	FALSE	FALSE	FALSE	Autosomal	FALSE	FALSE
CD300E	TRUE	TRUE	FALSE	FALSE	FALSE	FALSE	Autosomal	FALSE	FALSE
MIF4GD	TRUE	TRUE	TRUE	FALSE	FALSE	FALSE	Autosomal	FALSE	FALSE
LINC01800	TRUE	TRUE	FALSE	FALSE	FALSE	FALSE	Autosomal	FALSE	FALSE
LINC02432	TRUE	TRUE	FALSE	FALSE	FALSE	FALSE	Autosomal	FALSE	FALSE
PROX2	TRUE	TRUE	FALSE	FALSE	FALSE	FALSE	Autosomal	FALSE	FALSE
ESS2	TRUE	TRUE	FALSE	FALSE	FALSE	FALSE	Autosomal	FALSE	FALSE
NUF2	TRUE	TRUE	FALSE	FALSE	FALSE	FALSE	Autosomal	FALSE	FALSE
AC092620.1	TRUE	TRUE	FALSE	FALSE	FALSE	FALSE	Autosomal	FALSE	FALSE
SPHK1	TRUE	TRUE	FALSE	FALSE	FALSE	FALSE	Autosomal	FALSE	FALSE
MPC2	TRUE	TRUE	TRUE	FALSE	TRUE	FALSE	Autosomal	FALSE	FALSE
S100A4	TRUE	TRUE	FALSE	FALSE	FALSE	FALSE	Autosomal	FALSE	FALSE
AL391117.1	TRUE	TRUE	FALSE	FALSE	FALSE	FALSE	Autosomal	FALSE	FALSE
LINC00920	TRUE	TRUE	FALSE	FALSE	FALSE	FALSE	Autosomal	FALSE	FALSE
NCAPG	TRUE	TRUE	FALSE	FALSE	FALSE	FALSE	Autosomal	FALSE	FALSE
INKA2	TRUE	TRUE	FALSE	FALSE	FALSE	FALSE	Autosomal	FALSE	FALSE
C11orf45	TRUE	TRUE	FALSE	FALSE	FALSE	FALSE	Autosomal	FALSE	FALSE
EEF1AKMT3	TRUE	FALSE	FALSE	FALSE	FALSE	FALSE	Autosomal	FALSE	FALSE
NEK10	TRUE	TRUE	TRUE	FALSE	TRUE	TRUE	Autosomal	FALSE	FALSE
GHRLOS	TRUE	TRUE	FALSE	FALSE	FALSE	FALSE	Autosomal	FALSE	FALSE
HNRNPA1L2	TRUE	TRUE	FALSE	FALSE	FALSE	FALSE	Autosomal	FALSE	FALSE
AC073115.2	TRUE	FALSE	FALSE	FALSE	FALSE	FALSE	Autosomal	FALSE	FALSE
AC004448.2	TRUE	TRUE	FALSE	FALSE	FALSE	FALSE	Autosomal	FALSE	FALSE
FRAT2	TRUE	TRUE	FALSE	FALSE	FALSE	FALSE	Autosomal	FALSE	FALSE
GPATCH4	TRUE	TRUE	TRUE	FALSE	FALSE	FALSE	Autosomal	FALSE	FALSE
NIBAN3	TRUE	FALSE	FALSE	FALSE	FALSE	FALSE	Autosomal	FALSE	FALSE
FAM160A1	TRUE	TRUE	TRUE	FALSE	FALSE	FALSE	Autosomal	FALSE	FALSE
AL355001.1	TRUE	TRUE	FALSE	FALSE	FALSE	FALSE	Autosomal	FALSE	FALSE
CHTF18	TRUE	TRUE	TRUE	FALSE	FALSE	FALSE	Autosomal	FALSE	FALSE
POP4	TRUE	TRUE	TRUE	FALSE	FALSE	FALSE	Autosomal	FALSE	FALSE
CYP2S1	TRUE	TRUE	FALSE	FALSE	FALSE	FALSE	Autosomal	FALSE	FALSE
AC093503.1	TRUE	FALSE	FALSE	FALSE	FALSE	FALSE	Autosomal	FALSE	FALSE
PMFBP1	TRUE	TRUE	FALSE	FALSE	FALSE	FALSE	Autosomal	FALSE	FALSE
BUB1B	TRUE	TRUE	FALSE	FALSE	FALSE	FALSE	Autosomal	FALSE	FALSE
DERL3	TRUE	TRUE	FALSE	FALSE	FALSE	FALSE	Autosomal	FALSE	FALSE
LILRA5	TRUE	TRUE	FALSE	FALSE	FALSE	FALSE	Autosomal	FALSE	FALSE
ZNF501	TRUE	TRUE	FALSE	FALSE	FALSE	FALSE	Autosomal	FALSE	FALSE
LENG9	TRUE	TRUE	FALSE	FALSE	FALSE	FALSE	Autosomal	FALSE	FALSE
AC026150.1	TRUE	TRUE	FALSE	FALSE	FALSE	FALSE	Autosomal	FALSE	FALSE
CLEC12A	TRUE	TRUE	FALSE	FALSE	FALSE	FALSE	Autosomal	FALSE	FALSE
AC019117.1	TRUE	TRUE	FALSE	FALSE	FALSE	FALSE	Autosomal	FALSE	FALSE
ZNF396	TRUE	TRUE	FALSE	FALSE	FALSE	FALSE	Autosomal	FALSE	FALSE
TNFRSF8	TRUE	TRUE	FALSE	FALSE	FALSE	FALSE	Autosomal	FALSE	FALSE
SETD9	TRUE	TRUE	FALSE	FALSE	FALSE	FALSE	Autosomal	FALSE	FALSE
CELSR1	TRUE	TRUE	FALSE	FALSE	FALSE	FALSE	Autosomal	FALSE	FALSE
HTATIP2	TRUE	TRUE	TRUE	FALSE	FALSE	FALSE	Autosomal	FALSE	FALSE
TMEM80	TRUE	FALSE	FALSE	FALSE	FALSE	FALSE	Autosomal	FALSE	FALSE
AL512634.1	TRUE	TRUE	FALSE	FALSE	FALSE	FALSE	Autosomal	FALSE	FALSE
THEMIS	TRUE	TRUE	TRUE	FALSE	TRUE	FALSE	Autosomal	FALSE	FALSE
AC147651.4	TRUE	TRUE	FALSE	FALSE	FALSE	FALSE	Autosomal	FALSE	FALSE
AC231981.1	TRUE	TRUE	FALSE	FALSE	FALSE	FALSE	Autosomal	FALSE	FALSE
ACP2	TRUE	TRUE	TRUE	FALSE	FALSE	FALSE	Autosomal	FALSE	FALSE
TCHH	TRUE	TRUE	FALSE	FALSE	FALSE	FALSE	Autosomal	FALSE	FALSE
AOX1	TRUE	TRUE	FALSE	FALSE	FALSE	FALSE	Autosomal	FALSE	FALSE
AC020651.2	TRUE	FALSE	FALSE	FALSE	FALSE	FALSE	Autosomal	FALSE	FALSE
AC008915.2	TRUE	TRUE	FALSE	FALSE	FALSE	FALSE	Autosomal	FALSE	FALSE
DBNDD2	TRUE	FALSE	FALSE	FALSE	FALSE	FALSE	Autosomal	FALSE	FALSE
LINC00921	TRUE	FALSE	FALSE	FALSE	FALSE	FALSE	Autosomal	FALSE	FALSE
ZNF232	TRUE	TRUE	TRUE	FALSE	FALSE	FALSE	Autosomal	FALSE	FALSE
C9orf92	TRUE	TRUE	FALSE	FALSE	FALSE	FALSE	Autosomal	FALSE	FALSE
BCL2L2	TRUE	TRUE	FALSE	FALSE	FALSE	FALSE	Autosomal	FALSE	FALSE
CD48	TRUE	TRUE	FALSE	FALSE	FALSE	FALSE	Autosomal	FALSE	FALSE
AL513493.1	TRUE	TRUE	FALSE	FALSE	FALSE	FALSE	Autosomal	FALSE	FALSE
NPSR1-AS1	TRUE	FALSE	FALSE	FALSE	FALSE	FALSE	Autosomal	FALSE	FALSE
HS3ST1	TRUE	TRUE	TRUE	FALSE	FALSE	FALSE	Autosomal	FALSE	FALSE
LRP3	TRUE	TRUE	TRUE	FALSE	TRUE	FALSE	Autosomal	FALSE	FALSE
AL049840.2	TRUE	TRUE	FALSE	FALSE	FALSE	FALSE	Autosomal	FALSE	FALSE
TLDC2	TRUE	TRUE	FALSE	FALSE	FALSE	FALSE	Autosomal	FALSE	FALSE
AC022509.5	TRUE	FALSE	FALSE	FALSE	FALSE	FALSE	Autosomal	FALSE	FALSE
AEN	TRUE	TRUE	FALSE	FALSE	FALSE	FALSE	Autosomal	FALSE	FALSE
AC008735.2	TRUE	TRUE	FALSE	FALSE	FALSE	FALSE	Autosomal	FALSE	FALSE
AC084871.1	TRUE	FALSE	FALSE	FALSE	FALSE	FALSE	Autosomal	FALSE	FALSE
ARHGAP11A	TRUE	TRUE	FALSE	FALSE	FALSE	FALSE	Autosomal	FALSE	FALSE
PINLYP	TRUE	TRUE	FALSE	FALSE	FALSE	FALSE	Autosomal	FALSE	FALSE
ZSWIM8-AS1	TRUE	FALSE	FALSE	FALSE	FALSE	FALSE	Autosomal	FALSE	FALSE
CIT	TRUE	TRUE	TRUE	FALSE	TRUE	TRUE	Autosomal	FALSE	FALSE
HSPA1L	TRUE	TRUE	FALSE	FALSE	FALSE	FALSE	Autosomal	FALSE	FALSE
NKAIN1	TRUE	TRUE	TRUE	FALSE	FALSE	FALSE	Autosomal	FALSE	FALSE
CMTM1	TRUE	FALSE	FALSE	FALSE	FALSE	FALSE	Autosomal	FALSE	FALSE
CRYBB1	TRUE	TRUE	FALSE	FALSE	FALSE	FALSE	Autosomal	FALSE	FALSE
SPAG6	TRUE	TRUE	TRUE	FALSE	FALSE	FALSE	Autosomal	FALSE	FALSE
PIK3CD-AS2	TRUE	TRUE	FALSE	FALSE	FALSE	FALSE	Autosomal	FALSE	FALSE
AL158832.2	TRUE	FALSE	FALSE	FALSE	FALSE	FALSE	Autosomal	FALSE	FALSE
AC010883.1	TRUE	TRUE	FALSE	FALSE	FALSE	FALSE	Autosomal	FALSE	FALSE
LBHD1	TRUE	TRUE	FALSE	FALSE	FALSE	FALSE	Autosomal	FALSE	FALSE
TKFC	TRUE	TRUE	FALSE	FALSE	FALSE	FALSE	Autosomal	FALSE	FALSE
PDRG1	TRUE	TRUE	TRUE	FALSE	FALSE	FALSE	Autosomal	FALSE	FALSE
ERP27	TRUE	TRUE	FALSE	FALSE	FALSE	FALSE	Autosomal	FALSE	FALSE
AC022182.2	TRUE	TRUE	FALSE	FALSE	FALSE	FALSE	Autosomal	FALSE	FALSE
SNAI3	TRUE	TRUE	TRUE	FALSE	FALSE	FALSE	Autosomal	FALSE	FALSE
ASF1B	TRUE	TRUE	FALSE	FALSE	FALSE	FALSE	Autosomal	FALSE	FALSE
SMCR2	TRUE	TRUE	FALSE	FALSE	FALSE	FALSE	Autosomal	FALSE	FALSE
AC008764.2	TRUE	TRUE	FALSE	FALSE	FALSE	FALSE	Autosomal	FALSE	FALSE
IL10	TRUE	TRUE	FALSE	FALSE	FALSE	FALSE	Autosomal	FALSE	FALSE
AC118758.3	TRUE	TRUE	FALSE	FALSE	FALSE	FALSE	Autosomal	FALSE	FALSE
MEI1	TRUE	TRUE	FALSE	FALSE	FALSE	FALSE	Autosomal	FALSE	FALSE
PADI1	TRUE	TRUE	FALSE	FALSE	FALSE	FALSE	Autosomal	FALSE	FALSE
THOC6	TRUE	TRUE	FALSE	FALSE	FALSE	FALSE	Autosomal	FALSE	FALSE
SDSL	TRUE	TRUE	FALSE	FALSE	FALSE	FALSE	Autosomal	FALSE	FALSE
AGMAT	TRUE	TRUE	FALSE	FALSE	FALSE	FALSE	Autosomal	FALSE	FALSE
AL033528.2	TRUE	TRUE	FALSE	FALSE	FALSE	FALSE	Autosomal	FALSE	FALSE
ZNF664	TRUE	TRUE	FALSE	FALSE	FALSE	FALSE	Autosomal	FALSE	FALSE
ADGB	TRUE	TRUE	FALSE	FALSE	FALSE	FALSE	Autosomal	FALSE	FALSE
SLC13A4	TRUE	TRUE	FALSE	FALSE	FALSE	FALSE	Autosomal	FALSE	FALSE
AL160408.3	TRUE	TRUE	FALSE	FALSE	FALSE	FALSE	Autosomal	FALSE	FALSE
EGFLAM	TRUE	TRUE	FALSE	FALSE	FALSE	FALSE	Autosomal	FALSE	FALSE
LINC00987	TRUE	TRUE	FALSE	FALSE	FALSE	FALSE	Autosomal	FALSE	FALSE
AL031772.1	TRUE	TRUE	FALSE	FALSE	FALSE	FALSE	Autosomal	FALSE	FALSE
LINC01854	TRUE	TRUE	FALSE	FALSE	FALSE	FALSE	Autosomal	FALSE	FALSE
AC022509.3	TRUE	TRUE	FALSE	FALSE	FALSE	FALSE	Autosomal	FALSE	FALSE
AL353147.1	TRUE	FALSE	FALSE	FALSE	FALSE	FALSE	Autosomal	FALSE	FALSE
CD300C	TRUE	TRUE	FALSE	FALSE	FALSE	FALSE	Autosomal	FALSE	FALSE
AL360181.1	TRUE	TRUE	FALSE	FALSE	FALSE	FALSE	Autosomal	FALSE	FALSE
KIF18B	TRUE	TRUE	FALSE	FALSE	FALSE	FALSE	Autosomal	FALSE	FALSE
M1AP	TRUE	TRUE	FALSE	FALSE	FALSE	FALSE	Autosomal	FALSE	FALSE
AL137847.1	TRUE	TRUE	FALSE	FALSE	FALSE	FALSE	Autosomal	FALSE	FALSE
UPK3B	TRUE	TRUE	FALSE	FALSE	FALSE	FALSE	Autosomal	FALSE	FALSE
LINC00115	TRUE	TRUE	FALSE	FALSE	FALSE	FALSE	Autosomal	FALSE	FALSE
FCN1	TRUE	TRUE	FALSE	FALSE	FALSE	FALSE	Autosomal	FALSE	FALSE
ZNF556	TRUE	TRUE	FALSE	FALSE	FALSE	FALSE	Autosomal	FALSE	FALSE
QPCTL	TRUE	TRUE	TRUE	TRUE	FALSE	FALSE	Autosomal	FALSE	FALSE
TSPAN32	TRUE	TRUE	FALSE	FALSE	FALSE	FALSE	Autosomal	FALSE	FALSE
ALG3	TRUE	TRUE	TRUE	FALSE	FALSE	FALSE	Autosomal	FALSE	FALSE
KNL1	TRUE	TRUE	FALSE	FALSE	FALSE	FALSE	Autosomal	FALSE	FALSE
TRIM6	TRUE	FALSE	FALSE	FALSE	FALSE	FALSE	Autosomal	FALSE	FALSE
GTSE1	TRUE	TRUE	FALSE	FALSE	FALSE	FALSE	Autosomal	FALSE	FALSE
AL139021.1	TRUE	TRUE	FALSE	FALSE	FALSE	FALSE	Autosomal	FALSE	FALSE
IQCN	TRUE	TRUE	FALSE	FALSE	FALSE	FALSE	Autosomal	FALSE	FALSE
VIPR1	TRUE	TRUE	TRUE	FALSE	FALSE	TRUE	Autosomal	FALSE	FALSE
TOP2A	TRUE	TRUE	FALSE	FALSE	FALSE	FALSE	Autosomal	FALSE	FALSE
TCF19	TRUE	TRUE	FALSE	FALSE	FALSE	FALSE	Autosomal	FALSE	FALSE
CEACAM4	TRUE	TRUE	FALSE	FALSE	FALSE	FALSE	Autosomal	FALSE	FALSE
TMC3-AS1	TRUE	TRUE	TRUE	FALSE	FALSE	FALSE	Autosomal	FALSE	FALSE
AC106798.1	TRUE	TRUE	FALSE	FALSE	FALSE	FALSE	Autosomal	FALSE	FALSE
SGSM1	TRUE	TRUE	TRUE	FALSE	FALSE	TRUE	Autosomal	FALSE	FALSE
ZNF385C	TRUE	TRUE	FALSE	FALSE	FALSE	FALSE	Autosomal	FALSE	FALSE
ALKBH4	TRUE	TRUE	TRUE	FALSE	FALSE	FALSE	Autosomal	FALSE	FALSE
EIF3CL	TRUE	TRUE	FALSE	FALSE	FALSE	FALSE	Autosomal	FALSE	FALSE
GINS1	TRUE	TRUE	TRUE	FALSE	FALSE	FALSE	Autosomal	FALSE	FALSE
KIF18A	TRUE	TRUE	FALSE	FALSE	FALSE	FALSE	Autosomal	FALSE	FALSE
NT5DC2	TRUE	TRUE	FALSE	FALSE	FALSE	FALSE	Autosomal	FALSE	FALSE
AC040970.1	TRUE	TRUE	FALSE	FALSE	FALSE	FALSE	Autosomal	FALSE	FALSE
APOC4	TRUE	FALSE	FALSE	FALSE	FALSE	FALSE	Autosomal	FALSE	FALSE
LINC01768	TRUE	TRUE	FALSE	FALSE	FALSE	FALSE	Autosomal	FALSE	FALSE
LINC01694	TRUE	TRUE	FALSE	FALSE	FALSE	FALSE	Autosomal	FALSE	FALSE
P2RY11	TRUE	TRUE	TRUE	FALSE	FALSE	FALSE	Autosomal	FALSE	FALSE
BX284668.5	TRUE	TRUE	FALSE	FALSE	FALSE	FALSE	Autosomal	FALSE	FALSE
LMLN-AS1	TRUE	TRUE	FALSE	FALSE	FALSE	FALSE	Autosomal	FALSE	FALSE
AL133342.1	TRUE	TRUE	FALSE	FALSE	FALSE	FALSE	Autosomal	FALSE	FALSE
PARPBP	TRUE	TRUE	TRUE	TRUE	FALSE	FALSE	Autosomal	FALSE	FALSE
LYZ	TRUE	TRUE	FALSE	FALSE	FALSE	FALSE	Autosomal	FALSE	FALSE
AC145285.2	TRUE	TRUE	FALSE	FALSE	FALSE	FALSE	Autosomal	FALSE	FALSE
AC005759.1	TRUE	TRUE	FALSE	FALSE	FALSE	FALSE	Autosomal	FALSE	FALSE
AC010247.1	TRUE	FALSE	FALSE	FALSE	FALSE	FALSE	Autosomal	FALSE	FALSE
AC021851.1	TRUE	TRUE	FALSE	FALSE	FALSE	FALSE	Autosomal	FALSE	FALSE
ZNF473	TRUE	TRUE	TRUE	FALSE	FALSE	FALSE	Autosomal	FALSE	FALSE
AC015712.1	TRUE	TRUE	FALSE	FALSE	FALSE	FALSE	Autosomal	FALSE	FALSE
AC008759.3	TRUE	TRUE	FALSE	FALSE	FALSE	FALSE	Autosomal	FALSE	FALSE
SAPCD1	TRUE	FALSE	FALSE	FALSE	FALSE	FALSE	Autosomal	FALSE	FALSE
LINC01416	TRUE	TRUE	FALSE	FALSE	FALSE	FALSE	Autosomal	FALSE	FALSE
TESMIN	TRUE	TRUE	FALSE	FALSE	FALSE	FALSE	Autosomal	FALSE	FALSE
USP50	TRUE	TRUE	FALSE	FALSE	FALSE	FALSE	Autosomal	FALSE	FALSE
AL023653.1	TRUE	FALSE	FALSE	FALSE	FALSE	FALSE	Autosomal	FALSE	FALSE
AC010601.1	TRUE	TRUE	FALSE	FALSE	FALSE	FALSE	Autosomal	FALSE	FALSE
AL512631.1	TRUE	TRUE	FALSE	FALSE	FALSE	FALSE	Autosomal	FALSE	FALSE
AC023824.3	TRUE	TRUE	FALSE	FALSE	FALSE	FALSE	Autosomal	FALSE	FALSE
AC021504.1	TRUE	TRUE	FALSE	FALSE	FALSE	FALSE	Autosomal	FALSE	FALSE
LINC01845	TRUE	TRUE	FALSE	FALSE	FALSE	FALSE	Autosomal	FALSE	FALSE
ZPLD1	TRUE	TRUE	FALSE	FALSE	FALSE	FALSE	Autosomal	FALSE	FALSE
TBL2	TRUE	TRUE	TRUE	FALSE	FALSE	FALSE	Autosomal	FALSE	FALSE
DACT1	TRUE	TRUE	FALSE	FALSE	FALSE	FALSE	Autosomal	FALSE	FALSE
TMEM187	TRUE	TRUE	FALSE	FALSE	FALSE	FALSE	X-Chr	FALSE	FALSE
CHTF8	TRUE	TRUE	TRUE	FALSE	FALSE	FALSE	Autosomal	FALSE	FALSE
XIRP2	TRUE	TRUE	FALSE	FALSE	FALSE	FALSE	Autosomal	FALSE	FALSE
AP003120.1	TRUE	FALSE	FALSE	FALSE	FALSE	FALSE	Autosomal	FALSE	FALSE
NETO2	TRUE	TRUE	TRUE	FALSE	TRUE	TRUE	Autosomal	FALSE	FALSE
AC127526.2	TRUE	FALSE	FALSE	FALSE	FALSE	FALSE	Autosomal	FALSE	FALSE
POPDC2	TRUE	TRUE	FALSE	FALSE	FALSE	FALSE	Autosomal	FALSE	FALSE
AL034417.4	TRUE	TRUE	FALSE	FALSE	FALSE	FALSE	Autosomal	FALSE	FALSE
ENPEP	TRUE	TRUE	TRUE	FALSE	TRUE	FALSE	Autosomal	FALSE	FALSE
AIM2	TRUE	TRUE	FALSE	FALSE	FALSE	FALSE	Autosomal	FALSE	FALSE
HIST1H4E	TRUE	TRUE	FALSE	FALSE	FALSE	FALSE	Autosomal	FALSE	FALSE
FAM111B	TRUE	TRUE	FALSE	FALSE	FALSE	FALSE	Autosomal	FALSE	FALSE
ARHGEF19	TRUE	TRUE	FALSE	FALSE	FALSE	FALSE	Autosomal	FALSE	FALSE
MAPK7	TRUE	TRUE	FALSE	FALSE	FALSE	FALSE	Autosomal	FALSE	FALSE
HSD3B7	TRUE	TRUE	FALSE	FALSE	FALSE	FALSE	Autosomal	FALSE	FALSE
AVPI1	TRUE	TRUE	TRUE	FALSE	FALSE	FALSE	Autosomal	FALSE	FALSE
MMP9	TRUE	FALSE	FALSE	FALSE	FALSE	FALSE	Autosomal	FALSE	FALSE
C15orf48	TRUE	TRUE	FALSE	FALSE	FALSE	FALSE	Autosomal	FALSE	FALSE
SRD5A2	TRUE	TRUE	FALSE	FALSE	FALSE	FALSE	Autosomal	FALSE	FALSE
TAB2-AS1	TRUE	TRUE	FALSE	FALSE	FALSE	FALSE	Autosomal	FALSE	FALSE
AC009542.1	TRUE	TRUE	FALSE	FALSE	FALSE	FALSE	Autosomal	FALSE	FALSE
LINC00892	TRUE	FALSE	FALSE	FALSE	FALSE	FALSE	X-Chr	FALSE	FALSE
MYO5B	TRUE	TRUE	TRUE	FALSE	TRUE	FALSE	Autosomal	FALSE	FALSE
PTPN22	TRUE	TRUE	FALSE	FALSE	FALSE	FALSE	Autosomal	FALSE	FALSE
SPIB	TRUE	TRUE	FALSE	FALSE	FALSE	FALSE	Autosomal	FALSE	FALSE
ADGRE3	TRUE	TRUE	FALSE	FALSE	FALSE	FALSE	Autosomal	FALSE	FALSE
STARD5	TRUE	TRUE	FALSE	FALSE	FALSE	FALSE	Autosomal	FALSE	FALSE
WDR62	TRUE	TRUE	FALSE	TRUE	FALSE	FALSE	Autosomal	FALSE	FALSE
MACC1	TRUE	TRUE	FALSE	FALSE	FALSE	FALSE	Autosomal	FALSE	FALSE
AC243960.3	TRUE	TRUE	FALSE	FALSE	FALSE	FALSE	Autosomal	FALSE	FALSE
KIF4A	TRUE	TRUE	FALSE	FALSE	FALSE	FALSE	X-Chr	FALSE	FALSE
SULT1A3	TRUE	TRUE	FALSE	FALSE	FALSE	FALSE	Autosomal	FALSE	FALSE
MIR924HG	TRUE	FALSE	FALSE	FALSE	FALSE	FALSE	Autosomal	FALSE	FALSE
EGR2	TRUE	TRUE	FALSE	FALSE	FALSE	FALSE	Autosomal	FALSE	FALSE
GLT1D1	TRUE	TRUE	TRUE	FALSE	FALSE	FALSE	Autosomal	FALSE	FALSE
LSP1	TRUE	TRUE	FALSE	FALSE	FALSE	FALSE	Autosomal	FALSE	FALSE
HIST1H4H	TRUE	TRUE	FALSE	FALSE	FALSE	FALSE	Autosomal	FALSE	FALSE
SNX10	TRUE	TRUE	TRUE	FALSE	FALSE	FALSE	Autosomal	FALSE	FALSE
CD247	TRUE	TRUE	TRUE	FALSE	FALSE	FALSE	Autosomal	FALSE	FALSE
KCTD19	TRUE	TRUE	FALSE	FALSE	FALSE	FALSE	Autosomal	FALSE	FALSE
AC025580.2	TRUE	TRUE	FALSE	FALSE	FALSE	FALSE	Autosomal	FALSE	FALSE
AC132872.1	TRUE	TRUE	FALSE	FALSE	FALSE	FALSE	Autosomal	FALSE	FALSE
Z98257.1	TRUE	TRUE	FALSE	FALSE	FALSE	FALSE	Autosomal	FALSE	FALSE
MAK16	TRUE	TRUE	TRUE	FALSE	FALSE	FALSE	Autosomal	FALSE	FALSE
AC002116.2	TRUE	TRUE	FALSE	FALSE	FALSE	FALSE	Autosomal	FALSE	FALSE
IGHM	TRUE	TRUE	FALSE	FALSE	FALSE	FALSE	Autosomal	FALSE	FALSE
PTPRO	TRUE	TRUE	TRUE	FALSE	TRUE	FALSE	Autosomal	FALSE	FALSE
ZBTB39	TRUE	TRUE	FALSE	FALSE	FALSE	FALSE	Autosomal	FALSE	FALSE
DOK6	TRUE	TRUE	TRUE	FALSE	TRUE	TRUE	Autosomal	FALSE	FALSE
TLR8	TRUE	TRUE	FALSE	FALSE	FALSE	FALSE	X-Chr	FALSE	FALSE
IGKC	TRUE	TRUE	FALSE	FALSE	FALSE	FALSE	Autosomal	FALSE	FALSE
KCTD11	TRUE	TRUE	FALSE	FALSE	FALSE	FALSE	Autosomal	FALSE	FALSE
KCNE1	TRUE	TRUE	FALSE	FALSE	FALSE	FALSE	Autosomal	FALSE	FALSE
SERPINF1	TRUE	TRUE	TRUE	TRUE	FALSE	FALSE	Autosomal	FALSE	FALSE
DCSTAMP	TRUE	TRUE	FALSE	FALSE	FALSE	FALSE	Autosomal	FALSE	FALSE
KCNC2	TRUE	TRUE	TRUE	FALSE	TRUE	TRUE	Autosomal	FALSE	FALSE
GREM1	TRUE	TRUE	TRUE	FALSE	TRUE	TRUE	Autosomal	FALSE	FALSE
AL390728.5	TRUE	TRUE	FALSE	FALSE	FALSE	FALSE	Autosomal	FALSE	FALSE
ELAVL4	TRUE	TRUE	TRUE	TRUE	TRUE	TRUE	Autosomal	FALSE	FALSE
AC021594.2	TRUE	TRUE	FALSE	FALSE	FALSE	FALSE	Autosomal	FALSE	FALSE
ANPEP	TRUE	TRUE	FALSE	FALSE	FALSE	FALSE	Autosomal	FALSE	FALSE
CTLA4	TRUE	TRUE	FALSE	FALSE	FALSE	FALSE	Autosomal	FALSE	FALSE
ST3GAL5-AS1	TRUE	TRUE	FALSE	FALSE	FALSE	FALSE	Autosomal	FALSE	FALSE
AL162274.2	TRUE	TRUE	FALSE	FALSE	FALSE	FALSE	Autosomal	FALSE	FALSE
AC096921.2	TRUE	FALSE	FALSE	FALSE	FALSE	FALSE	Autosomal	FALSE	FALSE
SPINT1	TRUE	TRUE	FALSE	FALSE	FALSE	FALSE	Autosomal	FALSE	FALSE
AP000812.1	TRUE	TRUE	FALSE	FALSE	FALSE	FALSE	Autosomal	FALSE	FALSE
LINC02345	TRUE	TRUE	FALSE	FALSE	FALSE	FALSE	Autosomal	FALSE	FALSE
FCMR	TRUE	TRUE	FALSE	FALSE	FALSE	FALSE	Autosomal	FALSE	FALSE
BORCS6	TRUE	TRUE	FALSE	FALSE	FALSE	FALSE	Autosomal	FALSE	FALSE
AC093083.1	TRUE	FALSE	FALSE	FALSE	FALSE	FALSE	Autosomal	FALSE	FALSE
SKAP1	TRUE	TRUE	FALSE	FALSE	TRUE	FALSE	Autosomal	FALSE	FALSE
AC093525.7	TRUE	TRUE	FALSE	FALSE	FALSE	FALSE	Autosomal	FALSE	FALSE
PET117	TRUE	TRUE	FALSE	FALSE	FALSE	FALSE	Autosomal	FALSE	FALSE
AC016687.2	TRUE	TRUE	FALSE	FALSE	FALSE	FALSE	Autosomal	FALSE	FALSE
INO80B	TRUE	TRUE	FALSE	FALSE	FALSE	FALSE	Autosomal	FALSE	FALSE
AC093655.1	TRUE	TRUE	FALSE	FALSE	FALSE	FALSE	Autosomal	FALSE	FALSE
MEIOB	TRUE	TRUE	FALSE	FALSE	FALSE	FALSE	Autosomal	FALSE	FALSE
AC060234.1	TRUE	TRUE	FALSE	FALSE	FALSE	FALSE	Autosomal	FALSE	FALSE
SLC46A1	TRUE	TRUE	FALSE	FALSE	FALSE	FALSE	Autosomal	FALSE	FALSE
DUSP4	TRUE	TRUE	FALSE	FALSE	FALSE	FALSE	Autosomal	FALSE	FALSE
AC005840.2	TRUE	TRUE	FALSE	FALSE	FALSE	FALSE	Autosomal	FALSE	FALSE
SLC29A1	TRUE	TRUE	TRUE	FALSE	FALSE	FALSE	Autosomal	FALSE	FALSE
AC011899.2	TRUE	TRUE	FALSE	FALSE	FALSE	FALSE	Autosomal	FALSE	FALSE
DUOX1	TRUE	TRUE	TRUE	FALSE	FALSE	FALSE	Autosomal	FALSE	FALSE
PRLR	TRUE	TRUE	FALSE	FALSE	FALSE	FALSE	Autosomal	FALSE	FALSE
AP001160.1	TRUE	TRUE	FALSE	FALSE	FALSE	FALSE	Autosomal	FALSE	FALSE
AC073957.3	TRUE	TRUE	FALSE	FALSE	FALSE	FALSE	Autosomal	FALSE	FALSE
CCDC22	TRUE	TRUE	TRUE	FALSE	FALSE	FALSE	X-Chr	FALSE	FALSE
LINC01117	TRUE	TRUE	FALSE	FALSE	FALSE	FALSE	Autosomal	FALSE	FALSE
SNHG3	TRUE	FALSE	FALSE	FALSE	FALSE	FALSE	Autosomal	FALSE	FALSE
AC099329.2	TRUE	FALSE	FALSE	FALSE	FALSE	FALSE	Autosomal	FALSE	FALSE
PSG8	TRUE	TRUE	TRUE	FALSE	FALSE	FALSE	Autosomal	FALSE	FALSE
AL606807.1	TRUE	TRUE	FALSE	FALSE	FALSE	FALSE	Autosomal	FALSE	FALSE
MYCL	TRUE	TRUE	FALSE	FALSE	FALSE	FALSE	Autosomal	FALSE	FALSE
UPK2	TRUE	TRUE	FALSE	FALSE	FALSE	FALSE	Autosomal	FALSE	FALSE
AC067956.1	TRUE	TRUE	TRUE	FALSE	TRUE	FALSE	Autosomal	FALSE	FALSE
ZNF414	TRUE	TRUE	TRUE	FALSE	FALSE	FALSE	Autosomal	FALSE	FALSE
ANKRD10-IT1	TRUE	FALSE	FALSE	FALSE	FALSE	FALSE	Autosomal	FALSE	FALSE
AC006027.1	TRUE	TRUE	FALSE	FALSE	FALSE	FALSE	Autosomal	FALSE	FALSE
ZFPL1	TRUE	TRUE	TRUE	FALSE	FALSE	FALSE	Autosomal	FALSE	FALSE
MED11	TRUE	TRUE	TRUE	FALSE	FALSE	FALSE	Autosomal	FALSE	FALSE
RNF175	TRUE	TRUE	TRUE	FALSE	TRUE	TRUE	Autosomal	FALSE	FALSE
DNAJC12	TRUE	TRUE	TRUE	FALSE	FALSE	FALSE	Autosomal	FALSE	FALSE
RNF165	TRUE	TRUE	TRUE	FALSE	TRUE	TRUE	Autosomal	FALSE	FALSE
SLC12A8	TRUE	TRUE	TRUE	FALSE	FALSE	TRUE	Autosomal	FALSE	FALSE
AL445433.2	TRUE	TRUE	FALSE	FALSE	FALSE	FALSE	Autosomal	FALSE	FALSE
RAB27B	TRUE	TRUE	TRUE	TRUE	TRUE	FALSE	Autosomal	FALSE	FALSE
SIM2	TRUE	TRUE	FALSE	FALSE	FALSE	FALSE	Autosomal	FALSE	FALSE
ADAMTS20	TRUE	TRUE	FALSE	FALSE	FALSE	FALSE	Autosomal	FALSE	FALSE
KCNF1	TRUE	TRUE	TRUE	TRUE	FALSE	FALSE	Autosomal	FALSE	FALSE
GLRB	TRUE	TRUE	TRUE	TRUE	TRUE	TRUE	Autosomal	FALSE	FALSE
AC092652.2	TRUE	TRUE	FALSE	FALSE	FALSE	FALSE	Autosomal	FALSE	FALSE
GPR176	TRUE	TRUE	TRUE	FALSE	FALSE	FALSE	Autosomal	FALSE	FALSE
ALDH1A3	TRUE	TRUE	FALSE	FALSE	FALSE	FALSE	Autosomal	FALSE	FALSE
ANKRD7	TRUE	TRUE	TRUE	TRUE	FALSE	TRUE	Autosomal	FALSE	FALSE
AL138756.1	TRUE	FALSE	FALSE	FALSE	FALSE	FALSE	Autosomal	FALSE	FALSE
PRKCZ	TRUE	TRUE	TRUE	FALSE	TRUE	FALSE	Autosomal	FALSE	FALSE
DCX	TRUE	TRUE	TRUE	TRUE	TRUE	FALSE	X-Chr	FALSE	FALSE
TRUB2	TRUE	TRUE	TRUE	FALSE	FALSE	FALSE	Autosomal	FALSE	FALSE
SNAP25-AS1	TRUE	TRUE	TRUE	TRUE	TRUE	TRUE	Autosomal	FALSE	FALSE
MAD2L2	TRUE	TRUE	FALSE	FALSE	FALSE	FALSE	Autosomal	FALSE	FALSE
AL109933.5	TRUE	FALSE	FALSE	FALSE	FALSE	FALSE	Autosomal	FALSE	FALSE
B3GALNT1	TRUE	TRUE	TRUE	FALSE	TRUE	FALSE	Autosomal	FALSE	FALSE
ZFR2	TRUE	TRUE	TRUE	TRUE	FALSE	TRUE	Autosomal	FALSE	FALSE
MIR4422HG	TRUE	TRUE	FALSE	FALSE	FALSE	FALSE	Autosomal	FALSE	FALSE
AC068774.1	TRUE	FALSE	FALSE	TRUE	FALSE	FALSE	Autosomal	FALSE	FALSE
BAG2	TRUE	TRUE	TRUE	FALSE	FALSE	FALSE	Autosomal	FALSE	FALSE
SLIT1	TRUE	TRUE	TRUE	TRUE	TRUE	TRUE	Autosomal	FALSE	FALSE
AC004828.2	TRUE	FALSE	FALSE	FALSE	FALSE	FALSE	Autosomal	FALSE	FALSE
AC007106.2	TRUE	FALSE	FALSE	TRUE	FALSE	FALSE	Autosomal	FALSE	FALSE
PAK5	TRUE	TRUE	TRUE	TRUE	TRUE	TRUE	Autosomal	FALSE	FALSE
SRRM3	TRUE	TRUE	TRUE	FALSE	TRUE	FALSE	Autosomal	FALSE	FALSE
AC100779.1	TRUE	FALSE	FALSE	FALSE	FALSE	FALSE	Autosomal	FALSE	FALSE
PTENP1-AS	TRUE	FALSE	FALSE	FALSE	FALSE	FALSE	Autosomal	FALSE	FALSE
TRHDE	TRUE	TRUE	TRUE	TRUE	TRUE	TRUE	Autosomal	FALSE	FALSE
AC002377.1	TRUE	FALSE	FALSE	FALSE	FALSE	FALSE	Autosomal	FALSE	FALSE
TTC16	TRUE	TRUE	FALSE	FALSE	FALSE	FALSE	Autosomal	FALSE	FALSE
AC103808.2	TRUE	TRUE	FALSE	FALSE	FALSE	FALSE	Autosomal	FALSE	FALSE
SELENOV	TRUE	TRUE	FALSE	FALSE	FALSE	FALSE	Autosomal	FALSE	FALSE
NRSN1	TRUE	TRUE	TRUE	TRUE	TRUE	TRUE	Autosomal	FALSE	FALSE
ALDH1L2	TRUE	TRUE	TRUE	FALSE	FALSE	FALSE	Autosomal	FALSE	FALSE
JPH4	TRUE	TRUE	TRUE	FALSE	TRUE	FALSE	Autosomal	FALSE	FALSE
TSC22D1-AS1	TRUE	TRUE	TRUE	FALSE	FALSE	FALSE	Autosomal	FALSE	FALSE
AC009495.1	TRUE	TRUE	FALSE	FALSE	FALSE	FALSE	Autosomal	FALSE	FALSE
COL20A1	TRUE	TRUE	FALSE	FALSE	FALSE	FALSE	Autosomal	FALSE	FALSE
SSTR1	TRUE	TRUE	FALSE	FALSE	FALSE	FALSE	Autosomal	FALSE	FALSE
AC131097.2	TRUE	TRUE	FALSE	FALSE	FALSE	FALSE	Autosomal	FALSE	FALSE
KCNH5	TRUE	TRUE	TRUE	FALSE	TRUE	TRUE	Autosomal	FALSE	FALSE
NDST4	TRUE	TRUE	TRUE	FALSE	TRUE	TRUE	Autosomal	FALSE	FALSE
GRIN3A	TRUE	TRUE	TRUE	FALSE	TRUE	TRUE	Autosomal	FALSE	FALSE
AL139393.1	TRUE	TRUE	FALSE	FALSE	FALSE	FALSE	Autosomal	FALSE	FALSE
AC005609.5	TRUE	TRUE	FALSE	FALSE	FALSE	FALSE	Autosomal	FALSE	FALSE
NECAB2	TRUE	TRUE	TRUE	FALSE	FALSE	TRUE	Autosomal	FALSE	FALSE
ZNF114	TRUE	TRUE	FALSE	FALSE	FALSE	FALSE	Autosomal	FALSE	FALSE
PCSK2	TRUE	TRUE	TRUE	FALSE	TRUE	FALSE	Autosomal	FALSE	FALSE
KLHL14	TRUE	TRUE	FALSE	FALSE	FALSE	FALSE	Autosomal	FALSE	FALSE
PLD6	TRUE	TRUE	TRUE	FALSE	FALSE	FALSE	Autosomal	FALSE	FALSE
SPTBN5	TRUE	TRUE	FALSE	TRUE	FALSE	FALSE	Autosomal	FALSE	FALSE
FBN3	TRUE	TRUE	FALSE	TRUE	FALSE	FALSE	Autosomal	FALSE	FALSE
ZNF681	TRUE	TRUE	TRUE	FALSE	FALSE	FALSE	Autosomal	FALSE	FALSE
FBLN7	TRUE	TRUE	TRUE	FALSE	TRUE	FALSE	Autosomal	FALSE	FALSE
C5orf67	TRUE	TRUE	FALSE	FALSE	FALSE	FALSE	Autosomal	FALSE	FALSE
AC087457.1	TRUE	TRUE	FALSE	FALSE	FALSE	FALSE	Autosomal	FALSE	FALSE
TMEM178A	TRUE	TRUE	TRUE	TRUE	TRUE	TRUE	Autosomal	FALSE	FALSE
AC018680.1	TRUE	TRUE	FALSE	FALSE	FALSE	FALSE	Autosomal	FALSE	FALSE
CACNG4	TRUE	TRUE	TRUE	TRUE	TRUE	FALSE	Autosomal	FALSE	FALSE
ARC	TRUE	TRUE	TRUE	FALSE	TRUE	FALSE	Autosomal	FALSE	FALSE
KCNAB3	TRUE	TRUE	TRUE	FALSE	FALSE	FALSE	Autosomal	FALSE	FALSE
PLPPR5	TRUE	TRUE	TRUE	FALSE	FALSE	TRUE	Autosomal	FALSE	FALSE
NEURL1B	TRUE	TRUE	TRUE	FALSE	FALSE	FALSE	Autosomal	FALSE	FALSE
NETO1	TRUE	TRUE	TRUE	FALSE	TRUE	TRUE	Autosomal	FALSE	FALSE
LINC02848	TRUE	FALSE	FALSE	FALSE	FALSE	FALSE	Autosomal	FALSE	FALSE
WASF1	TRUE	TRUE	TRUE	TRUE	TRUE	TRUE	Autosomal	FALSE	FALSE
AC090403.1	TRUE	TRUE	FALSE	FALSE	FALSE	FALSE	Autosomal	FALSE	FALSE
MYO3B	TRUE	TRUE	TRUE	FALSE	FALSE	FALSE	Autosomal	FALSE	FALSE
AC005537.1	TRUE	TRUE	FALSE	FALSE	FALSE	FALSE	Autosomal	FALSE	FALSE
FAXC	TRUE	TRUE	TRUE	TRUE	FALSE	TRUE	Autosomal	FALSE	FALSE
AC015923.1	TRUE	TRUE	TRUE	FALSE	FALSE	FALSE	Autosomal	FALSE	FALSE
LINC01546	TRUE	TRUE	FALSE	FALSE	FALSE	FALSE	X-Chr	FALSE	FALSE
RGS7BP	TRUE	TRUE	TRUE	TRUE	TRUE	TRUE	Autosomal	FALSE	FALSE
BASP1-AS1	TRUE	TRUE	FALSE	FALSE	TRUE	FALSE	Autosomal	FALSE	FALSE
LINC02058	TRUE	TRUE	FALSE	FALSE	FALSE	FALSE	Autosomal	FALSE	FALSE
B3GNT7	TRUE	TRUE	FALSE	FALSE	TRUE	FALSE	Autosomal	FALSE	FALSE
CREB3L1	TRUE	TRUE	FALSE	FALSE	FALSE	FALSE	Autosomal	FALSE	FALSE
KIF26B-AS1	TRUE	TRUE	FALSE	FALSE	FALSE	FALSE	Autosomal	FALSE	FALSE
ADGRA1-AS1	TRUE	TRUE	TRUE	FALSE	FALSE	FALSE	Autosomal	FALSE	FALSE
ELMOD1	TRUE	TRUE	TRUE	FALSE	TRUE	FALSE	Autosomal	FALSE	FALSE
ZC2HC1B	TRUE	FALSE	FALSE	FALSE	FALSE	FALSE	Autosomal	FALSE	FALSE
AF121898.1	TRUE	TRUE	FALSE	FALSE	FALSE	FALSE	Autosomal	FALSE	FALSE
AL354824.1	TRUE	TRUE	FALSE	FALSE	FALSE	FALSE	Autosomal	FALSE	FALSE
AJAP1	TRUE	TRUE	TRUE	FALSE	TRUE	TRUE	Autosomal	FALSE	FALSE
AC034226.1	TRUE	TRUE	FALSE	FALSE	FALSE	FALSE	Autosomal	FALSE	FALSE
CHRNA4	TRUE	TRUE	TRUE	FALSE	FALSE	FALSE	Autosomal	FALSE	FALSE
MDFI	TRUE	TRUE	FALSE	FALSE	FALSE	FALSE	Autosomal	FALSE	FALSE
BZW2	TRUE	TRUE	TRUE	FALSE	TRUE	TRUE	Autosomal	FALSE	FALSE
AP005203.1	TRUE	TRUE	FALSE	FALSE	FALSE	FALSE	Autosomal	FALSE	FALSE
LINC02307	TRUE	TRUE	FALSE	FALSE	FALSE	FALSE	Autosomal	FALSE	FALSE
INAVA	TRUE	TRUE	FALSE	FALSE	FALSE	FALSE	Autosomal	FALSE	FALSE
AL133481.1	TRUE	TRUE	FALSE	FALSE	FALSE	FALSE	Autosomal	FALSE	FALSE
FHDC1	TRUE	TRUE	FALSE	FALSE	FALSE	FALSE	Autosomal	FALSE	FALSE
AC137761.1	TRUE	TRUE	FALSE	FALSE	FALSE	FALSE	Autosomal	FALSE	FALSE
CHST8	TRUE	TRUE	TRUE	FALSE	FALSE	FALSE	Autosomal	FALSE	FALSE
AP001978.1	TRUE	TRUE	FALSE	FALSE	FALSE	FALSE	Autosomal	FALSE	FALSE
RTN4RL1	TRUE	TRUE	TRUE	TRUE	TRUE	TRUE	Autosomal	FALSE	FALSE
AL157829.1	TRUE	FALSE	FALSE	FALSE	FALSE	FALSE	Autosomal	FALSE	FALSE
LHFPL3-AS1	TRUE	FALSE	FALSE	FALSE	FALSE	FALSE	Autosomal	FALSE	FALSE
SPHKAP	TRUE	TRUE	TRUE	TRUE	TRUE	TRUE	Autosomal	FALSE	FALSE
ASIC4	TRUE	TRUE	FALSE	FALSE	FALSE	FALSE	Autosomal	FALSE	FALSE
KLHDC8A	TRUE	TRUE	TRUE	FALSE	FALSE	FALSE	Autosomal	FALSE	FALSE
SEZ6	TRUE	TRUE	TRUE	FALSE	TRUE	TRUE	Autosomal	FALSE	FALSE
LRRTM2	TRUE	TRUE	TRUE	TRUE	TRUE	FALSE	Autosomal	FALSE	FALSE
AL512380.2	TRUE	TRUE	FALSE	FALSE	FALSE	FALSE	Autosomal	FALSE	FALSE
CHAD	TRUE	TRUE	FALSE	FALSE	FALSE	FALSE	Autosomal	FALSE	FALSE
PODXL2	TRUE	TRUE	TRUE	FALSE	TRUE	TRUE	Autosomal	FALSE	FALSE
AC008742.1	TRUE	TRUE	FALSE	FALSE	FALSE	FALSE	Autosomal	FALSE	FALSE
AL136317.2	TRUE	TRUE	FALSE	FALSE	FALSE	FALSE	Autosomal	FALSE	FALSE
DIRC3-AS1	TRUE	TRUE	TRUE	FALSE	FALSE	FALSE	Autosomal	FALSE	FALSE
AC069120.1	TRUE	TRUE	FALSE	FALSE	FALSE	FALSE	Autosomal	FALSE	FALSE
SYCP3	TRUE	TRUE	TRUE	FALSE	FALSE	FALSE	Autosomal	FALSE	FALSE
TMEM169	TRUE	TRUE	TRUE	FALSE	FALSE	FALSE	Autosomal	FALSE	FALSE
EPHA5-AS1	TRUE	TRUE	TRUE	FALSE	FALSE	FALSE	Autosomal	FALSE	FALSE
MFSD9	TRUE	TRUE	FALSE	FALSE	FALSE	FALSE	Autosomal	FALSE	FALSE
AC005906.2	TRUE	FALSE	FALSE	FALSE	FALSE	FALSE	Autosomal	FALSE	FALSE
ANKRD55	TRUE	TRUE	TRUE	FALSE	TRUE	TRUE	Autosomal	FALSE	FALSE
PPIL1	TRUE	TRUE	TRUE	FALSE	FALSE	FALSE	Autosomal	FALSE	FALSE
POGLUT2	TRUE	FALSE	FALSE	FALSE	FALSE	FALSE	Autosomal	FALSE	FALSE
NBAT1	TRUE	TRUE	TRUE	FALSE	FALSE	FALSE	Autosomal	FALSE	FALSE
LINC02119	TRUE	FALSE	FALSE	FALSE	FALSE	FALSE	Autosomal	FALSE	FALSE
MYT1	TRUE	TRUE	TRUE	FALSE	FALSE	FALSE	Autosomal	FALSE	FALSE
AC016042.1	TRUE	FALSE	FALSE	FALSE	FALSE	FALSE	Autosomal	FALSE	FALSE
TDRD6	TRUE	TRUE	TRUE	FALSE	FALSE	FALSE	Autosomal	FALSE	FALSE
ELFN2	TRUE	TRUE	TRUE	FALSE	FALSE	FALSE	Autosomal	FALSE	FALSE
CARMIL3	TRUE	TRUE	TRUE	FALSE	FALSE	FALSE	Autosomal	FALSE	FALSE
AC024597.1	TRUE	FALSE	FALSE	FALSE	FALSE	FALSE	Autosomal	FALSE	FALSE
SATB1-AS1	TRUE	FALSE	FALSE	FALSE	FALSE	FALSE	Autosomal	FALSE	FALSE
EHD3	TRUE	TRUE	TRUE	FALSE	FALSE	FALSE	Autosomal	FALSE	FALSE
FP325335.1	TRUE	FALSE	FALSE	FALSE	FALSE	FALSE	Autosomal	FALSE	FALSE
DLG3	TRUE	TRUE	TRUE	FALSE	FALSE	FALSE	X-Chr	FALSE	FALSE
HCN1	TRUE	TRUE	TRUE	FALSE	TRUE	TRUE	Autosomal	FALSE	FALSE
TMPRSS9	TRUE	TRUE	TRUE	FALSE	FALSE	FALSE	Autosomal	FALSE	FALSE
DAPL1	TRUE	TRUE	FALSE	FALSE	FALSE	FALSE	Autosomal	FALSE	FALSE
LINC02301	TRUE	TRUE	FALSE	FALSE	TRUE	FALSE	Autosomal	FALSE	FALSE
LNP1	TRUE	TRUE	TRUE	FALSE	FALSE	FALSE	Autosomal	FALSE	FALSE
GAL3ST1	TRUE	TRUE	TRUE	FALSE	FALSE	FALSE	Autosomal	FALSE	FALSE
AL162497.1	TRUE	TRUE	FALSE	FALSE	FALSE	FALSE	Autosomal	FALSE	FALSE
PRRX2	TRUE	TRUE	FALSE	FALSE	FALSE	FALSE	Autosomal	FALSE	FALSE
NEU4	TRUE	TRUE	FALSE	FALSE	FALSE	FALSE	Autosomal	FALSE	FALSE
LHFPL4	TRUE	TRUE	TRUE	FALSE	TRUE	FALSE	Autosomal	FALSE	FALSE
AC022146.2	TRUE	TRUE	FALSE	FALSE	FALSE	FALSE	Autosomal	FALSE	FALSE
SYT16	TRUE	TRUE	TRUE	FALSE	TRUE	TRUE	Autosomal	FALSE	FALSE
VLDLR	TRUE	TRUE	TRUE	FALSE	FALSE	FALSE	Autosomal	FALSE	FALSE
AC015909.2	TRUE	TRUE	FALSE	FALSE	FALSE	FALSE	Autosomal	FALSE	FALSE
AC009404.1	TRUE	TRUE	FALSE	FALSE	FALSE	FALSE	Autosomal	FALSE	FALSE
CXXC4-AS1	TRUE	TRUE	FALSE	FALSE	FALSE	FALSE	Autosomal	FALSE	FALSE
AL354771.1	TRUE	TRUE	FALSE	FALSE	FALSE	FALSE	Autosomal	FALSE	FALSE
EFNA2	TRUE	TRUE	FALSE	FALSE	FALSE	FALSE	Autosomal	FALSE	FALSE
AL158077.2	TRUE	FALSE	FALSE	FALSE	FALSE	FALSE	Autosomal	FALSE	FALSE
GABRA3	TRUE	TRUE	TRUE	FALSE	TRUE	FALSE	X-Chr	FALSE	FALSE
SPTB	TRUE	TRUE	TRUE	TRUE	FALSE	FALSE	Autosomal	FALSE	FALSE
ATP6V0A4	TRUE	TRUE	FALSE	FALSE	FALSE	FALSE	Autosomal	FALSE	FALSE
AC079148.3	TRUE	FALSE	FALSE	FALSE	FALSE	FALSE	Autosomal	FALSE	FALSE
VAX2	TRUE	TRUE	FALSE	FALSE	FALSE	FALSE	Autosomal	FALSE	FALSE
GPR153	TRUE	TRUE	TRUE	FALSE	FALSE	FALSE	Autosomal	FALSE	FALSE
AC053503.1	TRUE	TRUE	FALSE	TRUE	FALSE	FALSE	Autosomal	FALSE	FALSE
TMEM196	TRUE	TRUE	TRUE	FALSE	TRUE	TRUE	Autosomal	FALSE	FALSE
AC012501.2	TRUE	FALSE	FALSE	FALSE	FALSE	FALSE	Autosomal	FALSE	FALSE
BMP8A	TRUE	TRUE	TRUE	FALSE	FALSE	FALSE	Autosomal	FALSE	FALSE
ZDHHC22	TRUE	TRUE	TRUE	FALSE	FALSE	FALSE	Autosomal	FALSE	FALSE
KCNB2	TRUE	TRUE	TRUE	FALSE	TRUE	TRUE	Autosomal	FALSE	FALSE
TNFAIP6	TRUE	TRUE	FALSE	FALSE	FALSE	FALSE	Autosomal	FALSE	FALSE
KCNK10	TRUE	TRUE	TRUE	FALSE	FALSE	FALSE	Autosomal	FALSE	FALSE
FLRT1	TRUE	TRUE	TRUE	FALSE	FALSE	FALSE	Autosomal	FALSE	FALSE
BMP2	TRUE	TRUE	FALSE	FALSE	FALSE	FALSE	Autosomal	FALSE	FALSE
LINGO1	TRUE	TRUE	TRUE	FALSE	TRUE	FALSE	Autosomal	FALSE	FALSE
STMN4	TRUE	TRUE	TRUE	FALSE	TRUE	FALSE	Autosomal	FALSE	FALSE
C2orf80	TRUE	TRUE	TRUE	FALSE	FALSE	FALSE	Autosomal	FALSE	FALSE
CACNG8	TRUE	TRUE	TRUE	FALSE	TRUE	TRUE	Autosomal	FALSE	FALSE
KIZ-AS1	TRUE	TRUE	TRUE	FALSE	FALSE	FALSE	Autosomal	FALSE	FALSE
TTC6	TRUE	TRUE	TRUE	FALSE	FALSE	TRUE	Autosomal	FALSE	FALSE
AL354892.1	TRUE	TRUE	FALSE	FALSE	FALSE	FALSE	Autosomal	FALSE	FALSE
MAGED4B	TRUE	FALSE	FALSE	FALSE	FALSE	FALSE	X-Chr	FALSE	FALSE
STK31	TRUE	TRUE	FALSE	FALSE	FALSE	FALSE	Autosomal	FALSE	FALSE
ACAN	TRUE	TRUE	FALSE	FALSE	FALSE	FALSE	Autosomal	FALSE	FALSE
PPP1R14C	TRUE	TRUE	TRUE	FALSE	FALSE	TRUE	Autosomal	FALSE	FALSE
TRIM67	TRUE	TRUE	FALSE	FALSE	FALSE	FALSE	Autosomal	FALSE	FALSE
ZNF74	TRUE	TRUE	TRUE	FALSE	FALSE	FALSE	Autosomal	FALSE	FALSE
TMEM121	TRUE	TRUE	TRUE	FALSE	FALSE	FALSE	Autosomal	FALSE	FALSE
KIAA0408	TRUE	FALSE	FALSE	TRUE	FALSE	FALSE	Autosomal	FALSE	FALSE
LINC01844	TRUE	TRUE	FALSE	FALSE	FALSE	FALSE	Autosomal	FALSE	FALSE
NAALAD2	TRUE	TRUE	TRUE	FALSE	TRUE	FALSE	Autosomal	FALSE	FALSE
AC046168.2	TRUE	TRUE	FALSE	FALSE	FALSE	FALSE	Autosomal	FALSE	FALSE
ST3GAL6-AS1	TRUE	TRUE	FALSE	FALSE	FALSE	FALSE	Autosomal	FALSE	FALSE
AC025263.1	TRUE	TRUE	FALSE	FALSE	FALSE	FALSE	Autosomal	FALSE	FALSE
LAMP5	TRUE	TRUE	TRUE	FALSE	TRUE	FALSE	Autosomal	FALSE	FALSE
PAPPA-AS1	TRUE	TRUE	FALSE	FALSE	FALSE	FALSE	Autosomal	FALSE	FALSE
KCNH2	TRUE	TRUE	TRUE	FALSE	FALSE	FALSE	Autosomal	FALSE	FALSE
NAMA	TRUE	FALSE	FALSE	FALSE	FALSE	FALSE	Autosomal	FALSE	FALSE
SCN5A	TRUE	TRUE	FALSE	FALSE	FALSE	FALSE	Autosomal	FALSE	FALSE
AC092666.1	TRUE	TRUE	FALSE	FALSE	FALSE	FALSE	Autosomal	FALSE	FALSE
CRTAC1	TRUE	TRUE	TRUE	FALSE	TRUE	FALSE	Autosomal	FALSE	FALSE
PLAAT1	TRUE	FALSE	FALSE	FALSE	FALSE	FALSE	Autosomal	FALSE	FALSE
ZNF749	TRUE	TRUE	TRUE	FALSE	FALSE	FALSE	Autosomal	FALSE	FALSE
AC093765.3	TRUE	FALSE	FALSE	FALSE	FALSE	FALSE	Autosomal	FALSE	FALSE
AC110597.1	TRUE	TRUE	FALSE	FALSE	FALSE	FALSE	Autosomal	FALSE	FALSE
LINC00648	TRUE	TRUE	FALSE	FALSE	FALSE	FALSE	Autosomal	FALSE	FALSE
ITGA2B	TRUE	TRUE	TRUE	FALSE	FALSE	FALSE	Autosomal	FALSE	FALSE
LINC02082	TRUE	TRUE	FALSE	FALSE	FALSE	FALSE	Autosomal	FALSE	FALSE
KCNK1	TRUE	TRUE	TRUE	FALSE	TRUE	TRUE	Autosomal	FALSE	FALSE
AC013391.3	TRUE	TRUE	FALSE	FALSE	FALSE	FALSE	Autosomal	FALSE	FALSE
KCTD14	TRUE	TRUE	FALSE	FALSE	FALSE	FALSE	Autosomal	FALSE	FALSE
AC243562.3	TRUE	TRUE	FALSE	FALSE	FALSE	FALSE	Autosomal	FALSE	FALSE
CSPG4	TRUE	TRUE	FALSE	FALSE	FALSE	FALSE	Autosomal	FALSE	FALSE
NPTXR	TRUE	TRUE	TRUE	FALSE	TRUE	TRUE	Autosomal	FALSE	FALSE
AC079296.1	TRUE	TRUE	FALSE	FALSE	FALSE	FALSE	Autosomal	FALSE	FALSE
AC087623.1	TRUE	TRUE	FALSE	FALSE	FALSE	FALSE	Autosomal	FALSE	FALSE
AC123912.4	TRUE	TRUE	FALSE	FALSE	FALSE	FALSE	Autosomal	FALSE	FALSE
PCP4L1	TRUE	TRUE	TRUE	FALSE	FALSE	TRUE	Autosomal	FALSE	FALSE
SFRP1	TRUE	TRUE	FALSE	FALSE	FALSE	FALSE	Autosomal	FALSE	FALSE
ZNF157	TRUE	TRUE	FALSE	FALSE	FALSE	FALSE	X-Chr	FALSE	FALSE
FAM216A	TRUE	TRUE	TRUE	FALSE	FALSE	FALSE	Autosomal	FALSE	TRUE
AC036108.1	TRUE	TRUE	FALSE	FALSE	FALSE	FALSE	Autosomal	FALSE	FALSE
SLITRK1	TRUE	TRUE	TRUE	TRUE	FALSE	FALSE	Autosomal	FALSE	FALSE
NR0B1	TRUE	TRUE	FALSE	FALSE	FALSE	FALSE	X-Chr	FALSE	FALSE
AL109838.1	TRUE	FALSE	FALSE	FALSE	FALSE	FALSE	Autosomal	FALSE	FALSE
AC113346.2	TRUE	TRUE	FALSE	FALSE	FALSE	FALSE	Autosomal	FALSE	FALSE
VWC2L	TRUE	TRUE	TRUE	FALSE	TRUE	FALSE	Autosomal	FALSE	FALSE
CDHR1	TRUE	TRUE	TRUE	FALSE	FALSE	FALSE	Autosomal	FALSE	FALSE
LINC01776	TRUE	TRUE	FALSE	FALSE	FALSE	FALSE	Autosomal	FALSE	FALSE
ANKRD18B	TRUE	TRUE	TRUE	FALSE	TRUE	FALSE	Autosomal	FALSE	FALSE
DNAH2	TRUE	TRUE	TRUE	FALSE	FALSE	FALSE	Autosomal	FALSE	FALSE
ZNF239	TRUE	TRUE	TRUE	FALSE	FALSE	FALSE	Autosomal	FALSE	FALSE
AL021408.1	TRUE	TRUE	FALSE	FALSE	FALSE	FALSE	Autosomal	FALSE	FALSE
NRIP3	TRUE	TRUE	TRUE	FALSE	TRUE	TRUE	Autosomal	FALSE	FALSE
GPR162	TRUE	TRUE	TRUE	FALSE	FALSE	FALSE	Autosomal	FALSE	FALSE
SCUBE3	TRUE	TRUE	FALSE	FALSE	FALSE	FALSE	Autosomal	FALSE	FALSE
ZNF488	TRUE	TRUE	FALSE	FALSE	FALSE	FALSE	Autosomal	FALSE	FALSE
AP000892.1	TRUE	TRUE	FALSE	FALSE	FALSE	FALSE	Autosomal	FALSE	FALSE
FZD10-AS1	TRUE	FALSE	FALSE	FALSE	FALSE	FALSE	Autosomal	FALSE	FALSE
ZNF454	TRUE	TRUE	TRUE	FALSE	FALSE	FALSE	Autosomal	FALSE	FALSE
STK32A-AS1	TRUE	TRUE	FALSE	TRUE	FALSE	FALSE	Autosomal	FALSE	FALSE
SCN1A-AS1	TRUE	FALSE	FALSE	FALSE	FALSE	FALSE	Autosomal	FALSE	FALSE
LINC02470	TRUE	TRUE	FALSE	FALSE	FALSE	FALSE	Autosomal	FALSE	FALSE
DPYSL4	TRUE	TRUE	TRUE	FALSE	FALSE	FALSE	Autosomal	FALSE	FALSE
SAPCD2	TRUE	TRUE	FALSE	FALSE	FALSE	FALSE	Autosomal	FALSE	FALSE
SLC43A1	TRUE	TRUE	TRUE	FALSE	FALSE	FALSE	Autosomal	FALSE	FALSE
MAST1	TRUE	TRUE	TRUE	TRUE	TRUE	FALSE	Autosomal	FALSE	FALSE
TMEM132E	TRUE	TRUE	TRUE	FALSE	FALSE	FALSE	Autosomal	FALSE	FALSE
KBTBD6	TRUE	TRUE	TRUE	FALSE	FALSE	FALSE	Autosomal	FALSE	FALSE
BEND3	TRUE	TRUE	FALSE	FALSE	FALSE	FALSE	Autosomal	FALSE	FALSE
ZBTB8B	TRUE	FALSE	FALSE	FALSE	FALSE	FALSE	Autosomal	FALSE	FALSE
AC090692.1	TRUE	TRUE	FALSE	FALSE	FALSE	FALSE	Autosomal	FALSE	FALSE
CNMD	TRUE	TRUE	FALSE	FALSE	FALSE	FALSE	Autosomal	FALSE	FALSE
AP002381.2	TRUE	FALSE	FALSE	FALSE	FALSE	FALSE	Autosomal	FALSE	FALSE
PPFIA3	TRUE	TRUE	TRUE	FALSE	FALSE	FALSE	Autosomal	FALSE	FALSE
ASAH2B	TRUE	TRUE	TRUE	FALSE	FALSE	FALSE	Autosomal	FALSE	FALSE
AC090138.1	TRUE	TRUE	FALSE	FALSE	FALSE	FALSE	Autosomal	FALSE	FALSE
LINC01581	TRUE	FALSE	FALSE	FALSE	FALSE	FALSE	Autosomal	FALSE	FALSE
BEAN1	TRUE	TRUE	TRUE	FALSE	FALSE	FALSE	Autosomal	FALSE	FALSE
RND2	TRUE	TRUE	FALSE	FALSE	FALSE	FALSE	Autosomal	FALSE	FALSE
AL031293.1	TRUE	FALSE	FALSE	FALSE	FALSE	FALSE	Autosomal	FALSE	FALSE
GDF6	TRUE	TRUE	FALSE	FALSE	FALSE	FALSE	Autosomal	FALSE	FALSE
INSC	TRUE	TRUE	FALSE	FALSE	FALSE	FALSE	Autosomal	FALSE	FALSE
SUSD4	TRUE	TRUE	TRUE	FALSE	TRUE	TRUE	Autosomal	FALSE	FALSE
TIMP4	TRUE	TRUE	FALSE	FALSE	FALSE	FALSE	Autosomal	FALSE	FALSE
ADD2	TRUE	TRUE	TRUE	FALSE	TRUE	TRUE	Autosomal	FALSE	FALSE
PCDHB15	TRUE	TRUE	FALSE	FALSE	FALSE	FALSE	Autosomal	FALSE	FALSE
LINC02283	TRUE	TRUE	FALSE	TRUE	TRUE	FALSE	Autosomal	FALSE	FALSE
AC104117.3	TRUE	TRUE	FALSE	FALSE	FALSE	FALSE	Autosomal	FALSE	FALSE
AC027698.1	TRUE	TRUE	FALSE	FALSE	FALSE	FALSE	Autosomal	FALSE	FALSE
COL19A1	TRUE	TRUE	TRUE	FALSE	TRUE	FALSE	Autosomal	FALSE	FALSE
MAGED4	TRUE	FALSE	FALSE	FALSE	FALSE	FALSE	X-Chr	FALSE	FALSE
AC079089.1	TRUE	TRUE	FALSE	FALSE	FALSE	FALSE	Autosomal	FALSE	FALSE
AC092123.1	TRUE	TRUE	FALSE	FALSE	FALSE	FALSE	Autosomal	FALSE	FALSE
LINC02552	TRUE	TRUE	FALSE	FALSE	FALSE	FALSE	Autosomal	FALSE	FALSE
PLCXD2	TRUE	TRUE	TRUE	FALSE	FALSE	FALSE	Autosomal	FALSE	FALSE
LINC01918	TRUE	TRUE	FALSE	FALSE	FALSE	FALSE	Autosomal	FALSE	FALSE
AC068389.1	TRUE	TRUE	FALSE	FALSE	FALSE	FALSE	Autosomal	FALSE	FALSE
SLITRK3	TRUE	TRUE	TRUE	FALSE	FALSE	FALSE	Autosomal	FALSE	FALSE
AC137932.3	TRUE	TRUE	FALSE	FALSE	FALSE	FALSE	Autosomal	FALSE	FALSE
AC069272.1	TRUE	TRUE	FALSE	FALSE	FALSE	FALSE	Autosomal	FALSE	FALSE
KIF19	TRUE	TRUE	FALSE	FALSE	FALSE	FALSE	Autosomal	FALSE	FALSE
AC103876.1	TRUE	TRUE	FALSE	FALSE	FALSE	FALSE	Autosomal	FALSE	FALSE
RTP5	TRUE	TRUE	FALSE	FALSE	TRUE	FALSE	Autosomal	FALSE	FALSE
AL353688.1	TRUE	FALSE	FALSE	FALSE	FALSE	FALSE	Autosomal	FALSE	FALSE
MINAR1	TRUE	FALSE	FALSE	FALSE	FALSE	FALSE	Autosomal	FALSE	FALSE
HUNK	TRUE	TRUE	TRUE	FALSE	FALSE	TRUE	Autosomal	FALSE	FALSE
AC005740.5	TRUE	FALSE	FALSE	FALSE	FALSE	FALSE	Autosomal	FALSE	FALSE
DDX11-AS1	TRUE	TRUE	TRUE	FALSE	FALSE	FALSE	Autosomal	FALSE	FALSE
COL12A1	TRUE	TRUE	TRUE	FALSE	FALSE	TRUE	Autosomal	FALSE	FALSE
GPR17	TRUE	TRUE	FALSE	FALSE	FALSE	FALSE	Autosomal	FALSE	FALSE
TRIM71	TRUE	TRUE	TRUE	FALSE	FALSE	FALSE	Autosomal	FALSE	FALSE
AC076968.2	TRUE	FALSE	FALSE	FALSE	FALSE	FALSE	Autosomal	FALSE	FALSE
RNF112	TRUE	TRUE	TRUE	FALSE	FALSE	TRUE	Autosomal	FALSE	FALSE
MIR4458HG	TRUE	TRUE	FALSE	FALSE	FALSE	FALSE	Autosomal	FALSE	FALSE
AC093787.2	TRUE	FALSE	FALSE	FALSE	FALSE	FALSE	Autosomal	FALSE	FALSE
LINC00599	TRUE	TRUE	TRUE	FALSE	TRUE	TRUE	Autosomal	FALSE	FALSE
HAS2-AS1	TRUE	TRUE	FALSE	FALSE	FALSE	FALSE	Autosomal	FALSE	FALSE
AC078909.1	TRUE	TRUE	FALSE	FALSE	FALSE	FALSE	Autosomal	FALSE	FALSE
MARCH10	TRUE	FALSE	TRUE	FALSE	FALSE	FALSE	Autosomal	FALSE	FALSE
AC105094.2	TRUE	TRUE	FALSE	FALSE	FALSE	FALSE	Autosomal	FALSE	FALSE
AL589787.2	TRUE	FALSE	FALSE	FALSE	FALSE	FALSE	Autosomal	FALSE	FALSE
AL049749.1	TRUE	TRUE	FALSE	FALSE	FALSE	FALSE	Autosomal	FALSE	FALSE
RNF128	TRUE	TRUE	TRUE	FALSE	FALSE	FALSE	X-Chr	FALSE	FALSE
AFDN-DT	TRUE	TRUE	FALSE	FALSE	FALSE	FALSE	Autosomal	FALSE	FALSE
BTBD17	TRUE	TRUE	FALSE	FALSE	FALSE	FALSE	Autosomal	FALSE	FALSE
AC092574.2	TRUE	TRUE	FALSE	FALSE	FALSE	FALSE	Autosomal	FALSE	FALSE
DPF1	TRUE	TRUE	TRUE	FALSE	FALSE	FALSE	Autosomal	FALSE	FALSE
CDH3	TRUE	TRUE	TRUE	FALSE	FALSE	FALSE	Autosomal	FALSE	FALSE
SHISA7	TRUE	TRUE	TRUE	FALSE	FALSE	FALSE	Autosomal	FALSE	FALSE
AC010280.1	TRUE	TRUE	FALSE	FALSE	FALSE	FALSE	Autosomal	FALSE	FALSE
DACT3-AS1	TRUE	TRUE	TRUE	FALSE	FALSE	FALSE	Autosomal	FALSE	FALSE
FKBP7	TRUE	TRUE	FALSE	FALSE	FALSE	FALSE	Autosomal	FALSE	FALSE
AC062021.1	TRUE	TRUE	FALSE	FALSE	FALSE	FALSE	Autosomal	FALSE	FALSE
KCNG4	TRUE	TRUE	FALSE	TRUE	FALSE	FALSE	Autosomal	FALSE	FALSE
FAM133A	TRUE	TRUE	TRUE	TRUE	TRUE	FALSE	X-Chr	FALSE	FALSE
SRD5A3	TRUE	TRUE	TRUE	FALSE	FALSE	FALSE	Autosomal	FALSE	FALSE
CABYR	TRUE	TRUE	TRUE	FALSE	FALSE	FALSE	Autosomal	FALSE	FALSE
EPN2-AS1	TRUE	TRUE	FALSE	FALSE	FALSE	FALSE	Autosomal	FALSE	FALSE
AC106897.1	TRUE	TRUE	FALSE	FALSE	FALSE	FALSE	Autosomal	FALSE	FALSE
AL391832.4	TRUE	FALSE	FALSE	FALSE	FALSE	FALSE	Autosomal	FALSE	FALSE
SCG5	TRUE	TRUE	TRUE	FALSE	TRUE	TRUE	Autosomal	FALSE	FALSE
LINC01561	TRUE	TRUE	FALSE	FALSE	FALSE	FALSE	Autosomal	FALSE	FALSE
AC013265.1	TRUE	FALSE	FALSE	FALSE	FALSE	FALSE	Autosomal	FALSE	FALSE
NAT16	TRUE	TRUE	FALSE	FALSE	FALSE	FALSE	Autosomal	FALSE	FALSE
TRAM1L1	TRUE	TRUE	FALSE	FALSE	FALSE	FALSE	Autosomal	FALSE	FALSE
AL391261.2	TRUE	TRUE	FALSE	FALSE	FALSE	FALSE	Autosomal	FALSE	FALSE
PTPRU	TRUE	TRUE	TRUE	TRUE	FALSE	FALSE	Autosomal	FALSE	FALSE
FAM222A-AS1	TRUE	TRUE	FALSE	FALSE	TRUE	FALSE	Autosomal	FALSE	FALSE
U91319.1	TRUE	TRUE	TRUE	FALSE	TRUE	TRUE	Autosomal	FALSE	FALSE
ADGRA1	TRUE	TRUE	TRUE	FALSE	TRUE	FALSE	Autosomal	FALSE	FALSE
AC005821.1	TRUE	TRUE	FALSE	FALSE	FALSE	FALSE	Autosomal	FALSE	FALSE
ATXN8OS	TRUE	TRUE	FALSE	FALSE	FALSE	FALSE	Autosomal	FALSE	FALSE
C1QL2	TRUE	TRUE	FALSE	FALSE	FALSE	FALSE	Autosomal	FALSE	FALSE
PCDHGC3	TRUE	FALSE	FALSE	FALSE	FALSE	FALSE	Autosomal	FALSE	FALSE
AC112493.1	TRUE	TRUE	FALSE	FALSE	FALSE	FALSE	Autosomal	FALSE	FALSE
PCDH20	TRUE	TRUE	FALSE	FALSE	FALSE	FALSE	Autosomal	FALSE	FALSE
AL807761.4	TRUE	TRUE	FALSE	FALSE	FALSE	FALSE	Autosomal	FALSE	FALSE
C1QL1	TRUE	TRUE	TRUE	FALSE	TRUE	TRUE	Autosomal	FALSE	FALSE
AC138649.1	TRUE	FALSE	FALSE	FALSE	FALSE	FALSE	Autosomal	FALSE	FALSE
CENPV	TRUE	TRUE	TRUE	FALSE	FALSE	FALSE	Autosomal	FALSE	FALSE
AC016044.1	TRUE	TRUE	FALSE	FALSE	FALSE	FALSE	Autosomal	FALSE	FALSE
TTLL11-IT1	TRUE	FALSE	FALSE	FALSE	FALSE	FALSE	Autosomal	FALSE	FALSE
EMILIN3	TRUE	TRUE	FALSE	FALSE	FALSE	FALSE	Autosomal	FALSE	FALSE
VCAN-AS1	TRUE	TRUE	FALSE	FALSE	FALSE	FALSE	Autosomal	FALSE	FALSE
HMX1	TRUE	TRUE	FALSE	FALSE	FALSE	FALSE	Autosomal	FALSE	FALSE
AC231759.2	TRUE	FALSE	FALSE	FALSE	FALSE	FALSE	Autosomal	FALSE	FALSE
LNX1	TRUE	TRUE	TRUE	FALSE	TRUE	TRUE	Autosomal	FALSE	FALSE
USP44	TRUE	TRUE	TRUE	FALSE	FALSE	FALSE	Autosomal	FALSE	FALSE
CAVIN4	TRUE	TRUE	FALSE	FALSE	FALSE	FALSE	Autosomal	FALSE	FALSE
Z94057.1	TRUE	TRUE	FALSE	FALSE	FALSE	FALSE	Autosomal	FALSE	FALSE
LINC02731	TRUE	FALSE	FALSE	FALSE	FALSE	FALSE	Autosomal	FALSE	FALSE
LEFTY1	TRUE	TRUE	FALSE	FALSE	FALSE	FALSE	Autosomal	FALSE	FALSE
CLDN16	TRUE	TRUE	TRUE	FALSE	FALSE	FALSE	Autosomal	FALSE	FALSE
AC004112.1	TRUE	TRUE	FALSE	FALSE	FALSE	FALSE	Autosomal	FALSE	FALSE
LINC00237	TRUE	TRUE	FALSE	FALSE	FALSE	FALSE	Autosomal	FALSE	FALSE
LINC01234	TRUE	TRUE	TRUE	FALSE	FALSE	FALSE	Autosomal	FALSE	FALSE
AC008840.1	TRUE	TRUE	FALSE	FALSE	FALSE	FALSE	Autosomal	FALSE	FALSE
LINC02743	TRUE	FALSE	FALSE	FALSE	FALSE	FALSE	Autosomal	FALSE	FALSE
AC020584.1	TRUE	FALSE	FALSE	FALSE	FALSE	FALSE	Autosomal	FALSE	FALSE
GDNF	TRUE	TRUE	FALSE	FALSE	FALSE	FALSE	Autosomal	FALSE	FALSE
CELF5	TRUE	TRUE	TRUE	FALSE	TRUE	TRUE	Autosomal	FALSE	FALSE
INHBA-AS1	TRUE	TRUE	TRUE	FALSE	FALSE	FALSE	Autosomal	FALSE	FALSE
SUSD5	TRUE	TRUE	TRUE	FALSE	TRUE	FALSE	Autosomal	FALSE	FALSE
LINC00327	TRUE	TRUE	FALSE	FALSE	FALSE	FALSE	Autosomal	FALSE	FALSE
FZD9	TRUE	TRUE	FALSE	FALSE	FALSE	FALSE	Autosomal	FALSE	FALSE
SFRP4	TRUE	TRUE	FALSE	FALSE	FALSE	FALSE	Autosomal	FALSE	FALSE
FRRS1L	TRUE	TRUE	TRUE	FALSE	TRUE	TRUE	Autosomal	FALSE	FALSE
KLRC2	TRUE	TRUE	FALSE	FALSE	FALSE	FALSE	Autosomal	FALSE	FALSE
KLRC4	TRUE	FALSE	FALSE	TRUE	FALSE	FALSE	Autosomal	FALSE	FALSE
NECTIN1	TRUE	TRUE	TRUE	FALSE	TRUE	TRUE	Autosomal	FALSE	FALSE
TMEM100	TRUE	TRUE	FALSE	FALSE	FALSE	FALSE	Autosomal	FALSE	FALSE
LINC01807	TRUE	TRUE	FALSE	FALSE	FALSE	FALSE	Autosomal	FALSE	FALSE
AC113383.1	TRUE	TRUE	FALSE	FALSE	TRUE	FALSE	Autosomal	FALSE	FALSE
RPH3A	TRUE	TRUE	TRUE	FALSE	TRUE	TRUE	Autosomal	FALSE	FALSE
AL118505.1	TRUE	TRUE	FALSE	FALSE	FALSE	FALSE	Autosomal	FALSE	FALSE
GLYATL2	TRUE	TRUE	TRUE	FALSE	FALSE	FALSE	Autosomal	FALSE	FALSE
BMP8B	TRUE	TRUE	FALSE	FALSE	FALSE	FALSE	Autosomal	FALSE	FALSE
BX890604.2	TRUE	FALSE	FALSE	FALSE	FALSE	FALSE	Autosomal	FALSE	FALSE
PAK3	TRUE	TRUE	TRUE	FALSE	TRUE	TRUE	X-Chr	FALSE	FALSE
RADX	TRUE	FALSE	FALSE	FALSE	FALSE	FALSE	X-Chr	FALSE	FALSE
DLL3	TRUE	TRUE	FALSE	FALSE	FALSE	FALSE	Autosomal	FALSE	FALSE
NSG2	TRUE	TRUE	FALSE	FALSE	TRUE	FALSE	Autosomal	FALSE	FALSE
AC140912.1	TRUE	TRUE	TRUE	FALSE	FALSE	FALSE	Autosomal	FALSE	FALSE
ST8SIA5	TRUE	TRUE	TRUE	TRUE	TRUE	TRUE	Autosomal	FALSE	FALSE
SPSB4	TRUE	TRUE	FALSE	TRUE	FALSE	FALSE	Autosomal	FALSE	FALSE
AC087473.1	TRUE	TRUE	FALSE	FALSE	FALSE	FALSE	Autosomal	FALSE	FALSE
ADAMTS5	TRUE	TRUE	FALSE	FALSE	FALSE	FALSE	Autosomal	FALSE	FALSE
MROH9	TRUE	TRUE	FALSE	FALSE	FALSE	FALSE	Autosomal	FALSE	FALSE
AP003100.2	TRUE	FALSE	FALSE	FALSE	FALSE	FALSE	Autosomal	FALSE	FALSE
RAP1GAP	TRUE	TRUE	TRUE	FALSE	TRUE	TRUE	Autosomal	FALSE	FALSE
KLRK1	TRUE	FALSE	FALSE	FALSE	FALSE	FALSE	Autosomal	FALSE	FALSE
LINC01013	TRUE	TRUE	FALSE	FALSE	FALSE	FALSE	Autosomal	FALSE	FALSE
VIPR2	TRUE	TRUE	TRUE	FALSE	FALSE	FALSE	Autosomal	FALSE	FALSE
C8orf86	TRUE	TRUE	FALSE	FALSE	FALSE	FALSE	Autosomal	FALSE	FALSE
AL353784.1	TRUE	TRUE	FALSE	FALSE	FALSE	FALSE	Autosomal	FALSE	FALSE
TMEM200C	TRUE	TRUE	TRUE	FALSE	FALSE	FALSE	Autosomal	FALSE	FALSE
CACNG5	TRUE	TRUE	FALSE	FALSE	FALSE	FALSE	Autosomal	FALSE	FALSE
RUFY4	TRUE	TRUE	FALSE	FALSE	FALSE	FALSE	Autosomal	FALSE	FALSE
NGF	TRUE	TRUE	FALSE	FALSE	FALSE	FALSE	Autosomal	FALSE	FALSE
MMP17	TRUE	TRUE	TRUE	FALSE	TRUE	TRUE	Autosomal	FALSE	FALSE
HAS2	TRUE	TRUE	FALSE	FALSE	FALSE	FALSE	Autosomal	FALSE	FALSE
TMC2	TRUE	TRUE	TRUE	FALSE	FALSE	FALSE	Autosomal	FALSE	FALSE
MYRFL	TRUE	TRUE	TRUE	FALSE	FALSE	FALSE	Autosomal	FALSE	FALSE
PCOLCE2	TRUE	TRUE	FALSE	FALSE	FALSE	FALSE	Autosomal	FALSE	FALSE
LINC02588	TRUE	TRUE	FALSE	FALSE	FALSE	FALSE	Autosomal	FALSE	FALSE
USP43	TRUE	TRUE	TRUE	FALSE	FALSE	FALSE	Autosomal	FALSE	FALSE
LINC02223	TRUE	TRUE	FALSE	FALSE	TRUE	FALSE	Autosomal	FALSE	FALSE
SLCO5A1	TRUE	TRUE	TRUE	FALSE	FALSE	FALSE	Autosomal	FALSE	FALSE
KLRC3	TRUE	FALSE	FALSE	FALSE	FALSE	FALSE	Autosomal	FALSE	FALSE
NMNAT2	TRUE	TRUE	TRUE	FALSE	TRUE	FALSE	Autosomal	FALSE	FALSE
PRKG2	TRUE	TRUE	TRUE	FALSE	TRUE	TRUE	Autosomal	FALSE	FALSE
SCN3A	TRUE	TRUE	TRUE	FALSE	TRUE	FALSE	Autosomal	FALSE	FALSE
VSTM2B	TRUE	TRUE	TRUE	FALSE	TRUE	TRUE	Autosomal	FALSE	FALSE
GALR1	TRUE	TRUE	FALSE	FALSE	FALSE	FALSE	Autosomal	FALSE	FALSE
ATCAY	TRUE	TRUE	TRUE	FALSE	TRUE	TRUE	Autosomal	FALSE	FALSE
LINC00937	TRUE	TRUE	TRUE	FALSE	TRUE	TRUE	Autosomal	FALSE	FALSE
TOX3	TRUE	TRUE	TRUE	FALSE	TRUE	FALSE	Autosomal	FALSE	FALSE
AC124254.2	TRUE	FALSE	FALSE	FALSE	FALSE	FALSE	Autosomal	FALSE	FALSE
AC011474.1	TRUE	FALSE	FALSE	FALSE	FALSE	FALSE	Autosomal	FALSE	FALSE
AL512308.1	TRUE	FALSE	FALSE	FALSE	FALSE	FALSE	Autosomal	FALSE	FALSE
FERMT1	TRUE	TRUE	FALSE	FALSE	TRUE	FALSE	Autosomal	FALSE	FALSE
AC023403.1	TRUE	TRUE	FALSE	FALSE	FALSE	FALSE	Autosomal	FALSE	FALSE
NYAP2	TRUE	TRUE	TRUE	FALSE	TRUE	TRUE	Autosomal	FALSE	FALSE
ASB5	TRUE	TRUE	FALSE	FALSE	FALSE	FALSE	Autosomal	FALSE	FALSE
AC006019.3	TRUE	TRUE	FALSE	FALSE	FALSE	FALSE	Autosomal	FALSE	FALSE
PABPC5	TRUE	TRUE	FALSE	FALSE	FALSE	FALSE	X-Chr	FALSE	FALSE
ADARB2-AS1	TRUE	TRUE	FALSE	FALSE	FALSE	FALSE	Autosomal	FALSE	FALSE
AC025178.1	TRUE	TRUE	FALSE	FALSE	FALSE	FALSE	Autosomal	FALSE	FALSE
ARMCX2	TRUE	TRUE	TRUE	TRUE	FALSE	FALSE	X-Chr	FALSE	FALSE
IGLON5	TRUE	TRUE	TRUE	FALSE	FALSE	FALSE	Autosomal	FALSE	FALSE
AC092422.1	TRUE	TRUE	FALSE	FALSE	FALSE	FALSE	Autosomal	FALSE	FALSE
AL355306.2	TRUE	TRUE	FALSE	FALSE	FALSE	FALSE	Autosomal	FALSE	FALSE
PCDHGB6	TRUE	FALSE	FALSE	FALSE	FALSE	FALSE	Autosomal	FALSE	FALSE
AC027290.1	TRUE	TRUE	FALSE	FALSE	FALSE	FALSE	Autosomal	FALSE	FALSE
ADGRG2	TRUE	TRUE	TRUE	FALSE	FALSE	FALSE	X-Chr	FALSE	FALSE
FAM162B	TRUE	TRUE	TRUE	FALSE	FALSE	FALSE	Autosomal	FALSE	FALSE
AL512427.2	TRUE	FALSE	FALSE	FALSE	FALSE	FALSE	Autosomal	FALSE	FALSE
NXPH2	TRUE	TRUE	TRUE	FALSE	TRUE	TRUE	Autosomal	FALSE	FALSE
AC005618.1	TRUE	TRUE	FALSE	FALSE	FALSE	FALSE	Autosomal	FALSE	FALSE
CACNA2D2	TRUE	TRUE	TRUE	FALSE	FALSE	FALSE	Autosomal	FALSE	FALSE
AC110597.3	TRUE	TRUE	FALSE	FALSE	FALSE	FALSE	Autosomal	FALSE	FALSE
TMEM145	TRUE	TRUE	TRUE	FALSE	TRUE	FALSE	Autosomal	FALSE	FALSE
AL136090.2	TRUE	FALSE	FALSE	FALSE	FALSE	FALSE	Autosomal	FALSE	FALSE
GRM7-AS1	TRUE	TRUE	TRUE	FALSE	FALSE	FALSE	Autosomal	FALSE	FALSE
CPB2	TRUE	TRUE	TRUE	FALSE	FALSE	FALSE	Autosomal	FALSE	FALSE
AL354897.1	TRUE	FALSE	FALSE	FALSE	FALSE	FALSE	Autosomal	FALSE	FALSE
AL354754.1	TRUE	TRUE	FALSE	FALSE	FALSE	FALSE	Autosomal	FALSE	FALSE
AC026746.1	TRUE	TRUE	FALSE	FALSE	FALSE	FALSE	Autosomal	FALSE	FALSE
AC109446.3	TRUE	TRUE	FALSE	FALSE	FALSE	FALSE	Autosomal	FALSE	FALSE
AC020687.1	TRUE	TRUE	FALSE	FALSE	FALSE	FALSE	Autosomal	FALSE	FALSE
LDOC1	TRUE	TRUE	TRUE	FALSE	TRUE	FALSE	X-Chr	FALSE	FALSE
AC124290.1	TRUE	TRUE	FALSE	FALSE	FALSE	FALSE	Autosomal	FALSE	FALSE
ZNF99	TRUE	TRUE	FALSE	FALSE	FALSE	FALSE	Autosomal	FALSE	FALSE
AC091885.2	TRUE	TRUE	FALSE	FALSE	FALSE	FALSE	Autosomal	FALSE	FALSE
AC107419.1	TRUE	TRUE	FALSE	FALSE	FALSE	FALSE	Autosomal	FALSE	FALSE
AL359706.1	TRUE	TRUE	FALSE	FALSE	FALSE	FALSE	Autosomal	FALSE	FALSE
MSS51	TRUE	TRUE	TRUE	FALSE	FALSE	FALSE	Autosomal	FALSE	FALSE
SLC9A5	TRUE	TRUE	TRUE	FALSE	FALSE	FALSE	Autosomal	FALSE	FALSE
CPXM1	TRUE	TRUE	FALSE	FALSE	FALSE	FALSE	Autosomal	FALSE	FALSE
AC110296.1	TRUE	TRUE	FALSE	FALSE	FALSE	FALSE	Autosomal	FALSE	FALSE
AC013460.1	TRUE	FALSE	FALSE	FALSE	FALSE	FALSE	Autosomal	FALSE	FALSE
GRPEL2-AS1	TRUE	TRUE	TRUE	FALSE	FALSE	FALSE	Autosomal	FALSE	FALSE
MEIS3	TRUE	TRUE	TRUE	FALSE	TRUE	TRUE	Autosomal	FALSE	FALSE
MMP24	TRUE	TRUE	TRUE	FALSE	FALSE	FALSE	Autosomal	FALSE	FALSE
KMO	TRUE	TRUE	TRUE	FALSE	TRUE	TRUE	Autosomal	FALSE	FALSE
SYCE1L	TRUE	TRUE	FALSE	FALSE	FALSE	FALSE	Autosomal	FALSE	FALSE
PEG10	TRUE	TRUE	TRUE	FALSE	TRUE	FALSE	Autosomal	FALSE	FALSE
AP005901.5	TRUE	FALSE	FALSE	TRUE	FALSE	FALSE	Autosomal	FALSE	FALSE
LINC02199	TRUE	TRUE	FALSE	FALSE	FALSE	FALSE	Autosomal	FALSE	FALSE
AL356056.1	TRUE	TRUE	FALSE	FALSE	FALSE	FALSE	Autosomal	FALSE	FALSE
LRRC66	TRUE	TRUE	TRUE	FALSE	FALSE	FALSE	Autosomal	FALSE	FALSE
AC124066.1	TRUE	TRUE	FALSE	FALSE	FALSE	FALSE	Autosomal	FALSE	FALSE
ZNF34	TRUE	TRUE	TRUE	FALSE	FALSE	FALSE	Autosomal	FALSE	FALSE
LINC01152	TRUE	TRUE	FALSE	FALSE	FALSE	FALSE	Autosomal	FALSE	FALSE
DRP2	TRUE	TRUE	TRUE	TRUE	FALSE	FALSE	X-Chr	FALSE	FALSE
CLVS2	TRUE	TRUE	TRUE	TRUE	TRUE	TRUE	Autosomal	FALSE	FALSE
EPB41L4B	TRUE	TRUE	TRUE	TRUE	TRUE	TRUE	Autosomal	FALSE	FALSE
AC140168.1	TRUE	FALSE	FALSE	FALSE	FALSE	FALSE	Autosomal	FALSE	FALSE
MCF2	TRUE	TRUE	TRUE	FALSE	FALSE	FALSE	X-Chr	FALSE	FALSE
TM6SF2	TRUE	TRUE	FALSE	FALSE	FALSE	FALSE	Autosomal	FALSE	FALSE
AP001442.1	TRUE	FALSE	FALSE	FALSE	FALSE	FALSE	Autosomal	FALSE	FALSE
PTRH1	TRUE	TRUE	TRUE	FALSE	FALSE	FALSE	Autosomal	FALSE	FALSE
LINC02645	TRUE	FALSE	FALSE	FALSE	FALSE	FALSE	Autosomal	FALSE	FALSE
GPX7	TRUE	TRUE	FALSE	FALSE	FALSE	FALSE	Autosomal	FALSE	FALSE
GRIP2	TRUE	TRUE	TRUE	FALSE	FALSE	FALSE	Autosomal	FALSE	FALSE
LINC01362	TRUE	TRUE	TRUE	FALSE	FALSE	FALSE	Autosomal	FALSE	FALSE
RIMBP2	TRUE	TRUE	TRUE	FALSE	TRUE	TRUE	Autosomal	FALSE	FALSE
FRZB	TRUE	TRUE	FALSE	FALSE	FALSE	FALSE	Autosomal	FALSE	FALSE
CNTD2	TRUE	TRUE	FALSE	FALSE	FALSE	FALSE	Autosomal	FALSE	FALSE
LINC01193	TRUE	TRUE	FALSE	TRUE	FALSE	FALSE	Autosomal	FALSE	FALSE
TSBP1	TRUE	FALSE	FALSE	FALSE	FALSE	FALSE	Autosomal	FALSE	FALSE
SLC17A8	TRUE	TRUE	FALSE	FALSE	FALSE	FALSE	Autosomal	FALSE	FALSE
LHCGR	TRUE	FALSE	FALSE	FALSE	FALSE	FALSE	Autosomal	FALSE	FALSE
PRSS48	TRUE	TRUE	FALSE	FALSE	FALSE	FALSE	Autosomal	FALSE	FALSE
AC025280.3	TRUE	FALSE	FALSE	FALSE	FALSE	FALSE	Autosomal	FALSE	FALSE
CES4A	TRUE	TRUE	TRUE	FALSE	FALSE	TRUE	Autosomal	FALSE	FALSE
ASPHD1	TRUE	TRUE	TRUE	FALSE	TRUE	FALSE	Autosomal	FALSE	TRUE
FAM136A	TRUE	TRUE	TRUE	FALSE	FALSE	FALSE	Autosomal	FALSE	FALSE
ZFP3	TRUE	TRUE	TRUE	FALSE	FALSE	FALSE	Autosomal	FALSE	FALSE
FAM24B	TRUE	TRUE	TRUE	FALSE	FALSE	FALSE	Autosomal	FALSE	FALSE
SMPD3	TRUE	TRUE	TRUE	FALSE	FALSE	TRUE	Autosomal	FALSE	FALSE
LINC01252	TRUE	TRUE	TRUE	FALSE	TRUE	FALSE	Autosomal	FALSE	FALSE
AC068446.2	TRUE	TRUE	FALSE	FALSE	FALSE	FALSE	Autosomal	FALSE	FALSE
ALG1L2	TRUE	TRUE	FALSE	FALSE	FALSE	FALSE	Autosomal	FALSE	FALSE
RCCD1	TRUE	TRUE	TRUE	FALSE	FALSE	FALSE	Autosomal	FALSE	FALSE
SLC5A4-AS1	TRUE	TRUE	FALSE	FALSE	FALSE	FALSE	Autosomal	FALSE	FALSE
LINC02802	TRUE	FALSE	FALSE	FALSE	FALSE	FALSE	Autosomal	FALSE	FALSE
CLIP3	TRUE	TRUE	TRUE	TRUE	TRUE	FALSE	Autosomal	FALSE	FALSE
AC111006.1	TRUE	TRUE	FALSE	FALSE	FALSE	FALSE	Autosomal	FALSE	FALSE
SLC4A3	TRUE	TRUE	TRUE	FALSE	TRUE	FALSE	Autosomal	FALSE	FALSE
ZNF221	TRUE	TRUE	FALSE	FALSE	FALSE	FALSE	Autosomal	FALSE	FALSE
EFCAB5	TRUE	TRUE	TRUE	FALSE	FALSE	FALSE	Autosomal	FALSE	FALSE
ZNF579	TRUE	TRUE	TRUE	FALSE	FALSE	FALSE	Autosomal	FALSE	FALSE
C8orf88	TRUE	TRUE	FALSE	FALSE	FALSE	FALSE	Autosomal	FALSE	FALSE
LINC01497	TRUE	TRUE	FALSE	FALSE	FALSE	FALSE	Autosomal	FALSE	FALSE
AP006261.1	TRUE	FALSE	FALSE	FALSE	FALSE	FALSE	Autosomal	FALSE	FALSE
UCHL1	TRUE	TRUE	TRUE	FALSE	TRUE	FALSE	Autosomal	FALSE	FALSE
SLC7A14	TRUE	TRUE	TRUE	FALSE	TRUE	FALSE	Autosomal	FALSE	FALSE
GDAP1L1	TRUE	TRUE	TRUE	FALSE	FALSE	FALSE	Autosomal	FALSE	FALSE
MIR137HG	TRUE	TRUE	TRUE	TRUE	TRUE	TRUE	Autosomal	FALSE	FALSE
P3H3	TRUE	TRUE	TRUE	FALSE	FALSE	FALSE	Autosomal	FALSE	FALSE
PCYOX1L	TRUE	TRUE	TRUE	FALSE	FALSE	FALSE	Autosomal	FALSE	FALSE
AP005901.6	TRUE	FALSE	FALSE	FALSE	FALSE	FALSE	Autosomal	FALSE	FALSE
LINC00575	TRUE	TRUE	FALSE	FALSE	FALSE	FALSE	Autosomal	FALSE	FALSE
LINC02449	TRUE	TRUE	FALSE	FALSE	FALSE	FALSE	Autosomal	FALSE	FALSE
ZNF605	TRUE	FALSE	FALSE	FALSE	FALSE	FALSE	Autosomal	FALSE	FALSE
AC006058.1	TRUE	TRUE	FALSE	FALSE	TRUE	FALSE	Autosomal	FALSE	FALSE
AL359233.1	TRUE	TRUE	FALSE	FALSE	FALSE	FALSE	Autosomal	FALSE	FALSE
CDO1	TRUE	TRUE	TRUE	FALSE	FALSE	FALSE	Autosomal	FALSE	FALSE
AC123768.5	TRUE	FALSE	FALSE	FALSE	FALSE	FALSE	Autosomal	FALSE	FALSE
CGREF1	TRUE	TRUE	TRUE	FALSE	FALSE	FALSE	Autosomal	FALSE	FALSE
AQP11	TRUE	TRUE	TRUE	FALSE	FALSE	FALSE	Autosomal	FALSE	FALSE
JMJD7	TRUE	FALSE	FALSE	FALSE	FALSE	FALSE	Autosomal	FALSE	FALSE
ISOC2	TRUE	TRUE	TRUE	FALSE	TRUE	FALSE	Autosomal	FALSE	FALSE
AC124016.1	TRUE	TRUE	FALSE	FALSE	FALSE	FALSE	Autosomal	FALSE	FALSE
PLAC8L1	TRUE	TRUE	TRUE	FALSE	FALSE	FALSE	Autosomal	FALSE	FALSE
SAXO2	TRUE	TRUE	TRUE	FALSE	FALSE	FALSE	Autosomal	FALSE	FALSE
BSN	TRUE	TRUE	TRUE	FALSE	FALSE	TRUE	Autosomal	FALSE	FALSE
SYP	TRUE	TRUE	TRUE	FALSE	TRUE	TRUE	X-Chr	FALSE	FALSE
LRRC2	TRUE	TRUE	TRUE	FALSE	FALSE	FALSE	Autosomal	FALSE	FALSE
LINC02803	TRUE	FALSE	FALSE	FALSE	FALSE	FALSE	Autosomal	FALSE	FALSE
AC012213.1	TRUE	TRUE	FALSE	FALSE	FALSE	FALSE	Autosomal	FALSE	FALSE
AC091138.1	TRUE	TRUE	FALSE	FALSE	FALSE	FALSE	Autosomal	FALSE	FALSE
FOXO6	TRUE	TRUE	FALSE	FALSE	FALSE	FALSE	Autosomal	FALSE	FALSE
TIMM50	TRUE	TRUE	TRUE	FALSE	FALSE	FALSE	Autosomal	FALSE	FALSE
CIP2A	TRUE	TRUE	FALSE	FALSE	FALSE	FALSE	Autosomal	FALSE	FALSE
SV2A	TRUE	TRUE	TRUE	FALSE	TRUE	FALSE	Autosomal	FALSE	FALSE
BEX2	TRUE	TRUE	TRUE	FALSE	TRUE	FALSE	X-Chr	FALSE	FALSE
ZMAT4	TRUE	TRUE	TRUE	FALSE	TRUE	TRUE	Autosomal	FALSE	FALSE
AC020909.2	TRUE	TRUE	FALSE	FALSE	FALSE	FALSE	Autosomal	FALSE	FALSE
NEXN	TRUE	TRUE	TRUE	FALSE	FALSE	FALSE	Autosomal	FALSE	FALSE
AC005532.1	TRUE	FALSE	FALSE	FALSE	FALSE	FALSE	Autosomal	FALSE	FALSE
PCSK1N	TRUE	TRUE	TRUE	FALSE	TRUE	TRUE	X-Chr	FALSE	FALSE
FAM153CP	TRUE	FALSE	FALSE	FALSE	FALSE	FALSE	Autosomal	FALSE	FALSE
AP001341.1	TRUE	TRUE	FALSE	FALSE	FALSE	FALSE	Autosomal	FALSE	FALSE
PAX3	TRUE	TRUE	FALSE	FALSE	FALSE	FALSE	Autosomal	FALSE	FALSE
LINC02821	TRUE	FALSE	FALSE	FALSE	FALSE	FALSE	Autosomal	FALSE	FALSE
AC092640.1	TRUE	FALSE	FALSE	FALSE	FALSE	FALSE	Autosomal	FALSE	FALSE
CAP2	TRUE	TRUE	TRUE	FALSE	FALSE	FALSE	Autosomal	FALSE	FALSE
SEPTIN3	TRUE	FALSE	FALSE	FALSE	FALSE	FALSE	Autosomal	FALSE	FALSE
SARS2	TRUE	TRUE	FALSE	FALSE	FALSE	FALSE	Autosomal	FALSE	FALSE
AC009163.1	TRUE	TRUE	FALSE	FALSE	FALSE	FALSE	Autosomal	FALSE	FALSE
SBK1	TRUE	TRUE	TRUE	FALSE	FALSE	FALSE	Autosomal	FALSE	FALSE
AC116565.1	TRUE	TRUE	FALSE	FALSE	FALSE	FALSE	Autosomal	FALSE	FALSE
LURAP1L	TRUE	TRUE	TRUE	FALSE	FALSE	FALSE	Autosomal	FALSE	FALSE
REEP2	TRUE	TRUE	TRUE	TRUE	TRUE	TRUE	Autosomal	FALSE	FALSE
TTC9B	TRUE	TRUE	TRUE	TRUE	TRUE	TRUE	Autosomal	FALSE	FALSE
AC092142.1	TRUE	TRUE	FALSE	FALSE	FALSE	FALSE	Autosomal	FALSE	FALSE
CNNM1	TRUE	TRUE	TRUE	FALSE	TRUE	FALSE	Autosomal	FALSE	FALSE
AHRR	TRUE	TRUE	TRUE	FALSE	TRUE	FALSE	Autosomal	FALSE	FALSE
CCDC175	TRUE	TRUE	TRUE	FALSE	FALSE	TRUE	Autosomal	FALSE	FALSE
REXO5	TRUE	TRUE	FALSE	FALSE	FALSE	FALSE	Autosomal	FALSE	FALSE
FANCB	TRUE	TRUE	TRUE	FALSE	FALSE	FALSE	X-Chr	FALSE	FALSE
AC104964.1	TRUE	TRUE	FALSE	FALSE	FALSE	FALSE	Autosomal	FALSE	FALSE
AC007614.1	TRUE	TRUE	FALSE	FALSE	FALSE	FALSE	Autosomal	FALSE	FALSE
JPH3	TRUE	TRUE	TRUE	FALSE	TRUE	FALSE	Autosomal	FALSE	FALSE
BTC	TRUE	TRUE	TRUE	FALSE	FALSE	FALSE	Autosomal	FALSE	FALSE
STEAP2	TRUE	TRUE	TRUE	FALSE	TRUE	FALSE	Autosomal	FALSE	FALSE
MIR4453HG	TRUE	FALSE	FALSE	FALSE	FALSE	FALSE	Autosomal	FALSE	FALSE
LINC01284	TRUE	TRUE	TRUE	FALSE	FALSE	FALSE	X-Chr	FALSE	FALSE
MON1A	TRUE	TRUE	TRUE	FALSE	FALSE	FALSE	Autosomal	FALSE	FALSE
LINC02720	TRUE	FALSE	FALSE	FALSE	FALSE	FALSE	Autosomal	FALSE	FALSE
AC010889.2	TRUE	FALSE	FALSE	TRUE	FALSE	FALSE	Autosomal	FALSE	FALSE
TSIX	TRUE	TRUE	FALSE	TRUE	FALSE	FALSE	X-Chr	FALSE	FALSE
TAGLN3	TRUE	TRUE	TRUE	FALSE	FALSE	FALSE	Autosomal	FALSE	FALSE
AC004828.1	TRUE	TRUE	FALSE	FALSE	FALSE	FALSE	Autosomal	FALSE	FALSE
CORO2A	TRUE	TRUE	TRUE	FALSE	FALSE	FALSE	Autosomal	FALSE	FALSE
EXTL1	TRUE	TRUE	TRUE	FALSE	FALSE	FALSE	Autosomal	FALSE	FALSE
DMRTC1B	TRUE	TRUE	FALSE	FALSE	FALSE	FALSE	X-Chr	FALSE	FALSE
ZNF280B	TRUE	TRUE	TRUE	FALSE	FALSE	FALSE	Autosomal	FALSE	FALSE
WSCD2	TRUE	TRUE	TRUE	FALSE	FALSE	FALSE	Autosomal	FALSE	TRUE
CKAP2	TRUE	TRUE	TRUE	FALSE	FALSE	FALSE	Autosomal	FALSE	FALSE
OLFM1	TRUE	TRUE	TRUE	FALSE	TRUE	TRUE	Autosomal	FALSE	FALSE
ABCF3	TRUE	TRUE	TRUE	FALSE	FALSE	FALSE	Autosomal	FALSE	FALSE
FUZ	TRUE	TRUE	TRUE	FALSE	FALSE	FALSE	Autosomal	FALSE	FALSE
SHD	TRUE	TRUE	FALSE	FALSE	FALSE	FALSE	Autosomal	FALSE	FALSE
DMRTC1	TRUE	TRUE	FALSE	FALSE	FALSE	FALSE	X-Chr	FALSE	FALSE
KCNA1	TRUE	TRUE	TRUE	FALSE	FALSE	FALSE	Autosomal	FALSE	FALSE
LINC02624	TRUE	FALSE	FALSE	FALSE	FALSE	FALSE	Autosomal	FALSE	FALSE
RUNDC3A	TRUE	TRUE	TRUE	TRUE	TRUE	FALSE	Autosomal	FALSE	FALSE
AC105230.1	TRUE	FALSE	FALSE	FALSE	FALSE	FALSE	Autosomal	FALSE	FALSE
TMEM177	TRUE	TRUE	TRUE	FALSE	FALSE	FALSE	Autosomal	FALSE	FALSE
MAP3K9	TRUE	TRUE	TRUE	FALSE	FALSE	FALSE	Autosomal	FALSE	FALSE
C1orf105	TRUE	TRUE	FALSE	FALSE	FALSE	FALSE	Autosomal	FALSE	FALSE
SLITRK4	TRUE	TRUE	TRUE	FALSE	FALSE	FALSE	X-Chr	FALSE	FALSE
C19orf47	TRUE	TRUE	TRUE	FALSE	FALSE	FALSE	Autosomal	FALSE	FALSE
ZNF223	TRUE	FALSE	FALSE	FALSE	FALSE	FALSE	Autosomal	FALSE	FALSE
TEX30	TRUE	TRUE	TRUE	FALSE	FALSE	FALSE	Autosomal	FALSE	FALSE
PARP2	TRUE	TRUE	TRUE	FALSE	FALSE	FALSE	Autosomal	FALSE	FALSE
AC064829.1	TRUE	FALSE	FALSE	TRUE	FALSE	FALSE	Autosomal	FALSE	FALSE
AC016383.2	TRUE	FALSE	FALSE	FALSE	FALSE	FALSE	Autosomal	FALSE	FALSE
AP000477.3	TRUE	FALSE	FALSE	FALSE	FALSE	FALSE	Autosomal	FALSE	FALSE
ARSI	TRUE	TRUE	FALSE	FALSE	FALSE	FALSE	Autosomal	FALSE	FALSE
TRPV6	TRUE	TRUE	FALSE	FALSE	FALSE	FALSE	Autosomal	FALSE	FALSE
PRCD	TRUE	TRUE	TRUE	FALSE	FALSE	FALSE	Autosomal	FALSE	FALSE
AC011483.1	TRUE	TRUE	FALSE	FALSE	FALSE	FALSE	Autosomal	FALSE	FALSE
AL591115.1	TRUE	FALSE	FALSE	FALSE	FALSE	FALSE	Autosomal	FALSE	FALSE
FFAR1	TRUE	TRUE	FALSE	FALSE	FALSE	FALSE	Autosomal	FALSE	FALSE
POU2AF1	TRUE	TRUE	FALSE	FALSE	FALSE	FALSE	Autosomal	FALSE	FALSE
AC100801.1	TRUE	TRUE	FALSE	FALSE	FALSE	FALSE	Autosomal	FALSE	FALSE
DNAH17-AS1	TRUE	FALSE	FALSE	FALSE	FALSE	FALSE	Autosomal	FALSE	FALSE
KEL	TRUE	TRUE	FALSE	FALSE	FALSE	FALSE	Autosomal	FALSE	FALSE
LINC00940	TRUE	TRUE	FALSE	FALSE	FALSE	FALSE	Autosomal	FALSE	FALSE
RBP7	TRUE	TRUE	FALSE	FALSE	FALSE	FALSE	Autosomal	FALSE	FALSE
CA14	TRUE	TRUE	FALSE	FALSE	FALSE	FALSE	Autosomal	FALSE	FALSE
NRIP2	TRUE	TRUE	FALSE	FALSE	FALSE	FALSE	Autosomal	FALSE	FALSE
AC099850.1	TRUE	TRUE	TRUE	FALSE	FALSE	FALSE	Autosomal	FALSE	FALSE
AC097634.3	TRUE	TRUE	FALSE	FALSE	FALSE	FALSE	Autosomal	FALSE	FALSE
AC133485.7	TRUE	FALSE	FALSE	FALSE	FALSE	FALSE	Autosomal	FALSE	FALSE
NIPAL4	TRUE	TRUE	FALSE	FALSE	FALSE	FALSE	Autosomal	FALSE	FALSE
GALNT12	TRUE	TRUE	TRUE	FALSE	FALSE	FALSE	Autosomal	FALSE	FALSE
AC105941.1	TRUE	FALSE	FALSE	FALSE	FALSE	FALSE	Autosomal	FALSE	FALSE
LINC01924	TRUE	TRUE	FALSE	FALSE	FALSE	FALSE	Autosomal	FALSE	FALSE
SRD5A3-AS1	TRUE	FALSE	FALSE	FALSE	FALSE	FALSE	Autosomal	FALSE	FALSE
AL672277.1	TRUE	TRUE	FALSE	FALSE	FALSE	FALSE	Autosomal	FALSE	FALSE
AF001548.2	TRUE	TRUE	FALSE	FALSE	FALSE	FALSE	Autosomal	FALSE	FALSE
CAPN9	TRUE	TRUE	FALSE	FALSE	FALSE	FALSE	Autosomal	FALSE	FALSE
TIAF1	TRUE	FALSE	FALSE	FALSE	FALSE	FALSE	Autosomal	FALSE	FALSE
LINC01549	TRUE	TRUE	FALSE	FALSE	FALSE	FALSE	Autosomal	FALSE	FALSE
LINC02511	TRUE	TRUE	FALSE	FALSE	FALSE	FALSE	Autosomal	FALSE	FALSE
AL023284.4	TRUE	TRUE	FALSE	FALSE	FALSE	FALSE	Autosomal	FALSE	FALSE
AL589787.1	TRUE	FALSE	FALSE	FALSE	FALSE	FALSE	Autosomal	FALSE	FALSE
PDIA2	TRUE	TRUE	TRUE	FALSE	FALSE	FALSE	Autosomal	FALSE	FALSE
NPIPB6	TRUE	TRUE	FALSE	FALSE	FALSE	FALSE	Autosomal	FALSE	FALSE
LINC01847	TRUE	TRUE	FALSE	FALSE	FALSE	FALSE	Autosomal	FALSE	FALSE
NACAD	TRUE	TRUE	TRUE	FALSE	FALSE	FALSE	Autosomal	FALSE	FALSE
AL139294.1	TRUE	TRUE	FALSE	FALSE	FALSE	FALSE	Autosomal	FALSE	FALSE
KCNK15-AS1	TRUE	TRUE	TRUE	FALSE	FALSE	FALSE	Autosomal	FALSE	FALSE
AC025465.1	TRUE	TRUE	FALSE	FALSE	FALSE	FALSE	Autosomal	FALSE	FALSE
AC061975.8	TRUE	FALSE	FALSE	FALSE	FALSE	FALSE	Autosomal	FALSE	FALSE
SAMMSON	TRUE	TRUE	FALSE	FALSE	FALSE	FALSE	Autosomal	FALSE	FALSE
HSD17B1	TRUE	TRUE	FALSE	FALSE	FALSE	FALSE	Autosomal	FALSE	FALSE
AL035670.1	TRUE	FALSE	FALSE	FALSE	FALSE	FALSE	Autosomal	FALSE	FALSE
TRPV5	TRUE	TRUE	FALSE	FALSE	FALSE	FALSE	Autosomal	FALSE	FALSE
TYMSOS	TRUE	FALSE	FALSE	FALSE	FALSE	FALSE	Autosomal	FALSE	FALSE
AC011815.2	TRUE	TRUE	FALSE	FALSE	FALSE	FALSE	Autosomal	FALSE	FALSE
AC008060.1	TRUE	TRUE	FALSE	FALSE	FALSE	FALSE	Autosomal	FALSE	FALSE
PTCSC3	TRUE	TRUE	FALSE	FALSE	FALSE	FALSE	Autosomal	FALSE	FALSE
AC021660.4	TRUE	FALSE	FALSE	FALSE	FALSE	FALSE	Autosomal	FALSE	FALSE
AC103770.1	TRUE	TRUE	FALSE	FALSE	FALSE	FALSE	Autosomal	FALSE	FALSE
AC005920.1	TRUE	TRUE	FALSE	FALSE	FALSE	FALSE	Autosomal	FALSE	FALSE
C9orf170	TRUE	TRUE	FALSE	FALSE	FALSE	FALSE	Autosomal	FALSE	FALSE
AP002370.2	TRUE	TRUE	FALSE	FALSE	FALSE	FALSE	Autosomal	FALSE	FALSE
AL355881.1	TRUE	FALSE	FALSE	FALSE	FALSE	FALSE	Autosomal	FALSE	FALSE
KLK6	TRUE	TRUE	FALSE	FALSE	FALSE	FALSE	Autosomal	FALSE	FALSE
DTHD1	TRUE	TRUE	FALSE	FALSE	FALSE	FALSE	Autosomal	FALSE	FALSE
AC098679.5	TRUE	FALSE	FALSE	FALSE	FALSE	FALSE	Autosomal	FALSE	FALSE
CLEC2A	TRUE	TRUE	FALSE	FALSE	FALSE	FALSE	Autosomal	FALSE	FALSE
LINC01992	TRUE	TRUE	FALSE	FALSE	FALSE	FALSE	Autosomal	FALSE	FALSE
AP002387.2	TRUE	TRUE	FALSE	FALSE	FALSE	FALSE	Autosomal	FALSE	FALSE
RALY-AS1	TRUE	FALSE	FALSE	FALSE	FALSE	FALSE	Autosomal	FALSE	FALSE
TACR3	TRUE	TRUE	FALSE	FALSE	FALSE	FALSE	Autosomal	FALSE	FALSE
ZBTB3	TRUE	TRUE	FALSE	FALSE	FALSE	FALSE	Autosomal	FALSE	FALSE
AC245297.2	TRUE	TRUE	FALSE	FALSE	FALSE	FALSE	Autosomal	FALSE	FALSE
AL133244.2	TRUE	FALSE	FALSE	FALSE	FALSE	FALSE	Autosomal	FALSE	FALSE
TMEM235	TRUE	TRUE	TRUE	FALSE	TRUE	TRUE	Autosomal	FALSE	FALSE
GJA9	TRUE	FALSE	FALSE	FALSE	FALSE	FALSE	Autosomal	FALSE	FALSE
AC000065.1	TRUE	FALSE	FALSE	FALSE	FALSE	FALSE	Autosomal	FALSE	FALSE
EPCAM	TRUE	TRUE	FALSE	FALSE	FALSE	FALSE	Autosomal	FALSE	FALSE
SLC45A3	TRUE	TRUE	FALSE	FALSE	FALSE	FALSE	Autosomal	FALSE	FALSE
HOXD1	TRUE	TRUE	FALSE	FALSE	FALSE	FALSE	Autosomal	FALSE	FALSE
AL137182.1	TRUE	FALSE	FALSE	FALSE	FALSE	FALSE	Autosomal	FALSE	FALSE
AC104461.1	TRUE	TRUE	FALSE	FALSE	FALSE	FALSE	Autosomal	FALSE	FALSE
TMEM151A	TRUE	TRUE	TRUE	FALSE	FALSE	FALSE	Autosomal	FALSE	FALSE
BOK-AS1	TRUE	TRUE	FALSE	FALSE	FALSE	FALSE	Autosomal	FALSE	FALSE
ABCA6	TRUE	TRUE	TRUE	FALSE	TRUE	FALSE	Autosomal	FALSE	FALSE
LINC01222	TRUE	TRUE	FALSE	FALSE	FALSE	FALSE	Autosomal	FALSE	FALSE
MYOT	TRUE	TRUE	TRUE	FALSE	FALSE	FALSE	Autosomal	FALSE	FALSE
AP000820.2	TRUE	FALSE	FALSE	FALSE	FALSE	FALSE	Autosomal	FALSE	FALSE
GPR62	TRUE	TRUE	FALSE	FALSE	FALSE	FALSE	Autosomal	FALSE	FALSE
GPD1	TRUE	TRUE	FALSE	FALSE	FALSE	FALSE	Autosomal	FALSE	FALSE
ATAD3C	TRUE	TRUE	FALSE	FALSE	FALSE	FALSE	Autosomal	FALSE	FALSE
AC041005.1	TRUE	FALSE	FALSE	FALSE	FALSE	FALSE	Autosomal	FALSE	FALSE
AC135507.1	TRUE	TRUE	FALSE	FALSE	FALSE	FALSE	Autosomal	FALSE	FALSE
ADAP1	TRUE	TRUE	TRUE	FALSE	FALSE	FALSE	Autosomal	FALSE	FALSE
FTCD	TRUE	TRUE	TRUE	FALSE	FALSE	FALSE	Autosomal	FALSE	FALSE
DMBT1	TRUE	TRUE	FALSE	FALSE	FALSE	FALSE	Autosomal	FALSE	FALSE
AC004690.2	TRUE	TRUE	FALSE	FALSE	FALSE	FALSE	Autosomal	FALSE	FALSE
PTPRH	TRUE	TRUE	FALSE	FALSE	FALSE	FALSE	Autosomal	FALSE	FALSE
RAB33A	TRUE	TRUE	TRUE	FALSE	FALSE	FALSE	X-Chr	FALSE	FALSE
CA3-AS1	TRUE	TRUE	FALSE	FALSE	FALSE	FALSE	Autosomal	FALSE	FALSE
GACAT3	TRUE	TRUE	FALSE	FALSE	FALSE	FALSE	Autosomal	FALSE	FALSE
LMF1-AS1	TRUE	TRUE	FALSE	FALSE	FALSE	FALSE	Autosomal	FALSE	FALSE
LINC01792	TRUE	TRUE	FALSE	FALSE	FALSE	FALSE	Autosomal	FALSE	FALSE
AL031587.1	TRUE	TRUE	FALSE	FALSE	FALSE	FALSE	Autosomal	FALSE	FALSE
MEX3D	TRUE	TRUE	FALSE	FALSE	FALSE	FALSE	Autosomal	FALSE	FALSE
AC025810.1	TRUE	TRUE	FALSE	FALSE	FALSE	FALSE	Autosomal	FALSE	FALSE
SLC6A15	TRUE	TRUE	TRUE	FALSE	TRUE	FALSE	Autosomal	FALSE	FALSE
AL513128.3	TRUE	FALSE	FALSE	FALSE	FALSE	FALSE	Autosomal	FALSE	FALSE
AC010491.2	TRUE	FALSE	FALSE	FALSE	FALSE	FALSE	Autosomal	FALSE	FALSE
AC110809.1	TRUE	FALSE	FALSE	FALSE	FALSE	FALSE	Autosomal	FALSE	FALSE
AC106881.1	TRUE	TRUE	FALSE	FALSE	FALSE	FALSE	Autosomal	FALSE	FALSE
PPP1R36	TRUE	TRUE	FALSE	FALSE	FALSE	FALSE	Autosomal	FALSE	FALSE
AJ239322.2	TRUE	TRUE	FALSE	FALSE	FALSE	FALSE	Autosomal	FALSE	FALSE
CLCA4	TRUE	TRUE	FALSE	FALSE	FALSE	FALSE	Autosomal	FALSE	FALSE
AC136489.1	TRUE	TRUE	FALSE	FALSE	FALSE	FALSE	Autosomal	FALSE	FALSE
PSG8-AS1	TRUE	TRUE	FALSE	FALSE	FALSE	FALSE	Autosomal	FALSE	FALSE
AC091133.1	TRUE	TRUE	TRUE	FALSE	FALSE	FALSE	Autosomal	FALSE	FALSE
LINC02775	TRUE	FALSE	FALSE	TRUE	FALSE	FALSE	Autosomal	FALSE	FALSE
AC092881.2	TRUE	FALSE	FALSE	FALSE	FALSE	FALSE	Autosomal	FALSE	FALSE
LGI3	TRUE	TRUE	TRUE	FALSE	TRUE	FALSE	Autosomal	FALSE	FALSE
CABCOCO1	TRUE	TRUE	FALSE	FALSE	FALSE	FALSE	Autosomal	FALSE	FALSE
GNG8	TRUE	TRUE	FALSE	FALSE	FALSE	FALSE	Autosomal	FALSE	FALSE
AC008676.1	TRUE	TRUE	FALSE	FALSE	FALSE	FALSE	Autosomal	FALSE	FALSE
HMSD	TRUE	TRUE	FALSE	FALSE	FALSE	FALSE	Autosomal	FALSE	FALSE
LINC01445	TRUE	TRUE	FALSE	FALSE	FALSE	FALSE	Autosomal	FALSE	FALSE
CYB5R2	TRUE	TRUE	FALSE	FALSE	FALSE	FALSE	Autosomal	FALSE	FALSE
FLNC	TRUE	TRUE	FALSE	FALSE	FALSE	FALSE	Autosomal	FALSE	FALSE
AC023787.2	TRUE	FALSE	FALSE	FALSE	FALSE	FALSE	Autosomal	FALSE	FALSE
AC009090.3	TRUE	TRUE	FALSE	FALSE	FALSE	FALSE	Autosomal	FALSE	FALSE
TMEM229A	TRUE	TRUE	FALSE	FALSE	FALSE	FALSE	Autosomal	FALSE	FALSE
TSPAN8	TRUE	TRUE	FALSE	FALSE	FALSE	FALSE	Autosomal	FALSE	FALSE
PRR7-AS1	TRUE	TRUE	FALSE	FALSE	FALSE	FALSE	Autosomal	FALSE	FALSE
AC018647.1	TRUE	TRUE	FALSE	FALSE	TRUE	FALSE	Autosomal	FALSE	FALSE
AL390719.3	TRUE	FALSE	FALSE	FALSE	FALSE	FALSE	Autosomal	FALSE	FALSE
MDS2	TRUE	TRUE	FALSE	FALSE	FALSE	FALSE	Autosomal	FALSE	FALSE
BTBD16	TRUE	TRUE	FALSE	FALSE	FALSE	FALSE	Autosomal	FALSE	FALSE
LINC00870	TRUE	TRUE	FALSE	FALSE	FALSE	FALSE	Autosomal	FALSE	FALSE
AC116903.2	TRUE	TRUE	FALSE	FALSE	FALSE	FALSE	Autosomal	FALSE	FALSE
LINC00351	TRUE	TRUE	FALSE	FALSE	FALSE	FALSE	Autosomal	FALSE	FALSE
AL033384.2	TRUE	TRUE	FALSE	FALSE	FALSE	FALSE	Autosomal	FALSE	FALSE
GINS4	TRUE	TRUE	FALSE	FALSE	FALSE	FALSE	Autosomal	FALSE	FALSE
DPYD-AS1	TRUE	TRUE	TRUE	FALSE	FALSE	FALSE	Autosomal	FALSE	FALSE
LINC02352	TRUE	TRUE	FALSE	FALSE	FALSE	FALSE	Autosomal	FALSE	FALSE
AC004466.1	TRUE	TRUE	FALSE	FALSE	FALSE	FALSE	Autosomal	FALSE	FALSE
GIPR	TRUE	TRUE	FALSE	FALSE	FALSE	FALSE	Autosomal	FALSE	FALSE
KIF25	TRUE	TRUE	FALSE	FALSE	FALSE	FALSE	Autosomal	FALSE	FALSE
ALDH8A1	TRUE	TRUE	TRUE	FALSE	FALSE	FALSE	Autosomal	FALSE	FALSE
HARBI1	TRUE	TRUE	FALSE	FALSE	FALSE	FALSE	Autosomal	FALSE	FALSE
AC093330.1	TRUE	TRUE	FALSE	FALSE	FALSE	FALSE	Autosomal	FALSE	FALSE
GJC2	TRUE	TRUE	FALSE	FALSE	FALSE	FALSE	Autosomal	FALSE	FALSE
HR	TRUE	TRUE	TRUE	FALSE	FALSE	FALSE	Autosomal	FALSE	FALSE
AL589669.1	TRUE	TRUE	FALSE	FALSE	FALSE	FALSE	Autosomal	FALSE	FALSE
TMEM171	TRUE	TRUE	FALSE	FALSE	FALSE	FALSE	Autosomal	FALSE	FALSE
AC009063.3	TRUE	TRUE	FALSE	FALSE	FALSE	FALSE	Autosomal	FALSE	FALSE
PLCH2	TRUE	TRUE	TRUE	FALSE	TRUE	FALSE	Autosomal	FALSE	TRUE
AC024475.3	TRUE	FALSE	FALSE	FALSE	FALSE	FALSE	Autosomal	FALSE	FALSE
CPB1	TRUE	TRUE	FALSE	FALSE	FALSE	FALSE	Autosomal	FALSE	FALSE
LINC00706	TRUE	FALSE	FALSE	FALSE	FALSE	FALSE	Autosomal	FALSE	FALSE
LINC02343	TRUE	TRUE	FALSE	FALSE	FALSE	FALSE	Autosomal	FALSE	FALSE
AC108449.1	TRUE	TRUE	FALSE	FALSE	FALSE	FALSE	Autosomal	FALSE	FALSE
LINC02177	TRUE	TRUE	FALSE	FALSE	FALSE	FALSE	Autosomal	FALSE	FALSE
AC099343.4	TRUE	FALSE	FALSE	FALSE	FALSE	FALSE	Autosomal	FALSE	FALSE
EQTN	TRUE	TRUE	FALSE	FALSE	FALSE	FALSE	Autosomal	FALSE	FALSE
LINC02473	TRUE	TRUE	FALSE	FALSE	FALSE	FALSE	Autosomal	FALSE	FALSE
AL137140.1	TRUE	FALSE	FALSE	FALSE	FALSE	FALSE	Autosomal	FALSE	FALSE
AC025180.1	TRUE	TRUE	FALSE	FALSE	FALSE	FALSE	Autosomal	FALSE	FALSE
PCA3	TRUE	TRUE	TRUE	FALSE	FALSE	FALSE	Autosomal	FALSE	FALSE
AC023283.1	TRUE	FALSE	FALSE	FALSE	FALSE	FALSE	Autosomal	FALSE	FALSE
MAP6D1	TRUE	FALSE	FALSE	FALSE	FALSE	FALSE	Autosomal	FALSE	FALSE
IP6K3	TRUE	TRUE	FALSE	FALSE	FALSE	FALSE	Autosomal	FALSE	FALSE
AP000944.7	TRUE	FALSE	FALSE	FALSE	FALSE	FALSE	Autosomal	FALSE	FALSE
DMRT2	TRUE	TRUE	FALSE	FALSE	FALSE	FALSE	Autosomal	FALSE	FALSE
FAM53B-AS1	TRUE	TRUE	FALSE	FALSE	FALSE	FALSE	Autosomal	FALSE	FALSE
AC021127.1	TRUE	TRUE	FALSE	FALSE	FALSE	FALSE	Autosomal	FALSE	FALSE
LINC00463	TRUE	TRUE	FALSE	FALSE	FALSE	FALSE	Autosomal	FALSE	FALSE
SCHIP1	TRUE	FALSE	FALSE	FALSE	FALSE	FALSE	Autosomal	FALSE	FALSE
AL109910.1	TRUE	TRUE	FALSE	FALSE	FALSE	FALSE	Autosomal	FALSE	FALSE
AL162391.1	TRUE	TRUE	FALSE	FALSE	FALSE	FALSE	Autosomal	FALSE	FALSE
LINC01299	TRUE	TRUE	FALSE	FALSE	FALSE	FALSE	Autosomal	FALSE	FALSE
AC006270.1	TRUE	TRUE	FALSE	FALSE	FALSE	FALSE	Autosomal	FALSE	FALSE
HAGLR	TRUE	TRUE	FALSE	FALSE	FALSE	FALSE	Autosomal	FALSE	FALSE
AC068707.1	TRUE	FALSE	FALSE	FALSE	FALSE	FALSE	Autosomal	FALSE	FALSE
AC008505.1	TRUE	FALSE	FALSE	FALSE	FALSE	FALSE	Autosomal	FALSE	FALSE
AC010145.1	TRUE	TRUE	FALSE	FALSE	FALSE	FALSE	Autosomal	FALSE	FALSE
TYMS	TRUE	TRUE	FALSE	FALSE	FALSE	FALSE	Autosomal	FALSE	FALSE
AC114485.1	TRUE	TRUE	FALSE	FALSE	FALSE	FALSE	Autosomal	FALSE	FALSE
CAPN13	TRUE	TRUE	FALSE	FALSE	FALSE	FALSE	Autosomal	FALSE	FALSE
AL358216.1	TRUE	TRUE	FALSE	FALSE	FALSE	FALSE	Autosomal	FALSE	FALSE
DNAJC22	TRUE	TRUE	FALSE	FALSE	FALSE	FALSE	Autosomal	FALSE	FALSE
LINC01978	TRUE	TRUE	FALSE	FALSE	FALSE	FALSE	Autosomal	FALSE	FALSE
NAGPA-AS1	TRUE	TRUE	FALSE	FALSE	FALSE	FALSE	Autosomal	FALSE	FALSE
CCNE2	TRUE	TRUE	FALSE	FALSE	FALSE	FALSE	Autosomal	FALSE	FALSE
TLL2	TRUE	TRUE	TRUE	FALSE	FALSE	FALSE	Autosomal	FALSE	FALSE
LSMEM2	TRUE	TRUE	FALSE	FALSE	FALSE	FALSE	Autosomal	FALSE	FALSE
TMEM246-AS1	TRUE	TRUE	FALSE	FALSE	FALSE	FALSE	Autosomal	FALSE	FALSE
S1PR5	TRUE	TRUE	FALSE	FALSE	FALSE	FALSE	Autosomal	FALSE	FALSE
AC092939.1	TRUE	FALSE	FALSE	FALSE	FALSE	FALSE	Autosomal	FALSE	FALSE
C21orf91-OT1	TRUE	TRUE	FALSE	FALSE	FALSE	FALSE	Autosomal	FALSE	FALSE
SMIM5	TRUE	TRUE	FALSE	FALSE	FALSE	FALSE	Autosomal	FALSE	FALSE
AC015712.4	TRUE	TRUE	FALSE	FALSE	FALSE	FALSE	Autosomal	FALSE	FALSE
ENPP6	TRUE	TRUE	TRUE	FALSE	FALSE	FALSE	Autosomal	FALSE	FALSE
GJB1	TRUE	TRUE	FALSE	FALSE	FALSE	FALSE	X-Chr	FALSE	FALSE
PACRG-AS1	TRUE	TRUE	FALSE	FALSE	FALSE	FALSE	Autosomal	FALSE	FALSE
TMEM125	TRUE	TRUE	FALSE	FALSE	FALSE	FALSE	Autosomal	FALSE	FALSE
FAM178B	TRUE	TRUE	TRUE	TRUE	FALSE	FALSE	Autosomal	FALSE	FALSE
AP001360.3	TRUE	FALSE	FALSE	FALSE	FALSE	FALSE	Autosomal	FALSE	FALSE
AC082651.1	TRUE	TRUE	FALSE	FALSE	FALSE	FALSE	Autosomal	FALSE	FALSE
PACRG-AS3	TRUE	TRUE	TRUE	FALSE	FALSE	FALSE	Autosomal	FALSE	FALSE
NKX6-2	TRUE	TRUE	TRUE	FALSE	FALSE	FALSE	Autosomal	FALSE	FALSE
AL158198.1	TRUE	TRUE	FALSE	FALSE	FALSE	FALSE	Autosomal	FALSE	FALSE
SNHG18	TRUE	TRUE	FALSE	FALSE	FALSE	FALSE	Autosomal	FALSE	FALSE
GNAZ	TRUE	TRUE	TRUE	FALSE	FALSE	FALSE	Autosomal	FALSE	FALSE
C11orf71	TRUE	TRUE	TRUE	FALSE	FALSE	FALSE	Autosomal	FALSE	FALSE
AC009113.1	TRUE	TRUE	FALSE	FALSE	FALSE	FALSE	Autosomal	FALSE	FALSE
CPA2	TRUE	TRUE	FALSE	FALSE	FALSE	FALSE	Autosomal	FALSE	FALSE
AC009623.1	TRUE	FALSE	FALSE	FALSE	FALSE	FALSE	Autosomal	FALSE	FALSE
LINC00536	TRUE	TRUE	FALSE	FALSE	FALSE	FALSE	Autosomal	FALSE	FALSE
AC022916.1	TRUE	TRUE	FALSE	FALSE	FALSE	FALSE	Autosomal	FALSE	FALSE
ARHGEF16	TRUE	TRUE	FALSE	FALSE	FALSE	FALSE	Autosomal	FALSE	FALSE
LINC01315	TRUE	TRUE	FALSE	FALSE	FALSE	FALSE	Autosomal	FALSE	FALSE
AP001605.1	TRUE	TRUE	FALSE	FALSE	FALSE	FALSE	Autosomal	FALSE	FALSE
LINC00323	TRUE	TRUE	FALSE	FALSE	FALSE	FALSE	Autosomal	FALSE	FALSE
SV2B	TRUE	TRUE	TRUE	FALSE	TRUE	TRUE	Autosomal	FALSE	FALSE
AC006355.2	TRUE	TRUE	FALSE	FALSE	FALSE	FALSE	Autosomal	FALSE	FALSE
NGFR	TRUE	TRUE	FALSE	FALSE	FALSE	FALSE	Autosomal	FALSE	FALSE
CFAP53	TRUE	TRUE	TRUE	FALSE	FALSE	FALSE	Autosomal	FALSE	FALSE
LINC00926	TRUE	TRUE	FALSE	FALSE	FALSE	FALSE	Autosomal	FALSE	FALSE
SFTPC	TRUE	TRUE	FALSE	FALSE	FALSE	FALSE	Autosomal	FALSE	FALSE
KLRG2	TRUE	TRUE	FALSE	FALSE	FALSE	FALSE	Autosomal	FALSE	FALSE
ART3	TRUE	TRUE	TRUE	FALSE	FALSE	FALSE	Autosomal	FALSE	FALSE
AL139023.1	TRUE	TRUE	FALSE	FALSE	FALSE	FALSE	Autosomal	FALSE	FALSE
MMACHC	TRUE	TRUE	TRUE	FALSE	FALSE	FALSE	Autosomal	FALSE	FALSE
CASQ2	TRUE	TRUE	FALSE	FALSE	FALSE	FALSE	Autosomal	FALSE	FALSE
LINC00251	TRUE	TRUE	FALSE	FALSE	FALSE	FALSE	Autosomal	FALSE	FALSE
LINC01846	TRUE	TRUE	FALSE	FALSE	FALSE	FALSE	Autosomal	FALSE	FALSE
HIST1H2BN	TRUE	TRUE	FALSE	FALSE	FALSE	FALSE	Autosomal	FALSE	FALSE
AC091214.1	TRUE	FALSE	FALSE	FALSE	FALSE	FALSE	Autosomal	FALSE	FALSE
PPEF1	TRUE	TRUE	TRUE	FALSE	FALSE	FALSE	X-Chr	FALSE	FALSE
AC091180.2	TRUE	TRUE	FALSE	FALSE	FALSE	FALSE	Autosomal	FALSE	FALSE
AC009163.7	TRUE	TRUE	FALSE	FALSE	FALSE	FALSE	Autosomal	FALSE	FALSE
AL353604.1	TRUE	TRUE	FALSE	FALSE	FALSE	FALSE	Autosomal	FALSE	FALSE
AC011997.2	TRUE	FALSE	FALSE	FALSE	FALSE	FALSE	Autosomal	FALSE	FALSE
AL583829.1	TRUE	FALSE	FALSE	FALSE	FALSE	FALSE	Autosomal	FALSE	FALSE
CENPN	TRUE	TRUE	FALSE	FALSE	FALSE	FALSE	Autosomal	FALSE	FALSE
AC092171.4	TRUE	TRUE	FALSE	FALSE	FALSE	FALSE	Autosomal	FALSE	FALSE
CCDC167	TRUE	TRUE	FALSE	FALSE	FALSE	FALSE	Autosomal	FALSE	FALSE
AC079336.4	TRUE	TRUE	FALSE	FALSE	FALSE	FALSE	Autosomal	FALSE	FALSE
AL355474.1	TRUE	FALSE	FALSE	FALSE	FALSE	FALSE	Autosomal	FALSE	FALSE
AC020594.1	TRUE	TRUE	FALSE	FALSE	FALSE	FALSE	Autosomal	FALSE	FALSE
AL161430.1	TRUE	FALSE	FALSE	FALSE	FALSE	FALSE	Autosomal	FALSE	FALSE
RELA-DT	TRUE	FALSE	FALSE	FALSE	FALSE	FALSE	Autosomal	FALSE	FALSE
YEATS2-AS1	TRUE	TRUE	FALSE	FALSE	FALSE	FALSE	Autosomal	FALSE	FALSE
AC114811.2	TRUE	TRUE	FALSE	FALSE	FALSE	FALSE	Autosomal	FALSE	FALSE
AC073342.2	TRUE	TRUE	FALSE	FALSE	FALSE	FALSE	Autosomal	FALSE	FALSE
AC142116.2	TRUE	FALSE	FALSE	FALSE	FALSE	FALSE	Autosomal	FALSE	FALSE
TMCO1-AS1	TRUE	FALSE	FALSE	FALSE	FALSE	FALSE	Autosomal	FALSE	FALSE
AC090772.3	TRUE	TRUE	FALSE	FALSE	FALSE	FALSE	Autosomal	FALSE	FALSE
CDKL2	TRUE	TRUE	TRUE	FALSE	FALSE	TRUE	Autosomal	FALSE	FALSE
ABCC2	TRUE	TRUE	FALSE	FALSE	FALSE	FALSE	Autosomal	FALSE	FALSE
ACSM1	TRUE	TRUE	FALSE	FALSE	FALSE	FALSE	Autosomal	FALSE	FALSE
SKAP1-AS1	TRUE	TRUE	FALSE	FALSE	FALSE	FALSE	Autosomal	FALSE	FALSE
SLC45A2	TRUE	TRUE	FALSE	FALSE	FALSE	FALSE	Autosomal	FALSE	FALSE
AC092803.2	TRUE	TRUE	FALSE	FALSE	FALSE	FALSE	Autosomal	FALSE	FALSE
AC104417.2	TRUE	TRUE	FALSE	FALSE	FALSE	FALSE	Autosomal	FALSE	FALSE
ERFL	TRUE	FALSE	FALSE	FALSE	FALSE	FALSE	Autosomal	FALSE	FALSE
AL355388.2	TRUE	TRUE	FALSE	FALSE	FALSE	FALSE	Autosomal	FALSE	FALSE
AC027763.2	TRUE	FALSE	FALSE	FALSE	FALSE	FALSE	Autosomal	FALSE	FALSE
AK7	TRUE	TRUE	TRUE	FALSE	FALSE	FALSE	Autosomal	FALSE	FALSE
AL121895.1	TRUE	TRUE	FALSE	FALSE	FALSE	FALSE	Autosomal	FALSE	FALSE
ZNF485	TRUE	TRUE	FALSE	FALSE	FALSE	FALSE	Autosomal	FALSE	FALSE
FP565260.3	TRUE	TRUE	FALSE	FALSE	FALSE	FALSE	Autosomal	FALSE	FALSE
AC016735.1	TRUE	TRUE	FALSE	FALSE	FALSE	FALSE	Autosomal	FALSE	FALSE
TMEM42	TRUE	FALSE	FALSE	FALSE	FALSE	FALSE	Autosomal	FALSE	FALSE
AC092943.2	TRUE	FALSE	FALSE	FALSE	FALSE	FALSE	Autosomal	FALSE	FALSE
AC007786.1	TRUE	TRUE	FALSE	FALSE	FALSE	FALSE	Autosomal	FALSE	FALSE
TMEM88B	TRUE	TRUE	FALSE	FALSE	FALSE	FALSE	Autosomal	FALSE	FALSE
A1BG	TRUE	TRUE	TRUE	FALSE	FALSE	FALSE	Autosomal	FALSE	FALSE
IQCM	TRUE	TRUE	FALSE	FALSE	FALSE	FALSE	Autosomal	FALSE	FALSE
SS18L2	TRUE	TRUE	TRUE	FALSE	FALSE	FALSE	Autosomal	FALSE	FALSE
SYCE2	TRUE	TRUE	FALSE	FALSE	FALSE	FALSE	Autosomal	FALSE	FALSE
CRNDE	TRUE	TRUE	FALSE	FALSE	FALSE	FALSE	Autosomal	FALSE	FALSE
PVALEF	TRUE	TRUE	FALSE	FALSE	FALSE	FALSE	Autosomal	FALSE	FALSE
NHLH2	TRUE	TRUE	FALSE	FALSE	FALSE	FALSE	Autosomal	FALSE	FALSE
AC105345.1	TRUE	TRUE	FALSE	FALSE	FALSE	FALSE	Autosomal	FALSE	FALSE
A1BG-AS1	TRUE	TRUE	TRUE	FALSE	FALSE	FALSE	Autosomal	FALSE	FALSE
NPHS1	TRUE	TRUE	FALSE	FALSE	FALSE	FALSE	Autosomal	FALSE	FALSE
AC008438.2	TRUE	TRUE	FALSE	FALSE	FALSE	FALSE	Autosomal	FALSE	FALSE
AL606760.2	TRUE	TRUE	FALSE	FALSE	FALSE	FALSE	Autosomal	FALSE	FALSE
ANO7	TRUE	TRUE	FALSE	FALSE	FALSE	FALSE	Autosomal	FALSE	FALSE
FAM131B	TRUE	TRUE	TRUE	FALSE	TRUE	FALSE	Autosomal	FALSE	FALSE
SLC4A9	TRUE	TRUE	FALSE	FALSE	FALSE	FALSE	Autosomal	FALSE	FALSE
HIPK1-AS1	TRUE	TRUE	FALSE	FALSE	FALSE	FALSE	Autosomal	FALSE	FALSE
STAM-AS1	TRUE	TRUE	FALSE	FALSE	FALSE	FALSE	Autosomal	FALSE	FALSE
AC005520.5	TRUE	FALSE	FALSE	FALSE	FALSE	FALSE	Autosomal	FALSE	FALSE
AL157778.1	TRUE	TRUE	FALSE	FALSE	FALSE	FALSE	Autosomal	FALSE	FALSE
Z69733.1	TRUE	TRUE	FALSE	FALSE	FALSE	FALSE	Autosomal	FALSE	FALSE
MPPED1	TRUE	TRUE	TRUE	FALSE	TRUE	TRUE	Autosomal	FALSE	FALSE
AL596244.1	TRUE	FALSE	FALSE	FALSE	FALSE	FALSE	Autosomal	FALSE	FALSE
CORIN	TRUE	TRUE	TRUE	FALSE	FALSE	FALSE	Autosomal	FALSE	FALSE
TMEM244	TRUE	TRUE	FALSE	FALSE	FALSE	FALSE	Autosomal	FALSE	FALSE
HMBS	TRUE	TRUE	TRUE	FALSE	FALSE	FALSE	Autosomal	FALSE	FALSE
ADAMTS2	TRUE	TRUE	TRUE	FALSE	FALSE	TRUE	Autosomal	FALSE	FALSE
AC027130.1	TRUE	TRUE	FALSE	FALSE	FALSE	FALSE	Autosomal	FALSE	FALSE
CCDC13-AS1	TRUE	TRUE	FALSE	FALSE	FALSE	FALSE	Autosomal	FALSE	FALSE
AC093274.1	TRUE	TRUE	FALSE	FALSE	FALSE	FALSE	Autosomal	FALSE	FALSE
AC012494.2	TRUE	FALSE	FALSE	FALSE	FALSE	FALSE	Autosomal	FALSE	FALSE
AL121956.6	TRUE	FALSE	FALSE	FALSE	FALSE	FALSE	Autosomal	FALSE	FALSE
AL359504.2	TRUE	TRUE	FALSE	FALSE	FALSE	FALSE	Autosomal	FALSE	FALSE
FOXO4	TRUE	TRUE	FALSE	FALSE	FALSE	FALSE	X-Chr	FALSE	FALSE
AC012511.1	TRUE	TRUE	FALSE	FALSE	FALSE	FALSE	Autosomal	FALSE	FALSE
AC126118.1	TRUE	TRUE	FALSE	FALSE	FALSE	FALSE	Autosomal	FALSE	FALSE
AL354793.1	TRUE	TRUE	FALSE	FALSE	FALSE	FALSE	Autosomal	FALSE	FALSE
OR7C1	TRUE	TRUE	FALSE	FALSE	FALSE	FALSE	Autosomal	FALSE	FALSE
ZXDA	TRUE	TRUE	FALSE	FALSE	FALSE	FALSE	X-Chr	FALSE	FALSE
MORC2-AS1	TRUE	TRUE	FALSE	FALSE	FALSE	FALSE	Autosomal	FALSE	FALSE
BHLHB9	TRUE	TRUE	TRUE	TRUE	FALSE	FALSE	Autosomal	FALSE	FALSE
NRG4	TRUE	TRUE	TRUE	FALSE	FALSE	FALSE	Autosomal	FALSE	FALSE
TCEAL7	TRUE	TRUE	TRUE	FALSE	TRUE	FALSE	X-Chr	FALSE	FALSE
CCDC192	TRUE	TRUE	TRUE	FALSE	FALSE	FALSE	Autosomal	FALSE	FALSE
SYNPR-AS1	TRUE	TRUE	TRUE	FALSE	FALSE	FALSE	Autosomal	FALSE	FALSE
PABPC1L2B-AS1	TRUE	FALSE	FALSE	FALSE	FALSE	FALSE	X-Chr	FALSE	FALSE
ZNF385D-AS2	TRUE	TRUE	FALSE	FALSE	FALSE	FALSE	Autosomal	FALSE	FALSE
KHDRBS2-OT	TRUE	FALSE	FALSE	FALSE	FALSE	FALSE	Autosomal	FALSE	FALSE
SYT13	TRUE	TRUE	TRUE	FALSE	TRUE	TRUE	Autosomal	FALSE	FALSE
AC073332.1	TRUE	TRUE	FALSE	FALSE	FALSE	FALSE	Autosomal	FALSE	FALSE
AC092338.2	TRUE	TRUE	FALSE	FALSE	FALSE	FALSE	Autosomal	FALSE	FALSE
WIPF3	TRUE	TRUE	TRUE	FALSE	TRUE	TRUE	Autosomal	FALSE	FALSE
INA	TRUE	TRUE	TRUE	FALSE	TRUE	FALSE	Autosomal	FALSE	FALSE
AC025470.2	TRUE	TRUE	FALSE	FALSE	FALSE	FALSE	Autosomal	FALSE	FALSE
AC026979.4	TRUE	FALSE	FALSE	FALSE	FALSE	FALSE	Autosomal	FALSE	FALSE
Z68871.1	TRUE	TRUE	FALSE	FALSE	FALSE	FALSE	Autosomal	FALSE	FALSE
SYT5	TRUE	TRUE	TRUE	FALSE	FALSE	TRUE	Autosomal	FALSE	FALSE
AC008780.2	TRUE	TRUE	FALSE	FALSE	FALSE	FALSE	Autosomal	FALSE	FALSE
TSPYL4	TRUE	TRUE	TRUE	FALSE	TRUE	TRUE	Autosomal	FALSE	FALSE
AC068279.2	TRUE	FALSE	FALSE	TRUE	FALSE	FALSE	Autosomal	FALSE	FALSE
AC008610.1	TRUE	TRUE	FALSE	FALSE	FALSE	FALSE	Autosomal	FALSE	FALSE
AC093765.2	TRUE	FALSE	FALSE	FALSE	FALSE	FALSE	Autosomal	FALSE	FALSE
AC008574.1	TRUE	TRUE	FALSE	FALSE	TRUE	FALSE	Autosomal	FALSE	FALSE
MZT1	TRUE	TRUE	TRUE	FALSE	FALSE	FALSE	Autosomal	FALSE	FALSE
AC084361.1	TRUE	TRUE	FALSE	FALSE	FALSE	FALSE	Autosomal	FALSE	FALSE
AC037486.1	TRUE	TRUE	FALSE	FALSE	FALSE	FALSE	Autosomal	FALSE	FALSE
AC016642.1	TRUE	TRUE	FALSE	FALSE	FALSE	FALSE	Autosomal	FALSE	FALSE
LRFN1	TRUE	TRUE	TRUE	FALSE	FALSE	FALSE	Autosomal	FALSE	FALSE
AL049569.1	TRUE	TRUE	FALSE	FALSE	FALSE	FALSE	Autosomal	FALSE	FALSE
NPR3	TRUE	TRUE	FALSE	FALSE	FALSE	FALSE	Autosomal	FALSE	FALSE
AC073111.4	TRUE	FALSE	FALSE	FALSE	FALSE	FALSE	Autosomal	FALSE	FALSE
GABRD	TRUE	TRUE	TRUE	FALSE	TRUE	FALSE	Autosomal	FALSE	FALSE
EPHA10	TRUE	TRUE	TRUE	FALSE	TRUE	FALSE	Autosomal	FALSE	FALSE
LINC01951	TRUE	TRUE	FALSE	FALSE	FALSE	FALSE	Autosomal	FALSE	FALSE
ENTPD7	TRUE	TRUE	TRUE	FALSE	FALSE	FALSE	Autosomal	FALSE	FALSE
PORCN	TRUE	TRUE	TRUE	FALSE	FALSE	FALSE	X-Chr	FALSE	FALSE
AC090709.1	TRUE	TRUE	FALSE	FALSE	TRUE	FALSE	Autosomal	FALSE	FALSE
SLC32A1	TRUE	TRUE	FALSE	FALSE	FALSE	FALSE	Autosomal	FALSE	FALSE
AC016723.1	TRUE	TRUE	FALSE	FALSE	FALSE	FALSE	Autosomal	FALSE	FALSE
TMEM14A	TRUE	TRUE	TRUE	FALSE	FALSE	FALSE	Autosomal	FALSE	FALSE
AL353759.1	TRUE	TRUE	FALSE	FALSE	FALSE	FALSE	Autosomal	FALSE	FALSE
HPYR1	TRUE	FALSE	FALSE	FALSE	FALSE	FALSE	Autosomal	FALSE	FALSE
SMIM17	TRUE	TRUE	TRUE	FALSE	FALSE	FALSE	Autosomal	FALSE	FALSE
FABP3	TRUE	TRUE	TRUE	FALSE	FALSE	FALSE	Autosomal	FALSE	FALSE
FIGNL2	TRUE	TRUE	FALSE	FALSE	FALSE	FALSE	Autosomal	FALSE	FALSE
AC080013.1	TRUE	FALSE	FALSE	FALSE	FALSE	FALSE	Autosomal	FALSE	FALSE
GRHL1	TRUE	TRUE	TRUE	FALSE	FALSE	FALSE	Autosomal	FALSE	FALSE
LINC02488	TRUE	TRUE	FALSE	FALSE	FALSE	FALSE	Autosomal	FALSE	FALSE
MIR4527HG	TRUE	TRUE	FALSE	FALSE	FALSE	FALSE	Autosomal	FALSE	FALSE
LINC01341	TRUE	FALSE	FALSE	FALSE	FALSE	FALSE	Autosomal	FALSE	FALSE
MAGEH1	TRUE	TRUE	TRUE	FALSE	TRUE	FALSE	X-Chr	FALSE	FALSE
BOP1	TRUE	TRUE	TRUE	FALSE	FALSE	FALSE	Autosomal	FALSE	FALSE
NAP1L2	TRUE	TRUE	TRUE	FALSE	TRUE	FALSE	X-Chr	FALSE	FALSE
TLCD3B	TRUE	FALSE	FALSE	FALSE	FALSE	FALSE	Autosomal	FALSE	FALSE
AC004485.1	TRUE	TRUE	FALSE	FALSE	FALSE	FALSE	Autosomal	FALSE	FALSE
HSPBP1	TRUE	TRUE	TRUE	FALSE	FALSE	FALSE	Autosomal	FALSE	FALSE
IL12RB2	TRUE	TRUE	TRUE	FALSE	FALSE	FALSE	Autosomal	FALSE	FALSE
SNCB	TRUE	TRUE	TRUE	FALSE	TRUE	TRUE	Autosomal	FALSE	FALSE
CSTF2	TRUE	TRUE	TRUE	FALSE	FALSE	FALSE	X-Chr	FALSE	FALSE
AC079804.3	TRUE	FALSE	FALSE	FALSE	FALSE	FALSE	Autosomal	FALSE	FALSE
PNMA1	TRUE	TRUE	TRUE	FALSE	TRUE	FALSE	Autosomal	FALSE	FALSE
BRD3OS	TRUE	TRUE	FALSE	FALSE	FALSE	FALSE	Autosomal	FALSE	FALSE
CCDC144NL-AS1	TRUE	TRUE	TRUE	FALSE	FALSE	TRUE	Autosomal	FALSE	FALSE
PCDH18	TRUE	TRUE	FALSE	FALSE	FALSE	FALSE	Autosomal	FALSE	FALSE
TFR2	TRUE	TRUE	TRUE	FALSE	FALSE	FALSE	Autosomal	FALSE	FALSE
LINC02646	TRUE	FALSE	FALSE	FALSE	FALSE	FALSE	Autosomal	FALSE	FALSE
GABRA5	TRUE	TRUE	TRUE	FALSE	TRUE	FALSE	Autosomal	FALSE	FALSE
HCRTR1	TRUE	TRUE	FALSE	FALSE	FALSE	FALSE	Autosomal	FALSE	FALSE
AC073316.1	TRUE	TRUE	FALSE	TRUE	FALSE	FALSE	Autosomal	FALSE	FALSE
KIAA1324	TRUE	TRUE	TRUE	FALSE	FALSE	TRUE	Autosomal	FALSE	FALSE
TRIM7	TRUE	TRUE	FALSE	FALSE	FALSE	FALSE	Autosomal	FALSE	FALSE
HYLS1	TRUE	TRUE	TRUE	FALSE	FALSE	FALSE	Autosomal	FALSE	FALSE
CHAF1B	TRUE	TRUE	TRUE	FALSE	FALSE	FALSE	Autosomal	FALSE	FALSE
ARF5	TRUE	TRUE	TRUE	FALSE	TRUE	FALSE	Autosomal	FALSE	FALSE
NDUFAF4	TRUE	TRUE	TRUE	FALSE	FALSE	FALSE	Autosomal	FALSE	FALSE
FBLL1	TRUE	TRUE	TRUE	FALSE	FALSE	FALSE	Autosomal	FALSE	FALSE
AC009435.1	TRUE	TRUE	FALSE	FALSE	FALSE	FALSE	Autosomal	FALSE	FALSE
AP001596.1	TRUE	TRUE	FALSE	FALSE	FALSE	FALSE	Autosomal	FALSE	FALSE
EXO1	TRUE	TRUE	FALSE	FALSE	FALSE	FALSE	Autosomal	FALSE	FALSE
FNDC4	TRUE	TRUE	TRUE	FALSE	FALSE	FALSE	Autosomal	FALSE	FALSE
ADCY10	TRUE	TRUE	TRUE	FALSE	FALSE	FALSE	Autosomal	FALSE	FALSE
AC244502.1	TRUE	FALSE	FALSE	FALSE	FALSE	FALSE	Autosomal	FALSE	FALSE
RFK	TRUE	TRUE	TRUE	FALSE	FALSE	FALSE	Autosomal	FALSE	FALSE
ADAMTS19-AS1	TRUE	TRUE	FALSE	FALSE	FALSE	FALSE	Autosomal	FALSE	FALSE
TMEM26	TRUE	TRUE	FALSE	FALSE	FALSE	FALSE	Autosomal	FALSE	FALSE
AC106795.3	TRUE	TRUE	FALSE	FALSE	TRUE	FALSE	Autosomal	FALSE	FALSE
CCDC120	TRUE	TRUE	TRUE	FALSE	FALSE	FALSE	X-Chr	FALSE	FALSE
TUFT1	TRUE	TRUE	TRUE	FALSE	FALSE	FALSE	Autosomal	FALSE	FALSE
LINC01811	TRUE	TRUE	FALSE	FALSE	FALSE	FALSE	Autosomal	FALSE	FALSE
AC095032.1	TRUE	FALSE	FALSE	FALSE	FALSE	FALSE	Autosomal	FALSE	FALSE
AC099344.3	TRUE	FALSE	FALSE	FALSE	FALSE	FALSE	Autosomal	FALSE	FALSE
RFC5	TRUE	TRUE	TRUE	FALSE	FALSE	FALSE	Autosomal	FALSE	FALSE
AC135782.1	TRUE	TRUE	FALSE	FALSE	FALSE	FALSE	Autosomal	FALSE	FALSE
AC008780.1	TRUE	TRUE	FALSE	FALSE	FALSE	FALSE	Autosomal	FALSE	FALSE
NAT14	TRUE	TRUE	TRUE	TRUE	FALSE	FALSE	Autosomal	FALSE	FALSE
RBM24	TRUE	TRUE	TRUE	FALSE	FALSE	FALSE	Autosomal	FALSE	FALSE
ANKRD42	TRUE	TRUE	TRUE	FALSE	FALSE	FALSE	Autosomal	FALSE	FALSE
AC055788.1	TRUE	FALSE	FALSE	FALSE	FALSE	FALSE	Autosomal	FALSE	FALSE
ZBTB6	TRUE	TRUE	TRUE	FALSE	FALSE	FALSE	Autosomal	FALSE	FALSE
DPCD	TRUE	TRUE	TRUE	FALSE	FALSE	FALSE	Autosomal	FALSE	FALSE
AP003486.1	TRUE	TRUE	FALSE	FALSE	FALSE	FALSE	Autosomal	FALSE	FALSE
ITK	TRUE	TRUE	FALSE	FALSE	FALSE	FALSE	Autosomal	FALSE	FALSE
RAB26	TRUE	TRUE	TRUE	FALSE	FALSE	TRUE	Autosomal	FALSE	FALSE
RUNDC3A-AS1	TRUE	TRUE	TRUE	FALSE	TRUE	FALSE	Autosomal	FALSE	FALSE
RAB37	TRUE	TRUE	TRUE	FALSE	FALSE	FALSE	Autosomal	FALSE	FALSE
RSPH14	TRUE	TRUE	TRUE	FALSE	FALSE	FALSE	Autosomal	FALSE	FALSE
AC015849.3	TRUE	TRUE	FALSE	FALSE	FALSE	FALSE	Autosomal	FALSE	FALSE
CPNE9	TRUE	TRUE	TRUE	FALSE	TRUE	FALSE	Autosomal	FALSE	FALSE
LINC01498	TRUE	TRUE	FALSE	FALSE	FALSE	FALSE	Autosomal	FALSE	FALSE
AC126773.6	TRUE	FALSE	FALSE	FALSE	FALSE	FALSE	Autosomal	FALSE	FALSE
ATXN7L2	TRUE	TRUE	TRUE	FALSE	FALSE	FALSE	Autosomal	FALSE	FALSE
NRAV	TRUE	TRUE	FALSE	FALSE	FALSE	FALSE	Autosomal	FALSE	FALSE
LINC01793	TRUE	TRUE	FALSE	FALSE	FALSE	FALSE	Autosomal	FALSE	FALSE
AC008105.1	TRUE	TRUE	FALSE	FALSE	FALSE	FALSE	Autosomal	FALSE	FALSE
SOHLH2	TRUE	TRUE	FALSE	FALSE	FALSE	FALSE	Autosomal	FALSE	FALSE
AL021368.5	TRUE	FALSE	FALSE	FALSE	FALSE	FALSE	Autosomal	FALSE	FALSE
METTL14-DT	TRUE	FALSE	FALSE	FALSE	FALSE	FALSE	Autosomal	FALSE	FALSE
SEMA4F	TRUE	TRUE	TRUE	FALSE	FALSE	FALSE	Autosomal	FALSE	FALSE
FAM171A2	TRUE	TRUE	TRUE	FALSE	TRUE	FALSE	Autosomal	FALSE	FALSE
RHBDL1	TRUE	TRUE	TRUE	FALSE	FALSE	FALSE	Autosomal	FALSE	FALSE
CELSR3	TRUE	TRUE	TRUE	FALSE	FALSE	FALSE	Autosomal	FALSE	FALSE
AL022313.4	TRUE	FALSE	FALSE	FALSE	FALSE	FALSE	Autosomal	FALSE	FALSE
PAK6	TRUE	TRUE	TRUE	FALSE	FALSE	FALSE	Autosomal	FALSE	TRUE
INPP5J	TRUE	TRUE	TRUE	FALSE	FALSE	FALSE	Autosomal	FALSE	FALSE
FGF9	TRUE	TRUE	TRUE	FALSE	FALSE	TRUE	Autosomal	FALSE	FALSE
BOLA3-AS1	TRUE	TRUE	FALSE	FALSE	FALSE	FALSE	Autosomal	FALSE	FALSE
UCN	TRUE	TRUE	TRUE	TRUE	FALSE	FALSE	Autosomal	FALSE	FALSE
CRHR1	TRUE	FALSE	FALSE	FALSE	FALSE	FALSE	Autosomal	FALSE	TRUE
AP000943.2	TRUE	TRUE	FALSE	FALSE	FALSE	FALSE	Autosomal	FALSE	FALSE
PKHD1	TRUE	TRUE	FALSE	FALSE	FALSE	FALSE	Autosomal	FALSE	FALSE
AL451070.1	TRUE	TRUE	FALSE	FALSE	FALSE	FALSE	Autosomal	FALSE	FALSE
PRRG3	TRUE	TRUE	TRUE	FALSE	FALSE	FALSE	X-Chr	FALSE	FALSE
AC007368.1	TRUE	FALSE	FALSE	FALSE	FALSE	FALSE	Autosomal	FALSE	FALSE
AC114316.1	TRUE	FALSE	FALSE	TRUE	FALSE	FALSE	Autosomal	FALSE	FALSE
PRRT3	TRUE	TRUE	TRUE	FALSE	TRUE	FALSE	Autosomal	FALSE	FALSE
FAM189B	TRUE	TRUE	TRUE	FALSE	FALSE	FALSE	Autosomal	FALSE	FALSE
ATP5MC1	TRUE	TRUE	FALSE	FALSE	FALSE	FALSE	Autosomal	FALSE	FALSE
NPAS1	TRUE	TRUE	TRUE	FALSE	FALSE	FALSE	Autosomal	FALSE	FALSE
AL035427.1	TRUE	TRUE	FALSE	FALSE	FALSE	FALSE	Autosomal	FALSE	FALSE
TMEM151B	TRUE	TRUE	FALSE	FALSE	FALSE	FALSE	Autosomal	FALSE	FALSE
ANAPC13	TRUE	TRUE	TRUE	FALSE	FALSE	FALSE	Autosomal	FALSE	FALSE
PNMA8A	TRUE	TRUE	FALSE	FALSE	TRUE	FALSE	Autosomal	FALSE	FALSE
AC010615.2	TRUE	FALSE	FALSE	FALSE	FALSE	FALSE	Autosomal	FALSE	FALSE
AP001318.2	TRUE	TRUE	FALSE	FALSE	FALSE	FALSE	Autosomal	FALSE	FALSE
AC020704.1	TRUE	TRUE	FALSE	FALSE	FALSE	FALSE	Autosomal	FALSE	FALSE
PSMG1	TRUE	TRUE	TRUE	FALSE	FALSE	FALSE	Autosomal	FALSE	FALSE
SLC26A4	TRUE	TRUE	TRUE	FALSE	FALSE	FALSE	Autosomal	FALSE	FALSE
AC006041.2	TRUE	FALSE	FALSE	FALSE	FALSE	FALSE	Autosomal	FALSE	FALSE
RAPGEF4-AS1	TRUE	TRUE	TRUE	FALSE	FALSE	FALSE	Autosomal	FALSE	FALSE
AC019118.2	TRUE	TRUE	FALSE	FALSE	FALSE	FALSE	Autosomal	FALSE	FALSE
ANO1	TRUE	TRUE	TRUE	FALSE	FALSE	TRUE	Autosomal	FALSE	FALSE
CARMIL2	TRUE	TRUE	TRUE	FALSE	FALSE	FALSE	Autosomal	FALSE	FALSE
AC012414.5	TRUE	TRUE	FALSE	FALSE	FALSE	FALSE	Autosomal	FALSE	FALSE
PDCD2L	TRUE	TRUE	TRUE	FALSE	FALSE	FALSE	Autosomal	FALSE	FALSE
AC008731.1	TRUE	TRUE	FALSE	FALSE	FALSE	FALSE	Autosomal	FALSE	FALSE
SERF1B	TRUE	TRUE	FALSE	TRUE	FALSE	FALSE	Autosomal	FALSE	FALSE
B4GALNT3	TRUE	TRUE	TRUE	FALSE	TRUE	TRUE	Autosomal	FALSE	FALSE
AC008946.1	TRUE	TRUE	FALSE	FALSE	FALSE	FALSE	Autosomal	FALSE	FALSE
RNF208	TRUE	TRUE	TRUE	TRUE	FALSE	FALSE	Autosomal	FALSE	FALSE
MRGBP	TRUE	TRUE	TRUE	FALSE	FALSE	FALSE	Autosomal	FALSE	FALSE
DLX5	TRUE	TRUE	FALSE	FALSE	FALSE	FALSE	Autosomal	FALSE	FALSE
AC069133.1	TRUE	TRUE	FALSE	FALSE	FALSE	FALSE	Autosomal	FALSE	FALSE
CHRNA2	TRUE	TRUE	FALSE	FALSE	FALSE	FALSE	Autosomal	FALSE	FALSE
GNPNAT1	TRUE	TRUE	TRUE	FALSE	FALSE	FALSE	Autosomal	FALSE	FALSE
RIPPLY2	TRUE	TRUE	TRUE	FALSE	FALSE	FALSE	Autosomal	FALSE	FALSE
CABLES2	TRUE	TRUE	TRUE	FALSE	FALSE	FALSE	Autosomal	FALSE	FALSE
KCNK3	TRUE	TRUE	TRUE	FALSE	FALSE	FALSE	Autosomal	FALSE	FALSE
AC245041.2	TRUE	TRUE	FALSE	TRUE	FALSE	FALSE	Autosomal	FALSE	FALSE
AL096794.1	TRUE	FALSE	FALSE	FALSE	FALSE	FALSE	Autosomal	FALSE	FALSE
HTR5A	TRUE	TRUE	TRUE	FALSE	FALSE	FALSE	Autosomal	FALSE	FALSE
CES3	TRUE	TRUE	FALSE	FALSE	FALSE	FALSE	Autosomal	FALSE	FALSE
LGALSL	TRUE	TRUE	TRUE	FALSE	FALSE	FALSE	Autosomal	FALSE	FALSE
HTR1E	TRUE	TRUE	TRUE	FALSE	TRUE	TRUE	Autosomal	FALSE	FALSE
LINC00924	TRUE	TRUE	FALSE	FALSE	FALSE	FALSE	Autosomal	FALSE	FALSE
AP005230.1	TRUE	TRUE	FALSE	FALSE	FALSE	FALSE	Autosomal	FALSE	FALSE
RUNDC1	TRUE	TRUE	TRUE	FALSE	FALSE	FALSE	Autosomal	FALSE	FALSE
SLC2A14	TRUE	TRUE	FALSE	FALSE	FALSE	FALSE	Autosomal	FALSE	FALSE
SPATA2L	TRUE	TRUE	TRUE	FALSE	TRUE	FALSE	Autosomal	FALSE	FALSE
GSDMB	TRUE	TRUE	TRUE	FALSE	FALSE	FALSE	Autosomal	FALSE	FALSE
SLC8A2	TRUE	TRUE	TRUE	FALSE	TRUE	TRUE	Autosomal	FALSE	FALSE
AC016717.2	TRUE	TRUE	FALSE	FALSE	FALSE	FALSE	Autosomal	FALSE	FALSE
AC092376.2	TRUE	TRUE	FALSE	FALSE	FALSE	FALSE	Autosomal	FALSE	FALSE
PJA1	TRUE	TRUE	TRUE	FALSE	TRUE	FALSE	X-Chr	FALSE	TRUE
MED19	TRUE	TRUE	TRUE	FALSE	FALSE	FALSE	Autosomal	FALSE	FALSE
CITED2	TRUE	TRUE	TRUE	FALSE	FALSE	FALSE	Autosomal	FALSE	FALSE
TCERG1L	TRUE	TRUE	TRUE	FALSE	TRUE	TRUE	Autosomal	FALSE	FALSE
AC073167.1	TRUE	TRUE	FALSE	FALSE	FALSE	FALSE	Autosomal	FALSE	FALSE
RGS8	TRUE	TRUE	FALSE	FALSE	FALSE	FALSE	Autosomal	FALSE	FALSE
CFAP206	TRUE	FALSE	FALSE	FALSE	FALSE	FALSE	Autosomal	FALSE	FALSE
STAC2	TRUE	TRUE	TRUE	FALSE	FALSE	FALSE	Autosomal	FALSE	FALSE
FGF12-AS1	TRUE	TRUE	TRUE	FALSE	FALSE	FALSE	Autosomal	FALSE	FALSE
AC005081.1	TRUE	FALSE	FALSE	FALSE	FALSE	FALSE	Autosomal	FALSE	FALSE
TCEAL1	TRUE	TRUE	TRUE	FALSE	FALSE	FALSE	X-Chr	FALSE	FALSE
SCN2B	TRUE	TRUE	TRUE	FALSE	FALSE	TRUE	Autosomal	FALSE	FALSE
BBC3	TRUE	TRUE	TRUE	FALSE	FALSE	FALSE	Autosomal	FALSE	FALSE
LINC02755	TRUE	FALSE	FALSE	FALSE	FALSE	FALSE	Autosomal	FALSE	FALSE
RELL2	TRUE	TRUE	TRUE	FALSE	FALSE	FALSE	Autosomal	FALSE	FALSE
TACR1	TRUE	TRUE	TRUE	FALSE	FALSE	FALSE	Autosomal	FALSE	FALSE
TMC5	TRUE	TRUE	FALSE	FALSE	FALSE	FALSE	Autosomal	FALSE	FALSE
AC018638.7	TRUE	TRUE	FALSE	FALSE	FALSE	FALSE	Autosomal	FALSE	FALSE
SPDL1	TRUE	TRUE	TRUE	FALSE	FALSE	FALSE	Autosomal	FALSE	FALSE
AC114284.1	TRUE	TRUE	FALSE	TRUE	FALSE	FALSE	Autosomal	FALSE	FALSE
LRFN4	TRUE	TRUE	TRUE	TRUE	FALSE	FALSE	Autosomal	FALSE	FALSE
MANEAL	TRUE	TRUE	TRUE	FALSE	FALSE	FALSE	Autosomal	FALSE	FALSE
PIP4K2C	TRUE	TRUE	TRUE	FALSE	FALSE	FALSE	Autosomal	FALSE	FALSE
AL713851.1	TRUE	TRUE	FALSE	FALSE	FALSE	FALSE	Autosomal	FALSE	FALSE
AMIGO1	TRUE	TRUE	TRUE	FALSE	FALSE	FALSE	Autosomal	FALSE	FALSE
AL121578.3	TRUE	FALSE	FALSE	FALSE	FALSE	FALSE	Autosomal	FALSE	FALSE
HCN4	TRUE	TRUE	FALSE	FALSE	FALSE	FALSE	Autosomal	FALSE	FALSE
NR1H4	TRUE	TRUE	FALSE	FALSE	FALSE	FALSE	Autosomal	FALSE	FALSE
SLC45A1	TRUE	TRUE	TRUE	FALSE	FALSE	FALSE	Autosomal	FALSE	FALSE
AC105180.2	TRUE	FALSE	FALSE	FALSE	FALSE	FALSE	Autosomal	FALSE	FALSE
DOK4	TRUE	TRUE	TRUE	FALSE	FALSE	FALSE	Autosomal	FALSE	FALSE
PITPNM3	TRUE	TRUE	TRUE	TRUE	TRUE	TRUE	Autosomal	FALSE	FALSE
NT5C1A	TRUE	TRUE	FALSE	FALSE	FALSE	FALSE	Autosomal	FALSE	FALSE
SYT3	TRUE	TRUE	TRUE	FALSE	FALSE	FALSE	Autosomal	FALSE	FALSE
AC023905.1	TRUE	TRUE	FALSE	FALSE	FALSE	FALSE	Autosomal	FALSE	FALSE
SAMD10	TRUE	TRUE	TRUE	FALSE	FALSE	FALSE	Autosomal	FALSE	FALSE
AL139042.1	TRUE	TRUE	FALSE	FALSE	FALSE	FALSE	Autosomal	FALSE	FALSE
AC127035.1	TRUE	FALSE	FALSE	FALSE	FALSE	FALSE	Autosomal	FALSE	FALSE
G0S2	TRUE	TRUE	FALSE	FALSE	FALSE	FALSE	Autosomal	FALSE	FALSE
KAZN-AS1	TRUE	TRUE	FALSE	FALSE	FALSE	FALSE	Autosomal	FALSE	FALSE
MATK	TRUE	TRUE	TRUE	FALSE	FALSE	FALSE	Autosomal	FALSE	FALSE
NICN1	TRUE	FALSE	FALSE	FALSE	FALSE	FALSE	Autosomal	FALSE	FALSE
AP002954.1	TRUE	TRUE	FALSE	FALSE	FALSE	FALSE	Autosomal	FALSE	FALSE
SMIM10L1	TRUE	TRUE	TRUE	FALSE	FALSE	FALSE	Autosomal	FALSE	FALSE
MLST8	TRUE	TRUE	TRUE	FALSE	FALSE	FALSE	Autosomal	FALSE	FALSE
LINC00672	TRUE	TRUE	TRUE	FALSE	FALSE	FALSE	Autosomal	FALSE	FALSE
RNF139-AS1	TRUE	TRUE	TRUE	TRUE	FALSE	FALSE	Autosomal	FALSE	FALSE
HPCA	TRUE	TRUE	TRUE	FALSE	TRUE	FALSE	Autosomal	FALSE	FALSE
SLC25A4	TRUE	TRUE	TRUE	FALSE	FALSE	FALSE	Autosomal	FALSE	FALSE
AC095057.3	TRUE	FALSE	FALSE	FALSE	FALSE	FALSE	Autosomal	FALSE	FALSE
RWDD2A	TRUE	TRUE	TRUE	FALSE	FALSE	FALSE	Autosomal	FALSE	FALSE
CRIP3	TRUE	TRUE	FALSE	FALSE	FALSE	FALSE	Autosomal	FALSE	FALSE
PCDHB12	TRUE	TRUE	FALSE	FALSE	FALSE	FALSE	Autosomal	FALSE	FALSE
ZNF554	TRUE	TRUE	TRUE	FALSE	FALSE	FALSE	Autosomal	FALSE	FALSE
MAP11	TRUE	FALSE	FALSE	FALSE	FALSE	FALSE	Autosomal	FALSE	FALSE
LINC02035	TRUE	TRUE	FALSE	FALSE	FALSE	FALSE	Autosomal	FALSE	FALSE
AC090621.1	TRUE	TRUE	FALSE	FALSE	FALSE	FALSE	Autosomal	FALSE	FALSE
ERAL1	TRUE	TRUE	TRUE	FALSE	FALSE	FALSE	Autosomal	FALSE	FALSE
PIN1	TRUE	TRUE	TRUE	FALSE	TRUE	TRUE	Autosomal	FALSE	FALSE
FNDC5	TRUE	TRUE	TRUE	FALSE	TRUE	FALSE	Autosomal	FALSE	FALSE
LINC00587	TRUE	TRUE	FALSE	FALSE	FALSE	FALSE	Autosomal	FALSE	FALSE
AC110614.1	TRUE	FALSE	FALSE	FALSE	FALSE	FALSE	Autosomal	FALSE	FALSE
AC010476.2	TRUE	FALSE	FALSE	FALSE	FALSE	FALSE	Autosomal	FALSE	FALSE
KCNJ9	TRUE	TRUE	TRUE	FALSE	FALSE	FALSE	Autosomal	FALSE	FALSE
SERF1A	TRUE	TRUE	FALSE	TRUE	FALSE	FALSE	Autosomal	FALSE	FALSE
GPR63	TRUE	TRUE	TRUE	FALSE	FALSE	TRUE	Autosomal	FALSE	FALSE
AL031658.1	TRUE	TRUE	FALSE	FALSE	FALSE	FALSE	Autosomal	FALSE	FALSE
JHY	TRUE	TRUE	FALSE	FALSE	FALSE	FALSE	Autosomal	FALSE	FALSE
AC004014.1	TRUE	TRUE	FALSE	FALSE	FALSE	FALSE	Autosomal	FALSE	FALSE
SEPTIN1	TRUE	FALSE	FALSE	FALSE	FALSE	FALSE	Autosomal	FALSE	FALSE
TCP10L	TRUE	TRUE	FALSE	FALSE	FALSE	FALSE	Autosomal	FALSE	FALSE
PNMA6A	TRUE	TRUE	TRUE	FALSE	FALSE	FALSE	X-Chr	FALSE	FALSE
EID2B	TRUE	TRUE	TRUE	FALSE	FALSE	FALSE	Autosomal	FALSE	FALSE
AC010632.1	TRUE	TRUE	FALSE	FALSE	FALSE	FALSE	Autosomal	FALSE	FALSE
CDKN2D	TRUE	TRUE	TRUE	TRUE	TRUE	FALSE	Autosomal	FALSE	FALSE
CLCA4-AS1	TRUE	FALSE	FALSE	FALSE	FALSE	FALSE	Autosomal	FALSE	FALSE
RSPH9	TRUE	TRUE	FALSE	FALSE	FALSE	FALSE	Autosomal	FALSE	FALSE
AC245060.6	TRUE	TRUE	FALSE	FALSE	FALSE	FALSE	Autosomal	FALSE	FALSE
GFRA2	TRUE	TRUE	TRUE	FALSE	FALSE	TRUE	Autosomal	FALSE	FALSE
AC010735.2	TRUE	TRUE	FALSE	FALSE	FALSE	FALSE	Autosomal	FALSE	FALSE
AL359317.2	TRUE	TRUE	FALSE	FALSE	FALSE	FALSE	Autosomal	FALSE	FALSE
CBLN4	TRUE	TRUE	TRUE	FALSE	FALSE	TRUE	Autosomal	FALSE	FALSE
AL596214.1	TRUE	FALSE	FALSE	FALSE	FALSE	FALSE	Autosomal	FALSE	FALSE
SH3D21	TRUE	TRUE	FALSE	TRUE	FALSE	FALSE	Autosomal	FALSE	FALSE
AC009228.1	TRUE	TRUE	TRUE	FALSE	FALSE	FALSE	Autosomal	FALSE	FALSE
WDR97	TRUE	TRUE	TRUE	FALSE	FALSE	FALSE	Autosomal	FALSE	FALSE
RXFP1	TRUE	TRUE	TRUE	FALSE	TRUE	TRUE	Autosomal	FALSE	FALSE
C15orf61	TRUE	TRUE	TRUE	FALSE	FALSE	FALSE	Autosomal	FALSE	FALSE
ABCA12	TRUE	TRUE	FALSE	FALSE	FALSE	FALSE	Autosomal	FALSE	FALSE
OGDHL	TRUE	TRUE	TRUE	FALSE	FALSE	FALSE	Autosomal	FALSE	FALSE
SCML4	TRUE	TRUE	FALSE	FALSE	FALSE	FALSE	Autosomal	FALSE	FALSE
AL139090.1	TRUE	FALSE	FALSE	FALSE	FALSE	FALSE	Autosomal	FALSE	FALSE
AC104964.4	TRUE	TRUE	FALSE	FALSE	FALSE	FALSE	Autosomal	FALSE	FALSE
LINC01106	TRUE	TRUE	TRUE	TRUE	TRUE	FALSE	Autosomal	FALSE	FALSE
IQSEC3	TRUE	TRUE	TRUE	FALSE	TRUE	TRUE	Autosomal	FALSE	FALSE
DPH3	TRUE	TRUE	TRUE	FALSE	FALSE	FALSE	Autosomal	FALSE	FALSE
VSTM5	TRUE	TRUE	TRUE	FALSE	FALSE	FALSE	Autosomal	FALSE	FALSE
EIF5A2	TRUE	TRUE	TRUE	FALSE	FALSE	FALSE	Autosomal	FALSE	FALSE
KCNH3	TRUE	TRUE	TRUE	FALSE	FALSE	TRUE	Autosomal	FALSE	FALSE
AC092819.3	TRUE	FALSE	FALSE	FALSE	FALSE	FALSE	Autosomal	FALSE	FALSE
PRPS2	TRUE	TRUE	TRUE	FALSE	FALSE	FALSE	X-Chr	FALSE	FALSE
FRS3	TRUE	TRUE	TRUE	FALSE	FALSE	FALSE	Autosomal	FALSE	FALSE
ARMCX1	TRUE	TRUE	TRUE	FALSE	FALSE	FALSE	X-Chr	FALSE	FALSE
FREM3	TRUE	TRUE	TRUE	FALSE	TRUE	FALSE	Autosomal	FALSE	FALSE
GDF10	TRUE	TRUE	FALSE	FALSE	FALSE	FALSE	Autosomal	FALSE	FALSE
XKR7	TRUE	TRUE	TRUE	FALSE	TRUE	FALSE	Autosomal	FALSE	FALSE
RBM11	TRUE	TRUE	TRUE	FALSE	FALSE	FALSE	Autosomal	FALSE	FALSE
DRC1	TRUE	TRUE	TRUE	FALSE	FALSE	FALSE	Autosomal	FALSE	FALSE
PLPPR3	TRUE	TRUE	TRUE	TRUE	TRUE	FALSE	Autosomal	FALSE	FALSE
PTGES2	TRUE	TRUE	TRUE	FALSE	FALSE	FALSE	Autosomal	FALSE	FALSE
PRC1	TRUE	TRUE	FALSE	FALSE	FALSE	FALSE	Autosomal	FALSE	FALSE
CFAP46	TRUE	TRUE	TRUE	FALSE	TRUE	FALSE	Autosomal	FALSE	FALSE
GALNT9	TRUE	TRUE	TRUE	FALSE	FALSE	FALSE	Autosomal	FALSE	FALSE
LINC01567	TRUE	TRUE	TRUE	FALSE	FALSE	FALSE	Autosomal	FALSE	FALSE
AC007785.3	TRUE	TRUE	FALSE	FALSE	FALSE	FALSE	Autosomal	FALSE	FALSE
LINC00970	TRUE	TRUE	TRUE	FALSE	FALSE	FALSE	Autosomal	FALSE	FALSE
LRTM1	TRUE	TRUE	TRUE	FALSE	FALSE	FALSE	Autosomal	FALSE	FALSE
TCEAL6	TRUE	TRUE	TRUE	FALSE	TRUE	FALSE	X-Chr	FALSE	FALSE
CCDC34	TRUE	TRUE	TRUE	FALSE	FALSE	FALSE	Autosomal	FALSE	FALSE
JAZF1-AS1	TRUE	TRUE	TRUE	FALSE	FALSE	FALSE	Autosomal	FALSE	FALSE
GAL3ST3	TRUE	TRUE	FALSE	FALSE	FALSE	FALSE	Autosomal	FALSE	FALSE
AC024337.2	TRUE	TRUE	FALSE	FALSE	FALSE	FALSE	Autosomal	FALSE	FALSE
NMBR	TRUE	TRUE	FALSE	FALSE	FALSE	FALSE	Autosomal	FALSE	FALSE
LARGE-AS1	TRUE	FALSE	FALSE	FALSE	FALSE	FALSE	Autosomal	FALSE	FALSE
U95743.1	TRUE	TRUE	FALSE	FALSE	FALSE	FALSE	Autosomal	FALSE	FALSE
DPP10-AS1	TRUE	TRUE	TRUE	FALSE	FALSE	FALSE	Autosomal	FALSE	FALSE
FBXL16	TRUE	TRUE	TRUE	FALSE	FALSE	FALSE	Autosomal	FALSE	FALSE
AC138904.3	TRUE	TRUE	FALSE	FALSE	TRUE	FALSE	Autosomal	FALSE	FALSE
MYOZ3	TRUE	TRUE	FALSE	FALSE	FALSE	FALSE	Autosomal	FALSE	FALSE
P2RX6	TRUE	TRUE	TRUE	FALSE	FALSE	FALSE	Autosomal	FALSE	FALSE
OVGP1	TRUE	TRUE	TRUE	FALSE	FALSE	FALSE	Autosomal	FALSE	FALSE
FBXO45	TRUE	TRUE	TRUE	FALSE	FALSE	FALSE	Autosomal	FALSE	FALSE
NCR3LG1	TRUE	TRUE	TRUE	FALSE	FALSE	FALSE	Autosomal	FALSE	FALSE
AC096639.1	TRUE	TRUE	FALSE	FALSE	FALSE	FALSE	Autosomal	FALSE	FALSE
ATP6V1G2	TRUE	TRUE	FALSE	FALSE	FALSE	FALSE	Autosomal	FALSE	FALSE
OR2L3	TRUE	TRUE	TRUE	FALSE	FALSE	FALSE	Autosomal	FALSE	FALSE
SATL1	TRUE	TRUE	TRUE	FALSE	FALSE	FALSE	X-Chr	FALSE	FALSE
L1CAM	TRUE	TRUE	TRUE	FALSE	TRUE	FALSE	X-Chr	FALSE	FALSE
RSPH1	TRUE	TRUE	TRUE	FALSE	FALSE	FALSE	Autosomal	FALSE	FALSE
AL442163.1	TRUE	FALSE	FALSE	FALSE	FALSE	FALSE	Autosomal	FALSE	FALSE
ISLR2	TRUE	TRUE	TRUE	FALSE	FALSE	FALSE	Autosomal	FALSE	FALSE
MCRS1	TRUE	TRUE	TRUE	FALSE	FALSE	FALSE	Autosomal	FALSE	FALSE
GALE	TRUE	TRUE	TRUE	FALSE	FALSE	FALSE	Autosomal	FALSE	FALSE
TUBA8	TRUE	TRUE	TRUE	FALSE	FALSE	FALSE	Autosomal	FALSE	FALSE
SIRT4	TRUE	TRUE	TRUE	FALSE	FALSE	FALSE	Autosomal	FALSE	FALSE
PFAS	TRUE	TRUE	TRUE	FALSE	FALSE	FALSE	Autosomal	FALSE	FALSE
AC092338.3	TRUE	FALSE	FALSE	FALSE	FALSE	FALSE	Autosomal	FALSE	FALSE
AC124016.2	TRUE	TRUE	FALSE	FALSE	FALSE	FALSE	Autosomal	FALSE	FALSE
SPON1-AS1	TRUE	TRUE	FALSE	FALSE	FALSE	FALSE	Autosomal	FALSE	FALSE
LMNB1-DT	TRUE	TRUE	FALSE	FALSE	FALSE	FALSE	Autosomal	FALSE	FALSE
Z99774.1	TRUE	TRUE	FALSE	FALSE	FALSE	FALSE	Autosomal	FALSE	FALSE
GPC3	TRUE	TRUE	FALSE	FALSE	FALSE	FALSE	X-Chr	FALSE	FALSE
PRKCG	TRUE	TRUE	TRUE	FALSE	TRUE	FALSE	Autosomal	FALSE	FALSE
TAF5	TRUE	TRUE	TRUE	FALSE	FALSE	FALSE	Autosomal	FALSE	FALSE
SYCE1	TRUE	TRUE	TRUE	FALSE	FALSE	FALSE	Autosomal	FALSE	FALSE
AC092813.1	TRUE	TRUE	FALSE	FALSE	FALSE	FALSE	Autosomal	FALSE	FALSE
OXSM	TRUE	TRUE	TRUE	FALSE	FALSE	FALSE	Autosomal	FALSE	FALSE
AC104964.3	TRUE	FALSE	FALSE	FALSE	FALSE	FALSE	Autosomal	FALSE	FALSE
CPO	TRUE	TRUE	TRUE	FALSE	FALSE	FALSE	Autosomal	FALSE	FALSE
NPRL2	TRUE	TRUE	TRUE	FALSE	FALSE	FALSE	Autosomal	FALSE	FALSE
AC004039.1	TRUE	TRUE	FALSE	FALSE	FALSE	FALSE	Autosomal	FALSE	FALSE
EFNB3	TRUE	TRUE	TRUE	TRUE	TRUE	FALSE	Autosomal	FALSE	FALSE
COA6	TRUE	TRUE	TRUE	TRUE	FALSE	FALSE	Autosomal	FALSE	FALSE
TRMT6	TRUE	TRUE	TRUE	FALSE	FALSE	FALSE	Autosomal	FALSE	FALSE
TH2LCRR	TRUE	TRUE	TRUE	FALSE	FALSE	FALSE	Autosomal	FALSE	FALSE
ZNF304	TRUE	TRUE	TRUE	FALSE	FALSE	FALSE	Autosomal	FALSE	FALSE
TSPYL5	TRUE	TRUE	TRUE	FALSE	FALSE	FALSE	Autosomal	FALSE	FALSE
TRHDE-AS1	TRUE	FALSE	FALSE	FALSE	FALSE	FALSE	Autosomal	FALSE	FALSE
DPT	TRUE	TRUE	TRUE	FALSE	FALSE	FALSE	Autosomal	FALSE	FALSE
CYP3A5	TRUE	TRUE	TRUE	FALSE	FALSE	TRUE	Autosomal	FALSE	FALSE
PARD6B	TRUE	TRUE	TRUE	FALSE	FALSE	FALSE	Autosomal	FALSE	FALSE
FBXO41	TRUE	TRUE	TRUE	FALSE	FALSE	FALSE	Autosomal	FALSE	FALSE
STX10	TRUE	TRUE	TRUE	FALSE	FALSE	FALSE	Autosomal	FALSE	FALSE
VWA5B2	TRUE	TRUE	TRUE	FALSE	TRUE	TRUE	Autosomal	FALSE	FALSE
HAPLN4	TRUE	TRUE	TRUE	FALSE	FALSE	FALSE	Autosomal	FALSE	FALSE
AC099753.1	TRUE	TRUE	FALSE	FALSE	FALSE	FALSE	Autosomal	FALSE	FALSE
XK	TRUE	FALSE	FALSE	FALSE	FALSE	FALSE	X-Chr	FALSE	FALSE
AL592156.2	TRUE	FALSE	FALSE	FALSE	FALSE	FALSE	Autosomal	FALSE	FALSE
ZNF543	TRUE	TRUE	TRUE	FALSE	FALSE	FALSE	Autosomal	FALSE	FALSE
MLLT11	TRUE	TRUE	TRUE	FALSE	FALSE	FALSE	Autosomal	FALSE	FALSE
AC009081.2	TRUE	FALSE	FALSE	FALSE	FALSE	FALSE	Autosomal	FALSE	FALSE
MPI	TRUE	TRUE	TRUE	FALSE	FALSE	FALSE	Autosomal	FALSE	FALSE
STX1B	TRUE	TRUE	TRUE	FALSE	FALSE	FALSE	Autosomal	FALSE	FALSE
PCDHB10	TRUE	TRUE	FALSE	FALSE	FALSE	FALSE	Autosomal	FALSE	FALSE
LINC00457	TRUE	TRUE	FALSE	FALSE	FALSE	FALSE	Autosomal	FALSE	FALSE
ZGLP1	TRUE	TRUE	TRUE	FALSE	FALSE	FALSE	Autosomal	FALSE	FALSE
AL390195.2	TRUE	FALSE	FALSE	FALSE	FALSE	FALSE	Autosomal	FALSE	FALSE
ANKRD34C-AS1	TRUE	TRUE	TRUE	FALSE	TRUE	FALSE	Autosomal	FALSE	FALSE
GPR149	TRUE	TRUE	TRUE	FALSE	FALSE	TRUE	Autosomal	FALSE	FALSE
FLRT3	TRUE	TRUE	TRUE	FALSE	FALSE	FALSE	Autosomal	FALSE	FALSE
SLC22A14	TRUE	TRUE	TRUE	FALSE	FALSE	FALSE	Autosomal	FALSE	FALSE
NME1	TRUE	FALSE	FALSE	FALSE	FALSE	FALSE	Autosomal	FALSE	FALSE
C3orf67-AS1	TRUE	TRUE	TRUE	FALSE	TRUE	FALSE	Autosomal	FALSE	FALSE
MEN1	TRUE	TRUE	TRUE	FALSE	FALSE	FALSE	Autosomal	FALSE	FALSE
OR4N2	TRUE	TRUE	FALSE	FALSE	FALSE	FALSE	Autosomal	FALSE	FALSE
PTGFR	TRUE	TRUE	FALSE	FALSE	FALSE	FALSE	Autosomal	FALSE	FALSE
TRNP1	TRUE	TRUE	TRUE	TRUE	FALSE	FALSE	Autosomal	FALSE	FALSE
ARHGAP36	TRUE	TRUE	FALSE	FALSE	FALSE	FALSE	X-Chr	FALSE	FALSE
SPTSSB	TRUE	TRUE	TRUE	FALSE	FALSE	FALSE	Autosomal	FALSE	FALSE
TOMM34	TRUE	TRUE	TRUE	FALSE	FALSE	FALSE	Autosomal	FALSE	FALSE
THYN1	TRUE	TRUE	TRUE	FALSE	FALSE	FALSE	Autosomal	FALSE	FALSE
DCTN3	TRUE	TRUE	TRUE	FALSE	FALSE	FALSE	Autosomal	FALSE	FALSE
CA11	TRUE	TRUE	TRUE	FALSE	TRUE	TRUE	Autosomal	FALSE	FALSE
AL445526.1	TRUE	FALSE	FALSE	FALSE	FALSE	FALSE	Autosomal	FALSE	FALSE
PNMA8B	TRUE	FALSE	FALSE	FALSE	FALSE	FALSE	Autosomal	FALSE	FALSE
WNT10B	TRUE	TRUE	TRUE	FALSE	FALSE	FALSE	Autosomal	FALSE	FALSE
FAM8A1	TRUE	TRUE	TRUE	FALSE	FALSE	FALSE	Autosomal	FALSE	FALSE
GRWD1	TRUE	TRUE	FALSE	FALSE	FALSE	FALSE	Autosomal	FALSE	FALSE
AC073842.1	TRUE	TRUE	FALSE	FALSE	FALSE	FALSE	Autosomal	FALSE	FALSE
KLHL11	TRUE	TRUE	TRUE	FALSE	FALSE	FALSE	Autosomal	FALSE	FALSE
AL357873.1	TRUE	FALSE	FALSE	FALSE	FALSE	FALSE	Autosomal	FALSE	FALSE
AC067751.1	TRUE	FALSE	FALSE	FALSE	FALSE	FALSE	Autosomal	FALSE	FALSE
TCEAL5	TRUE	TRUE	TRUE	FALSE	FALSE	FALSE	X-Chr	FALSE	FALSE
AC011995.2	TRUE	TRUE	FALSE	FALSE	FALSE	FALSE	Autosomal	FALSE	FALSE
CCDC65	TRUE	TRUE	TRUE	FALSE	TRUE	TRUE	Autosomal	FALSE	FALSE
CCDC127	TRUE	TRUE	TRUE	FALSE	FALSE	FALSE	Autosomal	FALSE	FALSE
MYO3A	TRUE	TRUE	FALSE	FALSE	FALSE	FALSE	Autosomal	FALSE	FALSE
WDR83	TRUE	TRUE	TRUE	FALSE	FALSE	FALSE	Autosomal	FALSE	FALSE
GPRASP1	TRUE	TRUE	TRUE	FALSE	FALSE	TRUE	X-Chr	FALSE	FALSE
AC107464.1	TRUE	TRUE	FALSE	FALSE	FALSE	FALSE	Autosomal	FALSE	FALSE
CHGA	TRUE	TRUE	TRUE	FALSE	TRUE	FALSE	Autosomal	FALSE	FALSE
AC004147.2	TRUE	TRUE	FALSE	FALSE	FALSE	FALSE	Autosomal	FALSE	FALSE
GPR22	TRUE	TRUE	TRUE	FALSE	TRUE	FALSE	Autosomal	FALSE	FALSE
ADRA1D	TRUE	TRUE	FALSE	FALSE	FALSE	FALSE	Autosomal	FALSE	FALSE
AC005703.4	TRUE	TRUE	FALSE	FALSE	FALSE	FALSE	Autosomal	FALSE	FALSE
DRAXIN	TRUE	TRUE	FALSE	FALSE	FALSE	FALSE	Autosomal	FALSE	FALSE
TRIM32	TRUE	TRUE	TRUE	FALSE	FALSE	FALSE	Autosomal	FALSE	FALSE
PDXP	TRUE	TRUE	FALSE	FALSE	FALSE	FALSE	Autosomal	FALSE	FALSE
LINC01771	TRUE	TRUE	FALSE	FALSE	FALSE	FALSE	Autosomal	FALSE	FALSE
AC110491.1	TRUE	TRUE	FALSE	FALSE	FALSE	FALSE	Autosomal	FALSE	FALSE
AC020558.1	TRUE	TRUE	FALSE	FALSE	FALSE	FALSE	Autosomal	FALSE	FALSE
CDK5R1	TRUE	TRUE	TRUE	FALSE	TRUE	FALSE	Autosomal	FALSE	FALSE
DGCR6L	TRUE	TRUE	TRUE	FALSE	FALSE	FALSE	Autosomal	FALSE	FALSE
MAPK13	TRUE	TRUE	TRUE	FALSE	FALSE	FALSE	Autosomal	FALSE	FALSE
AC233701.1	TRUE	FALSE	FALSE	FALSE	FALSE	FALSE	Autosomal	FALSE	FALSE
LINC01387	TRUE	TRUE	FALSE	FALSE	FALSE	FALSE	Autosomal	FALSE	FALSE
SIAH3	TRUE	TRUE	TRUE	FALSE	TRUE	FALSE	Autosomal	FALSE	FALSE
AC127024.5	TRUE	TRUE	FALSE	FALSE	FALSE	FALSE	Autosomal	FALSE	FALSE
LETM2	TRUE	TRUE	TRUE	FALSE	FALSE	FALSE	Autosomal	FALSE	FALSE
GP6	TRUE	TRUE	TRUE	FALSE	FALSE	FALSE	Autosomal	FALSE	FALSE
SNHG21	TRUE	TRUE	TRUE	FALSE	FALSE	FALSE	Autosomal	FALSE	FALSE
PRR36	TRUE	TRUE	TRUE	TRUE	FALSE	FALSE	Autosomal	FALSE	FALSE
OTOA	TRUE	TRUE	TRUE	FALSE	FALSE	FALSE	Autosomal	FALSE	FALSE
SMIM10L2A	TRUE	TRUE	TRUE	FALSE	FALSE	FALSE	X-Chr	FALSE	FALSE
AL356094.2	TRUE	FALSE	FALSE	FALSE	FALSE	FALSE	Autosomal	FALSE	FALSE
INHA	TRUE	TRUE	TRUE	FALSE	FALSE	FALSE	Autosomal	FALSE	FALSE
MEG9	TRUE	TRUE	TRUE	FALSE	FALSE	FALSE	Autosomal	FALSE	FALSE
AC079140.6	TRUE	FALSE	FALSE	FALSE	FALSE	FALSE	Autosomal	FALSE	FALSE
TMEM183A	TRUE	TRUE	TRUE	FALSE	FALSE	FALSE	Autosomal	FALSE	FALSE
COL6A6	TRUE	TRUE	TRUE	FALSE	FALSE	FALSE	Autosomal	FALSE	FALSE
ARHGEF25	TRUE	TRUE	TRUE	FALSE	FALSE	FALSE	Autosomal	FALSE	FALSE
TMEM191C	TRUE	TRUE	TRUE	FALSE	FALSE	FALSE	Autosomal	FALSE	FALSE
EBNA1BP2	TRUE	TRUE	TRUE	FALSE	FALSE	FALSE	Autosomal	FALSE	FALSE
CHRNB2	TRUE	TRUE	TRUE	FALSE	FALSE	FALSE	Autosomal	FALSE	FALSE
CLGN	TRUE	TRUE	TRUE	FALSE	FALSE	FALSE	Autosomal	FALSE	FALSE
AC116158.3	TRUE	FALSE	FALSE	FALSE	FALSE	FALSE	Autosomal	FALSE	FALSE
ZCCHC12	TRUE	TRUE	FALSE	FALSE	FALSE	FALSE	X-Chr	FALSE	FALSE
CCDC106	TRUE	TRUE	TRUE	FALSE	FALSE	FALSE	Autosomal	FALSE	FALSE
AL136298.1	TRUE	TRUE	FALSE	FALSE	FALSE	FALSE	Autosomal	FALSE	FALSE
AC211486.5	TRUE	TRUE	FALSE	FALSE	FALSE	FALSE	Autosomal	FALSE	FALSE
INSYN1	TRUE	FALSE	FALSE	FALSE	FALSE	FALSE	Autosomal	FALSE	FALSE
AC040173.1	TRUE	TRUE	FALSE	FALSE	FALSE	FALSE	Autosomal	FALSE	FALSE
SLC27A2	TRUE	TRUE	TRUE	FALSE	FALSE	FALSE	Autosomal	FALSE	FALSE
AC025043.1	TRUE	TRUE	FALSE	FALSE	FALSE	FALSE	Autosomal	FALSE	FALSE
PCP4	TRUE	TRUE	TRUE	FALSE	TRUE	FALSE	Autosomal	FALSE	FALSE
CCNE1	TRUE	TRUE	FALSE	FALSE	FALSE	FALSE	Autosomal	FALSE	FALSE
AL109933.1	TRUE	TRUE	FALSE	FALSE	FALSE	FALSE	Autosomal	FALSE	FALSE
C1QTNF2	TRUE	TRUE	FALSE	FALSE	FALSE	FALSE	Autosomal	FALSE	FALSE
DHRS11	TRUE	TRUE	TRUE	FALSE	FALSE	FALSE	Autosomal	FALSE	FALSE
TCEAL2	TRUE	TRUE	TRUE	FALSE	TRUE	FALSE	X-Chr	FALSE	FALSE
BEND4	TRUE	TRUE	FALSE	FALSE	FALSE	FALSE	Autosomal	FALSE	FALSE
AL162493.1	TRUE	FALSE	FALSE	FALSE	FALSE	FALSE	Autosomal	FALSE	FALSE
SLC25A22	TRUE	TRUE	TRUE	TRUE	TRUE	FALSE	Autosomal	FALSE	FALSE
TFB2M	TRUE	TRUE	TRUE	FALSE	FALSE	FALSE	Autosomal	FALSE	FALSE
CRH	TRUE	TRUE	TRUE	FALSE	TRUE	TRUE	Autosomal	FALSE	FALSE
AC117461.1	TRUE	FALSE	FALSE	FALSE	FALSE	FALSE	Autosomal	FALSE	FALSE
RAC3	TRUE	TRUE	TRUE	TRUE	FALSE	FALSE	Autosomal	FALSE	FALSE
EME2	TRUE	TRUE	TRUE	FALSE	TRUE	FALSE	Autosomal	FALSE	FALSE
AL353135.2	TRUE	FALSE	FALSE	FALSE	FALSE	FALSE	Autosomal	FALSE	FALSE
AL353626.1	TRUE	TRUE	FALSE	FALSE	FALSE	FALSE	Autosomal	FALSE	FALSE
ABCG4	TRUE	TRUE	TRUE	FALSE	FALSE	FALSE	Autosomal	FALSE	FALSE
AC072028.1	TRUE	FALSE	FALSE	FALSE	FALSE	FALSE	Autosomal	FALSE	FALSE
UQCRFS1	TRUE	TRUE	TRUE	FALSE	FALSE	FALSE	Autosomal	FALSE	FALSE
MC4R	TRUE	TRUE	FALSE	FALSE	FALSE	FALSE	Autosomal	FALSE	FALSE
CAMK1G	TRUE	TRUE	TRUE	FALSE	FALSE	FALSE	Autosomal	FALSE	FALSE
AC104825.1	TRUE	TRUE	FALSE	FALSE	FALSE	FALSE	Autosomal	FALSE	FALSE
LINC02636	TRUE	FALSE	FALSE	FALSE	FALSE	FALSE	Autosomal	FALSE	FALSE
DUSP26	TRUE	TRUE	TRUE	FALSE	TRUE	FALSE	Autosomal	FALSE	FALSE
AC105290.1	TRUE	FALSE	FALSE	TRUE	FALSE	FALSE	Autosomal	FALSE	FALSE
LINC02389	TRUE	TRUE	FALSE	FALSE	TRUE	FALSE	Autosomal	FALSE	FALSE
LINC01443	TRUE	TRUE	FALSE	FALSE	FALSE	FALSE	Autosomal	FALSE	FALSE
AC106779.1	TRUE	TRUE	FALSE	FALSE	FALSE	FALSE	Autosomal	FALSE	FALSE
DNAH8	TRUE	TRUE	FALSE	FALSE	FALSE	FALSE	Autosomal	FALSE	FALSE
ZSCAN1	TRUE	TRUE	TRUE	FALSE	FALSE	FALSE	Autosomal	FALSE	FALSE
NDST3	TRUE	TRUE	TRUE	FALSE	TRUE	TRUE	Autosomal	FALSE	FALSE
KCNQ4	TRUE	TRUE	TRUE	FALSE	FALSE	FALSE	Autosomal	FALSE	FALSE
CCDC181	TRUE	TRUE	TRUE	FALSE	FALSE	FALSE	Autosomal	FALSE	FALSE
AP002852.1	TRUE	TRUE	FALSE	FALSE	FALSE	FALSE	Autosomal	FALSE	FALSE
AC007656.2	TRUE	FALSE	FALSE	FALSE	FALSE	FALSE	Autosomal	FALSE	FALSE
SLC38A8	TRUE	TRUE	FALSE	FALSE	FALSE	FALSE	Autosomal	FALSE	FALSE
COPRS	TRUE	TRUE	TRUE	FALSE	FALSE	FALSE	Autosomal	FALSE	FALSE
NPHP3-AS1	TRUE	TRUE	FALSE	FALSE	FALSE	FALSE	Autosomal	FALSE	FALSE
FRMD6-AS1	TRUE	TRUE	TRUE	FALSE	FALSE	FALSE	Autosomal	FALSE	FALSE
AC061961.1	TRUE	TRUE	FALSE	FALSE	FALSE	FALSE	Autosomal	FALSE	FALSE
ZNF215	TRUE	TRUE	TRUE	FALSE	FALSE	FALSE	Autosomal	FALSE	FALSE
MFSD2B	TRUE	TRUE	FALSE	FALSE	FALSE	FALSE	Autosomal	FALSE	FALSE
AC025265.1	TRUE	TRUE	FALSE	FALSE	FALSE	FALSE	Autosomal	FALSE	FALSE
AC092445.1	TRUE	FALSE	FALSE	FALSE	FALSE	FALSE	Autosomal	FALSE	FALSE
GEMIN2	TRUE	TRUE	TRUE	FALSE	FALSE	FALSE	Autosomal	FALSE	FALSE
AC119868.2	TRUE	TRUE	FALSE	FALSE	FALSE	FALSE	Autosomal	FALSE	FALSE
AP003555.2	TRUE	TRUE	FALSE	FALSE	FALSE	FALSE	Autosomal	FALSE	FALSE
AC011824.2	TRUE	TRUE	FALSE	FALSE	FALSE	FALSE	Autosomal	FALSE	FALSE
NOB1	TRUE	TRUE	TRUE	FALSE	FALSE	FALSE	Autosomal	FALSE	FALSE
AC108452.1	TRUE	FALSE	FALSE	FALSE	FALSE	FALSE	Autosomal	FALSE	FALSE
LRFN3	TRUE	TRUE	TRUE	FALSE	FALSE	FALSE	Autosomal	FALSE	FALSE
SMIM10L2B	TRUE	TRUE	TRUE	FALSE	FALSE	FALSE	X-Chr	FALSE	FALSE
DIRAS2	TRUE	TRUE	TRUE	FALSE	TRUE	TRUE	Autosomal	FALSE	FALSE
AP005121.1	TRUE	TRUE	FALSE	FALSE	FALSE	FALSE	Autosomal	FALSE	FALSE
TMEM35A	TRUE	TRUE	TRUE	FALSE	TRUE	FALSE	X-Chr	FALSE	FALSE
LSM11	TRUE	TRUE	TRUE	FALSE	FALSE	FALSE	Autosomal	FALSE	FALSE
C11orf87	TRUE	TRUE	TRUE	FALSE	TRUE	FALSE	Autosomal	FALSE	FALSE
AJM1	TRUE	TRUE	FALSE	TRUE	FALSE	FALSE	Autosomal	FALSE	FALSE
AP000229.1	TRUE	TRUE	FALSE	FALSE	FALSE	FALSE	Autosomal	FALSE	FALSE
FIBP	TRUE	TRUE	TRUE	FALSE	FALSE	FALSE	Autosomal	FALSE	FALSE
FRY-AS1	TRUE	TRUE	TRUE	FALSE	FALSE	FALSE	Autosomal	FALSE	FALSE
AP002748.6	TRUE	FALSE	FALSE	FALSE	FALSE	FALSE	Autosomal	FALSE	FALSE
ARHGDIG	TRUE	TRUE	TRUE	TRUE	TRUE	TRUE	Autosomal	FALSE	FALSE
SEPTIN5	TRUE	FALSE	FALSE	FALSE	FALSE	FALSE	Autosomal	FALSE	FALSE
SLC2A6	TRUE	TRUE	TRUE	FALSE	FALSE	FALSE	Autosomal	FALSE	FALSE
DOC2A	TRUE	TRUE	TRUE	FALSE	TRUE	TRUE	Autosomal	FALSE	FALSE
AP1G2	TRUE	TRUE	TRUE	FALSE	FALSE	FALSE	Autosomal	FALSE	FALSE
AL163952.1	TRUE	FALSE	FALSE	FALSE	FALSE	FALSE	Autosomal	FALSE	FALSE
TESK1	TRUE	TRUE	TRUE	FALSE	FALSE	FALSE	Autosomal	FALSE	FALSE
AL391361.2	TRUE	TRUE	FALSE	FALSE	FALSE	FALSE	Autosomal	FALSE	FALSE
ZNF831	TRUE	TRUE	TRUE	FALSE	FALSE	FALSE	Autosomal	FALSE	FALSE
SLC25A41	TRUE	TRUE	TRUE	FALSE	FALSE	FALSE	Autosomal	FALSE	FALSE
GNB3	TRUE	TRUE	TRUE	FALSE	FALSE	FALSE	Autosomal	FALSE	FALSE
AC097713.1	TRUE	TRUE	FALSE	FALSE	FALSE	FALSE	Autosomal	FALSE	FALSE
PRRT1	TRUE	TRUE	TRUE	FALSE	TRUE	FALSE	Autosomal	FALSE	FALSE
ASPHD2	TRUE	TRUE	TRUE	FALSE	FALSE	FALSE	Autosomal	FALSE	FALSE
CHRM1	TRUE	TRUE	TRUE	FALSE	FALSE	FALSE	Autosomal	FALSE	FALSE
CCDC184	TRUE	TRUE	TRUE	FALSE	TRUE	FALSE	Autosomal	FALSE	FALSE
SLC6A7	TRUE	TRUE	TRUE	FALSE	TRUE	TRUE	Autosomal	FALSE	FALSE
LRTM2	TRUE	TRUE	TRUE	FALSE	FALSE	FALSE	Autosomal	FALSE	FALSE
TMEM246	TRUE	TRUE	TRUE	FALSE	TRUE	FALSE	Autosomal	FALSE	FALSE
AC005908.3	TRUE	FALSE	FALSE	FALSE	FALSE	FALSE	Autosomal	FALSE	FALSE
HIGD1A	TRUE	FALSE	FALSE	FALSE	FALSE	FALSE	Autosomal	FALSE	FALSE
GTF2F1	TRUE	TRUE	TRUE	FALSE	FALSE	FALSE	Autosomal	FALSE	FALSE
HCRTR2	TRUE	TRUE	TRUE	FALSE	FALSE	TRUE	Autosomal	FALSE	FALSE
LRRD1	TRUE	TRUE	FALSE	FALSE	FALSE	FALSE	Autosomal	FALSE	FALSE
TCTN2	TRUE	TRUE	TRUE	FALSE	FALSE	FALSE	Autosomal	FALSE	FALSE
THRB-AS1	TRUE	FALSE	FALSE	FALSE	FALSE	FALSE	Autosomal	FALSE	FALSE
TDRD9	TRUE	TRUE	TRUE	FALSE	FALSE	FALSE	Autosomal	FALSE	FALSE
ASNS	TRUE	TRUE	TRUE	FALSE	TRUE	FALSE	Autosomal	FALSE	FALSE
LINC02054	TRUE	TRUE	FALSE	FALSE	FALSE	FALSE	Autosomal	FALSE	FALSE
LINC02236	TRUE	TRUE	FALSE	TRUE	FALSE	FALSE	Autosomal	FALSE	FALSE
SSTR2	TRUE	TRUE	TRUE	FALSE	TRUE	TRUE	Autosomal	FALSE	FALSE
ZNF391	TRUE	TRUE	TRUE	FALSE	FALSE	FALSE	Autosomal	FALSE	FALSE
MSANTD1	TRUE	TRUE	TRUE	FALSE	FALSE	FALSE	Autosomal	FALSE	FALSE
C5orf49	TRUE	TRUE	FALSE	FALSE	FALSE	FALSE	Autosomal	FALSE	FALSE
ADPRHL1	TRUE	TRUE	TRUE	FALSE	FALSE	FALSE	Autosomal	FALSE	FALSE
PXMP2	TRUE	TRUE	FALSE	FALSE	FALSE	FALSE	Autosomal	FALSE	FALSE
GPR158-AS1	TRUE	TRUE	FALSE	FALSE	FALSE	FALSE	Autosomal	FALSE	FALSE
FKBP11	TRUE	FALSE	FALSE	FALSE	FALSE	FALSE	Autosomal	FALSE	FALSE
FADS6	TRUE	TRUE	TRUE	FALSE	FALSE	FALSE	Autosomal	FALSE	FALSE
GLT8D1	TRUE	TRUE	TRUE	FALSE	FALSE	FALSE	Autosomal	FALSE	FALSE
FDX2	TRUE	FALSE	FALSE	FALSE	FALSE	FALSE	Autosomal	FALSE	FALSE
HCN3	TRUE	TRUE	TRUE	FALSE	FALSE	FALSE	Autosomal	FALSE	FALSE
DMAC1	TRUE	TRUE	FALSE	FALSE	FALSE	FALSE	Autosomal	FALSE	FALSE
KCNK9	TRUE	TRUE	TRUE	FALSE	FALSE	FALSE	Autosomal	FALSE	FALSE
KCNIP2	TRUE	TRUE	TRUE	FALSE	FALSE	TRUE	Autosomal	FALSE	FALSE
MAGEE1	TRUE	TRUE	TRUE	FALSE	FALSE	FALSE	X-Chr	FALSE	FALSE
FBXL15	TRUE	TRUE	TRUE	TRUE	FALSE	FALSE	Autosomal	FALSE	FALSE
JAKMIP2-AS1	TRUE	TRUE	TRUE	FALSE	FALSE	FALSE	Autosomal	FALSE	FALSE
LINC00641	TRUE	FALSE	FALSE	FALSE	FALSE	FALSE	Autosomal	FALSE	FALSE
SLC10A4	TRUE	TRUE	FALSE	FALSE	FALSE	FALSE	Autosomal	FALSE	FALSE
AC010642.2	TRUE	TRUE	FALSE	FALSE	FALSE	FALSE	Autosomal	FALSE	FALSE
TCTEX1D1	TRUE	TRUE	TRUE	FALSE	FALSE	FALSE	Autosomal	FALSE	FALSE
FAM161B	TRUE	TRUE	TRUE	FALSE	FALSE	FALSE	Autosomal	FALSE	FALSE
GRM4	TRUE	TRUE	TRUE	FALSE	FALSE	FALSE	Autosomal	FALSE	FALSE
SCRT1	TRUE	TRUE	TRUE	FALSE	FALSE	FALSE	Autosomal	FALSE	FALSE
AL121852.1	TRUE	TRUE	FALSE	TRUE	FALSE	FALSE	Autosomal	FALSE	FALSE
RASD2	TRUE	TRUE	TRUE	FALSE	FALSE	FALSE	Autosomal	FALSE	FALSE
IGSF3	TRUE	TRUE	TRUE	FALSE	FALSE	FALSE	Autosomal	FALSE	FALSE
ZNF829	TRUE	TRUE	TRUE	FALSE	FALSE	FALSE	Autosomal	FALSE	FALSE
RRAD	TRUE	TRUE	FALSE	FALSE	FALSE	FALSE	Autosomal	FALSE	FALSE
SLC3A1	TRUE	TRUE	TRUE	FALSE	FALSE	FALSE	Autosomal	FALSE	FALSE
RXFP2	TRUE	TRUE	FALSE	FALSE	FALSE	FALSE	Autosomal	FALSE	FALSE
BEX1	TRUE	TRUE	TRUE	TRUE	TRUE	TRUE	X-Chr	FALSE	FALSE
SERTM1	TRUE	TRUE	TRUE	FALSE	FALSE	FALSE	Autosomal	FALSE	FALSE
CKMT1A	TRUE	TRUE	TRUE	FALSE	FALSE	FALSE	Autosomal	FALSE	FALSE
TRIM46	TRUE	TRUE	TRUE	FALSE	FALSE	FALSE	Autosomal	FALSE	FALSE
STARD10	TRUE	TRUE	FALSE	FALSE	FALSE	FALSE	Autosomal	FALSE	FALSE
SYS1	TRUE	FALSE	FALSE	FALSE	FALSE	FALSE	Autosomal	FALSE	FALSE
GPR27	TRUE	TRUE	TRUE	FALSE	FALSE	FALSE	Autosomal	FALSE	FALSE
HRH3	TRUE	TRUE	TRUE	FALSE	FALSE	FALSE	Autosomal	FALSE	FALSE
CCNF	TRUE	TRUE	TRUE	FALSE	FALSE	FALSE	Autosomal	FALSE	FALSE
C1QTNF1	TRUE	TRUE	FALSE	FALSE	FALSE	FALSE	Autosomal	FALSE	FALSE
KCNAB2	TRUE	TRUE	TRUE	FALSE	TRUE	FALSE	Autosomal	FALSE	FALSE
NANOS3	TRUE	TRUE	TRUE	FALSE	FALSE	FALSE	Autosomal	FALSE	FALSE
AMER3	TRUE	TRUE	TRUE	FALSE	FALSE	FALSE	Autosomal	FALSE	FALSE
TTLL12	TRUE	TRUE	TRUE	FALSE	FALSE	FALSE	Autosomal	FALSE	FALSE
CAMKK1	TRUE	TRUE	TRUE	FALSE	FALSE	TRUE	Autosomal	FALSE	FALSE
CYGB	TRUE	TRUE	TRUE	FALSE	FALSE	FALSE	Autosomal	FALSE	FALSE
AC010538.1	TRUE	FALSE	FALSE	FALSE	FALSE	FALSE	Autosomal	FALSE	FALSE
KCTD17	TRUE	TRUE	TRUE	TRUE	FALSE	FALSE	Autosomal	FALSE	FALSE
EPB41L4A-AS1	TRUE	TRUE	TRUE	FALSE	FALSE	FALSE	Autosomal	FALSE	FALSE
LINC00620	TRUE	TRUE	FALSE	FALSE	FALSE	FALSE	Autosomal	FALSE	FALSE
AC011472.1	TRUE	TRUE	FALSE	FALSE	FALSE	FALSE	Autosomal	FALSE	FALSE
BMP3	TRUE	TRUE	FALSE	FALSE	FALSE	FALSE	Autosomal	FALSE	FALSE
PRRT4	TRUE	TRUE	FALSE	FALSE	FALSE	FALSE	Autosomal	FALSE	FALSE
VGF	TRUE	TRUE	TRUE	FALSE	TRUE	TRUE	Autosomal	FALSE	FALSE
EBP	TRUE	TRUE	TRUE	FALSE	FALSE	FALSE	X-Chr	FALSE	FALSE
SHISA8	TRUE	TRUE	FALSE	FALSE	FALSE	FALSE	Autosomal	FALSE	FALSE
TRPC5	TRUE	TRUE	TRUE	TRUE	FALSE	FALSE	X-Chr	FALSE	FALSE
HOOK1	TRUE	TRUE	TRUE	FALSE	FALSE	FALSE	Autosomal	FALSE	FALSE
AC108749.1	TRUE	FALSE	FALSE	FALSE	FALSE	FALSE	Autosomal	FALSE	FALSE
AL355472.2	TRUE	FALSE	FALSE	FALSE	FALSE	FALSE	Autosomal	FALSE	FALSE
YPEL4	TRUE	TRUE	TRUE	FALSE	FALSE	FALSE	Autosomal	FALSE	FALSE
CYYR1-AS1	TRUE	TRUE	TRUE	FALSE	FALSE	FALSE	Autosomal	FALSE	FALSE
AL008725.1	TRUE	FALSE	FALSE	FALSE	FALSE	FALSE	Autosomal	FALSE	FALSE
SLC25A14	TRUE	TRUE	TRUE	FALSE	FALSE	FALSE	X-Chr	FALSE	FALSE
FSD1	TRUE	TRUE	TRUE	FALSE	FALSE	FALSE	Autosomal	FALSE	FALSE
RPARP-AS1	TRUE	FALSE	FALSE	FALSE	FALSE	FALSE	Autosomal	FALSE	FALSE
TRIM55	TRUE	TRUE	FALSE	FALSE	FALSE	FALSE	Autosomal	FALSE	FALSE
TNFRSF25	TRUE	TRUE	TRUE	FALSE	FALSE	FALSE	Autosomal	FALSE	FALSE
AMH	TRUE	TRUE	TRUE	FALSE	FALSE	FALSE	Autosomal	FALSE	FALSE
NSG1	TRUE	TRUE	TRUE	FALSE	TRUE	FALSE	Autosomal	FALSE	FALSE
BOLA3	TRUE	TRUE	TRUE	FALSE	FALSE	FALSE	Autosomal	FALSE	FALSE
AC022893.2	TRUE	TRUE	FALSE	FALSE	FALSE	FALSE	Autosomal	FALSE	FALSE
TMEM200A	TRUE	TRUE	FALSE	FALSE	FALSE	FALSE	Autosomal	FALSE	FALSE
PAFAH1B3	TRUE	TRUE	TRUE	FALSE	FALSE	FALSE	Autosomal	FALSE	FALSE
STOML1	TRUE	TRUE	TRUE	FALSE	FALSE	FALSE	Autosomal	FALSE	FALSE
CXorf56	TRUE	TRUE	TRUE	FALSE	FALSE	FALSE	Autosomal	FALSE	FALSE
LINC01412	TRUE	TRUE	FALSE	FALSE	FALSE	FALSE	Autosomal	FALSE	FALSE
AL596087.2	TRUE	FALSE	FALSE	FALSE	FALSE	FALSE	Autosomal	FALSE	FALSE
RAB3B	TRUE	TRUE	TRUE	FALSE	FALSE	FALSE	Autosomal	FALSE	FALSE
RAB23	TRUE	TRUE	TRUE	FALSE	FALSE	FALSE	Autosomal	FALSE	FALSE
COQ3	TRUE	TRUE	TRUE	FALSE	FALSE	FALSE	Autosomal	FALSE	FALSE
AL157834.1	TRUE	TRUE	FALSE	FALSE	FALSE	FALSE	Autosomal	FALSE	FALSE
SETD6	TRUE	TRUE	TRUE	FALSE	FALSE	FALSE	Autosomal	FALSE	TRUE
PRPS1	TRUE	TRUE	TRUE	FALSE	FALSE	FALSE	X-Chr	FALSE	FALSE
AC079382.2	TRUE	FALSE	FALSE	FALSE	FALSE	FALSE	Autosomal	FALSE	FALSE
MIR7-3HG	TRUE	TRUE	TRUE	FALSE	FALSE	FALSE	Autosomal	FALSE	FALSE
GLRA3	TRUE	TRUE	TRUE	FALSE	TRUE	FALSE	Autosomal	FALSE	FALSE
KCNN1	TRUE	TRUE	TRUE	FALSE	TRUE	FALSE	Autosomal	FALSE	FALSE
SYT7	TRUE	TRUE	TRUE	FALSE	FALSE	TRUE	Autosomal	FALSE	FALSE
FBXO44	TRUE	TRUE	TRUE	FALSE	TRUE	FALSE	Autosomal	FALSE	FALSE
PPFIA4	TRUE	TRUE	TRUE	FALSE	TRUE	FALSE	Autosomal	FALSE	FALSE
B4GALNT1	TRUE	TRUE	TRUE	FALSE	TRUE	FALSE	Autosomal	FALSE	FALSE
FGF17	TRUE	TRUE	TRUE	FALSE	FALSE	TRUE	Autosomal	FALSE	FALSE
TMEM74B	TRUE	TRUE	TRUE	FALSE	FALSE	FALSE	Autosomal	FALSE	FALSE
TMEM106C	TRUE	TRUE	TRUE	FALSE	FALSE	FALSE	Autosomal	FALSE	FALSE
DUSP19	TRUE	TRUE	TRUE	FALSE	FALSE	FALSE	Autosomal	FALSE	FALSE
MOAP1	TRUE	TRUE	TRUE	FALSE	TRUE	FALSE	Autosomal	FALSE	FALSE
MED31	TRUE	TRUE	TRUE	FALSE	FALSE	FALSE	Autosomal	FALSE	FALSE
LINC00551	TRUE	TRUE	FALSE	FALSE	FALSE	FALSE	Autosomal	FALSE	FALSE
PNOC	TRUE	TRUE	FALSE	FALSE	FALSE	FALSE	Autosomal	FALSE	FALSE
ADCK5	TRUE	TRUE	TRUE	FALSE	FALSE	FALSE	Autosomal	FALSE	FALSE
GPR61	TRUE	TRUE	TRUE	FALSE	FALSE	FALSE	Autosomal	FALSE	FALSE
DIRAS1	TRUE	TRUE	TRUE	FALSE	TRUE	FALSE	Autosomal	FALSE	FALSE
MORN3	TRUE	TRUE	TRUE	FALSE	FALSE	FALSE	Autosomal	FALSE	FALSE
LINC02408	TRUE	TRUE	FALSE	FALSE	FALSE	FALSE	Autosomal	FALSE	FALSE
RANBP6	TRUE	TRUE	TRUE	FALSE	FALSE	FALSE	Autosomal	FALSE	FALSE
CAMSAP3	TRUE	TRUE	TRUE	FALSE	FALSE	FALSE	Autosomal	FALSE	FALSE
ABHD14A	TRUE	TRUE	FALSE	FALSE	FALSE	FALSE	Autosomal	FALSE	FALSE
NDN	TRUE	TRUE	TRUE	FALSE	TRUE	TRUE	Autosomal	FALSE	FALSE
ELOVL4	TRUE	TRUE	TRUE	FALSE	FALSE	FALSE	Autosomal	FALSE	FALSE
IL34	TRUE	TRUE	TRUE	FALSE	TRUE	FALSE	Autosomal	FALSE	FALSE
PANX2	TRUE	TRUE	TRUE	FALSE	FALSE	FALSE	Autosomal	FALSE	FALSE
RTN2	TRUE	TRUE	TRUE	TRUE	FALSE	FALSE	Autosomal	FALSE	FALSE
AL133516.1	TRUE	TRUE	FALSE	FALSE	FALSE	FALSE	Autosomal	FALSE	FALSE
C12orf43	TRUE	TRUE	TRUE	FALSE	FALSE	FALSE	Autosomal	FALSE	TRUE
RNF207	TRUE	TRUE	TRUE	FALSE	FALSE	FALSE	Autosomal	FALSE	FALSE
RIMS4	TRUE	TRUE	TRUE	FALSE	FALSE	FALSE	Autosomal	FALSE	FALSE
AC124312.5	TRUE	FALSE	FALSE	FALSE	FALSE	FALSE	Autosomal	FALSE	FALSE
HTR3B	TRUE	TRUE	TRUE	FALSE	FALSE	FALSE	Autosomal	FALSE	FALSE
MBLAC2	TRUE	TRUE	TRUE	FALSE	FALSE	FALSE	Autosomal	FALSE	FALSE
HGFAC	TRUE	TRUE	FALSE	FALSE	FALSE	FALSE	Autosomal	FALSE	FALSE
DNAAF1	TRUE	TRUE	TRUE	FALSE	FALSE	FALSE	Autosomal	FALSE	FALSE
CALB2	TRUE	TRUE	FALSE	FALSE	TRUE	FALSE	Autosomal	FALSE	FALSE
AC010967.1	TRUE	TRUE	FALSE	FALSE	FALSE	FALSE	Autosomal	FALSE	FALSE
RAB3A	TRUE	TRUE	TRUE	FALSE	TRUE	TRUE	Autosomal	FALSE	FALSE
SGTB	TRUE	TRUE	TRUE	FALSE	FALSE	FALSE	Autosomal	FALSE	FALSE
CHRD	TRUE	TRUE	TRUE	FALSE	FALSE	TRUE	Autosomal	FALSE	FALSE
C1QTNF9B	TRUE	TRUE	FALSE	FALSE	FALSE	FALSE	Autosomal	FALSE	FALSE
GPRIN1	TRUE	TRUE	TRUE	FALSE	FALSE	FALSE	Autosomal	FALSE	FALSE
ABCF2	TRUE	TRUE	FALSE	FALSE	FALSE	FALSE	Autosomal	FALSE	FALSE
GABRG3-AS1	TRUE	FALSE	FALSE	FALSE	FALSE	FALSE	Autosomal	FALSE	FALSE
CCDC61	TRUE	TRUE	TRUE	FALSE	FALSE	FALSE	Autosomal	FALSE	FALSE
SYNDIG1L	TRUE	TRUE	FALSE	FALSE	FALSE	FALSE	Autosomal	FALSE	FALSE
NAGPA	TRUE	TRUE	TRUE	FALSE	FALSE	TRUE	Autosomal	FALSE	FALSE
MIR124-2HG	TRUE	TRUE	TRUE	FALSE	FALSE	FALSE	Autosomal	FALSE	FALSE
KRT222	TRUE	TRUE	FALSE	FALSE	FALSE	FALSE	Autosomal	FALSE	FALSE
VEPH1	TRUE	TRUE	FALSE	FALSE	FALSE	FALSE	Autosomal	FALSE	FALSE
CYP2E1	TRUE	TRUE	TRUE	FALSE	FALSE	FALSE	Autosomal	FALSE	FALSE
SLC5A8	TRUE	TRUE	TRUE	FALSE	FALSE	FALSE	Autosomal	FALSE	FALSE
ZNF534	TRUE	TRUE	TRUE	FALSE	FALSE	FALSE	Autosomal	FALSE	FALSE
LINC01250	TRUE	TRUE	TRUE	FALSE	TRUE	TRUE	Autosomal	FALSE	FALSE
PLS1	TRUE	TRUE	TRUE	FALSE	FALSE	FALSE	Autosomal	FALSE	FALSE
FXYD7	TRUE	TRUE	TRUE	FALSE	TRUE	TRUE	Autosomal	FALSE	FALSE
AC005062.1	TRUE	FALSE	FALSE	FALSE	FALSE	FALSE	Autosomal	FALSE	FALSE
P3H2-AS1	TRUE	TRUE	TRUE	FALSE	FALSE	FALSE	Autosomal	FALSE	FALSE
PRC1-AS1	TRUE	TRUE	TRUE	FALSE	FALSE	FALSE	Autosomal	FALSE	FALSE
ST8SIA3	TRUE	TRUE	TRUE	FALSE	FALSE	FALSE	Autosomal	FALSE	FALSE
CPNE7	TRUE	TRUE	TRUE	FALSE	FALSE	TRUE	Autosomal	FALSE	FALSE
AP001972.3	TRUE	TRUE	FALSE	FALSE	FALSE	FALSE	Autosomal	FALSE	FALSE
NCDN	TRUE	TRUE	TRUE	TRUE	TRUE	TRUE	Autosomal	FALSE	FALSE
AC062022.2	TRUE	FALSE	FALSE	FALSE	FALSE	FALSE	Autosomal	FALSE	FALSE
RASGRP1	TRUE	TRUE	TRUE	FALSE	FALSE	TRUE	Autosomal	FALSE	FALSE
GLT8D2	TRUE	TRUE	TRUE	FALSE	FALSE	FALSE	Autosomal	FALSE	FALSE
GABRA6	TRUE	TRUE	TRUE	FALSE	FALSE	FALSE	Autosomal	FALSE	FALSE
VASH2	TRUE	TRUE	TRUE	FALSE	FALSE	FALSE	Autosomal	FALSE	FALSE
SPTBN2	TRUE	TRUE	TRUE	FALSE	TRUE	FALSE	Autosomal	FALSE	FALSE
TTC9	TRUE	TRUE	TRUE	FALSE	FALSE	FALSE	Autosomal	FALSE	FALSE
SST	TRUE	TRUE	TRUE	FALSE	TRUE	TRUE	Autosomal	FALSE	FALSE
ARL9	TRUE	TRUE	TRUE	FALSE	FALSE	FALSE	Autosomal	FALSE	FALSE
AC115282.1	TRUE	FALSE	FALSE	FALSE	FALSE	FALSE	Autosomal	FALSE	FALSE
TMEM25	TRUE	TRUE	TRUE	FALSE	FALSE	FALSE	Autosomal	FALSE	FALSE
LINC02125	TRUE	FALSE	FALSE	FALSE	FALSE	FALSE	Autosomal	FALSE	FALSE
CEP170B	TRUE	TRUE	TRUE	FALSE	FALSE	FALSE	Autosomal	FALSE	FALSE
CLEC2L	TRUE	TRUE	TRUE	FALSE	TRUE	FALSE	Autosomal	FALSE	FALSE
FAM153B	TRUE	TRUE	TRUE	FALSE	FALSE	TRUE	Autosomal	FALSE	FALSE
GLB1L3	TRUE	TRUE	TRUE	FALSE	FALSE	FALSE	Autosomal	FALSE	FALSE
CAMK2N2	TRUE	TRUE	TRUE	FALSE	TRUE	FALSE	Autosomal	FALSE	FALSE
TMEM240	TRUE	TRUE	TRUE	TRUE	FALSE	FALSE	Autosomal	FALSE	FALSE
KRTAP5-AS1	TRUE	TRUE	TRUE	FALSE	FALSE	FALSE	Autosomal	FALSE	FALSE
CYP4Z1	TRUE	TRUE	TRUE	FALSE	FALSE	FALSE	Autosomal	FALSE	FALSE
C1QTNF4	TRUE	TRUE	TRUE	FALSE	TRUE	FALSE	Autosomal	FALSE	FALSE
AC003988.1	TRUE	TRUE	FALSE	FALSE	FALSE	FALSE	Autosomal	FALSE	FALSE
AL161629.1	TRUE	TRUE	FALSE	FALSE	FALSE	FALSE	Autosomal	FALSE	FALSE
USP2-AS1	TRUE	TRUE	TRUE	FALSE	FALSE	FALSE	Autosomal	FALSE	FALSE
AL353746.1	TRUE	FALSE	FALSE	FALSE	FALSE	FALSE	Autosomal	FALSE	FALSE
SLC1A6	TRUE	TRUE	TRUE	FALSE	FALSE	FALSE	Autosomal	FALSE	FALSE
AC008551.1	TRUE	TRUE	FALSE	FALSE	FALSE	FALSE	Autosomal	FALSE	FALSE
KCNK12	TRUE	TRUE	TRUE	FALSE	TRUE	FALSE	Autosomal	FALSE	FALSE
LINC02253	TRUE	TRUE	FALSE	FALSE	FALSE	FALSE	Autosomal	FALSE	FALSE
KLC2	TRUE	TRUE	TRUE	FALSE	FALSE	FALSE	Autosomal	FALSE	FALSE
PCDH8	TRUE	TRUE	TRUE	FALSE	TRUE	FALSE	Autosomal	FALSE	FALSE
NPY1R	TRUE	TRUE	TRUE	FALSE	TRUE	TRUE	Autosomal	FALSE	FALSE
GLS2	TRUE	TRUE	TRUE	FALSE	FALSE	FALSE	Autosomal	FALSE	FALSE
PACSIN1	TRUE	TRUE	TRUE	FALSE	TRUE	FALSE	Autosomal	FALSE	FALSE
SULT4A1	TRUE	TRUE	TRUE	FALSE	TRUE	FALSE	Autosomal	FALSE	FALSE
JPH1	TRUE	TRUE	TRUE	FALSE	TRUE	FALSE	Autosomal	FALSE	FALSE
CEND1	TRUE	TRUE	TRUE	FALSE	TRUE	TRUE	Autosomal	FALSE	FALSE
AC024028.1	TRUE	FALSE	FALSE	FALSE	FALSE	FALSE	Autosomal	FALSE	FALSE
LAMC3	TRUE	TRUE	FALSE	FALSE	FALSE	FALSE	Autosomal	FALSE	FALSE
MAPK8IP2	TRUE	TRUE	TRUE	FALSE	TRUE	FALSE	Autosomal	FALSE	FALSE
AC009899.1	TRUE	FALSE	FALSE	FALSE	FALSE	FALSE	Autosomal	FALSE	FALSE
PIANP	TRUE	TRUE	TRUE	TRUE	FALSE	FALSE	Autosomal	FALSE	FALSE
SLC12A1	TRUE	TRUE	TRUE	FALSE	FALSE	FALSE	Autosomal	FALSE	FALSE
KIF5A	TRUE	TRUE	TRUE	FALSE	TRUE	FALSE	Autosomal	FALSE	FALSE
RUSC1	TRUE	TRUE	TRUE	FALSE	FALSE	FALSE	Autosomal	FALSE	FALSE
NGEF	TRUE	TRUE	TRUE	FALSE	TRUE	TRUE	Autosomal	FALSE	FALSE
TENM3-AS1	TRUE	FALSE	FALSE	FALSE	FALSE	FALSE	Autosomal	FALSE	FALSE
P4HA3	TRUE	TRUE	TRUE	FALSE	FALSE	FALSE	Autosomal	FALSE	FALSE
SYT12	TRUE	TRUE	TRUE	FALSE	TRUE	TRUE	Autosomal	FALSE	FALSE
STMN3	TRUE	TRUE	TRUE	TRUE	TRUE	TRUE	Autosomal	FALSE	FALSE
AC068205.1	TRUE	TRUE	FALSE	FALSE	FALSE	FALSE	Autosomal	FALSE	FALSE
RAB15	TRUE	TRUE	TRUE	FALSE	TRUE	TRUE	Autosomal	FALSE	FALSE
SYNGR3	TRUE	TRUE	TRUE	TRUE	TRUE	FALSE	Autosomal	FALSE	FALSE
PRLHR	TRUE	TRUE	FALSE	FALSE	FALSE	FALSE	Autosomal	FALSE	FALSE
VSTM2A-OT1	TRUE	FALSE	FALSE	FALSE	FALSE	FALSE	Autosomal	FALSE	FALSE
OPRK1	TRUE	TRUE	TRUE	FALSE	FALSE	FALSE	Autosomal	FALSE	FALSE
AC027288.3	TRUE	TRUE	FALSE	FALSE	FALSE	FALSE	Autosomal	FALSE	FALSE
AC027031.2	TRUE	TRUE	FALSE	FALSE	FALSE	FALSE	Autosomal	FALSE	FALSE
ADAM11	TRUE	TRUE	TRUE	FALSE	TRUE	TRUE	Autosomal	FALSE	FALSE
AC078950.1	TRUE	FALSE	FALSE	FALSE	FALSE	FALSE	Autosomal	FALSE	FALSE
EGFL6	TRUE	TRUE	FALSE	FALSE	FALSE	FALSE	X-Chr	FALSE	FALSE
TSPAN13	TRUE	TRUE	TRUE	FALSE	FALSE	TRUE	Autosomal	FALSE	FALSE
NAP1L5	TRUE	TRUE	TRUE	FALSE	TRUE	FALSE	Autosomal	FALSE	FALSE
BX842242.1	TRUE	FALSE	FALSE	FALSE	FALSE	FALSE	Autosomal	FALSE	FALSE
FAM81A	TRUE	TRUE	TRUE	FALSE	TRUE	TRUE	Autosomal	FALSE	FALSE
CPLX1	TRUE	TRUE	TRUE	FALSE	TRUE	TRUE	Autosomal	FALSE	FALSE
DISP2	TRUE	TRUE	TRUE	FALSE	TRUE	FALSE	Autosomal	FALSE	FALSE
C3orf14	TRUE	TRUE	TRUE	FALSE	FALSE	FALSE	Autosomal	FALSE	FALSE
TUNAR	TRUE	TRUE	TRUE	FALSE	FALSE	FALSE	Autosomal	FALSE	FALSE
CKMT1B	TRUE	TRUE	TRUE	FALSE	TRUE	FALSE	Autosomal	FALSE	FALSE
TMEM59L	TRUE	TRUE	TRUE	TRUE	TRUE	TRUE	Autosomal	FALSE	FALSE
UNC5A	TRUE	TRUE	TRUE	FALSE	TRUE	TRUE	Autosomal	FALSE	FALSE
AL117190.2	TRUE	TRUE	FALSE	FALSE	TRUE	FALSE	Autosomal	FALSE	FALSE
CHGB	TRUE	TRUE	TRUE	FALSE	FALSE	TRUE	Autosomal	FALSE	FALSE
CHRM3-AS2	TRUE	TRUE	TRUE	FALSE	FALSE	TRUE	Autosomal	FALSE	FALSE
COCH	TRUE	TRUE	TRUE	FALSE	FALSE	FALSE	Autosomal	FALSE	FALSE
C8orf34-AS1	TRUE	TRUE	FALSE	FALSE	FALSE	FALSE	Autosomal	FALSE	FALSE
AL450338.2	TRUE	FALSE	FALSE	FALSE	FALSE	FALSE	Autosomal	FALSE	FALSE
CREG2	TRUE	TRUE	TRUE	FALSE	TRUE	TRUE	Autosomal	FALSE	FALSE
DUSP8	TRUE	TRUE	TRUE	FALSE	FALSE	FALSE	Autosomal	FALSE	FALSE
VSTM2A	TRUE	TRUE	TRUE	FALSE	TRUE	FALSE	Autosomal	FALSE	FALSE
PTPN5	TRUE	TRUE	TRUE	FALSE	FALSE	TRUE	Autosomal	FALSE	FALSE
LPCAT4	TRUE	TRUE	TRUE	FALSE	TRUE	FALSE	Autosomal	FALSE	FALSE
PNMA3	TRUE	TRUE	TRUE	FALSE	FALSE	TRUE	X-Chr	FALSE	FALSE
CACNG3	TRUE	TRUE	TRUE	FALSE	TRUE	TRUE	Autosomal	FALSE	FALSE
SCN3B	TRUE	TRUE	TRUE	FALSE	TRUE	TRUE	Autosomal	FALSE	FALSE
LINC00290	TRUE	TRUE	TRUE	FALSE	FALSE	FALSE	Autosomal	FALSE	FALSE
STMN2	TRUE	TRUE	TRUE	FALSE	TRUE	TRUE	Autosomal	FALSE	FALSE
LHFPL5	TRUE	TRUE	TRUE	FALSE	FALSE	FALSE	Autosomal	FALSE	FALSE
DLX1	TRUE	TRUE	TRUE	FALSE	FALSE	FALSE	Autosomal	FALSE	FALSE
AL024495.1	TRUE	FALSE	FALSE	FALSE	FALSE	FALSE	Autosomal	FALSE	FALSE
CELF3	TRUE	TRUE	TRUE	FALSE	TRUE	FALSE	Autosomal	FALSE	FALSE
PRMT8	TRUE	TRUE	TRUE	FALSE	TRUE	TRUE	Autosomal	FALSE	FALSE
GPR12	TRUE	TRUE	TRUE	FALSE	FALSE	FALSE	Autosomal	FALSE	FALSE
AC022523.1	TRUE	TRUE	FALSE	FALSE	FALSE	FALSE	Autosomal	FALSE	FALSE
AL365361.1	TRUE	TRUE	FALSE	FALSE	FALSE	FALSE	Autosomal	FALSE	FALSE
DMTN	TRUE	TRUE	TRUE	FALSE	TRUE	TRUE	Autosomal	FALSE	FALSE
BEX4	TRUE	TRUE	TRUE	FALSE	TRUE	FALSE	X-Chr	FALSE	FALSE
NEURL1	TRUE	TRUE	TRUE	FALSE	TRUE	TRUE	Autosomal	FALSE	FALSE
C9orf129	TRUE	TRUE	TRUE	FALSE	FALSE	FALSE	Autosomal	FALSE	FALSE
SYTL5	TRUE	FALSE	FALSE	FALSE	FALSE	FALSE	X-Chr	FALSE	FALSE
AC139720.1	TRUE	TRUE	FALSE	FALSE	FALSE	FALSE	Autosomal	FALSE	FALSE
PDE1B	TRUE	TRUE	TRUE	FALSE	FALSE	FALSE	Autosomal	FALSE	FALSE
NTF3	TRUE	TRUE	FALSE	FALSE	FALSE	FALSE	Autosomal	FALSE	FALSE
SLC26A8	TRUE	TRUE	TRUE	FALSE	FALSE	FALSE	Autosomal	FALSE	FALSE
EPHB6	TRUE	TRUE	TRUE	FALSE	TRUE	TRUE	Autosomal	FALSE	FALSE
LINC02254	TRUE	TRUE	FALSE	FALSE	FALSE	FALSE	Autosomal	FALSE	FALSE
MIR4500HG	TRUE	TRUE	TRUE	FALSE	FALSE	TRUE	Autosomal	FALSE	FALSE
OPN3	TRUE	TRUE	TRUE	FALSE	FALSE	FALSE	Autosomal	FALSE	FALSE
CPLX2	TRUE	TRUE	TRUE	FALSE	TRUE	FALSE	Autosomal	FALSE	FALSE
ERICH3	TRUE	TRUE	TRUE	FALSE	TRUE	FALSE	Autosomal	FALSE	FALSE
RAPGEFL1	TRUE	TRUE	TRUE	TRUE	FALSE	TRUE	Autosomal	FALSE	FALSE
CYP4X1	TRUE	TRUE	TRUE	FALSE	FALSE	FALSE	Autosomal	FALSE	FALSE
SYT4	TRUE	TRUE	TRUE	FALSE	FALSE	FALSE	Autosomal	FALSE	FALSE
UBE2QL1	TRUE	TRUE	TRUE	FALSE	TRUE	FALSE	Autosomal	FALSE	FALSE
STARD4-AS1	TRUE	TRUE	TRUE	FALSE	TRUE	TRUE	Autosomal	FALSE	FALSE
PSD	TRUE	TRUE	TRUE	FALSE	TRUE	FALSE	Autosomal	FALSE	FALSE
ANKRD30B	TRUE	TRUE	TRUE	FALSE	FALSE	TRUE	Autosomal	FALSE	FALSE
NPM2	TRUE	TRUE	TRUE	FALSE	TRUE	FALSE	Autosomal	FALSE	FALSE
AL591519.1	TRUE	FALSE	FALSE	FALSE	FALSE	FALSE	Autosomal	FALSE	FALSE
CHRNA6	TRUE	TRUE	FALSE	FALSE	FALSE	FALSE	Autosomal	FALSE	FALSE
SLC6A17	TRUE	TRUE	TRUE	FALSE	FALSE	TRUE	Autosomal	FALSE	FALSE
SAMD3	TRUE	TRUE	TRUE	FALSE	FALSE	FALSE	Autosomal	FALSE	FALSE
PARM1	TRUE	TRUE	TRUE	FALSE	TRUE	TRUE	Autosomal	FALSE	FALSE
CAMKV	TRUE	TRUE	TRUE	FALSE	TRUE	TRUE	Autosomal	FALSE	FALSE
ATP2B3	TRUE	TRUE	TRUE	FALSE	FALSE	FALSE	X-Chr	FALSE	FALSE
AC068722.1	TRUE	TRUE	FALSE	FALSE	FALSE	FALSE	Autosomal	FALSE	FALSE
VSTM2L	TRUE	TRUE	TRUE	FALSE	TRUE	FALSE	Autosomal	FALSE	FALSE
AC087280.2	TRUE	TRUE	FALSE	FALSE	TRUE	FALSE	Autosomal	FALSE	FALSE
RIMKLA	TRUE	TRUE	TRUE	FALSE	TRUE	TRUE	Autosomal	FALSE	FALSE
LY6H	TRUE	TRUE	TRUE	TRUE	TRUE	TRUE	Autosomal	FALSE	FALSE
LINC01931	TRUE	TRUE	FALSE	FALSE	FALSE	FALSE	Autosomal	FALSE	FALSE
RFPL1S	TRUE	TRUE	TRUE	FALSE	FALSE	FALSE	Autosomal	FALSE	FALSE
MARCH4	TRUE	FALSE	TRUE	FALSE	FALSE	TRUE	Autosomal	FALSE	FALSE
PRB2	TRUE	TRUE	TRUE	FALSE	FALSE	TRUE	Autosomal	FALSE	FALSE
TMEM266	TRUE	TRUE	TRUE	FALSE	FALSE	TRUE	Autosomal	FALSE	FALSE
HPCAL4	TRUE	TRUE	TRUE	FALSE	TRUE	FALSE	Autosomal	FALSE	FALSE
MRAP2	TRUE	TRUE	TRUE	FALSE	FALSE	FALSE	Autosomal	FALSE	FALSE
MAP3K21	TRUE	TRUE	FALSE	FALSE	FALSE	FALSE	Autosomal	FALSE	FALSE
AC108169.1	TRUE	FALSE	FALSE	FALSE	FALSE	FALSE	Autosomal	FALSE	FALSE
AL161449.2	TRUE	FALSE	FALSE	FALSE	FALSE	FALSE	Autosomal	FALSE	FALSE
PTPRN	TRUE	TRUE	TRUE	FALSE	TRUE	FALSE	Autosomal	FALSE	FALSE
TMEM130	TRUE	TRUE	TRUE	FALSE	TRUE	FALSE	Autosomal	FALSE	FALSE
AC003044.1	TRUE	FALSE	FALSE	FALSE	FALSE	FALSE	Autosomal	FALSE	FALSE
LINC02398	TRUE	TRUE	FALSE	FALSE	FALSE	FALSE	Autosomal	FALSE	FALSE
KCNG1	TRUE	TRUE	TRUE	FALSE	FALSE	FALSE	Autosomal	FALSE	FALSE
CORO6	TRUE	TRUE	TRUE	FALSE	TRUE	TRUE	Autosomal	FALSE	FALSE
MAP7D2	TRUE	TRUE	TRUE	FALSE	FALSE	TRUE	X-Chr	FALSE	FALSE
CABP1	TRUE	TRUE	TRUE	FALSE	TRUE	TRUE	Autosomal	FALSE	FALSE
TMEM179	TRUE	TRUE	TRUE	FALSE	FALSE	FALSE	Autosomal	FALSE	FALSE
CLSTN3	TRUE	TRUE	TRUE	FALSE	TRUE	TRUE	Autosomal	FALSE	FALSE
NDNF	TRUE	TRUE	FALSE	FALSE	FALSE	FALSE	Autosomal	FALSE	FALSE
AC004862.1	TRUE	TRUE	FALSE	FALSE	FALSE	FALSE	Autosomal	FALSE	FALSE
ENTPD3	TRUE	TRUE	TRUE	FALSE	TRUE	TRUE	Autosomal	FALSE	FALSE
PDE2A	TRUE	TRUE	TRUE	FALSE	FALSE	FALSE	Autosomal	FALSE	FALSE
SVOP	TRUE	TRUE	TRUE	FALSE	TRUE	TRUE	Autosomal	FALSE	FALSE
SRRM4	TRUE	TRUE	TRUE	FALSE	TRUE	TRUE	Autosomal	FALSE	FALSE
CALY	TRUE	TRUE	TRUE	TRUE	TRUE	TRUE	Autosomal	FALSE	FALSE
SYT10	TRUE	TRUE	TRUE	FALSE	FALSE	FALSE	Autosomal	FALSE	FALSE
DGCR9	TRUE	TRUE	FALSE	FALSE	FALSE	FALSE	Autosomal	FALSE	FALSE
PTPRR	TRUE	TRUE	TRUE	FALSE	TRUE	TRUE	Autosomal	FALSE	FALSE
CHRM2	TRUE	TRUE	TRUE	FALSE	FALSE	FALSE	Autosomal	FALSE	FALSE
PWRN4	TRUE	TRUE	FALSE	FALSE	FALSE	FALSE	Autosomal	FALSE	FALSE
CDH7	TRUE	TRUE	TRUE	FALSE	FALSE	FALSE	Autosomal	FALSE	FALSE
AC091576.1	TRUE	FALSE	FALSE	FALSE	FALSE	FALSE	Autosomal	FALSE	FALSE
MARCH11	TRUE	FALSE	TRUE	FALSE	FALSE	FALSE	Autosomal	FALSE	FALSE
AC024901.1	TRUE	TRUE	FALSE	FALSE	FALSE	FALSE	Autosomal	FALSE	FALSE
CHD5	TRUE	TRUE	TRUE	FALSE	TRUE	TRUE	Autosomal	FALSE	FALSE
OCA2	TRUE	TRUE	TRUE	FALSE	TRUE	FALSE	Autosomal	FALSE	FALSE
RBFOX3	TRUE	TRUE	TRUE	FALSE	TRUE	FALSE	Autosomal	FALSE	FALSE
LINC01197	TRUE	TRUE	TRUE	FALSE	TRUE	FALSE	Autosomal	FALSE	FALSE
BAIAP3	TRUE	TRUE	TRUE	FALSE	FALSE	FALSE	Autosomal	FALSE	FALSE
AC007938.3	TRUE	TRUE	FALSE	FALSE	FALSE	FALSE	Autosomal	FALSE	FALSE
OXLD1	TRUE	TRUE	TRUE	FALSE	FALSE	FALSE	Autosomal	FALSE	FALSE
B3GALT6	TRUE	TRUE	TRUE	FALSE	FALSE	FALSE	Autosomal	FALSE	FALSE
TIMM8B	TRUE	TRUE	TRUE	FALSE	FALSE	FALSE	Autosomal	FALSE	FALSE
AC018467.1	TRUE	TRUE	FALSE	FALSE	FALSE	FALSE	Autosomal	FALSE	FALSE
MFSD4A	TRUE	TRUE	TRUE	FALSE	TRUE	FALSE	Autosomal	FALSE	FALSE
GRK6	TRUE	TRUE	TRUE	FALSE	FALSE	FALSE	Autosomal	FALSE	FALSE
FNDC1	TRUE	TRUE	FALSE	FALSE	FALSE	FALSE	Autosomal	FALSE	FALSE
ASIC3	TRUE	TRUE	TRUE	FALSE	FALSE	FALSE	Autosomal	FALSE	FALSE
PSMG3	TRUE	TRUE	TRUE	FALSE	FALSE	FALSE	Autosomal	FALSE	FALSE
AC124312.2	TRUE	TRUE	FALSE	FALSE	FALSE	FALSE	Autosomal	FALSE	FALSE
IMP4	TRUE	TRUE	TRUE	FALSE	FALSE	FALSE	Autosomal	FALSE	FALSE
ZBED9	TRUE	TRUE	TRUE	FALSE	FALSE	FALSE	Autosomal	FALSE	FALSE
CCDC39	TRUE	TRUE	FALSE	FALSE	FALSE	FALSE	Autosomal	FALSE	FALSE
MGAT4B	TRUE	TRUE	TRUE	FALSE	FALSE	FALSE	Autosomal	FALSE	FALSE
NHP2	TRUE	TRUE	TRUE	FALSE	FALSE	FALSE	Autosomal	FALSE	FALSE
AC004816.1	TRUE	TRUE	FALSE	FALSE	FALSE	FALSE	Autosomal	FALSE	FALSE
AC007405.3	TRUE	TRUE	FALSE	FALSE	FALSE	FALSE	Autosomal	FALSE	FALSE
PLSCR5	TRUE	TRUE	FALSE	FALSE	FALSE	FALSE	Autosomal	FALSE	FALSE
AL161443.1	TRUE	FALSE	FALSE	FALSE	FALSE	FALSE	Autosomal	FALSE	FALSE
PI15	TRUE	TRUE	FALSE	FALSE	FALSE	FALSE	Autosomal	FALSE	FALSE
TRIB3	TRUE	TRUE	TRUE	FALSE	FALSE	FALSE	Autosomal	FALSE	FALSE
KBTBD4	TRUE	TRUE	TRUE	FALSE	FALSE	FALSE	Autosomal	FALSE	FALSE
SRRD	TRUE	TRUE	TRUE	FALSE	FALSE	FALSE	Autosomal	FALSE	FALSE
AP004147.1	TRUE	TRUE	FALSE	FALSE	FALSE	FALSE	Autosomal	FALSE	FALSE
AC092683.2	TRUE	TRUE	FALSE	FALSE	FALSE	FALSE	Autosomal	FALSE	FALSE
C1orf216	TRUE	TRUE	TRUE	FALSE	FALSE	FALSE	Autosomal	FALSE	FALSE
BORCS8	TRUE	FALSE	FALSE	FALSE	FALSE	FALSE	Autosomal	FALSE	FALSE
NOA1	TRUE	TRUE	TRUE	FALSE	FALSE	FALSE	Autosomal	FALSE	FALSE
ING2	TRUE	TRUE	TRUE	FALSE	FALSE	FALSE	Autosomal	FALSE	FALSE
NXNL2	TRUE	TRUE	FALSE	FALSE	FALSE	FALSE	Autosomal	FALSE	FALSE
AL035409.1	TRUE	TRUE	FALSE	FALSE	FALSE	FALSE	Autosomal	FALSE	FALSE
ATP23	TRUE	TRUE	TRUE	FALSE	FALSE	FALSE	Autosomal	FALSE	FALSE
TMEM271	TRUE	FALSE	FALSE	FALSE	FALSE	FALSE	Autosomal	FALSE	FALSE
ATG9B	TRUE	TRUE	FALSE	FALSE	FALSE	FALSE	Autosomal	FALSE	FALSE
AC104781.2	TRUE	FALSE	FALSE	FALSE	FALSE	FALSE	Autosomal	FALSE	FALSE
APEH	TRUE	TRUE	TRUE	FALSE	FALSE	FALSE	Autosomal	FALSE	FALSE
ACSM3	TRUE	TRUE	TRUE	FALSE	FALSE	FALSE	Autosomal	FALSE	FALSE
LINC02102	TRUE	TRUE	FALSE	FALSE	FALSE	FALSE	Autosomal	FALSE	FALSE
RITA1	TRUE	TRUE	TRUE	FALSE	FALSE	FALSE	Autosomal	FALSE	FALSE
FAHD1	TRUE	TRUE	TRUE	FALSE	FALSE	FALSE	Autosomal	FALSE	FALSE
AC011455.6	TRUE	FALSE	FALSE	FALSE	FALSE	FALSE	Autosomal	FALSE	FALSE
PURPL	TRUE	TRUE	FALSE	FALSE	FALSE	FALSE	Autosomal	FALSE	FALSE
TRPC7	TRUE	TRUE	FALSE	FALSE	FALSE	FALSE	Autosomal	FALSE	FALSE
AC097522.2	TRUE	FALSE	FALSE	FALSE	FALSE	FALSE	Autosomal	FALSE	FALSE
SIGMAR1	TRUE	TRUE	TRUE	FALSE	FALSE	FALSE	Autosomal	FALSE	FALSE
RPP25	TRUE	TRUE	FALSE	FALSE	FALSE	FALSE	Autosomal	FALSE	FALSE
GNG3	TRUE	TRUE	TRUE	TRUE	TRUE	FALSE	Autosomal	FALSE	FALSE
SLC26A10	TRUE	TRUE	TRUE	FALSE	FALSE	FALSE	Autosomal	FALSE	FALSE
HMGB3	TRUE	TRUE	FALSE	FALSE	FALSE	FALSE	X-Chr	FALSE	FALSE
PSMD10	TRUE	TRUE	TRUE	FALSE	FALSE	FALSE	X-Chr	FALSE	FALSE
FNDC10	TRUE	TRUE	TRUE	TRUE	FALSE	FALSE	Autosomal	FALSE	FALSE
PRR7	TRUE	TRUE	TRUE	FALSE	TRUE	FALSE	Autosomal	FALSE	FALSE
CCDC43	TRUE	TRUE	TRUE	FALSE	FALSE	FALSE	Autosomal	FALSE	FALSE
ATP2B1-AS1	TRUE	TRUE	FALSE	FALSE	FALSE	FALSE	Autosomal	FALSE	FALSE
ZNF622	TRUE	TRUE	TRUE	FALSE	FALSE	FALSE	Autosomal	FALSE	FALSE
SMPDL3A	TRUE	TRUE	TRUE	FALSE	FALSE	FALSE	Autosomal	FALSE	FALSE
IFT22	TRUE	TRUE	TRUE	FALSE	FALSE	FALSE	Autosomal	FALSE	FALSE
CLUL1	TRUE	TRUE	TRUE	FALSE	FALSE	FALSE	Autosomal	FALSE	FALSE
EFNA3	TRUE	TRUE	TRUE	FALSE	FALSE	FALSE	Autosomal	FALSE	FALSE
CDKN2AIPNL	TRUE	TRUE	TRUE	FALSE	FALSE	FALSE	Autosomal	FALSE	FALSE
C14orf28	TRUE	TRUE	TRUE	FALSE	FALSE	FALSE	Autosomal	FALSE	FALSE
LINC02192	TRUE	TRUE	FALSE	FALSE	FALSE	FALSE	Autosomal	FALSE	FALSE
DLGAP1-AS5	TRUE	TRUE	TRUE	FALSE	FALSE	FALSE	Autosomal	FALSE	FALSE
COMMD8	TRUE	TRUE	TRUE	FALSE	FALSE	FALSE	Autosomal	FALSE	FALSE
PTPN3	TRUE	TRUE	TRUE	FALSE	TRUE	FALSE	Autosomal	FALSE	FALSE
AC134980.2	TRUE	TRUE	FALSE	FALSE	FALSE	FALSE	Autosomal	FALSE	FALSE
C6orf120	TRUE	TRUE	TRUE	FALSE	FALSE	FALSE	Autosomal	FALSE	FALSE
KATNB1	TRUE	TRUE	TRUE	FALSE	FALSE	FALSE	Autosomal	FALSE	FALSE
CHML	TRUE	FALSE	FALSE	FALSE	FALSE	FALSE	Autosomal	FALSE	FALSE
TM2D2	TRUE	TRUE	TRUE	FALSE	FALSE	FALSE	Autosomal	FALSE	FALSE
AC109361.1	TRUE	TRUE	FALSE	FALSE	FALSE	FALSE	Autosomal	FALSE	FALSE
AL049775.1	TRUE	TRUE	FALSE	FALSE	FALSE	FALSE	Autosomal	FALSE	FALSE
PELI3	TRUE	TRUE	TRUE	FALSE	FALSE	FALSE	Autosomal	FALSE	FALSE
NPIPA2	TRUE	TRUE	FALSE	FALSE	FALSE	FALSE	Autosomal	FALSE	FALSE
ZFP69B	TRUE	TRUE	TRUE	FALSE	FALSE	FALSE	Autosomal	FALSE	FALSE
RPP21	TRUE	TRUE	FALSE	FALSE	FALSE	FALSE	Autosomal	FALSE	FALSE
HTR2A	TRUE	TRUE	TRUE	FALSE	TRUE	TRUE	Autosomal	FALSE	FALSE
SMIM11B	TRUE	TRUE	FALSE	FALSE	FALSE	FALSE	Autosomal	FALSE	FALSE
PNMA8C	TRUE	TRUE	FALSE	FALSE	FALSE	FALSE	Autosomal	FALSE	FALSE
AC107068.1	TRUE	TRUE	FALSE	FALSE	FALSE	FALSE	Autosomal	FALSE	FALSE
THEM6	TRUE	TRUE	TRUE	FALSE	FALSE	FALSE	Autosomal	FALSE	FALSE
ZNF773	TRUE	TRUE	TRUE	FALSE	FALSE	FALSE	Autosomal	FALSE	FALSE
POLR2K	TRUE	TRUE	TRUE	FALSE	FALSE	FALSE	Autosomal	FALSE	FALSE
GET3	TRUE	FALSE	FALSE	FALSE	FALSE	FALSE	Autosomal	FALSE	FALSE
LINC02182	TRUE	FALSE	FALSE	FALSE	FALSE	FALSE	Autosomal	FALSE	FALSE
AP003469.4	TRUE	TRUE	FALSE	FALSE	TRUE	FALSE	Autosomal	FALSE	FALSE
CACNA2D3-AS1	TRUE	TRUE	TRUE	FALSE	FALSE	FALSE	Autosomal	FALSE	FALSE
PIK3C2G	TRUE	TRUE	TRUE	FALSE	FALSE	FALSE	Autosomal	FALSE	FALSE
AC025262.1	TRUE	TRUE	FALSE	FALSE	FALSE	FALSE	Autosomal	FALSE	FALSE
GRPEL1	TRUE	TRUE	TRUE	FALSE	FALSE	FALSE	Autosomal	FALSE	FALSE
RFX8	TRUE	TRUE	TRUE	FALSE	FALSE	FALSE	Autosomal	FALSE	FALSE
AC015961.2	TRUE	TRUE	FALSE	FALSE	FALSE	FALSE	Autosomal	FALSE	FALSE
FP325318.1	TRUE	TRUE	FALSE	FALSE	FALSE	FALSE	Autosomal	FALSE	FALSE
CNIH2	TRUE	TRUE	TRUE	FALSE	TRUE	FALSE	Autosomal	FALSE	FALSE
AP005671.1	TRUE	TRUE	FALSE	FALSE	FALSE	FALSE	Autosomal	FALSE	FALSE
AC012074.1	TRUE	TRUE	FALSE	FALSE	FALSE	FALSE	Autosomal	FALSE	FALSE
SEPHS2	TRUE	TRUE	TRUE	FALSE	FALSE	FALSE	Autosomal	FALSE	FALSE
ELOF1	TRUE	TRUE	TRUE	FALSE	FALSE	FALSE	Autosomal	FALSE	FALSE
GLRX2	TRUE	TRUE	TRUE	FALSE	FALSE	FALSE	Autosomal	FALSE	FALSE
THAP7	TRUE	TRUE	TRUE	FALSE	FALSE	FALSE	Autosomal	FALSE	FALSE
CNPY4	TRUE	TRUE	TRUE	FALSE	FALSE	FALSE	Autosomal	FALSE	FALSE
GGH	TRUE	TRUE	TRUE	FALSE	FALSE	FALSE	Autosomal	FALSE	FALSE
AP1S1	TRUE	TRUE	TRUE	FALSE	FALSE	FALSE	Autosomal	FALSE	FALSE
BEX5	TRUE	TRUE	TRUE	FALSE	FALSE	FALSE	X-Chr	FALSE	FALSE
AC091151.5	TRUE	FALSE	FALSE	FALSE	FALSE	FALSE	Autosomal	FALSE	FALSE
ARL4D	TRUE	TRUE	TRUE	FALSE	FALSE	FALSE	Autosomal	FALSE	FALSE
STRC	TRUE	TRUE	TRUE	FALSE	FALSE	FALSE	Autosomal	FALSE	FALSE
TRMT10C	TRUE	TRUE	TRUE	FALSE	FALSE	FALSE	Autosomal	FALSE	FALSE
ACD	TRUE	TRUE	TRUE	FALSE	FALSE	FALSE	Autosomal	FALSE	FALSE
COA3	TRUE	TRUE	TRUE	FALSE	FALSE	FALSE	Autosomal	FALSE	FALSE
TUBA4A	TRUE	TRUE	TRUE	FALSE	FALSE	FALSE	Autosomal	FALSE	FALSE
EPHX4	TRUE	TRUE	TRUE	FALSE	FALSE	FALSE	Autosomal	FALSE	FALSE
LSM10	TRUE	TRUE	TRUE	FALSE	FALSE	FALSE	Autosomal	FALSE	FALSE
LINC01562	TRUE	TRUE	FALSE	FALSE	FALSE	FALSE	Autosomal	FALSE	FALSE
RCE1	TRUE	TRUE	TRUE	FALSE	FALSE	FALSE	Autosomal	FALSE	FALSE
PDZD7	TRUE	TRUE	TRUE	FALSE	FALSE	FALSE	Autosomal	FALSE	FALSE
LINC01750	TRUE	TRUE	FALSE	FALSE	FALSE	FALSE	Autosomal	FALSE	FALSE
LINC01103	TRUE	TRUE	FALSE	FALSE	FALSE	FALSE	Autosomal	FALSE	FALSE
LINC02456	TRUE	TRUE	FALSE	FALSE	FALSE	FALSE	Autosomal	FALSE	FALSE
DMKN	TRUE	TRUE	TRUE	FALSE	FALSE	FALSE	Autosomal	FALSE	FALSE
ZNF446	TRUE	TRUE	TRUE	FALSE	FALSE	FALSE	Autosomal	FALSE	FALSE
RABIF	TRUE	TRUE	TRUE	FALSE	FALSE	FALSE	Autosomal	FALSE	FALSE
TLCD3A	TRUE	FALSE	FALSE	FALSE	FALSE	FALSE	Autosomal	FALSE	FALSE
NPW	TRUE	TRUE	FALSE	FALSE	FALSE	FALSE	Autosomal	FALSE	FALSE
FBXW12	TRUE	TRUE	FALSE	FALSE	FALSE	FALSE	Autosomal	FALSE	FALSE
AC007038.2	TRUE	TRUE	FALSE	FALSE	FALSE	FALSE	Autosomal	FALSE	FALSE
AC006305.1	TRUE	TRUE	FALSE	FALSE	FALSE	FALSE	Autosomal	FALSE	FALSE
KDM4A-AS1	TRUE	TRUE	FALSE	FALSE	FALSE	FALSE	Autosomal	FALSE	FALSE
AF241728.1	TRUE	TRUE	FALSE	FALSE	FALSE	FALSE	Autosomal	FALSE	FALSE
AHNAK2	TRUE	TRUE	TRUE	FALSE	FALSE	FALSE	Autosomal	FALSE	FALSE
AP001266.2	TRUE	TRUE	FALSE	FALSE	FALSE	FALSE	Autosomal	FALSE	FALSE
PRAF2	TRUE	TRUE	TRUE	FALSE	FALSE	FALSE	X-Chr	FALSE	FALSE
KIF9	TRUE	TRUE	TRUE	FALSE	FALSE	FALSE	Autosomal	FALSE	FALSE
AL445123.2	TRUE	FALSE	FALSE	FALSE	FALSE	FALSE	Autosomal	FALSE	FALSE
AL137003.2	TRUE	TRUE	FALSE	FALSE	FALSE	FALSE	Autosomal	FALSE	FALSE
AL121821.2	TRUE	FALSE	FALSE	FALSE	FALSE	FALSE	Autosomal	FALSE	FALSE
CCDC28B	TRUE	TRUE	FALSE	FALSE	FALSE	FALSE	Autosomal	FALSE	FALSE
MYO15A	TRUE	TRUE	TRUE	FALSE	FALSE	FALSE	Autosomal	FALSE	FALSE
LINC01687	TRUE	TRUE	FALSE	FALSE	FALSE	FALSE	Autosomal	FALSE	FALSE
AL109946.1	TRUE	FALSE	FALSE	FALSE	FALSE	FALSE	Autosomal	FALSE	FALSE
EMC9	TRUE	TRUE	TRUE	FALSE	FALSE	FALSE	Autosomal	FALSE	FALSE
MS4A3	TRUE	TRUE	FALSE	FALSE	FALSE	FALSE	Autosomal	FALSE	FALSE
LINC02133	TRUE	TRUE	FALSE	FALSE	FALSE	FALSE	Autosomal	FALSE	FALSE
NRK	TRUE	TRUE	FALSE	FALSE	FALSE	FALSE	X-Chr	FALSE	FALSE
CAPN14	TRUE	TRUE	TRUE	FALSE	FALSE	FALSE	Autosomal	FALSE	FALSE
MIMT1	TRUE	TRUE	FALSE	FALSE	FALSE	FALSE	Autosomal	FALSE	FALSE
AC117453.1	TRUE	FALSE	FALSE	FALSE	FALSE	FALSE	Autosomal	FALSE	FALSE
FAM71D	TRUE	TRUE	FALSE	FALSE	FALSE	FALSE	Autosomal	FALSE	FALSE
Z93943.1	TRUE	FALSE	FALSE	FALSE	FALSE	FALSE	Autosomal	FALSE	FALSE
NPIPA7	TRUE	TRUE	FALSE	FALSE	FALSE	FALSE	Autosomal	FALSE	FALSE
AC004817.5	TRUE	FALSE	FALSE	FALSE	FALSE	FALSE	Autosomal	FALSE	FALSE
AP001033.1	TRUE	TRUE	FALSE	FALSE	FALSE	FALSE	Autosomal	FALSE	FALSE
PLGLB2	TRUE	TRUE	FALSE	FALSE	FALSE	FALSE	Autosomal	FALSE	FALSE
LINC02462	TRUE	FALSE	FALSE	FALSE	FALSE	FALSE	Autosomal	FALSE	FALSE
G2E3-AS1	TRUE	TRUE	FALSE	FALSE	FALSE	FALSE	Autosomal	FALSE	FALSE
STAC3	TRUE	TRUE	TRUE	FALSE	FALSE	FALSE	Autosomal	FALSE	FALSE
MCAT	TRUE	TRUE	TRUE	FALSE	FALSE	FALSE	Autosomal	FALSE	FALSE
LINC00621	TRUE	TRUE	TRUE	FALSE	FALSE	FALSE	Autosomal	FALSE	FALSE
PRSS51	TRUE	TRUE	TRUE	FALSE	FALSE	FALSE	Autosomal	FALSE	FALSE
AL358335.2	TRUE	TRUE	FALSE	FALSE	FALSE	FALSE	Autosomal	FALSE	FALSE
AC092100.1	TRUE	TRUE	FALSE	FALSE	FALSE	FALSE	Autosomal	FALSE	FALSE
USP19	TRUE	TRUE	TRUE	FALSE	FALSE	FALSE	Autosomal	FALSE	FALSE
AC010623.1	TRUE	FALSE	FALSE	FALSE	FALSE	FALSE	Autosomal	FALSE	FALSE
UBOX5-AS1	TRUE	TRUE	TRUE	FALSE	FALSE	FALSE	Autosomal	FALSE	FALSE
PLAAT5	TRUE	FALSE	FALSE	FALSE	FALSE	FALSE	Autosomal	FALSE	FALSE
PLA2G10	TRUE	TRUE	FALSE	FALSE	FALSE	FALSE	Autosomal	FALSE	FALSE
AL161716.1	TRUE	TRUE	FALSE	FALSE	FALSE	FALSE	Autosomal	FALSE	FALSE
AC093227.1	TRUE	TRUE	FALSE	FALSE	FALSE	FALSE	Autosomal	FALSE	FALSE
DNAAF2	TRUE	TRUE	TRUE	FALSE	FALSE	FALSE	Autosomal	FALSE	FALSE
B3GALT2	TRUE	TRUE	TRUE	FALSE	FALSE	FALSE	Autosomal	FALSE	FALSE
LRRC55	TRUE	TRUE	FALSE	FALSE	FALSE	FALSE	Autosomal	FALSE	FALSE
CRYM	TRUE	TRUE	TRUE	FALSE	TRUE	TRUE	Autosomal	FALSE	FALSE
AC093607.1	TRUE	TRUE	FALSE	FALSE	TRUE	FALSE	Autosomal	FALSE	FALSE
RAB24	TRUE	TRUE	TRUE	FALSE	FALSE	FALSE	Autosomal	FALSE	FALSE
ZNF697	TRUE	TRUE	TRUE	FALSE	FALSE	FALSE	Autosomal	FALSE	FALSE
AC092651.3	TRUE	FALSE	FALSE	FALSE	FALSE	FALSE	Autosomal	FALSE	FALSE
AC019211.1	TRUE	TRUE	FALSE	FALSE	TRUE	FALSE	Autosomal	FALSE	FALSE
AP001432.1	TRUE	TRUE	FALSE	FALSE	FALSE	FALSE	Autosomal	FALSE	FALSE
PCDHB13	TRUE	TRUE	FALSE	FALSE	FALSE	FALSE	Autosomal	FALSE	FALSE
AC022325.2	TRUE	FALSE	FALSE	TRUE	FALSE	FALSE	Autosomal	FALSE	FALSE
DDN-AS1	TRUE	TRUE	FALSE	FALSE	FALSE	FALSE	Autosomal	FALSE	FALSE
MIEF2	TRUE	TRUE	TRUE	FALSE	FALSE	FALSE	Autosomal	FALSE	FALSE
AL009179.1	TRUE	TRUE	FALSE	FALSE	FALSE	FALSE	Autosomal	FALSE	FALSE
MED20	TRUE	TRUE	FALSE	FALSE	FALSE	FALSE	Autosomal	FALSE	FALSE
AC145207.1	TRUE	TRUE	FALSE	FALSE	FALSE	FALSE	Autosomal	FALSE	FALSE
EFCAB10	TRUE	TRUE	TRUE	FALSE	FALSE	FALSE	Autosomal	FALSE	FALSE
AC008870.1	TRUE	FALSE	FALSE	FALSE	FALSE	FALSE	Autosomal	FALSE	FALSE
AC233280.1	TRUE	TRUE	FALSE	FALSE	FALSE	FALSE	Autosomal	FALSE	FALSE
C1orf109	TRUE	TRUE	TRUE	FALSE	FALSE	FALSE	Autosomal	FALSE	FALSE
AC005041.5	TRUE	FALSE	FALSE	FALSE	FALSE	FALSE	Autosomal	FALSE	FALSE
AC132872.5	TRUE	FALSE	FALSE	FALSE	FALSE	FALSE	Autosomal	FALSE	FALSE
AC104035.1	TRUE	TRUE	FALSE	FALSE	FALSE	FALSE	Autosomal	FALSE	FALSE
FAM230C	TRUE	TRUE	FALSE	FALSE	FALSE	FALSE	Autosomal	FALSE	FALSE
ZNF233	TRUE	TRUE	TRUE	FALSE	FALSE	FALSE	Autosomal	FALSE	FALSE
EDNRA	TRUE	TRUE	FALSE	FALSE	FALSE	FALSE	Autosomal	FALSE	FALSE
CCER2	TRUE	TRUE	FALSE	FALSE	FALSE	FALSE	Autosomal	FALSE	FALSE
DNAJC5B	TRUE	TRUE	FALSE	FALSE	FALSE	FALSE	Autosomal	FALSE	FALSE
MALINC1	TRUE	TRUE	FALSE	FALSE	FALSE	FALSE	Autosomal	FALSE	FALSE
SCX	TRUE	TRUE	TRUE	FALSE	FALSE	FALSE	Autosomal	FALSE	FALSE
AC008267.5	TRUE	TRUE	FALSE	FALSE	FALSE	FALSE	Autosomal	FALSE	FALSE
CD8A	TRUE	TRUE	TRUE	TRUE	FALSE	FALSE	Autosomal	FALSE	FALSE
ZNF668	TRUE	TRUE	TRUE	FALSE	FALSE	FALSE	Autosomal	FALSE	FALSE
AC103974.1	TRUE	TRUE	FALSE	FALSE	FALSE	FALSE	Autosomal	FALSE	FALSE
AL035425.3	TRUE	FALSE	FALSE	FALSE	FALSE	FALSE	Autosomal	FALSE	FALSE
AC023593.1	TRUE	FALSE	FALSE	FALSE	FALSE	FALSE	Autosomal	FALSE	FALSE
TTTY18	TRUE	FALSE	FALSE	TRUE	FALSE	FALSE	Y-Chr	FALSE	FALSE
AL365255.1	TRUE	TRUE	FALSE	FALSE	FALSE	FALSE	Autosomal	FALSE	FALSE
B3GALT1	TRUE	TRUE	TRUE	FALSE	FALSE	FALSE	Autosomal	FALSE	FALSE
DDN	TRUE	TRUE	TRUE	FALSE	TRUE	FALSE	Autosomal	FALSE	FALSE
HTR1F	TRUE	TRUE	TRUE	FALSE	FALSE	FALSE	Autosomal	FALSE	FALSE
DDX41	TRUE	TRUE	TRUE	FALSE	FALSE	FALSE	Autosomal	FALSE	FALSE
AC015845.2	TRUE	TRUE	FALSE	FALSE	FALSE	FALSE	Autosomal	FALSE	FALSE
LINC00922	TRUE	TRUE	FALSE	FALSE	FALSE	FALSE	Autosomal	FALSE	FALSE
LRRC9	TRUE	TRUE	TRUE	FALSE	FALSE	FALSE	Autosomal	FALSE	FALSE
PHYHIP	TRUE	TRUE	TRUE	FALSE	TRUE	TRUE	Autosomal	FALSE	FALSE
AL590235.2	TRUE	TRUE	FALSE	FALSE	FALSE	FALSE	Autosomal	FALSE	FALSE
Z99572.1	TRUE	FALSE	FALSE	FALSE	FALSE	FALSE	Autosomal	FALSE	FALSE
LINC02136	TRUE	TRUE	FALSE	FALSE	FALSE	FALSE	Autosomal	FALSE	FALSE
ZNF835	TRUE	TRUE	FALSE	FALSE	FALSE	FALSE	Autosomal	FALSE	TRUE
AL138701.2	TRUE	FALSE	FALSE	FALSE	FALSE	FALSE	Autosomal	FALSE	FALSE
AC025165.2	TRUE	TRUE	FALSE	FALSE	FALSE	FALSE	Autosomal	FALSE	FALSE
CDKN3	TRUE	TRUE	FALSE	FALSE	FALSE	FALSE	Autosomal	FALSE	FALSE
LOXHD1	TRUE	TRUE	TRUE	FALSE	FALSE	FALSE	Autosomal	FALSE	FALSE
GPR26	TRUE	TRUE	FALSE	FALSE	FALSE	FALSE	Autosomal	FALSE	FALSE
AC018697.1	TRUE	TRUE	FALSE	FALSE	TRUE	FALSE	Autosomal	FALSE	FALSE
AC011900.1	TRUE	TRUE	FALSE	FALSE	FALSE	FALSE	Autosomal	FALSE	FALSE
DEFB131B	TRUE	TRUE	FALSE	FALSE	FALSE	FALSE	Autosomal	FALSE	FALSE
AL358134.1	TRUE	FALSE	FALSE	FALSE	FALSE	FALSE	Autosomal	FALSE	FALSE
SUN3	TRUE	TRUE	FALSE	FALSE	FALSE	FALSE	Autosomal	FALSE	FALSE
AP006545.3	TRUE	FALSE	FALSE	FALSE	FALSE	FALSE	Autosomal	FALSE	FALSE
AL035401.1	TRUE	TRUE	FALSE	FALSE	FALSE	FALSE	Autosomal	FALSE	FALSE
VWDE	TRUE	TRUE	TRUE	FALSE	FALSE	FALSE	Autosomal	FALSE	FALSE
C17orf100	TRUE	TRUE	TRUE	FALSE	FALSE	FALSE	Autosomal	FALSE	FALSE
CSNKA2IP	TRUE	TRUE	FALSE	FALSE	FALSE	FALSE	Autosomal	FALSE	FALSE
WNT3	TRUE	TRUE	TRUE	FALSE	FALSE	FALSE	Autosomal	FALSE	FALSE
TRPA1	TRUE	TRUE	FALSE	FALSE	FALSE	FALSE	Autosomal	FALSE	FALSE
ADAMTS15	TRUE	TRUE	FALSE	FALSE	FALSE	FALSE	Autosomal	FALSE	FALSE
AC016583.2	TRUE	FALSE	FALSE	FALSE	FALSE	FALSE	Autosomal	FALSE	FALSE
LYNX1	TRUE	FALSE	FALSE	FALSE	FALSE	FALSE	Autosomal	FALSE	FALSE
PVALB	TRUE	TRUE	FALSE	FALSE	FALSE	FALSE	Autosomal	FALSE	FALSE
AP002784.1	TRUE	TRUE	FALSE	FALSE	FALSE	FALSE	Autosomal	FALSE	FALSE
ABCG8	TRUE	TRUE	TRUE	FALSE	FALSE	FALSE	Autosomal	FALSE	FALSE
CDHR2	TRUE	TRUE	TRUE	FALSE	FALSE	FALSE	Autosomal	FALSE	FALSE
CDCA7	TRUE	TRUE	FALSE	FALSE	FALSE	FALSE	Autosomal	FALSE	FALSE
SHANK2-AS1	TRUE	TRUE	FALSE	FALSE	FALSE	FALSE	Autosomal	FALSE	FALSE
GYS2	TRUE	TRUE	FALSE	FALSE	FALSE	FALSE	Autosomal	FALSE	FALSE
CHRNA5	TRUE	TRUE	FALSE	FALSE	FALSE	FALSE	Autosomal	FALSE	FALSE
NPPC	TRUE	TRUE	FALSE	FALSE	FALSE	FALSE	Autosomal	FALSE	FALSE
GJD2	TRUE	TRUE	FALSE	FALSE	FALSE	FALSE	Autosomal	FALSE	FALSE
AC009275.1	TRUE	TRUE	FALSE	FALSE	FALSE	FALSE	Autosomal	FALSE	FALSE
LINC02753	TRUE	FALSE	FALSE	FALSE	FALSE	FALSE	Autosomal	FALSE	FALSE
LIN28B	TRUE	TRUE	TRUE	FALSE	FALSE	FALSE	Autosomal	FALSE	FALSE
ASPDH	TRUE	TRUE	TRUE	FALSE	FALSE	FALSE	Autosomal	FALSE	FALSE
AL034347.1	TRUE	TRUE	FALSE	FALSE	FALSE	FALSE	Autosomal	FALSE	FALSE
PASK	TRUE	TRUE	TRUE	FALSE	FALSE	TRUE	Autosomal	FALSE	FALSE
TCTE1	TRUE	TRUE	FALSE	FALSE	FALSE	FALSE	Autosomal	FALSE	FALSE
PTPRD-AS1	TRUE	TRUE	FALSE	FALSE	FALSE	FALSE	Autosomal	FALSE	FALSE
LINC01090	TRUE	TRUE	TRUE	FALSE	TRUE	TRUE	Autosomal	FALSE	FALSE
MTCP1	TRUE	TRUE	TRUE	FALSE	FALSE	FALSE	X-Chr	FALSE	FALSE
PCDH9-AS1	TRUE	TRUE	TRUE	FALSE	TRUE	FALSE	Autosomal	FALSE	FALSE
TAC1	TRUE	TRUE	TRUE	FALSE	FALSE	FALSE	Autosomal	FALSE	FALSE
LINC02371	TRUE	TRUE	FALSE	FALSE	FALSE	FALSE	Autosomal	FALSE	FALSE
SLC25A25-AS1	TRUE	TRUE	TRUE	FALSE	FALSE	FALSE	Autosomal	FALSE	FALSE
ALKBH6	TRUE	TRUE	TRUE	FALSE	FALSE	FALSE	Autosomal	FALSE	FALSE
BAAT	TRUE	TRUE	TRUE	FALSE	FALSE	FALSE	Autosomal	FALSE	FALSE
PRMT6	TRUE	TRUE	FALSE	FALSE	FALSE	FALSE	Autosomal	FALSE	FALSE
DENND5B-AS1	TRUE	TRUE	FALSE	FALSE	FALSE	FALSE	Autosomal	FALSE	FALSE
VGLL3	TRUE	TRUE	FALSE	FALSE	FALSE	FALSE	Autosomal	FALSE	FALSE
RNF227	TRUE	TRUE	FALSE	FALSE	FALSE	FALSE	Autosomal	FALSE	FALSE
OR2L5	TRUE	TRUE	TRUE	FALSE	FALSE	FALSE	Autosomal	FALSE	FALSE
OR2L2	TRUE	TRUE	TRUE	FALSE	FALSE	FALSE	Autosomal	FALSE	FALSE
AP003393.1	TRUE	TRUE	FALSE	FALSE	FALSE	FALSE	Autosomal	FALSE	FALSE
AC133065.1	TRUE	TRUE	FALSE	FALSE	FALSE	FALSE	Autosomal	FALSE	FALSE
MDH1B	TRUE	TRUE	TRUE	FALSE	FALSE	FALSE	Autosomal	FALSE	FALSE
AC097534.1	TRUE	TRUE	FALSE	FALSE	FALSE	FALSE	Autosomal	FALSE	FALSE
LANCL3	TRUE	FALSE	FALSE	FALSE	FALSE	FALSE	X-Chr	FALSE	FALSE
PCSK1	TRUE	TRUE	TRUE	FALSE	FALSE	TRUE	Autosomal	FALSE	FALSE
AL591506.1	TRUE	FALSE	FALSE	FALSE	FALSE	FALSE	Autosomal	FALSE	FALSE
AC011369.1	TRUE	TRUE	FALSE	FALSE	FALSE	FALSE	Autosomal	FALSE	FALSE
AC239804.1	TRUE	TRUE	FALSE	FALSE	FALSE	FALSE	Autosomal	FALSE	FALSE
LINC02327	TRUE	TRUE	FALSE	FALSE	FALSE	FALSE	Autosomal	FALSE	FALSE
AC018450.1	TRUE	FALSE	FALSE	FALSE	FALSE	FALSE	Autosomal	FALSE	FALSE
C12orf10	TRUE	TRUE	TRUE	FALSE	FALSE	FALSE	Autosomal	FALSE	FALSE
SHH	TRUE	TRUE	FALSE	FALSE	FALSE	FALSE	Autosomal	FALSE	FALSE
LINC02826	TRUE	FALSE	FALSE	FALSE	FALSE	FALSE	Autosomal	FALSE	FALSE
AL157702.2	TRUE	TRUE	FALSE	FALSE	FALSE	FALSE	Autosomal	FALSE	FALSE
PLEKHD1	TRUE	TRUE	TRUE	FALSE	FALSE	FALSE	Autosomal	FALSE	FALSE
AC092448.1	TRUE	FALSE	FALSE	FALSE	FALSE	FALSE	Autosomal	FALSE	FALSE
IL21R-AS1	TRUE	TRUE	FALSE	FALSE	FALSE	FALSE	Autosomal	FALSE	FALSE
BTG3-AS1	TRUE	FALSE	FALSE	FALSE	FALSE	FALSE	Autosomal	FALSE	FALSE
SOHLH1	TRUE	TRUE	TRUE	FALSE	TRUE	FALSE	Autosomal	FALSE	FALSE
CTBP1-AS	TRUE	TRUE	TRUE	FALSE	FALSE	FALSE	Autosomal	FALSE	FALSE
NWD2	TRUE	TRUE	TRUE	FALSE	TRUE	TRUE	Autosomal	FALSE	FALSE
AL133334.1	TRUE	FALSE	FALSE	FALSE	FALSE	FALSE	Autosomal	FALSE	FALSE
FAM163B	TRUE	TRUE	FALSE	FALSE	FALSE	FALSE	Autosomal	FALSE	FALSE
SPATA48	TRUE	TRUE	FALSE	FALSE	FALSE	FALSE	Autosomal	FALSE	FALSE
LINC01494	TRUE	TRUE	TRUE	FALSE	FALSE	FALSE	Autosomal	FALSE	FALSE
DUSP14	TRUE	TRUE	TRUE	FALSE	FALSE	FALSE	Autosomal	FALSE	FALSE
AC092376.1	TRUE	TRUE	FALSE	FALSE	FALSE	FALSE	Autosomal	FALSE	FALSE
AP006295.1	TRUE	TRUE	FALSE	FALSE	FALSE	FALSE	Autosomal	FALSE	FALSE
AC104083.1	TRUE	FALSE	FALSE	FALSE	FALSE	FALSE	Autosomal	FALSE	FALSE
AC003093.1	TRUE	FALSE	FALSE	FALSE	FALSE	FALSE	Autosomal	FALSE	FALSE
AC002064.1	TRUE	TRUE	FALSE	FALSE	FALSE	FALSE	Autosomal	FALSE	FALSE
ATP2C2-AS1	TRUE	TRUE	FALSE	FALSE	FALSE	FALSE	Autosomal	FALSE	FALSE
GRM5-AS1	TRUE	TRUE	TRUE	FALSE	FALSE	FALSE	Autosomal	FALSE	FALSE
DLGAP1-AS4	TRUE	TRUE	TRUE	FALSE	TRUE	TRUE	Autosomal	FALSE	FALSE
KCNJ4	TRUE	TRUE	TRUE	FALSE	TRUE	FALSE	Autosomal	FALSE	FALSE
