## Supplementary material for "Sex and autism share cell type-specific effects on cortical gene expression": Table S2 (part 2 of 2)

### Sheet: Gene Characterization (continued)
Gene	in Sex DGE	in Autism DGE	in Schizophrenia DGE	Sex DEG	Autism DEG	Schizophrenia DEG	Location	Autism Risk Gene	Schizophrenia Risk Gene
AC113386.1	TRUE	TRUE	FALSE	FALSE	FALSE	FALSE	Autosomal	FALSE	FALSE
LINC02347	TRUE	TRUE	FALSE	FALSE	FALSE	FALSE	Autosomal	FALSE	FALSE
KCNMA1-AS1	TRUE	TRUE	TRUE	TRUE	FALSE	FALSE	Autosomal	FALSE	FALSE
PRDX2	TRUE	FALSE	FALSE	FALSE	FALSE	FALSE	Autosomal	FALSE	FALSE
MMP26	TRUE	TRUE	FALSE	FALSE	FALSE	FALSE	Autosomal	FALSE	FALSE
AC009312.1	TRUE	TRUE	FALSE	FALSE	FALSE	FALSE	Autosomal	FALSE	FALSE
AC068533.3	TRUE	TRUE	FALSE	FALSE	FALSE	FALSE	Autosomal	FALSE	FALSE
AL158828.1	TRUE	FALSE	FALSE	FALSE	FALSE	FALSE	Autosomal	FALSE	FALSE
AC079154.1	TRUE	TRUE	FALSE	FALSE	FALSE	FALSE	Autosomal	FALSE	FALSE
EIF4E1B	TRUE	TRUE	TRUE	FALSE	FALSE	FALSE	Autosomal	FALSE	FALSE
ASTN2-AS1	TRUE	TRUE	FALSE	FALSE	FALSE	FALSE	Autosomal	FALSE	FALSE
RTL6	TRUE	TRUE	FALSE	FALSE	FALSE	FALSE	Autosomal	FALSE	FALSE
ENDOG	TRUE	TRUE	TRUE	FALSE	FALSE	FALSE	Autosomal	FALSE	FALSE
GRID1-AS1	TRUE	TRUE	FALSE	FALSE	FALSE	FALSE	Autosomal	FALSE	FALSE
MORN2	TRUE	TRUE	FALSE	FALSE	FALSE	FALSE	Autosomal	FALSE	FALSE
SYT2	TRUE	TRUE	TRUE	FALSE	FALSE	FALSE	Autosomal	FALSE	FALSE
MRM1	TRUE	TRUE	TRUE	FALSE	FALSE	FALSE	Autosomal	FALSE	FALSE
SCRT2	TRUE	FALSE	FALSE	FALSE	FALSE	FALSE	Autosomal	FALSE	FALSE
FAM104B	TRUE	TRUE	TRUE	FALSE	FALSE	FALSE	Autosomal	FALSE	FALSE
CALB1	TRUE	TRUE	TRUE	FALSE	FALSE	FALSE	Autosomal	FALSE	FALSE
AL513164.1	TRUE	TRUE	FALSE	FALSE	FALSE	FALSE	Autosomal	FALSE	FALSE
CTSK	TRUE	TRUE	TRUE	FALSE	FALSE	FALSE	Autosomal	FALSE	FALSE
CENPS	TRUE	FALSE	FALSE	FALSE	FALSE	FALSE	Autosomal	FALSE	FALSE
LNX1-AS1	TRUE	FALSE	FALSE	FALSE	FALSE	FALSE	Autosomal	FALSE	FALSE
AC007014.1	TRUE	TRUE	FALSE	FALSE	FALSE	FALSE	Autosomal	FALSE	FALSE
PAQR9	TRUE	TRUE	TRUE	FALSE	FALSE	FALSE	Autosomal	FALSE	FALSE
AL355773.1	TRUE	TRUE	FALSE	FALSE	FALSE	FALSE	Autosomal	FALSE	FALSE
AC106874.1	TRUE	TRUE	FALSE	FALSE	FALSE	FALSE	Autosomal	FALSE	FALSE
C17orf97	TRUE	TRUE	TRUE	FALSE	FALSE	FALSE	Autosomal	FALSE	FALSE
AC125616.1	TRUE	TRUE	FALSE	FALSE	FALSE	FALSE	Autosomal	FALSE	FALSE
AC117383.1	TRUE	TRUE	FALSE	FALSE	FALSE	FALSE	Autosomal	FALSE	FALSE
AC005040.2	TRUE	FALSE	FALSE	FALSE	FALSE	FALSE	Autosomal	FALSE	FALSE
BAK1	TRUE	TRUE	FALSE	FALSE	FALSE	FALSE	Autosomal	FALSE	FALSE
CXCL13	TRUE	TRUE	FALSE	FALSE	FALSE	FALSE	Autosomal	FALSE	FALSE
NOG	TRUE	TRUE	FALSE	FALSE	FALSE	FALSE	Autosomal	FALSE	FALSE
LINC02337	TRUE	FALSE	FALSE	FALSE	FALSE	FALSE	Autosomal	FALSE	FALSE
AC002383.1	TRUE	TRUE	FALSE	FALSE	FALSE	FALSE	Autosomal	FALSE	FALSE
CDK5R2	TRUE	TRUE	TRUE	TRUE	TRUE	FALSE	Autosomal	FALSE	FALSE
DNM1P35	TRUE	TRUE	FALSE	FALSE	FALSE	FALSE	Autosomal	FALSE	FALSE
AL359436.1	TRUE	FALSE	FALSE	FALSE	FALSE	FALSE	Autosomal	FALSE	FALSE
DOK7	TRUE	TRUE	FALSE	FALSE	FALSE	FALSE	Autosomal	FALSE	FALSE
AC124798.1	TRUE	TRUE	FALSE	FALSE	FALSE	FALSE	Autosomal	FALSE	FALSE
CA7	TRUE	TRUE	TRUE	FALSE	FALSE	FALSE	Autosomal	FALSE	FALSE
MKRN2OS	TRUE	TRUE	TRUE	FALSE	FALSE	FALSE	Autosomal	FALSE	FALSE
ASGR1	TRUE	TRUE	TRUE	FALSE	FALSE	FALSE	Autosomal	FALSE	FALSE
AL359764.3	TRUE	FALSE	FALSE	FALSE	FALSE	FALSE	Autosomal	FALSE	FALSE
PRKG1-AS1	TRUE	TRUE	FALSE	FALSE	FALSE	FALSE	Autosomal	FALSE	FALSE
LINC02360	TRUE	TRUE	FALSE	FALSE	FALSE	FALSE	Autosomal	FALSE	FALSE
LINC02795	TRUE	FALSE	FALSE	FALSE	FALSE	FALSE	Autosomal	FALSE	FALSE
AC090241.2	TRUE	FALSE	FALSE	FALSE	FALSE	FALSE	Autosomal	FALSE	FALSE
ARLNC1	TRUE	FALSE	FALSE	FALSE	FALSE	FALSE	Autosomal	FALSE	FALSE
AC021733.4	TRUE	FALSE	FALSE	FALSE	FALSE	FALSE	Autosomal	FALSE	FALSE
AP003464.1	TRUE	FALSE	FALSE	FALSE	FALSE	FALSE	Autosomal	FALSE	FALSE
AC093297.2	TRUE	TRUE	FALSE	FALSE	FALSE	FALSE	Autosomal	FALSE	FALSE
TMEM155	TRUE	FALSE	FALSE	FALSE	FALSE	FALSE	Autosomal	FALSE	FALSE
SP9	TRUE	TRUE	FALSE	FALSE	FALSE	FALSE	Autosomal	FALSE	FALSE
NEFH	TRUE	TRUE	TRUE	FALSE	TRUE	FALSE	Autosomal	FALSE	FALSE
SRL	TRUE	TRUE	FALSE	FALSE	FALSE	FALSE	Autosomal	FALSE	FALSE
KCP	TRUE	TRUE	FALSE	FALSE	FALSE	FALSE	Autosomal	FALSE	FALSE
WNT16	TRUE	TRUE	FALSE	FALSE	FALSE	FALSE	Autosomal	FALSE	FALSE
LRRTM1	TRUE	TRUE	TRUE	FALSE	FALSE	TRUE	Autosomal	FALSE	FALSE
AL136305.1	TRUE	FALSE	FALSE	FALSE	FALSE	FALSE	Autosomal	FALSE	FALSE
OSTN	TRUE	TRUE	FALSE	FALSE	FALSE	FALSE	Autosomal	FALSE	FALSE
ANKRD34B	TRUE	TRUE	FALSE	FALSE	FALSE	FALSE	Autosomal	FALSE	FALSE
RASGRF2-AS1	TRUE	TRUE	FALSE	FALSE	FALSE	FALSE	Autosomal	FALSE	FALSE
AC090629.1	TRUE	FALSE	FALSE	FALSE	FALSE	FALSE	Autosomal	FALSE	FALSE
DNAI1	TRUE	TRUE	TRUE	FALSE	FALSE	FALSE	Autosomal	FALSE	FALSE
RET	TRUE	TRUE	FALSE	FALSE	FALSE	FALSE	Autosomal	FALSE	FALSE
PTHLH	TRUE	TRUE	FALSE	FALSE	FALSE	FALSE	Autosomal	FALSE	FALSE
LINC00354	TRUE	TRUE	FALSE	FALSE	FALSE	FALSE	Autosomal	FALSE	FALSE
OPRD1	TRUE	TRUE	TRUE	FALSE	FALSE	FALSE	Autosomal	FALSE	FALSE
OVCH1	TRUE	TRUE	TRUE	FALSE	FALSE	FALSE	Autosomal	FALSE	FALSE
MELTF	TRUE	TRUE	TRUE	FALSE	FALSE	TRUE	Autosomal	FALSE	FALSE
AL359649.1	TRUE	TRUE	FALSE	FALSE	FALSE	FALSE	Autosomal	FALSE	FALSE
LINC01837	TRUE	TRUE	FALSE	FALSE	FALSE	FALSE	Autosomal	FALSE	FALSE
MME	TRUE	TRUE	FALSE	FALSE	FALSE	FALSE	Autosomal	FALSE	FALSE
AC046195.2	TRUE	TRUE	FALSE	FALSE	FALSE	FALSE	Autosomal	FALSE	FALSE
ARFIP2	TRUE	TRUE	TRUE	FALSE	FALSE	FALSE	Autosomal	FALSE	FALSE
FLT3	TRUE	TRUE	TRUE	TRUE	FALSE	FALSE	Autosomal	FALSE	FALSE
AL034430.1	TRUE	FALSE	FALSE	FALSE	FALSE	FALSE	Autosomal	FALSE	FALSE
DLGAP2-AS1	TRUE	TRUE	FALSE	FALSE	FALSE	FALSE	Autosomal	FALSE	FALSE
AC007619.1	TRUE	TRUE	FALSE	FALSE	FALSE	FALSE	Autosomal	FALSE	FALSE
SPRN	TRUE	TRUE	TRUE	FALSE	TRUE	FALSE	Autosomal	FALSE	FALSE
CHST2	TRUE	TRUE	TRUE	FALSE	FALSE	FALSE	Autosomal	FALSE	FALSE
EID2	TRUE	TRUE	TRUE	FALSE	FALSE	FALSE	Autosomal	FALSE	FALSE
PNPLA4	TRUE	TRUE	FALSE	FALSE	FALSE	FALSE	X-Chr	FALSE	FALSE
COA7	TRUE	TRUE	TRUE	FALSE	FALSE	FALSE	Autosomal	FALSE	FALSE
PCDH9-AS4	TRUE	TRUE	TRUE	FALSE	FALSE	FALSE	Autosomal	FALSE	FALSE
AC098656.1	TRUE	FALSE	FALSE	FALSE	FALSE	FALSE	Autosomal	FALSE	FALSE
AL136307.1	TRUE	TRUE	FALSE	FALSE	FALSE	FALSE	Autosomal	FALSE	FALSE
AL356608.3	TRUE	FALSE	FALSE	FALSE	FALSE	FALSE	Autosomal	FALSE	FALSE
AC103726.2	TRUE	TRUE	FALSE	FALSE	FALSE	FALSE	Autosomal	FALSE	FALSE
IBSP	TRUE	FALSE	FALSE	FALSE	FALSE	FALSE	Autosomal	FALSE	FALSE
RARRES1	TRUE	TRUE	TRUE	FALSE	FALSE	FALSE	Autosomal	FALSE	FALSE
PRADC1	TRUE	TRUE	TRUE	FALSE	FALSE	FALSE	Autosomal	FALSE	FALSE
AP001505.1	TRUE	TRUE	FALSE	FALSE	FALSE	FALSE	Autosomal	FALSE	FALSE
DCTN1-AS1	TRUE	TRUE	TRUE	FALSE	FALSE	FALSE	Autosomal	FALSE	FALSE
SFTA3	TRUE	TRUE	FALSE	FALSE	FALSE	FALSE	Autosomal	FALSE	FALSE
TMEM17	TRUE	TRUE	FALSE	FALSE	FALSE	FALSE	Autosomal	FALSE	FALSE
LAGE3	TRUE	TRUE	TRUE	FALSE	FALSE	FALSE	X-Chr	FALSE	FALSE
AC004053.1	TRUE	TRUE	TRUE	FALSE	FALSE	FALSE	Autosomal	FALSE	FALSE
PIP5KL1	TRUE	TRUE	FALSE	FALSE	FALSE	FALSE	Autosomal	FALSE	FALSE
AL365356.1	TRUE	TRUE	FALSE	FALSE	FALSE	FALSE	Autosomal	FALSE	FALSE
NOP9	TRUE	TRUE	FALSE	FALSE	FALSE	FALSE	Autosomal	FALSE	FALSE
AC073530.1	TRUE	TRUE	FALSE	TRUE	FALSE	FALSE	Autosomal	FALSE	FALSE
POPDC3	TRUE	TRUE	TRUE	FALSE	FALSE	FALSE	Autosomal	FALSE	FALSE
CES5A	TRUE	TRUE	FALSE	FALSE	FALSE	FALSE	Autosomal	FALSE	FALSE
OPN4	TRUE	TRUE	FALSE	FALSE	FALSE	FALSE	Autosomal	FALSE	FALSE
ANKRD34C	TRUE	TRUE	FALSE	FALSE	FALSE	FALSE	Autosomal	FALSE	FALSE
SRXN1	TRUE	TRUE	FALSE	FALSE	FALSE	FALSE	Autosomal	FALSE	FALSE
MDP1	TRUE	TRUE	FALSE	FALSE	FALSE	FALSE	Autosomal	FALSE	FALSE
AF106564.1	TRUE	TRUE	FALSE	FALSE	FALSE	FALSE	Autosomal	FALSE	FALSE
LEMD1	TRUE	TRUE	FALSE	FALSE	FALSE	FALSE	Autosomal	FALSE	FALSE
PNPLA5	TRUE	TRUE	FALSE	FALSE	FALSE	FALSE	Autosomal	FALSE	FALSE
SNRK-AS1	TRUE	TRUE	FALSE	FALSE	FALSE	FALSE	Autosomal	FALSE	FALSE
MTMR11	TRUE	TRUE	FALSE	FALSE	FALSE	FALSE	Autosomal	FALSE	FALSE
TTC39A	TRUE	TRUE	TRUE	FALSE	FALSE	FALSE	Autosomal	FALSE	FALSE
CYB5D1	TRUE	TRUE	TRUE	FALSE	FALSE	FALSE	Autosomal	FALSE	FALSE
AL355472.3	TRUE	TRUE	FALSE	FALSE	FALSE	FALSE	Autosomal	FALSE	FALSE
MC1R	TRUE	TRUE	FALSE	FALSE	FALSE	FALSE	Autosomal	FALSE	FALSE
CERNA1	TRUE	TRUE	FALSE	FALSE	FALSE	FALSE	Autosomal	FALSE	FALSE
HSF5	TRUE	TRUE	FALSE	FALSE	FALSE	FALSE	Autosomal	FALSE	FALSE
AC092720.1	TRUE	TRUE	FALSE	FALSE	FALSE	FALSE	Autosomal	FALSE	FALSE
LNCOC1	TRUE	FALSE	FALSE	TRUE	FALSE	FALSE	Autosomal	FALSE	FALSE
LINC01115	TRUE	TRUE	TRUE	FALSE	FALSE	FALSE	Autosomal	FALSE	FALSE
AC138305.1	TRUE	TRUE	FALSE	FALSE	FALSE	FALSE	Autosomal	FALSE	FALSE
KIF17	TRUE	TRUE	TRUE	FALSE	FALSE	FALSE	Autosomal	FALSE	FALSE
AC092335.1	TRUE	TRUE	FALSE	FALSE	FALSE	FALSE	Autosomal	FALSE	FALSE
LINC01786	TRUE	TRUE	FALSE	FALSE	FALSE	FALSE	Autosomal	FALSE	FALSE
AL391095.1	TRUE	TRUE	FALSE	FALSE	FALSE	FALSE	Autosomal	FALSE	FALSE
AC005252.4	TRUE	FALSE	FALSE	FALSE	FALSE	FALSE	Autosomal	FALSE	FALSE
AC244197.2	TRUE	FALSE	FALSE	FALSE	FALSE	FALSE	Autosomal	FALSE	FALSE
KLHL41	TRUE	TRUE	FALSE	FALSE	FALSE	FALSE	Autosomal	FALSE	FALSE
ZSCAN20	TRUE	TRUE	FALSE	FALSE	FALSE	FALSE	Autosomal	FALSE	FALSE
ING1	TRUE	TRUE	TRUE	FALSE	FALSE	FALSE	Autosomal	FALSE	FALSE
SPDYE16	TRUE	TRUE	TRUE	FALSE	FALSE	FALSE	Autosomal	FALSE	FALSE
LINC02150	TRUE	TRUE	FALSE	FALSE	FALSE	FALSE	Autosomal	FALSE	FALSE
ZBBX	TRUE	TRUE	TRUE	FALSE	FALSE	FALSE	Autosomal	FALSE	FALSE
C18orf21	TRUE	TRUE	TRUE	FALSE	FALSE	FALSE	Autosomal	FALSE	FALSE
AC006364.1	TRUE	FALSE	FALSE	FALSE	FALSE	FALSE	Autosomal	FALSE	FALSE
LINC01204	TRUE	TRUE	FALSE	FALSE	FALSE	FALSE	X-Chr	FALSE	FALSE
AC004946.1	TRUE	TRUE	FALSE	FALSE	FALSE	FALSE	Autosomal	FALSE	FALSE
AC140481.1	TRUE	TRUE	FALSE	FALSE	FALSE	FALSE	Autosomal	FALSE	FALSE
AP000676.5	TRUE	FALSE	FALSE	FALSE	FALSE	FALSE	Autosomal	FALSE	FALSE
AL031590.1	TRUE	TRUE	FALSE	FALSE	FALSE	FALSE	Autosomal	FALSE	FALSE
AC103855.2	TRUE	FALSE	FALSE	FALSE	FALSE	FALSE	Autosomal	FALSE	FALSE
TBL1Y	TRUE	TRUE	FALSE	TRUE	FALSE	FALSE	Y-Chr	FALSE	FALSE
ICAM5	TRUE	TRUE	TRUE	FALSE	FALSE	FALSE	Autosomal	FALSE	FALSE
CD24	TRUE	TRUE	FALSE	FALSE	FALSE	FALSE	Autosomal	FALSE	FALSE
AC103855.3	TRUE	TRUE	FALSE	FALSE	FALSE	FALSE	Autosomal	FALSE	FALSE
LINC01483	TRUE	TRUE	TRUE	FALSE	FALSE	FALSE	Autosomal	FALSE	FALSE
AP001783.1	TRUE	TRUE	FALSE	FALSE	FALSE	FALSE	Autosomal	FALSE	FALSE
SLC22A1	TRUE	TRUE	TRUE	FALSE	FALSE	FALSE	Autosomal	FALSE	FALSE
GGT2	TRUE	TRUE	FALSE	FALSE	FALSE	FALSE	Autosomal	FALSE	FALSE
AC068931.1	TRUE	FALSE	FALSE	FALSE	FALSE	FALSE	Autosomal	FALSE	FALSE
AKAP5	TRUE	TRUE	TRUE	TRUE	TRUE	FALSE	Autosomal	FALSE	FALSE
LINC00964	TRUE	TRUE	FALSE	FALSE	FALSE	FALSE	Autosomal	FALSE	FALSE
NKX2-1	TRUE	TRUE	FALSE	FALSE	FALSE	FALSE	Autosomal	FALSE	FALSE
FGF14-AS1	TRUE	TRUE	FALSE	FALSE	FALSE	FALSE	Autosomal	FALSE	FALSE
AC007463.1	TRUE	TRUE	FALSE	FALSE	FALSE	FALSE	Autosomal	FALSE	FALSE
AL138778.1	TRUE	FALSE	FALSE	FALSE	FALSE	FALSE	Autosomal	FALSE	FALSE
LIPI	TRUE	TRUE	FALSE	FALSE	FALSE	FALSE	Autosomal	FALSE	FALSE
SCN4B	TRUE	TRUE	TRUE	FALSE	FALSE	FALSE	Autosomal	FALSE	FALSE
CRABP1	TRUE	TRUE	FALSE	FALSE	FALSE	FALSE	Autosomal	FALSE	FALSE
ZNF732	TRUE	TRUE	FALSE	FALSE	FALSE	FALSE	Autosomal	FALSE	FALSE
IL12A-AS1	TRUE	TRUE	TRUE	FALSE	FALSE	TRUE	Autosomal	FALSE	FALSE
TMEM233	TRUE	TRUE	TRUE	FALSE	FALSE	FALSE	Autosomal	FALSE	FALSE
AC008700.1	TRUE	TRUE	FALSE	FALSE	FALSE	FALSE	Autosomal	FALSE	FALSE
LINC02653	TRUE	FALSE	FALSE	FALSE	FALSE	FALSE	Autosomal	FALSE	FALSE
GVQW2	TRUE	TRUE	FALSE	FALSE	FALSE	FALSE	Autosomal	FALSE	FALSE
AC034139.1	TRUE	FALSE	FALSE	FALSE	FALSE	FALSE	Autosomal	FALSE	FALSE
KCNIP2-AS1	TRUE	TRUE	TRUE	FALSE	FALSE	FALSE	Autosomal	FALSE	FALSE
AC027312.1	TRUE	TRUE	FALSE	FALSE	FALSE	FALSE	Autosomal	FALSE	FALSE
MACROD2-AS1	TRUE	TRUE	TRUE	FALSE	FALSE	FALSE	Autosomal	FALSE	FALSE
LINC01031	TRUE	TRUE	FALSE	FALSE	FALSE	FALSE	Autosomal	FALSE	FALSE
CPLX3	TRUE	TRUE	FALSE	FALSE	FALSE	FALSE	Autosomal	FALSE	FALSE
AL445213.2	TRUE	FALSE	FALSE	FALSE	FALSE	FALSE	Autosomal	FALSE	FALSE
SLC26A4-AS1	TRUE	TRUE	TRUE	FALSE	TRUE	FALSE	Autosomal	FALSE	FALSE
AARD	TRUE	TRUE	FALSE	FALSE	FALSE	FALSE	Autosomal	FALSE	FALSE
AC134312.4	TRUE	TRUE	FALSE	FALSE	FALSE	FALSE	Autosomal	FALSE	FALSE
AC023389.1	TRUE	TRUE	FALSE	FALSE	FALSE	FALSE	Autosomal	FALSE	FALSE
LINC01902	TRUE	TRUE	FALSE	FALSE	FALSE	FALSE	Autosomal	FALSE	FALSE
AC125793.1	TRUE	TRUE	FALSE	FALSE	FALSE	FALSE	Autosomal	FALSE	FALSE
CORT	TRUE	FALSE	FALSE	FALSE	FALSE	FALSE	Autosomal	FALSE	FALSE
AC133565.1	TRUE	TRUE	FALSE	FALSE	FALSE	FALSE	Autosomal	FALSE	FALSE
AL670729.3	TRUE	TRUE	FALSE	FALSE	FALSE	FALSE	Autosomal	FALSE	FALSE
TMEM158	TRUE	TRUE	TRUE	FALSE	FALSE	FALSE	Autosomal	FALSE	FALSE
AC016587.1	TRUE	FALSE	FALSE	FALSE	FALSE	FALSE	Autosomal	FALSE	FALSE
EFCAB6-AS1	TRUE	TRUE	FALSE	FALSE	FALSE	FALSE	Autosomal	FALSE	FALSE
AC019117.2	TRUE	FALSE	FALSE	FALSE	FALSE	FALSE	Autosomal	FALSE	FALSE
GRPR	TRUE	TRUE	FALSE	FALSE	FALSE	FALSE	X-Chr	FALSE	FALSE
ABRACL	TRUE	TRUE	TRUE	FALSE	FALSE	FALSE	Autosomal	FALSE	FALSE
AC090921.1	TRUE	TRUE	FALSE	FALSE	FALSE	FALSE	Autosomal	FALSE	FALSE
LINC00842	TRUE	TRUE	FALSE	FALSE	FALSE	FALSE	Autosomal	FALSE	FALSE
AL021395.1	TRUE	TRUE	FALSE	FALSE	FALSE	FALSE	Autosomal	FALSE	FALSE
SCNN1G	TRUE	TRUE	FALSE	FALSE	FALSE	FALSE	Autosomal	FALSE	FALSE
LINC02520	TRUE	TRUE	FALSE	FALSE	FALSE	FALSE	Autosomal	FALSE	FALSE
CA1	TRUE	TRUE	TRUE	FALSE	FALSE	FALSE	Autosomal	FALSE	FALSE
LINC02607	TRUE	FALSE	FALSE	FALSE	FALSE	FALSE	Autosomal	FALSE	FALSE
MYB	TRUE	TRUE	FALSE	FALSE	FALSE	FALSE	Autosomal	FALSE	FALSE
AP001599.1	TRUE	TRUE	FALSE	FALSE	FALSE	FALSE	Autosomal	FALSE	FALSE
AC090152.1	TRUE	TRUE	FALSE	FALSE	FALSE	FALSE	Autosomal	FALSE	FALSE
ZMYND19	TRUE	TRUE	TRUE	FALSE	FALSE	FALSE	Autosomal	FALSE	FALSE
KLHDC8B	TRUE	TRUE	TRUE	FALSE	FALSE	FALSE	Autosomal	FALSE	FALSE
BTBD6	TRUE	TRUE	TRUE	FALSE	FALSE	FALSE	Autosomal	FALSE	FALSE
ANAPC15	TRUE	TRUE	TRUE	FALSE	FALSE	FALSE	Autosomal	FALSE	FALSE
AC007218.1	TRUE	TRUE	FALSE	FALSE	FALSE	FALSE	Autosomal	FALSE	FALSE
RWDD2B	TRUE	TRUE	TRUE	FALSE	FALSE	FALSE	Autosomal	FALSE	FALSE
LINC01963	TRUE	TRUE	FALSE	FALSE	FALSE	FALSE	Autosomal	FALSE	FALSE
FBXL8	TRUE	TRUE	FALSE	FALSE	FALSE	FALSE	Autosomal	FALSE	FALSE
TMEM198	TRUE	TRUE	TRUE	FALSE	FALSE	FALSE	Autosomal	FALSE	FALSE
LINC00326	TRUE	TRUE	FALSE	FALSE	FALSE	FALSE	Autosomal	FALSE	FALSE
NABP2	TRUE	TRUE	TRUE	FALSE	FALSE	FALSE	Autosomal	FALSE	FALSE
AL359764.2	TRUE	FALSE	FALSE	FALSE	FALSE	FALSE	Autosomal	FALSE	FALSE
NIF3L1	TRUE	TRUE	TRUE	FALSE	FALSE	FALSE	Autosomal	FALSE	FALSE
SLC39A3	TRUE	FALSE	FALSE	FALSE	FALSE	FALSE	Autosomal	FALSE	FALSE
AL049651.2	TRUE	FALSE	FALSE	FALSE	FALSE	FALSE	Autosomal	FALSE	FALSE
CLEC11A	TRUE	TRUE	TRUE	FALSE	FALSE	FALSE	Autosomal	FALSE	FALSE
UTP15	TRUE	TRUE	TRUE	FALSE	FALSE	FALSE	Autosomal	FALSE	FALSE
EAF1-AS1	TRUE	TRUE	FALSE	FALSE	FALSE	FALSE	Autosomal	FALSE	FALSE
GSPT2	TRUE	TRUE	TRUE	FALSE	FALSE	FALSE	X-Chr	FALSE	FALSE
PANK4	TRUE	TRUE	TRUE	FALSE	FALSE	FALSE	Autosomal	FALSE	FALSE
DCLRE1A	TRUE	TRUE	TRUE	FALSE	FALSE	FALSE	Autosomal	FALSE	FALSE
FAM106C	TRUE	FALSE	FALSE	FALSE	FALSE	FALSE	Autosomal	FALSE	FALSE
AC007405.2	TRUE	TRUE	FALSE	FALSE	FALSE	FALSE	Autosomal	FALSE	FALSE
SLC7A9	TRUE	TRUE	FALSE	FALSE	FALSE	FALSE	Autosomal	FALSE	FALSE
DSN1	TRUE	TRUE	TRUE	FALSE	FALSE	FALSE	Autosomal	FALSE	FALSE
FASTKD3	TRUE	TRUE	TRUE	FALSE	FALSE	FALSE	Autosomal	FALSE	FALSE
SH2D4B	TRUE	TRUE	FALSE	FALSE	FALSE	FALSE	Autosomal	FALSE	FALSE
UXT-AS1	TRUE	FALSE	FALSE	FALSE	FALSE	FALSE	X-Chr	FALSE	FALSE
AL359764.1	TRUE	TRUE	FALSE	FALSE	FALSE	FALSE	Autosomal	FALSE	FALSE
TRAIP	TRUE	TRUE	FALSE	FALSE	FALSE	FALSE	Autosomal	FALSE	FALSE
STAC	TRUE	TRUE	FALSE	FALSE	FALSE	FALSE	Autosomal	FALSE	FALSE
MAL2	TRUE	TRUE	TRUE	FALSE	TRUE	TRUE	Autosomal	FALSE	FALSE
TEX29	TRUE	TRUE	TRUE	FALSE	FALSE	FALSE	Autosomal	FALSE	FALSE
RFPL2	TRUE	TRUE	TRUE	FALSE	FALSE	FALSE	Autosomal	FALSE	FALSE
LMAN1L	TRUE	TRUE	FALSE	FALSE	FALSE	FALSE	Autosomal	FALSE	FALSE
NPTX2	TRUE	TRUE	TRUE	FALSE	FALSE	TRUE	Autosomal	FALSE	FALSE
SCGN	TRUE	TRUE	FALSE	FALSE	FALSE	FALSE	Autosomal	FALSE	FALSE
WNT4	TRUE	TRUE	FALSE	FALSE	FALSE	FALSE	Autosomal	FALSE	FALSE
LINC01905	TRUE	TRUE	FALSE	FALSE	FALSE	FALSE	Autosomal	FALSE	FALSE
ORMDL3	TRUE	TRUE	TRUE	FALSE	FALSE	FALSE	Autosomal	FALSE	FALSE
FGF10	TRUE	TRUE	FALSE	FALSE	FALSE	FALSE	Autosomal	FALSE	FALSE
KNSTRN	TRUE	TRUE	TRUE	FALSE	FALSE	FALSE	Autosomal	FALSE	FALSE
MLIP	TRUE	TRUE	TRUE	FALSE	TRUE	TRUE	Autosomal	FALSE	FALSE
LINC02691	TRUE	FALSE	FALSE	FALSE	FALSE	FALSE	Autosomal	FALSE	FALSE
BBS10	TRUE	TRUE	TRUE	FALSE	FALSE	FALSE	Autosomal	FALSE	FALSE
AJ003147.2	TRUE	TRUE	FALSE	FALSE	FALSE	FALSE	Autosomal	FALSE	FALSE
AL161804.1	TRUE	TRUE	FALSE	FALSE	FALSE	FALSE	Autosomal	FALSE	FALSE
SLC66A1	TRUE	FALSE	FALSE	FALSE	FALSE	FALSE	Autosomal	FALSE	FALSE
VIP	TRUE	TRUE	FALSE	FALSE	TRUE	FALSE	Autosomal	FALSE	FALSE
COLCA1	TRUE	TRUE	FALSE	FALSE	FALSE	FALSE	Autosomal	FALSE	FALSE
NUDT11	TRUE	TRUE	TRUE	FALSE	TRUE	FALSE	X-Chr	FALSE	FALSE
AC109129.1	TRUE	FALSE	FALSE	FALSE	FALSE	FALSE	Autosomal	FALSE	FALSE
AL355053.1	TRUE	FALSE	FALSE	FALSE	FALSE	FALSE	Autosomal	FALSE	FALSE
CASC8	TRUE	TRUE	FALSE	FALSE	FALSE	FALSE	Autosomal	FALSE	FALSE
TMEM97	TRUE	TRUE	TRUE	FALSE	FALSE	FALSE	Autosomal	FALSE	FALSE
NPY5R	TRUE	TRUE	FALSE	FALSE	FALSE	FALSE	Autosomal	FALSE	FALSE
NTSR1	TRUE	TRUE	FALSE	FALSE	FALSE	FALSE	Autosomal	FALSE	FALSE
TDRD5	TRUE	TRUE	TRUE	FALSE	FALSE	FALSE	Autosomal	FALSE	FALSE
GLP1R	TRUE	TRUE	FALSE	FALSE	FALSE	FALSE	Autosomal	FALSE	FALSE
LINC02613	TRUE	FALSE	FALSE	FALSE	FALSE	FALSE	Autosomal	FALSE	FALSE
CFAP100	TRUE	TRUE	TRUE	FALSE	FALSE	FALSE	Autosomal	FALSE	FALSE
AL354733.2	TRUE	TRUE	FALSE	FALSE	FALSE	FALSE	Autosomal	FALSE	FALSE
WNT9A	TRUE	TRUE	FALSE	FALSE	FALSE	FALSE	Autosomal	FALSE	FALSE
LINC01162	TRUE	TRUE	FALSE	FALSE	FALSE	FALSE	Autosomal	FALSE	FALSE
SP8	TRUE	TRUE	FALSE	FALSE	FALSE	FALSE	Autosomal	FALSE	FALSE
KCNA5	TRUE	TRUE	FALSE	FALSE	FALSE	FALSE	Autosomal	FALSE	FALSE
ZNF184	TRUE	TRUE	TRUE	FALSE	FALSE	FALSE	Autosomal	FALSE	FALSE
AC055839.2	TRUE	FALSE	FALSE	FALSE	FALSE	FALSE	Autosomal	FALSE	FALSE
KCNA4	TRUE	TRUE	TRUE	FALSE	FALSE	FALSE	Autosomal	FALSE	FALSE
HELLPAR	TRUE	FALSE	FALSE	FALSE	FALSE	FALSE	Autosomal	FALSE	FALSE
AC108690.1	TRUE	FALSE	FALSE	FALSE	FALSE	FALSE	Autosomal	FALSE	FALSE
AL137786.1	TRUE	TRUE	FALSE	FALSE	FALSE	FALSE	Autosomal	FALSE	FALSE
AL049795.2	TRUE	FALSE	FALSE	FALSE	FALSE	FALSE	Autosomal	FALSE	FALSE
LINC01534	TRUE	TRUE	FALSE	FALSE	FALSE	FALSE	Autosomal	FALSE	FALSE
CYP3A7	TRUE	FALSE	FALSE	FALSE	FALSE	FALSE	Autosomal	FALSE	FALSE
DIABLO	TRUE	FALSE	FALSE	FALSE	FALSE	FALSE	Autosomal	FALSE	FALSE
AC015971.1	TRUE	TRUE	FALSE	FALSE	FALSE	FALSE	Autosomal	FALSE	FALSE
AL158058.2	TRUE	FALSE	FALSE	FALSE	FALSE	FALSE	Autosomal	FALSE	FALSE
C5orf34	TRUE	TRUE	TRUE	FALSE	FALSE	FALSE	Autosomal	FALSE	FALSE
CILP2	TRUE	TRUE	FALSE	FALSE	FALSE	FALSE	Autosomal	FALSE	FALSE
Z82196.2	TRUE	TRUE	FALSE	FALSE	FALSE	FALSE	Autosomal	FALSE	FALSE
LINC02516	TRUE	TRUE	FALSE	FALSE	FALSE	FALSE	Autosomal	FALSE	FALSE
SNN	TRUE	TRUE	TRUE	FALSE	FALSE	FALSE	Autosomal	FALSE	FALSE
DOLPP1	TRUE	TRUE	FALSE	FALSE	FALSE	FALSE	Autosomal	FALSE	FALSE
NNAT	TRUE	TRUE	TRUE	FALSE	FALSE	TRUE	Autosomal	FALSE	FALSE
AC079117.1	TRUE	TRUE	TRUE	FALSE	FALSE	FALSE	Autosomal	FALSE	FALSE
HHLA1	TRUE	TRUE	FALSE	FALSE	FALSE	FALSE	Autosomal	FALSE	FALSE
AC022137.4	TRUE	FALSE	FALSE	FALSE	FALSE	FALSE	Autosomal	FALSE	FALSE
AC068725.1	TRUE	FALSE	FALSE	FALSE	FALSE	FALSE	Autosomal	FALSE	FALSE
GON7	TRUE	TRUE	TRUE	FALSE	FALSE	FALSE	Autosomal	FALSE	FALSE
ZKSCAN4	TRUE	TRUE	TRUE	FALSE	FALSE	FALSE	Autosomal	FALSE	FALSE
CACNB3	TRUE	TRUE	TRUE	FALSE	FALSE	FALSE	Autosomal	FALSE	FALSE
PGAM5	TRUE	TRUE	TRUE	FALSE	FALSE	FALSE	Autosomal	FALSE	FALSE
H1FX-AS1	TRUE	TRUE	TRUE	FALSE	FALSE	FALSE	Autosomal	FALSE	FALSE
AC004076.2	TRUE	TRUE	FALSE	FALSE	FALSE	FALSE	Autosomal	FALSE	FALSE
LINC01123	TRUE	TRUE	FALSE	FALSE	FALSE	FALSE	Autosomal	FALSE	FALSE
ZRANB2-AS1	TRUE	TRUE	TRUE	FALSE	FALSE	FALSE	Autosomal	FALSE	FALSE
AC072026.2	TRUE	FALSE	FALSE	FALSE	FALSE	FALSE	Autosomal	FALSE	FALSE
FGF10-AS1	TRUE	TRUE	FALSE	FALSE	FALSE	FALSE	Autosomal	FALSE	FALSE
AC159540.2	TRUE	TRUE	FALSE	FALSE	FALSE	FALSE	Autosomal	FALSE	FALSE
AL158212.1	TRUE	FALSE	FALSE	FALSE	FALSE	FALSE	Autosomal	FALSE	FALSE
CRYBB2	TRUE	TRUE	FALSE	FALSE	FALSE	FALSE	Autosomal	FALSE	FALSE
PLSCR2	TRUE	TRUE	FALSE	FALSE	FALSE	FALSE	Autosomal	FALSE	FALSE
NLRP2	TRUE	TRUE	FALSE	FALSE	FALSE	FALSE	Autosomal	FALSE	FALSE
AC005599.1	TRUE	FALSE	FALSE	FALSE	FALSE	FALSE	Autosomal	FALSE	FALSE
AC069287.1	TRUE	TRUE	FALSE	FALSE	FALSE	FALSE	Autosomal	FALSE	FALSE
AC093912.1	TRUE	FALSE	FALSE	FALSE	FALSE	FALSE	Autosomal	FALSE	FALSE
CYP2C8	TRUE	TRUE	FALSE	FALSE	FALSE	FALSE	Autosomal	FALSE	FALSE
LDHAL6A	TRUE	TRUE	FALSE	FALSE	FALSE	FALSE	Autosomal	FALSE	FALSE
ZNF284	TRUE	TRUE	FALSE	FALSE	FALSE	FALSE	Autosomal	FALSE	FALSE
CDK5	TRUE	TRUE	TRUE	FALSE	FALSE	FALSE	Autosomal	FALSE	FALSE
PENK	TRUE	TRUE	FALSE	TRUE	FALSE	FALSE	Autosomal	FALSE	FALSE
NIPAL1	TRUE	TRUE	TRUE	FALSE	FALSE	FALSE	Autosomal	FALSE	FALSE
ADO	TRUE	TRUE	TRUE	FALSE	FALSE	FALSE	Autosomal	FALSE	FALSE
FAM241B	TRUE	TRUE	FALSE	FALSE	FALSE	FALSE	Autosomal	FALSE	FALSE
AC018685.2	TRUE	TRUE	FALSE	FALSE	FALSE	FALSE	Autosomal	FALSE	FALSE
PTGER3	TRUE	TRUE	FALSE	FALSE	FALSE	FALSE	Autosomal	FALSE	FALSE
ZNF724	TRUE	TRUE	FALSE	FALSE	FALSE	FALSE	Autosomal	FALSE	FALSE
FALEC	TRUE	TRUE	TRUE	FALSE	FALSE	FALSE	Autosomal	FALSE	FALSE
AC004130.2	TRUE	FALSE	FALSE	FALSE	FALSE	FALSE	Autosomal	FALSE	FALSE
C6	TRUE	TRUE	FALSE	FALSE	FALSE	FALSE	Autosomal	FALSE	FALSE
SFTPD	TRUE	TRUE	TRUE	FALSE	FALSE	FALSE	Autosomal	FALSE	FALSE
LINC02796	TRUE	FALSE	FALSE	FALSE	FALSE	FALSE	Autosomal	FALSE	FALSE
ROPN1L	TRUE	TRUE	TRUE	FALSE	FALSE	FALSE	Autosomal	FALSE	FALSE
AL157944.1	TRUE	FALSE	FALSE	FALSE	FALSE	FALSE	Autosomal	FALSE	FALSE
PFN2	TRUE	TRUE	TRUE	FALSE	FALSE	FALSE	Autosomal	FALSE	FALSE
AL662864.1	TRUE	FALSE	FALSE	FALSE	FALSE	FALSE	Autosomal	FALSE	FALSE
FAM201A	TRUE	TRUE	FALSE	FALSE	FALSE	FALSE	Autosomal	FALSE	FALSE
AC124798.3	TRUE	FALSE	FALSE	FALSE	FALSE	FALSE	Autosomal	FALSE	FALSE
LINC01607	TRUE	TRUE	FALSE	FALSE	FALSE	FALSE	Autosomal	FALSE	FALSE
LINC01885	TRUE	TRUE	FALSE	FALSE	FALSE	FALSE	Autosomal	FALSE	FALSE
PYY	TRUE	TRUE	TRUE	FALSE	FALSE	FALSE	Autosomal	FALSE	FALSE
AL160191.1	TRUE	TRUE	FALSE	FALSE	FALSE	FALSE	Autosomal	FALSE	FALSE
AL353572.4	TRUE	FALSE	FALSE	FALSE	FALSE	FALSE	Autosomal	FALSE	FALSE
CDK20	TRUE	TRUE	TRUE	FALSE	FALSE	FALSE	Autosomal	FALSE	FALSE
GPR83	TRUE	TRUE	FALSE	FALSE	FALSE	FALSE	Autosomal	FALSE	FALSE
AC096667.1	TRUE	TRUE	FALSE	FALSE	FALSE	FALSE	Autosomal	FALSE	FALSE
CCR10	TRUE	TRUE	TRUE	FALSE	FALSE	FALSE	Autosomal	FALSE	FALSE
AC084125.4	TRUE	TRUE	FALSE	FALSE	FALSE	FALSE	Autosomal	FALSE	FALSE
AC005355.1	TRUE	TRUE	FALSE	FALSE	FALSE	FALSE	Autosomal	FALSE	FALSE
SPDYE9P	TRUE	FALSE	FALSE	FALSE	FALSE	FALSE	Autosomal	FALSE	FALSE
SLCO4C1	TRUE	TRUE	TRUE	FALSE	FALSE	FALSE	Autosomal	FALSE	FALSE
AC093206.1	TRUE	TRUE	FALSE	FALSE	FALSE	FALSE	Autosomal	FALSE	FALSE
TMEM74	TRUE	TRUE	TRUE	FALSE	FALSE	FALSE	Autosomal	FALSE	FALSE
AC006449.1	TRUE	TRUE	FALSE	FALSE	FALSE	FALSE	Autosomal	FALSE	FALSE
RAB17	TRUE	TRUE	FALSE	FALSE	FALSE	FALSE	Autosomal	FALSE	FALSE
KLF5	TRUE	TRUE	FALSE	FALSE	FALSE	FALSE	Autosomal	FALSE	FALSE
CRHR2	TRUE	TRUE	TRUE	FALSE	FALSE	FALSE	Autosomal	FALSE	FALSE
AC010198.2	TRUE	FALSE	FALSE	FALSE	FALSE	FALSE	Autosomal	FALSE	FALSE
AL031280.1	TRUE	TRUE	FALSE	FALSE	FALSE	FALSE	Autosomal	FALSE	FALSE
AP001496.4	TRUE	FALSE	FALSE	FALSE	FALSE	FALSE	Autosomal	FALSE	FALSE
AL583808.1	TRUE	TRUE	FALSE	FALSE	FALSE	FALSE	Autosomal	FALSE	FALSE
SULT1A4	TRUE	TRUE	FALSE	FALSE	FALSE	FALSE	Autosomal	FALSE	FALSE
CIB4	TRUE	TRUE	FALSE	FALSE	FALSE	FALSE	Autosomal	FALSE	FALSE
SIX4	TRUE	TRUE	FALSE	FALSE	FALSE	FALSE	Autosomal	FALSE	FALSE
AC010230.1	TRUE	TRUE	FALSE	FALSE	FALSE	FALSE	Autosomal	FALSE	FALSE
AC010857.1	TRUE	TRUE	FALSE	FALSE	FALSE	FALSE	Autosomal	FALSE	FALSE
AL031599.1	TRUE	TRUE	FALSE	FALSE	FALSE	FALSE	Autosomal	FALSE	FALSE
PRKAG2-AS1	TRUE	TRUE	TRUE	FALSE	FALSE	FALSE	Autosomal	FALSE	FALSE
Z84468.2	TRUE	FALSE	FALSE	FALSE	FALSE	FALSE	Autosomal	FALSE	FALSE
PHF24	TRUE	TRUE	TRUE	FALSE	TRUE	FALSE	Autosomal	FALSE	FALSE
AC073091.3	TRUE	FALSE	FALSE	FALSE	FALSE	FALSE	Autosomal	FALSE	FALSE
NMU	TRUE	TRUE	FALSE	FALSE	TRUE	FALSE	Autosomal	FALSE	FALSE
VAX1	TRUE	TRUE	FALSE	FALSE	FALSE	FALSE	Autosomal	FALSE	FALSE
WFDC2	TRUE	TRUE	FALSE	FALSE	FALSE	FALSE	Autosomal	FALSE	FALSE
AC006974.2	TRUE	TRUE	FALSE	FALSE	FALSE	FALSE	Autosomal	FALSE	FALSE
AC005229.5	TRUE	FALSE	FALSE	FALSE	FALSE	FALSE	Autosomal	FALSE	FALSE
MEPE	TRUE	TRUE	FALSE	FALSE	FALSE	FALSE	Autosomal	FALSE	FALSE
LRRC38	TRUE	TRUE	FALSE	FALSE	FALSE	FALSE	Autosomal	FALSE	FALSE
AKAIN1	TRUE	TRUE	FALSE	FALSE	FALSE	FALSE	Autosomal	FALSE	FALSE
NPFFR2	TRUE	TRUE	FALSE	FALSE	FALSE	FALSE	Autosomal	FALSE	FALSE
TMEM26-AS1	TRUE	TRUE	FALSE	FALSE	FALSE	FALSE	Autosomal	FALSE	FALSE
SLC30A3	TRUE	TRUE	TRUE	TRUE	TRUE	TRUE	Autosomal	FALSE	FALSE
SNRNP25	TRUE	TRUE	TRUE	FALSE	FALSE	FALSE	Autosomal	FALSE	FALSE
THAP10	TRUE	TRUE	FALSE	FALSE	FALSE	FALSE	Autosomal	FALSE	FALSE
AP003400.1	TRUE	TRUE	FALSE	FALSE	FALSE	FALSE	Autosomal	FALSE	FALSE
PEX10	TRUE	TRUE	TRUE	FALSE	FALSE	FALSE	Autosomal	FALSE	FALSE
AC073525.1	TRUE	TRUE	FALSE	FALSE	FALSE	FALSE	Autosomal	FALSE	FALSE
CEP19	TRUE	TRUE	TRUE	FALSE	FALSE	FALSE	Autosomal	FALSE	FALSE
LINC01035	TRUE	TRUE	FALSE	FALSE	FALSE	FALSE	Autosomal	FALSE	FALSE
TMEM221	TRUE	TRUE	FALSE	FALSE	FALSE	FALSE	Autosomal	FALSE	FALSE
AC008992.1	TRUE	TRUE	FALSE	FALSE	FALSE	FALSE	Autosomal	FALSE	FALSE
MAGI1-AS1	TRUE	TRUE	FALSE	FALSE	FALSE	FALSE	Autosomal	FALSE	FALSE
AC099066.1	TRUE	FALSE	FALSE	FALSE	FALSE	FALSE	Autosomal	FALSE	FALSE
CCKBR	TRUE	TRUE	TRUE	FALSE	FALSE	FALSE	Autosomal	FALSE	FALSE
FHL2	TRUE	TRUE	TRUE	FALSE	TRUE	TRUE	Autosomal	FALSE	FALSE
AL359915.1	TRUE	TRUE	FALSE	FALSE	FALSE	FALSE	Autosomal	FALSE	FALSE
TMEM191B	TRUE	TRUE	TRUE	FALSE	FALSE	FALSE	Autosomal	FALSE	FALSE
GRXCR2	TRUE	TRUE	FALSE	FALSE	FALSE	FALSE	Autosomal	FALSE	FALSE
LINC01378	TRUE	TRUE	TRUE	FALSE	FALSE	TRUE	Autosomal	FALSE	FALSE
AL022151.1	TRUE	FALSE	FALSE	FALSE	FALSE	FALSE	Autosomal	FALSE	FALSE
AC012020.1	TRUE	FALSE	FALSE	FALSE	FALSE	FALSE	Autosomal	FALSE	FALSE
AC007686.4	TRUE	FALSE	FALSE	FALSE	FALSE	FALSE	Autosomal	FALSE	FALSE
AZU1	TRUE	TRUE	FALSE	FALSE	FALSE	FALSE	Autosomal	FALSE	FALSE
HTT-AS	TRUE	TRUE	FALSE	FALSE	FALSE	FALSE	Autosomal	FALSE	FALSE
FAM169B	TRUE	TRUE	TRUE	FALSE	FALSE	FALSE	Autosomal	FALSE	FALSE
AL117327.1	TRUE	FALSE	FALSE	FALSE	FALSE	FALSE	Autosomal	FALSE	FALSE
AC114321.1	TRUE	TRUE	FALSE	FALSE	FALSE	FALSE	Autosomal	FALSE	FALSE
AC005394.1	TRUE	TRUE	FALSE	FALSE	FALSE	FALSE	Autosomal	FALSE	FALSE
SCARA5	TRUE	TRUE	FALSE	FALSE	FALSE	FALSE	Autosomal	FALSE	FALSE
AC010168.2	TRUE	FALSE	FALSE	FALSE	FALSE	FALSE	Autosomal	FALSE	FALSE
AC009301.1	TRUE	FALSE	FALSE	FALSE	FALSE	FALSE	Autosomal	FALSE	FALSE
NPY	TRUE	TRUE	FALSE	FALSE	FALSE	FALSE	Autosomal	FALSE	FALSE
FAM43B	TRUE	TRUE	FALSE	FALSE	FALSE	FALSE	Autosomal	FALSE	FALSE
TPH2	TRUE	TRUE	FALSE	FALSE	FALSE	FALSE	Autosomal	FALSE	FALSE
RMI2	TRUE	TRUE	FALSE	FALSE	FALSE	FALSE	Autosomal	FALSE	FALSE
TAC3	TRUE	TRUE	FALSE	FALSE	FALSE	FALSE	Autosomal	FALSE	FALSE
AC018953.2	TRUE	FALSE	FALSE	FALSE	FALSE	FALSE	Autosomal	FALSE	FALSE
AL355672.1	TRUE	FALSE	FALSE	FALSE	FALSE	FALSE	Autosomal	FALSE	FALSE
C8orf87	TRUE	TRUE	FALSE	FALSE	FALSE	FALSE	Autosomal	FALSE	FALSE
AC087379.2	TRUE	TRUE	FALSE	FALSE	FALSE	FALSE	Autosomal	FALSE	FALSE
OTOF	TRUE	TRUE	FALSE	FALSE	FALSE	FALSE	Autosomal	FALSE	FALSE
CYP26A1	TRUE	TRUE	FALSE	FALSE	FALSE	FALSE	Autosomal	FALSE	FALSE
TRBC2	TRUE	TRUE	FALSE	FALSE	FALSE	FALSE	Autosomal	FALSE	FALSE
ADORA2A-AS1	TRUE	TRUE	FALSE	FALSE	FALSE	FALSE	Autosomal	FALSE	FALSE
SH2D5	TRUE	TRUE	TRUE	FALSE	FALSE	FALSE	Autosomal	FALSE	FALSE
AC126182.3	TRUE	FALSE	FALSE	FALSE	FALSE	FALSE	Autosomal	FALSE	FALSE
AL353595.1	TRUE	FALSE	FALSE	FALSE	FALSE	FALSE	Autosomal	FALSE	FALSE
RBP4	TRUE	TRUE	TRUE	FALSE	TRUE	FALSE	Autosomal	FALSE	FALSE
TMEM86B	TRUE	TRUE	TRUE	FALSE	FALSE	FALSE	Autosomal	FALSE	FALSE
AC113137.1	TRUE	TRUE	FALSE	FALSE	FALSE	FALSE	Autosomal	FALSE	FALSE
LINC01166	TRUE	TRUE	FALSE	FALSE	FALSE	FALSE	Autosomal	FALSE	FALSE
LINC01945	TRUE	TRUE	FALSE	FALSE	FALSE	FALSE	Autosomal	FALSE	FALSE
AC021613.1	TRUE	FALSE	FALSE	FALSE	FALSE	FALSE	Autosomal	FALSE	FALSE
ADRA2A	TRUE	TRUE	FALSE	FALSE	FALSE	FALSE	Autosomal	FALSE	FALSE
AC007877.1	TRUE	FALSE	FALSE	FALSE	FALSE	FALSE	Autosomal	FALSE	FALSE
AC113347.4	TRUE	TRUE	FALSE	FALSE	FALSE	FALSE	Autosomal	FALSE	FALSE
AC092353.2	TRUE	FALSE	FALSE	FALSE	FALSE	FALSE	Autosomal	FALSE	FALSE
PDCL2	TRUE	TRUE	FALSE	FALSE	FALSE	FALSE	Autosomal	FALSE	FALSE
AL591242.1	TRUE	TRUE	FALSE	FALSE	FALSE	FALSE	Autosomal	FALSE	FALSE
LINC01324	TRUE	TRUE	FALSE	FALSE	FALSE	FALSE	Autosomal	FALSE	FALSE
LINC02751	TRUE	FALSE	FALSE	FALSE	FALSE	FALSE	Autosomal	FALSE	FALSE
AC022210.2	TRUE	FALSE	FALSE	FALSE	FALSE	FALSE	Autosomal	FALSE	FALSE
AC093840.2	TRUE	FALSE	FALSE	FALSE	FALSE	FALSE	Autosomal	FALSE	FALSE
AC016168.2	TRUE	FALSE	FALSE	FALSE	FALSE	FALSE	Autosomal	FALSE	FALSE
MIS18A	TRUE	TRUE	TRUE	FALSE	FALSE	FALSE	Autosomal	FALSE	FALSE
SLC38A4	TRUE	TRUE	FALSE	FALSE	FALSE	FALSE	Autosomal	FALSE	FALSE
AC010809.2	TRUE	TRUE	FALSE	FALSE	FALSE	FALSE	Autosomal	FALSE	FALSE
DEFB131A	TRUE	TRUE	FALSE	FALSE	FALSE	FALSE	Autosomal	FALSE	FALSE
CLIC6	TRUE	TRUE	FALSE	FALSE	FALSE	FALSE	Autosomal	FALSE	FALSE
FAM163A	TRUE	TRUE	TRUE	FALSE	FALSE	FALSE	Autosomal	FALSE	FALSE
RTL5	TRUE	TRUE	FALSE	FALSE	FALSE	FALSE	X-Chr	FALSE	FALSE
AL033530.1	TRUE	TRUE	FALSE	FALSE	FALSE	FALSE	Autosomal	FALSE	FALSE
GDF7	TRUE	TRUE	FALSE	FALSE	FALSE	FALSE	Autosomal	FALSE	FALSE
ACOT12	TRUE	TRUE	FALSE	FALSE	FALSE	FALSE	Autosomal	FALSE	FALSE
LINC02465	TRUE	TRUE	FALSE	FALSE	FALSE	FALSE	Autosomal	FALSE	FALSE
IQANK1	TRUE	TRUE	FALSE	FALSE	FALSE	FALSE	Autosomal	FALSE	FALSE
CDKL4	TRUE	TRUE	FALSE	FALSE	FALSE	FALSE	Autosomal	FALSE	FALSE
AC096577.1	TRUE	TRUE	FALSE	FALSE	FALSE	FALSE	Autosomal	FALSE	FALSE
LINC02296	TRUE	TRUE	FALSE	FALSE	FALSE	FALSE	Autosomal	FALSE	FALSE
AC021683.2	TRUE	TRUE	FALSE	FALSE	FALSE	FALSE	Autosomal	FALSE	FALSE
KCNH4	TRUE	TRUE	TRUE	FALSE	FALSE	FALSE	Autosomal	FALSE	FALSE
STPG2-AS1	TRUE	TRUE	FALSE	FALSE	FALSE	FALSE	Autosomal	FALSE	FALSE
AL049838.1	TRUE	FALSE	FALSE	FALSE	FALSE	FALSE	Autosomal	FALSE	FALSE
AC044798.3	TRUE	FALSE	FALSE	FALSE	FALSE	FALSE	Autosomal	FALSE	FALSE
AL031275.1	TRUE	TRUE	FALSE	FALSE	FALSE	FALSE	Autosomal	FALSE	FALSE
BSPRY	TRUE	TRUE	FALSE	FALSE	FALSE	FALSE	Autosomal	FALSE	FALSE
AC091646.1	TRUE	FALSE	FALSE	FALSE	FALSE	FALSE	Autosomal	FALSE	FALSE
SCTR	TRUE	TRUE	FALSE	FALSE	FALSE	FALSE	Autosomal	FALSE	FALSE
LINC01583	TRUE	TRUE	FALSE	FALSE	FALSE	FALSE	Autosomal	FALSE	FALSE
AC139493.2	TRUE	FALSE	FALSE	FALSE	FALSE	FALSE	Autosomal	FALSE	FALSE
PCDHB9	TRUE	TRUE	FALSE	FALSE	FALSE	FALSE	Autosomal	FALSE	FALSE
AC016576.1	TRUE	TRUE	FALSE	FALSE	FALSE	FALSE	Autosomal	FALSE	FALSE
AC024651.1	TRUE	TRUE	FALSE	FALSE	FALSE	FALSE	Autosomal	FALSE	FALSE
LPA	TRUE	TRUE	FALSE	FALSE	FALSE	FALSE	Autosomal	FALSE	FALSE
AC079949.3	TRUE	FALSE	FALSE	FALSE	FALSE	FALSE	Autosomal	FALSE	FALSE
GLRA1	TRUE	TRUE	FALSE	FALSE	FALSE	FALSE	Autosomal	FALSE	FALSE
AC004704.1	TRUE	TRUE	FALSE	FALSE	FALSE	FALSE	Autosomal	FALSE	FALSE
ABCA9-AS1	TRUE	TRUE	TRUE	FALSE	FALSE	FALSE	Autosomal	FALSE	FALSE
AC112770.1	TRUE	FALSE	FALSE	FALSE	FALSE	FALSE	Autosomal	FALSE	FALSE
AC107068.2	TRUE	TRUE	FALSE	FALSE	FALSE	FALSE	Autosomal	FALSE	FALSE
FAM9B	TRUE	TRUE	FALSE	FALSE	FALSE	FALSE	X-Chr	FALSE	FALSE
AF130359.1	TRUE	TRUE	FALSE	FALSE	FALSE	FALSE	Autosomal	FALSE	FALSE
AC011990.1	TRUE	TRUE	FALSE	FALSE	FALSE	FALSE	Autosomal	FALSE	FALSE
AC000372.1	TRUE	TRUE	FALSE	FALSE	FALSE	FALSE	Autosomal	FALSE	FALSE
GRM7-AS3	TRUE	TRUE	TRUE	FALSE	FALSE	FALSE	Autosomal	FALSE	FALSE
PPL	TRUE	TRUE	TRUE	FALSE	FALSE	FALSE	Autosomal	FALSE	FALSE
AL139275.1	TRUE	TRUE	FALSE	FALSE	FALSE	FALSE	Autosomal	FALSE	FALSE
MYBPHL	TRUE	TRUE	FALSE	FALSE	FALSE	FALSE	Autosomal	FALSE	FALSE
S1PR3	TRUE	TRUE	FALSE	FALSE	FALSE	FALSE	Autosomal	FALSE	FALSE
LINC01655	TRUE	TRUE	FALSE	FALSE	FALSE	FALSE	Autosomal	FALSE	FALSE
AC134312.1	TRUE	TRUE	FALSE	FALSE	FALSE	FALSE	Autosomal	FALSE	FALSE
AC116534.1	TRUE	FALSE	FALSE	FALSE	FALSE	FALSE	Autosomal	FALSE	FALSE
AC005993.1	TRUE	TRUE	FALSE	FALSE	FALSE	FALSE	Autosomal	FALSE	FALSE
CBLN1	TRUE	TRUE	FALSE	FALSE	FALSE	FALSE	Autosomal	FALSE	FALSE
LINC01697	TRUE	FALSE	FALSE	FALSE	FALSE	FALSE	Autosomal	FALSE	FALSE
AJ006995.1	TRUE	TRUE	FALSE	FALSE	FALSE	FALSE	Autosomal	FALSE	FALSE
AC104129.1	TRUE	TRUE	FALSE	FALSE	FALSE	FALSE	Autosomal	FALSE	FALSE
LINC01705	TRUE	TRUE	FALSE	FALSE	FALSE	FALSE	Autosomal	FALSE	FALSE
LINC02822	TRUE	FALSE	FALSE	FALSE	FALSE	FALSE	Autosomal	FALSE	FALSE
LINC02257	TRUE	TRUE	FALSE	FALSE	FALSE	FALSE	Autosomal	FALSE	FALSE
CASC6	TRUE	TRUE	FALSE	FALSE	FALSE	FALSE	Autosomal	FALSE	FALSE
SPAG17	TRUE	TRUE	FALSE	FALSE	FALSE	FALSE	Autosomal	FALSE	FALSE
KCNS2	TRUE	TRUE	TRUE	FALSE	FALSE	FALSE	Autosomal	FALSE	FALSE
PPP1R1A	TRUE	TRUE	FALSE	FALSE	TRUE	FALSE	Autosomal	FALSE	FALSE
CCNQ	TRUE	TRUE	FALSE	FALSE	FALSE	FALSE	X-Chr	FALSE	FALSE
AC105213.1	TRUE	FALSE	FALSE	FALSE	FALSE	FALSE	Autosomal	FALSE	FALSE
EREG	TRUE	TRUE	FALSE	FALSE	FALSE	FALSE	Autosomal	FALSE	FALSE
TMEM126A	TRUE	TRUE	TRUE	FALSE	FALSE	FALSE	Autosomal	FALSE	FALSE
AL353796.1	TRUE	FALSE	FALSE	FALSE	FALSE	FALSE	Autosomal	FALSE	FALSE
AL355481.1	TRUE	FALSE	FALSE	FALSE	FALSE	FALSE	Autosomal	FALSE	FALSE
AC096576.2	TRUE	TRUE	FALSE	FALSE	FALSE	FALSE	Autosomal	FALSE	FALSE
LINC02703	TRUE	FALSE	FALSE	FALSE	FALSE	FALSE	Autosomal	FALSE	FALSE
AL590705.3	TRUE	TRUE	FALSE	FALSE	FALSE	FALSE	Autosomal	FALSE	FALSE
AC183088.3	TRUE	FALSE	FALSE	FALSE	FALSE	FALSE	Autosomal	FALSE	FALSE
AL118508.1	TRUE	TRUE	FALSE	FALSE	FALSE	FALSE	Autosomal	FALSE	FALSE
AL121932.2	TRUE	FALSE	FALSE	FALSE	FALSE	FALSE	Autosomal	FALSE	FALSE
C10orf67	TRUE	TRUE	TRUE	FALSE	FALSE	FALSE	Autosomal	FALSE	FALSE
SLC14A2-AS1	TRUE	TRUE	FALSE	FALSE	FALSE	FALSE	Autosomal	FALSE	FALSE
MEOX2	TRUE	TRUE	FALSE	FALSE	FALSE	FALSE	Autosomal	FALSE	FALSE
Z83818.2	TRUE	TRUE	FALSE	FALSE	FALSE	FALSE	Autosomal	FALSE	FALSE
SLC6A2	TRUE	TRUE	FALSE	FALSE	FALSE	FALSE	Autosomal	FALSE	FALSE
MIR3976HG	TRUE	TRUE	TRUE	FALSE	FALSE	FALSE	Autosomal	FALSE	FALSE
SPON2	TRUE	TRUE	TRUE	FALSE	TRUE	TRUE	Autosomal	FALSE	FALSE
AC025160.1	TRUE	FALSE	FALSE	FALSE	FALSE	FALSE	Autosomal	FALSE	FALSE
AC007317.2	TRUE	FALSE	FALSE	FALSE	FALSE	FALSE	Autosomal	FALSE	FALSE
AC104689.2	TRUE	FALSE	FALSE	FALSE	FALSE	FALSE	Autosomal	FALSE	FALSE
WDR64	TRUE	TRUE	FALSE	FALSE	FALSE	FALSE	Autosomal	FALSE	FALSE
AC009975.2	TRUE	TRUE	FALSE	FALSE	FALSE	FALSE	Autosomal	FALSE	FALSE
AC110014.1	TRUE	FALSE	FALSE	FALSE	FALSE	FALSE	Autosomal	FALSE	FALSE
LINC01721	TRUE	TRUE	FALSE	FALSE	FALSE	FALSE	Autosomal	FALSE	FALSE
AL353576.1	TRUE	FALSE	FALSE	FALSE	FALSE	FALSE	Autosomal	FALSE	FALSE
KRT17	TRUE	TRUE	FALSE	FALSE	FALSE	FALSE	Autosomal	FALSE	FALSE
AC040174.1	TRUE	FALSE	FALSE	TRUE	FALSE	FALSE	Autosomal	FALSE	FALSE
TNNT2	TRUE	TRUE	TRUE	FALSE	FALSE	FALSE	Autosomal	FALSE	FALSE
LINC02263	TRUE	TRUE	FALSE	FALSE	FALSE	FALSE	Autosomal	FALSE	FALSE
AC025366.1	TRUE	TRUE	FALSE	FALSE	FALSE	FALSE	Autosomal	FALSE	FALSE
AL162426.1	TRUE	TRUE	FALSE	FALSE	FALSE	FALSE	Autosomal	FALSE	FALSE
AC016598.1	TRUE	TRUE	FALSE	FALSE	FALSE	FALSE	Autosomal	FALSE	FALSE
AQP9	TRUE	TRUE	FALSE	FALSE	FALSE	FALSE	Autosomal	FALSE	FALSE
COL10A1	TRUE	TRUE	TRUE	FALSE	FALSE	FALSE	Autosomal	FALSE	FALSE
LINC02801	TRUE	FALSE	FALSE	FALSE	FALSE	FALSE	Autosomal	FALSE	FALSE
LINC00390	TRUE	TRUE	TRUE	FALSE	FALSE	FALSE	Autosomal	FALSE	FALSE
AC010931.3	TRUE	TRUE	FALSE	FALSE	FALSE	FALSE	Autosomal	FALSE	FALSE
GLP2R	TRUE	TRUE	FALSE	FALSE	FALSE	FALSE	Autosomal	FALSE	FALSE
FAM83D	TRUE	TRUE	FALSE	FALSE	FALSE	FALSE	Autosomal	FALSE	TRUE
AC006972.1	TRUE	FALSE	FALSE	FALSE	FALSE	FALSE	Autosomal	FALSE	FALSE
AL451080.1	TRUE	FALSE	FALSE	FALSE	FALSE	FALSE	Autosomal	FALSE	FALSE
AC021683.5	TRUE	FALSE	FALSE	FALSE	FALSE	FALSE	Autosomal	FALSE	FALSE
AL356010.2	TRUE	TRUE	FALSE	FALSE	FALSE	FALSE	Autosomal	FALSE	FALSE
IL1RL2	TRUE	TRUE	TRUE	FALSE	FALSE	FALSE	Autosomal	FALSE	FALSE
AC027251.1	TRUE	FALSE	FALSE	FALSE	FALSE	FALSE	Autosomal	FALSE	FALSE
AL445207.1	TRUE	FALSE	FALSE	FALSE	FALSE	FALSE	Autosomal	FALSE	FALSE
AC027801.1	TRUE	TRUE	FALSE	FALSE	FALSE	FALSE	Autosomal	FALSE	FALSE
AL157769.1	TRUE	FALSE	FALSE	FALSE	FALSE	FALSE	Autosomal	FALSE	FALSE
CELF2-DT	TRUE	FALSE	FALSE	FALSE	FALSE	FALSE	Autosomal	FALSE	FALSE
NEUROD2	TRUE	TRUE	TRUE	FALSE	TRUE	FALSE	Autosomal	FALSE	FALSE
ADTRP	TRUE	TRUE	TRUE	FALSE	FALSE	FALSE	Autosomal	FALSE	FALSE
AC097480.1	TRUE	TRUE	FALSE	FALSE	FALSE	FALSE	Autosomal	FALSE	FALSE
AL359237.1	TRUE	TRUE	FALSE	FALSE	FALSE	FALSE	Autosomal	FALSE	FALSE
AC095050.1	TRUE	TRUE	FALSE	FALSE	FALSE	FALSE	Autosomal	FALSE	FALSE
KCNV1	TRUE	TRUE	TRUE	FALSE	FALSE	FALSE	Autosomal	FALSE	FALSE
AC087883.2	TRUE	FALSE	FALSE	FALSE	FALSE	FALSE	Autosomal	FALSE	FALSE
CLBA1	TRUE	TRUE	FALSE	FALSE	FALSE	FALSE	Autosomal	FALSE	FALSE
SLC22A25	TRUE	TRUE	TRUE	FALSE	FALSE	FALSE	Autosomal	FALSE	FALSE
NPAS4	TRUE	TRUE	FALSE	FALSE	FALSE	FALSE	Autosomal	FALSE	FALSE
AL590006.1	TRUE	TRUE	FALSE	FALSE	FALSE	FALSE	Autosomal	FALSE	FALSE
AL138694.1	TRUE	TRUE	FALSE	TRUE	FALSE	FALSE	Autosomal	FALSE	FALSE
AC099788.1	TRUE	TRUE	FALSE	FALSE	FALSE	FALSE	Autosomal	FALSE	FALSE
DAW1	TRUE	TRUE	TRUE	FALSE	FALSE	FALSE	Autosomal	FALSE	FALSE
AC009262.1	TRUE	TRUE	FALSE	FALSE	FALSE	FALSE	Autosomal	FALSE	FALSE
AC068658.1	TRUE	TRUE	FALSE	FALSE	FALSE	FALSE	Autosomal	FALSE	FALSE
SERTAD4	TRUE	TRUE	TRUE	FALSE	FALSE	FALSE	Autosomal	FALSE	FALSE
AC116337.3	TRUE	TRUE	FALSE	FALSE	FALSE	FALSE	Autosomal	FALSE	FALSE
AC092110.1	TRUE	FALSE	FALSE	FALSE	FALSE	FALSE	Autosomal	FALSE	FALSE
AC096719.1	TRUE	TRUE	FALSE	FALSE	FALSE	FALSE	Autosomal	FALSE	FALSE
AL591378.1	TRUE	FALSE	FALSE	FALSE	FALSE	FALSE	Autosomal	FALSE	FALSE
CTXN3	TRUE	TRUE	TRUE	FALSE	FALSE	FALSE	Autosomal	FALSE	FALSE
CD200R1	TRUE	TRUE	TRUE	FALSE	FALSE	FALSE	Autosomal	FALSE	FALSE
C3orf80	TRUE	TRUE	TRUE	FALSE	TRUE	FALSE	Autosomal	FALSE	FALSE
PNLDC1	TRUE	TRUE	FALSE	FALSE	FALSE	FALSE	Autosomal	FALSE	FALSE
AC097717.1	TRUE	FALSE	FALSE	FALSE	FALSE	FALSE	Autosomal	FALSE	FALSE
AL132633.1	TRUE	FALSE	FALSE	FALSE	FALSE	FALSE	Autosomal	FALSE	FALSE
AC097467.3	TRUE	TRUE	FALSE	FALSE	FALSE	FALSE	Autosomal	FALSE	FALSE
AL021368.1	TRUE	TRUE	FALSE	FALSE	FALSE	FALSE	Autosomal	FALSE	FALSE
DBNDD1	TRUE	TRUE	TRUE	FALSE	FALSE	FALSE	Autosomal	FALSE	FALSE
DCLK3	TRUE	TRUE	FALSE	FALSE	FALSE	FALSE	Autosomal	FALSE	TRUE
AL162388.2	TRUE	FALSE	FALSE	FALSE	FALSE	FALSE	Autosomal	FALSE	FALSE
AL596451.1	TRUE	TRUE	FALSE	FALSE	FALSE	FALSE	Autosomal	FALSE	FALSE
MAS1	TRUE	TRUE	FALSE	FALSE	FALSE	FALSE	Autosomal	FALSE	FALSE
CCDC189	TRUE	TRUE	TRUE	FALSE	FALSE	FALSE	Autosomal	FALSE	FALSE
AL021368.3	TRUE	TRUE	FALSE	FALSE	FALSE	FALSE	Autosomal	FALSE	FALSE
LY86-AS1	TRUE	TRUE	TRUE	TRUE	TRUE	TRUE	Autosomal	FALSE	FALSE
SDR16C5	TRUE	TRUE	FALSE	FALSE	FALSE	FALSE	Autosomal	FALSE	FALSE
KCNS1	TRUE	TRUE	TRUE	FALSE	FALSE	FALSE	Autosomal	FALSE	FALSE
KCNK4	TRUE	TRUE	TRUE	FALSE	FALSE	FALSE	Autosomal	FALSE	FALSE
HSD11B1L	TRUE	FALSE	FALSE	FALSE	FALSE	FALSE	Autosomal	FALSE	FALSE
LINC02595	TRUE	FALSE	FALSE	FALSE	FALSE	FALSE	X-Chr	FALSE	FALSE
COLEC11	TRUE	TRUE	FALSE	FALSE	FALSE	FALSE	Autosomal	FALSE	FALSE
AC092604.1	TRUE	FALSE	FALSE	FALSE	FALSE	FALSE	Autosomal	FALSE	FALSE
GRM2	TRUE	TRUE	TRUE	FALSE	TRUE	FALSE	Autosomal	FALSE	FALSE
AC243829.2	TRUE	TRUE	FALSE	FALSE	FALSE	FALSE	Autosomal	FALSE	FALSE
AC016598.2	TRUE	FALSE	FALSE	FALSE	FALSE	FALSE	Autosomal	FALSE	FALSE
RHCG	TRUE	TRUE	TRUE	FALSE	FALSE	FALSE	Autosomal	FALSE	FALSE
AC020637.1	TRUE	TRUE	FALSE	FALSE	FALSE	FALSE	Autosomal	FALSE	FALSE
PRB1	TRUE	TRUE	TRUE	FALSE	FALSE	FALSE	Autosomal	FALSE	FALSE
LINC01954	TRUE	TRUE	FALSE	FALSE	FALSE	FALSE	Autosomal	FALSE	FALSE
AL355347.1	TRUE	FALSE	FALSE	FALSE	FALSE	FALSE	Autosomal	FALSE	FALSE
AL133405.2	TRUE	FALSE	FALSE	FALSE	FALSE	FALSE	Autosomal	FALSE	FALSE
ADAM29	TRUE	TRUE	TRUE	FALSE	FALSE	FALSE	Autosomal	FALSE	FALSE
TPBG	TRUE	TRUE	TRUE	FALSE	FALSE	FALSE	Autosomal	FALSE	FALSE
RMDN2-AS1	TRUE	TRUE	TRUE	FALSE	FALSE	FALSE	Autosomal	FALSE	FALSE
PPFIA2-AS1	TRUE	TRUE	FALSE	FALSE	FALSE	FALSE	Autosomal	FALSE	FALSE
LINC00622	TRUE	FALSE	FALSE	FALSE	FALSE	FALSE	Autosomal	FALSE	FALSE
ABHD12B	TRUE	TRUE	TRUE	FALSE	FALSE	FALSE	Autosomal	FALSE	FALSE
CCDC158	TRUE	TRUE	TRUE	FALSE	FALSE	FALSE	Autosomal	FALSE	FALSE
AC022424.1	TRUE	TRUE	FALSE	FALSE	FALSE	FALSE	Autosomal	FALSE	FALSE
SPATC1L	TRUE	TRUE	TRUE	FALSE	FALSE	FALSE	Autosomal	FALSE	FALSE
SLC22A24	TRUE	TRUE	TRUE	FALSE	FALSE	TRUE	Autosomal	FALSE	FALSE
LINC02359	TRUE	TRUE	FALSE	FALSE	FALSE	FALSE	Autosomal	FALSE	FALSE
LINC00507	TRUE	TRUE	TRUE	FALSE	TRUE	TRUE	Autosomal	FALSE	FALSE
SMCO2	TRUE	TRUE	TRUE	FALSE	FALSE	FALSE	Autosomal	FALSE	FALSE
AC073091.4	TRUE	FALSE	FALSE	FALSE	FALSE	FALSE	Autosomal	FALSE	FALSE
TGFBR3L	TRUE	TRUE	TRUE	FALSE	FALSE	FALSE	Autosomal	FALSE	FALSE
NEUROD6	TRUE	TRUE	TRUE	FALSE	TRUE	TRUE	Autosomal	FALSE	FALSE
NOL6	TRUE	TRUE	TRUE	FALSE	FALSE	FALSE	Autosomal	FALSE	FALSE
AC105450.1	TRUE	FALSE	FALSE	FALSE	FALSE	FALSE	Autosomal	FALSE	FALSE
AL118523.1	TRUE	TRUE	FALSE	FALSE	FALSE	FALSE	Autosomal	FALSE	FALSE
SPA17	TRUE	TRUE	TRUE	FALSE	FALSE	FALSE	Autosomal	FALSE	FALSE
ANKRD62	TRUE	TRUE	TRUE	FALSE	FALSE	FALSE	Autosomal	FALSE	FALSE
TESPA1	TRUE	TRUE	TRUE	FALSE	TRUE	TRUE	Autosomal	FALSE	FALSE
LIN28B-AS1	TRUE	TRUE	TRUE	FALSE	FALSE	FALSE	Autosomal	FALSE	FALSE
AC093519.2	TRUE	FALSE	FALSE	FALSE	FALSE	FALSE	Autosomal	FALSE	FALSE
GYPE	TRUE	TRUE	FALSE	FALSE	FALSE	FALSE	Autosomal	FALSE	FALSE
AC002454.1	TRUE	TRUE	FALSE	FALSE	FALSE	FALSE	Autosomal	FALSE	FALSE
AC128687.3	TRUE	FALSE	FALSE	FALSE	FALSE	FALSE	Autosomal	FALSE	FALSE
ITPKA	TRUE	TRUE	TRUE	FALSE	TRUE	FALSE	Autosomal	FALSE	FALSE
FAM110C	TRUE	TRUE	FALSE	FALSE	FALSE	FALSE	Autosomal	FALSE	FALSE
AP000442.1	TRUE	TRUE	FALSE	FALSE	FALSE	FALSE	Autosomal	FALSE	FALSE
HIPK4	TRUE	TRUE	TRUE	FALSE	FALSE	FALSE	Autosomal	FALSE	FALSE
AL442003.1	TRUE	FALSE	FALSE	FALSE	FALSE	FALSE	Autosomal	FALSE	FALSE
AL136985.3	TRUE	TRUE	FALSE	FALSE	FALSE	FALSE	Autosomal	FALSE	FALSE
ASB18	TRUE	TRUE	FALSE	FALSE	FALSE	FALSE	Autosomal	FALSE	FALSE
AC008708.2	TRUE	TRUE	FALSE	FALSE	FALSE	FALSE	Autosomal	FALSE	FALSE
AC096576.3	TRUE	TRUE	FALSE	FALSE	FALSE	FALSE	Autosomal	FALSE	FALSE
NPIPA3	TRUE	TRUE	FALSE	FALSE	FALSE	FALSE	Autosomal	FALSE	FALSE
SPEF1	TRUE	TRUE	TRUE	FALSE	FALSE	FALSE	Autosomal	FALSE	FALSE
SOWAHA	TRUE	TRUE	TRUE	FALSE	FALSE	FALSE	Autosomal	FALSE	FALSE
LINC02668	TRUE	FALSE	FALSE	FALSE	FALSE	FALSE	Autosomal	FALSE	FALSE
AC022858.1	TRUE	TRUE	FALSE	FALSE	FALSE	FALSE	Autosomal	FALSE	FALSE
AC116535.1	TRUE	TRUE	FALSE	FALSE	FALSE	FALSE	Autosomal	FALSE	FALSE
ORC6	TRUE	TRUE	TRUE	FALSE	FALSE	FALSE	Autosomal	FALSE	FALSE
UROD	TRUE	TRUE	TRUE	FALSE	FALSE	FALSE	Autosomal	FALSE	FALSE
AC079340.1	TRUE	TRUE	FALSE	FALSE	FALSE	FALSE	Autosomal	FALSE	FALSE
LINC02669	TRUE	FALSE	FALSE	FALSE	FALSE	FALSE	Autosomal	FALSE	FALSE
AC073968.2	TRUE	FALSE	FALSE	FALSE	FALSE	FALSE	Autosomal	FALSE	FALSE
PNMA5	TRUE	TRUE	TRUE	FALSE	FALSE	FALSE	X-Chr	FALSE	FALSE
LINC00710	TRUE	FALSE	FALSE	FALSE	FALSE	FALSE	Autosomal	FALSE	FALSE
LINC02141	TRUE	TRUE	FALSE	FALSE	FALSE	FALSE	Autosomal	FALSE	FALSE
RNF144A-AS1	TRUE	FALSE	FALSE	FALSE	FALSE	FALSE	Autosomal	FALSE	FALSE
RAD51AP2	TRUE	TRUE	TRUE	FALSE	FALSE	FALSE	Autosomal	FALSE	FALSE
AL162231.1	TRUE	TRUE	FALSE	FALSE	FALSE	FALSE	Autosomal	FALSE	FALSE
PDE4C	TRUE	FALSE	FALSE	FALSE	FALSE	FALSE	Autosomal	FALSE	FALSE
C2CD4D-AS1	TRUE	FALSE	FALSE	FALSE	FALSE	FALSE	Autosomal	FALSE	FALSE
AC068787.2	TRUE	FALSE	FALSE	FALSE	FALSE	FALSE	Autosomal	FALSE	FALSE
C1QL3	TRUE	TRUE	TRUE	FALSE	FALSE	FALSE	Autosomal	FALSE	FALSE
AC093843.1	TRUE	TRUE	FALSE	FALSE	FALSE	FALSE	Autosomal	FALSE	FALSE
LINC02346	TRUE	TRUE	FALSE	FALSE	FALSE	FALSE	Autosomal	FALSE	FALSE
SATB2-AS1	TRUE	TRUE	TRUE	FALSE	FALSE	FALSE	Autosomal	FALSE	FALSE
ANKRD62P1-PARP4P3	TRUE	FALSE	FALSE	FALSE	FALSE	FALSE	Autosomal	FALSE	FALSE
LINC00508	TRUE	TRUE	TRUE	FALSE	FALSE	FALSE	Autosomal	FALSE	FALSE
LINC01205	TRUE	TRUE	FALSE	FALSE	FALSE	FALSE	Autosomal	FALSE	FALSE
CARTPT	TRUE	TRUE	FALSE	FALSE	TRUE	FALSE	Autosomal	FALSE	FALSE
CELF2-AS2	TRUE	TRUE	TRUE	FALSE	FALSE	FALSE	Autosomal	FALSE	FALSE
CERKL	TRUE	TRUE	TRUE	FALSE	FALSE	FALSE	Autosomal	FALSE	FALSE
AC004522.3	TRUE	FALSE	FALSE	FALSE	FALSE	FALSE	Autosomal	FALSE	FALSE
AC025839.1	TRUE	FALSE	FALSE	FALSE	FALSE	FALSE	Autosomal	FALSE	FALSE
AL020994.2	TRUE	TRUE	FALSE	FALSE	TRUE	FALSE	Autosomal	FALSE	FALSE
AC117834.1	TRUE	TRUE	FALSE	FALSE	FALSE	FALSE	Autosomal	FALSE	FALSE
LINC00343	TRUE	FALSE	FALSE	FALSE	FALSE	FALSE	Autosomal	FALSE	FALSE
AL592043.1	TRUE	TRUE	FALSE	FALSE	FALSE	FALSE	Autosomal	FALSE	FALSE
AC062028.1	TRUE	TRUE	TRUE	FALSE	FALSE	FALSE	Autosomal	FALSE	FALSE
ANKRD30A	TRUE	TRUE	FALSE	FALSE	FALSE	FALSE	Autosomal	FALSE	FALSE
AC008696.2	TRUE	FALSE	FALSE	FALSE	FALSE	FALSE	Autosomal	FALSE	FALSE
ADCYAP1	TRUE	TRUE	TRUE	FALSE	FALSE	FALSE	Autosomal	FALSE	FALSE
RIN1	TRUE	TRUE	TRUE	TRUE	FALSE	FALSE	Autosomal	FALSE	FALSE
NOS2	TRUE	TRUE	FALSE	FALSE	FALSE	FALSE	Autosomal	FALSE	FALSE
AC079772.1	TRUE	FALSE	FALSE	FALSE	FALSE	FALSE	Autosomal	FALSE	FALSE
ASB2	TRUE	TRUE	TRUE	FALSE	FALSE	FALSE	Autosomal	FALSE	FALSE
AC110992.1	TRUE	FALSE	FALSE	FALSE	FALSE	FALSE	Autosomal	FALSE	FALSE
AC239860.4	TRUE	FALSE	FALSE	FALSE	FALSE	FALSE	Autosomal	FALSE	FALSE
AC016721.1	TRUE	FALSE	FALSE	FALSE	FALSE	FALSE	Autosomal	FALSE	FALSE
RPRML	TRUE	TRUE	TRUE	FALSE	FALSE	FALSE	Autosomal	FALSE	FALSE
MPP4	TRUE	TRUE	TRUE	FALSE	FALSE	FALSE	Autosomal	FALSE	FALSE
LINC01923	TRUE	TRUE	FALSE	FALSE	FALSE	FALSE	Autosomal	FALSE	FALSE
AC019330.1	TRUE	TRUE	TRUE	FALSE	FALSE	FALSE	Autosomal	FALSE	FALSE
ONECUT2	TRUE	TRUE	TRUE	FALSE	FALSE	FALSE	Autosomal	FALSE	FALSE
AL450322.2	TRUE	TRUE	FALSE	TRUE	FALSE	FALSE	Autosomal	FALSE	FALSE
TRIM17	TRUE	TRUE	TRUE	FALSE	FALSE	FALSE	Autosomal	FALSE	FALSE
AC078980.1	TRUE	TRUE	FALSE	FALSE	TRUE	FALSE	Autosomal	FALSE	FALSE
CTXN1	TRUE	TRUE	TRUE	TRUE	FALSE	FALSE	Autosomal	FALSE	FALSE
DNAJC5G	TRUE	TRUE	TRUE	FALSE	TRUE	FALSE	Autosomal	FALSE	FALSE
AL359851.1	TRUE	TRUE	FALSE	FALSE	FALSE	FALSE	Autosomal	FALSE	FALSE
AC026704.1	TRUE	TRUE	FALSE	FALSE	FALSE	FALSE	Autosomal	FALSE	FALSE
LINC01289	TRUE	TRUE	FALSE	FALSE	FALSE	FALSE	Autosomal	FALSE	FALSE
RTN4R	TRUE	TRUE	TRUE	FALSE	TRUE	FALSE	Autosomal	FALSE	FALSE
LINC01484	TRUE	TRUE	TRUE	FALSE	FALSE	FALSE	Autosomal	FALSE	FALSE
AP001993.1	TRUE	TRUE	FALSE	FALSE	FALSE	FALSE	Autosomal	FALSE	FALSE
AC091938.1	TRUE	FALSE	FALSE	FALSE	FALSE	FALSE	Autosomal	FALSE	FALSE
EMX1	TRUE	TRUE	TRUE	FALSE	FALSE	FALSE	Autosomal	FALSE	TRUE
LINC02217	TRUE	TRUE	FALSE	FALSE	TRUE	FALSE	Autosomal	FALSE	FALSE
RTKN2	TRUE	TRUE	TRUE	FALSE	FALSE	FALSE	Autosomal	FALSE	FALSE
CFAP52	TRUE	TRUE	TRUE	FALSE	FALSE	FALSE	Autosomal	FALSE	FALSE
AL583827.1	TRUE	FALSE	FALSE	FALSE	FALSE	FALSE	Autosomal	FALSE	FALSE
PWWP3B	TRUE	FALSE	FALSE	FALSE	FALSE	FALSE	X-Chr	FALSE	FALSE
LINC02458	TRUE	TRUE	FALSE	FALSE	FALSE	FALSE	Autosomal	FALSE	FALSE
SLC17A6	TRUE	TRUE	TRUE	FALSE	FALSE	FALSE	Autosomal	FALSE	FALSE
LINC01331	TRUE	TRUE	TRUE	FALSE	TRUE	FALSE	Autosomal	FALSE	FALSE
RTN4RL2	TRUE	TRUE	TRUE	FALSE	FALSE	TRUE	Autosomal	FALSE	FALSE
AC060765.1	TRUE	TRUE	FALSE	FALSE	FALSE	FALSE	Autosomal	FALSE	FALSE
C4orf45	TRUE	TRUE	TRUE	FALSE	FALSE	FALSE	Autosomal	FALSE	FALSE
FGF5	TRUE	TRUE	TRUE	FALSE	FALSE	FALSE	Autosomal	FALSE	FALSE
KCNG3	TRUE	TRUE	TRUE	FALSE	FALSE	FALSE	Autosomal	FALSE	FALSE
SLC17A7	TRUE	TRUE	TRUE	FALSE	TRUE	TRUE	Autosomal	FALSE	FALSE
AC005972.3	TRUE	FALSE	FALSE	FALSE	FALSE	FALSE	Autosomal	FALSE	FALSE
PRDM8	TRUE	TRUE	TRUE	FALSE	FALSE	FALSE	Autosomal	FALSE	FALSE
CNGB1	TRUE	TRUE	TRUE	FALSE	TRUE	FALSE	Autosomal	FALSE	FALSE
LINC01476	TRUE	TRUE	TRUE	FALSE	TRUE	TRUE	Autosomal	FALSE	FALSE
BDNF	TRUE	TRUE	TRUE	FALSE	FALSE	TRUE	Autosomal	FALSE	FALSE
TRIM54	TRUE	TRUE	TRUE	FALSE	TRUE	FALSE	Autosomal	FALSE	FALSE
ROS1	TRUE	TRUE	FALSE	FALSE	FALSE	FALSE	Autosomal	FALSE	FALSE
AC015943.1	TRUE	FALSE	FALSE	FALSE	FALSE	FALSE	Autosomal	FALSE	FALSE
ADAMTS16	TRUE	TRUE	TRUE	FALSE	TRUE	TRUE	Autosomal	FALSE	FALSE
ZDHHC23	TRUE	TRUE	TRUE	FALSE	FALSE	FALSE	Autosomal	FALSE	FALSE
PTPRQ	TRUE	TRUE	TRUE	FALSE	FALSE	FALSE	Autosomal	FALSE	FALSE
AL133166.1	TRUE	FALSE	FALSE	FALSE	FALSE	FALSE	Autosomal	FALSE	FALSE
AC097512.1	TRUE	TRUE	FALSE	FALSE	FALSE	FALSE	Autosomal	FALSE	FALSE
LINC01202	TRUE	TRUE	TRUE	FALSE	FALSE	TRUE	Autosomal	FALSE	FALSE
NPTX1	TRUE	TRUE	TRUE	FALSE	FALSE	TRUE	Autosomal	FALSE	FALSE
LINC01821	TRUE	TRUE	FALSE	FALSE	FALSE	FALSE	Autosomal	FALSE	FALSE
MCHR2	TRUE	TRUE	TRUE	FALSE	TRUE	TRUE	Autosomal	FALSE	FALSE
AC073365.1	TRUE	TRUE	FALSE	FALSE	TRUE	FALSE	Autosomal	FALSE	FALSE
AL117329.1	TRUE	TRUE	FALSE	FALSE	TRUE	FALSE	Autosomal	FALSE	FALSE
IGFBP2	TRUE	TRUE	TRUE	FALSE	FALSE	FALSE	Autosomal	FALSE	FALSE
AC116345.1	TRUE	TRUE	FALSE	FALSE	FALSE	FALSE	Autosomal	FALSE	FALSE
AC007922.3	TRUE	TRUE	FALSE	FALSE	FALSE	FALSE	Autosomal	FALSE	FALSE
F5	TRUE	TRUE	FALSE	FALSE	FALSE	FALSE	Autosomal	FALSE	FALSE
AL356379.2	TRUE	FALSE	FALSE	FALSE	FALSE	FALSE	Autosomal	FALSE	FALSE
AC090125.1	TRUE	TRUE	FALSE	FALSE	FALSE	FALSE	Autosomal	FALSE	FALSE
AL359924.1	TRUE	TRUE	FALSE	FALSE	FALSE	FALSE	Autosomal	FALSE	FALSE
AC079630.1	TRUE	TRUE	FALSE	FALSE	FALSE	FALSE	Autosomal	FALSE	FALSE
AC079163.2	TRUE	FALSE	FALSE	FALSE	FALSE	FALSE	Autosomal	FALSE	FALSE
LINC02388	TRUE	TRUE	FALSE	FALSE	FALSE	FALSE	Autosomal	FALSE	FALSE
DGAT2	TRUE	TRUE	FALSE	FALSE	FALSE	FALSE	Autosomal	FALSE	FALSE
AL162457.2	TRUE	TRUE	FALSE	FALSE	FALSE	FALSE	Autosomal	FALSE	FALSE
AC068733.3	TRUE	FALSE	FALSE	FALSE	FALSE	FALSE	Autosomal	FALSE	FALSE
EGR4	TRUE	TRUE	FALSE	FALSE	FALSE	FALSE	Autosomal	FALSE	FALSE
AL162719.1	TRUE	FALSE	FALSE	FALSE	FALSE	FALSE	Autosomal	FALSE	FALSE
LINC02248	TRUE	TRUE	FALSE	FALSE	FALSE	FALSE	Autosomal	FALSE	FALSE
AL353709.1	TRUE	FALSE	FALSE	FALSE	FALSE	FALSE	Autosomal	FALSE	FALSE
AC122707.1	TRUE	FALSE	FALSE	FALSE	FALSE	FALSE	Autosomal	FALSE	FALSE
TWF2	TRUE	TRUE	FALSE	FALSE	FALSE	FALSE	Autosomal	FALSE	FALSE
TBC1D26	TRUE	TRUE	FALSE	FALSE	FALSE	FALSE	Autosomal	FALSE	FALSE
AL138799.4	TRUE	TRUE	FALSE	FALSE	FALSE	FALSE	Autosomal	FALSE	FALSE
AC007192.2	TRUE	TRUE	FALSE	FALSE	FALSE	FALSE	Autosomal	FALSE	FALSE
LINC01915	TRUE	TRUE	FALSE	FALSE	FALSE	FALSE	Autosomal	FALSE	FALSE
AC117944.1	TRUE	TRUE	FALSE	FALSE	FALSE	FALSE	Autosomal	FALSE	FALSE
TAF7L	TRUE	TRUE	FALSE	FALSE	FALSE	FALSE	X-Chr	FALSE	FALSE
EFCAB1	TRUE	TRUE	FALSE	FALSE	FALSE	FALSE	Autosomal	FALSE	FALSE
TMEM205	TRUE	FALSE	FALSE	FALSE	FALSE	FALSE	Autosomal	FALSE	FALSE
AC025244.1	TRUE	TRUE	FALSE	FALSE	FALSE	FALSE	Autosomal	FALSE	FALSE
WDR54	TRUE	TRUE	TRUE	FALSE	FALSE	FALSE	Autosomal	FALSE	FALSE
AL592402.1	TRUE	TRUE	FALSE	FALSE	FALSE	FALSE	Autosomal	FALSE	FALSE
AC006511.4	TRUE	TRUE	FALSE	FALSE	FALSE	FALSE	Autosomal	FALSE	FALSE
AC073578.2	TRUE	TRUE	FALSE	FALSE	FALSE	FALSE	Autosomal	FALSE	FALSE
MUC19	TRUE	TRUE	FALSE	FALSE	FALSE	FALSE	Autosomal	FALSE	FALSE
SGCG	TRUE	TRUE	TRUE	FALSE	FALSE	FALSE	Autosomal	FALSE	FALSE
AC115100.1	TRUE	FALSE	FALSE	FALSE	FALSE	FALSE	Autosomal	FALSE	FALSE
AC131009.2	TRUE	TRUE	FALSE	FALSE	FALSE	FALSE	Autosomal	FALSE	FALSE
LINC02220	TRUE	TRUE	FALSE	FALSE	FALSE	FALSE	Autosomal	FALSE	FALSE
CEBPB-AS1	TRUE	TRUE	TRUE	FALSE	FALSE	FALSE	Autosomal	FALSE	FALSE
FER1L6-AS2	TRUE	TRUE	TRUE	FALSE	FALSE	FALSE	Autosomal	FALSE	FALSE
AC099517.1	TRUE	FALSE	FALSE	FALSE	FALSE	FALSE	Autosomal	FALSE	FALSE
AC138035.2	TRUE	TRUE	FALSE	FALSE	FALSE	FALSE	Autosomal	FALSE	FALSE
AC007953.2	TRUE	TRUE	FALSE	FALSE	FALSE	FALSE	Autosomal	FALSE	FALSE
LINC01887	TRUE	TRUE	FALSE	FALSE	FALSE	FALSE	Autosomal	FALSE	FALSE
AP001994.2	TRUE	FALSE	FALSE	FALSE	FALSE	FALSE	Autosomal	FALSE	FALSE
AC097487.1	TRUE	TRUE	FALSE	FALSE	FALSE	FALSE	Autosomal	FALSE	FALSE
MYLK3	TRUE	TRUE	FALSE	FALSE	FALSE	FALSE	Autosomal	FALSE	FALSE
KLHL17	TRUE	TRUE	TRUE	FALSE	FALSE	FALSE	Autosomal	FALSE	FALSE
DLGAP1-AS3	TRUE	TRUE	TRUE	FALSE	FALSE	FALSE	Autosomal	FALSE	FALSE
OR14I1	TRUE	TRUE	FALSE	TRUE	FALSE	FALSE	Autosomal	FALSE	FALSE
AC008543.1	TRUE	TRUE	FALSE	FALSE	FALSE	FALSE	Autosomal	FALSE	FALSE
CYP2C18	TRUE	FALSE	FALSE	FALSE	FALSE	FALSE	Autosomal	FALSE	FALSE
RSPH10B	TRUE	TRUE	FALSE	FALSE	FALSE	FALSE	Autosomal	FALSE	FALSE
RGS14	TRUE	TRUE	TRUE	FALSE	FALSE	FALSE	Autosomal	FALSE	FALSE
AC097375.4	TRUE	FALSE	FALSE	FALSE	FALSE	FALSE	Autosomal	FALSE	FALSE
AL606753.2	TRUE	FALSE	FALSE	FALSE	FALSE	FALSE	Autosomal	FALSE	FALSE
TBC1D3D	TRUE	TRUE	FALSE	FALSE	FALSE	FALSE	Autosomal	FALSE	FALSE
LINC01119	TRUE	TRUE	FALSE	FALSE	FALSE	FALSE	Autosomal	FALSE	FALSE
AC137810.1	TRUE	TRUE	FALSE	FALSE	FALSE	FALSE	Autosomal	FALSE	FALSE
RSPH10B2	TRUE	TRUE	FALSE	FALSE	FALSE	FALSE	Autosomal	FALSE	FALSE
C6orf141	TRUE	TRUE	FALSE	FALSE	FALSE	FALSE	Autosomal	FALSE	FALSE
AC124290.2	TRUE	FALSE	FALSE	FALSE	FALSE	FALSE	Autosomal	FALSE	FALSE
CFAP57	TRUE	TRUE	FALSE	FALSE	FALSE	FALSE	Autosomal	FALSE	FALSE
AC123784.1	TRUE	FALSE	FALSE	FALSE	FALSE	FALSE	Autosomal	FALSE	FALSE
AC107208.1	TRUE	TRUE	FALSE	FALSE	FALSE	FALSE	Autosomal	FALSE	FALSE
AC018638.6	TRUE	TRUE	FALSE	FALSE	FALSE	FALSE	Autosomal	FALSE	FALSE
SMIM36	TRUE	TRUE	FALSE	FALSE	FALSE	FALSE	Autosomal	FALSE	FALSE
BX255923.2	TRUE	TRUE	FALSE	FALSE	FALSE	FALSE	Autosomal	FALSE	FALSE
FER1L6	TRUE	TRUE	FALSE	FALSE	FALSE	FALSE	Autosomal	FALSE	FALSE
AC046130.2	TRUE	TRUE	FALSE	FALSE	FALSE	FALSE	Autosomal	FALSE	FALSE
AC104009.1	TRUE	TRUE	FALSE	FALSE	FALSE	FALSE	Autosomal	FALSE	FALSE
OTUB2	TRUE	TRUE	FALSE	FALSE	FALSE	FALSE	Autosomal	FALSE	FALSE
LINC02122	TRUE	TRUE	FALSE	FALSE	FALSE	FALSE	Autosomal	FALSE	FALSE
GOLT1A	TRUE	TRUE	FALSE	FALSE	FALSE	FALSE	Autosomal	FALSE	FALSE
AC016168.4	TRUE	FALSE	FALSE	FALSE	FALSE	FALSE	Autosomal	FALSE	FALSE
AP006623.1	TRUE	TRUE	FALSE	FALSE	FALSE	FALSE	Autosomal	FALSE	FALSE
AC037441.1	TRUE	TRUE	FALSE	FALSE	FALSE	FALSE	Autosomal	FALSE	FALSE
CDC6	TRUE	TRUE	FALSE	FALSE	FALSE	FALSE	Autosomal	FALSE	FALSE
TINAG	TRUE	TRUE	FALSE	FALSE	FALSE	FALSE	Autosomal	FALSE	FALSE
Z68323.1	TRUE	TRUE	FALSE	FALSE	FALSE	FALSE	Autosomal	FALSE	FALSE
LINC01865	TRUE	TRUE	FALSE	FALSE	FALSE	FALSE	Autosomal	FALSE	FALSE
PKD2L1	TRUE	TRUE	FALSE	FALSE	FALSE	FALSE	Autosomal	FALSE	FALSE
AC022440.1	TRUE	FALSE	FALSE	FALSE	FALSE	FALSE	Autosomal	FALSE	FALSE
ARG1	TRUE	TRUE	FALSE	FALSE	FALSE	FALSE	Autosomal	FALSE	FALSE
POLE3	TRUE	TRUE	TRUE	FALSE	FALSE	FALSE	Autosomal	FALSE	FALSE
IGLV10-54	TRUE	TRUE	FALSE	FALSE	FALSE	FALSE	Autosomal	FALSE	FALSE
AC092598.1	TRUE	FALSE	FALSE	FALSE	FALSE	FALSE	Autosomal	FALSE	FALSE
AC068489.1	TRUE	TRUE	FALSE	FALSE	FALSE	FALSE	Autosomal	FALSE	FALSE
BARX2	TRUE	TRUE	FALSE	FALSE	FALSE	FALSE	Autosomal	FALSE	FALSE
IGSF1	TRUE	TRUE	FALSE	FALSE	FALSE	FALSE	X-Chr	FALSE	FALSE
LMO7DN	TRUE	TRUE	FALSE	FALSE	FALSE	FALSE	Autosomal	FALSE	FALSE
ITPRID1	TRUE	FALSE	FALSE	FALSE	FALSE	FALSE	Autosomal	FALSE	FALSE
TMEM250	TRUE	TRUE	FALSE	FALSE	FALSE	FALSE	Autosomal	FALSE	FALSE
UBL7	TRUE	TRUE	TRUE	FALSE	FALSE	FALSE	Autosomal	FALSE	FALSE
CFAP65	TRUE	TRUE	FALSE	FALSE	FALSE	FALSE	Autosomal	FALSE	FALSE
CYP26B1	TRUE	TRUE	FALSE	FALSE	FALSE	FALSE	Autosomal	FALSE	FALSE
AL033539.2	TRUE	FALSE	FALSE	FALSE	FALSE	FALSE	Autosomal	FALSE	FALSE
TMEM121B	TRUE	TRUE	FALSE	FALSE	FALSE	FALSE	Autosomal	FALSE	FALSE
AC091212.1	TRUE	TRUE	FALSE	FALSE	FALSE	FALSE	Autosomal	FALSE	FALSE
AC023385.1	TRUE	FALSE	FALSE	FALSE	FALSE	FALSE	Autosomal	FALSE	FALSE
AC079052.1	TRUE	FALSE	FALSE	FALSE	FALSE	FALSE	Autosomal	FALSE	FALSE
AC007922.4	TRUE	FALSE	FALSE	FALSE	FALSE	FALSE	Autosomal	FALSE	FALSE
AC008459.1	TRUE	FALSE	FALSE	FALSE	FALSE	FALSE	Autosomal	FALSE	FALSE
LINC02797	TRUE	FALSE	FALSE	FALSE	FALSE	FALSE	Autosomal	FALSE	FALSE
TMPRSS7	TRUE	TRUE	FALSE	FALSE	FALSE	FALSE	Autosomal	FALSE	FALSE
AC073578.1	TRUE	TRUE	FALSE	FALSE	FALSE	FALSE	Autosomal	FALSE	FALSE
MYOCD	TRUE	TRUE	FALSE	FALSE	FALSE	FALSE	Autosomal	FALSE	FALSE
ZNF541	TRUE	TRUE	FALSE	FALSE	FALSE	FALSE	Autosomal	FALSE	FALSE
OR6A2	TRUE	TRUE	FALSE	FALSE	FALSE	FALSE	Autosomal	FALSE	FALSE
SAPCD1-AS1	TRUE	TRUE	FALSE	FALSE	FALSE	FALSE	Autosomal	FALSE	FALSE
EPOP	TRUE	TRUE	FALSE	FALSE	FALSE	FALSE	Autosomal	FALSE	FALSE
AC092058.1	TRUE	FALSE	FALSE	FALSE	FALSE	FALSE	Autosomal	FALSE	FALSE
ADAD2	TRUE	TRUE	FALSE	FALSE	FALSE	FALSE	Autosomal	FALSE	FALSE
AC016687.3	TRUE	TRUE	FALSE	FALSE	FALSE	FALSE	Autosomal	FALSE	FALSE
AC009478.1	TRUE	TRUE	FALSE	FALSE	FALSE	FALSE	Autosomal	FALSE	FALSE
AC010504.1	TRUE	TRUE	FALSE	FALSE	FALSE	FALSE	Autosomal	FALSE	FALSE
AC139491.3	TRUE	FALSE	FALSE	FALSE	FALSE	FALSE	Autosomal	FALSE	FALSE
KRTAP5-11	TRUE	TRUE	FALSE	FALSE	FALSE	FALSE	Autosomal	FALSE	FALSE
AC113167.1	TRUE	FALSE	FALSE	FALSE	FALSE	FALSE	Autosomal	FALSE	FALSE
HENMT1	TRUE	TRUE	TRUE	FALSE	FALSE	FALSE	Autosomal	FALSE	FALSE
LINC00426	TRUE	TRUE	FALSE	FALSE	FALSE	FALSE	Autosomal	FALSE	FALSE
AL513128.1	TRUE	FALSE	FALSE	FALSE	FALSE	FALSE	Autosomal	FALSE	FALSE
COL13A1	TRUE	TRUE	FALSE	FALSE	FALSE	FALSE	Autosomal	FALSE	FALSE
AC128685.1	TRUE	TRUE	FALSE	FALSE	FALSE	FALSE	Autosomal	FALSE	FALSE
LINC02813	TRUE	FALSE	FALSE	FALSE	FALSE	FALSE	Autosomal	FALSE	FALSE
AL353811.1	TRUE	TRUE	FALSE	FALSE	FALSE	FALSE	Autosomal	FALSE	FALSE
AC073048.1	TRUE	FALSE	FALSE	FALSE	FALSE	FALSE	Autosomal	FALSE	FALSE
EFCAB12	TRUE	TRUE	FALSE	FALSE	FALSE	FALSE	Autosomal	FALSE	FALSE
LINC00658	TRUE	TRUE	TRUE	FALSE	FALSE	FALSE	Autosomal	FALSE	FALSE
SLC22A8	TRUE	TRUE	TRUE	FALSE	FALSE	TRUE	Autosomal	FALSE	FALSE
AC093606.1	TRUE	FALSE	FALSE	FALSE	FALSE	FALSE	Autosomal	FALSE	FALSE
LINC01257	TRUE	TRUE	FALSE	FALSE	FALSE	FALSE	Autosomal	FALSE	FALSE
TDRD1	TRUE	TRUE	FALSE	FALSE	FALSE	FALSE	Autosomal	FALSE	FALSE
ITGA11	TRUE	TRUE	FALSE	FALSE	FALSE	FALSE	Autosomal	FALSE	FALSE
COL22A1	TRUE	TRUE	FALSE	FALSE	FALSE	FALSE	Autosomal	FALSE	FALSE
AC116099.1	TRUE	FALSE	FALSE	FALSE	FALSE	FALSE	Autosomal	FALSE	FALSE
AL450352.1	TRUE	FALSE	FALSE	FALSE	FALSE	FALSE	Autosomal	FALSE	FALSE
AC006197.2	TRUE	FALSE	FALSE	FALSE	FALSE	FALSE	Autosomal	FALSE	FALSE
GPR68	TRUE	TRUE	FALSE	FALSE	FALSE	FALSE	Autosomal	FALSE	FALSE
AC092848.2	TRUE	FALSE	FALSE	FALSE	FALSE	FALSE	Autosomal	FALSE	FALSE
PRSS53	TRUE	FALSE	FALSE	FALSE	FALSE	FALSE	Autosomal	FALSE	FALSE
AC090531.1	TRUE	TRUE	FALSE	FALSE	FALSE	FALSE	Autosomal	FALSE	FALSE
AL034427.1	TRUE	FALSE	FALSE	FALSE	FALSE	FALSE	Autosomal	FALSE	FALSE
UBL4A	TRUE	TRUE	TRUE	FALSE	FALSE	FALSE	X-Chr	FALSE	FALSE
AL691432.2	TRUE	TRUE	FALSE	FALSE	FALSE	FALSE	Autosomal	FALSE	FALSE
CCDC196	TRUE	TRUE	FALSE	FALSE	FALSE	FALSE	Autosomal	FALSE	FALSE
NUDT15	TRUE	TRUE	FALSE	FALSE	FALSE	FALSE	Autosomal	FALSE	FALSE
CETN2	TRUE	TRUE	TRUE	FALSE	FALSE	FALSE	X-Chr	FALSE	FALSE
LINC01164	TRUE	TRUE	FALSE	FALSE	FALSE	FALSE	Autosomal	FALSE	FALSE
AL356433.1	TRUE	FALSE	FALSE	FALSE	FALSE	FALSE	Autosomal	FALSE	FALSE
AL591463.1	TRUE	FALSE	FALSE	FALSE	FALSE	FALSE	Autosomal	FALSE	FALSE
AC022613.1	TRUE	TRUE	FALSE	FALSE	FALSE	FALSE	Autosomal	FALSE	FALSE
AC096759.1	TRUE	TRUE	FALSE	FALSE	FALSE	FALSE	Autosomal	FALSE	FALSE
AL158065.1	TRUE	FALSE	FALSE	FALSE	FALSE	FALSE	Autosomal	FALSE	FALSE
AC005909.2	TRUE	FALSE	FALSE	FALSE	FALSE	FALSE	Autosomal	FALSE	FALSE
ABCG5	TRUE	TRUE	FALSE	FALSE	FALSE	FALSE	Autosomal	FALSE	FALSE
LINC01781	TRUE	TRUE	FALSE	FALSE	FALSE	FALSE	Autosomal	FALSE	FALSE
HABP2	TRUE	TRUE	FALSE	FALSE	FALSE	FALSE	Autosomal	FALSE	FALSE
AC091564.5	TRUE	TRUE	FALSE	FALSE	FALSE	FALSE	Autosomal	FALSE	FALSE
AC079790.1	TRUE	TRUE	FALSE	FALSE	FALSE	FALSE	Autosomal	FALSE	FALSE
AL354733.1	TRUE	TRUE	FALSE	FALSE	FALSE	FALSE	Autosomal	FALSE	FALSE
AC091096.1	TRUE	FALSE	FALSE	FALSE	FALSE	FALSE	Autosomal	FALSE	FALSE
CCDC168	TRUE	TRUE	FALSE	FALSE	FALSE	FALSE	Autosomal	FALSE	FALSE
FSCN3	TRUE	TRUE	FALSE	FALSE	FALSE	FALSE	Autosomal	FALSE	FALSE
LINC02652	TRUE	FALSE	FALSE	FALSE	FALSE	FALSE	Autosomal	FALSE	FALSE
AL121977.2	TRUE	FALSE	FALSE	FALSE	FALSE	FALSE	Autosomal	FALSE	FALSE
RTL10	TRUE	FALSE	FALSE	FALSE	FALSE	FALSE	Autosomal	FALSE	FALSE
AC112482.2	TRUE	FALSE	FALSE	FALSE	FALSE	FALSE	Autosomal	FALSE	FALSE
AC097375.5	TRUE	FALSE	FALSE	FALSE	FALSE	FALSE	Autosomal	FALSE	FALSE
LINC01147	TRUE	FALSE	FALSE	FALSE	FALSE	FALSE	Autosomal	FALSE	FALSE
AL161941.1	TRUE	FALSE	FALSE	FALSE	FALSE	FALSE	Autosomal	FALSE	FALSE
TMEM275	TRUE	FALSE	FALSE	FALSE	FALSE	FALSE	Autosomal	FALSE	FALSE
LCN15	TRUE	TRUE	FALSE	FALSE	FALSE	FALSE	Autosomal	FALSE	FALSE
FER1L6-AS1	TRUE	TRUE	FALSE	FALSE	FALSE	FALSE	Autosomal	FALSE	FALSE
AC004817.1	TRUE	TRUE	FALSE	FALSE	FALSE	FALSE	Autosomal	FALSE	FALSE
PIWIL1	TRUE	TRUE	FALSE	FALSE	FALSE	FALSE	Autosomal	FALSE	FALSE
AC092114.1	TRUE	TRUE	FALSE	FALSE	FALSE	FALSE	Autosomal	FALSE	FALSE
CD200R1L	TRUE	TRUE	FALSE	FALSE	FALSE	FALSE	Autosomal	FALSE	FALSE
AC112487.1	TRUE	TRUE	FALSE	FALSE	FALSE	FALSE	Autosomal	FALSE	FALSE
AL138740.1	TRUE	FALSE	FALSE	FALSE	FALSE	FALSE	Autosomal	FALSE	FALSE
LINC02543	TRUE	TRUE	FALSE	FALSE	FALSE	FALSE	Autosomal	FALSE	FALSE
AL353072.2	TRUE	FALSE	FALSE	FALSE	FALSE	FALSE	Autosomal	FALSE	FALSE
AL136981.3	TRUE	FALSE	FALSE	FALSE	FALSE	FALSE	Autosomal	FALSE	FALSE
AC084167.1	TRUE	FALSE	FALSE	FALSE	FALSE	FALSE	Autosomal	FALSE	FALSE
C14orf39	TRUE	TRUE	FALSE	FALSE	FALSE	FALSE	Autosomal	FALSE	FALSE
AC005323.1	TRUE	FALSE	FALSE	FALSE	FALSE	FALSE	Autosomal	FALSE	FALSE
CDRT1	TRUE	TRUE	FALSE	FALSE	FALSE	FALSE	Autosomal	FALSE	FALSE
AC069410.1	TRUE	FALSE	FALSE	FALSE	FALSE	FALSE	Autosomal	FALSE	FALSE
AC087516.2	TRUE	TRUE	FALSE	FALSE	FALSE	FALSE	Autosomal	FALSE	FALSE
AL159978.1	TRUE	FALSE	FALSE	FALSE	FALSE	FALSE	Autosomal	FALSE	FALSE
FABP6	TRUE	TRUE	FALSE	FALSE	FALSE	FALSE	Autosomal	FALSE	FALSE
IL26	TRUE	TRUE	FALSE	FALSE	FALSE	FALSE	Autosomal	FALSE	FALSE
CASR	TRUE	TRUE	FALSE	FALSE	FALSE	FALSE	Autosomal	FALSE	FALSE
AC074139.1	TRUE	FALSE	FALSE	TRUE	FALSE	FALSE	Autosomal	FALSE	FALSE
AFAP1-AS1	TRUE	TRUE	FALSE	FALSE	FALSE	FALSE	Autosomal	FALSE	FALSE
LINC02538	TRUE	TRUE	FALSE	FALSE	FALSE	FALSE	Autosomal	FALSE	FALSE
ETV4	TRUE	TRUE	TRUE	FALSE	FALSE	FALSE	Autosomal	FALSE	FALSE
SPATA16	TRUE	TRUE	FALSE	FALSE	FALSE	FALSE	Autosomal	FALSE	FALSE
AC023468.1	TRUE	FALSE	FALSE	FALSE	FALSE	FALSE	Autosomal	FALSE	FALSE
LINC01501	TRUE	TRUE	FALSE	FALSE	FALSE	FALSE	Autosomal	FALSE	FALSE
LINC01903	TRUE	TRUE	FALSE	FALSE	FALSE	FALSE	Autosomal	FALSE	FALSE
IGFBPL1	TRUE	TRUE	FALSE	FALSE	FALSE	FALSE	Autosomal	FALSE	FALSE
AP005436.1	TRUE	TRUE	FALSE	FALSE	FALSE	FALSE	Autosomal	FALSE	FALSE
AC068759.1	TRUE	TRUE	FALSE	FALSE	FALSE	FALSE	Autosomal	FALSE	FALSE
LINC02336	TRUE	FALSE	FALSE	FALSE	FALSE	FALSE	Autosomal	FALSE	FALSE
AC016816.1	TRUE	FALSE	FALSE	FALSE	FALSE	FALSE	Autosomal	FALSE	FALSE
LINC01709	TRUE	TRUE	FALSE	FALSE	FALSE	FALSE	Autosomal	FALSE	FALSE
AC105180.1	TRUE	TRUE	FALSE	FALSE	FALSE	FALSE	Autosomal	FALSE	FALSE
AC107029.1	TRUE	TRUE	FALSE	FALSE	FALSE	FALSE	Autosomal	FALSE	FALSE
AC129807.1	TRUE	TRUE	FALSE	FALSE	FALSE	FALSE	Autosomal	FALSE	FALSE
AL358787.1	TRUE	FALSE	FALSE	FALSE	FALSE	FALSE	Autosomal	FALSE	FALSE
NUDT10	TRUE	TRUE	FALSE	FALSE	FALSE	FALSE	X-Chr	FALSE	FALSE
AC079779.2	TRUE	FALSE	FALSE	FALSE	FALSE	FALSE	Autosomal	FALSE	FALSE
LINC00670	TRUE	TRUE	FALSE	FALSE	FALSE	FALSE	Autosomal	FALSE	FALSE
RASSF7	TRUE	TRUE	FALSE	FALSE	FALSE	FALSE	Autosomal	FALSE	FALSE
RFESD	TRUE	TRUE	FALSE	FALSE	FALSE	FALSE	Autosomal	FALSE	FALSE
AC124242.1	TRUE	TRUE	FALSE	FALSE	FALSE	FALSE	Autosomal	FALSE	FALSE
DDX4	TRUE	TRUE	FALSE	FALSE	FALSE	FALSE	Autosomal	FALSE	FALSE
AL391097.1	TRUE	TRUE	FALSE	FALSE	FALSE	FALSE	Autosomal	FALSE	FALSE
GNAT3	TRUE	TRUE	FALSE	FALSE	FALSE	FALSE	Autosomal	FALSE	FALSE
AC021351.1	TRUE	TRUE	FALSE	FALSE	FALSE	FALSE	Autosomal	FALSE	FALSE
AC092745.4	TRUE	FALSE	FALSE	FALSE	FALSE	FALSE	Autosomal	FALSE	FALSE
AL159156.1	TRUE	FALSE	FALSE	FALSE	FALSE	FALSE	Autosomal	FALSE	FALSE
LINC01804	TRUE	TRUE	FALSE	FALSE	FALSE	FALSE	Autosomal	FALSE	FALSE
LINC01163	TRUE	FALSE	FALSE	FALSE	FALSE	FALSE	Autosomal	FALSE	FALSE
AL161782.1	TRUE	TRUE	FALSE	FALSE	FALSE	FALSE	Autosomal	FALSE	FALSE
AC106894.1	TRUE	TRUE	FALSE	FALSE	FALSE	FALSE	Autosomal	FALSE	FALSE
TMEM159	TRUE	TRUE	FALSE	FALSE	FALSE	FALSE	Autosomal	FALSE	FALSE
SLC66A1L	TRUE	FALSE	FALSE	FALSE	FALSE	FALSE	Autosomal	FALSE	FALSE
SLC15A5	TRUE	TRUE	FALSE	FALSE	FALSE	FALSE	Autosomal	FALSE	FALSE
AC073648.7	TRUE	FALSE	FALSE	FALSE	FALSE	FALSE	Autosomal	FALSE	FALSE
LINC02042	TRUE	TRUE	FALSE	FALSE	FALSE	FALSE	Autosomal	FALSE	FALSE
AC022655.1	TRUE	FALSE	FALSE	FALSE	FALSE	FALSE	Autosomal	FALSE	FALSE
AC080079.2	TRUE	FALSE	FALSE	FALSE	FALSE	FALSE	Autosomal	FALSE	FALSE
LINC02218	TRUE	TRUE	FALSE	FALSE	FALSE	FALSE	Autosomal	FALSE	FALSE
AL445584.2	TRUE	TRUE	FALSE	FALSE	FALSE	FALSE	Autosomal	FALSE	FALSE
AL669970.3	TRUE	TRUE	FALSE	FALSE	FALSE	FALSE	Autosomal	FALSE	FALSE
ANKRD39	TRUE	FALSE	FALSE	FALSE	FALSE	FALSE	Autosomal	FALSE	FALSE
FKBP1B	TRUE	TRUE	TRUE	FALSE	FALSE	FALSE	Autosomal	FALSE	FALSE
UBE2T	TRUE	TRUE	TRUE	FALSE	FALSE	FALSE	Autosomal	FALSE	FALSE
MROH2A	TRUE	TRUE	FALSE	FALSE	FALSE	FALSE	Autosomal	FALSE	FALSE
SOSTDC1	TRUE	TRUE	FALSE	FALSE	FALSE	FALSE	Autosomal	FALSE	FALSE
LPO	TRUE	TRUE	FALSE	FALSE	FALSE	FALSE	Autosomal	FALSE	FALSE
ATOH7	TRUE	TRUE	FALSE	FALSE	FALSE	FALSE	Autosomal	FALSE	FALSE
TSTD1	TRUE	TRUE	FALSE	FALSE	FALSE	FALSE	Autosomal	FALSE	FALSE
AL137067.3	TRUE	FALSE	FALSE	FALSE	FALSE	FALSE	Autosomal	FALSE	FALSE
AL359313.1	TRUE	TRUE	FALSE	FALSE	FALSE	FALSE	Autosomal	FALSE	FALSE
AP003498.2	TRUE	FALSE	FALSE	FALSE	FALSE	FALSE	Autosomal	FALSE	FALSE
ARNTL2-AS1	TRUE	TRUE	TRUE	FALSE	FALSE	FALSE	Autosomal	FALSE	FALSE
AC036108.3	TRUE	TRUE	FALSE	FALSE	FALSE	FALSE	Autosomal	FALSE	FALSE
LINC02519	TRUE	TRUE	FALSE	FALSE	FALSE	FALSE	Autosomal	FALSE	FALSE
TRIM58	TRUE	TRUE	FALSE	FALSE	FALSE	FALSE	Autosomal	FALSE	FALSE
LINC01033	TRUE	TRUE	FALSE	FALSE	FALSE	FALSE	Autosomal	FALSE	FALSE
BAIAP2-DT	TRUE	TRUE	FALSE	FALSE	FALSE	FALSE	Autosomal	FALSE	FALSE
LINC02487	TRUE	TRUE	FALSE	FALSE	FALSE	FALSE	Autosomal	FALSE	FALSE
GPR179	TRUE	TRUE	FALSE	FALSE	FALSE	FALSE	Autosomal	FALSE	FALSE
KCNJ8	TRUE	TRUE	FALSE	FALSE	FALSE	FALSE	Autosomal	FALSE	FALSE
C2orf81	TRUE	FALSE	FALSE	FALSE	FALSE	FALSE	Autosomal	FALSE	FALSE
VSIG1	TRUE	TRUE	FALSE	FALSE	FALSE	FALSE	X-Chr	FALSE	FALSE
AC005696.4	TRUE	TRUE	FALSE	FALSE	FALSE	FALSE	Autosomal	FALSE	FALSE
LINC01479	TRUE	TRUE	FALSE	FALSE	FALSE	FALSE	Autosomal	FALSE	FALSE
LINC02351	TRUE	FALSE	FALSE	FALSE	FALSE	FALSE	Autosomal	FALSE	FALSE
LINC01194	TRUE	TRUE	FALSE	FALSE	FALSE	FALSE	Autosomal	FALSE	FALSE
AC092162.2	TRUE	TRUE	FALSE	FALSE	FALSE	FALSE	Autosomal	FALSE	FALSE
NREP-AS1	TRUE	TRUE	FALSE	FALSE	FALSE	FALSE	Autosomal	FALSE	FALSE
ASIP	TRUE	TRUE	FALSE	FALSE	FALSE	FALSE	Autosomal	FALSE	FALSE
STMND1	TRUE	TRUE	FALSE	FALSE	FALSE	FALSE	Autosomal	FALSE	FALSE
LINC00581	TRUE	TRUE	FALSE	FALSE	FALSE	FALSE	Autosomal	FALSE	FALSE
AJ239322.1	TRUE	TRUE	FALSE	FALSE	FALSE	FALSE	Autosomal	FALSE	FALSE
AC087664.1	TRUE	TRUE	FALSE	FALSE	FALSE	FALSE	Autosomal	FALSE	FALSE
KLHL35	TRUE	TRUE	TRUE	FALSE	FALSE	FALSE	Autosomal	FALSE	FALSE
AC005323.2	TRUE	FALSE	FALSE	FALSE	FALSE	FALSE	Autosomal	FALSE	FALSE
BMP5	TRUE	TRUE	FALSE	FALSE	TRUE	FALSE	Autosomal	FALSE	FALSE
LINC01982	TRUE	TRUE	FALSE	FALSE	FALSE	FALSE	Autosomal	FALSE	FALSE
GPRIN2	TRUE	TRUE	FALSE	FALSE	FALSE	FALSE	Autosomal	FALSE	FALSE
AC009236.2	TRUE	FALSE	FALSE	FALSE	FALSE	FALSE	Autosomal	FALSE	FALSE
CCDC183	TRUE	TRUE	FALSE	FALSE	FALSE	FALSE	Autosomal	FALSE	FALSE
GABRQ	TRUE	TRUE	FALSE	FALSE	FALSE	FALSE	X-Chr	FALSE	FALSE
AC010343.3	TRUE	TRUE	FALSE	FALSE	FALSE	FALSE	Autosomal	FALSE	FALSE
CYP2C19	TRUE	FALSE	FALSE	FALSE	FALSE	FALSE	Autosomal	FALSE	FALSE
LINC00845	TRUE	TRUE	FALSE	FALSE	FALSE	FALSE	Autosomal	FALSE	FALSE
AL390778.1	TRUE	TRUE	FALSE	FALSE	FALSE	FALSE	Autosomal	FALSE	FALSE
AC023503.1	TRUE	FALSE	FALSE	FALSE	FALSE	FALSE	Autosomal	FALSE	FALSE
MPND	TRUE	TRUE	TRUE	FALSE	FALSE	FALSE	Autosomal	FALSE	FALSE
ABCC12	TRUE	TRUE	FALSE	FALSE	FALSE	FALSE	Autosomal	FALSE	FALSE
LINC02364	TRUE	TRUE	FALSE	FALSE	FALSE	FALSE	Autosomal	FALSE	FALSE
LINC02143	TRUE	TRUE	FALSE	FALSE	FALSE	FALSE	Autosomal	FALSE	FALSE
AC140847.2	TRUE	TRUE	FALSE	FALSE	FALSE	FALSE	Autosomal	FALSE	FALSE
AC128707.1	TRUE	TRUE	FALSE	FALSE	FALSE	FALSE	Autosomal	FALSE	FALSE
LINC01140	TRUE	FALSE	FALSE	FALSE	FALSE	FALSE	Autosomal	FALSE	FALSE
TMEM212	TRUE	TRUE	FALSE	FALSE	FALSE	FALSE	Autosomal	FALSE	FALSE
AC098969.2	TRUE	FALSE	FALSE	FALSE	FALSE	FALSE	Autosomal	FALSE	FALSE
AC055714.1	TRUE	FALSE	FALSE	FALSE	FALSE	FALSE	Autosomal	FALSE	FALSE
AL158835.1	TRUE	TRUE	FALSE	FALSE	FALSE	FALSE	Autosomal	FALSE	FALSE
LINC01606	TRUE	TRUE	FALSE	FALSE	FALSE	FALSE	Autosomal	FALSE	FALSE
LINC01680	TRUE	TRUE	FALSE	FALSE	FALSE	FALSE	Autosomal	FALSE	FALSE
KLK7	TRUE	TRUE	FALSE	FALSE	FALSE	FALSE	Autosomal	FALSE	FALSE
AC023886.1	TRUE	TRUE	FALSE	FALSE	FALSE	FALSE	Autosomal	FALSE	FALSE
LINC02074	TRUE	TRUE	FALSE	FALSE	FALSE	FALSE	Autosomal	FALSE	FALSE
RCOR2	TRUE	TRUE	TRUE	FALSE	FALSE	FALSE	Autosomal	FALSE	FALSE
MIR548XHG	TRUE	TRUE	FALSE	FALSE	FALSE	FALSE	Autosomal	FALSE	FALSE
LINC02016	TRUE	TRUE	FALSE	FALSE	FALSE	FALSE	Autosomal	FALSE	FALSE
AC122697.1	TRUE	FALSE	FALSE	FALSE	FALSE	FALSE	Autosomal	FALSE	FALSE
LINC02484	TRUE	TRUE	FALSE	FALSE	FALSE	FALSE	Autosomal	FALSE	FALSE
AC011451.3	TRUE	FALSE	FALSE	FALSE	FALSE	FALSE	Autosomal	FALSE	FALSE
AUNIP	TRUE	TRUE	FALSE	FALSE	FALSE	FALSE	Autosomal	FALSE	FALSE
AC015522.1	TRUE	TRUE	FALSE	FALSE	FALSE	FALSE	Autosomal	FALSE	FALSE
TMC3	TRUE	TRUE	FALSE	FALSE	FALSE	FALSE	Autosomal	FALSE	FALSE
LINC02726	TRUE	FALSE	FALSE	FALSE	FALSE	FALSE	Autosomal	FALSE	FALSE
AC092131.1	TRUE	TRUE	FALSE	FALSE	TRUE	FALSE	Autosomal	FALSE	FALSE
AL450267.2	TRUE	FALSE	FALSE	FALSE	FALSE	FALSE	Autosomal	FALSE	FALSE
LINC02268	TRUE	TRUE	FALSE	FALSE	FALSE	FALSE	Autosomal	FALSE	FALSE
GPR78	TRUE	TRUE	FALSE	FALSE	FALSE	FALSE	Autosomal	FALSE	FALSE
LIPH	TRUE	TRUE	FALSE	FALSE	FALSE	FALSE	Autosomal	FALSE	FALSE
LINC01203	TRUE	TRUE	FALSE	FALSE	FALSE	FALSE	X-Chr	FALSE	FALSE
AC018685.3	TRUE	FALSE	FALSE	FALSE	FALSE	FALSE	Autosomal	FALSE	FALSE
AL137191.1	TRUE	TRUE	FALSE	FALSE	FALSE	FALSE	Autosomal	FALSE	FALSE
AC008164.1	TRUE	TRUE	FALSE	FALSE	FALSE	FALSE	Autosomal	FALSE	FALSE
AC002331.1	TRUE	FALSE	FALSE	FALSE	FALSE	FALSE	Autosomal	FALSE	FALSE
PHEX-AS1	TRUE	TRUE	FALSE	FALSE	FALSE	FALSE	X-Chr	FALSE	FALSE
LINC02699	TRUE	FALSE	FALSE	FALSE	FALSE	FALSE	Autosomal	FALSE	FALSE
SLC5A12	TRUE	TRUE	FALSE	FALSE	FALSE	FALSE	Autosomal	FALSE	FALSE
AL161717.1	TRUE	FALSE	FALSE	FALSE	FALSE	FALSE	Autosomal	FALSE	FALSE
C1orf226	TRUE	TRUE	FALSE	FALSE	FALSE	FALSE	Autosomal	FALSE	FALSE
MYOZ2	TRUE	TRUE	FALSE	FALSE	FALSE	FALSE	Autosomal	FALSE	FALSE
TPX2	TRUE	TRUE	FALSE	FALSE	FALSE	FALSE	Autosomal	FALSE	FALSE
SMPDL3B	TRUE	TRUE	FALSE	FALSE	FALSE	FALSE	Autosomal	FALSE	FALSE
CLPSL1	TRUE	TRUE	FALSE	FALSE	FALSE	FALSE	Autosomal	FALSE	FALSE
SH2D1B	TRUE	TRUE	FALSE	FALSE	FALSE	FALSE	Autosomal	FALSE	FALSE
CIDEA	TRUE	TRUE	FALSE	FALSE	FALSE	FALSE	Autosomal	FALSE	FALSE
AC083906.3	TRUE	TRUE	FALSE	FALSE	FALSE	FALSE	Autosomal	FALSE	FALSE
C2orf50	TRUE	TRUE	FALSE	FALSE	FALSE	FALSE	Autosomal	FALSE	FALSE
LINC02497	TRUE	TRUE	FALSE	FALSE	FALSE	FALSE	Autosomal	FALSE	FALSE
AC093843.2	TRUE	FALSE	FALSE	FALSE	FALSE	FALSE	Autosomal	FALSE	FALSE
B3GNT4	TRUE	TRUE	TRUE	FALSE	FALSE	FALSE	Autosomal	FALSE	FALSE
LINC02153	TRUE	TRUE	FALSE	FALSE	FALSE	FALSE	Autosomal	FALSE	FALSE
AC107072.1	TRUE	TRUE	FALSE	FALSE	FALSE	FALSE	Autosomal	FALSE	FALSE
AC027682.6	TRUE	TRUE	FALSE	FALSE	FALSE	FALSE	Autosomal	FALSE	FALSE
AL357509.1	TRUE	TRUE	FALSE	FALSE	FALSE	FALSE	Autosomal	FALSE	FALSE
AC007317.1	TRUE	FALSE	FALSE	FALSE	FALSE	FALSE	Autosomal	FALSE	FALSE
RAB36	TRUE	TRUE	FALSE	FALSE	FALSE	FALSE	Autosomal	FALSE	FALSE
AL139327.2	TRUE	TRUE	FALSE	FALSE	FALSE	FALSE	Autosomal	FALSE	FALSE
SEL1L2	TRUE	TRUE	FALSE	FALSE	FALSE	FALSE	Autosomal	FALSE	FALSE
AC010511.1	TRUE	TRUE	FALSE	FALSE	FALSE	FALSE	Autosomal	FALSE	FALSE
IL31RA	TRUE	TRUE	FALSE	FALSE	FALSE	FALSE	Autosomal	FALSE	FALSE
LINC00373	TRUE	FALSE	FALSE	FALSE	FALSE	FALSE	Autosomal	FALSE	FALSE
AC073848.1	TRUE	TRUE	FALSE	FALSE	FALSE	FALSE	Autosomal	FALSE	FALSE
ZNF860	TRUE	TRUE	FALSE	FALSE	FALSE	FALSE	Autosomal	FALSE	FALSE
AC127164.1	TRUE	TRUE	FALSE	FALSE	FALSE	FALSE	Autosomal	FALSE	FALSE
AC073225.1	TRUE	FALSE	FALSE	FALSE	FALSE	FALSE	Autosomal	FALSE	FALSE
LINC01116	TRUE	TRUE	FALSE	FALSE	FALSE	FALSE	Autosomal	FALSE	FALSE
SMYD1	TRUE	TRUE	FALSE	FALSE	FALSE	FALSE	Autosomal	FALSE	FALSE
LINC02505	TRUE	TRUE	FALSE	FALSE	FALSE	FALSE	Autosomal	FALSE	FALSE
LINC02464	TRUE	FALSE	FALSE	FALSE	FALSE	FALSE	Autosomal	FALSE	FALSE
SLC6A20	TRUE	TRUE	FALSE	FALSE	FALSE	FALSE	Autosomal	FALSE	FALSE
VIT	TRUE	TRUE	FALSE	FALSE	FALSE	FALSE	Autosomal	FALSE	FALSE
ISLR	TRUE	TRUE	FALSE	FALSE	FALSE	FALSE	Autosomal	FALSE	FALSE
AC004817.4	TRUE	TRUE	FALSE	FALSE	FALSE	FALSE	Autosomal	FALSE	FALSE
AC022915.2	TRUE	TRUE	FALSE	FALSE	FALSE	FALSE	Autosomal	FALSE	FALSE
AC012593.1	TRUE	TRUE	TRUE	FALSE	TRUE	FALSE	Autosomal	FALSE	FALSE
LINC00951	TRUE	TRUE	FALSE	FALSE	FALSE	FALSE	Autosomal	FALSE	FALSE
AC092810.3	TRUE	TRUE	FALSE	FALSE	FALSE	FALSE	Autosomal	FALSE	FALSE
CCN4	TRUE	FALSE	FALSE	FALSE	FALSE	FALSE	Autosomal	FALSE	FALSE
AL161772.1	TRUE	TRUE	FALSE	FALSE	FALSE	FALSE	Autosomal	FALSE	FALSE
TRPC7-AS1	TRUE	TRUE	FALSE	FALSE	FALSE	FALSE	Autosomal	FALSE	FALSE
LINC00348	TRUE	TRUE	FALSE	FALSE	FALSE	FALSE	Autosomal	FALSE	FALSE
AL355836.2	TRUE	FALSE	FALSE	FALSE	FALSE	FALSE	Autosomal	FALSE	FALSE
AC011754.1	TRUE	FALSE	FALSE	FALSE	FALSE	FALSE	Autosomal	FALSE	FALSE
CATSPERZ	TRUE	TRUE	FALSE	FALSE	FALSE	FALSE	Autosomal	FALSE	FALSE
LINC02267	TRUE	TRUE	FALSE	FALSE	FALSE	FALSE	Autosomal	FALSE	FALSE
AL358232.2	TRUE	FALSE	FALSE	FALSE	FALSE	FALSE	Autosomal	FALSE	FALSE
OPRL1	TRUE	TRUE	TRUE	FALSE	FALSE	FALSE	Autosomal	FALSE	FALSE
AC026116.1	TRUE	TRUE	FALSE	FALSE	FALSE	FALSE	Autosomal	FALSE	FALSE
ZNF695	TRUE	FALSE	FALSE	FALSE	FALSE	FALSE	Autosomal	FALSE	FALSE
FIBCD1	TRUE	TRUE	FALSE	FALSE	FALSE	FALSE	Autosomal	FALSE	FALSE
AC124248.1	TRUE	FALSE	FALSE	FALSE	FALSE	FALSE	Autosomal	FALSE	FALSE
LINC01568	TRUE	TRUE	FALSE	FALSE	FALSE	FALSE	Autosomal	FALSE	FALSE
NANP	TRUE	TRUE	FALSE	FALSE	FALSE	FALSE	Autosomal	FALSE	FALSE
SLITRK6	TRUE	TRUE	FALSE	FALSE	FALSE	FALSE	Autosomal	FALSE	FALSE
AP005242.5	TRUE	FALSE	FALSE	FALSE	FALSE	FALSE	Autosomal	FALSE	FALSE
CAPN8	TRUE	TRUE	FALSE	FALSE	FALSE	FALSE	Autosomal	FALSE	FALSE
AP005901.2	TRUE	TRUE	FALSE	FALSE	FALSE	FALSE	Autosomal	FALSE	FALSE
AC008011.2	TRUE	TRUE	FALSE	FALSE	FALSE	FALSE	Autosomal	FALSE	FALSE
LOXL1-AS1	TRUE	TRUE	FALSE	FALSE	FALSE	FALSE	Autosomal	FALSE	FALSE
CFAP97D2	TRUE	TRUE	FALSE	FALSE	FALSE	FALSE	Autosomal	FALSE	FALSE
TNIP3	TRUE	TRUE	FALSE	FALSE	FALSE	FALSE	Autosomal	FALSE	FALSE
PTGES3L	TRUE	FALSE	FALSE	FALSE	FALSE	FALSE	Autosomal	FALSE	FALSE
AC005482.1	TRUE	TRUE	FALSE	FALSE	FALSE	FALSE	Autosomal	FALSE	FALSE
IRGM	TRUE	TRUE	FALSE	FALSE	FALSE	FALSE	Autosomal	FALSE	FALSE
NXPH4	TRUE	TRUE	FALSE	FALSE	FALSE	FALSE	Autosomal	FALSE	FALSE
ABCB11	TRUE	TRUE	FALSE	FALSE	FALSE	FALSE	Autosomal	FALSE	FALSE
RASEF	TRUE	TRUE	FALSE	FALSE	FALSE	FALSE	Autosomal	FALSE	FALSE
ATP6V1C2	TRUE	TRUE	FALSE	FALSE	FALSE	FALSE	Autosomal	FALSE	FALSE
AC007656.1	TRUE	TRUE	FALSE	FALSE	FALSE	FALSE	Autosomal	FALSE	FALSE
LINC01664	TRUE	TRUE	FALSE	FALSE	FALSE	FALSE	Autosomal	FALSE	FALSE
KRT86	TRUE	TRUE	FALSE	FALSE	FALSE	FALSE	Autosomal	FALSE	FALSE
SLC30A8	TRUE	TRUE	FALSE	FALSE	FALSE	FALSE	Autosomal	FALSE	FALSE
LINC01735	TRUE	TRUE	FALSE	FALSE	FALSE	FALSE	Autosomal	FALSE	FALSE
CCDC157	TRUE	TRUE	TRUE	FALSE	FALSE	FALSE	Autosomal	FALSE	FALSE
AL591222.1	TRUE	TRUE	FALSE	FALSE	FALSE	FALSE	Autosomal	FALSE	FALSE
AC007846.1	TRUE	FALSE	FALSE	FALSE	FALSE	FALSE	Autosomal	FALSE	FALSE
LINC01018	TRUE	TRUE	FALSE	FALSE	FALSE	FALSE	Autosomal	FALSE	FALSE
AL358394.1	TRUE	TRUE	FALSE	FALSE	FALSE	FALSE	Autosomal	FALSE	FALSE
GDPGP1	TRUE	FALSE	FALSE	FALSE	FALSE	FALSE	Autosomal	FALSE	FALSE
PRPH2	TRUE	TRUE	FALSE	FALSE	FALSE	FALSE	Autosomal	FALSE	FALSE
CABP7	TRUE	TRUE	FALSE	FALSE	FALSE	FALSE	Autosomal	FALSE	FALSE
IQCF3	TRUE	TRUE	FALSE	FALSE	FALSE	FALSE	Autosomal	FALSE	FALSE
LINC02550	TRUE	TRUE	FALSE	FALSE	FALSE	FALSE	Autosomal	FALSE	FALSE
AC092353.1	TRUE	FALSE	FALSE	FALSE	FALSE	FALSE	Autosomal	FALSE	FALSE
LINC00501	TRUE	TRUE	FALSE	FALSE	FALSE	FALSE	Autosomal	FALSE	FALSE
AC121757.2	TRUE	FALSE	FALSE	FALSE	FALSE	FALSE	Autosomal	FALSE	FALSE
FAM83B	TRUE	TRUE	FALSE	FALSE	FALSE	FALSE	Autosomal	FALSE	FALSE
EPHA8	TRUE	TRUE	FALSE	FALSE	FALSE	FALSE	Autosomal	FALSE	FALSE
AC015849.1	TRUE	TRUE	FALSE	FALSE	FALSE	FALSE	Autosomal	FALSE	FALSE
LRRC56	TRUE	TRUE	FALSE	FALSE	FALSE	FALSE	Autosomal	FALSE	FALSE
AC008966.1	TRUE	TRUE	FALSE	FALSE	FALSE	FALSE	Autosomal	FALSE	FALSE
FP671120.1	FALSE	TRUE	FALSE	FALSE	TRUE	FALSE	Autosomal	FALSE	FALSE
MT-ATP6	FALSE	TRUE	TRUE	FALSE	TRUE	TRUE	Autosomal	FALSE	FALSE
44811	FALSE	TRUE	FALSE	FALSE	TRUE	FALSE	Autosomal	FALSE	FALSE
RPL13	FALSE	TRUE	TRUE	FALSE	TRUE	TRUE	Autosomal	FALSE	FALSE
MT-CO1	FALSE	TRUE	TRUE	FALSE	TRUE	TRUE	Autosomal	FALSE	FALSE
MT-ND3	FALSE	TRUE	TRUE	FALSE	TRUE	TRUE	Autosomal	FALSE	FALSE
MT-CYB	FALSE	TRUE	TRUE	FALSE	TRUE	TRUE	Autosomal	FALSE	FALSE
AC124312.1	FALSE	TRUE	FALSE	FALSE	TRUE	FALSE	Autosomal	FALSE	FALSE
MT-CO2	FALSE	TRUE	TRUE	FALSE	TRUE	TRUE	Autosomal	FALSE	FALSE
MT-CO3	FALSE	TRUE	TRUE	FALSE	TRUE	TRUE	Autosomal	FALSE	FALSE
AC006115.3	FALSE	TRUE	FALSE	FALSE	TRUE	FALSE	Autosomal	FALSE	FALSE
MT-ND4	FALSE	TRUE	TRUE	FALSE	TRUE	TRUE	Autosomal	FALSE	FALSE
RPL7	FALSE	TRUE	TRUE	FALSE	TRUE	FALSE	Autosomal	FALSE	FALSE
MT-ND2	FALSE	TRUE	TRUE	FALSE	TRUE	TRUE	Autosomal	FALSE	FALSE
44624	FALSE	TRUE	FALSE	FALSE	FALSE	FALSE	Autosomal	FALSE	FALSE
RPS15	FALSE	TRUE	TRUE	FALSE	TRUE	FALSE	Autosomal	FALSE	FALSE
FAM69A	FALSE	TRUE	TRUE	FALSE	TRUE	TRUE	Autosomal	FALSE	FALSE
RPL27A	FALSE	TRUE	TRUE	FALSE	TRUE	FALSE	Autosomal	FALSE	FALSE
RPL41	FALSE	TRUE	TRUE	FALSE	TRUE	FALSE	Autosomal	FALSE	FALSE
MT-ND1	FALSE	TRUE	TRUE	FALSE	TRUE	TRUE	Autosomal	FALSE	FALSE
PWAR6	FALSE	TRUE	TRUE	FALSE	TRUE	FALSE	Autosomal	FALSE	FALSE
AC005670.2	FALSE	TRUE	FALSE	FALSE	TRUE	FALSE	Autosomal	FALSE	FALSE
RPL32	FALSE	TRUE	TRUE	FALSE	TRUE	FALSE	Autosomal	FALSE	FALSE
FAM19A2	FALSE	TRUE	TRUE	FALSE	TRUE	TRUE	Autosomal	FALSE	FALSE
MT-ATP8	FALSE	TRUE	TRUE	FALSE	TRUE	FALSE	Autosomal	FALSE	FALSE
AL078639.1	FALSE	TRUE	FALSE	FALSE	TRUE	FALSE	Autosomal	FALSE	FALSE
RPL34	FALSE	TRUE	TRUE	FALSE	FALSE	FALSE	Autosomal	FALSE	FALSE
C3orf58	FALSE	TRUE	TRUE	FALSE	FALSE	TRUE	Autosomal	FALSE	FALSE
RPS6KL1	FALSE	TRUE	TRUE	FALSE	TRUE	TRUE	Autosomal	FALSE	FALSE
44621	FALSE	TRUE	FALSE	FALSE	FALSE	FALSE	Autosomal	FALSE	FALSE
AL669831.5	FALSE	TRUE	FALSE	FALSE	FALSE	FALSE	Autosomal	FALSE	FALSE
RPL35	FALSE	TRUE	TRUE	FALSE	FALSE	FALSE	Autosomal	FALSE	FALSE
ZC3H11B	FALSE	TRUE	FALSE	FALSE	TRUE	FALSE	Autosomal	FALSE	FALSE
KIAA1468	FALSE	TRUE	TRUE	FALSE	TRUE	TRUE	Autosomal	FALSE	FALSE
RPS25	FALSE	TRUE	TRUE	FALSE	FALSE	FALSE	Autosomal	FALSE	FALSE
DIRC2	FALSE	TRUE	TRUE	FALSE	FALSE	TRUE	Autosomal	FALSE	FALSE
44808	FALSE	TRUE	FALSE	FALSE	FALSE	FALSE	Autosomal	FALSE	FALSE
AC092378.1	FALSE	TRUE	FALSE	FALSE	FALSE	FALSE	Autosomal	FALSE	FALSE
C9orf3	FALSE	TRUE	TRUE	FALSE	TRUE	TRUE	Autosomal	FALSE	FALSE
MT-ND5	FALSE	TRUE	TRUE	FALSE	TRUE	TRUE	Autosomal	FALSE	FALSE
AC097376.2	FALSE	TRUE	FALSE	FALSE	TRUE	FALSE	Autosomal	FALSE	FALSE
MRPL33	FALSE	TRUE	TRUE	FALSE	TRUE	TRUE	Autosomal	FALSE	FALSE
AP000943.3	FALSE	TRUE	FALSE	FALSE	TRUE	FALSE	Autosomal	FALSE	FALSE
DOPEY1	FALSE	TRUE	TRUE	FALSE	TRUE	TRUE	Autosomal	FALSE	FALSE
RPL15	FALSE	TRUE	TRUE	FALSE	TRUE	FALSE	Autosomal	FALSE	FALSE
MKL2	FALSE	TRUE	TRUE	FALSE	TRUE	TRUE	Autosomal	FALSE	FALSE
FAM208B	FALSE	TRUE	TRUE	FALSE	TRUE	TRUE	Autosomal	FALSE	FALSE
AL442647.1	FALSE	TRUE	FALSE	FALSE	FALSE	FALSE	Autosomal	FALSE	FALSE
C1QTNF3-AMACR	FALSE	TRUE	TRUE	FALSE	TRUE	TRUE	Autosomal	FALSE	FALSE
AC145422.1	FALSE	TRUE	FALSE	FALSE	FALSE	FALSE	Autosomal	FALSE	FALSE
RPS27A	FALSE	TRUE	TRUE	FALSE	TRUE	TRUE	Autosomal	FALSE	FALSE
AC244517.10	FALSE	TRUE	FALSE	FALSE	FALSE	FALSE	Autosomal	FALSE	FALSE
FAM69B	FALSE	TRUE	TRUE	FALSE	FALSE	FALSE	Autosomal	FALSE	FALSE
RPS6KA6	FALSE	TRUE	TRUE	FALSE	TRUE	FALSE	X-Chr	FALSE	FALSE
RPL37A	FALSE	TRUE	TRUE	FALSE	TRUE	TRUE	Autosomal	FALSE	FALSE
AC027808.1	FALSE	TRUE	FALSE	FALSE	FALSE	FALSE	Autosomal	FALSE	FALSE
MRPL55	FALSE	TRUE	TRUE	FALSE	FALSE	FALSE	Autosomal	FALSE	FALSE
44627	FALSE	TRUE	FALSE	FALSE	FALSE	FALSE	Autosomal	FALSE	FALSE
AC098850.3	FALSE	TRUE	FALSE	FALSE	TRUE	FALSE	Autosomal	FALSE	FALSE
AC097103.2	FALSE	TRUE	FALSE	FALSE	TRUE	FALSE	Autosomal	FALSE	FALSE
AC073610.3	FALSE	TRUE	FALSE	FALSE	TRUE	FALSE	Autosomal	FALSE	FALSE
RPL13A	FALSE	TRUE	TRUE	FALSE	TRUE	FALSE	Autosomal	FALSE	FALSE
NUPL2	FALSE	TRUE	TRUE	FALSE	TRUE	TRUE	Autosomal	FALSE	FALSE
AL121761.1	FALSE	TRUE	FALSE	FALSE	FALSE	FALSE	Autosomal	FALSE	FALSE
RAB30-AS1	FALSE	TRUE	TRUE	FALSE	TRUE	TRUE	Autosomal	FALSE	FALSE
FAM95B1	FALSE	TRUE	TRUE	FALSE	FALSE	FALSE	Autosomal	FALSE	FALSE
AC068992.1	FALSE	TRUE	FALSE	FALSE	FALSE	FALSE	Autosomal	FALSE	FALSE
AL136295.1	FALSE	TRUE	FALSE	FALSE	FALSE	FALSE	Autosomal	FALSE	FALSE
RPS19	FALSE	TRUE	TRUE	FALSE	TRUE	FALSE	Autosomal	FALSE	FALSE
ALS2CR12	FALSE	TRUE	TRUE	FALSE	TRUE	FALSE	Autosomal	FALSE	FALSE
AL024498.2	FALSE	TRUE	FALSE	FALSE	FALSE	FALSE	Autosomal	FALSE	FALSE
LINC00843	FALSE	TRUE	TRUE	FALSE	FALSE	FALSE	Autosomal	FALSE	FALSE
AC092902.3	FALSE	TRUE	FALSE	FALSE	TRUE	FALSE	Autosomal	FALSE	FALSE
AL596220.1	FALSE	TRUE	FALSE	FALSE	TRUE	FALSE	Autosomal	FALSE	FALSE
NARFL	FALSE	TRUE	TRUE	FALSE	FALSE	FALSE	Autosomal	FALSE	FALSE
MRPS23	FALSE	TRUE	TRUE	FALSE	FALSE	FALSE	Autosomal	FALSE	FALSE
FAM153C	FALSE	TRUE	TRUE	FALSE	FALSE	TRUE	Autosomal	FALSE	FALSE
AP002986.1	FALSE	TRUE	FALSE	FALSE	FALSE	FALSE	Autosomal	FALSE	FALSE
MRPS16	FALSE	TRUE	TRUE	FALSE	FALSE	FALSE	Autosomal	FALSE	FALSE
AC116366.3	FALSE	TRUE	FALSE	FALSE	FALSE	FALSE	Autosomal	FALSE	FALSE
44626	FALSE	TRUE	FALSE	FALSE	FALSE	FALSE	Autosomal	FALSE	FALSE
BORCS7-ASMT	FALSE	TRUE	TRUE	FALSE	FALSE	FALSE	Autosomal	FALSE	FALSE
MRPS22	FALSE	TRUE	TRUE	FALSE	FALSE	FALSE	Autosomal	FALSE	FALSE
PNPLA1	FALSE	TRUE	FALSE	FALSE	FALSE	FALSE	Autosomal	FALSE	FALSE
44806	FALSE	TRUE	FALSE	FALSE	FALSE	FALSE	Autosomal	FALSE	FALSE
AC007040.2	FALSE	TRUE	FALSE	FALSE	FALSE	FALSE	Autosomal	FALSE	FALSE
MARCOL	FALSE	TRUE	FALSE	FALSE	TRUE	FALSE	Autosomal	FALSE	FALSE
RPS18	FALSE	TRUE	TRUE	FALSE	TRUE	FALSE	Autosomal	FALSE	FALSE
AL591845.1	FALSE	TRUE	FALSE	FALSE	FALSE	FALSE	Autosomal	FALSE	FALSE
AL591885.1	FALSE	TRUE	FALSE	FALSE	FALSE	FALSE	Autosomal	FALSE	FALSE
RBM14-RBM4	FALSE	TRUE	TRUE	FALSE	FALSE	FALSE	Autosomal	FALSE	FALSE
TLDC1	FALSE	TRUE	TRUE	FALSE	FALSE	FALSE	Autosomal	FALSE	FALSE
AC010235.1	FALSE	TRUE	FALSE	FALSE	FALSE	FALSE	Autosomal	FALSE	FALSE
MRPL45	FALSE	TRUE	TRUE	FALSE	FALSE	FALSE	Autosomal	FALSE	FALSE
HSPA14-ENSG00000187522	FALSE	TRUE	FALSE	FALSE	FALSE	FALSE	Autosomal	FALSE	FALSE
RPLP2	FALSE	TRUE	TRUE	FALSE	TRUE	FALSE	Autosomal	FALSE	FALSE
RPL23A	FALSE	TRUE	TRUE	FALSE	FALSE	FALSE	Autosomal	FALSE	FALSE
MUM1	FALSE	TRUE	TRUE	FALSE	TRUE	TRUE	Autosomal	FALSE	FALSE
ANKHD1-EIF4EBP3	FALSE	TRUE	TRUE	FALSE	FALSE	FALSE	Autosomal	FALSE	FALSE
RPS6KB2	FALSE	TRUE	TRUE	FALSE	FALSE	FALSE	Autosomal	FALSE	FALSE
AP000311.1	FALSE	TRUE	FALSE	FALSE	TRUE	FALSE	Autosomal	FALSE	FALSE
MRPL42	FALSE	TRUE	TRUE	FALSE	FALSE	FALSE	Autosomal	FALSE	FALSE
KDELC2	FALSE	TRUE	FALSE	FALSE	FALSE	FALSE	Autosomal	FALSE	FALSE
MRPL19	FALSE	TRUE	TRUE	FALSE	TRUE	FALSE	Autosomal	FALSE	FALSE
RPS10-NUDT3	FALSE	TRUE	TRUE	FALSE	FALSE	FALSE	Autosomal	FALSE	FALSE
AC105052.1	FALSE	TRUE	FALSE	FALSE	FALSE	FALSE	Autosomal	FALSE	FALSE
AL033529.1	FALSE	TRUE	FALSE	FALSE	FALSE	FALSE	Autosomal	FALSE	FALSE
AC090282.1	FALSE	TRUE	FALSE	FALSE	FALSE	FALSE	Autosomal	FALSE	FALSE
AC020559.1	FALSE	TRUE	FALSE	FALSE	FALSE	FALSE	Autosomal	FALSE	FALSE
GAB4	FALSE	TRUE	FALSE	FALSE	FALSE	FALSE	Autosomal	FALSE	FALSE
PRR5-ARHGAP8	FALSE	TRUE	FALSE	FALSE	FALSE	FALSE	Autosomal	FALSE	FALSE
RPUSD1	FALSE	TRUE	TRUE	FALSE	FALSE	FALSE	Autosomal	FALSE	FALSE
AC093152.1	FALSE	TRUE	FALSE	FALSE	FALSE	FALSE	Autosomal	FALSE	FALSE
MRPL34	FALSE	TRUE	TRUE	FALSE	FALSE	FALSE	Autosomal	FALSE	FALSE
FAM198B	FALSE	TRUE	TRUE	FALSE	FALSE	TRUE	Autosomal	FALSE	FALSE
AP000646.1	FALSE	TRUE	FALSE	FALSE	FALSE	FALSE	Autosomal	FALSE	FALSE
MRPS15	FALSE	TRUE	TRUE	FALSE	FALSE	FALSE	Autosomal	FALSE	FALSE
AC105052.3	FALSE	TRUE	FALSE	FALSE	FALSE	FALSE	Autosomal	FALSE	FALSE
AL117336.3	FALSE	TRUE	FALSE	FALSE	FALSE	FALSE	Autosomal	FALSE	FALSE
AL049875.1	FALSE	TRUE	FALSE	FALSE	FALSE	FALSE	Autosomal	FALSE	FALSE
LINC01609	FALSE	TRUE	TRUE	FALSE	FALSE	FALSE	Autosomal	FALSE	FALSE
AC005070.3	FALSE	TRUE	FALSE	FALSE	FALSE	FALSE	Autosomal	FALSE	FALSE
AC073333.1	FALSE	TRUE	FALSE	FALSE	FALSE	FALSE	Autosomal	FALSE	FALSE
AL139353.1	FALSE	TRUE	FALSE	FALSE	FALSE	FALSE	Autosomal	FALSE	FALSE
MEX3B	FALSE	TRUE	FALSE	FALSE	FALSE	FALSE	Autosomal	FALSE	FALSE
AKR7A3	FALSE	TRUE	FALSE	FALSE	FALSE	FALSE	Autosomal	FALSE	FALSE
RPL26L1	FALSE	TRUE	FALSE	FALSE	FALSE	FALSE	Autosomal	FALSE	FALSE
FAM173B	FALSE	TRUE	TRUE	FALSE	TRUE	FALSE	Autosomal	FALSE	FALSE
ZNF286B	FALSE	TRUE	TRUE	FALSE	FALSE	FALSE	Autosomal	FALSE	FALSE
AL138752.2	FALSE	TRUE	FALSE	FALSE	FALSE	FALSE	Autosomal	FALSE	FALSE
AL109811.4	FALSE	TRUE	FALSE	FALSE	FALSE	FALSE	Autosomal	FALSE	FALSE
AC243964.2	FALSE	TRUE	FALSE	FALSE	FALSE	FALSE	Autosomal	FALSE	FALSE
AL158152.2	FALSE	TRUE	FALSE	FALSE	FALSE	FALSE	Autosomal	FALSE	FALSE
UBE2F-SCLY	FALSE	TRUE	TRUE	FALSE	FALSE	FALSE	Autosomal	FALSE	FALSE
AC104109.3	FALSE	TRUE	FALSE	FALSE	FALSE	FALSE	Autosomal	FALSE	FALSE
AC009065.4	FALSE	TRUE	FALSE	FALSE	FALSE	FALSE	Autosomal	FALSE	FALSE
NUGGC	FALSE	TRUE	FALSE	FALSE	FALSE	FALSE	Autosomal	FALSE	FALSE
AL139158.2	FALSE	TRUE	FALSE	FALSE	FALSE	FALSE	Autosomal	FALSE	FALSE
TEKT3	FALSE	TRUE	FALSE	FALSE	FALSE	FALSE	Autosomal	FALSE	FALSE
RPL28	FALSE	TRUE	TRUE	FALSE	TRUE	FALSE	Autosomal	FALSE	FALSE
C15orf59	FALSE	TRUE	TRUE	FALSE	FALSE	FALSE	Autosomal	FALSE	FALSE
MRPL37	FALSE	TRUE	TRUE	FALSE	FALSE	FALSE	Autosomal	FALSE	FALSE
AC011474.2	FALSE	TRUE	FALSE	FALSE	FALSE	FALSE	Autosomal	FALSE	FALSE
AC093668.2	FALSE	TRUE	FALSE	FALSE	FALSE	FALSE	Autosomal	FALSE	FALSE
AC020928.1	FALSE	TRUE	FALSE	FALSE	FALSE	FALSE	Autosomal	FALSE	FALSE
SRRM5	FALSE	TRUE	FALSE	FALSE	FALSE	FALSE	Autosomal	FALSE	FALSE
AC046136.1	FALSE	TRUE	FALSE	FALSE	FALSE	FALSE	Autosomal	FALSE	FALSE
AF127577.4	FALSE	TRUE	FALSE	FALSE	FALSE	FALSE	Autosomal	FALSE	FALSE
AL133245.1	FALSE	TRUE	FALSE	FALSE	FALSE	FALSE	Autosomal	FALSE	FALSE
MRPL21	FALSE	TRUE	TRUE	FALSE	FALSE	FALSE	Autosomal	FALSE	FALSE
AC007221.2	FALSE	TRUE	FALSE	FALSE	FALSE	FALSE	Autosomal	FALSE	FALSE
DOPEY2	FALSE	TRUE	TRUE	FALSE	FALSE	TRUE	Autosomal	FALSE	FALSE
44622	FALSE	TRUE	FALSE	FALSE	FALSE	FALSE	Autosomal	FALSE	FALSE
FO393400.1	FALSE	TRUE	FALSE	FALSE	FALSE	FALSE	Autosomal	FALSE	FALSE
PCAT14	FALSE	TRUE	TRUE	FALSE	FALSE	FALSE	Autosomal	FALSE	FALSE
AC012313.5	FALSE	TRUE	FALSE	FALSE	FALSE	FALSE	Autosomal	FALSE	FALSE
KIF4B	FALSE	TRUE	FALSE	FALSE	FALSE	FALSE	Autosomal	FALSE	FALSE
RPL12	FALSE	TRUE	TRUE	FALSE	FALSE	FALSE	Autosomal	FALSE	FALSE
AC239727.1	FALSE	TRUE	FALSE	FALSE	FALSE	FALSE	Autosomal	FALSE	FALSE
AC092042.3	FALSE	TRUE	FALSE	FALSE	FALSE	FALSE	Autosomal	FALSE	FALSE
AC108488.2	FALSE	TRUE	FALSE	FALSE	FALSE	FALSE	Autosomal	FALSE	FALSE
AC058822.1	FALSE	TRUE	FALSE	FALSE	FALSE	FALSE	Autosomal	FALSE	FALSE
AL117190.1	FALSE	TRUE	FALSE	FALSE	FALSE	FALSE	Autosomal	FALSE	FALSE
FAM220A	FALSE	TRUE	TRUE	FALSE	FALSE	FALSE	Autosomal	FALSE	FALSE
AC002310.4	FALSE	TRUE	FALSE	FALSE	FALSE	FALSE	Autosomal	FALSE	FALSE
ISY1-RAB43	FALSE	TRUE	FALSE	FALSE	FALSE	FALSE	Autosomal	FALSE	FALSE
MRPL27	FALSE	TRUE	TRUE	FALSE	FALSE	FALSE	Autosomal	FALSE	FALSE
AC021736.1	FALSE	TRUE	FALSE	FALSE	FALSE	FALSE	Autosomal	FALSE	FALSE
TUBG1	FALSE	TRUE	TRUE	FALSE	FALSE	FALSE	Autosomal	FALSE	FALSE
NKAPL	FALSE	TRUE	TRUE	FALSE	FALSE	FALSE	Autosomal	FALSE	FALSE
FAM84A	FALSE	TRUE	TRUE	FALSE	FALSE	TRUE	Autosomal	FALSE	FALSE
AC244517.5	FALSE	TRUE	FALSE	FALSE	FALSE	FALSE	Autosomal	FALSE	FALSE
AL591441.2	FALSE	TRUE	FALSE	FALSE	FALSE	FALSE	Autosomal	FALSE	FALSE
AC006030.1	FALSE	TRUE	FALSE	FALSE	FALSE	FALSE	Autosomal	FALSE	FALSE
AC116565.2	FALSE	TRUE	FALSE	FALSE	FALSE	FALSE	Autosomal	FALSE	FALSE
AL390729.1	FALSE	TRUE	FALSE	FALSE	FALSE	FALSE	Autosomal	FALSE	FALSE
AC084033.3	FALSE	TRUE	FALSE	FALSE	FALSE	FALSE	Autosomal	FALSE	FALSE
AL133352.1	FALSE	TRUE	FALSE	FALSE	FALSE	FALSE	Autosomal	FALSE	FALSE
TACO1	FALSE	TRUE	TRUE	FALSE	FALSE	FALSE	Autosomal	FALSE	FALSE
CCDC33	FALSE	TRUE	FALSE	FALSE	FALSE	FALSE	Autosomal	FALSE	FALSE
RPS8	FALSE	TRUE	TRUE	FALSE	TRUE	FALSE	Autosomal	FALSE	FALSE
SPINK9	FALSE	TRUE	FALSE	FALSE	FALSE	FALSE	Autosomal	FALSE	FALSE
AC005258.1	FALSE	TRUE	FALSE	FALSE	TRUE	FALSE	Autosomal	FALSE	FALSE
ZNF497	FALSE	TRUE	TRUE	FALSE	FALSE	FALSE	Autosomal	FALSE	FALSE
LINC02378	FALSE	TRUE	FALSE	FALSE	FALSE	FALSE	Autosomal	FALSE	FALSE
AC008758.5	FALSE	TRUE	FALSE	FALSE	FALSE	FALSE	Autosomal	FALSE	FALSE
RPS19BP1	FALSE	TRUE	TRUE	FALSE	FALSE	FALSE	Autosomal	FALSE	FALSE
AC009652.2	FALSE	TRUE	FALSE	FALSE	FALSE	FALSE	Autosomal	FALSE	FALSE
LRRC45	FALSE	TRUE	TRUE	FALSE	FALSE	FALSE	Autosomal	FALSE	FALSE
AC114316.2	FALSE	TRUE	FALSE	FALSE	FALSE	FALSE	Autosomal	FALSE	FALSE
AP002884.3	FALSE	TRUE	FALSE	FALSE	FALSE	FALSE	Autosomal	FALSE	FALSE
CLDN4	FALSE	TRUE	FALSE	FALSE	FALSE	FALSE	Autosomal	FALSE	FALSE
44625	FALSE	TRUE	FALSE	FALSE	FALSE	FALSE	Autosomal	FALSE	FALSE
ANKRD20A8P	FALSE	TRUE	TRUE	FALSE	FALSE	FALSE	Autosomal	FALSE	FALSE
EIF2S3B	FALSE	TRUE	FALSE	FALSE	FALSE	FALSE	Autosomal	FALSE	FALSE
RPL36	FALSE	TRUE	TRUE	FALSE	TRUE	FALSE	Autosomal	FALSE	FALSE
RPL27	FALSE	TRUE	TRUE	FALSE	FALSE	FALSE	Autosomal	FALSE	FALSE
44628	FALSE	TRUE	FALSE	FALSE	FALSE	FALSE	Autosomal	FALSE	FALSE
44629	FALSE	TRUE	FALSE	FALSE	FALSE	FALSE	Autosomal	FALSE	FALSE
AC011477.4	FALSE	TRUE	FALSE	FALSE	FALSE	FALSE	Autosomal	FALSE	FALSE
APOA1	FALSE	TRUE	FALSE	FALSE	FALSE	FALSE	Autosomal	FALSE	FALSE
RPS27	FALSE	TRUE	TRUE	FALSE	TRUE	FALSE	Autosomal	FALSE	FALSE
MRPS11	FALSE	TRUE	TRUE	FALSE	FALSE	FALSE	Autosomal	FALSE	FALSE
VPS37D	FALSE	TRUE	FALSE	FALSE	FALSE	FALSE	Autosomal	FALSE	FALSE
CDR1	FALSE	TRUE	FALSE	FALSE	FALSE	FALSE	X-Chr	FALSE	FALSE
AP005328.1	FALSE	TRUE	FALSE	FALSE	FALSE	FALSE	Autosomal	FALSE	FALSE
TOR2A	FALSE	TRUE	TRUE	FALSE	FALSE	FALSE	Autosomal	FALSE	FALSE
AL122019.1	FALSE	TRUE	FALSE	FALSE	FALSE	FALSE	Autosomal	FALSE	FALSE
AC009119.2	FALSE	TRUE	FALSE	FALSE	FALSE	FALSE	Autosomal	FALSE	FALSE
RPS26	FALSE	TRUE	TRUE	FALSE	FALSE	FALSE	Autosomal	FALSE	FALSE
NCBP2-AS2	FALSE	TRUE	TRUE	FALSE	FALSE	FALSE	Autosomal	FALSE	FALSE
C21orf2	FALSE	TRUE	TRUE	FALSE	FALSE	FALSE	Autosomal	FALSE	FALSE
AL390816.2	FALSE	TRUE	FALSE	FALSE	FALSE	FALSE	Autosomal	FALSE	FALSE
UTP14C	FALSE	TRUE	TRUE	FALSE	FALSE	FALSE	Autosomal	FALSE	FALSE
LINC02576	FALSE	TRUE	FALSE	FALSE	FALSE	FALSE	Autosomal	FALSE	FALSE
MRPS10	FALSE	TRUE	TRUE	FALSE	FALSE	FALSE	Autosomal	FALSE	FALSE
ALG1L	FALSE	TRUE	FALSE	FALSE	FALSE	FALSE	Autosomal	FALSE	FALSE
THAP1	FALSE	TRUE	TRUE	FALSE	FALSE	FALSE	Autosomal	FALSE	FALSE
HTRA2	FALSE	TRUE	TRUE	FALSE	FALSE	FALSE	Autosomal	FALSE	FALSE
THTPA	FALSE	TRUE	TRUE	FALSE	FALSE	TRUE	Autosomal	FALSE	FALSE
AP001157.1	FALSE	TRUE	FALSE	FALSE	FALSE	FALSE	Autosomal	FALSE	FALSE
AL357793.1	FALSE	TRUE	FALSE	FALSE	FALSE	FALSE	Autosomal	FALSE	FALSE
RPS6	FALSE	TRUE	TRUE	FALSE	TRUE	FALSE	Autosomal	FALSE	FALSE
MCHR1	FALSE	TRUE	FALSE	FALSE	FALSE	FALSE	Autosomal	FALSE	FALSE
RPS6KB1	FALSE	TRUE	TRUE	FALSE	FALSE	FALSE	Autosomal	FALSE	FALSE
AC126755.2	FALSE	TRUE	FALSE	FALSE	FALSE	FALSE	Autosomal	FALSE	FALSE
BICRA-AS1	FALSE	TRUE	FALSE	FALSE	FALSE	FALSE	Autosomal	FALSE	FALSE
AL008723.1	FALSE	TRUE	FALSE	FALSE	FALSE	FALSE	Autosomal	FALSE	FALSE
AL365232.1	FALSE	TRUE	FALSE	FALSE	FALSE	FALSE	Autosomal	FALSE	FALSE
B9D2	FALSE	TRUE	FALSE	FALSE	FALSE	FALSE	Autosomal	FALSE	FALSE
ZNF132	FALSE	TRUE	FALSE	FALSE	FALSE	FALSE	Autosomal	FALSE	FALSE
GMPPB	FALSE	TRUE	FALSE	FALSE	FALSE	FALSE	Autosomal	FALSE	FALSE
BEST4	FALSE	TRUE	FALSE	FALSE	FALSE	FALSE	Autosomal	FALSE	FALSE
NACA2	FALSE	TRUE	FALSE	FALSE	FALSE	FALSE	Autosomal	FALSE	FALSE
AC087636.1	FALSE	TRUE	FALSE	FALSE	FALSE	FALSE	Autosomal	FALSE	FALSE
AC244035.1	FALSE	TRUE	FALSE	FALSE	FALSE	FALSE	Autosomal	FALSE	FALSE
EXOSC5	FALSE	TRUE	TRUE	FALSE	FALSE	FALSE	Autosomal	FALSE	FALSE
MRPL51	FALSE	TRUE	TRUE	FALSE	FALSE	FALSE	Autosomal	FALSE	FALSE
AL096711.2	FALSE	TRUE	FALSE	FALSE	FALSE	FALSE	Autosomal	FALSE	FALSE
AC005186.1	FALSE	TRUE	FALSE	FALSE	FALSE	FALSE	Autosomal	FALSE	FALSE
NLE1	FALSE	TRUE	FALSE	FALSE	FALSE	FALSE	Autosomal	FALSE	FALSE
FAM71E1	FALSE	TRUE	FALSE	FALSE	FALSE	FALSE	Autosomal	FALSE	FALSE
RINL	FALSE	TRUE	FALSE	FALSE	FALSE	FALSE	Autosomal	FALSE	FALSE
RPL36A-HNRNPH2	FALSE	TRUE	FALSE	FALSE	FALSE	FALSE	Autosomal	FALSE	FALSE
GAL3ST2	FALSE	TRUE	FALSE	FALSE	FALSE	FALSE	Autosomal	FALSE	FALSE
MRPS27	FALSE	TRUE	TRUE	FALSE	FALSE	FALSE	Autosomal	FALSE	FALSE
AC087463.4	FALSE	TRUE	FALSE	FALSE	FALSE	FALSE	Autosomal	FALSE	FALSE
HHLA2	FALSE	TRUE	FALSE	FALSE	FALSE	FALSE	Autosomal	FALSE	FALSE
AC010422.2	FALSE	TRUE	FALSE	FALSE	FALSE	FALSE	Autosomal	FALSE	FALSE
AC097382.2	FALSE	TRUE	FALSE	FALSE	FALSE	FALSE	Autosomal	FALSE	FALSE
AC126696.1	FALSE	TRUE	FALSE	FALSE	FALSE	FALSE	Autosomal	FALSE	FALSE
LINC01372	FALSE	TRUE	FALSE	FALSE	FALSE	FALSE	Autosomal	FALSE	FALSE
AC005154.6	FALSE	TRUE	FALSE	FALSE	FALSE	FALSE	Autosomal	FALSE	FALSE
SOX1	FALSE	TRUE	FALSE	FALSE	FALSE	FALSE	Autosomal	FALSE	FALSE
AL513123.1	FALSE	TRUE	FALSE	FALSE	FALSE	FALSE	Autosomal	FALSE	FALSE
AL121845.1	FALSE	TRUE	FALSE	FALSE	FALSE	FALSE	Autosomal	FALSE	FALSE
AC108866.1	FALSE	TRUE	FALSE	FALSE	TRUE	FALSE	Autosomal	FALSE	FALSE
AC003666.1	FALSE	TRUE	FALSE	FALSE	FALSE	FALSE	Autosomal	FALSE	FALSE
AL110118.2	FALSE	TRUE	FALSE	FALSE	FALSE	FALSE	Autosomal	FALSE	FALSE
AC008073.3	FALSE	TRUE	FALSE	FALSE	FALSE	FALSE	Autosomal	FALSE	FALSE
AC068756.1	FALSE	TRUE	FALSE	FALSE	FALSE	FALSE	Autosomal	FALSE	FALSE
MRPL43	FALSE	TRUE	TRUE	FALSE	FALSE	FALSE	Autosomal	FALSE	FALSE
AP000251.1	FALSE	TRUE	FALSE	FALSE	FALSE	FALSE	Autosomal	FALSE	FALSE
AC098650.1	FALSE	TRUE	FALSE	FALSE	FALSE	FALSE	Autosomal	FALSE	FALSE
LINC01192	FALSE	TRUE	FALSE	FALSE	FALSE	FALSE	Autosomal	FALSE	FALSE
AC011511.1	FALSE	TRUE	FALSE	FALSE	FALSE	FALSE	Autosomal	FALSE	FALSE
MYO18B	FALSE	TRUE	FALSE	FALSE	FALSE	FALSE	Autosomal	FALSE	FALSE
AC026780.2	FALSE	TRUE	FALSE	FALSE	FALSE	FALSE	Autosomal	FALSE	FALSE
AC100771.2	FALSE	TRUE	FALSE	FALSE	FALSE	FALSE	Autosomal	FALSE	FALSE
MRPL9	FALSE	TRUE	TRUE	FALSE	FALSE	FALSE	Autosomal	FALSE	FALSE
AL356270.1	FALSE	TRUE	FALSE	FALSE	FALSE	FALSE	Autosomal	FALSE	FALSE
TMEM256-PLSCR3	FALSE	TRUE	FALSE	FALSE	FALSE	FALSE	Autosomal	FALSE	FALSE
MRPL58	FALSE	TRUE	TRUE	FALSE	FALSE	FALSE	Autosomal	FALSE	FALSE
AL118558.3	FALSE	TRUE	FALSE	FALSE	FALSE	FALSE	Autosomal	FALSE	FALSE
AC003006.1	FALSE	TRUE	FALSE	FALSE	FALSE	FALSE	Autosomal	FALSE	FALSE
ALPK2	FALSE	TRUE	FALSE	FALSE	FALSE	FALSE	Autosomal	FALSE	FALSE
AC064807.2	FALSE	TRUE	FALSE	FALSE	FALSE	FALSE	Autosomal	FALSE	FALSE
TSPAN1	FALSE	TRUE	FALSE	FALSE	FALSE	FALSE	Autosomal	FALSE	FALSE
AF038458.3	FALSE	TRUE	FALSE	FALSE	FALSE	FALSE	Autosomal	FALSE	FALSE
AC005288.1	FALSE	TRUE	FALSE	FALSE	FALSE	FALSE	Autosomal	FALSE	FALSE
SERPINB7	FALSE	TRUE	FALSE	FALSE	FALSE	FALSE	Autosomal	FALSE	FALSE
PUS3	FALSE	TRUE	FALSE	FALSE	FALSE	FALSE	Autosomal	FALSE	FALSE
AC104151.1	FALSE	TRUE	FALSE	FALSE	FALSE	FALSE	Autosomal	FALSE	FALSE
KCNJ11	FALSE	TRUE	FALSE	FALSE	FALSE	FALSE	Autosomal	FALSE	FALSE
AL731563.3	FALSE	TRUE	FALSE	FALSE	FALSE	FALSE	Autosomal	FALSE	FALSE
AC104653.1	FALSE	TRUE	FALSE	FALSE	FALSE	FALSE	Autosomal	FALSE	FALSE
AC104463.2	FALSE	TRUE	FALSE	FALSE	FALSE	FALSE	Autosomal	FALSE	FALSE
LAMB3	FALSE	TRUE	FALSE	FALSE	FALSE	FALSE	Autosomal	FALSE	FALSE
AL353616.2	FALSE	TRUE	FALSE	FALSE	FALSE	FALSE	Autosomal	FALSE	FALSE
TEDC2	FALSE	TRUE	FALSE	FALSE	FALSE	FALSE	Autosomal	FALSE	FALSE
TIMM10	FALSE	TRUE	FALSE	FALSE	FALSE	FALSE	Autosomal	FALSE	FALSE
METTL13	FALSE	TRUE	TRUE	FALSE	FALSE	FALSE	Autosomal	FALSE	FALSE
SMKR1	FALSE	TRUE	FALSE	FALSE	FALSE	FALSE	Autosomal	FALSE	FALSE
LINC01429	FALSE	TRUE	FALSE	FALSE	FALSE	FALSE	Autosomal	FALSE	FALSE
AL365204.1	FALSE	TRUE	FALSE	FALSE	FALSE	FALSE	Autosomal	FALSE	FALSE
CSKMT	FALSE	TRUE	FALSE	FALSE	FALSE	FALSE	Autosomal	FALSE	FALSE
LINC00309	FALSE	TRUE	FALSE	FALSE	FALSE	FALSE	Autosomal	FALSE	FALSE
AC008537.1	FALSE	TRUE	FALSE	FALSE	TRUE	FALSE	Autosomal	FALSE	FALSE
U73166.1	FALSE	TRUE	FALSE	FALSE	FALSE	FALSE	Autosomal	FALSE	FALSE
DUOXA1	FALSE	TRUE	FALSE	FALSE	FALSE	FALSE	Autosomal	FALSE	FALSE
AL590822.1	FALSE	TRUE	FALSE	FALSE	FALSE	FALSE	Autosomal	FALSE	FALSE
LINC02108	FALSE	TRUE	FALSE	FALSE	FALSE	FALSE	Autosomal	FALSE	FALSE
GALNTL5	FALSE	TRUE	FALSE	FALSE	FALSE	FALSE	Autosomal	FALSE	FALSE
AC090502.1	FALSE	TRUE	FALSE	FALSE	TRUE	FALSE	Autosomal	FALSE	FALSE
FUK	FALSE	TRUE	TRUE	FALSE	FALSE	FALSE	Autosomal	FALSE	FALSE
FAM96B	FALSE	TRUE	TRUE	FALSE	FALSE	FALSE	Autosomal	FALSE	FALSE
DLK2	FALSE	TRUE	TRUE	FALSE	FALSE	FALSE	Autosomal	FALSE	FALSE
AC121342.1	FALSE	TRUE	FALSE	FALSE	FALSE	FALSE	Autosomal	FALSE	FALSE
PRSS27	FALSE	TRUE	FALSE	FALSE	FALSE	FALSE	Autosomal	FALSE	FALSE
AC005702.1	FALSE	TRUE	FALSE	FALSE	FALSE	FALSE	Autosomal	FALSE	FALSE
AC004982.1	FALSE	TRUE	FALSE	FALSE	FALSE	FALSE	Autosomal	FALSE	FALSE
AL354702.2	FALSE	TRUE	FALSE	FALSE	FALSE	FALSE	Autosomal	FALSE	FALSE
XRCC2	FALSE	TRUE	FALSE	FALSE	FALSE	FALSE	Autosomal	FALSE	FALSE
AL391121.1	FALSE	TRUE	FALSE	FALSE	FALSE	FALSE	Autosomal	FALSE	FALSE
AC044810.3	FALSE	TRUE	FALSE	FALSE	FALSE	FALSE	Autosomal	FALSE	FALSE
FAM57A	FALSE	TRUE	TRUE	FALSE	FALSE	FALSE	Autosomal	FALSE	FALSE
PQLC2	FALSE	TRUE	TRUE	FALSE	FALSE	FALSE	Autosomal	FALSE	FALSE
AC010197.1	FALSE	TRUE	FALSE	FALSE	FALSE	FALSE	Autosomal	FALSE	FALSE
ZNF689	FALSE	TRUE	FALSE	FALSE	FALSE	FALSE	Autosomal	FALSE	FALSE
AC007846.2	FALSE	TRUE	FALSE	FALSE	FALSE	FALSE	Autosomal	FALSE	FALSE
AL138733.1	FALSE	TRUE	FALSE	FALSE	FALSE	FALSE	Autosomal	FALSE	FALSE
MT-ND6	FALSE	TRUE	TRUE	FALSE	FALSE	FALSE	Autosomal	FALSE	FALSE
ARHGEF38	FALSE	TRUE	FALSE	FALSE	FALSE	FALSE	Autosomal	FALSE	FALSE
AL096803.3	FALSE	TRUE	FALSE	FALSE	FALSE	FALSE	Autosomal	FALSE	FALSE
AL513165.2	FALSE	TRUE	FALSE	FALSE	FALSE	FALSE	Autosomal	FALSE	FALSE
AL355001.2	FALSE	TRUE	FALSE	FALSE	FALSE	FALSE	Autosomal	FALSE	FALSE
AC140504.1	FALSE	TRUE	FALSE	FALSE	FALSE	FALSE	Autosomal	FALSE	FALSE
AURKA	FALSE	TRUE	FALSE	FALSE	FALSE	FALSE	Autosomal	FALSE	FALSE
AHCY	FALSE	TRUE	TRUE	FALSE	FALSE	FALSE	Autosomal	FALSE	FALSE
AC139530.1	FALSE	TRUE	FALSE	FALSE	FALSE	FALSE	Autosomal	FALSE	FALSE
AC011479.1	FALSE	TRUE	FALSE	FALSE	FALSE	FALSE	Autosomal	FALSE	FALSE
NPPA-AS1	FALSE	TRUE	FALSE	FALSE	FALSE	FALSE	Autosomal	FALSE	FALSE
AC068473.4	FALSE	TRUE	FALSE	FALSE	FALSE	FALSE	Autosomal	FALSE	FALSE
AC087463.1	FALSE	TRUE	FALSE	FALSE	FALSE	FALSE	Autosomal	FALSE	FALSE
SPC24	FALSE	TRUE	FALSE	FALSE	FALSE	FALSE	Autosomal	FALSE	FALSE
COX7B2	FALSE	TRUE	FALSE	FALSE	FALSE	FALSE	Autosomal	FALSE	FALSE
PYCR3	FALSE	TRUE	FALSE	FALSE	FALSE	FALSE	Autosomal	FALSE	FALSE
AL138789.1	FALSE	TRUE	FALSE	FALSE	FALSE	FALSE	Autosomal	FALSE	FALSE
OCEL1	FALSE	TRUE	FALSE	FALSE	FALSE	FALSE	Autosomal	FALSE	FALSE
AC007686.3	FALSE	TRUE	FALSE	FALSE	FALSE	FALSE	Autosomal	FALSE	FALSE
AC104135.1	FALSE	TRUE	FALSE	FALSE	FALSE	FALSE	Autosomal	FALSE	FALSE
AC135586.2	FALSE	TRUE	FALSE	FALSE	FALSE	FALSE	Autosomal	FALSE	FALSE
CYP51A1-AS1	FALSE	TRUE	FALSE	FALSE	FALSE	FALSE	Autosomal	FALSE	FALSE
AC023794.1	FALSE	TRUE	FALSE	FALSE	FALSE	FALSE	Autosomal	FALSE	FALSE
AL391839.1	FALSE	TRUE	FALSE	FALSE	FALSE	FALSE	Autosomal	FALSE	FALSE
ZNF530	FALSE	TRUE	FALSE	FALSE	FALSE	FALSE	Autosomal	FALSE	FALSE
RPL24	FALSE	TRUE	TRUE	FALSE	FALSE	FALSE	Autosomal	FALSE	FALSE
44810	FALSE	TRUE	FALSE	FALSE	FALSE	FALSE	Autosomal	FALSE	FALSE
AP000721.1	FALSE	TRUE	FALSE	FALSE	FALSE	FALSE	Autosomal	FALSE	FALSE
MAP10	FALSE	TRUE	FALSE	FALSE	FALSE	FALSE	Autosomal	FALSE	FALSE
OR2AG2	FALSE	TRUE	FALSE	FALSE	FALSE	FALSE	Autosomal	FALSE	FALSE
LINC01586	FALSE	TRUE	TRUE	FALSE	FALSE	FALSE	Autosomal	FALSE	FALSE
RPLP0	FALSE	TRUE	TRUE	FALSE	FALSE	FALSE	Autosomal	FALSE	FALSE
MAFG-DT	FALSE	TRUE	FALSE	FALSE	FALSE	FALSE	Autosomal	FALSE	FALSE
HGH1	FALSE	TRUE	FALSE	FALSE	FALSE	FALSE	Autosomal	FALSE	FALSE
AC073655.1	FALSE	TRUE	FALSE	FALSE	FALSE	FALSE	Autosomal	FALSE	FALSE
AC004522.2	FALSE	TRUE	FALSE	FALSE	FALSE	FALSE	Autosomal	FALSE	FALSE
AC093668.1	FALSE	TRUE	FALSE	FALSE	FALSE	FALSE	Autosomal	FALSE	FALSE
HTR3C	FALSE	TRUE	FALSE	FALSE	FALSE	FALSE	Autosomal	FALSE	FALSE
LINC01765	FALSE	TRUE	FALSE	FALSE	FALSE	FALSE	Autosomal	FALSE	FALSE
RPL21	FALSE	TRUE	TRUE	FALSE	FALSE	FALSE	Autosomal	FALSE	FALSE
SUCLA2-AS1	FALSE	TRUE	FALSE	FALSE	FALSE	FALSE	Autosomal	FALSE	FALSE
44818	FALSE	TRUE	FALSE	FALSE	FALSE	FALSE	Autosomal	FALSE	FALSE
AC009242.1	FALSE	TRUE	FALSE	FALSE	FALSE	FALSE	Autosomal	FALSE	FALSE
C7orf43	FALSE	TRUE	TRUE	FALSE	FALSE	FALSE	Autosomal	FALSE	FALSE
DARS-AS1	FALSE	TRUE	FALSE	FALSE	FALSE	FALSE	Autosomal	FALSE	FALSE
ANKLE1	FALSE	TRUE	FALSE	FALSE	FALSE	FALSE	Autosomal	FALSE	FALSE
C1orf123	FALSE	TRUE	TRUE	FALSE	FALSE	FALSE	Autosomal	FALSE	FALSE
TMEM147-AS1	FALSE	TRUE	FALSE	FALSE	FALSE	FALSE	Autosomal	FALSE	FALSE
NLRP12	FALSE	TRUE	FALSE	FALSE	FALSE	FALSE	Autosomal	FALSE	FALSE
AP001781.1	FALSE	TRUE	FALSE	FALSE	FALSE	FALSE	Autosomal	FALSE	FALSE
RPS21	FALSE	TRUE	TRUE	FALSE	FALSE	FALSE	Autosomal	FALSE	FALSE
LINC02428	FALSE	TRUE	FALSE	FALSE	FALSE	FALSE	Autosomal	FALSE	FALSE
MRPL50	FALSE	TRUE	TRUE	FALSE	FALSE	FALSE	Autosomal	FALSE	FALSE
LINC02080	FALSE	TRUE	FALSE	FALSE	FALSE	FALSE	Autosomal	FALSE	FALSE
RPS3A	FALSE	TRUE	TRUE	FALSE	FALSE	FALSE	Autosomal	FALSE	FALSE
CCDC153	FALSE	TRUE	FALSE	FALSE	FALSE	FALSE	Autosomal	FALSE	FALSE
AC012184.1	FALSE	TRUE	FALSE	FALSE	FALSE	FALSE	Autosomal	FALSE	FALSE
TNFSF15	FALSE	TRUE	FALSE	FALSE	FALSE	FALSE	Autosomal	FALSE	FALSE
OIT3	FALSE	TRUE	FALSE	FALSE	FALSE	FALSE	Autosomal	FALSE	FALSE
AC012349.1	FALSE	TRUE	FALSE	FALSE	FALSE	FALSE	Autosomal	FALSE	FALSE
AC239800.3	FALSE	TRUE	FALSE	FALSE	FALSE	FALSE	Autosomal	FALSE	FALSE
AC018845.3	FALSE	TRUE	FALSE	FALSE	FALSE	FALSE	Autosomal	FALSE	FALSE
LRWD1	FALSE	TRUE	TRUE	FALSE	FALSE	FALSE	Autosomal	FALSE	FALSE
AC010422.6	FALSE	TRUE	FALSE	FALSE	FALSE	FALSE	Autosomal	FALSE	FALSE
CATSPERD	FALSE	TRUE	FALSE	FALSE	FALSE	FALSE	Autosomal	FALSE	FALSE
LINC02313	FALSE	TRUE	FALSE	FALSE	FALSE	FALSE	Autosomal	FALSE	FALSE
SLC22A16	FALSE	TRUE	FALSE	FALSE	FALSE	FALSE	Autosomal	FALSE	FALSE
AC010975.1	FALSE	TRUE	FALSE	FALSE	FALSE	FALSE	Autosomal	FALSE	FALSE
AC022196.1	FALSE	TRUE	FALSE	FALSE	FALSE	FALSE	Autosomal	FALSE	FALSE
AC069155.1	FALSE	TRUE	FALSE	FALSE	FALSE	FALSE	Autosomal	FALSE	FALSE
ZBTB45	FALSE	TRUE	FALSE	FALSE	FALSE	FALSE	Autosomal	FALSE	FALSE
AC012668.3	FALSE	TRUE	FALSE	FALSE	FALSE	FALSE	Autosomal	FALSE	FALSE
AC022400.6	FALSE	TRUE	FALSE	FALSE	FALSE	FALSE	Autosomal	FALSE	FALSE
LINC00927	FALSE	TRUE	FALSE	FALSE	FALSE	FALSE	Autosomal	FALSE	FALSE
GLYATL1	FALSE	TRUE	FALSE	FALSE	FALSE	FALSE	Autosomal	FALSE	FALSE
AP001092.1	FALSE	TRUE	FALSE	FALSE	FALSE	FALSE	Autosomal	FALSE	FALSE
KCNE2	FALSE	TRUE	FALSE	FALSE	FALSE	FALSE	Autosomal	FALSE	FALSE
AL136526.1	FALSE	TRUE	FALSE	FALSE	FALSE	FALSE	Autosomal	FALSE	FALSE
TMEM56-RWDD3	FALSE	TRUE	TRUE	FALSE	FALSE	FALSE	Autosomal	FALSE	FALSE
AC012184.2	FALSE	TRUE	FALSE	FALSE	FALSE	FALSE	Autosomal	FALSE	FALSE
FAM206A	FALSE	TRUE	TRUE	FALSE	FALSE	FALSE	Autosomal	FALSE	FALSE
ATP2A1	FALSE	TRUE	FALSE	FALSE	FALSE	FALSE	Autosomal	FALSE	FALSE
HSFY2	FALSE	TRUE	FALSE	FALSE	FALSE	FALSE	Y-Chr	FALSE	FALSE
AC121154.1	FALSE	TRUE	FALSE	FALSE	FALSE	FALSE	Autosomal	FALSE	FALSE
EEF1AKMT4-ECE2	FALSE	TRUE	FALSE	FALSE	FALSE	FALSE	Autosomal	FALSE	FALSE
SMIM37	FALSE	TRUE	FALSE	FALSE	TRUE	FALSE	Autosomal	FALSE	FALSE
AC240565.2	FALSE	TRUE	FALSE	FALSE	FALSE	FALSE	Autosomal	FALSE	FALSE
HTR6	FALSE	TRUE	FALSE	FALSE	FALSE	FALSE	Autosomal	FALSE	FALSE
TIGD1	FALSE	TRUE	FALSE	FALSE	FALSE	FALSE	Autosomal	FALSE	FALSE
CENPBD1	FALSE	TRUE	FALSE	FALSE	FALSE	FALSE	Autosomal	FALSE	FALSE
AC018554.1	FALSE	TRUE	FALSE	FALSE	FALSE	FALSE	Autosomal	FALSE	FALSE
AC254562.3	FALSE	TRUE	FALSE	FALSE	FALSE	FALSE	Autosomal	FALSE	FALSE
UCP3	FALSE	TRUE	FALSE	FALSE	FALSE	FALSE	Autosomal	FALSE	FALSE
AC002996.1	FALSE	TRUE	FALSE	FALSE	FALSE	FALSE	Autosomal	FALSE	FALSE
LINC02170	FALSE	TRUE	FALSE	FALSE	FALSE	FALSE	Autosomal	FALSE	FALSE
C9orf41-AS1	FALSE	TRUE	TRUE	FALSE	FALSE	FALSE	Autosomal	FALSE	FALSE
LINC01830	FALSE	TRUE	FALSE	FALSE	FALSE	FALSE	Autosomal	FALSE	FALSE
AL590666.1	FALSE	TRUE	FALSE	FALSE	FALSE	FALSE	Autosomal	FALSE	FALSE
SSC4D	FALSE	TRUE	FALSE	FALSE	FALSE	FALSE	Autosomal	FALSE	FALSE
TAF1L	FALSE	TRUE	FALSE	FALSE	FALSE	FALSE	Autosomal	FALSE	FALSE
BLOC1S5-TXNDC5	FALSE	TRUE	TRUE	FALSE	FALSE	FALSE	Autosomal	FALSE	FALSE
AC024560.3	FALSE	TRUE	FALSE	FALSE	FALSE	FALSE	Autosomal	FALSE	FALSE
AC027644.4	FALSE	TRUE	FALSE	FALSE	FALSE	FALSE	Autosomal	FALSE	FALSE
PCDHB11	FALSE	TRUE	FALSE	FALSE	FALSE	FALSE	Autosomal	FALSE	FALSE
AL355512.1	FALSE	TRUE	FALSE	FALSE	FALSE	FALSE	Autosomal	FALSE	FALSE
AC109826.1	FALSE	TRUE	FALSE	FALSE	FALSE	FALSE	Autosomal	FALSE	FALSE
RPS12	FALSE	TRUE	TRUE	FALSE	TRUE	FALSE	Autosomal	FALSE	FALSE
C1orf146	FALSE	TRUE	FALSE	FALSE	FALSE	FALSE	Autosomal	FALSE	FALSE
MRPS30	FALSE	TRUE	TRUE	FALSE	FALSE	FALSE	Autosomal	FALSE	FALSE
AC025419.1	FALSE	TRUE	FALSE	FALSE	FALSE	FALSE	Autosomal	FALSE	FALSE
AC132938.1	FALSE	TRUE	FALSE	FALSE	FALSE	FALSE	Autosomal	FALSE	FALSE
CFAP73	FALSE	TRUE	FALSE	FALSE	FALSE	FALSE	Autosomal	FALSE	FALSE
FAM129A	FALSE	TRUE	FALSE	FALSE	TRUE	FALSE	Autosomal	FALSE	FALSE
AC073111.5	FALSE	TRUE	FALSE	FALSE	FALSE	FALSE	Autosomal	FALSE	FALSE
KBTBD8	FALSE	TRUE	FALSE	FALSE	FALSE	FALSE	Autosomal	FALSE	FALSE
AC109454.2	FALSE	TRUE	FALSE	FALSE	FALSE	FALSE	Autosomal	FALSE	FALSE
AC005592.1	FALSE	TRUE	FALSE	FALSE	FALSE	FALSE	Autosomal	FALSE	FALSE
AL139412.1	FALSE	TRUE	FALSE	FALSE	FALSE	FALSE	Autosomal	FALSE	FALSE
AL133387.2	FALSE	TRUE	FALSE	FALSE	FALSE	FALSE	Autosomal	FALSE	FALSE
SLC10A5	FALSE	TRUE	FALSE	FALSE	FALSE	FALSE	Autosomal	FALSE	FALSE
ZNF77	FALSE	TRUE	TRUE	FALSE	FALSE	FALSE	Autosomal	FALSE	FALSE
LINC01818	FALSE	TRUE	FALSE	FALSE	FALSE	FALSE	Autosomal	FALSE	FALSE
LINC02046	FALSE	TRUE	FALSE	FALSE	FALSE	FALSE	Autosomal	FALSE	FALSE
AC098484.3	FALSE	TRUE	FALSE	FALSE	FALSE	FALSE	Autosomal	FALSE	FALSE
PTRHD1	FALSE	TRUE	FALSE	FALSE	FALSE	FALSE	Autosomal	FALSE	FALSE
CDC25C	FALSE	TRUE	FALSE	FALSE	FALSE	FALSE	Autosomal	FALSE	FALSE
DECR2	FALSE	TRUE	FALSE	FALSE	FALSE	FALSE	Autosomal	FALSE	FALSE
Z83844.1	FALSE	TRUE	FALSE	FALSE	FALSE	FALSE	Autosomal	FALSE	FALSE
LINC02426	FALSE	TRUE	FALSE	FALSE	FALSE	FALSE	Autosomal	FALSE	FALSE
MRPL3	FALSE	TRUE	TRUE	FALSE	TRUE	FALSE	Autosomal	FALSE	FALSE
C15orf65	FALSE	TRUE	FALSE	FALSE	FALSE	FALSE	Autosomal	FALSE	FALSE
MRPL52	FALSE	TRUE	TRUE	FALSE	FALSE	FALSE	Autosomal	FALSE	FALSE
AC079943.2	FALSE	TRUE	FALSE	FALSE	FALSE	FALSE	Autosomal	FALSE	FALSE
SMIM27	FALSE	TRUE	FALSE	FALSE	FALSE	FALSE	Autosomal	FALSE	FALSE
AL512638.2	FALSE	TRUE	FALSE	FALSE	FALSE	FALSE	Autosomal	FALSE	FALSE
AC008581.2	FALSE	TRUE	FALSE	FALSE	FALSE	FALSE	Autosomal	FALSE	FALSE
AC021097.1	FALSE	TRUE	FALSE	FALSE	FALSE	FALSE	Autosomal	FALSE	FALSE
GAS1	FALSE	TRUE	FALSE	FALSE	FALSE	FALSE	Autosomal	FALSE	FALSE
FAM229A	FALSE	TRUE	FALSE	FALSE	FALSE	FALSE	Autosomal	FALSE	FALSE
CCDC148-AS1	FALSE	TRUE	FALSE	FALSE	FALSE	FALSE	Autosomal	FALSE	FALSE
DNAJC28	FALSE	TRUE	FALSE	FALSE	FALSE	FALSE	Autosomal	FALSE	FALSE
AC078795.1	FALSE	TRUE	FALSE	FALSE	FALSE	FALSE	Autosomal	FALSE	FALSE
LINC02525	FALSE	TRUE	FALSE	FALSE	FALSE	FALSE	Autosomal	FALSE	FALSE
ZIM2-AS1	FALSE	TRUE	FALSE	FALSE	FALSE	FALSE	Autosomal	FALSE	FALSE
RIIAD1	FALSE	TRUE	FALSE	FALSE	FALSE	FALSE	Autosomal	FALSE	FALSE
Z97832.2	FALSE	TRUE	FALSE	FALSE	FALSE	FALSE	Autosomal	FALSE	FALSE
LINC01361	FALSE	TRUE	FALSE	FALSE	FALSE	FALSE	Autosomal	FALSE	FALSE
FANCG	FALSE	TRUE	FALSE	FALSE	FALSE	FALSE	Autosomal	FALSE	FALSE
LINC02373	FALSE	TRUE	FALSE	FALSE	FALSE	FALSE	Autosomal	FALSE	FALSE
AL512622.1	FALSE	TRUE	FALSE	FALSE	FALSE	FALSE	Autosomal	FALSE	FALSE
LINC00473	FALSE	TRUE	FALSE	FALSE	FALSE	FALSE	Autosomal	FALSE	FALSE
AC091167.6	FALSE	TRUE	FALSE	FALSE	FALSE	FALSE	Autosomal	FALSE	FALSE
C1orf141	FALSE	TRUE	FALSE	FALSE	FALSE	FALSE	Autosomal	FALSE	FALSE
TSPAN10	FALSE	TRUE	FALSE	FALSE	FALSE	FALSE	Autosomal	FALSE	FALSE
GPR139	FALSE	TRUE	FALSE	FALSE	FALSE	FALSE	Autosomal	FALSE	FALSE
SLC22A13	FALSE	TRUE	FALSE	FALSE	FALSE	FALSE	Autosomal	FALSE	FALSE
GLYAT	FALSE	TRUE	FALSE	FALSE	FALSE	FALSE	Autosomal	FALSE	FALSE
NLRP14	FALSE	TRUE	FALSE	FALSE	FALSE	FALSE	Autosomal	FALSE	FALSE
SPATA21	FALSE	TRUE	FALSE	FALSE	FALSE	FALSE	Autosomal	FALSE	FALSE
AC103740.1	FALSE	TRUE	FALSE	FALSE	FALSE	FALSE	Autosomal	FALSE	FALSE
SURF2	FALSE	TRUE	FALSE	FALSE	FALSE	FALSE	Autosomal	FALSE	FALSE
RECQL4	FALSE	TRUE	FALSE	FALSE	FALSE	FALSE	Autosomal	FALSE	FALSE
AL391152.1	FALSE	TRUE	FALSE	FALSE	FALSE	FALSE	Autosomal	FALSE	FALSE
SPIN2B	FALSE	TRUE	TRUE	FALSE	FALSE	FALSE	X-Chr	FALSE	FALSE
AP003354.2	FALSE	TRUE	FALSE	FALSE	FALSE	FALSE	Autosomal	FALSE	FALSE
AL355488.1	FALSE	TRUE	FALSE	FALSE	FALSE	FALSE	Autosomal	FALSE	FALSE
NAA11	FALSE	TRUE	FALSE	FALSE	FALSE	FALSE	Autosomal	FALSE	FALSE
AC140125.2	FALSE	TRUE	FALSE	FALSE	FALSE	FALSE	Autosomal	FALSE	FALSE
AC084036.1	FALSE	TRUE	FALSE	FALSE	FALSE	FALSE	Autosomal	FALSE	FALSE
GACAT2	FALSE	TRUE	FALSE	FALSE	FALSE	FALSE	Autosomal	FALSE	FALSE
AC073283.3	FALSE	TRUE	FALSE	FALSE	FALSE	FALSE	Autosomal	FALSE	FALSE
CFAP99	FALSE	TRUE	FALSE	FALSE	FALSE	FALSE	Autosomal	FALSE	FALSE
AC025263.2	FALSE	TRUE	FALSE	FALSE	FALSE	FALSE	Autosomal	FALSE	FALSE
AC008115.2	FALSE	TRUE	FALSE	FALSE	FALSE	FALSE	Autosomal	FALSE	FALSE
TSPAN16	FALSE	TRUE	FALSE	FALSE	FALSE	FALSE	Autosomal	FALSE	FALSE
KIAA1024L	FALSE	TRUE	FALSE	FALSE	FALSE	FALSE	Autosomal	FALSE	FALSE
AL449403.1	FALSE	TRUE	FALSE	FALSE	FALSE	FALSE	Autosomal	FALSE	FALSE
AC113382.1	FALSE	TRUE	FALSE	FALSE	FALSE	FALSE	Autosomal	FALSE	FALSE
IGSF22	FALSE	TRUE	FALSE	FALSE	FALSE	FALSE	Autosomal	FALSE	FALSE
ANP32D	FALSE	TRUE	FALSE	FALSE	FALSE	FALSE	Autosomal	FALSE	FALSE
AL049812.2	FALSE	TRUE	FALSE	FALSE	FALSE	FALSE	Autosomal	FALSE	FALSE
AL138881.1	FALSE	TRUE	FALSE	FALSE	FALSE	FALSE	Autosomal	FALSE	FALSE
TRMT61A	FALSE	TRUE	TRUE	FALSE	FALSE	FALSE	Autosomal	FALSE	FALSE
AC092440.1	FALSE	TRUE	FALSE	FALSE	FALSE	FALSE	Autosomal	FALSE	FALSE
AC092329.3	FALSE	TRUE	FALSE	FALSE	FALSE	FALSE	Autosomal	FALSE	FALSE
ALDH1B1	FALSE	TRUE	FALSE	FALSE	FALSE	FALSE	Autosomal	FALSE	FALSE
MRPL35	FALSE	TRUE	TRUE	FALSE	FALSE	FALSE	Autosomal	FALSE	FALSE
AC025524.2	FALSE	TRUE	FALSE	FALSE	FALSE	FALSE	Autosomal	FALSE	FALSE
SCGB1B2P	FALSE	TRUE	FALSE	FALSE	FALSE	FALSE	Autosomal	FALSE	FALSE
AC090124.1	FALSE	TRUE	FALSE	FALSE	FALSE	FALSE	Autosomal	FALSE	FALSE
NXF5	FALSE	TRUE	FALSE	FALSE	FALSE	FALSE	X-Chr	FALSE	FALSE
AKAP14	FALSE	TRUE	FALSE	FALSE	FALSE	FALSE	X-Chr	FALSE	FALSE
KCNU1	FALSE	TRUE	FALSE	FALSE	FALSE	FALSE	Autosomal	FALSE	FALSE
RPS17	FALSE	TRUE	FALSE	FALSE	FALSE	FALSE	Autosomal	FALSE	FALSE
C19orf71	FALSE	TRUE	FALSE	FALSE	FALSE	FALSE	Autosomal	FALSE	FALSE
AC244453.1	FALSE	TRUE	FALSE	FALSE	FALSE	FALSE	Autosomal	FALSE	FALSE
AL096855.1	FALSE	TRUE	FALSE	FALSE	FALSE	FALSE	Autosomal	FALSE	FALSE
TEDC1	FALSE	TRUE	FALSE	FALSE	FALSE	FALSE	Autosomal	FALSE	FALSE
LINC01772	FALSE	TRUE	FALSE	FALSE	FALSE	FALSE	Autosomal	FALSE	FALSE
ZNF575	FALSE	TRUE	FALSE	FALSE	FALSE	FALSE	Autosomal	FALSE	FALSE
TMEM60	FALSE	TRUE	TRUE	FALSE	FALSE	FALSE	Autosomal	FALSE	FALSE
ZAP70	FALSE	TRUE	FALSE	FALSE	FALSE	FALSE	Autosomal	FALSE	FALSE
AC126178.1	FALSE	TRUE	FALSE	FALSE	FALSE	FALSE	Autosomal	FALSE	FALSE
FBXO48	FALSE	TRUE	FALSE	FALSE	FALSE	FALSE	Autosomal	FALSE	FALSE
TPTEP2-CSNK1E	FALSE	TRUE	FALSE	FALSE	FALSE	FALSE	Autosomal	FALSE	FALSE
AC017071.1	FALSE	TRUE	FALSE	FALSE	FALSE	FALSE	Autosomal	FALSE	FALSE
MDFIC2	FALSE	TRUE	FALSE	FALSE	FALSE	FALSE	Autosomal	FALSE	FALSE
AP002347.1	FALSE	TRUE	FALSE	FALSE	FALSE	FALSE	Autosomal	FALSE	FALSE
RGL4	FALSE	TRUE	FALSE	FALSE	FALSE	FALSE	Autosomal	FALSE	FALSE
IZUMO1	FALSE	TRUE	FALSE	FALSE	FALSE	FALSE	Autosomal	FALSE	FALSE
UBXN10	FALSE	TRUE	FALSE	FALSE	FALSE	FALSE	Autosomal	FALSE	FALSE
AL445483.1	FALSE	TRUE	FALSE	FALSE	FALSE	FALSE	Autosomal	FALSE	FALSE
Z69706.1	FALSE	TRUE	FALSE	FALSE	FALSE	FALSE	Autosomal	FALSE	FALSE
AL121652.1	FALSE	TRUE	FALSE	FALSE	FALSE	FALSE	Autosomal	FALSE	FALSE
AP5S1	FALSE	TRUE	FALSE	FALSE	FALSE	FALSE	Autosomal	FALSE	FALSE
AC093772.1	FALSE	TRUE	FALSE	FALSE	FALSE	FALSE	Autosomal	FALSE	FALSE
TMEM150B	FALSE	TRUE	FALSE	FALSE	FALSE	FALSE	Autosomal	FALSE	FALSE
BRF2	FALSE	TRUE	FALSE	FALSE	FALSE	FALSE	Autosomal	FALSE	FALSE
LINC02335	FALSE	TRUE	FALSE	FALSE	FALSE	FALSE	Autosomal	FALSE	FALSE
AC004494.1	FALSE	TRUE	FALSE	FALSE	FALSE	FALSE	Autosomal	FALSE	FALSE
AL669970.1	FALSE	TRUE	FALSE	FALSE	FALSE	FALSE	Autosomal	FALSE	FALSE
AC079917.1	FALSE	TRUE	FALSE	FALSE	FALSE	FALSE	Autosomal	FALSE	FALSE
AC023161.1	FALSE	TRUE	FALSE	FALSE	FALSE	FALSE	Autosomal	FALSE	FALSE
SVOPL	FALSE	TRUE	FALSE	FALSE	FALSE	FALSE	Autosomal	FALSE	FALSE
AC067750.1	FALSE	TRUE	FALSE	FALSE	FALSE	FALSE	Autosomal	FALSE	FALSE
AC105277.1	FALSE	TRUE	FALSE	FALSE	FALSE	FALSE	Autosomal	FALSE	FALSE
FAM86C1	FALSE	TRUE	FALSE	FALSE	FALSE	FALSE	Autosomal	FALSE	FALSE
SPIN4	FALSE	TRUE	FALSE	FALSE	FALSE	FALSE	X-Chr	FALSE	FALSE
LINC00293	FALSE	TRUE	FALSE	FALSE	FALSE	FALSE	Autosomal	FALSE	FALSE
PLEKHG4B	FALSE	TRUE	FALSE	FALSE	TRUE	FALSE	Autosomal	FALSE	FALSE
TMEM238	FALSE	TRUE	FALSE	FALSE	FALSE	FALSE	Autosomal	FALSE	FALSE
Z95115.1	FALSE	TRUE	FALSE	FALSE	FALSE	FALSE	Autosomal	FALSE	FALSE
ACER1	FALSE	TRUE	FALSE	FALSE	FALSE	FALSE	Autosomal	FALSE	FALSE
C6orf106	FALSE	TRUE	TRUE	FALSE	TRUE	FALSE	Autosomal	FALSE	FALSE
AC010319.2	FALSE	TRUE	FALSE	FALSE	FALSE	FALSE	Autosomal	FALSE	FALSE
AL954650.1	FALSE	TRUE	FALSE	FALSE	FALSE	FALSE	Autosomal	FALSE	FALSE
CD101	FALSE	TRUE	FALSE	FALSE	FALSE	FALSE	Autosomal	FALSE	FALSE
AP005059.1	FALSE	TRUE	FALSE	FALSE	FALSE	FALSE	Autosomal	FALSE	FALSE
FAM213B	FALSE	TRUE	TRUE	FALSE	FALSE	FALSE	Autosomal	FALSE	FALSE
AC009802.1	FALSE	TRUE	FALSE	FALSE	FALSE	FALSE	Autosomal	FALSE	FALSE
OCM	FALSE	TRUE	FALSE	FALSE	FALSE	FALSE	Autosomal	FALSE	FALSE
ITGB6	FALSE	TRUE	FALSE	FALSE	FALSE	FALSE	Autosomal	FALSE	FALSE
STX19	FALSE	TRUE	FALSE	FALSE	FALSE	FALSE	Autosomal	FALSE	FALSE
SHCBP1L	FALSE	TRUE	FALSE	FALSE	FALSE	FALSE	Autosomal	FALSE	FALSE
CCDC110	FALSE	TRUE	FALSE	FALSE	FALSE	FALSE	Autosomal	FALSE	FALSE
AC025627.1	FALSE	TRUE	FALSE	FALSE	FALSE	FALSE	Autosomal	FALSE	FALSE
CACNG1	FALSE	TRUE	FALSE	FALSE	FALSE	FALSE	Autosomal	FALSE	FALSE
HAS3	FALSE	TRUE	FALSE	FALSE	FALSE	FALSE	Autosomal	FALSE	FALSE
BX248123.1	FALSE	TRUE	FALSE	FALSE	FALSE	FALSE	Autosomal	FALSE	FALSE
CACNA1C-AS1	FALSE	TRUE	FALSE	FALSE	FALSE	FALSE	Autosomal	FALSE	FALSE
AC118553.2	FALSE	TRUE	FALSE	FALSE	FALSE	FALSE	Autosomal	FALSE	FALSE
C1QTNF12	FALSE	TRUE	FALSE	FALSE	FALSE	FALSE	Autosomal	FALSE	FALSE
WRAP53	FALSE	TRUE	FALSE	FALSE	FALSE	FALSE	Autosomal	FALSE	FALSE
AC007879.1	FALSE	TRUE	FALSE	FALSE	FALSE	FALSE	Autosomal	FALSE	FALSE
LRRC43	FALSE	TRUE	FALSE	FALSE	FALSE	FALSE	Autosomal	FALSE	FALSE
FAM47E-STBD1	FALSE	TRUE	TRUE	FALSE	FALSE	FALSE	Autosomal	FALSE	FALSE
PLPP6	FALSE	TRUE	FALSE	FALSE	FALSE	FALSE	Autosomal	FALSE	FALSE
AC021860.1	FALSE	TRUE	FALSE	FALSE	FALSE	FALSE	Autosomal	FALSE	FALSE
PARD6A	FALSE	TRUE	TRUE	FALSE	TRUE	FALSE	Autosomal	FALSE	FALSE
SKOR1	FALSE	TRUE	FALSE	FALSE	FALSE	FALSE	Autosomal	FALSE	FALSE
AL121983.2	FALSE	TRUE	FALSE	FALSE	FALSE	FALSE	Autosomal	FALSE	FALSE
AC005224.1	FALSE	TRUE	FALSE	FALSE	FALSE	FALSE	Autosomal	FALSE	FALSE
AC244517.1	FALSE	TRUE	FALSE	FALSE	FALSE	FALSE	Autosomal	FALSE	FALSE
AP000275.2	FALSE	TRUE	FALSE	FALSE	FALSE	FALSE	Autosomal	FALSE	FALSE
SLC52A1	FALSE	TRUE	FALSE	FALSE	FALSE	FALSE	Autosomal	FALSE	FALSE
TIGIT	FALSE	TRUE	FALSE	FALSE	FALSE	FALSE	Autosomal	FALSE	FALSE
MRPL48	FALSE	TRUE	TRUE	FALSE	FALSE	FALSE	Autosomal	FALSE	FALSE
LTK	FALSE	TRUE	FALSE	FALSE	FALSE	FALSE	Autosomal	FALSE	FALSE
RABGGTA	FALSE	TRUE	FALSE	FALSE	FALSE	FALSE	Autosomal	FALSE	FALSE
AL451074.2	FALSE	TRUE	FALSE	FALSE	FALSE	FALSE	Autosomal	FALSE	FALSE
AC096759.2	FALSE	TRUE	FALSE	FALSE	FALSE	FALSE	Autosomal	FALSE	FALSE
USP27X	FALSE	TRUE	FALSE	FALSE	FALSE	FALSE	X-Chr	FALSE	FALSE
LRIT3	FALSE	TRUE	FALSE	FALSE	FALSE	FALSE	Autosomal	FALSE	FALSE
TCF24	FALSE	TRUE	FALSE	FALSE	FALSE	FALSE	Autosomal	FALSE	FALSE
SMC1B	FALSE	TRUE	FALSE	FALSE	FALSE	FALSE	Autosomal	FALSE	FALSE
AC011330.3	FALSE	TRUE	FALSE	FALSE	FALSE	FALSE	Autosomal	FALSE	FALSE
SERINC2	FALSE	TRUE	FALSE	FALSE	FALSE	FALSE	Autosomal	FALSE	FALSE
AC015813.2	FALSE	TRUE	FALSE	FALSE	FALSE	FALSE	Autosomal	FALSE	FALSE
RSPH4A	FALSE	TRUE	FALSE	FALSE	FALSE	FALSE	Autosomal	FALSE	FALSE
HHIP-AS1	FALSE	TRUE	TRUE	FALSE	FALSE	FALSE	Autosomal	FALSE	FALSE
FGFR4	FALSE	TRUE	FALSE	FALSE	FALSE	FALSE	Autosomal	FALSE	FALSE
AL158068.2	FALSE	TRUE	FALSE	FALSE	FALSE	FALSE	Autosomal	FALSE	FALSE
PEX12	FALSE	TRUE	FALSE	FALSE	FALSE	FALSE	Autosomal	FALSE	FALSE
LINC01592	FALSE	TRUE	FALSE	FALSE	FALSE	FALSE	Autosomal	FALSE	FALSE
AC024601.1	FALSE	TRUE	FALSE	FALSE	FALSE	FALSE	Autosomal	FALSE	FALSE
AL391811.1	FALSE	TRUE	FALSE	FALSE	FALSE	FALSE	Autosomal	FALSE	FALSE
AC005046.1	FALSE	TRUE	FALSE	FALSE	FALSE	FALSE	Autosomal	FALSE	FALSE
AC011374.2	FALSE	TRUE	FALSE	FALSE	FALSE	FALSE	Autosomal	FALSE	FALSE
AL138976.2	FALSE	TRUE	FALSE	FALSE	FALSE	FALSE	Autosomal	FALSE	FALSE
FBXW9	FALSE	TRUE	TRUE	FALSE	FALSE	FALSE	Autosomal	FALSE	FALSE
KDELC1	FALSE	TRUE	TRUE	FALSE	FALSE	FALSE	Autosomal	FALSE	FALSE
AL445248.1	FALSE	TRUE	FALSE	FALSE	FALSE	FALSE	Autosomal	FALSE	FALSE
AC000093.1	FALSE	TRUE	FALSE	FALSE	FALSE	FALSE	Autosomal	FALSE	FALSE
AC104126.1	FALSE	TRUE	FALSE	FALSE	FALSE	FALSE	Autosomal	FALSE	FALSE
AC004812.2	FALSE	TRUE	FALSE	FALSE	FALSE	FALSE	Autosomal	FALSE	FALSE
AC127537.1	FALSE	TRUE	FALSE	FALSE	FALSE	FALSE	Autosomal	FALSE	FALSE
AC243967.2	FALSE	TRUE	FALSE	FALSE	FALSE	FALSE	Autosomal	FALSE	FALSE
FGF7	FALSE	TRUE	FALSE	FALSE	FALSE	FALSE	Autosomal	FALSE	FALSE
AL359922.1	FALSE	TRUE	FALSE	FALSE	FALSE	FALSE	Autosomal	FALSE	FALSE
AC126768.2	FALSE	TRUE	FALSE	FALSE	FALSE	FALSE	Autosomal	FALSE	FALSE
MRPL18	FALSE	TRUE	TRUE	FALSE	FALSE	FALSE	Autosomal	FALSE	FALSE
STEAP1	FALSE	TRUE	FALSE	FALSE	FALSE	FALSE	Autosomal	FALSE	FALSE
AC073195.1	FALSE	TRUE	FALSE	FALSE	FALSE	FALSE	Autosomal	FALSE	FALSE
CCDC71	FALSE	TRUE	FALSE	FALSE	FALSE	FALSE	Autosomal	FALSE	FALSE
RPL39L	FALSE	TRUE	FALSE	FALSE	FALSE	FALSE	Autosomal	FALSE	FALSE
AC005534.1	FALSE	TRUE	FALSE	FALSE	FALSE	FALSE	Autosomal	FALSE	FALSE
AL049830.3	FALSE	TRUE	FALSE	FALSE	FALSE	FALSE	Autosomal	FALSE	FALSE
CCDC38	FALSE	TRUE	FALSE	FALSE	FALSE	FALSE	Autosomal	FALSE	FALSE
GCK	FALSE	TRUE	FALSE	FALSE	FALSE	FALSE	Autosomal	FALSE	FALSE
SULT2A1	FALSE	TRUE	FALSE	FALSE	FALSE	FALSE	Autosomal	FALSE	FALSE
GJB7	FALSE	TRUE	FALSE	FALSE	FALSE	FALSE	Autosomal	FALSE	FALSE
AL121790.1	FALSE	TRUE	FALSE	FALSE	FALSE	FALSE	Autosomal	FALSE	FALSE
LINC01643	FALSE	TRUE	FALSE	FALSE	FALSE	FALSE	Autosomal	FALSE	FALSE
Z95114.4	FALSE	TRUE	FALSE	FALSE	FALSE	FALSE	Autosomal	FALSE	FALSE
AL157392.5	FALSE	TRUE	FALSE	FALSE	FALSE	FALSE	Autosomal	FALSE	FALSE
CSRP3	FALSE	TRUE	FALSE	FALSE	FALSE	FALSE	Autosomal	FALSE	FALSE
AC073571.1	FALSE	TRUE	FALSE	FALSE	FALSE	FALSE	Autosomal	FALSE	FALSE
AL049844.1	FALSE	TRUE	FALSE	FALSE	FALSE	FALSE	Autosomal	FALSE	FALSE
ZBTB22	FALSE	TRUE	FALSE	FALSE	FALSE	FALSE	Autosomal	FALSE	FALSE
MROH7-TTC4	FALSE	TRUE	TRUE	FALSE	TRUE	FALSE	Autosomal	FALSE	FALSE
MRPS2	FALSE	TRUE	TRUE	FALSE	FALSE	FALSE	Autosomal	FALSE	FALSE
U62317.3	FALSE	TRUE	FALSE	FALSE	FALSE	FALSE	Autosomal	FALSE	FALSE
CHRNA10	FALSE	TRUE	FALSE	FALSE	FALSE	FALSE	Autosomal	FALSE	FALSE
MMP11	FALSE	TRUE	FALSE	FALSE	FALSE	FALSE	Autosomal	FALSE	FALSE
BOLA1	FALSE	TRUE	FALSE	FALSE	FALSE	FALSE	Autosomal	FALSE	FALSE
LINC01983	FALSE	TRUE	FALSE	FALSE	FALSE	FALSE	Autosomal	FALSE	FALSE
ZNF32-AS3	FALSE	TRUE	FALSE	FALSE	FALSE	FALSE	Autosomal	FALSE	FALSE
LINC01521	FALSE	TRUE	FALSE	FALSE	FALSE	FALSE	Autosomal	FALSE	FALSE
C6orf10	FALSE	TRUE	TRUE	FALSE	FALSE	FALSE	Autosomal	FALSE	FALSE
AC024022.1	FALSE	TRUE	FALSE	FALSE	FALSE	FALSE	Autosomal	FALSE	FALSE
TLE6	FALSE	TRUE	FALSE	FALSE	FALSE	FALSE	Autosomal	FALSE	FALSE
AL160291.1	FALSE	TRUE	FALSE	FALSE	FALSE	FALSE	Autosomal	FALSE	FALSE
WNT8A	FALSE	TRUE	FALSE	FALSE	FALSE	FALSE	Autosomal	FALSE	FALSE
TSNAX-DISC1	FALSE	TRUE	FALSE	FALSE	FALSE	FALSE	Autosomal	FALSE	FALSE
LINC00324	FALSE	TRUE	FALSE	FALSE	FALSE	FALSE	Autosomal	FALSE	FALSE
AC026786.1	FALSE	TRUE	FALSE	FALSE	FALSE	FALSE	Autosomal	FALSE	FALSE
ZNF582-AS1	FALSE	TRUE	FALSE	FALSE	FALSE	FALSE	Autosomal	FALSE	FALSE
AL121656.1	FALSE	TRUE	FALSE	FALSE	FALSE	FALSE	Autosomal	FALSE	FALSE
BCS1L	FALSE	TRUE	FALSE	FALSE	FALSE	FALSE	Autosomal	FALSE	FALSE
CTU1	FALSE	TRUE	FALSE	FALSE	FALSE	FALSE	Autosomal	FALSE	FALSE
SPACA9	FALSE	TRUE	TRUE	FALSE	FALSE	FALSE	Autosomal	FALSE	FALSE
AL591441.1	FALSE	TRUE	FALSE	FALSE	FALSE	FALSE	Autosomal	FALSE	FALSE
AC025272.1	FALSE	TRUE	FALSE	FALSE	FALSE	FALSE	Autosomal	FALSE	FALSE
C19orf66	FALSE	TRUE	TRUE	FALSE	FALSE	FALSE	Autosomal	FALSE	FALSE
AC009313.1	FALSE	TRUE	FALSE	FALSE	FALSE	FALSE	Autosomal	FALSE	FALSE
TOPAZ1	FALSE	TRUE	FALSE	FALSE	FALSE	FALSE	Autosomal	FALSE	FALSE
SMC2-AS1	FALSE	TRUE	FALSE	FALSE	FALSE	FALSE	Autosomal	FALSE	FALSE
AC135178.5	FALSE	TRUE	FALSE	FALSE	FALSE	FALSE	Autosomal	FALSE	FALSE
AC103949.1	FALSE	TRUE	FALSE	FALSE	FALSE	FALSE	Autosomal	FALSE	FALSE
AL691420.1	FALSE	TRUE	FALSE	FALSE	FALSE	FALSE	Autosomal	FALSE	FALSE
LINC00443	FALSE	TRUE	FALSE	FALSE	FALSE	FALSE	Autosomal	FALSE	FALSE
AC068413.1	FALSE	TRUE	FALSE	FALSE	FALSE	FALSE	Autosomal	FALSE	FALSE
AC021733.1	FALSE	TRUE	FALSE	FALSE	FALSE	FALSE	Autosomal	FALSE	FALSE
AC002351.1	FALSE	TRUE	FALSE	FALSE	FALSE	FALSE	Autosomal	FALSE	FALSE
AL121760.1	FALSE	TRUE	FALSE	FALSE	FALSE	FALSE	Autosomal	FALSE	FALSE
ARF4-AS1	FALSE	TRUE	FALSE	FALSE	FALSE	FALSE	Autosomal	FALSE	FALSE
AC011290.1	FALSE	TRUE	FALSE	FALSE	FALSE	FALSE	Autosomal	FALSE	FALSE
AL050341.2	FALSE	TRUE	FALSE	FALSE	FALSE	FALSE	Autosomal	FALSE	FALSE
AC245595.1	FALSE	TRUE	FALSE	FALSE	FALSE	FALSE	Autosomal	FALSE	FALSE
SYNJ2BP-COX16	FALSE	TRUE	FALSE	FALSE	FALSE	FALSE	Autosomal	FALSE	FALSE
MYOCOS	FALSE	TRUE	FALSE	FALSE	FALSE	FALSE	Autosomal	FALSE	FALSE
AP001062.1	FALSE	TRUE	FALSE	FALSE	FALSE	FALSE	Autosomal	FALSE	FALSE
CCDC83	FALSE	TRUE	FALSE	FALSE	FALSE	FALSE	Autosomal	FALSE	FALSE
AC002375.1	FALSE	TRUE	FALSE	FALSE	FALSE	FALSE	Autosomal	FALSE	FALSE
AL512506.3	FALSE	TRUE	FALSE	FALSE	FALSE	FALSE	Autosomal	FALSE	FALSE
AL358334.2	FALSE	TRUE	FALSE	FALSE	FALSE	FALSE	Autosomal	FALSE	FALSE
MRPL23	FALSE	TRUE	TRUE	FALSE	FALSE	FALSE	Autosomal	FALSE	FALSE
LOH12CR2	FALSE	TRUE	FALSE	FALSE	FALSE	FALSE	Autosomal	FALSE	FALSE
AL139423.1	FALSE	TRUE	FALSE	FALSE	FALSE	FALSE	Autosomal	FALSE	FALSE
AL591806.3	FALSE	TRUE	FALSE	FALSE	FALSE	FALSE	Autosomal	FALSE	FALSE
AC243571.2	FALSE	TRUE	FALSE	FALSE	FALSE	FALSE	Autosomal	FALSE	FALSE
MRPL14	FALSE	TRUE	TRUE	FALSE	FALSE	FALSE	Autosomal	FALSE	FALSE
AC138696.1	FALSE	TRUE	FALSE	FALSE	FALSE	FALSE	Autosomal	FALSE	FALSE
AC046143.1	FALSE	TRUE	FALSE	FALSE	FALSE	FALSE	Autosomal	FALSE	FALSE
LINC01396	FALSE	TRUE	FALSE	FALSE	FALSE	FALSE	Autosomal	FALSE	FALSE
LINC02076	FALSE	TRUE	FALSE	FALSE	FALSE	FALSE	Autosomal	FALSE	FALSE
AP000442.2	FALSE	TRUE	FALSE	FALSE	FALSE	FALSE	Autosomal	FALSE	FALSE
FP565260.6	FALSE	TRUE	FALSE	FALSE	FALSE	FALSE	Autosomal	FALSE	FALSE
AL049795.1	FALSE	TRUE	FALSE	FALSE	FALSE	FALSE	Autosomal	FALSE	FALSE
LTB	FALSE	TRUE	FALSE	FALSE	FALSE	FALSE	Autosomal	FALSE	FALSE
AC010320.3	FALSE	TRUE	FALSE	FALSE	FALSE	FALSE	Autosomal	FALSE	FALSE
ASB16	FALSE	TRUE	FALSE	FALSE	FALSE	FALSE	Autosomal	FALSE	FALSE
AC008079.2	FALSE	TRUE	FALSE	FALSE	FALSE	FALSE	Autosomal	FALSE	FALSE
AC090527.2	FALSE	TRUE	FALSE	FALSE	FALSE	FALSE	Autosomal	FALSE	FALSE
AC124657.1	FALSE	TRUE	FALSE	FALSE	FALSE	FALSE	Autosomal	FALSE	FALSE
LINC02507	FALSE	TRUE	FALSE	FALSE	FALSE	FALSE	Autosomal	FALSE	FALSE
AC099542.1	FALSE	TRUE	FALSE	FALSE	FALSE	FALSE	Autosomal	FALSE	FALSE
AC067852.2	FALSE	TRUE	FALSE	FALSE	FALSE	FALSE	Autosomal	FALSE	FALSE
B3GALT5-AS1	FALSE	TRUE	FALSE	FALSE	FALSE	FALSE	Autosomal	FALSE	FALSE
AC096711.3	FALSE	TRUE	FALSE	FALSE	FALSE	FALSE	Autosomal	FALSE	FALSE
NUCB1-AS1	FALSE	TRUE	FALSE	FALSE	FALSE	FALSE	Autosomal	FALSE	FALSE
CHCHD4	FALSE	TRUE	FALSE	FALSE	FALSE	FALSE	Autosomal	FALSE	FALSE
AC136604.2	FALSE	TRUE	FALSE	FALSE	FALSE	FALSE	Autosomal	FALSE	FALSE
ACOXL	FALSE	TRUE	FALSE	FALSE	FALSE	FALSE	Autosomal	FALSE	FALSE
AC005304.3	FALSE	TRUE	FALSE	FALSE	FALSE	FALSE	Autosomal	FALSE	FALSE
AC004253.1	FALSE	TRUE	FALSE	FALSE	FALSE	FALSE	Autosomal	FALSE	FALSE
LINC01538	FALSE	TRUE	FALSE	FALSE	FALSE	FALSE	Autosomal	FALSE	FALSE
ADNP-AS1	FALSE	TRUE	FALSE	FALSE	FALSE	FALSE	Autosomal	FALSE	FALSE
AC068987.3	FALSE	TRUE	FALSE	FALSE	FALSE	FALSE	Autosomal	FALSE	FALSE
HIRIP3	FALSE	TRUE	TRUE	FALSE	FALSE	FALSE	Autosomal	FALSE	FALSE
PROM2	FALSE	TRUE	FALSE	FALSE	FALSE	FALSE	Autosomal	FALSE	FALSE
AC093725.2	FALSE	TRUE	FALSE	FALSE	FALSE	FALSE	Autosomal	FALSE	FALSE
ESPN	FALSE	TRUE	FALSE	FALSE	FALSE	FALSE	Autosomal	FALSE	FALSE
NKPD1	FALSE	TRUE	FALSE	FALSE	FALSE	FALSE	Autosomal	FALSE	FALSE
AC020922.2	FALSE	TRUE	FALSE	FALSE	FALSE	FALSE	Autosomal	FALSE	FALSE
MCM8-AS1	FALSE	TRUE	FALSE	FALSE	FALSE	FALSE	Autosomal	FALSE	FALSE
AC102953.2	FALSE	TRUE	FALSE	FALSE	FALSE	FALSE	Autosomal	FALSE	FALSE
FMR1NB	FALSE	TRUE	FALSE	FALSE	FALSE	FALSE	X-Chr	FALSE	FALSE
LINC01273	FALSE	TRUE	FALSE	FALSE	FALSE	FALSE	Autosomal	FALSE	FALSE
C17orf58	FALSE	TRUE	TRUE	FALSE	FALSE	FALSE	Autosomal	FALSE	FALSE
CCDC51	FALSE	TRUE	FALSE	FALSE	FALSE	FALSE	Autosomal	FALSE	FALSE
AL133216.1	FALSE	TRUE	FALSE	FALSE	FALSE	FALSE	Autosomal	FALSE	FALSE
BFSP2-AS1	FALSE	TRUE	FALSE	FALSE	FALSE	FALSE	Autosomal	FALSE	FALSE
AL662791.2	FALSE	TRUE	FALSE	FALSE	FALSE	FALSE	Autosomal	FALSE	FALSE
EXOC3L2	FALSE	TRUE	FALSE	FALSE	FALSE	FALSE	Autosomal	FALSE	FALSE
GSG1L2	FALSE	TRUE	FALSE	FALSE	FALSE	FALSE	Autosomal	FALSE	FALSE
INCA1	FALSE	TRUE	FALSE	FALSE	FALSE	FALSE	Autosomal	FALSE	FALSE
AC012065.4	FALSE	TRUE	FALSE	FALSE	FALSE	FALSE	Autosomal	FALSE	FALSE
AC091153.2	FALSE	TRUE	FALSE	FALSE	FALSE	FALSE	Autosomal	FALSE	FALSE
AC245033.2	FALSE	TRUE	FALSE	FALSE	FALSE	FALSE	Autosomal	FALSE	FALSE
AP000842.3	FALSE	TRUE	FALSE	FALSE	FALSE	FALSE	Autosomal	FALSE	FALSE
AC123567.2	FALSE	TRUE	FALSE	FALSE	FALSE	FALSE	Autosomal	FALSE	FALSE
BPIFC	FALSE	TRUE	FALSE	FALSE	FALSE	FALSE	Autosomal	FALSE	FALSE
CABP5	FALSE	TRUE	FALSE	FALSE	FALSE	FALSE	Autosomal	FALSE	FALSE
RBM44	FALSE	TRUE	FALSE	FALSE	FALSE	FALSE	Autosomal	FALSE	FALSE
SPINK5	FALSE	TRUE	FALSE	FALSE	FALSE	FALSE	Autosomal	FALSE	FALSE
LINC01349	FALSE	TRUE	FALSE	FALSE	FALSE	FALSE	Autosomal	FALSE	FALSE
AC087276.2	FALSE	TRUE	FALSE	FALSE	FALSE	FALSE	Autosomal	FALSE	FALSE
COL6A5	FALSE	TRUE	FALSE	FALSE	FALSE	FALSE	Autosomal	FALSE	FALSE
AC092674.1	FALSE	TRUE	FALSE	FALSE	FALSE	FALSE	Autosomal	FALSE	FALSE
LINC00858	FALSE	TRUE	FALSE	FALSE	FALSE	FALSE	Autosomal	FALSE	FALSE
AC073655.2	FALSE	TRUE	FALSE	FALSE	FALSE	FALSE	Autosomal	FALSE	FALSE
NOX1	FALSE	TRUE	FALSE	FALSE	FALSE	FALSE	X-Chr	FALSE	FALSE
ZHX1-C8orf76	FALSE	TRUE	FALSE	FALSE	FALSE	FALSE	Autosomal	FALSE	FALSE
AL136164.2	FALSE	TRUE	FALSE	FALSE	FALSE	FALSE	Autosomal	FALSE	FALSE
PIH1D2	FALSE	TRUE	FALSE	FALSE	FALSE	FALSE	Autosomal	FALSE	FALSE
DHDH	FALSE	TRUE	FALSE	FALSE	FALSE	FALSE	Autosomal	FALSE	FALSE
AL049629.1	FALSE	TRUE	FALSE	FALSE	FALSE	FALSE	Autosomal	FALSE	FALSE
OSBPL10-AS1	FALSE	TRUE	FALSE	FALSE	FALSE	FALSE	Autosomal	FALSE	FALSE
RPS9	FALSE	TRUE	TRUE	FALSE	TRUE	FALSE	Autosomal	FALSE	FALSE
AC005828.3	FALSE	TRUE	FALSE	FALSE	FALSE	FALSE	Autosomal	FALSE	FALSE
ISPD-AS1	FALSE	TRUE	FALSE	FALSE	FALSE	FALSE	Autosomal	FALSE	FALSE
AL160262.1	FALSE	TRUE	FALSE	FALSE	FALSE	FALSE	Autosomal	FALSE	FALSE
AC239800.2	FALSE	TRUE	FALSE	FALSE	FALSE	FALSE	Autosomal	FALSE	FALSE
AC009303.2	FALSE	TRUE	FALSE	FALSE	FALSE	FALSE	Autosomal	FALSE	FALSE
AC116049.2	FALSE	TRUE	FALSE	FALSE	FALSE	FALSE	Autosomal	FALSE	FALSE
LINC02282	FALSE	TRUE	FALSE	FALSE	FALSE	FALSE	Autosomal	FALSE	FALSE
AC024257.1	FALSE	TRUE	FALSE	FALSE	FALSE	FALSE	Autosomal	FALSE	FALSE
SLC22A2	FALSE	TRUE	FALSE	FALSE	FALSE	FALSE	Autosomal	FALSE	FALSE
AC147651.1	FALSE	TRUE	FALSE	FALSE	FALSE	FALSE	Autosomal	FALSE	FALSE
AL583836.1	FALSE	TRUE	FALSE	FALSE	FALSE	FALSE	Autosomal	FALSE	FALSE
MXRA5	FALSE	TRUE	FALSE	FALSE	FALSE	FALSE	X-Chr	FALSE	FALSE
MRPL39	FALSE	TRUE	TRUE	FALSE	FALSE	FALSE	Autosomal	FALSE	FALSE
JSRP1	FALSE	TRUE	FALSE	FALSE	FALSE	FALSE	Autosomal	FALSE	FALSE
AC127521.1	FALSE	TRUE	FALSE	FALSE	FALSE	FALSE	Autosomal	FALSE	FALSE
AL118558.4	FALSE	TRUE	FALSE	FALSE	FALSE	FALSE	Autosomal	FALSE	FALSE
AC108002.3	FALSE	TRUE	FALSE	FALSE	FALSE	FALSE	Autosomal	FALSE	FALSE
TSKS	FALSE	TRUE	FALSE	FALSE	FALSE	FALSE	Autosomal	FALSE	FALSE
RAD51AP1	FALSE	TRUE	FALSE	FALSE	FALSE	FALSE	Autosomal	FALSE	FALSE
RNF219-AS1	FALSE	TRUE	TRUE	FALSE	TRUE	FALSE	Autosomal	FALSE	FALSE
AC010331.1	FALSE	TRUE	FALSE	FALSE	FALSE	FALSE	Autosomal	FALSE	FALSE
OR2L13	FALSE	TRUE	FALSE	FALSE	FALSE	FALSE	Autosomal	FALSE	FALSE
APOH	FALSE	TRUE	FALSE	FALSE	FALSE	FALSE	Autosomal	FALSE	FALSE
CLDN18	FALSE	TRUE	FALSE	FALSE	FALSE	FALSE	Autosomal	FALSE	FALSE
FAM198A	FALSE	TRUE	FALSE	FALSE	FALSE	FALSE	Autosomal	FALSE	FALSE
AL596275.2	FALSE	TRUE	FALSE	FALSE	FALSE	FALSE	Autosomal	FALSE	FALSE
LINC01637	FALSE	TRUE	FALSE	FALSE	FALSE	FALSE	Autosomal	FALSE	FALSE
GHRHR	FALSE	TRUE	FALSE	FALSE	FALSE	FALSE	Autosomal	FALSE	FALSE
AC006946.2	FALSE	TRUE	FALSE	FALSE	FALSE	FALSE	Autosomal	FALSE	FALSE
AL392086.1	FALSE	TRUE	FALSE	FALSE	FALSE	FALSE	Autosomal	FALSE	FALSE
AC136944.2	FALSE	TRUE	FALSE	FALSE	FALSE	FALSE	Autosomal	FALSE	FALSE
AC122710.1	FALSE	TRUE	FALSE	FALSE	FALSE	FALSE	Autosomal	FALSE	FALSE
AC016493.1	FALSE	TRUE	FALSE	FALSE	FALSE	FALSE	Autosomal	FALSE	FALSE
TPH1	FALSE	TRUE	FALSE	FALSE	FALSE	FALSE	Autosomal	FALSE	FALSE
LINC02237	FALSE	TRUE	FALSE	FALSE	FALSE	FALSE	Autosomal	FALSE	FALSE
ORC1	FALSE	TRUE	FALSE	FALSE	FALSE	FALSE	Autosomal	FALSE	FALSE
RHOD	FALSE	TRUE	FALSE	FALSE	FALSE	FALSE	Autosomal	FALSE	FALSE
AL121583.1	FALSE	TRUE	FALSE	FALSE	FALSE	FALSE	Autosomal	FALSE	FALSE
AC093639.1	FALSE	TRUE	FALSE	FALSE	FALSE	FALSE	Autosomal	FALSE	FALSE
SH3PXD2A-AS1	FALSE	TRUE	FALSE	FALSE	FALSE	FALSE	Autosomal	FALSE	FALSE
AANAT	FALSE	TRUE	FALSE	FALSE	FALSE	FALSE	Autosomal	FALSE	FALSE
GPR3	FALSE	TRUE	FALSE	FALSE	FALSE	FALSE	Autosomal	FALSE	FALSE
TAS2R8	FALSE	TRUE	FALSE	FALSE	FALSE	FALSE	Autosomal	FALSE	FALSE
PBDC1	FALSE	TRUE	FALSE	FALSE	FALSE	FALSE	X-Chr	FALSE	FALSE
AC009567.1	FALSE	TRUE	FALSE	FALSE	FALSE	FALSE	Autosomal	FALSE	FALSE
AC026888.1	FALSE	TRUE	FALSE	FALSE	FALSE	FALSE	Autosomal	FALSE	FALSE
PUSL1	FALSE	TRUE	FALSE	FALSE	FALSE	FALSE	Autosomal	FALSE	FALSE
HEXIM2	FALSE	TRUE	FALSE	FALSE	FALSE	FALSE	Autosomal	FALSE	FALSE
MIR5689HG	FALSE	TRUE	FALSE	FALSE	FALSE	FALSE	Autosomal	FALSE	FALSE
MYHAS	FALSE	TRUE	FALSE	FALSE	FALSE	FALSE	Autosomal	FALSE	FALSE
PGLYRP1	FALSE	TRUE	FALSE	FALSE	FALSE	FALSE	Autosomal	FALSE	FALSE
AC010336.1	FALSE	TRUE	FALSE	FALSE	FALSE	FALSE	Autosomal	FALSE	FALSE
TMEM136	FALSE	TRUE	TRUE	FALSE	FALSE	FALSE	Autosomal	FALSE	FALSE
AC079922.2	FALSE	TRUE	FALSE	FALSE	FALSE	FALSE	Autosomal	FALSE	FALSE
AL139424.3	FALSE	TRUE	FALSE	FALSE	FALSE	FALSE	Autosomal	FALSE	FALSE
RPS7	FALSE	TRUE	TRUE	FALSE	TRUE	FALSE	Autosomal	FALSE	FALSE
TMPRSS15	FALSE	TRUE	FALSE	FALSE	FALSE	FALSE	Autosomal	FALSE	FALSE
GLIS2-AS1	FALSE	TRUE	FALSE	FALSE	FALSE	FALSE	Autosomal	FALSE	FALSE
HAS1	FALSE	TRUE	FALSE	FALSE	FALSE	FALSE	Autosomal	FALSE	FALSE
AC002553.2	FALSE	TRUE	FALSE	FALSE	FALSE	FALSE	Autosomal	FALSE	FALSE
AC084018.2	FALSE	TRUE	FALSE	FALSE	FALSE	FALSE	Autosomal	FALSE	FALSE
GPA33	FALSE	TRUE	FALSE	FALSE	FALSE	FALSE	Autosomal	FALSE	FALSE
AL451165.2	FALSE	TRUE	FALSE	FALSE	FALSE	FALSE	Autosomal	FALSE	FALSE
Z97353.2	FALSE	TRUE	FALSE	FALSE	FALSE	FALSE	Autosomal	FALSE	FALSE
AC103409.1	FALSE	TRUE	FALSE	FALSE	FALSE	FALSE	Autosomal	FALSE	FALSE
NOP16	FALSE	TRUE	FALSE	FALSE	FALSE	FALSE	Autosomal	FALSE	FALSE
THSD8	FALSE	TRUE	FALSE	FALSE	FALSE	FALSE	Autosomal	FALSE	FALSE
NLRP8	FALSE	TRUE	FALSE	FALSE	FALSE	FALSE	Autosomal	FALSE	FALSE
AC119396.2	FALSE	TRUE	FALSE	FALSE	FALSE	FALSE	Autosomal	FALSE	FALSE
AC008752.1	FALSE	TRUE	FALSE	FALSE	FALSE	FALSE	Autosomal	FALSE	FALSE
GCC1	FALSE	TRUE	FALSE	FALSE	FALSE	FALSE	Autosomal	FALSE	FALSE
IL23A	FALSE	TRUE	FALSE	FALSE	FALSE	FALSE	Autosomal	FALSE	FALSE
ADAM8	FALSE	TRUE	FALSE	FALSE	FALSE	FALSE	Autosomal	FALSE	FALSE
AL357500.1	FALSE	TRUE	FALSE	FALSE	FALSE	FALSE	Autosomal	FALSE	FALSE
MUC13	FALSE	TRUE	FALSE	FALSE	FALSE	FALSE	Autosomal	FALSE	FALSE
AC069234.1	FALSE	TRUE	FALSE	FALSE	FALSE	FALSE	Autosomal	FALSE	FALSE
CFAP77	FALSE	TRUE	FALSE	FALSE	FALSE	FALSE	Autosomal	FALSE	FALSE
AL591684.1	FALSE	TRUE	FALSE	FALSE	FALSE	FALSE	Autosomal	FALSE	FALSE
CCDC183-AS1	FALSE	TRUE	FALSE	FALSE	FALSE	FALSE	Autosomal	FALSE	FALSE
AC130415.1	FALSE	TRUE	FALSE	FALSE	FALSE	FALSE	Autosomal	FALSE	FALSE
AP001021.2	FALSE	TRUE	FALSE	FALSE	FALSE	FALSE	Autosomal	FALSE	FALSE
C3orf49	FALSE	TRUE	FALSE	FALSE	FALSE	FALSE	Autosomal	FALSE	FALSE
P2RX5-TAX1BP3	FALSE	TRUE	FALSE	FALSE	FALSE	FALSE	Autosomal	FALSE	FALSE
AL360227.1	FALSE	TRUE	FALSE	FALSE	FALSE	FALSE	Autosomal	FALSE	FALSE
AC073311.1	FALSE	TRUE	FALSE	FALSE	FALSE	FALSE	Autosomal	FALSE	FALSE
KPNA7	FALSE	TRUE	FALSE	FALSE	FALSE	FALSE	Autosomal	FALSE	FALSE
AL049552.1	FALSE	TRUE	FALSE	FALSE	FALSE	FALSE	Autosomal	FALSE	FALSE
MST1R	FALSE	TRUE	FALSE	FALSE	FALSE	FALSE	Autosomal	FALSE	FALSE
AC055811.2	FALSE	TRUE	FALSE	FALSE	FALSE	FALSE	Autosomal	FALSE	FALSE
AC004846.2	FALSE	TRUE	FALSE	FALSE	FALSE	FALSE	Autosomal	FALSE	FALSE
ZBTB11-AS1	FALSE	TRUE	FALSE	FALSE	FALSE	FALSE	Autosomal	FALSE	FALSE
SPIC	FALSE	TRUE	FALSE	FALSE	FALSE	FALSE	Autosomal	FALSE	FALSE
WDR93	FALSE	TRUE	FALSE	FALSE	FALSE	FALSE	Autosomal	FALSE	FALSE
AC034228.3	FALSE	TRUE	FALSE	FALSE	FALSE	FALSE	Autosomal	FALSE	FALSE
AC024075.3	FALSE	TRUE	FALSE	FALSE	FALSE	FALSE	Autosomal	FALSE	FALSE
MRPL49	FALSE	TRUE	TRUE	FALSE	FALSE	FALSE	Autosomal	FALSE	FALSE
AC108159.1	FALSE	TRUE	FALSE	FALSE	FALSE	FALSE	Autosomal	FALSE	FALSE
AC078927.1	FALSE	TRUE	FALSE	FALSE	FALSE	FALSE	Autosomal	FALSE	FALSE
TTC3-AS1	FALSE	TRUE	TRUE	FALSE	FALSE	FALSE	Autosomal	FALSE	FALSE
LINC01749	FALSE	TRUE	FALSE	FALSE	FALSE	FALSE	Autosomal	FALSE	FALSE
IRX6	FALSE	TRUE	FALSE	FALSE	FALSE	FALSE	Autosomal	FALSE	FALSE
AC087190.1	FALSE	TRUE	FALSE	FALSE	FALSE	FALSE	Autosomal	FALSE	FALSE
AL442128.2	FALSE	TRUE	FALSE	FALSE	FALSE	FALSE	Autosomal	FALSE	FALSE
AL590822.2	FALSE	TRUE	FALSE	FALSE	FALSE	FALSE	Autosomal	FALSE	FALSE
ZNF511-PRAP1	FALSE	TRUE	TRUE	FALSE	FALSE	FALSE	Autosomal	FALSE	FALSE
AL359076.1	FALSE	TRUE	FALSE	FALSE	FALSE	FALSE	Autosomal	FALSE	FALSE
CLDN20	FALSE	TRUE	FALSE	FALSE	FALSE	FALSE	Autosomal	FALSE	FALSE
LINC01708	FALSE	TRUE	FALSE	FALSE	FALSE	FALSE	Autosomal	FALSE	FALSE
UPK1B	FALSE	TRUE	FALSE	FALSE	FALSE	FALSE	Autosomal	FALSE	FALSE
ERICH3-AS1	FALSE	TRUE	FALSE	FALSE	FALSE	FALSE	Autosomal	FALSE	FALSE
ASAH2	FALSE	TRUE	FALSE	FALSE	FALSE	FALSE	Autosomal	FALSE	FALSE
C6orf48	FALSE	TRUE	TRUE	FALSE	FALSE	FALSE	Autosomal	FALSE	FALSE
AC016700.3	FALSE	TRUE	FALSE	FALSE	FALSE	FALSE	Autosomal	FALSE	FALSE
SUSD2	FALSE	TRUE	FALSE	FALSE	FALSE	FALSE	Autosomal	FALSE	FALSE
AC011466.1	FALSE	TRUE	FALSE	FALSE	FALSE	FALSE	Autosomal	FALSE	FALSE
AC021205.3	FALSE	TRUE	FALSE	FALSE	FALSE	FALSE	Autosomal	FALSE	FALSE
ANKEF1	FALSE	TRUE	FALSE	FALSE	FALSE	FALSE	Autosomal	FALSE	FALSE
TRIAP1	FALSE	TRUE	FALSE	FALSE	FALSE	FALSE	Autosomal	FALSE	FALSE
AC084200.1	FALSE	TRUE	FALSE	FALSE	FALSE	FALSE	Autosomal	FALSE	FALSE
AC005523.1	FALSE	TRUE	FALSE	FALSE	FALSE	FALSE	Autosomal	FALSE	FALSE
AC007370.2	FALSE	TRUE	FALSE	FALSE	FALSE	FALSE	Autosomal	FALSE	FALSE
UCHL1-AS1	FALSE	TRUE	FALSE	FALSE	FALSE	FALSE	Autosomal	FALSE	FALSE
AP001178.3	FALSE	TRUE	FALSE	FALSE	FALSE	FALSE	Autosomal	FALSE	FALSE
CRISP1	FALSE	TRUE	FALSE	FALSE	FALSE	FALSE	Autosomal	FALSE	FALSE
AC011604.2	FALSE	TRUE	FALSE	FALSE	FALSE	FALSE	Autosomal	FALSE	FALSE
AL354732.1	FALSE	TRUE	FALSE	FALSE	FALSE	FALSE	Autosomal	FALSE	FALSE
AC069503.1	FALSE	TRUE	FALSE	FALSE	FALSE	FALSE	Autosomal	FALSE	FALSE
AC104184.1	FALSE	TRUE	FALSE	FALSE	FALSE	FALSE	Autosomal	FALSE	FALSE
DUSP28	FALSE	TRUE	FALSE	FALSE	FALSE	FALSE	Autosomal	FALSE	FALSE
AC139149.1	FALSE	TRUE	FALSE	FALSE	FALSE	FALSE	Autosomal	FALSE	FALSE
AC090241.3	FALSE	TRUE	FALSE	FALSE	FALSE	FALSE	Autosomal	FALSE	FALSE
OGN	FALSE	TRUE	FALSE	FALSE	FALSE	FALSE	Autosomal	FALSE	FALSE
PKMYT1	FALSE	TRUE	FALSE	FALSE	FALSE	FALSE	Autosomal	FALSE	FALSE
NCAPH	FALSE	TRUE	FALSE	FALSE	FALSE	FALSE	Autosomal	FALSE	FALSE
PCDHB2	FALSE	TRUE	FALSE	FALSE	FALSE	FALSE	Autosomal	FALSE	FALSE
STAP2	FALSE	TRUE	FALSE	FALSE	FALSE	FALSE	Autosomal	FALSE	FALSE
AC093423.3	FALSE	TRUE	FALSE	FALSE	FALSE	FALSE	Autosomal	FALSE	FALSE
ATP12A	FALSE	TRUE	FALSE	FALSE	FALSE	FALSE	Autosomal	FALSE	FALSE
CYP17A1-AS1	FALSE	TRUE	FALSE	FALSE	FALSE	FALSE	Autosomal	FALSE	FALSE
AP003481.1	FALSE	TRUE	FALSE	FALSE	TRUE	FALSE	Autosomal	FALSE	FALSE
SYNE4	FALSE	TRUE	FALSE	FALSE	FALSE	FALSE	Autosomal	FALSE	FALSE
ZNF669	FALSE	TRUE	FALSE	FALSE	FALSE	FALSE	Autosomal	FALSE	FALSE
CNPY1	FALSE	TRUE	FALSE	FALSE	FALSE	FALSE	Autosomal	FALSE	FALSE
TNFSF9	FALSE	TRUE	FALSE	FALSE	FALSE	FALSE	Autosomal	FALSE	FALSE
AC016292.1	FALSE	TRUE	FALSE	FALSE	FALSE	FALSE	Autosomal	FALSE	FALSE
ZNF526	FALSE	TRUE	FALSE	FALSE	FALSE	FALSE	Autosomal	FALSE	FALSE
AC087762.1	FALSE	TRUE	FALSE	FALSE	FALSE	FALSE	Autosomal	FALSE	FALSE
BLID	FALSE	TRUE	FALSE	FALSE	FALSE	FALSE	Autosomal	FALSE	FALSE
AL121900.2	FALSE	TRUE	FALSE	FALSE	FALSE	FALSE	Autosomal	FALSE	FALSE
KCNK15	FALSE	TRUE	FALSE	FALSE	FALSE	FALSE	Autosomal	FALSE	FALSE
B4GALT4-AS1	FALSE	TRUE	FALSE	FALSE	FALSE	FALSE	Autosomal	FALSE	FALSE
HKR1	FALSE	TRUE	TRUE	FALSE	FALSE	FALSE	Autosomal	FALSE	FALSE
WISP2	FALSE	TRUE	FALSE	FALSE	FALSE	FALSE	Autosomal	FALSE	FALSE
AC010616.1	FALSE	TRUE	FALSE	FALSE	FALSE	FALSE	Autosomal	FALSE	FALSE
MIEN1	FALSE	TRUE	TRUE	FALSE	TRUE	FALSE	Autosomal	FALSE	FALSE
TBXA2R	FALSE	TRUE	FALSE	FALSE	FALSE	FALSE	Autosomal	FALSE	FALSE
BICDL2	FALSE	TRUE	FALSE	FALSE	FALSE	FALSE	Autosomal	FALSE	FALSE
AC121764.1	FALSE	TRUE	FALSE	FALSE	FALSE	FALSE	Autosomal	FALSE	FALSE
AC090515.2	FALSE	TRUE	FALSE	FALSE	FALSE	FALSE	Autosomal	FALSE	FALSE
AC011124.1	FALSE	TRUE	FALSE	FALSE	FALSE	FALSE	Autosomal	FALSE	FALSE
AC027288.1	FALSE	TRUE	FALSE	FALSE	FALSE	FALSE	Autosomal	FALSE	FALSE
AC099518.3	FALSE	TRUE	FALSE	FALSE	FALSE	FALSE	Autosomal	FALSE	FALSE
AL137802.2	FALSE	TRUE	FALSE	FALSE	FALSE	FALSE	Autosomal	FALSE	FALSE
AL356489.2	FALSE	TRUE	FALSE	FALSE	FALSE	FALSE	Autosomal	FALSE	FALSE
AQP8	FALSE	TRUE	FALSE	FALSE	FALSE	FALSE	Autosomal	FALSE	FALSE
AC146944.4	FALSE	TRUE	FALSE	FALSE	FALSE	FALSE	Autosomal	FALSE	FALSE
AL358154.1	FALSE	TRUE	FALSE	FALSE	FALSE	FALSE	Autosomal	FALSE	FALSE
FNDC9	FALSE	TRUE	FALSE	FALSE	FALSE	FALSE	Autosomal	FALSE	FALSE
AL158154.2	FALSE	TRUE	FALSE	FALSE	FALSE	FALSE	Autosomal	FALSE	FALSE
AL161757.5	FALSE	TRUE	FALSE	FALSE	FALSE	FALSE	Autosomal	FALSE	FALSE
SOWAHC	FALSE	TRUE	FALSE	FALSE	FALSE	FALSE	Autosomal	FALSE	FALSE
AC137630.1	FALSE	TRUE	FALSE	FALSE	FALSE	FALSE	Autosomal	FALSE	FALSE
LINC01111	FALSE	TRUE	FALSE	FALSE	FALSE	FALSE	Autosomal	FALSE	FALSE
AC112178.1	FALSE	TRUE	FALSE	FALSE	FALSE	FALSE	Autosomal	FALSE	FALSE
AC006115.1	FALSE	TRUE	FALSE	FALSE	FALSE	FALSE	Autosomal	FALSE	FALSE
CCNI2	FALSE	TRUE	FALSE	FALSE	FALSE	FALSE	Autosomal	FALSE	FALSE
MRPS28	FALSE	TRUE	FALSE	FALSE	FALSE	FALSE	Autosomal	FALSE	FALSE
TTC30A	FALSE	TRUE	FALSE	FALSE	FALSE	FALSE	Autosomal	FALSE	FALSE
LY6G5C	FALSE	TRUE	FALSE	FALSE	FALSE	FALSE	Autosomal	FALSE	FALSE
BCL2L15	FALSE	TRUE	FALSE	FALSE	FALSE	FALSE	Autosomal	FALSE	FALSE
CISTR	FALSE	TRUE	FALSE	FALSE	FALSE	FALSE	Autosomal	FALSE	FALSE
AC097347.1	FALSE	TRUE	FALSE	FALSE	FALSE	FALSE	Autosomal	FALSE	FALSE
AL139125.1	FALSE	TRUE	FALSE	FALSE	TRUE	FALSE	Autosomal	FALSE	FALSE
NDUFB2-AS1	FALSE	TRUE	FALSE	FALSE	FALSE	FALSE	Autosomal	FALSE	FALSE
IRF2BP1	FALSE	TRUE	FALSE	FALSE	FALSE	FALSE	Autosomal	FALSE	FALSE
AC017076.1	FALSE	TRUE	FALSE	FALSE	FALSE	FALSE	Autosomal	FALSE	FALSE
DKK1	FALSE	TRUE	FALSE	FALSE	FALSE	FALSE	Autosomal	FALSE	FALSE
AC135050.2	FALSE	TRUE	FALSE	FALSE	FALSE	FALSE	Autosomal	FALSE	FALSE
LINC01648	FALSE	TRUE	FALSE	FALSE	FALSE	FALSE	Autosomal	FALSE	FALSE
AC010327.4	FALSE	TRUE	FALSE	FALSE	FALSE	FALSE	Autosomal	FALSE	FALSE
AL162171.2	FALSE	TRUE	FALSE	FALSE	FALSE	FALSE	Autosomal	FALSE	FALSE
AC019077.1	FALSE	TRUE	FALSE	FALSE	FALSE	FALSE	Autosomal	FALSE	FALSE
TGM3	FALSE	TRUE	FALSE	FALSE	FALSE	FALSE	Autosomal	FALSE	FALSE
MBLAC1	FALSE	TRUE	FALSE	FALSE	FALSE	FALSE	Autosomal	FALSE	FALSE
HCCS	FALSE	TRUE	FALSE	FALSE	FALSE	FALSE	X-Chr	FALSE	FALSE
HEMGN	FALSE	TRUE	FALSE	FALSE	FALSE	FALSE	Autosomal	FALSE	FALSE
AC110751.1	FALSE	TRUE	FALSE	FALSE	FALSE	FALSE	Autosomal	FALSE	FALSE
AC091551.1	FALSE	TRUE	FALSE	FALSE	FALSE	FALSE	Autosomal	FALSE	FALSE
SCNN1B	FALSE	TRUE	FALSE	FALSE	FALSE	FALSE	Autosomal	FALSE	FALSE
PNMT	FALSE	TRUE	FALSE	FALSE	FALSE	FALSE	Autosomal	FALSE	FALSE
AC090796.1	FALSE	TRUE	FALSE	FALSE	FALSE	FALSE	Autosomal	FALSE	FALSE
WASF3-AS1	FALSE	TRUE	FALSE	FALSE	FALSE	FALSE	Autosomal	FALSE	FALSE
USP21	FALSE	TRUE	FALSE	FALSE	FALSE	FALSE	Autosomal	FALSE	FALSE
PP2D1	FALSE	TRUE	FALSE	FALSE	FALSE	FALSE	Autosomal	FALSE	FALSE
SERPINE3	FALSE	TRUE	FALSE	FALSE	FALSE	FALSE	Autosomal	FALSE	FALSE
AC018716.2	FALSE	TRUE	FALSE	FALSE	FALSE	FALSE	Autosomal	FALSE	FALSE
SSSCA1	FALSE	TRUE	FALSE	FALSE	FALSE	FALSE	Autosomal	FALSE	FALSE
AC073508.3	FALSE	TRUE	FALSE	FALSE	FALSE	FALSE	Autosomal	FALSE	FALSE
SDR9C7	FALSE	TRUE	FALSE	FALSE	FALSE	FALSE	Autosomal	FALSE	FALSE
AL024508.1	FALSE	TRUE	FALSE	FALSE	FALSE	FALSE	Autosomal	FALSE	FALSE
PCDHB7	FALSE	TRUE	FALSE	FALSE	FALSE	FALSE	Autosomal	FALSE	FALSE
LINC02361	FALSE	TRUE	FALSE	FALSE	FALSE	FALSE	Autosomal	FALSE	FALSE
SLC12A9-AS1	FALSE	TRUE	FALSE	FALSE	FALSE	FALSE	Autosomal	FALSE	FALSE
AC005746.2	FALSE	TRUE	FALSE	FALSE	FALSE	FALSE	Autosomal	FALSE	FALSE
AC011468.3	FALSE	TRUE	FALSE	FALSE	FALSE	FALSE	Autosomal	FALSE	FALSE
AC004520.1	FALSE	TRUE	FALSE	FALSE	FALSE	FALSE	Autosomal	FALSE	FALSE
ACSM4	FALSE	TRUE	FALSE	FALSE	FALSE	FALSE	Autosomal	FALSE	FALSE
MRAP	FALSE	TRUE	FALSE	FALSE	FALSE	FALSE	Autosomal	FALSE	FALSE
AL354950.1	FALSE	TRUE	FALSE	FALSE	FALSE	FALSE	Autosomal	FALSE	FALSE
AL353194.1	FALSE	TRUE	FALSE	FALSE	FALSE	FALSE	Autosomal	FALSE	FALSE
AL022328.4	FALSE	TRUE	FALSE	FALSE	FALSE	FALSE	Autosomal	FALSE	FALSE
AC009097.1	FALSE	TRUE	FALSE	FALSE	FALSE	FALSE	Autosomal	FALSE	FALSE
URGCP-MRPS24	FALSE	TRUE	FALSE	FALSE	FALSE	FALSE	Autosomal	FALSE	FALSE
HTR5A-AS1	FALSE	TRUE	TRUE	FALSE	FALSE	FALSE	Autosomal	FALSE	FALSE
AL662844.4	FALSE	TRUE	FALSE	FALSE	FALSE	FALSE	Autosomal	FALSE	FALSE
AL354794.1	FALSE	TRUE	FALSE	FALSE	FALSE	FALSE	Autosomal	FALSE	FALSE
RAB19	FALSE	TRUE	FALSE	FALSE	FALSE	FALSE	Autosomal	FALSE	FALSE
TRIM31-AS1	FALSE	TRUE	FALSE	FALSE	FALSE	FALSE	Autosomal	FALSE	FALSE
GNMT	FALSE	TRUE	FALSE	FALSE	FALSE	FALSE	Autosomal	FALSE	FALSE
CPLANE2	FALSE	TRUE	FALSE	FALSE	FALSE	FALSE	Autosomal	FALSE	FALSE
AC011442.1	FALSE	TRUE	FALSE	FALSE	FALSE	FALSE	Autosomal	FALSE	FALSE
AC005381.1	FALSE	TRUE	FALSE	FALSE	FALSE	FALSE	Autosomal	FALSE	FALSE
AP001273.2	FALSE	TRUE	FALSE	FALSE	FALSE	FALSE	Autosomal	FALSE	FALSE
PPEF2	FALSE	TRUE	FALSE	FALSE	FALSE	FALSE	Autosomal	FALSE	FALSE
ZC2HC1C	FALSE	TRUE	TRUE	FALSE	FALSE	FALSE	Autosomal	FALSE	FALSE
AC233702.7	FALSE	TRUE	FALSE	FALSE	FALSE	FALSE	Autosomal	FALSE	FALSE
CCDC114	FALSE	TRUE	FALSE	FALSE	FALSE	FALSE	Autosomal	FALSE	FALSE
AL450306.1	FALSE	TRUE	FALSE	FALSE	FALSE	FALSE	Autosomal	FALSE	FALSE
RCVRN	FALSE	TRUE	FALSE	FALSE	FALSE	FALSE	Autosomal	FALSE	FALSE
AL583804.1	FALSE	TRUE	FALSE	FALSE	FALSE	FALSE	Autosomal	FALSE	FALSE
AL121906.2	FALSE	TRUE	FALSE	FALSE	FALSE	FALSE	Autosomal	FALSE	FALSE
ERICH6	FALSE	TRUE	FALSE	FALSE	FALSE	FALSE	Autosomal	FALSE	FALSE
AC105415.1	FALSE	TRUE	FALSE	FALSE	FALSE	FALSE	Autosomal	FALSE	FALSE
EEF2KMT	FALSE	TRUE	FALSE	FALSE	FALSE	FALSE	Autosomal	FALSE	FALSE
AL392046.1	FALSE	TRUE	FALSE	FALSE	FALSE	FALSE	Autosomal	FALSE	FALSE
CAMTA1-DT	FALSE	TRUE	FALSE	FALSE	FALSE	FALSE	Autosomal	FALSE	FALSE
PLA2G2C	FALSE	TRUE	FALSE	FALSE	FALSE	FALSE	Autosomal	FALSE	FALSE
AC133550.1	FALSE	TRUE	FALSE	FALSE	FALSE	FALSE	Autosomal	FALSE	FALSE
NAPSA	FALSE	TRUE	FALSE	FALSE	FALSE	FALSE	Autosomal	FALSE	FALSE
NEIL3	FALSE	TRUE	FALSE	FALSE	FALSE	FALSE	Autosomal	FALSE	FALSE
TIGD5	FALSE	TRUE	FALSE	FALSE	FALSE	FALSE	Autosomal	FALSE	FALSE
VTN	FALSE	TRUE	FALSE	FALSE	FALSE	FALSE	Autosomal	FALSE	FALSE
GAL	FALSE	TRUE	FALSE	FALSE	FALSE	FALSE	Autosomal	FALSE	FALSE
AL591767.1	FALSE	TRUE	FALSE	FALSE	FALSE	FALSE	Autosomal	FALSE	FALSE
CCNB2	FALSE	TRUE	FALSE	FALSE	FALSE	FALSE	Autosomal	FALSE	FALSE
AC096773.1	FALSE	TRUE	FALSE	FALSE	FALSE	FALSE	Autosomal	FALSE	FALSE
AC068987.1	FALSE	TRUE	FALSE	FALSE	FALSE	FALSE	Autosomal	FALSE	FALSE
Z84492.1	FALSE	TRUE	FALSE	FALSE	FALSE	FALSE	Autosomal	FALSE	FALSE
AP002498.1	FALSE	TRUE	FALSE	FALSE	FALSE	FALSE	Autosomal	FALSE	FALSE
PGC	FALSE	TRUE	FALSE	FALSE	FALSE	FALSE	Autosomal	FALSE	FALSE
FAM239B	FALSE	TRUE	FALSE	FALSE	FALSE	FALSE	X-Chr	FALSE	FALSE
ATP6V1FNB	FALSE	TRUE	FALSE	FALSE	FALSE	FALSE	Autosomal	FALSE	FALSE
HMGN3-AS1	FALSE	TRUE	FALSE	FALSE	FALSE	FALSE	Autosomal	FALSE	FALSE
LDHC	FALSE	TRUE	FALSE	FALSE	FALSE	FALSE	Autosomal	FALSE	FALSE
AC018731.1	FALSE	TRUE	FALSE	FALSE	FALSE	FALSE	Autosomal	FALSE	FALSE
AL080317.2	FALSE	TRUE	FALSE	FALSE	FALSE	FALSE	Autosomal	FALSE	FALSE
AC010609.1	FALSE	TRUE	FALSE	FALSE	FALSE	FALSE	Autosomal	FALSE	FALSE
NUDT4B	FALSE	TRUE	FALSE	FALSE	FALSE	FALSE	Autosomal	FALSE	FALSE
AP001462.1	FALSE	TRUE	FALSE	FALSE	FALSE	FALSE	Autosomal	FALSE	FALSE
AC120114.1	FALSE	TRUE	FALSE	FALSE	FALSE	FALSE	Autosomal	FALSE	FALSE
CYP2D6	FALSE	TRUE	FALSE	FALSE	FALSE	FALSE	Autosomal	FALSE	FALSE
AC007610.1	FALSE	TRUE	FALSE	FALSE	FALSE	FALSE	Autosomal	FALSE	FALSE
AC096642.1	FALSE	TRUE	FALSE	FALSE	FALSE	FALSE	Autosomal	FALSE	FALSE
AL355922.5	FALSE	TRUE	FALSE	FALSE	FALSE	FALSE	Autosomal	FALSE	FALSE
LINC002481	FALSE	TRUE	FALSE	FALSE	FALSE	FALSE	Autosomal	FALSE	FALSE
AC118553.1	FALSE	TRUE	FALSE	FALSE	FALSE	FALSE	Autosomal	FALSE	FALSE
MRPS14	FALSE	TRUE	TRUE	FALSE	FALSE	FALSE	Autosomal	FALSE	FALSE
GCKR	FALSE	TRUE	FALSE	FALSE	FALSE	FALSE	Autosomal	FALSE	FALSE
AC011944.1	FALSE	TRUE	FALSE	FALSE	FALSE	FALSE	Autosomal	FALSE	FALSE
AC004069.1	FALSE	TRUE	FALSE	FALSE	FALSE	FALSE	Autosomal	FALSE	FALSE
ZCCHC23	FALSE	TRUE	FALSE	FALSE	FALSE	FALSE	Autosomal	FALSE	FALSE
AC246680.1	FALSE	TRUE	FALSE	FALSE	FALSE	FALSE	Autosomal	FALSE	FALSE
AP002373.1	FALSE	TRUE	FALSE	FALSE	FALSE	FALSE	Autosomal	FALSE	FALSE
MCM10	FALSE	TRUE	FALSE	FALSE	FALSE	FALSE	Autosomal	FALSE	FALSE
AP000704.1	FALSE	TRUE	FALSE	FALSE	FALSE	FALSE	Autosomal	FALSE	FALSE
AC090907.1	FALSE	TRUE	FALSE	FALSE	FALSE	FALSE	Autosomal	FALSE	FALSE
MSANTD3-TMEFF1	FALSE	TRUE	TRUE	FALSE	FALSE	FALSE	Autosomal	FALSE	FALSE
CTU2	FALSE	TRUE	FALSE	FALSE	FALSE	FALSE	Autosomal	FALSE	FALSE
AL162417.1	FALSE	TRUE	FALSE	FALSE	FALSE	FALSE	Autosomal	FALSE	FALSE
LINC00637	FALSE	TRUE	FALSE	FALSE	FALSE	FALSE	Autosomal	FALSE	FALSE
ARHGEF7-AS2	FALSE	TRUE	FALSE	FALSE	FALSE	FALSE	Autosomal	FALSE	FALSE
ACTA1	FALSE	TRUE	FALSE	FALSE	FALSE	FALSE	Autosomal	FALSE	FALSE
KIRREL3-AS1	FALSE	TRUE	FALSE	FALSE	FALSE	FALSE	Autosomal	FALSE	FALSE
OR3A3	FALSE	TRUE	FALSE	FALSE	FALSE	FALSE	Autosomal	FALSE	FALSE
AL158850.1	FALSE	TRUE	FALSE	FALSE	FALSE	FALSE	Autosomal	FALSE	FALSE
AC009318.3	FALSE	TRUE	FALSE	FALSE	FALSE	FALSE	Autosomal	FALSE	FALSE
GPR82	FALSE	TRUE	FALSE	FALSE	FALSE	FALSE	X-Chr	FALSE	FALSE
AC020911.1	FALSE	TRUE	FALSE	FALSE	FALSE	FALSE	Autosomal	FALSE	FALSE
AC008443.4	FALSE	TRUE	FALSE	FALSE	FALSE	FALSE	Autosomal	FALSE	FALSE
AC012313.1	FALSE	TRUE	FALSE	FALSE	FALSE	FALSE	Autosomal	FALSE	FALSE
AC011481.2	FALSE	TRUE	FALSE	FALSE	FALSE	FALSE	Autosomal	FALSE	FALSE
RNFT1-DT	FALSE	TRUE	FALSE	FALSE	FALSE	FALSE	Autosomal	FALSE	FALSE
CDCA4	FALSE	TRUE	FALSE	FALSE	FALSE	FALSE	Autosomal	FALSE	FALSE
AC005696.1	FALSE	TRUE	FALSE	FALSE	FALSE	FALSE	Autosomal	FALSE	FALSE
LYPD8	FALSE	TRUE	TRUE	FALSE	FALSE	TRUE	Autosomal	FALSE	FALSE
AL022328.2	FALSE	TRUE	FALSE	FALSE	FALSE	FALSE	Autosomal	FALSE	FALSE
AL512428.1	FALSE	TRUE	FALSE	FALSE	FALSE	FALSE	Autosomal	FALSE	FALSE
FGFBP3	FALSE	TRUE	FALSE	FALSE	FALSE	FALSE	Autosomal	FALSE	FALSE
PCAT7	FALSE	TRUE	FALSE	FALSE	FALSE	FALSE	Autosomal	FALSE	FALSE
PHKA1-AS1	FALSE	TRUE	FALSE	FALSE	FALSE	FALSE	X-Chr	FALSE	FALSE
TRPM8	FALSE	TRUE	FALSE	FALSE	FALSE	FALSE	Autosomal	FALSE	FALSE
WNT10A	FALSE	TRUE	FALSE	FALSE	FALSE	FALSE	Autosomal	FALSE	FALSE
AC091100.1	FALSE	TRUE	FALSE	FALSE	FALSE	FALSE	Autosomal	FALSE	FALSE
RPS6KA4	FALSE	TRUE	TRUE	FALSE	FALSE	FALSE	Autosomal	FALSE	FALSE
AC010132.4	FALSE	TRUE	FALSE	FALSE	FALSE	FALSE	Autosomal	FALSE	FALSE
AC118754.1	FALSE	TRUE	FALSE	FALSE	FALSE	FALSE	Autosomal	FALSE	FALSE
JPH2	FALSE	TRUE	FALSE	FALSE	FALSE	FALSE	Autosomal	FALSE	FALSE
VAV3-AS1	FALSE	TRUE	FALSE	FALSE	FALSE	FALSE	Autosomal	FALSE	FALSE
METTL18	FALSE	TRUE	FALSE	FALSE	FALSE	FALSE	Autosomal	FALSE	FALSE
AC090409.2	FALSE	TRUE	FALSE	FALSE	FALSE	FALSE	Autosomal	FALSE	FALSE
HSPB2-C11orf52	FALSE	TRUE	FALSE	FALSE	FALSE	FALSE	Autosomal	FALSE	FALSE
AF096876.1	FALSE	TRUE	FALSE	FALSE	FALSE	FALSE	Autosomal	FALSE	FALSE
BBS12	FALSE	TRUE	FALSE	FALSE	FALSE	FALSE	Autosomal	FALSE	FALSE
AC106799.2	FALSE	TRUE	FALSE	FALSE	FALSE	FALSE	Autosomal	FALSE	FALSE
DSCR9	FALSE	TRUE	FALSE	FALSE	FALSE	FALSE	Autosomal	FALSE	FALSE
AL645937.2	FALSE	TRUE	FALSE	FALSE	FALSE	FALSE	Autosomal	FALSE	FALSE
ZNRD1	FALSE	TRUE	FALSE	FALSE	FALSE	FALSE	Autosomal	FALSE	FALSE
TXNRD3NB	FALSE	TRUE	TRUE	FALSE	FALSE	FALSE	Autosomal	FALSE	FALSE
HORMAD1	FALSE	TRUE	FALSE	FALSE	FALSE	FALSE	Autosomal	FALSE	FALSE
INO80-AS1	FALSE	TRUE	FALSE	FALSE	FALSE	FALSE	Autosomal	FALSE	FALSE
AC069257.3	FALSE	TRUE	FALSE	FALSE	FALSE	FALSE	Autosomal	FALSE	FALSE
MUC16	FALSE	TRUE	FALSE	FALSE	FALSE	FALSE	Autosomal	FALSE	FALSE
GHET1	FALSE	TRUE	FALSE	FALSE	FALSE	FALSE	Autosomal	FALSE	FALSE
AC092119.2	FALSE	TRUE	FALSE	FALSE	FALSE	FALSE	Autosomal	FALSE	FALSE
CTGF	FALSE	TRUE	FALSE	FALSE	TRUE	FALSE	Autosomal	FALSE	FALSE
AC010329.1	FALSE	TRUE	FALSE	FALSE	FALSE	FALSE	Autosomal	FALSE	FALSE
LINC01756	FALSE	TRUE	FALSE	FALSE	FALSE	FALSE	Autosomal	FALSE	FALSE
HIGD1C	FALSE	TRUE	FALSE	FALSE	FALSE	FALSE	Autosomal	FALSE	FALSE
C20orf204	FALSE	TRUE	FALSE	FALSE	FALSE	FALSE	Autosomal	FALSE	FALSE
UBXN10-AS1	FALSE	TRUE	FALSE	FALSE	FALSE	FALSE	Autosomal	FALSE	FALSE
AC103681.2	FALSE	TRUE	FALSE	FALSE	FALSE	FALSE	Autosomal	FALSE	FALSE
AC234772.2	FALSE	TRUE	FALSE	FALSE	FALSE	FALSE	Autosomal	FALSE	FALSE
TNFRSF18	FALSE	TRUE	FALSE	FALSE	FALSE	FALSE	Autosomal	FALSE	FALSE
AC034102.3	FALSE	TRUE	FALSE	FALSE	FALSE	FALSE	Autosomal	FALSE	FALSE
AC079601.1	FALSE	TRUE	FALSE	FALSE	FALSE	FALSE	Autosomal	FALSE	FALSE
TMPRSS11A	FALSE	TRUE	FALSE	FALSE	FALSE	FALSE	Autosomal	FALSE	FALSE
C2orf16	FALSE	TRUE	FALSE	FALSE	FALSE	FALSE	Autosomal	FALSE	FALSE
CELA2B	FALSE	TRUE	FALSE	FALSE	FALSE	FALSE	Autosomal	FALSE	FALSE
FLNC-AS1	FALSE	TRUE	FALSE	FALSE	FALSE	FALSE	Autosomal	FALSE	FALSE
AC020892.2	FALSE	TRUE	FALSE	FALSE	FALSE	FALSE	Autosomal	FALSE	FALSE
LINC01392	FALSE	TRUE	FALSE	FALSE	FALSE	FALSE	Autosomal	FALSE	FALSE
LRRN4CL	FALSE	TRUE	FALSE	FALSE	FALSE	FALSE	Autosomal	FALSE	FALSE
AC097461.1	FALSE	TRUE	FALSE	FALSE	FALSE	FALSE	Autosomal	FALSE	FALSE
PROSER2-AS1	FALSE	TRUE	FALSE	FALSE	FALSE	FALSE	Autosomal	FALSE	FALSE
AL138686.1	FALSE	TRUE	FALSE	FALSE	FALSE	FALSE	Autosomal	FALSE	FALSE
AC073176.3	FALSE	TRUE	FALSE	FALSE	FALSE	FALSE	Autosomal	FALSE	FALSE
DEPDC1-AS1	FALSE	TRUE	FALSE	FALSE	FALSE	FALSE	Autosomal	FALSE	FALSE
LINC01901	FALSE	TRUE	FALSE	FALSE	FALSE	FALSE	Autosomal	FALSE	FALSE
ATP4A	FALSE	TRUE	FALSE	FALSE	FALSE	FALSE	Autosomal	FALSE	FALSE
DNASE1L2	FALSE	TRUE	FALSE	FALSE	FALSE	FALSE	Autosomal	FALSE	FALSE
AC087897.2	FALSE	TRUE	FALSE	FALSE	FALSE	FALSE	Autosomal	FALSE	FALSE
AC010649.1	FALSE	TRUE	FALSE	FALSE	FALSE	FALSE	Autosomal	FALSE	FALSE
DCLRE1B	FALSE	TRUE	FALSE	FALSE	FALSE	FALSE	Autosomal	FALSE	FALSE
AL035563.1	FALSE	TRUE	FALSE	FALSE	FALSE	FALSE	Autosomal	FALSE	FALSE
AC106744.1	FALSE	TRUE	FALSE	FALSE	FALSE	FALSE	Autosomal	FALSE	FALSE
AL451164.3	FALSE	TRUE	FALSE	FALSE	FALSE	FALSE	Autosomal	FALSE	FALSE
AL807752.7	FALSE	TRUE	FALSE	FALSE	FALSE	FALSE	Autosomal	FALSE	FALSE
ARIH2OS	FALSE	TRUE	FALSE	FALSE	FALSE	FALSE	Autosomal	FALSE	FALSE
CMTM2	FALSE	TRUE	FALSE	FALSE	FALSE	FALSE	Autosomal	FALSE	FALSE
AL163051.1	FALSE	TRUE	FALSE	FALSE	FALSE	FALSE	Autosomal	FALSE	FALSE
HAR1A	FALSE	TRUE	FALSE	FALSE	FALSE	FALSE	Autosomal	FALSE	FALSE
BSN-DT	FALSE	TRUE	FALSE	FALSE	FALSE	FALSE	Autosomal	FALSE	FALSE
PRR29	FALSE	TRUE	FALSE	FALSE	FALSE	FALSE	Autosomal	FALSE	FALSE
RPL37	FALSE	TRUE	TRUE	FALSE	TRUE	FALSE	Autosomal	FALSE	FALSE
PPP4R1-AS1	FALSE	TRUE	FALSE	FALSE	FALSE	FALSE	Autosomal	FALSE	FALSE
AC245427.1	FALSE	TRUE	FALSE	FALSE	FALSE	FALSE	Autosomal	FALSE	FALSE
AC068234.1	FALSE	TRUE	FALSE	FALSE	FALSE	FALSE	Autosomal	FALSE	FALSE
SMIM31	FALSE	TRUE	FALSE	FALSE	FALSE	FALSE	Autosomal	FALSE	FALSE
AC007991.3	FALSE	TRUE	FALSE	FALSE	FALSE	FALSE	Autosomal	FALSE	FALSE
AC012313.6	FALSE	TRUE	FALSE	FALSE	FALSE	FALSE	Autosomal	FALSE	FALSE
CBY3	FALSE	TRUE	FALSE	FALSE	FALSE	FALSE	Autosomal	FALSE	FALSE
AL022324.3	FALSE	TRUE	FALSE	FALSE	FALSE	FALSE	Autosomal	FALSE	FALSE
AC008758.2	FALSE	TRUE	FALSE	FALSE	FALSE	FALSE	Autosomal	FALSE	FALSE
LINC01337	FALSE	TRUE	FALSE	FALSE	FALSE	FALSE	Autosomal	FALSE	FALSE
KRT8	FALSE	TRUE	FALSE	FALSE	FALSE	FALSE	Autosomal	FALSE	FALSE
TMPRSS12	FALSE	TRUE	FALSE	FALSE	FALSE	FALSE	Autosomal	FALSE	FALSE
AL160408.1	FALSE	TRUE	FALSE	FALSE	FALSE	FALSE	Autosomal	FALSE	FALSE
RFPL1	FALSE	TRUE	FALSE	FALSE	FALSE	FALSE	Autosomal	FALSE	FALSE
GINS2	FALSE	TRUE	FALSE	FALSE	FALSE	FALSE	Autosomal	FALSE	FALSE
PRR29-AS1	FALSE	TRUE	FALSE	FALSE	FALSE	FALSE	Autosomal	FALSE	FALSE
AC078795.2	FALSE	TRUE	FALSE	FALSE	FALSE	FALSE	Autosomal	FALSE	FALSE
AC135457.1	FALSE	TRUE	FALSE	FALSE	FALSE	FALSE	Autosomal	FALSE	FALSE
AC138028.2	FALSE	TRUE	FALSE	FALSE	FALSE	FALSE	Autosomal	FALSE	FALSE
CLEC20A	FALSE	TRUE	FALSE	FALSE	FALSE	FALSE	Autosomal	FALSE	FALSE
RSPH6A	FALSE	TRUE	FALSE	FALSE	FALSE	FALSE	Autosomal	FALSE	FALSE
AC055733.2	FALSE	TRUE	FALSE	FALSE	FALSE	FALSE	Autosomal	FALSE	FALSE
AC013546.1	FALSE	TRUE	FALSE	FALSE	FALSE	FALSE	Autosomal	FALSE	FALSE
AL021546.1	FALSE	TRUE	FALSE	FALSE	FALSE	FALSE	Autosomal	FALSE	FALSE
AC007622.2	FALSE	TRUE	FALSE	FALSE	FALSE	FALSE	Autosomal	FALSE	FALSE
AC091132.2	FALSE	TRUE	FALSE	FALSE	FALSE	FALSE	Autosomal	FALSE	FALSE
AP000295.1	FALSE	TRUE	FALSE	FALSE	FALSE	FALSE	Autosomal	FALSE	FALSE
ZNF837	FALSE	TRUE	FALSE	FALSE	FALSE	FALSE	Autosomal	FALSE	FALSE
LINC02259	FALSE	TRUE	FALSE	FALSE	FALSE	FALSE	Autosomal	FALSE	FALSE
AC046158.1	FALSE	TRUE	FALSE	FALSE	FALSE	FALSE	Autosomal	FALSE	FALSE
AF196972.1	FALSE	TRUE	FALSE	FALSE	FALSE	FALSE	Autosomal	FALSE	FALSE
AC008764.6	FALSE	TRUE	FALSE	FALSE	FALSE	FALSE	Autosomal	FALSE	FALSE
AC016394.2	FALSE	TRUE	FALSE	FALSE	FALSE	FALSE	Autosomal	FALSE	FALSE
AC009501.1	FALSE	TRUE	FALSE	FALSE	FALSE	FALSE	Autosomal	FALSE	FALSE
AP000911.1	FALSE	TRUE	FALSE	FALSE	FALSE	FALSE	Autosomal	FALSE	FALSE
HNF4A	FALSE	TRUE	FALSE	FALSE	FALSE	FALSE	Autosomal	FALSE	FALSE
AC064871.1	FALSE	TRUE	FALSE	FALSE	FALSE	FALSE	Autosomal	FALSE	FALSE
DAB1-AS1	FALSE	TRUE	FALSE	FALSE	FALSE	FALSE	Autosomal	FALSE	FALSE
AC138207.2	FALSE	TRUE	FALSE	FALSE	FALSE	FALSE	Autosomal	FALSE	FALSE
AC138811.1	FALSE	TRUE	FALSE	FALSE	FALSE	FALSE	Autosomal	FALSE	FALSE
AP002856.2	FALSE	TRUE	FALSE	FALSE	FALSE	FALSE	Autosomal	FALSE	FALSE
AL158071.1	FALSE	TRUE	FALSE	FALSE	FALSE	FALSE	Autosomal	FALSE	FALSE
AL031731.1	FALSE	TRUE	FALSE	FALSE	FALSE	FALSE	Autosomal	FALSE	FALSE
AC095350.1	FALSE	TRUE	FALSE	FALSE	FALSE	FALSE	Autosomal	FALSE	FALSE
DCDC2B	FALSE	TRUE	FALSE	FALSE	FALSE	FALSE	Autosomal	FALSE	FALSE
AC004835.1	FALSE	TRUE	FALSE	FALSE	FALSE	FALSE	Autosomal	FALSE	FALSE
CER1	FALSE	TRUE	FALSE	FALSE	FALSE	FALSE	Autosomal	FALSE	FALSE
LINC02298	FALSE	TRUE	FALSE	FALSE	FALSE	FALSE	Autosomal	FALSE	FALSE
AC015853.3	FALSE	TRUE	FALSE	FALSE	FALSE	FALSE	Autosomal	FALSE	FALSE
AC005921.2	FALSE	TRUE	FALSE	FALSE	FALSE	FALSE	Autosomal	FALSE	FALSE
TTC36	FALSE	TRUE	FALSE	FALSE	FALSE	FALSE	Autosomal	FALSE	FALSE
YBX2	FALSE	TRUE	FALSE	FALSE	FALSE	FALSE	Autosomal	FALSE	FALSE
AC004221.1	FALSE	TRUE	FALSE	FALSE	FALSE	FALSE	Autosomal	FALSE	FALSE
AC024559.2	FALSE	TRUE	FALSE	FALSE	FALSE	FALSE	Autosomal	FALSE	FALSE
SLC25A31	FALSE	TRUE	FALSE	FALSE	FALSE	FALSE	Autosomal	FALSE	FALSE
GNRH1	FALSE	TRUE	FALSE	FALSE	FALSE	FALSE	Autosomal	FALSE	FALSE
NEURL1-AS1	FALSE	TRUE	FALSE	FALSE	FALSE	FALSE	Autosomal	FALSE	FALSE
PAN3-AS1	FALSE	TRUE	FALSE	FALSE	FALSE	FALSE	Autosomal	FALSE	FALSE
HTR1D	FALSE	TRUE	FALSE	FALSE	FALSE	FALSE	Autosomal	FALSE	FALSE
SLC16A12	FALSE	TRUE	FALSE	FALSE	FALSE	FALSE	Autosomal	FALSE	FALSE
AL139147.1	FALSE	TRUE	FALSE	FALSE	FALSE	FALSE	Autosomal	FALSE	FALSE
AL031705.1	FALSE	TRUE	FALSE	FALSE	FALSE	FALSE	Autosomal	FALSE	FALSE
LINC01715	FALSE	TRUE	FALSE	FALSE	FALSE	FALSE	Autosomal	FALSE	FALSE
C2orf27B	FALSE	TRUE	FALSE	FALSE	FALSE	FALSE	Autosomal	FALSE	FALSE
AC069368.1	FALSE	TRUE	FALSE	FALSE	FALSE	FALSE	Autosomal	FALSE	FALSE
KRTDAP	FALSE	TRUE	FALSE	FALSE	FALSE	FALSE	Autosomal	FALSE	FALSE
AC079210.1	FALSE	TRUE	FALSE	FALSE	FALSE	FALSE	Autosomal	FALSE	FALSE
AC026470.2	FALSE	TRUE	FALSE	FALSE	FALSE	FALSE	Autosomal	FALSE	FALSE
AC005261.3	FALSE	TRUE	FALSE	FALSE	FALSE	FALSE	Autosomal	FALSE	FALSE
FRMD7	FALSE	TRUE	FALSE	FALSE	FALSE	FALSE	X-Chr	FALSE	FALSE
CLTRN	FALSE	TRUE	FALSE	FALSE	FALSE	FALSE	X-Chr	FALSE	FALSE
AP000857.2	FALSE	TRUE	FALSE	FALSE	FALSE	FALSE	Autosomal	FALSE	FALSE
AL157912.1	FALSE	TRUE	FALSE	FALSE	FALSE	FALSE	Autosomal	FALSE	FALSE
AL031709.1	FALSE	TRUE	FALSE	FALSE	FALSE	FALSE	Autosomal	FALSE	FALSE
AC079174.2	FALSE	TRUE	FALSE	FALSE	FALSE	FALSE	Autosomal	FALSE	FALSE
AL845311.1	FALSE	TRUE	FALSE	FALSE	FALSE	FALSE	Autosomal	FALSE	FALSE
MKNK1-AS1	FALSE	TRUE	FALSE	FALSE	FALSE	FALSE	Autosomal	FALSE	FALSE
IGFL2-AS1	FALSE	TRUE	FALSE	FALSE	FALSE	FALSE	Autosomal	FALSE	FALSE
NANOG	FALSE	TRUE	FALSE	FALSE	FALSE	FALSE	Autosomal	FALSE	FALSE
SDHAF1	FALSE	TRUE	FALSE	FALSE	FALSE	FALSE	Autosomal	FALSE	FALSE
GML	FALSE	TRUE	FALSE	FALSE	FALSE	FALSE	Autosomal	FALSE	FALSE
AL355312.2	FALSE	TRUE	FALSE	FALSE	FALSE	FALSE	Autosomal	FALSE	FALSE
HRNR	FALSE	TRUE	FALSE	FALSE	FALSE	FALSE	Autosomal	FALSE	FALSE
ZFP91-CNTF	FALSE	TRUE	FALSE	FALSE	FALSE	FALSE	Autosomal	FALSE	FALSE
AC011337.1	FALSE	TRUE	FALSE	FALSE	FALSE	FALSE	Autosomal	FALSE	FALSE
MPL	FALSE	TRUE	FALSE	FALSE	FALSE	FALSE	Autosomal	FALSE	FALSE
CNN1	FALSE	TRUE	FALSE	FALSE	FALSE	FALSE	Autosomal	FALSE	FALSE
AC025287.4	FALSE	TRUE	FALSE	FALSE	FALSE	FALSE	Autosomal	FALSE	FALSE
AC090376.1	FALSE	TRUE	FALSE	FALSE	FALSE	FALSE	Autosomal	FALSE	FALSE
C22orf23	FALSE	TRUE	FALSE	FALSE	FALSE	FALSE	Autosomal	FALSE	FALSE
AC009812.4	FALSE	TRUE	FALSE	FALSE	FALSE	FALSE	Autosomal	FALSE	FALSE
MRPS12	FALSE	TRUE	FALSE	FALSE	FALSE	FALSE	Autosomal	FALSE	FALSE
AC016205.1	FALSE	TRUE	FALSE	FALSE	FALSE	FALSE	Autosomal	FALSE	FALSE
C4orf51	FALSE	TRUE	FALSE	FALSE	FALSE	FALSE	Autosomal	FALSE	FALSE
RIBC1	FALSE	TRUE	FALSE	FALSE	FALSE	FALSE	X-Chr	FALSE	FALSE
AC018511.2	FALSE	TRUE	FALSE	FALSE	FALSE	FALSE	Autosomal	FALSE	FALSE
ARHGEF3-AS1	FALSE	TRUE	FALSE	FALSE	FALSE	FALSE	Autosomal	FALSE	FALSE
AC002310.2	FALSE	TRUE	FALSE	FALSE	FALSE	FALSE	Autosomal	FALSE	FALSE
DIO1	FALSE	TRUE	FALSE	FALSE	FALSE	FALSE	Autosomal	FALSE	FALSE
AC068338.3	FALSE	TRUE	FALSE	FALSE	FALSE	FALSE	Autosomal	FALSE	FALSE
AC099521.1	FALSE	TRUE	FALSE	FALSE	FALSE	FALSE	Autosomal	FALSE	FALSE
ATP13A5-AS1	FALSE	TRUE	FALSE	FALSE	FALSE	FALSE	Autosomal	FALSE	FALSE
AP006284.1	FALSE	TRUE	FALSE	FALSE	FALSE	FALSE	Autosomal	FALSE	FALSE
THRIL	FALSE	TRUE	FALSE	FALSE	FALSE	FALSE	Autosomal	FALSE	FALSE
AL035078.4	FALSE	TRUE	FALSE	FALSE	FALSE	FALSE	Autosomal	FALSE	FALSE
LRRC74B	FALSE	TRUE	FALSE	FALSE	FALSE	FALSE	Autosomal	FALSE	FALSE
AL645941.2	FALSE	TRUE	FALSE	FALSE	FALSE	FALSE	Autosomal	FALSE	FALSE
VPS9D1-AS1	FALSE	TRUE	FALSE	FALSE	FALSE	FALSE	Autosomal	FALSE	FALSE
ST20-AS1	FALSE	TRUE	FALSE	FALSE	FALSE	FALSE	Autosomal	FALSE	FALSE
USP46-AS1	FALSE	TRUE	FALSE	FALSE	FALSE	FALSE	Autosomal	FALSE	FALSE
TRPM2-AS	FALSE	TRUE	FALSE	FALSE	FALSE	FALSE	Autosomal	FALSE	FALSE
SLC12A3	FALSE	TRUE	FALSE	FALSE	FALSE	FALSE	Autosomal	FALSE	FALSE
AL136373.1	FALSE	TRUE	FALSE	FALSE	FALSE	FALSE	Autosomal	FALSE	FALSE
MCHR2-AS1	FALSE	TRUE	FALSE	FALSE	FALSE	FALSE	Autosomal	FALSE	FALSE
AC022762.2	FALSE	TRUE	FALSE	FALSE	FALSE	FALSE	Autosomal	FALSE	FALSE
AC069294.1	FALSE	TRUE	FALSE	FALSE	FALSE	FALSE	Autosomal	FALSE	FALSE
FP325330.1	FALSE	TRUE	FALSE	FALSE	FALSE	FALSE	Autosomal	FALSE	FALSE
OR2J3	FALSE	TRUE	FALSE	FALSE	FALSE	FALSE	Autosomal	FALSE	FALSE
RDH16	FALSE	TRUE	FALSE	FALSE	FALSE	FALSE	Autosomal	FALSE	FALSE
AC027237.3	FALSE	TRUE	FALSE	FALSE	FALSE	FALSE	Autosomal	FALSE	FALSE
PITPNA-AS1	FALSE	TRUE	FALSE	FALSE	FALSE	FALSE	Autosomal	FALSE	FALSE
AC121761.1	FALSE	TRUE	FALSE	FALSE	FALSE	FALSE	Autosomal	FALSE	FALSE
AC111194.2	FALSE	TRUE	FALSE	FALSE	FALSE	FALSE	Autosomal	FALSE	FALSE
LINC01993	FALSE	TRUE	FALSE	FALSE	FALSE	FALSE	Autosomal	FALSE	FALSE
AC012174.1	FALSE	TRUE	FALSE	FALSE	FALSE	FALSE	Autosomal	FALSE	FALSE
LINC01389	FALSE	TRUE	FALSE	FALSE	FALSE	FALSE	Autosomal	FALSE	FALSE
FAM86B1	FALSE	TRUE	FALSE	FALSE	FALSE	FALSE	Autosomal	FALSE	FALSE
C1orf100	FALSE	TRUE	FALSE	FALSE	FALSE	FALSE	Autosomal	FALSE	FALSE
LRRC72	FALSE	TRUE	FALSE	FALSE	FALSE	FALSE	Autosomal	FALSE	FALSE
AP003392.4	FALSE	TRUE	FALSE	FALSE	FALSE	FALSE	Autosomal	FALSE	FALSE
FAM3D-AS1	FALSE	TRUE	FALSE	FALSE	FALSE	FALSE	Autosomal	FALSE	FALSE
NAV2-AS3	FALSE	TRUE	FALSE	FALSE	FALSE	FALSE	Autosomal	FALSE	FALSE
AL157938.2	FALSE	TRUE	FALSE	FALSE	FALSE	FALSE	Autosomal	FALSE	FALSE
AC092673.1	FALSE	TRUE	FALSE	FALSE	FALSE	FALSE	Autosomal	FALSE	FALSE
NOP53-AS1	FALSE	TRUE	FALSE	FALSE	FALSE	FALSE	Autosomal	FALSE	FALSE
AL450992.1	FALSE	TRUE	FALSE	FALSE	FALSE	FALSE	Autosomal	FALSE	FALSE
SLC50A1	FALSE	TRUE	TRUE	FALSE	FALSE	FALSE	Autosomal	FALSE	FALSE
AC139722.1	FALSE	TRUE	FALSE	FALSE	FALSE	FALSE	Autosomal	FALSE	FALSE
HEATR9	FALSE	TRUE	FALSE	FALSE	FALSE	FALSE	Autosomal	FALSE	FALSE
AC234781.1	FALSE	TRUE	FALSE	FALSE	FALSE	FALSE	Autosomal	FALSE	FALSE
AL359881.3	FALSE	TRUE	FALSE	FALSE	FALSE	FALSE	Autosomal	FALSE	FALSE
AC134772.1	FALSE	TRUE	FALSE	FALSE	FALSE	FALSE	Autosomal	FALSE	FALSE
AC114490.3	FALSE	TRUE	FALSE	FALSE	FALSE	FALSE	Autosomal	FALSE	FALSE
AL121992.1	FALSE	TRUE	FALSE	FALSE	FALSE	FALSE	Autosomal	FALSE	FALSE
AC127024.3	FALSE	TRUE	FALSE	FALSE	FALSE	FALSE	Autosomal	FALSE	FALSE
AC103736.1	FALSE	TRUE	FALSE	FALSE	FALSE	FALSE	Autosomal	FALSE	FALSE
AC004149.1	FALSE	TRUE	FALSE	FALSE	FALSE	FALSE	Autosomal	FALSE	FALSE
AC137767.1	FALSE	TRUE	FALSE	FALSE	FALSE	FALSE	Autosomal	FALSE	FALSE
TESC-AS1	FALSE	TRUE	FALSE	FALSE	FALSE	FALSE	Autosomal	FALSE	FALSE
NHLRC1	FALSE	TRUE	FALSE	FALSE	FALSE	FALSE	Autosomal	FALSE	FALSE
AC008761.1	FALSE	TRUE	FALSE	FALSE	FALSE	FALSE	Autosomal	FALSE	FALSE
AC138956.1	FALSE	TRUE	FALSE	FALSE	FALSE	FALSE	Autosomal	FALSE	FALSE
LINC01238-ENSG00000261186	FALSE	TRUE	FALSE	FALSE	FALSE	FALSE	Autosomal	FALSE	FALSE
C9orf139	FALSE	TRUE	FALSE	FALSE	FALSE	FALSE	Autosomal	FALSE	FALSE
LINC01796	FALSE	TRUE	FALSE	FALSE	FALSE	FALSE	Autosomal	FALSE	FALSE
RAB44	FALSE	TRUE	FALSE	FALSE	FALSE	FALSE	Autosomal	FALSE	FALSE
LINC01754	FALSE	TRUE	FALSE	FALSE	FALSE	FALSE	Autosomal	FALSE	FALSE
LINC01789	FALSE	TRUE	FALSE	FALSE	FALSE	FALSE	Autosomal	FALSE	FALSE
FGF13-AS1	FALSE	TRUE	FALSE	FALSE	FALSE	FALSE	X-Chr	FALSE	FALSE
TMSB4Y	FALSE	TRUE	FALSE	FALSE	FALSE	FALSE	Y-Chr	FALSE	FALSE
LINC01256	FALSE	TRUE	FALSE	FALSE	FALSE	FALSE	Autosomal	FALSE	FALSE
AC002550.1	FALSE	TRUE	FALSE	FALSE	FALSE	FALSE	Autosomal	FALSE	FALSE
PSG9	FALSE	TRUE	FALSE	FALSE	FALSE	FALSE	Autosomal	FALSE	FALSE
PROKR2	FALSE	TRUE	FALSE	FALSE	FALSE	FALSE	Autosomal	FALSE	FALSE
LACTB2-AS1	FALSE	TRUE	FALSE	FALSE	FALSE	FALSE	Autosomal	FALSE	FALSE
DDX28	FALSE	TRUE	FALSE	FALSE	FALSE	FALSE	Autosomal	FALSE	FALSE
C1orf94	FALSE	TRUE	FALSE	FALSE	FALSE	FALSE	Autosomal	FALSE	FALSE
SEC14L4	FALSE	TRUE	FALSE	FALSE	FALSE	FALSE	Autosomal	FALSE	FALSE
AF038458.2	FALSE	TRUE	FALSE	FALSE	FALSE	FALSE	Autosomal	FALSE	FALSE
ZNF165	FALSE	TRUE	FALSE	FALSE	FALSE	FALSE	Autosomal	FALSE	FALSE
SUV39H1	FALSE	TRUE	FALSE	FALSE	FALSE	FALSE	X-Chr	FALSE	FALSE
GDF15	FALSE	TRUE	FALSE	FALSE	FALSE	FALSE	Autosomal	FALSE	FALSE
RAB40AL	FALSE	TRUE	FALSE	FALSE	FALSE	FALSE	X-Chr	FALSE	FALSE
AC245014.1	FALSE	TRUE	FALSE	FALSE	FALSE	FALSE	Autosomal	FALSE	FALSE
AC000058.1	FALSE	TRUE	FALSE	FALSE	FALSE	FALSE	Autosomal	FALSE	FALSE
AL157896.1	FALSE	TRUE	FALSE	FALSE	FALSE	FALSE	Autosomal	FALSE	FALSE
AC097724.1	FALSE	TRUE	FALSE	FALSE	FALSE	FALSE	Autosomal	FALSE	FALSE
AL513548.1	FALSE	TRUE	FALSE	FALSE	FALSE	FALSE	Autosomal	FALSE	FALSE
AC022294.1	FALSE	TRUE	FALSE	FALSE	FALSE	FALSE	Autosomal	FALSE	FALSE
AL807752.2	FALSE	TRUE	FALSE	FALSE	FALSE	FALSE	Autosomal	FALSE	FALSE
NEK2	FALSE	TRUE	FALSE	FALSE	FALSE	FALSE	Autosomal	FALSE	FALSE
AC090589.2	FALSE	TRUE	FALSE	FALSE	FALSE	FALSE	Autosomal	FALSE	FALSE
AC020917.3	FALSE	TRUE	FALSE	FALSE	FALSE	FALSE	Autosomal	FALSE	FALSE
LINC02176	FALSE	TRUE	FALSE	FALSE	FALSE	FALSE	Autosomal	FALSE	FALSE
AL137779.2	FALSE	TRUE	FALSE	FALSE	FALSE	FALSE	Autosomal	FALSE	FALSE
AL136088.1	FALSE	TRUE	FALSE	FALSE	FALSE	FALSE	Autosomal	FALSE	FALSE
AL132657.1	FALSE	TRUE	FALSE	FALSE	FALSE	FALSE	Autosomal	FALSE	FALSE
NATD1	FALSE	TRUE	FALSE	FALSE	FALSE	FALSE	Autosomal	FALSE	FALSE
AL035071.2	FALSE	TRUE	FALSE	FALSE	FALSE	FALSE	Autosomal	FALSE	FALSE
HRASLS5	FALSE	TRUE	FALSE	FALSE	FALSE	FALSE	Autosomal	FALSE	FALSE
AC079466.2	FALSE	TRUE	FALSE	FALSE	FALSE	FALSE	Autosomal	FALSE	FALSE
RRS1	FALSE	TRUE	FALSE	FALSE	FALSE	FALSE	Autosomal	FALSE	FALSE
SLC9A9-AS1	FALSE	TRUE	FALSE	FALSE	FALSE	FALSE	Autosomal	FALSE	FALSE
ICAM3	FALSE	TRUE	FALSE	FALSE	FALSE	FALSE	Autosomal	FALSE	FALSE
AC096586.1	FALSE	TRUE	FALSE	FALSE	FALSE	FALSE	Autosomal	FALSE	FALSE
AC112229.3	FALSE	TRUE	FALSE	FALSE	FALSE	FALSE	Autosomal	FALSE	FALSE
AC009951.2	FALSE	TRUE	FALSE	FALSE	FALSE	FALSE	Autosomal	FALSE	FALSE
AC124283.1	FALSE	TRUE	FALSE	FALSE	FALSE	FALSE	Autosomal	FALSE	FALSE
AC245100.7	FALSE	TRUE	FALSE	FALSE	FALSE	FALSE	Autosomal	FALSE	FALSE
AC087071.2	FALSE	TRUE	FALSE	FALSE	FALSE	FALSE	Autosomal	FALSE	FALSE
CTAGE6	FALSE	TRUE	FALSE	FALSE	FALSE	FALSE	Autosomal	FALSE	FALSE
MRPL24	FALSE	TRUE	TRUE	FALSE	FALSE	FALSE	Autosomal	FALSE	FALSE
AL049647.1	FALSE	TRUE	FALSE	FALSE	FALSE	FALSE	Autosomal	FALSE	FALSE
AC009720.1	FALSE	TRUE	FALSE	FALSE	FALSE	FALSE	Autosomal	FALSE	FALSE
AC099063.4	FALSE	TRUE	FALSE	FALSE	FALSE	FALSE	Autosomal	FALSE	FALSE
AC092171.5	FALSE	TRUE	FALSE	FALSE	FALSE	FALSE	Autosomal	FALSE	FALSE
HYAL3	FALSE	TRUE	FALSE	FALSE	FALSE	FALSE	Autosomal	FALSE	FALSE
ACMSD	FALSE	TRUE	TRUE	FALSE	FALSE	FALSE	Autosomal	FALSE	FALSE
AL157834.2	FALSE	TRUE	FALSE	FALSE	FALSE	FALSE	Autosomal	FALSE	FALSE
AC009137.1	FALSE	TRUE	FALSE	FALSE	FALSE	FALSE	Autosomal	FALSE	FALSE
AC108472.1	FALSE	TRUE	FALSE	FALSE	FALSE	FALSE	Autosomal	FALSE	FALSE
ATP8B3	FALSE	TRUE	FALSE	FALSE	FALSE	FALSE	Autosomal	FALSE	FALSE
AC083800.1	FALSE	TRUE	FALSE	FALSE	FALSE	FALSE	Autosomal	FALSE	FALSE
C5orf47	FALSE	TRUE	FALSE	FALSE	FALSE	FALSE	Autosomal	FALSE	FALSE
AL133372.3	FALSE	TRUE	FALSE	FALSE	FALSE	FALSE	Autosomal	FALSE	FALSE
AC015982.1	FALSE	TRUE	FALSE	FALSE	FALSE	FALSE	Autosomal	FALSE	FALSE
C3orf22	FALSE	TRUE	FALSE	FALSE	FALSE	FALSE	Autosomal	FALSE	FALSE
AC040162.1	FALSE	TRUE	FALSE	FALSE	FALSE	FALSE	Autosomal	FALSE	FALSE
TRIM61	FALSE	TRUE	FALSE	FALSE	FALSE	FALSE	Autosomal	FALSE	FALSE
AL031963.3	FALSE	TRUE	FALSE	FALSE	FALSE	FALSE	Autosomal	FALSE	FALSE
AC008937.2	FALSE	TRUE	FALSE	FALSE	FALSE	FALSE	Autosomal	FALSE	FALSE
SMPD2	FALSE	TRUE	FALSE	FALSE	FALSE	FALSE	Autosomal	FALSE	FALSE
AC007370.1	FALSE	TRUE	FALSE	FALSE	FALSE	FALSE	Autosomal	FALSE	FALSE
AC006063.2	FALSE	TRUE	FALSE	FALSE	FALSE	FALSE	Autosomal	FALSE	FALSE
AC087379.1	FALSE	TRUE	FALSE	FALSE	FALSE	FALSE	Autosomal	FALSE	FALSE
AL031775.1	FALSE	TRUE	FALSE	FALSE	FALSE	FALSE	Autosomal	FALSE	FALSE
SLC25A34	FALSE	TRUE	TRUE	FALSE	FALSE	FALSE	Autosomal	FALSE	FALSE
CXorf40A	FALSE	TRUE	FALSE	FALSE	FALSE	FALSE	Autosomal	FALSE	FALSE
CNTD1	FALSE	TRUE	FALSE	FALSE	FALSE	FALSE	Autosomal	FALSE	FALSE
AL357060.1	FALSE	TRUE	FALSE	FALSE	FALSE	FALSE	Autosomal	FALSE	FALSE
AL591926.2	FALSE	TRUE	FALSE	FALSE	FALSE	FALSE	Autosomal	FALSE	FALSE
AC010300.1	FALSE	TRUE	FALSE	FALSE	FALSE	FALSE	Autosomal	FALSE	FALSE
CRYBB3	FALSE	TRUE	FALSE	FALSE	FALSE	FALSE	Autosomal	FALSE	FALSE
HAR1B	FALSE	TRUE	FALSE	FALSE	FALSE	FALSE	Autosomal	FALSE	FALSE
AC009902.2	FALSE	TRUE	FALSE	FALSE	FALSE	FALSE	Autosomal	FALSE	FALSE
LRRN4	FALSE	TRUE	FALSE	FALSE	FALSE	FALSE	Autosomal	FALSE	FALSE
AC008695.1	FALSE	TRUE	FALSE	FALSE	FALSE	FALSE	Autosomal	FALSE	FALSE
LMNTD2	FALSE	TRUE	FALSE	FALSE	FALSE	FALSE	Autosomal	FALSE	FALSE
AC013271.1	FALSE	TRUE	FALSE	FALSE	FALSE	FALSE	Autosomal	FALSE	FALSE
SCGB3A2	FALSE	TRUE	FALSE	FALSE	FALSE	FALSE	Autosomal	FALSE	FALSE
AL031587.2	FALSE	TRUE	FALSE	FALSE	FALSE	FALSE	Autosomal	FALSE	FALSE
AL499616.1	FALSE	TRUE	FALSE	FALSE	FALSE	FALSE	Autosomal	FALSE	FALSE
TMEM249	FALSE	TRUE	FALSE	FALSE	FALSE	FALSE	Autosomal	FALSE	FALSE
AC012506.4	FALSE	TRUE	FALSE	FALSE	FALSE	FALSE	Autosomal	FALSE	FALSE
HEXA-AS1	FALSE	TRUE	FALSE	FALSE	FALSE	FALSE	Autosomal	FALSE	FALSE
AL132780.3	FALSE	TRUE	FALSE	FALSE	FALSE	FALSE	Autosomal	FALSE	FALSE
AC018953.1	FALSE	TRUE	FALSE	FALSE	FALSE	FALSE	Autosomal	FALSE	FALSE
AC136944.1	FALSE	TRUE	FALSE	FALSE	FALSE	FALSE	Autosomal	FALSE	FALSE
TEX46	FALSE	TRUE	FALSE	FALSE	FALSE	FALSE	Autosomal	FALSE	FALSE
AC069114.1	FALSE	TRUE	FALSE	FALSE	FALSE	FALSE	Autosomal	FALSE	FALSE
INSL6	FALSE	TRUE	FALSE	FALSE	FALSE	FALSE	Autosomal	FALSE	FALSE
AP000919.2	FALSE	TRUE	FALSE	FALSE	FALSE	FALSE	Autosomal	FALSE	FALSE
AC110285.5	FALSE	TRUE	FALSE	FALSE	FALSE	FALSE	Autosomal	FALSE	FALSE
CHRNA3	FALSE	TRUE	FALSE	FALSE	FALSE	FALSE	Autosomal	FALSE	FALSE
ACOT4	FALSE	TRUE	FALSE	FALSE	FALSE	FALSE	Autosomal	FALSE	FALSE
AL031963.1	FALSE	TRUE	FALSE	FALSE	FALSE	FALSE	Autosomal	FALSE	FALSE
AL031594.1	FALSE	TRUE	FALSE	FALSE	FALSE	FALSE	Autosomal	FALSE	FALSE
AC020913.1	FALSE	TRUE	FALSE	FALSE	FALSE	FALSE	Autosomal	FALSE	FALSE
SLC9A4	FALSE	TRUE	FALSE	FALSE	FALSE	FALSE	Autosomal	FALSE	FALSE
IER3-AS1	FALSE	TRUE	FALSE	FALSE	FALSE	FALSE	Autosomal	FALSE	FALSE
AP003555.3	FALSE	TRUE	FALSE	FALSE	FALSE	FALSE	Autosomal	FALSE	FALSE
CXorf36	FALSE	TRUE	FALSE	FALSE	FALSE	FALSE	Autosomal	FALSE	FALSE
AC025437.4	FALSE	TRUE	FALSE	FALSE	FALSE	FALSE	Autosomal	FALSE	FALSE
ZNF670-ZNF695	FALSE	TRUE	TRUE	FALSE	FALSE	FALSE	Autosomal	FALSE	FALSE
NPPA	FALSE	TRUE	FALSE	FALSE	FALSE	FALSE	Autosomal	FALSE	FALSE
AC023509.4	FALSE	TRUE	FALSE	FALSE	FALSE	FALSE	Autosomal	FALSE	FALSE
MASP2	FALSE	TRUE	TRUE	FALSE	FALSE	FALSE	Autosomal	FALSE	FALSE
AC009053.2	FALSE	TRUE	FALSE	FALSE	FALSE	FALSE	Autosomal	FALSE	FALSE
AC007292.1	FALSE	TRUE	FALSE	FALSE	FALSE	FALSE	Autosomal	FALSE	FALSE
ASGR2	FALSE	TRUE	FALSE	FALSE	FALSE	FALSE	Autosomal	FALSE	FALSE
SIM1	FALSE	TRUE	FALSE	FALSE	FALSE	FALSE	Autosomal	FALSE	FALSE
AC011978.2	FALSE	TRUE	FALSE	FALSE	FALSE	FALSE	Autosomal	FALSE	FALSE
ZNF416	FALSE	TRUE	FALSE	FALSE	FALSE	FALSE	Autosomal	FALSE	FALSE
TMEM108-AS1	FALSE	TRUE	FALSE	FALSE	FALSE	FALSE	Autosomal	FALSE	FALSE
URB1-AS1	FALSE	TRUE	FALSE	FALSE	FALSE	FALSE	Autosomal	FALSE	FALSE
LINC01594	FALSE	TRUE	FALSE	FALSE	FALSE	FALSE	Autosomal	FALSE	FALSE
F11	FALSE	TRUE	FALSE	FALSE	FALSE	FALSE	Autosomal	FALSE	FALSE
PCOLCE-AS1	FALSE	TRUE	FALSE	FALSE	FALSE	FALSE	Autosomal	FALSE	FALSE
AL138762.1	FALSE	TRUE	FALSE	FALSE	FALSE	FALSE	Autosomal	FALSE	FALSE
TGM7	FALSE	TRUE	FALSE	FALSE	FALSE	FALSE	Autosomal	FALSE	FALSE
LHX1-DT	FALSE	TRUE	FALSE	FALSE	FALSE	FALSE	Autosomal	FALSE	FALSE
AC093752.2	FALSE	TRUE	FALSE	FALSE	FALSE	FALSE	Autosomal	FALSE	FALSE
AC007533.1	FALSE	TRUE	FALSE	FALSE	FALSE	FALSE	Autosomal	FALSE	FALSE
METTL1	FALSE	TRUE	FALSE	FALSE	FALSE	FALSE	Autosomal	FALSE	FALSE
LINC01134	FALSE	TRUE	FALSE	FALSE	FALSE	FALSE	Autosomal	FALSE	FALSE
FP565260.5	FALSE	TRUE	FALSE	FALSE	FALSE	FALSE	Autosomal	FALSE	FALSE
INMT-MINDY4	FALSE	TRUE	FALSE	FALSE	FALSE	FALSE	Autosomal	FALSE	FALSE
AP003068.2	FALSE	TRUE	FALSE	FALSE	FALSE	FALSE	Autosomal	FALSE	FALSE
PCDHB6	FALSE	TRUE	FALSE	FALSE	FALSE	FALSE	Autosomal	FALSE	FALSE
AL133297.2	FALSE	TRUE	FALSE	FALSE	FALSE	FALSE	Autosomal	FALSE	FALSE
AC004054.1	FALSE	TRUE	FALSE	FALSE	FALSE	FALSE	Autosomal	FALSE	FALSE
CLCN1	FALSE	TRUE	FALSE	FALSE	FALSE	FALSE	Autosomal	FALSE	FALSE
AC116634.1	FALSE	TRUE	FALSE	FALSE	FALSE	FALSE	Autosomal	FALSE	FALSE
AC018523.2	FALSE	TRUE	FALSE	FALSE	FALSE	FALSE	Autosomal	FALSE	FALSE
AC055713.1	FALSE	TRUE	FALSE	FALSE	FALSE	FALSE	Autosomal	FALSE	FALSE
AL031848.2	FALSE	TRUE	FALSE	FALSE	FALSE	FALSE	Autosomal	FALSE	FALSE
AC245884.10	FALSE	TRUE	FALSE	FALSE	FALSE	FALSE	Autosomal	FALSE	FALSE
AC004470.1	FALSE	TRUE	FALSE	FALSE	FALSE	FALSE	Autosomal	FALSE	FALSE
CR2	FALSE	TRUE	FALSE	FALSE	FALSE	FALSE	Autosomal	FALSE	FALSE
HPX	FALSE	TRUE	FALSE	FALSE	FALSE	FALSE	Autosomal	FALSE	FALSE
AC013472.2	FALSE	TRUE	FALSE	FALSE	FALSE	FALSE	Autosomal	FALSE	FALSE
AL356488.3	FALSE	TRUE	FALSE	FALSE	FALSE	FALSE	Autosomal	FALSE	FALSE
AC079148.1	FALSE	TRUE	FALSE	FALSE	FALSE	FALSE	Autosomal	FALSE	FALSE
PIGW	FALSE	TRUE	FALSE	FALSE	FALSE	FALSE	Autosomal	FALSE	FALSE
WDR72	FALSE	TRUE	FALSE	FALSE	FALSE	FALSE	Autosomal	FALSE	FALSE
AC100818.1	FALSE	TRUE	FALSE	FALSE	FALSE	FALSE	Autosomal	FALSE	FALSE
MMEL1	FALSE	TRUE	FALSE	FALSE	FALSE	FALSE	Autosomal	FALSE	FALSE
AC026333.4	FALSE	TRUE	FALSE	FALSE	FALSE	FALSE	Autosomal	FALSE	FALSE
LINC00382	FALSE	TRUE	FALSE	FALSE	FALSE	FALSE	Autosomal	FALSE	FALSE
HIST3H2A	FALSE	TRUE	FALSE	FALSE	FALSE	FALSE	Autosomal	FALSE	FALSE
MRPL10	FALSE	TRUE	TRUE	FALSE	FALSE	FALSE	Autosomal	FALSE	FALSE
ASB15	FALSE	TRUE	FALSE	FALSE	FALSE	FALSE	Autosomal	FALSE	FALSE
AC109347.1	FALSE	TRUE	FALSE	FALSE	FALSE	FALSE	Autosomal	FALSE	FALSE
DBH-AS1	FALSE	TRUE	FALSE	FALSE	FALSE	FALSE	Autosomal	FALSE	FALSE
AC005842.1	FALSE	TRUE	FALSE	FALSE	FALSE	FALSE	Autosomal	FALSE	FALSE
AC012507.2	FALSE	TRUE	FALSE	FALSE	FALSE	FALSE	Autosomal	FALSE	FALSE
AC010245.2	FALSE	TRUE	FALSE	FALSE	FALSE	FALSE	Autosomal	FALSE	FALSE
AC091057.3	FALSE	TRUE	FALSE	FALSE	FALSE	FALSE	Autosomal	FALSE	FALSE
AC064836.2	FALSE	TRUE	FALSE	FALSE	FALSE	FALSE	Autosomal	FALSE	FALSE
AP000350.5	FALSE	TRUE	FALSE	FALSE	FALSE	FALSE	Autosomal	FALSE	FALSE
AC048338.1	FALSE	TRUE	FALSE	FALSE	FALSE	FALSE	Autosomal	FALSE	FALSE
AL035665.1	FALSE	TRUE	FALSE	FALSE	FALSE	FALSE	Autosomal	FALSE	FALSE
CHIA	FALSE	TRUE	FALSE	FALSE	FALSE	FALSE	Autosomal	FALSE	FALSE
AC096741.1	FALSE	TRUE	FALSE	FALSE	FALSE	FALSE	Autosomal	FALSE	FALSE
AC004223.3	FALSE	TRUE	FALSE	FALSE	FALSE	FALSE	Autosomal	FALSE	FALSE
FCRL3	FALSE	TRUE	FALSE	FALSE	FALSE	FALSE	Autosomal	FALSE	FALSE
AC010326.2	FALSE	TRUE	FALSE	FALSE	FALSE	FALSE	Autosomal	FALSE	FALSE
CALML6	FALSE	TRUE	FALSE	FALSE	FALSE	FALSE	Autosomal	FALSE	FALSE
MCF2L-AS1	FALSE	TRUE	FALSE	FALSE	FALSE	FALSE	Autosomal	FALSE	FALSE
AL022328.3	FALSE	TRUE	FALSE	FALSE	FALSE	FALSE	Autosomal	FALSE	FALSE
AC004865.2	FALSE	TRUE	FALSE	FALSE	FALSE	FALSE	Autosomal	FALSE	FALSE
AC004231.1	FALSE	TRUE	FALSE	FALSE	FALSE	FALSE	Autosomal	FALSE	FALSE
AC021439.1	FALSE	TRUE	FALSE	FALSE	FALSE	FALSE	Autosomal	FALSE	FALSE
RPS29	FALSE	TRUE	TRUE	FALSE	TRUE	FALSE	Autosomal	FALSE	FALSE
AC079907.2	FALSE	TRUE	FALSE	FALSE	FALSE	FALSE	Autosomal	FALSE	FALSE
CACNA1C-AS2	FALSE	TRUE	FALSE	FALSE	FALSE	FALSE	Autosomal	FALSE	FALSE
EXOC3L1	FALSE	TRUE	FALSE	FALSE	FALSE	FALSE	Autosomal	FALSE	FALSE
LRRC3	FALSE	TRUE	FALSE	FALSE	FALSE	FALSE	Autosomal	FALSE	FALSE
AL139300.2	FALSE	TRUE	FALSE	FALSE	FALSE	FALSE	Autosomal	FALSE	FALSE
AC245140.2	FALSE	TRUE	FALSE	FALSE	FALSE	FALSE	Autosomal	FALSE	FALSE
CERS3-AS1	FALSE	TRUE	FALSE	FALSE	FALSE	FALSE	Autosomal	FALSE	FALSE
AL022069.1	FALSE	TRUE	FALSE	FALSE	FALSE	FALSE	Autosomal	FALSE	FALSE
AL512306.3	FALSE	TRUE	FALSE	FALSE	FALSE	FALSE	Autosomal	FALSE	FALSE
AC016650.1	FALSE	TRUE	FALSE	FALSE	FALSE	FALSE	Autosomal	FALSE	FALSE
AC008534.1	FALSE	TRUE	FALSE	FALSE	FALSE	FALSE	Autosomal	FALSE	FALSE
CAPSL	FALSE	TRUE	FALSE	FALSE	FALSE	FALSE	Autosomal	FALSE	FALSE
WFIKKN1	FALSE	TRUE	FALSE	FALSE	FALSE	FALSE	Autosomal	FALSE	FALSE
AC026369.3	FALSE	TRUE	FALSE	FALSE	FALSE	FALSE	Autosomal	FALSE	FALSE
AC005014.2	FALSE	TRUE	FALSE	FALSE	FALSE	FALSE	Autosomal	FALSE	FALSE
TMEM52	FALSE	TRUE	FALSE	FALSE	FALSE	FALSE	Autosomal	FALSE	FALSE
GAS6-DT	FALSE	TRUE	FALSE	FALSE	FALSE	FALSE	Autosomal	FALSE	FALSE
AF111167.2	FALSE	TRUE	FALSE	FALSE	FALSE	FALSE	Autosomal	FALSE	FALSE
CCDC129	FALSE	TRUE	FALSE	FALSE	FALSE	FALSE	Autosomal	FALSE	FALSE
AC006333.2	FALSE	TRUE	FALSE	FALSE	FALSE	FALSE	Autosomal	FALSE	FALSE
INSL3	FALSE	TRUE	FALSE	FALSE	FALSE	FALSE	Autosomal	FALSE	FALSE
MCM2	FALSE	TRUE	FALSE	FALSE	FALSE	FALSE	Autosomal	FALSE	FALSE
LAMP3	FALSE	TRUE	FALSE	FALSE	FALSE	FALSE	Autosomal	FALSE	FALSE
AC138393.3	FALSE	TRUE	FALSE	FALSE	FALSE	FALSE	Autosomal	FALSE	FALSE
FANCF	FALSE	TRUE	FALSE	FALSE	FALSE	FALSE	Autosomal	FALSE	FALSE
AC026894.1	FALSE	TRUE	FALSE	FALSE	FALSE	FALSE	Autosomal	FALSE	FALSE
AL355974.2	FALSE	TRUE	FALSE	FALSE	TRUE	FALSE	Autosomal	FALSE	FALSE
AC000403.1	FALSE	TRUE	FALSE	FALSE	FALSE	FALSE	Autosomal	FALSE	FALSE
APOBEC4	FALSE	TRUE	FALSE	FALSE	FALSE	FALSE	Autosomal	FALSE	FALSE
UGT2B7	FALSE	TRUE	FALSE	FALSE	FALSE	FALSE	Autosomal	FALSE	FALSE
AC002985.1	FALSE	TRUE	FALSE	FALSE	FALSE	FALSE	Autosomal	FALSE	FALSE
AC019171.1	FALSE	TRUE	FALSE	FALSE	FALSE	FALSE	Autosomal	FALSE	FALSE
AC090229.1	FALSE	TRUE	FALSE	FALSE	FALSE	FALSE	Autosomal	FALSE	FALSE
LINC02071	FALSE	TRUE	FALSE	FALSE	FALSE	FALSE	Autosomal	FALSE	FALSE
LINC02492	FALSE	TRUE	FALSE	FALSE	FALSE	FALSE	Autosomal	FALSE	FALSE
AL365203.2	FALSE	TRUE	FALSE	FALSE	FALSE	FALSE	Autosomal	FALSE	FALSE
AL355315.1	FALSE	TRUE	FALSE	FALSE	FALSE	FALSE	Autosomal	FALSE	FALSE
AC124045.1	FALSE	TRUE	FALSE	FALSE	FALSE	FALSE	Autosomal	FALSE	FALSE
OR2M2	FALSE	TRUE	FALSE	FALSE	FALSE	FALSE	Autosomal	FALSE	FALSE
AC010320.2	FALSE	TRUE	FALSE	FALSE	FALSE	FALSE	Autosomal	FALSE	FALSE
BNIPL	FALSE	TRUE	FALSE	FALSE	FALSE	FALSE	Autosomal	FALSE	FALSE
AC005387.2	FALSE	TRUE	FALSE	FALSE	FALSE	FALSE	Autosomal	FALSE	FALSE
CT55	FALSE	TRUE	FALSE	FALSE	FALSE	FALSE	X-Chr	FALSE	FALSE
AC020741.1	FALSE	TRUE	FALSE	FALSE	FALSE	FALSE	Autosomal	FALSE	FALSE
AC008764.1	FALSE	TRUE	FALSE	FALSE	FALSE	FALSE	Autosomal	FALSE	FALSE
AL355472.4	FALSE	TRUE	FALSE	FALSE	FALSE	FALSE	Autosomal	FALSE	FALSE
AC093019.2	FALSE	TRUE	FALSE	FALSE	FALSE	FALSE	Autosomal	FALSE	FALSE
AC008966.2	FALSE	TRUE	FALSE	FALSE	FALSE	FALSE	Autosomal	FALSE	FALSE
PLA2G12B	FALSE	TRUE	FALSE	FALSE	FALSE	FALSE	Autosomal	FALSE	FALSE
AL034549.1	FALSE	TRUE	FALSE	FALSE	FALSE	FALSE	Autosomal	FALSE	FALSE
AC005332.8	FALSE	TRUE	FALSE	FALSE	FALSE	FALSE	Autosomal	FALSE	FALSE
AC021739.3	FALSE	TRUE	FALSE	FALSE	FALSE	FALSE	Autosomal	FALSE	FALSE
AC106820.3	FALSE	TRUE	FALSE	FALSE	FALSE	FALSE	Autosomal	FALSE	FALSE
AC027237.2	FALSE	TRUE	FALSE	FALSE	FALSE	FALSE	Autosomal	FALSE	FALSE
LOXL4	FALSE	TRUE	FALSE	FALSE	FALSE	FALSE	Autosomal	FALSE	FALSE
TMEM114	FALSE	TRUE	FALSE	FALSE	FALSE	FALSE	Autosomal	FALSE	FALSE
AC015574.1	FALSE	TRUE	FALSE	FALSE	FALSE	FALSE	Autosomal	FALSE	FALSE
LINC02275	FALSE	TRUE	FALSE	FALSE	FALSE	FALSE	Autosomal	FALSE	FALSE
AC009108.3	FALSE	TRUE	FALSE	FALSE	FALSE	FALSE	Autosomal	FALSE	FALSE
AP001029.1	FALSE	TRUE	FALSE	FALSE	FALSE	FALSE	Autosomal	FALSE	FALSE
MSRB1	FALSE	TRUE	FALSE	FALSE	FALSE	FALSE	Autosomal	FALSE	FALSE
AC104794.2	FALSE	TRUE	FALSE	FALSE	FALSE	FALSE	Autosomal	FALSE	FALSE
AL645608.8	FALSE	TRUE	FALSE	FALSE	FALSE	FALSE	Autosomal	FALSE	FALSE
PRICKLE2-AS3	FALSE	TRUE	FALSE	FALSE	FALSE	FALSE	Autosomal	FALSE	FALSE
SOX30	FALSE	TRUE	FALSE	FALSE	FALSE	FALSE	Autosomal	FALSE	FALSE
AC090186.1	FALSE	TRUE	FALSE	FALSE	FALSE	FALSE	Autosomal	FALSE	FALSE
AL138760.1	FALSE	TRUE	FALSE	FALSE	FALSE	FALSE	Autosomal	FALSE	FALSE
LINC01676	FALSE	TRUE	FALSE	FALSE	FALSE	FALSE	Autosomal	FALSE	FALSE
HIST3H2BB	FALSE	TRUE	FALSE	FALSE	FALSE	FALSE	Autosomal	FALSE	FALSE
CADM3-AS1	FALSE	TRUE	FALSE	FALSE	FALSE	FALSE	Autosomal	FALSE	FALSE
AC108002.1	FALSE	TRUE	FALSE	FALSE	FALSE	FALSE	Autosomal	FALSE	FALSE
LINC02261	FALSE	TRUE	FALSE	FALSE	FALSE	FALSE	Autosomal	FALSE	FALSE
AC107463.1	FALSE	TRUE	FALSE	FALSE	FALSE	FALSE	Autosomal	FALSE	FALSE
GPHB5	FALSE	TRUE	FALSE	FALSE	FALSE	FALSE	Autosomal	FALSE	FALSE
RASL11A	FALSE	TRUE	FALSE	FALSE	FALSE	FALSE	Autosomal	FALSE	FALSE
AL353803.2	FALSE	TRUE	FALSE	FALSE	FALSE	FALSE	Autosomal	FALSE	FALSE
AL590302.2	FALSE	TRUE	FALSE	FALSE	FALSE	FALSE	Autosomal	FALSE	FALSE
AC034102.6	FALSE	TRUE	FALSE	FALSE	FALSE	FALSE	Autosomal	FALSE	FALSE
AC109460.2	FALSE	TRUE	FALSE	FALSE	FALSE	FALSE	Autosomal	FALSE	FALSE
CTAGE1	FALSE	TRUE	FALSE	FALSE	FALSE	FALSE	Autosomal	FALSE	FALSE
ACRBP	FALSE	TRUE	FALSE	FALSE	FALSE	FALSE	Autosomal	FALSE	FALSE
LINC02299	FALSE	TRUE	FALSE	FALSE	FALSE	FALSE	Autosomal	FALSE	FALSE
CILP	FALSE	TRUE	FALSE	FALSE	FALSE	FALSE	Autosomal	FALSE	FALSE
PCDHB5	FALSE	TRUE	FALSE	FALSE	FALSE	FALSE	Autosomal	FALSE	FALSE
C7orf25	FALSE	TRUE	FALSE	FALSE	FALSE	FALSE	Autosomal	FALSE	FALSE
PATE2	FALSE	TRUE	FALSE	FALSE	FALSE	FALSE	Autosomal	FALSE	FALSE
YRDC	FALSE	TRUE	FALSE	FALSE	FALSE	FALSE	Autosomal	FALSE	FALSE
USP12-AS2	FALSE	TRUE	FALSE	FALSE	FALSE	FALSE	Autosomal	FALSE	FALSE
NUDT18	FALSE	TRUE	FALSE	FALSE	FALSE	FALSE	Autosomal	FALSE	FALSE
RPL18A	FALSE	TRUE	FALSE	FALSE	FALSE	FALSE	Autosomal	FALSE	FALSE
GTF3C2-AS1	FALSE	TRUE	FALSE	FALSE	FALSE	FALSE	Autosomal	FALSE	FALSE
IGSF23	FALSE	TRUE	FALSE	FALSE	FALSE	FALSE	Autosomal	FALSE	FALSE
AP000265.1	FALSE	TRUE	FALSE	FALSE	FALSE	FALSE	Autosomal	FALSE	FALSE
AC008982.1	FALSE	TRUE	FALSE	FALSE	FALSE	FALSE	Autosomal	FALSE	FALSE
BX649632.1	FALSE	TRUE	FALSE	FALSE	FALSE	FALSE	Autosomal	FALSE	FALSE
AL137246.1	FALSE	TRUE	FALSE	FALSE	FALSE	FALSE	Autosomal	FALSE	FALSE
AC008686.1	FALSE	TRUE	FALSE	FALSE	FALSE	FALSE	Autosomal	FALSE	FALSE
AP005329.2	FALSE	TRUE	FALSE	FALSE	FALSE	FALSE	Autosomal	FALSE	FALSE
AC017091.1	FALSE	TRUE	FALSE	FALSE	FALSE	FALSE	Autosomal	FALSE	FALSE
FBXO43	FALSE	TRUE	FALSE	FALSE	FALSE	FALSE	Autosomal	FALSE	FALSE
PSCA	FALSE	TRUE	FALSE	FALSE	FALSE	FALSE	Autosomal	FALSE	FALSE
CENPH	FALSE	TRUE	FALSE	FALSE	FALSE	FALSE	Autosomal	FALSE	FALSE
CYB561D2-ENSG00000271858	FALSE	TRUE	FALSE	FALSE	FALSE	FALSE	Autosomal	FALSE	FALSE
AC112503.1	FALSE	TRUE	FALSE	FALSE	FALSE	FALSE	Autosomal	FALSE	FALSE
AL358234.1	FALSE	TRUE	FALSE	FALSE	FALSE	FALSE	Autosomal	FALSE	FALSE
EDDM13	FALSE	TRUE	FALSE	FALSE	FALSE	FALSE	Autosomal	FALSE	FALSE
AC005632.4	FALSE	TRUE	FALSE	FALSE	FALSE	FALSE	Autosomal	FALSE	FALSE
AC100821.2	FALSE	TRUE	FALSE	FALSE	FALSE	FALSE	Autosomal	FALSE	FALSE
AC089983.1	FALSE	TRUE	FALSE	FALSE	FALSE	FALSE	Autosomal	FALSE	FALSE
AC113615.1	FALSE	TRUE	FALSE	FALSE	FALSE	FALSE	Autosomal	FALSE	FALSE
TMEM215	FALSE	TRUE	FALSE	FALSE	FALSE	FALSE	Autosomal	FALSE	FALSE
LINC01063	FALSE	TRUE	FALSE	FALSE	FALSE	FALSE	Autosomal	FALSE	FALSE
CXCL17	FALSE	TRUE	FALSE	FALSE	FALSE	FALSE	Autosomal	FALSE	FALSE
CRX	FALSE	TRUE	FALSE	FALSE	FALSE	FALSE	Autosomal	FALSE	FALSE
AP002444.1	FALSE	TRUE	FALSE	FALSE	FALSE	FALSE	Autosomal	FALSE	FALSE
KIAA1024	FALSE	TRUE	FALSE	FALSE	FALSE	FALSE	Autosomal	FALSE	FALSE
AC078960.1	FALSE	TRUE	FALSE	FALSE	FALSE	FALSE	Autosomal	FALSE	FALSE
AC079354.1	FALSE	TRUE	FALSE	FALSE	FALSE	FALSE	Autosomal	FALSE	FALSE
AL592430.1	FALSE	TRUE	FALSE	FALSE	FALSE	FALSE	Autosomal	FALSE	FALSE
RASAL2-AS1	FALSE	TRUE	FALSE	FALSE	FALSE	FALSE	Autosomal	FALSE	FALSE
AP000919.3	FALSE	TRUE	FALSE	FALSE	FALSE	FALSE	Autosomal	FALSE	FALSE
SLC16A11	FALSE	TRUE	FALSE	FALSE	FALSE	FALSE	Autosomal	FALSE	FALSE
DDIAS	FALSE	TRUE	FALSE	FALSE	FALSE	FALSE	Autosomal	FALSE	FALSE
AP000350.6	FALSE	TRUE	FALSE	FALSE	FALSE	FALSE	Autosomal	FALSE	FALSE
AC015726.1	FALSE	TRUE	FALSE	FALSE	FALSE	FALSE	Autosomal	FALSE	FALSE
AC023866.2	FALSE	TRUE	FALSE	FALSE	FALSE	FALSE	Autosomal	FALSE	FALSE
TMEM269	FALSE	TRUE	FALSE	FALSE	FALSE	FALSE	Autosomal	FALSE	FALSE
AL390208.1	FALSE	TRUE	FALSE	FALSE	FALSE	FALSE	Autosomal	FALSE	FALSE
AP001972.4	FALSE	TRUE	FALSE	FALSE	FALSE	FALSE	Autosomal	FALSE	FALSE
OR2T12	FALSE	TRUE	FALSE	FALSE	FALSE	FALSE	Autosomal	FALSE	FALSE
AC006435.2	FALSE	TRUE	FALSE	FALSE	FALSE	FALSE	Autosomal	FALSE	FALSE
AL356020.1	FALSE	TRUE	FALSE	FALSE	FALSE	FALSE	Autosomal	FALSE	FALSE
AC025283.3	FALSE	TRUE	FALSE	FALSE	FALSE	FALSE	Autosomal	FALSE	FALSE
AL354710.2	FALSE	TRUE	FALSE	FALSE	FALSE	FALSE	Autosomal	FALSE	FALSE
AC024257.5	FALSE	TRUE	FALSE	FALSE	FALSE	FALSE	Autosomal	FALSE	FALSE
AC087463.3	FALSE	TRUE	FALSE	FALSE	FALSE	FALSE	Autosomal	FALSE	FALSE
PDZD11	FALSE	TRUE	FALSE	FALSE	FALSE	FALSE	X-Chr	FALSE	FALSE
TNFRSF13B	FALSE	TRUE	FALSE	FALSE	FALSE	FALSE	Autosomal	FALSE	FALSE
AC106820.2	FALSE	TRUE	FALSE	FALSE	FALSE	FALSE	Autosomal	FALSE	FALSE
AC012123.1	FALSE	TRUE	FALSE	FALSE	FALSE	FALSE	Autosomal	FALSE	FALSE
AL035425.1	FALSE	TRUE	FALSE	FALSE	FALSE	FALSE	Autosomal	FALSE	FALSE
AC068675.1	FALSE	TRUE	FALSE	FALSE	FALSE	FALSE	Autosomal	FALSE	FALSE
AC092681.3	FALSE	TRUE	FALSE	FALSE	FALSE	FALSE	Autosomal	FALSE	FALSE
AC133919.1	FALSE	TRUE	FALSE	FALSE	FALSE	FALSE	Autosomal	FALSE	FALSE
LINC01513	FALSE	TRUE	FALSE	FALSE	FALSE	FALSE	Autosomal	FALSE	FALSE
TPBGL	FALSE	TRUE	FALSE	FALSE	FALSE	FALSE	Autosomal	FALSE	FALSE
AC055811.1	FALSE	TRUE	FALSE	FALSE	FALSE	FALSE	Autosomal	FALSE	FALSE
AC016924.1	FALSE	TRUE	FALSE	FALSE	FALSE	FALSE	Autosomal	FALSE	FALSE
PROC	FALSE	TRUE	FALSE	FALSE	FALSE	FALSE	Autosomal	FALSE	FALSE
LINC02471	FALSE	TRUE	FALSE	FALSE	FALSE	FALSE	Autosomal	FALSE	FALSE
AP000790.3	FALSE	TRUE	FALSE	FALSE	FALSE	FALSE	Autosomal	FALSE	FALSE
LINC02050	FALSE	TRUE	FALSE	FALSE	FALSE	FALSE	Autosomal	FALSE	FALSE
MRPL36	FALSE	TRUE	TRUE	FALSE	FALSE	FALSE	Autosomal	FALSE	FALSE
AC007406.3	FALSE	TRUE	FALSE	FALSE	FALSE	FALSE	Autosomal	FALSE	FALSE
AC012617.1	FALSE	TRUE	FALSE	FALSE	FALSE	FALSE	Autosomal	FALSE	FALSE
NCBP2-AS1	FALSE	TRUE	FALSE	FALSE	FALSE	FALSE	Autosomal	FALSE	FALSE
AC062004.1	FALSE	TRUE	FALSE	FALSE	FALSE	FALSE	Autosomal	FALSE	FALSE
ZNF649-AS1	FALSE	TRUE	FALSE	FALSE	FALSE	FALSE	Autosomal	FALSE	FALSE
ZMYM4-AS1	FALSE	TRUE	TRUE	FALSE	FALSE	FALSE	Autosomal	FALSE	FALSE
AC019130.1	FALSE	TRUE	FALSE	FALSE	FALSE	FALSE	Autosomal	FALSE	FALSE
ALG13-AS1	FALSE	TRUE	FALSE	FALSE	FALSE	FALSE	X-Chr	FALSE	FALSE
CFAP157	FALSE	TRUE	FALSE	FALSE	FALSE	FALSE	Autosomal	FALSE	FALSE
AC096637.2	FALSE	TRUE	FALSE	FALSE	FALSE	FALSE	Autosomal	FALSE	FALSE
LINC01527	FALSE	TRUE	FALSE	FALSE	FALSE	FALSE	Autosomal	FALSE	FALSE
AC076966.1	FALSE	TRUE	FALSE	FALSE	FALSE	FALSE	Autosomal	FALSE	FALSE
AC093673.2	FALSE	TRUE	FALSE	FALSE	FALSE	FALSE	Autosomal	FALSE	FALSE
AC090371.2	FALSE	TRUE	FALSE	FALSE	FALSE	FALSE	Autosomal	FALSE	FALSE
AC079921.2	FALSE	TRUE	FALSE	FALSE	FALSE	FALSE	Autosomal	FALSE	FALSE
MEP1B	FALSE	TRUE	FALSE	FALSE	FALSE	FALSE	Autosomal	FALSE	FALSE
AC008781.1	FALSE	TRUE	FALSE	FALSE	FALSE	FALSE	Autosomal	FALSE	FALSE
AP003469.2	FALSE	TRUE	FALSE	FALSE	FALSE	FALSE	Autosomal	FALSE	FALSE
E2F1	FALSE	TRUE	FALSE	FALSE	FALSE	FALSE	Autosomal	FALSE	FALSE
AC015967.1	FALSE	TRUE	FALSE	FALSE	FALSE	FALSE	Autosomal	FALSE	FALSE
SFTPA2	FALSE	TRUE	FALSE	FALSE	FALSE	FALSE	Autosomal	FALSE	FALSE
AL138767.3	FALSE	TRUE	FALSE	FALSE	FALSE	FALSE	Autosomal	FALSE	FALSE
AC008397.2	FALSE	TRUE	FALSE	FALSE	FALSE	FALSE	Autosomal	FALSE	FALSE
AC008878.1	FALSE	TRUE	FALSE	FALSE	FALSE	FALSE	Autosomal	FALSE	FALSE
AL358781.1	FALSE	TRUE	FALSE	FALSE	FALSE	FALSE	Autosomal	FALSE	FALSE
AC084782.2	FALSE	TRUE	FALSE	FALSE	FALSE	FALSE	Autosomal	FALSE	FALSE
44805	FALSE	TRUE	FALSE	FALSE	FALSE	FALSE	Autosomal	FALSE	FALSE
LINC02526	FALSE	TRUE	FALSE	FALSE	FALSE	FALSE	Autosomal	FALSE	FALSE
AL662884.4	FALSE	TRUE	FALSE	FALSE	FALSE	FALSE	Autosomal	FALSE	FALSE
AC003005.1	FALSE	TRUE	FALSE	FALSE	FALSE	FALSE	Autosomal	FALSE	FALSE
AL109947.1	FALSE	TRUE	FALSE	FALSE	FALSE	FALSE	Autosomal	FALSE	FALSE
AC104134.1	FALSE	TRUE	FALSE	FALSE	FALSE	FALSE	Autosomal	FALSE	FALSE
PSMD6-AS1	FALSE	TRUE	FALSE	FALSE	FALSE	FALSE	Autosomal	FALSE	FALSE
PCDHB3	FALSE	TRUE	FALSE	FALSE	FALSE	FALSE	Autosomal	FALSE	FALSE
LINC01971	FALSE	TRUE	FALSE	FALSE	FALSE	FALSE	Autosomal	FALSE	FALSE
AC124312.3	FALSE	TRUE	FALSE	FALSE	FALSE	FALSE	Autosomal	FALSE	FALSE
FAM218A	FALSE	TRUE	FALSE	FALSE	FALSE	FALSE	Autosomal	FALSE	FALSE
LINC02166	FALSE	TRUE	FALSE	FALSE	FALSE	FALSE	Autosomal	FALSE	FALSE
AC110491.3	FALSE	TRUE	FALSE	FALSE	FALSE	FALSE	Autosomal	FALSE	FALSE
AC090772.2	FALSE	TRUE	FALSE	FALSE	FALSE	FALSE	Autosomal	FALSE	FALSE
AL583810.1	FALSE	TRUE	FALSE	FALSE	FALSE	FALSE	Autosomal	FALSE	FALSE
AC011466.3	FALSE	TRUE	FALSE	FALSE	FALSE	FALSE	Autosomal	FALSE	FALSE
AL135999.2	FALSE	TRUE	FALSE	FALSE	FALSE	FALSE	Autosomal	FALSE	FALSE
AL008723.3	FALSE	TRUE	FALSE	FALSE	FALSE	FALSE	Autosomal	FALSE	FALSE
PAPPA-AS2	FALSE	TRUE	FALSE	FALSE	FALSE	FALSE	Autosomal	FALSE	FALSE
AC084855.1	FALSE	TRUE	FALSE	FALSE	FALSE	FALSE	Autosomal	FALSE	FALSE
AL592148.3	FALSE	TRUE	FALSE	FALSE	FALSE	FALSE	Autosomal	FALSE	FALSE
ZBTB20-AS2	FALSE	TRUE	FALSE	FALSE	FALSE	FALSE	Autosomal	FALSE	FALSE
AL359682.1	FALSE	TRUE	FALSE	FALSE	FALSE	FALSE	Autosomal	FALSE	FALSE
FPGT-TNNI3K	FALSE	TRUE	FALSE	FALSE	FALSE	FALSE	Autosomal	FALSE	FALSE
NLRP5	FALSE	TRUE	FALSE	FALSE	FALSE	FALSE	Autosomal	FALSE	FALSE
AC079949.2	FALSE	TRUE	FALSE	FALSE	FALSE	FALSE	Autosomal	FALSE	FALSE
AC027601.4	FALSE	TRUE	FALSE	FALSE	FALSE	FALSE	Autosomal	FALSE	FALSE
AC010422.3	FALSE	TRUE	FALSE	FALSE	FALSE	FALSE	Autosomal	FALSE	FALSE
IL11	FALSE	TRUE	FALSE	FALSE	FALSE	FALSE	Autosomal	FALSE	FALSE
SLC25A10	FALSE	TRUE	FALSE	FALSE	FALSE	FALSE	Autosomal	FALSE	FALSE
AC008763.2	FALSE	TRUE	FALSE	FALSE	FALSE	FALSE	Autosomal	FALSE	FALSE
Z69720.1	FALSE	TRUE	FALSE	FALSE	FALSE	FALSE	Autosomal	FALSE	FALSE
NPAP1	FALSE	TRUE	FALSE	FALSE	FALSE	FALSE	Autosomal	FALSE	FALSE
AC009107.1	FALSE	TRUE	FALSE	FALSE	FALSE	FALSE	Autosomal	FALSE	FALSE
DDTL	FALSE	TRUE	FALSE	FALSE	FALSE	FALSE	Autosomal	FALSE	FALSE
AC127070.2	FALSE	TRUE	FALSE	FALSE	FALSE	FALSE	Autosomal	FALSE	FALSE
LINC00519	FALSE	TRUE	FALSE	FALSE	FALSE	FALSE	Autosomal	FALSE	FALSE
SNAPC2	FALSE	TRUE	FALSE	FALSE	FALSE	FALSE	Autosomal	FALSE	FALSE
AL136988.2	FALSE	TRUE	FALSE	FALSE	FALSE	FALSE	Autosomal	FALSE	FALSE
FAT2	FALSE	TRUE	FALSE	FALSE	FALSE	FALSE	Autosomal	FALSE	FALSE
LINC01616	FALSE	TRUE	FALSE	FALSE	FALSE	FALSE	Autosomal	FALSE	FALSE
CNTN4-AS1	FALSE	TRUE	FALSE	FALSE	FALSE	FALSE	Autosomal	FALSE	FALSE
AC120042.1	FALSE	TRUE	FALSE	FALSE	FALSE	FALSE	Autosomal	FALSE	FALSE
AC025211.1	FALSE	TRUE	FALSE	FALSE	FALSE	FALSE	Autosomal	FALSE	FALSE
LINC00596	FALSE	TRUE	FALSE	FALSE	FALSE	FALSE	Autosomal	FALSE	FALSE
SIDT1-AS1	FALSE	TRUE	FALSE	FALSE	FALSE	FALSE	Autosomal	FALSE	FALSE
AL162632.1	FALSE	TRUE	FALSE	FALSE	FALSE	FALSE	Autosomal	FALSE	FALSE
AP003110.1	FALSE	TRUE	FALSE	FALSE	FALSE	FALSE	Autosomal	FALSE	FALSE
TRBV26OR9-2	FALSE	TRUE	FALSE	FALSE	FALSE	FALSE	Autosomal	FALSE	FALSE
SIRPG	FALSE	TRUE	FALSE	FALSE	FALSE	FALSE	Autosomal	FALSE	FALSE
PMF1-BGLAP	FALSE	TRUE	FALSE	FALSE	FALSE	FALSE	Autosomal	FALSE	FALSE
VCX	FALSE	TRUE	FALSE	FALSE	FALSE	FALSE	X-Chr	FALSE	FALSE
AC005740.3	FALSE	TRUE	FALSE	FALSE	FALSE	FALSE	Autosomal	FALSE	FALSE
AC010547.1	FALSE	TRUE	FALSE	FALSE	FALSE	FALSE	Autosomal	FALSE	FALSE
AC008133.1	FALSE	TRUE	FALSE	FALSE	FALSE	FALSE	Autosomal	FALSE	FALSE
AL450992.2	FALSE	TRUE	TRUE	FALSE	FALSE	FALSE	Autosomal	FALSE	FALSE
AC124319.3	FALSE	TRUE	FALSE	FALSE	FALSE	FALSE	Autosomal	FALSE	FALSE
AC034102.4	FALSE	TRUE	FALSE	FALSE	FALSE	FALSE	Autosomal	FALSE	FALSE
MESP2	FALSE	TRUE	FALSE	FALSE	FALSE	FALSE	Autosomal	FALSE	FALSE
CD177	FALSE	TRUE	FALSE	FALSE	FALSE	FALSE	Autosomal	FALSE	FALSE
IRS4	FALSE	TRUE	FALSE	FALSE	FALSE	FALSE	X-Chr	FALSE	FALSE
NLRP2B	FALSE	TRUE	FALSE	FALSE	FALSE	FALSE	X-Chr	FALSE	FALSE
FUT2	FALSE	TRUE	FALSE	FALSE	FALSE	FALSE	Autosomal	FALSE	FALSE
MIRLET7DHG	FALSE	TRUE	FALSE	FALSE	FALSE	FALSE	Autosomal	FALSE	FALSE
AP003557.1	FALSE	TRUE	FALSE	FALSE	FALSE	FALSE	Autosomal	FALSE	FALSE
AL033527.5	FALSE	TRUE	FALSE	FALSE	FALSE	FALSE	Autosomal	FALSE	FALSE
AC068831.7	FALSE	TRUE	FALSE	FALSE	FALSE	FALSE	Autosomal	FALSE	FALSE
TBX22	FALSE	TRUE	FALSE	FALSE	FALSE	FALSE	X-Chr	FALSE	FALSE
NODAL	FALSE	TRUE	FALSE	FALSE	FALSE	FALSE	Autosomal	FALSE	FALSE
AL139241.1	FALSE	TRUE	FALSE	FALSE	FALSE	FALSE	Autosomal	FALSE	FALSE
AC004969.1	FALSE	TRUE	FALSE	FALSE	FALSE	FALSE	Autosomal	FALSE	FALSE
AC099681.1	FALSE	TRUE	FALSE	FALSE	FALSE	FALSE	Autosomal	FALSE	FALSE
TNNI3	FALSE	TRUE	FALSE	FALSE	FALSE	FALSE	Autosomal	FALSE	FALSE
AC022872.1	FALSE	TRUE	FALSE	FALSE	FALSE	FALSE	Autosomal	FALSE	FALSE
PRR26	FALSE	TRUE	FALSE	FALSE	FALSE	FALSE	Autosomal	FALSE	FALSE
AP000223.1	FALSE	TRUE	FALSE	FALSE	FALSE	FALSE	Autosomal	FALSE	FALSE
AC087742.1	FALSE	TRUE	FALSE	FALSE	FALSE	FALSE	Autosomal	FALSE	FALSE
AC073172.2	FALSE	TRUE	FALSE	FALSE	FALSE	FALSE	Autosomal	FALSE	FALSE
AL136964.1	FALSE	TRUE	FALSE	FALSE	FALSE	FALSE	Autosomal	FALSE	FALSE
RBAK-RBAKDN	FALSE	TRUE	TRUE	FALSE	TRUE	FALSE	Autosomal	FALSE	FALSE
AC099850.2	FALSE	TRUE	FALSE	FALSE	FALSE	FALSE	Autosomal	FALSE	FALSE
LINC00887	FALSE	TRUE	FALSE	FALSE	FALSE	FALSE	Autosomal	FALSE	FALSE
AC025219.1	FALSE	TRUE	FALSE	FALSE	FALSE	FALSE	Autosomal	FALSE	FALSE
TNK1	FALSE	TRUE	FALSE	FALSE	FALSE	FALSE	Autosomal	FALSE	FALSE
UBE2L5	FALSE	TRUE	FALSE	FALSE	FALSE	FALSE	Autosomal	FALSE	FALSE
AC018845.1	FALSE	TRUE	FALSE	FALSE	FALSE	FALSE	Autosomal	FALSE	FALSE
AC105760.1	FALSE	TRUE	FALSE	FALSE	FALSE	FALSE	Autosomal	FALSE	FALSE
AC009139.2	FALSE	TRUE	FALSE	FALSE	FALSE	FALSE	Autosomal	FALSE	FALSE
AC020978.3	FALSE	TRUE	FALSE	FALSE	FALSE	FALSE	Autosomal	FALSE	FALSE
HLA-DOB	FALSE	TRUE	FALSE	FALSE	FALSE	FALSE	Autosomal	FALSE	FALSE
AL009181.1	FALSE	TRUE	FALSE	FALSE	FALSE	FALSE	Autosomal	FALSE	FALSE
TEX53	FALSE	TRUE	FALSE	FALSE	FALSE	FALSE	Autosomal	FALSE	FALSE
CYP3A4	FALSE	TRUE	FALSE	FALSE	FALSE	FALSE	Autosomal	FALSE	FALSE
AC023469.2	FALSE	TRUE	FALSE	FALSE	FALSE	FALSE	Autosomal	FALSE	FALSE
CCDC86	FALSE	TRUE	FALSE	FALSE	FALSE	FALSE	Autosomal	FALSE	FALSE
AC009118.3	FALSE	TRUE	FALSE	FALSE	FALSE	FALSE	Autosomal	FALSE	FALSE
AC018709.1	FALSE	TRUE	FALSE	FALSE	FALSE	FALSE	Autosomal	FALSE	FALSE
CLEC18B	FALSE	TRUE	FALSE	FALSE	FALSE	FALSE	Autosomal	FALSE	FALSE
AC022469.2	FALSE	TRUE	FALSE	FALSE	FALSE	FALSE	Autosomal	FALSE	FALSE
AL022476.1	FALSE	TRUE	FALSE	FALSE	FALSE	FALSE	Autosomal	FALSE	FALSE
MAPK15	FALSE	TRUE	FALSE	FALSE	FALSE	FALSE	Autosomal	FALSE	FALSE
AC093382.1	FALSE	TRUE	FALSE	FALSE	FALSE	FALSE	Autosomal	FALSE	FALSE
AC007494.2	FALSE	TRUE	FALSE	FALSE	FALSE	FALSE	Autosomal	FALSE	FALSE
AC024267.4	FALSE	TRUE	FALSE	FALSE	FALSE	FALSE	Autosomal	FALSE	FALSE
DNPH1	FALSE	TRUE	TRUE	FALSE	FALSE	FALSE	Autosomal	FALSE	FALSE
RAI1-AS1	FALSE	TRUE	FALSE	FALSE	FALSE	FALSE	Autosomal	FALSE	FALSE
AC092171.3	FALSE	TRUE	FALSE	FALSE	FALSE	FALSE	Autosomal	FALSE	FALSE
AC004156.1	FALSE	TRUE	FALSE	FALSE	FALSE	FALSE	Autosomal	FALSE	FALSE
BCDIN3D-AS1	FALSE	TRUE	FALSE	FALSE	FALSE	FALSE	Autosomal	FALSE	FALSE
AC022679.2	FALSE	TRUE	FALSE	FALSE	FALSE	FALSE	Autosomal	FALSE	FALSE
AL354761.1	FALSE	TRUE	FALSE	FALSE	FALSE	FALSE	Autosomal	FALSE	FALSE
AC005392.3	FALSE	TRUE	FALSE	FALSE	FALSE	FALSE	Autosomal	FALSE	FALSE
P2RX2	FALSE	TRUE	FALSE	FALSE	FALSE	FALSE	Autosomal	FALSE	FALSE
KLRB1	FALSE	TRUE	FALSE	FALSE	FALSE	FALSE	Autosomal	FALSE	FALSE
AC012464.3	FALSE	TRUE	FALSE	FALSE	FALSE	FALSE	Autosomal	FALSE	FALSE
AL136454.1	FALSE	TRUE	FALSE	FALSE	FALSE	FALSE	Autosomal	FALSE	FALSE
AP001372.1	FALSE	TRUE	FALSE	FALSE	FALSE	FALSE	Autosomal	FALSE	FALSE
HDAC11-AS1	FALSE	TRUE	FALSE	FALSE	FALSE	FALSE	Autosomal	FALSE	FALSE
AC025917.1	FALSE	TRUE	FALSE	FALSE	FALSE	FALSE	Autosomal	FALSE	FALSE
BYSL	FALSE	TRUE	FALSE	FALSE	FALSE	FALSE	Autosomal	FALSE	FALSE
SLC22A7	FALSE	TRUE	FALSE	FALSE	FALSE	FALSE	Autosomal	FALSE	FALSE
AP003071.2	FALSE	TRUE	FALSE	FALSE	FALSE	FALSE	Autosomal	FALSE	FALSE
AC117395.1	FALSE	TRUE	FALSE	FALSE	FALSE	FALSE	Autosomal	FALSE	FALSE
F8A1	FALSE	TRUE	FALSE	FALSE	FALSE	FALSE	X-Chr	FALSE	FALSE
AC092834.1	FALSE	TRUE	FALSE	FALSE	FALSE	FALSE	Autosomal	FALSE	FALSE
HSH2D	FALSE	TRUE	FALSE	FALSE	FALSE	FALSE	Autosomal	FALSE	FALSE
THEG	FALSE	TRUE	FALSE	FALSE	FALSE	FALSE	Autosomal	FALSE	FALSE
AL669918.1	FALSE	TRUE	FALSE	FALSE	FALSE	FALSE	Autosomal	FALSE	FALSE
AC135050.4	FALSE	TRUE	FALSE	FALSE	FALSE	FALSE	Autosomal	FALSE	FALSE
AC069544.1	FALSE	TRUE	FALSE	FALSE	FALSE	FALSE	Autosomal	FALSE	FALSE
AL157395.1	FALSE	TRUE	FALSE	FALSE	FALSE	FALSE	Autosomal	FALSE	FALSE
AL139095.4	FALSE	TRUE	FALSE	FALSE	FALSE	FALSE	Autosomal	FALSE	FALSE
Z82190.2	FALSE	TRUE	FALSE	FALSE	FALSE	FALSE	Autosomal	FALSE	FALSE
NLGN1-AS1	FALSE	TRUE	FALSE	FALSE	FALSE	FALSE	Autosomal	FALSE	FALSE
AC107959.1	FALSE	TRUE	FALSE	FALSE	FALSE	FALSE	Autosomal	FALSE	FALSE
AC244517.6	FALSE	TRUE	FALSE	FALSE	FALSE	FALSE	Autosomal	FALSE	FALSE
CATIP	FALSE	TRUE	FALSE	FALSE	FALSE	FALSE	Autosomal	FALSE	FALSE
AC012464.1	FALSE	TRUE	FALSE	FALSE	FALSE	FALSE	Autosomal	FALSE	FALSE
LLPH-DT	FALSE	TRUE	FALSE	FALSE	FALSE	FALSE	Autosomal	FALSE	FALSE
AL031714.1	FALSE	TRUE	FALSE	FALSE	FALSE	FALSE	Autosomal	FALSE	FALSE
AL139393.2	FALSE	TRUE	FALSE	FALSE	FALSE	FALSE	Autosomal	FALSE	FALSE
AC044839.5	FALSE	TRUE	FALSE	FALSE	FALSE	FALSE	Autosomal	FALSE	FALSE
AP001267.2	FALSE	TRUE	FALSE	FALSE	FALSE	FALSE	Autosomal	FALSE	FALSE
RAB4B-EGLN2	FALSE	TRUE	FALSE	FALSE	FALSE	FALSE	Autosomal	FALSE	FALSE
ZNF324B	FALSE	TRUE	FALSE	FALSE	FALSE	FALSE	Autosomal	FALSE	FALSE
LINC02334	FALSE	TRUE	FALSE	FALSE	FALSE	FALSE	Autosomal	FALSE	FALSE
LINC00500	FALSE	TRUE	FALSE	FALSE	FALSE	FALSE	Autosomal	FALSE	FALSE
LINC01828	FALSE	TRUE	FALSE	FALSE	FALSE	FALSE	Autosomal	FALSE	FALSE
CCDC71L	FALSE	TRUE	FALSE	FALSE	FALSE	FALSE	Autosomal	FALSE	FALSE
AC025580.3	FALSE	TRUE	FALSE	FALSE	FALSE	FALSE	Autosomal	FALSE	FALSE
SAG	FALSE	TRUE	FALSE	FALSE	FALSE	FALSE	Autosomal	FALSE	FALSE
AC016773.1	FALSE	TRUE	FALSE	FALSE	FALSE	FALSE	Autosomal	FALSE	FALSE
AC009088.1	FALSE	TRUE	FALSE	FALSE	FALSE	FALSE	Autosomal	FALSE	FALSE
B3GNT6	FALSE	TRUE	FALSE	FALSE	FALSE	FALSE	Autosomal	FALSE	FALSE
PHETA1	FALSE	TRUE	FALSE	FALSE	FALSE	FALSE	Autosomal	FALSE	FALSE
AC004923.4	FALSE	TRUE	FALSE	FALSE	FALSE	FALSE	Autosomal	FALSE	FALSE
AC114550.3	FALSE	TRUE	FALSE	FALSE	FALSE	FALSE	Autosomal	FALSE	FALSE
AC010320.1	FALSE	TRUE	FALSE	FALSE	FALSE	FALSE	Autosomal	FALSE	FALSE
RHOV	FALSE	TRUE	FALSE	FALSE	FALSE	FALSE	Autosomal	FALSE	FALSE
VRTN	FALSE	TRUE	FALSE	FALSE	FALSE	FALSE	Autosomal	FALSE	FALSE
ZNF793-AS1	FALSE	TRUE	FALSE	FALSE	FALSE	FALSE	Autosomal	FALSE	FALSE
AC004067.1	FALSE	TRUE	FALSE	FALSE	FALSE	FALSE	Autosomal	FALSE	FALSE
MAP3K14-AS1	FALSE	TRUE	FALSE	FALSE	FALSE	FALSE	Autosomal	FALSE	FALSE
AL121900.1	FALSE	TRUE	FALSE	FALSE	FALSE	FALSE	Autosomal	FALSE	FALSE
AP003721.1	FALSE	TRUE	FALSE	FALSE	FALSE	FALSE	Autosomal	FALSE	FALSE
AC090510.1	FALSE	TRUE	FALSE	FALSE	FALSE	FALSE	Autosomal	FALSE	FALSE
LINC02300	FALSE	TRUE	FALSE	FALSE	FALSE	FALSE	Autosomal	FALSE	FALSE
LINC00681	FALSE	TRUE	FALSE	FALSE	FALSE	FALSE	Autosomal	FALSE	FALSE
INTS5	FALSE	TRUE	FALSE	FALSE	FALSE	FALSE	Autosomal	FALSE	FALSE
AC005324.3	FALSE	TRUE	FALSE	FALSE	FALSE	FALSE	Autosomal	FALSE	FALSE
AC022296.3	FALSE	TRUE	FALSE	FALSE	FALSE	FALSE	Autosomal	FALSE	FALSE
AC008496.2	FALSE	TRUE	FALSE	FALSE	FALSE	FALSE	Autosomal	FALSE	FALSE
C6orf201	FALSE	TRUE	FALSE	FALSE	FALSE	FALSE	Autosomal	FALSE	FALSE
TBPL2	FALSE	TRUE	FALSE	FALSE	FALSE	FALSE	Autosomal	FALSE	FALSE
GFRA3	FALSE	TRUE	FALSE	FALSE	FALSE	FALSE	Autosomal	FALSE	FALSE
NMUR1	FALSE	TRUE	FALSE	FALSE	FALSE	FALSE	Autosomal	FALSE	FALSE
AC008440.2	FALSE	TRUE	FALSE	FALSE	FALSE	FALSE	Autosomal	FALSE	FALSE
MME-AS1	FALSE	TRUE	FALSE	FALSE	FALSE	FALSE	Autosomal	FALSE	FALSE
DPP9-AS1	FALSE	TRUE	FALSE	FALSE	FALSE	FALSE	Autosomal	FALSE	FALSE
AP002433.1	FALSE	TRUE	FALSE	FALSE	FALSE	FALSE	Autosomal	FALSE	FALSE
AC093390.2	FALSE	TRUE	FALSE	FALSE	FALSE	FALSE	Autosomal	FALSE	FALSE
AL049597.2	FALSE	TRUE	FALSE	FALSE	FALSE	FALSE	Autosomal	FALSE	FALSE
AC069185.1	FALSE	TRUE	FALSE	FALSE	FALSE	FALSE	Autosomal	FALSE	FALSE
AC007620.2	FALSE	TRUE	FALSE	FALSE	FALSE	FALSE	Autosomal	FALSE	FALSE
TMIE	FALSE	TRUE	FALSE	FALSE	FALSE	FALSE	Autosomal	FALSE	FALSE
POU2F3	FALSE	TRUE	FALSE	FALSE	FALSE	FALSE	Autosomal	FALSE	FALSE
AC104078.2	FALSE	TRUE	FALSE	FALSE	FALSE	FALSE	Autosomal	FALSE	FALSE
FAM84B	FALSE	TRUE	FALSE	FALSE	FALSE	FALSE	Autosomal	FALSE	FALSE
AL445493.3	FALSE	TRUE	FALSE	FALSE	FALSE	FALSE	Autosomal	FALSE	FALSE
AL356289.1	FALSE	TRUE	FALSE	FALSE	FALSE	FALSE	Autosomal	FALSE	FALSE
AC026427.1	FALSE	TRUE	FALSE	FALSE	FALSE	FALSE	Autosomal	FALSE	FALSE
AC106886.5	FALSE	TRUE	FALSE	FALSE	FALSE	FALSE	Autosomal	FALSE	FALSE
CDC25A	FALSE	TRUE	FALSE	FALSE	FALSE	FALSE	Autosomal	FALSE	FALSE
LINC01499	FALSE	TRUE	FALSE	FALSE	FALSE	FALSE	Autosomal	FALSE	FALSE
AL138921.1	FALSE	TRUE	FALSE	FALSE	FALSE	FALSE	Autosomal	FALSE	FALSE
AL450998.3	FALSE	TRUE	FALSE	FALSE	FALSE	FALSE	Autosomal	FALSE	FALSE
AC100814.1	FALSE	TRUE	FALSE	FALSE	FALSE	FALSE	Autosomal	FALSE	FALSE
AC010132.3	FALSE	TRUE	FALSE	FALSE	FALSE	FALSE	Autosomal	FALSE	FALSE
EXD1	FALSE	TRUE	FALSE	FALSE	FALSE	FALSE	Autosomal	FALSE	FALSE
MRPS7	FALSE	TRUE	TRUE	FALSE	FALSE	FALSE	Autosomal	FALSE	FALSE
AC090971.2	FALSE	TRUE	FALSE	FALSE	FALSE	FALSE	Autosomal	FALSE	FALSE
AL117336.1	FALSE	TRUE	FALSE	FALSE	FALSE	FALSE	Autosomal	FALSE	FALSE
LINC02395	FALSE	TRUE	FALSE	FALSE	FALSE	FALSE	Autosomal	FALSE	FALSE
NPM3	FALSE	TRUE	FALSE	FALSE	FALSE	FALSE	Autosomal	FALSE	FALSE
RBM34	FALSE	TRUE	FALSE	FALSE	FALSE	FALSE	Autosomal	FALSE	FALSE
FADD	FALSE	TRUE	FALSE	FALSE	FALSE	FALSE	Autosomal	FALSE	FALSE
NCAM1-AS1	FALSE	TRUE	FALSE	FALSE	FALSE	FALSE	Autosomal	FALSE	FALSE
AC020659.2	FALSE	TRUE	FALSE	FALSE	FALSE	FALSE	Autosomal	FALSE	FALSE
AL445685.1	FALSE	TRUE	FALSE	FALSE	FALSE	FALSE	Autosomal	FALSE	FALSE
AC139530.3	FALSE	TRUE	FALSE	FALSE	FALSE	FALSE	Autosomal	FALSE	FALSE
AL355303.1	FALSE	TRUE	FALSE	FALSE	FALSE	FALSE	Autosomal	FALSE	FALSE
TTLL2	FALSE	TRUE	FALSE	FALSE	FALSE	FALSE	Autosomal	FALSE	FALSE
AC009163.4	FALSE	TRUE	FALSE	FALSE	FALSE	FALSE	Autosomal	FALSE	FALSE
AC010325.1	FALSE	TRUE	FALSE	FALSE	FALSE	FALSE	Autosomal	FALSE	FALSE
AC009142.1	FALSE	TRUE	FALSE	FALSE	FALSE	FALSE	Autosomal	FALSE	FALSE
AC026367.2	FALSE	TRUE	FALSE	FALSE	FALSE	FALSE	Autosomal	FALSE	FALSE
AC006504.2	FALSE	TRUE	FALSE	FALSE	FALSE	FALSE	Autosomal	FALSE	FALSE
AC117465.1	FALSE	TRUE	FALSE	FALSE	FALSE	FALSE	Autosomal	FALSE	FALSE
AC016722.2	FALSE	TRUE	FALSE	FALSE	FALSE	FALSE	Autosomal	FALSE	FALSE
VWA7	FALSE	TRUE	FALSE	FALSE	FALSE	FALSE	Autosomal	FALSE	FALSE
NR2C2AP	FALSE	TRUE	FALSE	FALSE	FALSE	FALSE	Autosomal	FALSE	FALSE
AL158071.5	FALSE	TRUE	FALSE	FALSE	FALSE	FALSE	Autosomal	FALSE	FALSE
LINC02269	FALSE	TRUE	FALSE	FALSE	FALSE	FALSE	Autosomal	FALSE	FALSE
AC024475.4	FALSE	TRUE	FALSE	FALSE	FALSE	FALSE	Autosomal	FALSE	FALSE
GLB1L2	FALSE	TRUE	FALSE	FALSE	FALSE	FALSE	Autosomal	FALSE	FALSE
AL358334.3	FALSE	TRUE	FALSE	FALSE	FALSE	FALSE	Autosomal	FALSE	FALSE
AC051619.4	FALSE	TRUE	FALSE	FALSE	FALSE	FALSE	Autosomal	FALSE	FALSE
ASPN	FALSE	TRUE	FALSE	FALSE	FALSE	FALSE	Autosomal	FALSE	FALSE
AC009065.8	FALSE	TRUE	FALSE	FALSE	FALSE	FALSE	Autosomal	FALSE	FALSE
MYH7	FALSE	TRUE	FALSE	FALSE	FALSE	FALSE	Autosomal	FALSE	FALSE
OIP5	FALSE	TRUE	FALSE	FALSE	FALSE	FALSE	Autosomal	FALSE	FALSE
SYNGR4	FALSE	TRUE	FALSE	FALSE	FALSE	FALSE	Autosomal	FALSE	FALSE
AC007679.1	FALSE	TRUE	FALSE	FALSE	FALSE	FALSE	Autosomal	FALSE	FALSE
AMY2A	FALSE	TRUE	FALSE	FALSE	FALSE	FALSE	Autosomal	FALSE	FALSE
TBX18-AS1	FALSE	TRUE	FALSE	FALSE	FALSE	FALSE	Autosomal	FALSE	FALSE
ZNF252P-AS1	FALSE	TRUE	FALSE	FALSE	FALSE	FALSE	Autosomal	FALSE	FALSE
AC145207.5	FALSE	TRUE	FALSE	FALSE	FALSE	FALSE	Autosomal	FALSE	FALSE
ZDHHC12	FALSE	TRUE	FALSE	FALSE	FALSE	FALSE	Autosomal	FALSE	FALSE
AC092647.5	FALSE	TRUE	FALSE	FALSE	FALSE	FALSE	Autosomal	FALSE	FALSE
SERPIND1	FALSE	TRUE	FALSE	FALSE	FALSE	FALSE	Autosomal	FALSE	FALSE
AL022097.1	FALSE	TRUE	FALSE	FALSE	FALSE	FALSE	Autosomal	FALSE	FALSE
SMIM10L2B-AS1	FALSE	TRUE	FALSE	FALSE	FALSE	FALSE	X-Chr	FALSE	FALSE
GRAP2	FALSE	TRUE	FALSE	FALSE	TRUE	FALSE	Autosomal	FALSE	FALSE
AC004233.4	FALSE	TRUE	FALSE	FALSE	FALSE	FALSE	Autosomal	FALSE	FALSE
AC116348.3	FALSE	TRUE	FALSE	FALSE	FALSE	FALSE	Autosomal	FALSE	FALSE
LINC01707	FALSE	TRUE	FALSE	FALSE	FALSE	FALSE	Autosomal	FALSE	FALSE
AC099522.2	FALSE	TRUE	FALSE	FALSE	FALSE	FALSE	Autosomal	FALSE	FALSE
AC026333.3	FALSE	TRUE	FALSE	FALSE	FALSE	FALSE	Autosomal	FALSE	FALSE
AP003396.3	FALSE	TRUE	FALSE	FALSE	FALSE	FALSE	Autosomal	FALSE	FALSE
CNR2	FALSE	TRUE	FALSE	FALSE	FALSE	FALSE	Autosomal	FALSE	FALSE
AL359397.2	FALSE	TRUE	FALSE	FALSE	FALSE	FALSE	Autosomal	FALSE	FALSE
AL451064.1	FALSE	TRUE	FALSE	FALSE	FALSE	FALSE	Autosomal	FALSE	FALSE
SFRP5	FALSE	TRUE	FALSE	FALSE	FALSE	FALSE	Autosomal	FALSE	FALSE
AC005730.2	FALSE	TRUE	FALSE	FALSE	FALSE	FALSE	Autosomal	FALSE	FALSE
CRLF2	FALSE	TRUE	FALSE	FALSE	FALSE	FALSE	Par	FALSE	FALSE
AC004596.1	FALSE	TRUE	FALSE	FALSE	FALSE	FALSE	Autosomal	FALSE	FALSE
AL355987.3	FALSE	TRUE	FALSE	FALSE	FALSE	FALSE	Autosomal	FALSE	FALSE
AC006111.1	FALSE	TRUE	FALSE	FALSE	FALSE	FALSE	Autosomal	FALSE	FALSE
CLIP1-AS1	FALSE	TRUE	FALSE	FALSE	FALSE	FALSE	Autosomal	FALSE	FALSE
AL732292.2	FALSE	TRUE	FALSE	FALSE	FALSE	FALSE	Autosomal	FALSE	FALSE
GAPDHS	FALSE	TRUE	FALSE	FALSE	FALSE	FALSE	Autosomal	FALSE	FALSE
AC079594.2	FALSE	TRUE	FALSE	FALSE	TRUE	FALSE	Autosomal	FALSE	FALSE
LINC00491	FALSE	TRUE	FALSE	FALSE	FALSE	FALSE	Autosomal	FALSE	FALSE
AC003002.1	FALSE	TRUE	FALSE	FALSE	FALSE	FALSE	Autosomal	FALSE	FALSE
AC139100.1	FALSE	TRUE	FALSE	FALSE	FALSE	FALSE	Autosomal	FALSE	FALSE
AP002892.1	FALSE	TRUE	FALSE	FALSE	FALSE	FALSE	Autosomal	FALSE	FALSE
AC092436.4	FALSE	TRUE	FALSE	FALSE	FALSE	FALSE	Autosomal	FALSE	FALSE
AL589765.6	FALSE	TRUE	FALSE	FALSE	FALSE	FALSE	Autosomal	FALSE	FALSE
AP003498.1	FALSE	TRUE	FALSE	FALSE	FALSE	FALSE	Autosomal	FALSE	FALSE
IMPG1	FALSE	TRUE	FALSE	FALSE	FALSE	FALSE	Autosomal	FALSE	FALSE
LRRC3-DT	FALSE	TRUE	FALSE	FALSE	FALSE	FALSE	Autosomal	FALSE	FALSE
BX088651.4	FALSE	TRUE	FALSE	FALSE	FALSE	FALSE	Autosomal	FALSE	FALSE
AL590560.2	FALSE	TRUE	FALSE	FALSE	FALSE	FALSE	Autosomal	FALSE	FALSE
TP53AIP1	FALSE	TRUE	FALSE	FALSE	FALSE	FALSE	Autosomal	FALSE	FALSE
LINC00471	FALSE	TRUE	FALSE	FALSE	FALSE	FALSE	Autosomal	FALSE	FALSE
LINC02115	FALSE	TRUE	FALSE	FALSE	FALSE	FALSE	Autosomal	FALSE	FALSE
CR936218.2	FALSE	TRUE	FALSE	FALSE	FALSE	FALSE	Autosomal	FALSE	FALSE
KCNMA1-AS3	FALSE	TRUE	FALSE	FALSE	FALSE	FALSE	Autosomal	FALSE	FALSE
AC073073.2	FALSE	TRUE	FALSE	FALSE	FALSE	FALSE	Autosomal	FALSE	FALSE
AL020995.1	FALSE	TRUE	FALSE	FALSE	FALSE	FALSE	Autosomal	FALSE	FALSE
AC010255.3	FALSE	TRUE	FALSE	FALSE	FALSE	FALSE	Autosomal	FALSE	FALSE
AC093297.1	FALSE	TRUE	FALSE	FALSE	FALSE	FALSE	Autosomal	FALSE	FALSE
AL513548.3	FALSE	TRUE	FALSE	FALSE	FALSE	FALSE	Autosomal	FALSE	FALSE
TEX45	FALSE	TRUE	FALSE	FALSE	FALSE	FALSE	Autosomal	FALSE	FALSE
C1orf194	FALSE	TRUE	FALSE	FALSE	FALSE	FALSE	Autosomal	FALSE	FALSE
AL138960.1	FALSE	TRUE	FALSE	FALSE	FALSE	FALSE	Autosomal	FALSE	FALSE
AL512330.1	FALSE	TRUE	FALSE	FALSE	FALSE	FALSE	Autosomal	FALSE	FALSE
AL035416.1	FALSE	TRUE	FALSE	FALSE	FALSE	FALSE	Autosomal	FALSE	FALSE
LINC02265	FALSE	TRUE	FALSE	FALSE	FALSE	FALSE	Autosomal	FALSE	FALSE
PSMA8	FALSE	TRUE	FALSE	FALSE	FALSE	FALSE	Autosomal	FALSE	FALSE
AC009229.2	FALSE	TRUE	FALSE	FALSE	FALSE	FALSE	Autosomal	FALSE	FALSE
PQLC3	FALSE	TRUE	TRUE	FALSE	FALSE	FALSE	Autosomal	FALSE	FALSE
AL133351.1	FALSE	TRUE	FALSE	FALSE	FALSE	FALSE	Autosomal	FALSE	FALSE
MANSC4	FALSE	TRUE	FALSE	FALSE	FALSE	FALSE	Autosomal	FALSE	FALSE
WDR88	FALSE	TRUE	TRUE	FALSE	FALSE	FALSE	Autosomal	FALSE	FALSE
AL021997.3	FALSE	TRUE	FALSE	FALSE	FALSE	FALSE	Autosomal	FALSE	FALSE
AP002383.2	FALSE	TRUE	FALSE	FALSE	FALSE	FALSE	Autosomal	FALSE	FALSE
AC114947.2	FALSE	TRUE	FALSE	FALSE	FALSE	FALSE	Autosomal	FALSE	FALSE
SFTA1P	FALSE	TRUE	TRUE	FALSE	FALSE	FALSE	Autosomal	FALSE	FALSE
OR2I1P	FALSE	TRUE	FALSE	FALSE	FALSE	FALSE	Autosomal	FALSE	FALSE
AC073508.2	FALSE	TRUE	FALSE	FALSE	FALSE	FALSE	Autosomal	FALSE	FALSE
AC046130.1	FALSE	TRUE	FALSE	FALSE	FALSE	FALSE	Autosomal	FALSE	FALSE
AL353693.1	FALSE	TRUE	FALSE	FALSE	FALSE	FALSE	Autosomal	FALSE	FALSE
AC010201.2	FALSE	TRUE	FALSE	FALSE	FALSE	FALSE	Autosomal	FALSE	FALSE
AC005726.5	FALSE	TRUE	FALSE	FALSE	FALSE	FALSE	Autosomal	FALSE	FALSE
C6orf58	FALSE	TRUE	FALSE	FALSE	FALSE	FALSE	Autosomal	FALSE	FALSE
UPK1A	FALSE	TRUE	FALSE	FALSE	FALSE	FALSE	Autosomal	FALSE	FALSE
CHL1-AS1	FALSE	TRUE	FALSE	FALSE	FALSE	FALSE	Autosomal	FALSE	FALSE
AC068620.2	FALSE	TRUE	FALSE	FALSE	FALSE	FALSE	Autosomal	FALSE	FALSE
AL731533.2	FALSE	TRUE	FALSE	FALSE	FALSE	FALSE	Autosomal	FALSE	FALSE
AL117209.1	FALSE	TRUE	FALSE	FALSE	FALSE	FALSE	Autosomal	FALSE	FALSE
AC127024.6	FALSE	TRUE	FALSE	FALSE	FALSE	FALSE	Autosomal	FALSE	FALSE
AC009185.1	FALSE	TRUE	FALSE	FALSE	FALSE	FALSE	Autosomal	FALSE	FALSE
AC015961.1	FALSE	TRUE	FALSE	FALSE	FALSE	FALSE	Autosomal	FALSE	FALSE
AC246785.3	FALSE	TRUE	FALSE	FALSE	FALSE	FALSE	Autosomal	FALSE	FALSE
AC011503.1	FALSE	TRUE	FALSE	FALSE	FALSE	FALSE	Autosomal	FALSE	FALSE
ZMYND10	FALSE	TRUE	FALSE	FALSE	FALSE	FALSE	Autosomal	FALSE	FALSE
AHSG	FALSE	TRUE	FALSE	FALSE	FALSE	FALSE	Autosomal	FALSE	FALSE
AL365205.1	FALSE	TRUE	FALSE	FALSE	FALSE	FALSE	Autosomal	FALSE	FALSE
AC016957.2	FALSE	TRUE	FALSE	FALSE	FALSE	FALSE	Autosomal	FALSE	FALSE
AL441992.1	FALSE	TRUE	FALSE	FALSE	FALSE	FALSE	Autosomal	FALSE	FALSE
LINC01968	FALSE	TRUE	FALSE	FALSE	FALSE	FALSE	Autosomal	FALSE	FALSE
AC092920.1	FALSE	TRUE	FALSE	FALSE	FALSE	FALSE	Autosomal	FALSE	FALSE
AC108062.1	FALSE	TRUE	FALSE	FALSE	FALSE	FALSE	Autosomal	FALSE	FALSE
AC018761.2	FALSE	TRUE	FALSE	FALSE	FALSE	FALSE	Autosomal	FALSE	FALSE
AC022540.1	FALSE	TRUE	FALSE	FALSE	FALSE	FALSE	Autosomal	FALSE	FALSE
ESM1	FALSE	TRUE	FALSE	FALSE	FALSE	FALSE	Autosomal	FALSE	FALSE
AC007163.1	FALSE	TRUE	FALSE	FALSE	FALSE	FALSE	Autosomal	FALSE	FALSE
AL109936.6	FALSE	TRUE	FALSE	FALSE	FALSE	FALSE	Autosomal	FALSE	FALSE
RNF17	FALSE	TRUE	FALSE	FALSE	FALSE	FALSE	Autosomal	FALSE	FALSE
AC136604.3	FALSE	TRUE	FALSE	FALSE	FALSE	FALSE	Autosomal	FALSE	FALSE
TMEM186	FALSE	TRUE	FALSE	FALSE	FALSE	FALSE	Autosomal	FALSE	FALSE
AC011773.4	FALSE	TRUE	FALSE	FALSE	FALSE	FALSE	Autosomal	FALSE	FALSE
AL121672.2	FALSE	TRUE	FALSE	FALSE	FALSE	FALSE	Autosomal	FALSE	FALSE
AL096828.1	FALSE	TRUE	FALSE	FALSE	FALSE	FALSE	Autosomal	FALSE	FALSE
AC104667.2	FALSE	TRUE	FALSE	FALSE	FALSE	FALSE	Autosomal	FALSE	FALSE
AL356580.1	FALSE	TRUE	FALSE	FALSE	FALSE	FALSE	Autosomal	FALSE	FALSE
LGALS4	FALSE	TRUE	FALSE	FALSE	FALSE	FALSE	Autosomal	FALSE	FALSE
AL451007.3	FALSE	TRUE	FALSE	FALSE	FALSE	FALSE	Autosomal	FALSE	FALSE
SLA2	FALSE	TRUE	FALSE	FALSE	FALSE	FALSE	Autosomal	FALSE	FALSE
DIO2-AS1	FALSE	TRUE	FALSE	FALSE	FALSE	FALSE	Autosomal	FALSE	FALSE
C15orf59-AS1	FALSE	TRUE	FALSE	FALSE	FALSE	FALSE	Autosomal	FALSE	FALSE
F8A3	FALSE	TRUE	FALSE	FALSE	FALSE	FALSE	X-Chr	FALSE	FALSE
AC007347.1	FALSE	TRUE	FALSE	FALSE	FALSE	FALSE	Autosomal	FALSE	FALSE
AC012640.2	FALSE	TRUE	FALSE	FALSE	FALSE	FALSE	Autosomal	FALSE	FALSE
AC114546.1	FALSE	TRUE	FALSE	FALSE	FALSE	FALSE	Autosomal	FALSE	FALSE
AC120498.9	FALSE	TRUE	FALSE	FALSE	FALSE	FALSE	Autosomal	FALSE	FALSE
PARS2	FALSE	TRUE	FALSE	FALSE	FALSE	FALSE	Autosomal	FALSE	FALSE
LINC01692	FALSE	TRUE	FALSE	FALSE	FALSE	FALSE	Autosomal	FALSE	FALSE
SLC5A10	FALSE	TRUE	FALSE	FALSE	FALSE	FALSE	Autosomal	FALSE	FALSE
OLFM4	FALSE	TRUE	FALSE	FALSE	FALSE	FALSE	Autosomal	FALSE	FALSE
AC016885.2	FALSE	TRUE	FALSE	FALSE	FALSE	FALSE	Autosomal	FALSE	FALSE
Z99758.1	FALSE	TRUE	FALSE	FALSE	FALSE	FALSE	Autosomal	FALSE	FALSE
PDZD9	FALSE	TRUE	FALSE	FALSE	FALSE	FALSE	Autosomal	FALSE	FALSE
AC019131.2	FALSE	TRUE	FALSE	FALSE	FALSE	FALSE	Autosomal	FALSE	FALSE
GAS2L2	FALSE	TRUE	FALSE	FALSE	FALSE	FALSE	Autosomal	FALSE	FALSE
AC139099.3	FALSE	TRUE	FALSE	FALSE	FALSE	FALSE	Autosomal	FALSE	FALSE
F7	FALSE	TRUE	FALSE	FALSE	FALSE	FALSE	Autosomal	FALSE	FALSE
ADRA2C	FALSE	TRUE	FALSE	FALSE	FALSE	FALSE	Autosomal	FALSE	FALSE
CTXND2	FALSE	TRUE	FALSE	FALSE	FALSE	FALSE	Autosomal	FALSE	FALSE
LINC00900	FALSE	TRUE	FALSE	FALSE	FALSE	FALSE	Autosomal	FALSE	FALSE
AC109811.1	FALSE	TRUE	FALSE	FALSE	FALSE	FALSE	Autosomal	FALSE	FALSE
C17orf53	FALSE	TRUE	FALSE	FALSE	FALSE	FALSE	Autosomal	FALSE	FALSE
LINC00629	FALSE	TRUE	FALSE	FALSE	FALSE	FALSE	X-Chr	FALSE	FALSE
AL590640.1	FALSE	TRUE	FALSE	FALSE	FALSE	FALSE	Autosomal	FALSE	FALSE
AC106820.5	FALSE	TRUE	FALSE	FALSE	FALSE	FALSE	Autosomal	FALSE	FALSE
AC022154.1	FALSE	TRUE	FALSE	FALSE	FALSE	FALSE	Autosomal	FALSE	FALSE
AL121594.1	FALSE	TRUE	FALSE	FALSE	FALSE	FALSE	Autosomal	FALSE	FALSE
C15orf53	FALSE	TRUE	TRUE	FALSE	FALSE	FALSE	Autosomal	FALSE	FALSE
CDCA8	FALSE	TRUE	FALSE	FALSE	FALSE	FALSE	Autosomal	FALSE	FALSE
C14orf178	FALSE	TRUE	FALSE	FALSE	FALSE	FALSE	Autosomal	FALSE	FALSE
HES7	FALSE	TRUE	FALSE	FALSE	FALSE	FALSE	Autosomal	FALSE	FALSE
AL031281.2	FALSE	TRUE	FALSE	FALSE	FALSE	FALSE	Autosomal	FALSE	FALSE
AC021242.2	FALSE	TRUE	FALSE	FALSE	FALSE	FALSE	Autosomal	FALSE	FALSE
COL6A3	FALSE	TRUE	FALSE	FALSE	TRUE	FALSE	Autosomal	FALSE	FALSE
AL035634.1	FALSE	TRUE	FALSE	FALSE	FALSE	FALSE	Autosomal	FALSE	FALSE
CRTAM	FALSE	TRUE	FALSE	FALSE	FALSE	FALSE	Autosomal	FALSE	FALSE
LINC01100	FALSE	TRUE	FALSE	FALSE	FALSE	FALSE	Autosomal	FALSE	FALSE
AC008758.4	FALSE	TRUE	FALSE	FALSE	FALSE	FALSE	Autosomal	FALSE	FALSE
AC027682.2	FALSE	TRUE	FALSE	FALSE	FALSE	FALSE	Autosomal	FALSE	FALSE
CREB3L3	FALSE	TRUE	FALSE	FALSE	FALSE	FALSE	Autosomal	FALSE	FALSE
AC104984.2	FALSE	TRUE	FALSE	FALSE	FALSE	FALSE	Autosomal	FALSE	FALSE
LINC02377	FALSE	TRUE	FALSE	FALSE	FALSE	FALSE	Autosomal	FALSE	FALSE
AC097537.1	FALSE	TRUE	FALSE	FALSE	FALSE	FALSE	Autosomal	FALSE	FALSE
AC105460.2	FALSE	TRUE	FALSE	FALSE	FALSE	FALSE	Autosomal	FALSE	FALSE
AC032011.1	FALSE	TRUE	FALSE	FALSE	FALSE	FALSE	Autosomal	FALSE	FALSE
RLN1	FALSE	TRUE	FALSE	FALSE	FALSE	FALSE	Autosomal	FALSE	FALSE
AC008878.3	FALSE	TRUE	FALSE	FALSE	FALSE	FALSE	Autosomal	FALSE	FALSE
AC104985.2	FALSE	TRUE	FALSE	FALSE	FALSE	FALSE	Autosomal	FALSE	FALSE
AC092053.3	FALSE	TRUE	FALSE	FALSE	FALSE	FALSE	Autosomal	FALSE	FALSE
AC063977.6	FALSE	TRUE	FALSE	FALSE	FALSE	FALSE	Autosomal	FALSE	FALSE
AC009021.1	FALSE	TRUE	FALSE	FALSE	FALSE	FALSE	Autosomal	FALSE	FALSE
AP001160.2	FALSE	TRUE	FALSE	FALSE	FALSE	FALSE	Autosomal	FALSE	FALSE
TMPRSS11F	FALSE	TRUE	FALSE	FALSE	FALSE	FALSE	Autosomal	FALSE	FALSE
ZFP92	FALSE	TRUE	FALSE	FALSE	FALSE	FALSE	X-Chr	FALSE	FALSE
AC023794.4	FALSE	TRUE	FALSE	FALSE	FALSE	FALSE	Autosomal	FALSE	FALSE
AC005229.4	FALSE	TRUE	FALSE	FALSE	FALSE	FALSE	Autosomal	FALSE	FALSE
LINC01044	FALSE	TRUE	FALSE	FALSE	FALSE	FALSE	Autosomal	FALSE	FALSE
FAM155B	FALSE	TRUE	FALSE	FALSE	FALSE	FALSE	Autosomal	FALSE	FALSE
DEPDC1	FALSE	TRUE	FALSE	FALSE	FALSE	FALSE	Autosomal	FALSE	FALSE
URAD	FALSE	TRUE	FALSE	FALSE	FALSE	FALSE	Autosomal	FALSE	FALSE
AL139384.2	FALSE	TRUE	FALSE	FALSE	FALSE	FALSE	Autosomal	FALSE	FALSE
ENTHD1	FALSE	TRUE	FALSE	FALSE	FALSE	FALSE	Autosomal	FALSE	FALSE
PDE6A	FALSE	TRUE	FALSE	FALSE	FALSE	FALSE	Autosomal	FALSE	FALSE
GRK7	FALSE	TRUE	FALSE	FALSE	FALSE	FALSE	Autosomal	FALSE	FALSE
AC105999.1	FALSE	TRUE	FALSE	FALSE	FALSE	FALSE	Autosomal	FALSE	FALSE
SCN10A	FALSE	TRUE	FALSE	FALSE	FALSE	FALSE	Autosomal	FALSE	FALSE
AF111169.3	FALSE	TRUE	FALSE	FALSE	FALSE	FALSE	Autosomal	FALSE	FALSE
AC005697.2	FALSE	TRUE	FALSE	FALSE	FALSE	FALSE	Autosomal	FALSE	FALSE
LINC00184	FALSE	TRUE	FALSE	FALSE	FALSE	FALSE	Autosomal	FALSE	FALSE
MRM3	FALSE	TRUE	FALSE	FALSE	FALSE	FALSE	Autosomal	FALSE	FALSE
LINC02540	FALSE	TRUE	FALSE	FALSE	FALSE	FALSE	Autosomal	FALSE	FALSE
AC024560.1	FALSE	TRUE	FALSE	FALSE	FALSE	FALSE	Autosomal	FALSE	FALSE
AL121827.1	FALSE	TRUE	FALSE	FALSE	FALSE	FALSE	Autosomal	FALSE	FALSE
AC099344.1	FALSE	TRUE	FALSE	FALSE	FALSE	FALSE	Autosomal	FALSE	FALSE
AC120049.1	FALSE	TRUE	FALSE	FALSE	FALSE	FALSE	Autosomal	FALSE	FALSE
CCNA1	FALSE	TRUE	FALSE	FALSE	FALSE	FALSE	Autosomal	FALSE	FALSE
SLFNL1	FALSE	TRUE	FALSE	FALSE	FALSE	FALSE	Autosomal	FALSE	FALSE
AC084024.3	FALSE	TRUE	FALSE	FALSE	FALSE	FALSE	Autosomal	FALSE	FALSE
AL691520.1	FALSE	TRUE	FALSE	FALSE	FALSE	FALSE	Autosomal	FALSE	FALSE
AP001922.5	FALSE	TRUE	FALSE	FALSE	FALSE	FALSE	Autosomal	FALSE	FALSE
NAALADL2-AS2	FALSE	TRUE	FALSE	FALSE	FALSE	FALSE	Autosomal	FALSE	FALSE
TGM1	FALSE	TRUE	FALSE	FALSE	FALSE	FALSE	Autosomal	FALSE	FALSE
AC109779.1	FALSE	TRUE	FALSE	FALSE	TRUE	FALSE	Autosomal	FALSE	FALSE
AC020912.1	FALSE	TRUE	FALSE	FALSE	FALSE	FALSE	Autosomal	FALSE	FALSE
LINC00304	FALSE	TRUE	FALSE	FALSE	FALSE	FALSE	Autosomal	FALSE	FALSE
Z84488.2	FALSE	TRUE	FALSE	FALSE	FALSE	FALSE	Autosomal	FALSE	FALSE
KDM4D	FALSE	TRUE	FALSE	FALSE	FALSE	FALSE	Autosomal	FALSE	FALSE
AC009365.1	FALSE	TRUE	FALSE	FALSE	FALSE	FALSE	Autosomal	FALSE	FALSE
SALL4	FALSE	TRUE	FALSE	FALSE	FALSE	FALSE	Autosomal	FALSE	FALSE
AP000438.1	FALSE	TRUE	FALSE	FALSE	FALSE	FALSE	Autosomal	FALSE	FALSE
AC091198.1	FALSE	TRUE	FALSE	FALSE	FALSE	FALSE	Autosomal	FALSE	FALSE
DNAAF3	FALSE	TRUE	FALSE	FALSE	FALSE	FALSE	Autosomal	FALSE	FALSE
AL035252.2	FALSE	TRUE	FALSE	FALSE	FALSE	FALSE	Autosomal	FALSE	FALSE
KLLN	FALSE	TRUE	FALSE	FALSE	FALSE	FALSE	Autosomal	FALSE	FALSE
PEX5L-AS2	FALSE	TRUE	FALSE	FALSE	FALSE	FALSE	Autosomal	FALSE	FALSE
AC010864.1	FALSE	TRUE	FALSE	FALSE	FALSE	FALSE	Autosomal	FALSE	FALSE
MISP3	FALSE	TRUE	TRUE	FALSE	FALSE	FALSE	Autosomal	FALSE	FALSE
ZNF674-AS1	FALSE	TRUE	FALSE	FALSE	FALSE	FALSE	X-Chr	FALSE	FALSE
NIP7	FALSE	TRUE	TRUE	FALSE	FALSE	FALSE	Autosomal	FALSE	FALSE
AL161729.4	FALSE	TRUE	FALSE	FALSE	FALSE	FALSE	Autosomal	FALSE	FALSE
GUCA1C	FALSE	TRUE	FALSE	FALSE	FALSE	FALSE	Autosomal	FALSE	FALSE
WNT11	FALSE	TRUE	FALSE	FALSE	FALSE	FALSE	Autosomal	FALSE	FALSE
BHMG1	FALSE	TRUE	FALSE	FALSE	FALSE	FALSE	Autosomal	FALSE	FALSE
PEX5L-AS1	FALSE	TRUE	FALSE	FALSE	FALSE	FALSE	Autosomal	FALSE	FALSE
AL008718.2	FALSE	TRUE	FALSE	FALSE	FALSE	FALSE	Autosomal	FALSE	FALSE
AC016745.2	FALSE	TRUE	FALSE	FALSE	FALSE	FALSE	Autosomal	FALSE	FALSE
PRKAR2A-AS1	FALSE	TRUE	FALSE	FALSE	FALSE	FALSE	Autosomal	FALSE	FALSE
AL589765.1	FALSE	TRUE	FALSE	FALSE	FALSE	FALSE	Autosomal	FALSE	FALSE
AC005332.3	FALSE	TRUE	FALSE	FALSE	FALSE	FALSE	Autosomal	FALSE	FALSE
AC145285.6	FALSE	TRUE	FALSE	FALSE	FALSE	FALSE	Autosomal	FALSE	FALSE
FAM209B	FALSE	TRUE	FALSE	FALSE	FALSE	FALSE	Autosomal	FALSE	FALSE
AL132656.2	FALSE	TRUE	FALSE	FALSE	FALSE	FALSE	Autosomal	FALSE	FALSE
RPS13	FALSE	TRUE	TRUE	FALSE	TRUE	FALSE	Autosomal	FALSE	FALSE
AC092903.2	FALSE	TRUE	FALSE	FALSE	FALSE	FALSE	Autosomal	FALSE	FALSE
ZIK1	FALSE	TRUE	FALSE	FALSE	FALSE	FALSE	Autosomal	FALSE	FALSE
LINC02572	FALSE	TRUE	FALSE	FALSE	FALSE	FALSE	Autosomal	FALSE	FALSE
OR2M3	FALSE	TRUE	FALSE	FALSE	FALSE	FALSE	Autosomal	FALSE	FALSE
GEMIN4	FALSE	TRUE	FALSE	FALSE	FALSE	FALSE	Autosomal	FALSE	FALSE
AL691403.1	FALSE	TRUE	FALSE	FALSE	FALSE	FALSE	Autosomal	FALSE	FALSE
PDE6C	FALSE	TRUE	FALSE	FALSE	FALSE	FALSE	Autosomal	FALSE	FALSE
PRR22	FALSE	TRUE	FALSE	FALSE	FALSE	FALSE	Autosomal	FALSE	FALSE
AC093155.3	FALSE	TRUE	FALSE	FALSE	FALSE	FALSE	Autosomal	FALSE	FALSE
AC112196.1	FALSE	TRUE	FALSE	FALSE	FALSE	FALSE	Autosomal	FALSE	FALSE
AC009005.1	FALSE	TRUE	FALSE	FALSE	FALSE	FALSE	Autosomal	FALSE	FALSE
IL23R	FALSE	TRUE	FALSE	FALSE	FALSE	FALSE	Autosomal	FALSE	FALSE
CLMAT3	FALSE	TRUE	FALSE	FALSE	FALSE	FALSE	Autosomal	FALSE	FALSE
AL359921.2	FALSE	TRUE	FALSE	FALSE	FALSE	FALSE	Autosomal	FALSE	FALSE
AC100793.4	FALSE	TRUE	FALSE	FALSE	FALSE	FALSE	Autosomal	FALSE	FALSE
AC104521.1	FALSE	TRUE	FALSE	FALSE	FALSE	FALSE	Autosomal	FALSE	FALSE
AC016257.1	FALSE	TRUE	FALSE	FALSE	FALSE	FALSE	Autosomal	FALSE	FALSE
ANKRD53	FALSE	TRUE	FALSE	FALSE	FALSE	FALSE	Autosomal	FALSE	FALSE
FOXH1	FALSE	TRUE	FALSE	FALSE	FALSE	FALSE	Autosomal	FALSE	FALSE
AC060834.2	FALSE	TRUE	FALSE	FALSE	FALSE	FALSE	Autosomal	FALSE	FALSE
AL049870.3	FALSE	TRUE	FALSE	FALSE	FALSE	FALSE	Autosomal	FALSE	FALSE
AC104411.1	FALSE	TRUE	FALSE	FALSE	FALSE	FALSE	Autosomal	FALSE	FALSE
AC089999.1	FALSE	TRUE	FALSE	FALSE	FALSE	FALSE	Autosomal	FALSE	FALSE
AC012370.2	FALSE	TRUE	FALSE	FALSE	FALSE	FALSE	Autosomal	FALSE	FALSE
FUT1	FALSE	TRUE	FALSE	FALSE	FALSE	FALSE	Autosomal	FALSE	FALSE
MAP3K20-AS1	FALSE	TRUE	FALSE	FALSE	FALSE	FALSE	Autosomal	FALSE	FALSE
LINC00994	FALSE	TRUE	FALSE	FALSE	FALSE	FALSE	Autosomal	FALSE	FALSE
ERCC6L	FALSE	TRUE	FALSE	FALSE	FALSE	FALSE	X-Chr	FALSE	FALSE
GRXCR1	FALSE	TRUE	FALSE	FALSE	FALSE	FALSE	Autosomal	FALSE	FALSE
LIPJ	FALSE	TRUE	FALSE	FALSE	FALSE	FALSE	Autosomal	FALSE	FALSE
LOR	FALSE	TRUE	FALSE	FALSE	FALSE	FALSE	Autosomal	FALSE	FALSE
NMB	FALSE	TRUE	FALSE	FALSE	FALSE	FALSE	Autosomal	FALSE	FALSE
AC008906.1	FALSE	TRUE	FALSE	FALSE	FALSE	FALSE	Autosomal	FALSE	FALSE
AL359551.1	FALSE	TRUE	FALSE	FALSE	FALSE	FALSE	Autosomal	FALSE	FALSE
AC008393.1	FALSE	TRUE	FALSE	FALSE	FALSE	FALSE	Autosomal	FALSE	FALSE
AP001269.4	FALSE	TRUE	FALSE	FALSE	FALSE	FALSE	Autosomal	FALSE	FALSE
AC016722.3	FALSE	TRUE	FALSE	FALSE	FALSE	FALSE	Autosomal	FALSE	FALSE
LINC00687	FALSE	TRUE	FALSE	FALSE	FALSE	FALSE	Autosomal	FALSE	FALSE
AC008728.1	FALSE	TRUE	FALSE	FALSE	FALSE	FALSE	Autosomal	FALSE	FALSE
AL022157.1	FALSE	TRUE	FALSE	FALSE	FALSE	FALSE	Autosomal	FALSE	FALSE
LRRC19	FALSE	TRUE	FALSE	FALSE	FALSE	FALSE	Autosomal	FALSE	FALSE
CPHXL	FALSE	TRUE	FALSE	FALSE	FALSE	FALSE	Autosomal	FALSE	FALSE
SLC39A4	FALSE	TRUE	FALSE	FALSE	FALSE	FALSE	Autosomal	FALSE	FALSE
THPO	FALSE	TRUE	FALSE	FALSE	FALSE	FALSE	X-Chr	FALSE	FALSE
APCDD1L	FALSE	TRUE	FALSE	FALSE	FALSE	FALSE	Autosomal	FALSE	FALSE
AL583856.2	FALSE	TRUE	FALSE	FALSE	FALSE	FALSE	Autosomal	FALSE	FALSE
AP003355.2	FALSE	TRUE	FALSE	FALSE	FALSE	FALSE	Autosomal	FALSE	FALSE
AC009502.1	FALSE	TRUE	FALSE	FALSE	FALSE	FALSE	Autosomal	FALSE	FALSE
SLN	FALSE	TRUE	FALSE	FALSE	FALSE	FALSE	Autosomal	FALSE	FALSE
RPL22L1	FALSE	TRUE	FALSE	FALSE	FALSE	FALSE	Autosomal	FALSE	FALSE
FITM1	FALSE	TRUE	FALSE	FALSE	FALSE	FALSE	Autosomal	FALSE	FALSE
AC027307.1	FALSE	TRUE	FALSE	FALSE	FALSE	FALSE	Autosomal	FALSE	FALSE
AP001496.2	FALSE	TRUE	FALSE	FALSE	FALSE	FALSE	Autosomal	FALSE	FALSE
TMPRSS11D	FALSE	TRUE	FALSE	FALSE	FALSE	FALSE	Autosomal	FALSE	FALSE
AL356961.1	FALSE	TRUE	FALSE	FALSE	FALSE	FALSE	Autosomal	FALSE	FALSE
MUC6	FALSE	TRUE	FALSE	FALSE	FALSE	FALSE	Autosomal	FALSE	FALSE
AC005837.2	FALSE	TRUE	FALSE	FALSE	FALSE	FALSE	Autosomal	FALSE	FALSE
ACR	FALSE	TRUE	FALSE	FALSE	FALSE	FALSE	Autosomal	FALSE	FALSE
AC091736.1	FALSE	TRUE	FALSE	FALSE	FALSE	FALSE	Autosomal	FALSE	FALSE
CXorf40B	FALSE	TRUE	FALSE	FALSE	FALSE	FALSE	Autosomal	FALSE	FALSE
SAMSN1-AS1	FALSE	TRUE	FALSE	FALSE	FALSE	FALSE	Autosomal	FALSE	FALSE
AC104241.1	FALSE	TRUE	FALSE	FALSE	FALSE	FALSE	Autosomal	FALSE	FALSE
PSG4	FALSE	TRUE	FALSE	FALSE	FALSE	FALSE	Autosomal	FALSE	FALSE
HSD17B8	FALSE	TRUE	FALSE	FALSE	FALSE	FALSE	Autosomal	FALSE	FALSE
MED18	FALSE	TRUE	FALSE	FALSE	FALSE	FALSE	Autosomal	FALSE	FALSE
Z98885.3	FALSE	TRUE	FALSE	FALSE	FALSE	FALSE	Autosomal	FALSE	FALSE
NLRC3	FALSE	TRUE	TRUE	FALSE	FALSE	FALSE	Autosomal	FALSE	FALSE
ANKK1	FALSE	TRUE	FALSE	FALSE	FALSE	FALSE	Autosomal	FALSE	FALSE
F12	FALSE	TRUE	FALSE	FALSE	FALSE	FALSE	Autosomal	FALSE	FALSE
AF127577.2	FALSE	TRUE	FALSE	FALSE	FALSE	FALSE	Autosomal	FALSE	FALSE
AC090809.1	FALSE	TRUE	FALSE	FALSE	FALSE	FALSE	Autosomal	FALSE	FALSE
CAPN11	FALSE	TRUE	FALSE	FALSE	FALSE	FALSE	Autosomal	FALSE	FALSE
AC092832.2	FALSE	TRUE	FALSE	FALSE	FALSE	FALSE	Autosomal	FALSE	FALSE
AC104237.1	FALSE	TRUE	FALSE	FALSE	FALSE	FALSE	Autosomal	FALSE	FALSE
AL049775.2	FALSE	TRUE	FALSE	FALSE	FALSE	FALSE	Autosomal	FALSE	FALSE
AC010522.1	FALSE	TRUE	FALSE	FALSE	FALSE	FALSE	Autosomal	FALSE	FALSE
AC083880.1	FALSE	TRUE	FALSE	FALSE	FALSE	FALSE	Autosomal	FALSE	FALSE
AC108451.1	FALSE	TRUE	FALSE	FALSE	FALSE	FALSE	Autosomal	FALSE	FALSE
BATF2	FALSE	TRUE	FALSE	FALSE	FALSE	FALSE	Autosomal	FALSE	FALSE
RPP40	FALSE	TRUE	FALSE	FALSE	FALSE	FALSE	Autosomal	FALSE	FALSE
LINC00957	FALSE	TRUE	FALSE	FALSE	FALSE	FALSE	Autosomal	FALSE	FALSE
GSDMA	FALSE	TRUE	FALSE	FALSE	FALSE	FALSE	Autosomal	FALSE	FALSE
AC098487.1	FALSE	TRUE	FALSE	FALSE	FALSE	FALSE	Autosomal	FALSE	FALSE
AC073336.1	FALSE	TRUE	FALSE	FALSE	FALSE	FALSE	Autosomal	FALSE	FALSE
CTF1	FALSE	TRUE	FALSE	FALSE	FALSE	FALSE	Autosomal	FALSE	FALSE
AC254562.2	FALSE	TRUE	FALSE	FALSE	FALSE	FALSE	Autosomal	FALSE	FALSE
AC010333.2	FALSE	TRUE	FALSE	FALSE	FALSE	FALSE	Autosomal	FALSE	FALSE
AL359715.3	FALSE	TRUE	FALSE	FALSE	FALSE	FALSE	Autosomal	FALSE	FALSE
GNRH2	FALSE	TRUE	FALSE	FALSE	FALSE	FALSE	Autosomal	FALSE	FALSE
CCDC74A	FALSE	TRUE	FALSE	FALSE	FALSE	FALSE	Autosomal	FALSE	FALSE
BHLHE22	FALSE	TRUE	FALSE	FALSE	FALSE	FALSE	Autosomal	FALSE	FALSE
LINC01206	FALSE	TRUE	FALSE	FALSE	FALSE	FALSE	Autosomal	FALSE	FALSE
AL645728.1	FALSE	TRUE	FALSE	FALSE	FALSE	FALSE	Autosomal	FALSE	FALSE
LINC02293	FALSE	TRUE	FALSE	FALSE	FALSE	FALSE	Autosomal	FALSE	FALSE
AL512380.1	FALSE	TRUE	FALSE	FALSE	FALSE	FALSE	Autosomal	FALSE	FALSE
TEKT2	FALSE	TRUE	FALSE	FALSE	FALSE	FALSE	Autosomal	FALSE	FALSE
PLG	FALSE	TRUE	FALSE	FALSE	FALSE	FALSE	Autosomal	FALSE	FALSE
DEFB134	FALSE	TRUE	FALSE	FALSE	FALSE	FALSE	Autosomal	FALSE	FALSE
AC107973.1	FALSE	TRUE	FALSE	FALSE	FALSE	FALSE	Autosomal	FALSE	FALSE
AC023830.1	FALSE	TRUE	FALSE	FALSE	FALSE	FALSE	Autosomal	FALSE	FALSE
AC016526.1	FALSE	TRUE	FALSE	FALSE	FALSE	FALSE	Autosomal	FALSE	FALSE
AL356272.1	FALSE	TRUE	FALSE	FALSE	FALSE	FALSE	Autosomal	FALSE	FALSE
MYLK-AS2	FALSE	TRUE	FALSE	FALSE	FALSE	FALSE	Autosomal	FALSE	FALSE
AC091849.2	FALSE	TRUE	FALSE	FALSE	FALSE	FALSE	Autosomal	FALSE	FALSE
GCGR	FALSE	TRUE	FALSE	FALSE	FALSE	FALSE	Autosomal	FALSE	FALSE
AC009365.3	FALSE	TRUE	FALSE	FALSE	FALSE	FALSE	Autosomal	FALSE	FALSE
OBSCN-AS1	FALSE	TRUE	FALSE	FALSE	FALSE	FALSE	Autosomal	FALSE	FALSE
C6orf132	FALSE	TRUE	FALSE	FALSE	FALSE	FALSE	Autosomal	FALSE	FALSE
AC091132.5	FALSE	TRUE	FALSE	FALSE	FALSE	FALSE	Autosomal	FALSE	FALSE
AL445193.2	FALSE	TRUE	FALSE	FALSE	FALSE	FALSE	Autosomal	FALSE	FALSE
C11orf97	FALSE	TRUE	FALSE	FALSE	FALSE	FALSE	Autosomal	FALSE	FALSE
AC091887.1	FALSE	TRUE	FALSE	FALSE	FALSE	FALSE	Autosomal	FALSE	FALSE
FRMPD3-AS1	FALSE	TRUE	FALSE	FALSE	FALSE	FALSE	X-Chr	FALSE	FALSE
CCR3	FALSE	TRUE	FALSE	FALSE	FALSE	FALSE	Autosomal	FALSE	FALSE
AC010531.5	FALSE	TRUE	FALSE	FALSE	FALSE	FALSE	Autosomal	FALSE	FALSE
USP27X-AS1	FALSE	TRUE	FALSE	FALSE	FALSE	FALSE	Autosomal	FALSE	FALSE
AC114400.1	FALSE	TRUE	FALSE	FALSE	FALSE	FALSE	Autosomal	FALSE	FALSE
AC104257.1	FALSE	TRUE	FALSE	FALSE	FALSE	FALSE	Autosomal	FALSE	FALSE
LINC01611	FALSE	TRUE	FALSE	FALSE	FALSE	FALSE	Autosomal	FALSE	FALSE
AC005944.1	FALSE	TRUE	FALSE	FALSE	FALSE	FALSE	Autosomal	FALSE	FALSE
PTPRD-AS2	FALSE	TRUE	FALSE	FALSE	FALSE	FALSE	Autosomal	FALSE	FALSE
AC002467.1	FALSE	TRUE	FALSE	FALSE	FALSE	FALSE	Autosomal	FALSE	FALSE
AC006146.1	FALSE	TRUE	FALSE	FALSE	FALSE	FALSE	Autosomal	FALSE	FALSE
AC027271.1	FALSE	TRUE	FALSE	FALSE	FALSE	FALSE	Autosomal	FALSE	FALSE
AC020928.2	FALSE	TRUE	FALSE	FALSE	FALSE	FALSE	Autosomal	FALSE	FALSE
PKD2L2	FALSE	TRUE	TRUE	FALSE	FALSE	FALSE	Autosomal	FALSE	FALSE
AC078929.1	FALSE	TRUE	FALSE	FALSE	FALSE	FALSE	Autosomal	FALSE	FALSE
KCNK18	FALSE	TRUE	FALSE	FALSE	FALSE	FALSE	Autosomal	FALSE	FALSE
AC027796.4	FALSE	TRUE	FALSE	FALSE	FALSE	FALSE	Autosomal	FALSE	FALSE
CD164L2	FALSE	TRUE	FALSE	FALSE	FALSE	FALSE	Autosomal	FALSE	FALSE
AC079766.1	FALSE	TRUE	FALSE	FALSE	FALSE	FALSE	Autosomal	FALSE	FALSE
AP001005.3	FALSE	TRUE	FALSE	FALSE	FALSE	FALSE	Autosomal	FALSE	FALSE
AC021006.2	FALSE	TRUE	FALSE	FALSE	FALSE	FALSE	Autosomal	FALSE	FALSE
AL031985.4	FALSE	TRUE	FALSE	FALSE	FALSE	FALSE	Autosomal	FALSE	FALSE
AL133284.1	FALSE	TRUE	FALSE	FALSE	FALSE	FALSE	Autosomal	FALSE	FALSE
AC092809.4	FALSE	TRUE	FALSE	FALSE	FALSE	FALSE	Autosomal	FALSE	FALSE
ZNF57	FALSE	TRUE	FALSE	FALSE	FALSE	FALSE	Autosomal	FALSE	FALSE
MDC1-AS1	FALSE	TRUE	FALSE	FALSE	FALSE	FALSE	Autosomal	FALSE	FALSE
AC005832.4	FALSE	TRUE	FALSE	FALSE	FALSE	FALSE	Autosomal	FALSE	FALSE
AC007541.1	FALSE	TRUE	FALSE	FALSE	FALSE	FALSE	Autosomal	FALSE	FALSE
AC233263.6	FALSE	TRUE	FALSE	FALSE	FALSE	FALSE	Autosomal	FALSE	FALSE
HIST4H4	FALSE	TRUE	FALSE	FALSE	FALSE	FALSE	Autosomal	FALSE	FALSE
AC005523.2	FALSE	TRUE	FALSE	FALSE	FALSE	FALSE	Autosomal	FALSE	FALSE
TBC1D28	FALSE	TRUE	FALSE	FALSE	FALSE	FALSE	Autosomal	FALSE	FALSE
AC026765.2	FALSE	TRUE	FALSE	FALSE	FALSE	FALSE	Autosomal	FALSE	FALSE
TNN	FALSE	TRUE	FALSE	FALSE	FALSE	FALSE	Autosomal	FALSE	FALSE
AC092140.1	FALSE	TRUE	FALSE	FALSE	FALSE	FALSE	Autosomal	FALSE	FALSE
GFRAL	FALSE	TRUE	FALSE	FALSE	FALSE	FALSE	Autosomal	FALSE	FALSE
AC012467.2	FALSE	TRUE	FALSE	FALSE	FALSE	FALSE	Autosomal	FALSE	FALSE
LKAAEAR1	FALSE	TRUE	FALSE	FALSE	FALSE	FALSE	Autosomal	FALSE	FALSE
LINC02410	FALSE	TRUE	FALSE	FALSE	FALSE	FALSE	Autosomal	FALSE	FALSE
HYPK	FALSE	TRUE	FALSE	FALSE	FALSE	FALSE	Autosomal	FALSE	FALSE
CATIP-AS2	FALSE	TRUE	FALSE	FALSE	FALSE	FALSE	Autosomal	FALSE	FALSE
AC091544.5	FALSE	TRUE	FALSE	FALSE	FALSE	FALSE	Autosomal	FALSE	FALSE
ODAPH	FALSE	TRUE	FALSE	FALSE	FALSE	FALSE	Autosomal	FALSE	FALSE
LINC01229	FALSE	TRUE	FALSE	FALSE	FALSE	FALSE	Autosomal	FALSE	FALSE
AC008429.3	FALSE	TRUE	FALSE	FALSE	FALSE	FALSE	Autosomal	FALSE	FALSE
AC138894.1	FALSE	TRUE	FALSE	FALSE	FALSE	FALSE	Autosomal	FALSE	FALSE
DSG2	FALSE	TRUE	FALSE	FALSE	FALSE	FALSE	Autosomal	FALSE	FALSE
AC104506.1	FALSE	TRUE	FALSE	FALSE	FALSE	FALSE	Autosomal	FALSE	FALSE
HGD	FALSE	TRUE	FALSE	FALSE	FALSE	FALSE	Autosomal	FALSE	FALSE
GLB1L	FALSE	TRUE	FALSE	FALSE	FALSE	FALSE	Autosomal	FALSE	FALSE
FRAT1	FALSE	TRUE	FALSE	FALSE	FALSE	FALSE	Autosomal	FALSE	FALSE
DPRX	FALSE	TRUE	FALSE	FALSE	FALSE	FALSE	Autosomal	FALSE	FALSE
TEX48	FALSE	TRUE	FALSE	FALSE	FALSE	FALSE	Autosomal	FALSE	FALSE
LINC02450	FALSE	TRUE	FALSE	FALSE	FALSE	FALSE	Autosomal	FALSE	FALSE
LINC00474	FALSE	TRUE	FALSE	FALSE	FALSE	FALSE	Autosomal	FALSE	FALSE
AL121768.1	FALSE	TRUE	FALSE	FALSE	FALSE	FALSE	Autosomal	FALSE	FALSE
AC022784.6	FALSE	TRUE	FALSE	FALSE	FALSE	FALSE	Autosomal	FALSE	FALSE
AC025871.1	FALSE	TRUE	FALSE	FALSE	FALSE	FALSE	Autosomal	FALSE	FALSE
F10	FALSE	TRUE	FALSE	FALSE	FALSE	FALSE	Autosomal	FALSE	FALSE
LINC01415	FALSE	TRUE	FALSE	FALSE	FALSE	FALSE	Autosomal	FALSE	FALSE
ZYG11A	FALSE	TRUE	FALSE	FALSE	FALSE	FALSE	Autosomal	FALSE	FALSE
DUSP9	FALSE	TRUE	FALSE	FALSE	FALSE	FALSE	X-Chr	FALSE	FALSE
TRDN-AS1	FALSE	TRUE	FALSE	FALSE	FALSE	FALSE	Autosomal	FALSE	FALSE
AC008852.1	FALSE	TRUE	FALSE	FALSE	FALSE	FALSE	Autosomal	FALSE	FALSE
AL132712.1	FALSE	TRUE	FALSE	FALSE	FALSE	FALSE	Autosomal	FALSE	FALSE
AC026254.2	FALSE	TRUE	FALSE	FALSE	FALSE	FALSE	Autosomal	FALSE	FALSE
AL023581.2	FALSE	TRUE	FALSE	FALSE	FALSE	FALSE	Autosomal	FALSE	FALSE
AC064836.3	FALSE	TRUE	FALSE	FALSE	FALSE	FALSE	Autosomal	FALSE	FALSE
AC022387.1	FALSE	TRUE	FALSE	FALSE	FALSE	FALSE	Autosomal	FALSE	FALSE
AC093797.1	FALSE	TRUE	FALSE	FALSE	FALSE	FALSE	Autosomal	FALSE	FALSE
AL137246.2	FALSE	TRUE	FALSE	FALSE	FALSE	FALSE	Autosomal	FALSE	FALSE
AL135925.1	FALSE	TRUE	FALSE	FALSE	FALSE	FALSE	Autosomal	FALSE	FALSE
AL451069.2	FALSE	TRUE	FALSE	FALSE	FALSE	FALSE	Autosomal	FALSE	FALSE
AL441883.1	FALSE	TRUE	FALSE	FALSE	FALSE	FALSE	Autosomal	FALSE	FALSE
MIR3945HG	FALSE	TRUE	FALSE	FALSE	FALSE	FALSE	Autosomal	FALSE	FALSE
LINC00854	FALSE	TRUE	TRUE	FALSE	TRUE	FALSE	Autosomal	FALSE	FALSE
ZWINT	FALSE	TRUE	FALSE	FALSE	FALSE	FALSE	Autosomal	FALSE	FALSE
AP002748.3	FALSE	TRUE	FALSE	FALSE	FALSE	FALSE	Autosomal	FALSE	FALSE
XPNPEP2	FALSE	TRUE	FALSE	FALSE	FALSE	FALSE	X-Chr	FALSE	FALSE
AC008736.1	FALSE	TRUE	FALSE	FALSE	FALSE	FALSE	Autosomal	FALSE	FALSE
CASC10	FALSE	TRUE	FALSE	FALSE	FALSE	FALSE	Autosomal	FALSE	FALSE
FAM90A1	FALSE	TRUE	FALSE	FALSE	FALSE	FALSE	Autosomal	FALSE	FALSE
AL356275.1	FALSE	TRUE	FALSE	FALSE	FALSE	FALSE	Autosomal	FALSE	FALSE
BUB1B-PAK6	FALSE	TRUE	FALSE	FALSE	FALSE	FALSE	Autosomal	FALSE	FALSE
MCOLN3	FALSE	TRUE	FALSE	FALSE	FALSE	FALSE	Autosomal	FALSE	FALSE
AL445524.1	FALSE	TRUE	FALSE	FALSE	FALSE	FALSE	Autosomal	FALSE	FALSE
MANEA-DT	FALSE	TRUE	FALSE	FALSE	FALSE	FALSE	Autosomal	FALSE	FALSE
AL137779.1	FALSE	TRUE	FALSE	FALSE	FALSE	FALSE	Autosomal	FALSE	FALSE
WNT9B	FALSE	TRUE	FALSE	FALSE	FALSE	FALSE	Autosomal	FALSE	FALSE
C15orf32	FALSE	TRUE	FALSE	FALSE	FALSE	FALSE	Autosomal	FALSE	FALSE
CHRNB4	FALSE	TRUE	FALSE	FALSE	FALSE	FALSE	Autosomal	FALSE	FALSE
MGAM2	FALSE	TRUE	FALSE	FALSE	FALSE	FALSE	Autosomal	FALSE	FALSE
AC009055.1	FALSE	TRUE	FALSE	FALSE	FALSE	FALSE	Autosomal	FALSE	FALSE
FP236315.1	FALSE	TRUE	FALSE	FALSE	FALSE	FALSE	Autosomal	FALSE	FALSE
AC004231.3	FALSE	TRUE	FALSE	FALSE	FALSE	FALSE	Autosomal	FALSE	FALSE
MYBL2	FALSE	TRUE	FALSE	FALSE	FALSE	FALSE	Autosomal	FALSE	FALSE
AC018645.2	FALSE	TRUE	FALSE	FALSE	FALSE	FALSE	Autosomal	FALSE	FALSE
TBC1D29	FALSE	TRUE	FALSE	FALSE	FALSE	FALSE	Autosomal	FALSE	FALSE
SLC7A13	FALSE	TRUE	FALSE	FALSE	FALSE	FALSE	Autosomal	FALSE	FALSE
AC007450.1	FALSE	TRUE	FALSE	FALSE	FALSE	FALSE	Autosomal	FALSE	FALSE
CNTN4-AS2	FALSE	TRUE	FALSE	FALSE	FALSE	FALSE	Autosomal	FALSE	FALSE
C16orf91	FALSE	TRUE	TRUE	FALSE	FALSE	FALSE	Autosomal	FALSE	FALSE
FBP2	FALSE	TRUE	FALSE	FALSE	FALSE	FALSE	Autosomal	FALSE	FALSE
SNTN	FALSE	TRUE	FALSE	FALSE	FALSE	FALSE	Autosomal	FALSE	FALSE
SPDEF	FALSE	TRUE	FALSE	FALSE	FALSE	FALSE	Autosomal	FALSE	FALSE
PRKX-AS1	FALSE	TRUE	FALSE	FALSE	FALSE	FALSE	X-Chr	FALSE	FALSE
LINC02233	FALSE	TRUE	FALSE	FALSE	FALSE	FALSE	Autosomal	FALSE	FALSE
DRC7	FALSE	TRUE	FALSE	FALSE	FALSE	FALSE	Autosomal	FALSE	FALSE
AC104532.1	FALSE	TRUE	FALSE	FALSE	FALSE	FALSE	Autosomal	FALSE	FALSE
LINC01547	FALSE	TRUE	FALSE	FALSE	FALSE	FALSE	Autosomal	FALSE	FALSE
MPRIP-AS1	FALSE	TRUE	FALSE	FALSE	FALSE	FALSE	Autosomal	FALSE	FALSE
AC068768.1	FALSE	TRUE	FALSE	FALSE	FALSE	FALSE	Autosomal	FALSE	FALSE
AC007383.2	FALSE	TRUE	FALSE	FALSE	FALSE	FALSE	Autosomal	FALSE	FALSE
AC023055.1	FALSE	TRUE	FALSE	FALSE	FALSE	FALSE	Autosomal	FALSE	FALSE
LINC01323	FALSE	TRUE	FALSE	FALSE	FALSE	FALSE	Autosomal	FALSE	FALSE
AL513320.1	FALSE	TRUE	FALSE	FALSE	FALSE	FALSE	Autosomal	FALSE	FALSE
AL662907.3	FALSE	TRUE	FALSE	FALSE	FALSE	FALSE	Autosomal	FALSE	FALSE
MATN4	FALSE	TRUE	FALSE	FALSE	FALSE	FALSE	Autosomal	FALSE	FALSE
AC024575.1	FALSE	TRUE	FALSE	FALSE	FALSE	FALSE	Autosomal	FALSE	FALSE
ZNF319	FALSE	TRUE	FALSE	FALSE	FALSE	FALSE	Autosomal	FALSE	FALSE
AL135924.2	FALSE	TRUE	FALSE	FALSE	FALSE	FALSE	Autosomal	FALSE	FALSE
C12orf50	FALSE	TRUE	FALSE	FALSE	FALSE	FALSE	Autosomal	FALSE	FALSE
AC092436.2	FALSE	TRUE	FALSE	FALSE	FALSE	FALSE	Autosomal	FALSE	FALSE
GCNT7	FALSE	TRUE	FALSE	FALSE	FALSE	FALSE	Autosomal	FALSE	FALSE
AP002991.1	FALSE	TRUE	FALSE	FALSE	FALSE	FALSE	Autosomal	FALSE	FALSE
TNFSF11	FALSE	TRUE	FALSE	FALSE	FALSE	FALSE	Autosomal	FALSE	FALSE
AL157938.3	FALSE	TRUE	FALSE	FALSE	FALSE	FALSE	Autosomal	FALSE	FALSE
SHISA2	FALSE	TRUE	FALSE	FALSE	FALSE	FALSE	Autosomal	FALSE	FALSE
AL162377.1	FALSE	TRUE	FALSE	FALSE	FALSE	FALSE	Autosomal	FALSE	FALSE
AC008608.2	FALSE	TRUE	FALSE	FALSE	FALSE	FALSE	Autosomal	FALSE	FALSE
FBXW10	FALSE	TRUE	FALSE	FALSE	FALSE	FALSE	Autosomal	FALSE	FALSE
PWP2	FALSE	TRUE	FALSE	FALSE	FALSE	FALSE	Autosomal	FALSE	FALSE
MRPL38	FALSE	TRUE	FALSE	FALSE	FALSE	FALSE	Autosomal	FALSE	FALSE
AL049820.1	FALSE	TRUE	FALSE	FALSE	FALSE	FALSE	Autosomal	FALSE	FALSE
MMP25	FALSE	TRUE	FALSE	FALSE	FALSE	FALSE	Autosomal	FALSE	FALSE
LINC00603	FALSE	TRUE	FALSE	FALSE	FALSE	FALSE	Autosomal	FALSE	FALSE
AC092111.3	FALSE	TRUE	FALSE	FALSE	FALSE	FALSE	Autosomal	FALSE	FALSE
AC005597.1	FALSE	TRUE	FALSE	FALSE	FALSE	FALSE	Autosomal	FALSE	FALSE
AP003718.1	FALSE	TRUE	FALSE	FALSE	FALSE	FALSE	Autosomal	FALSE	FALSE
RBP2	FALSE	TRUE	FALSE	FALSE	FALSE	FALSE	Autosomal	FALSE	FALSE
AB015752.1	FALSE	TRUE	FALSE	FALSE	FALSE	FALSE	Autosomal	FALSE	FALSE
AC138932.5	FALSE	TRUE	FALSE	FALSE	FALSE	FALSE	Autosomal	FALSE	FALSE
AP000527.1	FALSE	TRUE	FALSE	FALSE	FALSE	FALSE	Autosomal	FALSE	FALSE
LINC02161	FALSE	TRUE	FALSE	FALSE	FALSE	FALSE	Autosomal	FALSE	FALSE
AC239803.1	FALSE	TRUE	FALSE	FALSE	FALSE	FALSE	Autosomal	FALSE	FALSE
ANGPTL8	FALSE	TRUE	FALSE	FALSE	FALSE	FALSE	Autosomal	FALSE	FALSE
CD70	FALSE	TRUE	FALSE	FALSE	FALSE	FALSE	Autosomal	FALSE	FALSE
AC022144.1	FALSE	TRUE	FALSE	FALSE	FALSE	FALSE	Autosomal	FALSE	FALSE
TMEM213	FALSE	TRUE	FALSE	FALSE	FALSE	FALSE	Autosomal	FALSE	FALSE
LINC00636	FALSE	TRUE	FALSE	FALSE	FALSE	FALSE	Autosomal	FALSE	FALSE
PDC	FALSE	TRUE	TRUE	FALSE	FALSE	FALSE	Autosomal	FALSE	FALSE
SLC7A4	FALSE	TRUE	FALSE	FALSE	FALSE	FALSE	Autosomal	FALSE	FALSE
Z98752.3	FALSE	TRUE	FALSE	FALSE	FALSE	FALSE	Autosomal	FALSE	FALSE
TTC39A-AS1	FALSE	TRUE	FALSE	FALSE	FALSE	FALSE	Autosomal	FALSE	FALSE
VTCN1	FALSE	TRUE	FALSE	FALSE	FALSE	FALSE	Autosomal	FALSE	FALSE
AL117350.1	FALSE	TRUE	FALSE	FALSE	FALSE	FALSE	Autosomal	FALSE	FALSE
C17orf78	FALSE	TRUE	FALSE	FALSE	FALSE	FALSE	Autosomal	FALSE	FALSE
AL136295.3	FALSE	TRUE	FALSE	FALSE	FALSE	FALSE	Autosomal	FALSE	FALSE
AC239868.3	FALSE	TRUE	FALSE	FALSE	FALSE	FALSE	Autosomal	FALSE	FALSE
OR8A1	FALSE	TRUE	FALSE	FALSE	FALSE	FALSE	Autosomal	FALSE	FALSE
AC114488.2	FALSE	TRUE	FALSE	FALSE	FALSE	FALSE	Autosomal	FALSE	FALSE
AC100830.1	FALSE	TRUE	FALSE	FALSE	FALSE	FALSE	Autosomal	FALSE	FALSE
AC026786.2	FALSE	TRUE	FALSE	FALSE	FALSE	FALSE	Autosomal	FALSE	FALSE
PRR19	FALSE	TRUE	FALSE	FALSE	FALSE	FALSE	Autosomal	FALSE	FALSE
AC007114.2	FALSE	TRUE	FALSE	FALSE	FALSE	FALSE	Autosomal	FALSE	FALSE
C2orf40	FALSE	TRUE	FALSE	FALSE	FALSE	FALSE	Autosomal	FALSE	FALSE
AP001065.1	FALSE	TRUE	FALSE	FALSE	FALSE	FALSE	Autosomal	FALSE	FALSE
SDC1	FALSE	TRUE	FALSE	FALSE	FALSE	FALSE	Autosomal	FALSE	FALSE
WWC3-AS1	FALSE	TRUE	FALSE	FALSE	FALSE	FALSE	X-Chr	FALSE	FALSE
AL592287.1	FALSE	TRUE	FALSE	FALSE	FALSE	FALSE	Autosomal	FALSE	FALSE
ASH1L-AS1	FALSE	TRUE	FALSE	FALSE	FALSE	FALSE	Autosomal	FALSE	FALSE
MYADML2	FALSE	TRUE	FALSE	FALSE	FALSE	FALSE	Autosomal	FALSE	FALSE
DMRT1	FALSE	TRUE	FALSE	FALSE	FALSE	FALSE	Autosomal	FALSE	FALSE
AL031283.1	FALSE	TRUE	FALSE	FALSE	FALSE	FALSE	Autosomal	FALSE	FALSE
MARVELD3	FALSE	TRUE	FALSE	FALSE	FALSE	FALSE	Autosomal	FALSE	FALSE
FBXL19-AS1	FALSE	TRUE	FALSE	FALSE	FALSE	FALSE	Autosomal	FALSE	FALSE
SYNPO2L	FALSE	TRUE	FALSE	FALSE	FALSE	FALSE	Autosomal	FALSE	FALSE
AL590079.1	FALSE	TRUE	FALSE	FALSE	FALSE	FALSE	Autosomal	FALSE	FALSE
AC026790.1	FALSE	TRUE	FALSE	FALSE	FALSE	FALSE	Autosomal	FALSE	FALSE
SERTAD4-AS1	FALSE	TRUE	FALSE	FALSE	FALSE	FALSE	Autosomal	FALSE	FALSE
AC069200.1	FALSE	TRUE	FALSE	FALSE	FALSE	FALSE	Autosomal	FALSE	FALSE
TIGD3	FALSE	TRUE	FALSE	FALSE	FALSE	FALSE	Autosomal	FALSE	FALSE
AC066612.1	FALSE	TRUE	FALSE	FALSE	FALSE	FALSE	Autosomal	FALSE	FALSE
LINC02228	FALSE	TRUE	FALSE	FALSE	FALSE	FALSE	Autosomal	FALSE	FALSE
NANOGP8	FALSE	TRUE	FALSE	FALSE	FALSE	FALSE	Autosomal	FALSE	FALSE
AL136295.6	FALSE	TRUE	FALSE	FALSE	FALSE	FALSE	Autosomal	FALSE	FALSE
AC023510.1	FALSE	TRUE	FALSE	FALSE	FALSE	FALSE	Autosomal	FALSE	FALSE
LINC01238	FALSE	TRUE	FALSE	FALSE	FALSE	FALSE	Autosomal	FALSE	FALSE
AC104472.3	FALSE	TRUE	FALSE	FALSE	FALSE	FALSE	Autosomal	FALSE	FALSE
MEIOC	FALSE	TRUE	FALSE	FALSE	FALSE	FALSE	Autosomal	FALSE	FALSE
LYG2	FALSE	TRUE	TRUE	FALSE	FALSE	FALSE	Autosomal	FALSE	FALSE
AC090617.4	FALSE	TRUE	FALSE	FALSE	FALSE	FALSE	Autosomal	FALSE	FALSE
AL035252.3	FALSE	TRUE	FALSE	FALSE	FALSE	FALSE	Autosomal	FALSE	FALSE
RAB6C	FALSE	TRUE	FALSE	FALSE	FALSE	FALSE	Autosomal	FALSE	FALSE
NPHP3-ACAD11	FALSE	TRUE	FALSE	FALSE	FALSE	FALSE	Autosomal	FALSE	FALSE
WFDC11	FALSE	TRUE	FALSE	FALSE	FALSE	FALSE	Autosomal	FALSE	FALSE
AL590399.3	FALSE	TRUE	FALSE	FALSE	FALSE	FALSE	Autosomal	FALSE	FALSE
SULT2B1	FALSE	TRUE	FALSE	FALSE	FALSE	FALSE	Autosomal	FALSE	FALSE
PRSS36	FALSE	TRUE	FALSE	FALSE	FALSE	FALSE	Autosomal	FALSE	FALSE
DPH2	FALSE	TRUE	TRUE	FALSE	FALSE	FALSE	Autosomal	FALSE	FALSE
AL121985.1	FALSE	TRUE	FALSE	FALSE	FALSE	FALSE	Autosomal	FALSE	FALSE
AC006547.2	FALSE	TRUE	FALSE	FALSE	FALSE	FALSE	Autosomal	FALSE	FALSE
AL132671.2	FALSE	TRUE	FALSE	FALSE	FALSE	FALSE	Autosomal	FALSE	FALSE
AC011396.2	FALSE	TRUE	FALSE	FALSE	FALSE	FALSE	Autosomal	FALSE	FALSE
ITIH2	FALSE	TRUE	FALSE	FALSE	FALSE	FALSE	Autosomal	FALSE	FALSE
MAL2-AS1	FALSE	TRUE	FALSE	FALSE	FALSE	FALSE	Autosomal	FALSE	FALSE
AC142472.1	FALSE	TRUE	FALSE	FALSE	FALSE	FALSE	Autosomal	FALSE	FALSE
TDRKH-AS1	FALSE	TRUE	FALSE	FALSE	FALSE	FALSE	Autosomal	FALSE	FALSE
TBC1D3L	FALSE	TRUE	FALSE	FALSE	FALSE	FALSE	Autosomal	FALSE	FALSE
AL162311.3	FALSE	TRUE	FALSE	FALSE	FALSE	FALSE	Autosomal	FALSE	FALSE
AC026979.3	FALSE	TRUE	FALSE	FALSE	FALSE	FALSE	Autosomal	FALSE	FALSE
AC092720.2	FALSE	TRUE	FALSE	FALSE	FALSE	FALSE	Autosomal	FALSE	FALSE
MIS18A-AS1	FALSE	TRUE	FALSE	FALSE	FALSE	FALSE	Autosomal	FALSE	FALSE
AL359853.2	FALSE	TRUE	FALSE	FALSE	FALSE	FALSE	Autosomal	FALSE	FALSE
SLC9A3	FALSE	TRUE	FALSE	FALSE	FALSE	FALSE	Autosomal	FALSE	FALSE
WDR87	FALSE	TRUE	FALSE	FALSE	FALSE	FALSE	Autosomal	FALSE	FALSE
AC048380.1	FALSE	TRUE	FALSE	FALSE	FALSE	FALSE	Autosomal	FALSE	FALSE
AL133417.1	FALSE	TRUE	FALSE	FALSE	FALSE	FALSE	Autosomal	FALSE	FALSE
AL353593.1	FALSE	TRUE	FALSE	FALSE	FALSE	FALSE	Autosomal	FALSE	FALSE
POU6F2-AS2	FALSE	TRUE	FALSE	FALSE	FALSE	FALSE	Autosomal	FALSE	FALSE
AC105031.2	FALSE	TRUE	FALSE	FALSE	FALSE	FALSE	Autosomal	FALSE	FALSE
TSPAN19	FALSE	TRUE	FALSE	FALSE	FALSE	FALSE	Autosomal	FALSE	FALSE
AC099062.1	FALSE	TRUE	FALSE	FALSE	FALSE	FALSE	Autosomal	FALSE	FALSE
KIF2C	FALSE	TRUE	FALSE	FALSE	FALSE	FALSE	Autosomal	FALSE	FALSE
OTOP1	FALSE	TRUE	FALSE	FALSE	FALSE	FALSE	Autosomal	FALSE	FALSE
SLCO6A1	FALSE	TRUE	FALSE	FALSE	FALSE	FALSE	Autosomal	FALSE	FALSE
NOXO1	FALSE	TRUE	FALSE	FALSE	FALSE	FALSE	Autosomal	FALSE	FALSE
AC005329.1	FALSE	TRUE	FALSE	FALSE	FALSE	FALSE	Autosomal	FALSE	FALSE
AC010196.1	FALSE	TRUE	FALSE	FALSE	FALSE	FALSE	Autosomal	FALSE	FALSE
PCAT6	FALSE	TRUE	FALSE	FALSE	FALSE	FALSE	Autosomal	FALSE	FALSE
SYCP1	FALSE	TRUE	FALSE	FALSE	FALSE	FALSE	Autosomal	FALSE	FALSE
PHETA2	FALSE	TRUE	FALSE	FALSE	FALSE	FALSE	Autosomal	FALSE	FALSE
HPS6	FALSE	TRUE	FALSE	FALSE	FALSE	FALSE	Autosomal	FALSE	FALSE
TRAPPC12-AS1	FALSE	TRUE	FALSE	FALSE	FALSE	FALSE	Autosomal	FALSE	FALSE
AL354811.1	FALSE	TRUE	FALSE	FALSE	FALSE	FALSE	Autosomal	FALSE	FALSE
KIF12	FALSE	TRUE	FALSE	FALSE	FALSE	FALSE	Autosomal	FALSE	FALSE
AC093627.5	FALSE	TRUE	FALSE	FALSE	FALSE	FALSE	Autosomal	FALSE	FALSE
LINC01891	FALSE	TRUE	FALSE	FALSE	FALSE	FALSE	Autosomal	FALSE	FALSE
PTX3	FALSE	TRUE	FALSE	FALSE	FALSE	FALSE	Autosomal	FALSE	FALSE
OR5V1	FALSE	TRUE	FALSE	FALSE	FALSE	FALSE	Autosomal	FALSE	FALSE
AC011611.4	FALSE	TRUE	FALSE	FALSE	FALSE	FALSE	Autosomal	FALSE	FALSE
AC011498.1	FALSE	TRUE	FALSE	FALSE	FALSE	FALSE	Autosomal	FALSE	FALSE
AL135818.2	FALSE	TRUE	FALSE	FALSE	FALSE	FALSE	Autosomal	FALSE	FALSE
AL356512.1	FALSE	TRUE	FALSE	FALSE	FALSE	FALSE	Autosomal	FALSE	FALSE
AL512625.2	FALSE	TRUE	FALSE	FALSE	FALSE	FALSE	Autosomal	FALSE	FALSE
AURKC	FALSE	TRUE	FALSE	FALSE	FALSE	FALSE	Autosomal	FALSE	FALSE
AC107081.2	FALSE	TRUE	FALSE	FALSE	FALSE	FALSE	Autosomal	FALSE	FALSE
LINC02169	FALSE	TRUE	FALSE	FALSE	FALSE	FALSE	Autosomal	FALSE	FALSE
NR1I2	FALSE	TRUE	FALSE	FALSE	FALSE	FALSE	Autosomal	FALSE	FALSE
ATP6V0D2	FALSE	TRUE	FALSE	FALSE	FALSE	FALSE	Autosomal	FALSE	FALSE
AL078612.1	FALSE	TRUE	FALSE	FALSE	FALSE	FALSE	Autosomal	FALSE	FALSE
AP001099.1	FALSE	TRUE	FALSE	FALSE	FALSE	FALSE	Autosomal	FALSE	FALSE
AKR1D1	FALSE	TRUE	FALSE	FALSE	FALSE	FALSE	Autosomal	FALSE	FALSE
ALOX12B	FALSE	TRUE	FALSE	FALSE	FALSE	FALSE	Autosomal	FALSE	FALSE
TWNK	FALSE	TRUE	FALSE	FALSE	FALSE	FALSE	Autosomal	FALSE	FALSE
AC137834.1	FALSE	TRUE	FALSE	FALSE	FALSE	FALSE	Autosomal	FALSE	FALSE
PLUT	FALSE	TRUE	FALSE	FALSE	FALSE	FALSE	Autosomal	FALSE	FALSE
KLK14	FALSE	TRUE	FALSE	FALSE	FALSE	FALSE	Autosomal	FALSE	FALSE
PODNL1	FALSE	TRUE	FALSE	FALSE	FALSE	FALSE	Autosomal	FALSE	FALSE
AL353613.1	FALSE	TRUE	FALSE	FALSE	FALSE	FALSE	Autosomal	FALSE	FALSE
AC105446.1	FALSE	TRUE	FALSE	FALSE	FALSE	FALSE	Autosomal	FALSE	FALSE
AC079610.1	FALSE	TRUE	FALSE	FALSE	FALSE	FALSE	Autosomal	FALSE	FALSE
MEIG1	FALSE	TRUE	FALSE	FALSE	FALSE	FALSE	Autosomal	FALSE	FALSE
AL928654.1	FALSE	TRUE	FALSE	FALSE	FALSE	FALSE	Autosomal	FALSE	FALSE
AC005154.5	FALSE	TRUE	FALSE	FALSE	FALSE	FALSE	Autosomal	FALSE	FALSE
AC005363.2	FALSE	TRUE	FALSE	FALSE	FALSE	FALSE	Autosomal	FALSE	FALSE
AL008582.1	FALSE	TRUE	FALSE	FALSE	FALSE	FALSE	Autosomal	FALSE	FALSE
44896	FALSE	TRUE	FALSE	FALSE	FALSE	FALSE	Autosomal	FALSE	FALSE
PDE6G	FALSE	TRUE	FALSE	FALSE	FALSE	FALSE	Autosomal	FALSE	FALSE
AC093788.1	FALSE	TRUE	FALSE	FALSE	FALSE	FALSE	Autosomal	FALSE	FALSE
LINC00707	FALSE	TRUE	FALSE	FALSE	FALSE	FALSE	Autosomal	FALSE	FALSE
DNAJB13	FALSE	TRUE	FALSE	FALSE	FALSE	FALSE	Autosomal	FALSE	FALSE
AL513283.1	FALSE	TRUE	FALSE	FALSE	FALSE	FALSE	Autosomal	FALSE	FALSE
AC013468.1	FALSE	TRUE	FALSE	FALSE	FALSE	FALSE	Autosomal	FALSE	FALSE
AL137067.1	FALSE	TRUE	FALSE	FALSE	FALSE	FALSE	Autosomal	FALSE	FALSE
AL451085.2	FALSE	TRUE	FALSE	FALSE	FALSE	FALSE	Autosomal	FALSE	FALSE
AL355472.1	FALSE	TRUE	FALSE	FALSE	FALSE	FALSE	Autosomal	FALSE	FALSE
PAX7	FALSE	TRUE	FALSE	FALSE	FALSE	FALSE	Autosomal	FALSE	FALSE
AC098484.2	FALSE	TRUE	FALSE	FALSE	FALSE	FALSE	Autosomal	FALSE	FALSE
DSG1-AS1	FALSE	TRUE	FALSE	FALSE	FALSE	FALSE	Autosomal	FALSE	FALSE
GAGE10	FALSE	TRUE	FALSE	FALSE	FALSE	FALSE	X-Chr	FALSE	FALSE
AC002127.2	FALSE	TRUE	FALSE	FALSE	FALSE	FALSE	Autosomal	FALSE	FALSE
AC233266.2	FALSE	TRUE	FALSE	FALSE	FALSE	FALSE	Autosomal	FALSE	FALSE
A3GALT2	FALSE	TRUE	FALSE	FALSE	FALSE	FALSE	Autosomal	FALSE	FALSE
LINC01402	FALSE	TRUE	FALSE	FALSE	FALSE	FALSE	X-Chr	FALSE	FALSE
AC138904.1	FALSE	TRUE	FALSE	FALSE	FALSE	FALSE	Autosomal	FALSE	FALSE
ZAN	FALSE	TRUE	FALSE	FALSE	FALSE	FALSE	Autosomal	FALSE	FALSE
AC067735.1	FALSE	TRUE	FALSE	FALSE	FALSE	FALSE	Autosomal	FALSE	FALSE
AC100763.1	FALSE	TRUE	FALSE	FALSE	FALSE	FALSE	Autosomal	FALSE	FALSE
CRABP2	FALSE	TRUE	FALSE	FALSE	FALSE	FALSE	Autosomal	FALSE	FALSE
AC006064.4	FALSE	TRUE	FALSE	FALSE	FALSE	FALSE	Autosomal	FALSE	FALSE
44809	FALSE	TRUE	FALSE	FALSE	FALSE	FALSE	Autosomal	FALSE	FALSE
MATN1	FALSE	TRUE	FALSE	FALSE	FALSE	FALSE	Autosomal	FALSE	FALSE
DWORF	FALSE	TRUE	FALSE	FALSE	FALSE	FALSE	Autosomal	FALSE	FALSE
AC022384.1	FALSE	TRUE	FALSE	FALSE	FALSE	FALSE	Autosomal	FALSE	FALSE
CKM	FALSE	TRUE	FALSE	FALSE	FALSE	FALSE	Autosomal	FALSE	FALSE
AC104024.2	FALSE	TRUE	FALSE	FALSE	FALSE	FALSE	Autosomal	FALSE	FALSE
AC083973.1	FALSE	TRUE	FALSE	FALSE	FALSE	FALSE	Autosomal	FALSE	FALSE
AP001043.1	FALSE	TRUE	FALSE	FALSE	FALSE	FALSE	Autosomal	FALSE	FALSE
AL358472.5	FALSE	TRUE	FALSE	FALSE	FALSE	FALSE	Autosomal	FALSE	FALSE
AC010327.3	FALSE	TRUE	FALSE	FALSE	FALSE	FALSE	Autosomal	FALSE	FALSE
AC004408.1	FALSE	TRUE	FALSE	FALSE	FALSE	FALSE	Autosomal	FALSE	FALSE
OAZ3	FALSE	TRUE	FALSE	FALSE	FALSE	FALSE	Autosomal	FALSE	FALSE
AL390962.1	FALSE	TRUE	FALSE	FALSE	FALSE	FALSE	Autosomal	FALSE	FALSE
ZNF296	FALSE	TRUE	FALSE	FALSE	FALSE	FALSE	Autosomal	FALSE	FALSE
AL355297.3	FALSE	TRUE	FALSE	FALSE	FALSE	FALSE	Autosomal	FALSE	FALSE
DOLK	FALSE	TRUE	FALSE	FALSE	FALSE	FALSE	Autosomal	FALSE	FALSE
AC005962.1	FALSE	TRUE	FALSE	FALSE	FALSE	FALSE	Autosomal	FALSE	FALSE
SPATA4	FALSE	TRUE	FALSE	FALSE	FALSE	FALSE	Autosomal	FALSE	FALSE
AC027801.4	FALSE	TRUE	FALSE	FALSE	FALSE	FALSE	Autosomal	FALSE	FALSE
FAM92B	FALSE	TRUE	FALSE	FALSE	FALSE	FALSE	Autosomal	FALSE	FALSE
CTRC	FALSE	TRUE	FALSE	FALSE	FALSE	FALSE	Autosomal	FALSE	FALSE
AL356489.3	FALSE	TRUE	FALSE	FALSE	FALSE	FALSE	Autosomal	FALSE	FALSE
AC093899.2	FALSE	TRUE	FALSE	FALSE	FALSE	FALSE	Autosomal	FALSE	FALSE
GLRA4	FALSE	TRUE	FALSE	FALSE	FALSE	FALSE	X-Chr	FALSE	FALSE
ZMYND12	FALSE	TRUE	FALSE	FALSE	FALSE	FALSE	Autosomal	FALSE	FALSE
AP003392.1	FALSE	TRUE	FALSE	FALSE	FALSE	FALSE	Autosomal	FALSE	FALSE
AP001547.1	FALSE	TRUE	FALSE	FALSE	FALSE	FALSE	Autosomal	FALSE	FALSE
RNF113A	FALSE	TRUE	FALSE	FALSE	FALSE	FALSE	X-Chr	FALSE	FALSE
CFAP300	FALSE	TRUE	FALSE	FALSE	FALSE	FALSE	Autosomal	FALSE	FALSE
HIST1H2BE	FALSE	TRUE	FALSE	FALSE	FALSE	FALSE	Autosomal	FALSE	FALSE
LINC00502	FALSE	TRUE	FALSE	FALSE	FALSE	FALSE	Autosomal	FALSE	FALSE
ZNF619	FALSE	TRUE	FALSE	FALSE	FALSE	FALSE	Autosomal	FALSE	FALSE
AC009812.1	FALSE	TRUE	FALSE	FALSE	FALSE	FALSE	Autosomal	FALSE	FALSE
AC005304.1	FALSE	TRUE	FALSE	FALSE	FALSE	FALSE	Autosomal	FALSE	FALSE
MYBPC2	FALSE	TRUE	FALSE	FALSE	FALSE	FALSE	Autosomal	FALSE	FALSE
WDFY3-AS1	FALSE	TRUE	FALSE	FALSE	FALSE	FALSE	Autosomal	FALSE	FALSE
KLHL34	FALSE	TRUE	FALSE	FALSE	FALSE	FALSE	X-Chr	FALSE	FALSE
AP002490.1	FALSE	TRUE	FALSE	FALSE	FALSE	FALSE	Autosomal	FALSE	FALSE
AC007228.2	FALSE	TRUE	FALSE	FALSE	FALSE	FALSE	Autosomal	FALSE	FALSE
AL020996.1	FALSE	TRUE	FALSE	FALSE	FALSE	FALSE	Autosomal	FALSE	FALSE
AC104667.1	FALSE	TRUE	FALSE	FALSE	FALSE	FALSE	Autosomal	FALSE	FALSE
LINC02033	FALSE	TRUE	FALSE	FALSE	FALSE	FALSE	Autosomal	FALSE	FALSE
RPUSD2	FALSE	TRUE	FALSE	FALSE	FALSE	FALSE	Autosomal	FALSE	FALSE
AL117348.2	FALSE	TRUE	FALSE	FALSE	FALSE	FALSE	Autosomal	FALSE	FALSE
LRRC10B	FALSE	TRUE	FALSE	FALSE	FALSE	FALSE	Autosomal	FALSE	FALSE
AC011481.1	FALSE	TRUE	FALSE	FALSE	FALSE	FALSE	Autosomal	FALSE	FALSE
DPEP1	FALSE	TRUE	FALSE	FALSE	FALSE	FALSE	Autosomal	FALSE	FALSE
FO704657.1	FALSE	TRUE	FALSE	FALSE	FALSE	FALSE	Autosomal	FALSE	FALSE
PERM1	FALSE	TRUE	FALSE	FALSE	FALSE	FALSE	Autosomal	FALSE	FALSE
AC115522.1	FALSE	TRUE	FALSE	FALSE	FALSE	FALSE	Autosomal	FALSE	FALSE
AL359633.2	FALSE	TRUE	FALSE	FALSE	FALSE	FALSE	Autosomal	FALSE	FALSE
CR383656.10	FALSE	TRUE	FALSE	FALSE	FALSE	FALSE	Autosomal	FALSE	FALSE
ISX-AS1	FALSE	TRUE	FALSE	FALSE	FALSE	FALSE	Autosomal	FALSE	FALSE
ZNF597	FALSE	TRUE	FALSE	FALSE	FALSE	FALSE	Autosomal	FALSE	FALSE
RNF26	FALSE	TRUE	FALSE	FALSE	FALSE	FALSE	Autosomal	FALSE	FALSE
CHAC2	FALSE	TRUE	FALSE	FALSE	FALSE	FALSE	Autosomal	FALSE	FALSE
MYPN	FALSE	TRUE	FALSE	FALSE	FALSE	FALSE	Autosomal	FALSE	FALSE
TBCC	FALSE	TRUE	TRUE	FALSE	FALSE	FALSE	Autosomal	FALSE	FALSE
RBM5-AS1	FALSE	TRUE	FALSE	FALSE	FALSE	FALSE	Autosomal	FALSE	FALSE
AC006288.1	FALSE	TRUE	FALSE	FALSE	FALSE	FALSE	Autosomal	FALSE	FALSE
LINC01221	FALSE	TRUE	FALSE	FALSE	FALSE	FALSE	Autosomal	FALSE	FALSE
PFN4	FALSE	TRUE	FALSE	FALSE	FALSE	FALSE	Autosomal	FALSE	FALSE
SLC25A21-AS1	FALSE	TRUE	FALSE	FALSE	FALSE	FALSE	Autosomal	FALSE	FALSE
AC010320.4	FALSE	TRUE	FALSE	FALSE	FALSE	FALSE	Autosomal	FALSE	FALSE
AC007383.3	FALSE	TRUE	FALSE	FALSE	FALSE	FALSE	Autosomal	FALSE	FALSE
KCND1	FALSE	TRUE	FALSE	FALSE	FALSE	FALSE	X-Chr	FALSE	FALSE
ARL2-SNX15	FALSE	TRUE	FALSE	FALSE	FALSE	FALSE	Autosomal	FALSE	FALSE
AC044849.1	FALSE	TRUE	FALSE	FALSE	FALSE	FALSE	Autosomal	FALSE	FALSE
SPACA7	FALSE	TRUE	FALSE	FALSE	FALSE	FALSE	Autosomal	FALSE	FALSE
HCG20	FALSE	TRUE	FALSE	FALSE	FALSE	FALSE	Autosomal	FALSE	FALSE
LINC02012	FALSE	TRUE	FALSE	FALSE	FALSE	FALSE	Autosomal	FALSE	FALSE
AL035461.2	FALSE	TRUE	FALSE	FALSE	FALSE	FALSE	Autosomal	FALSE	FALSE
ZNF628	FALSE	TRUE	FALSE	FALSE	FALSE	FALSE	Autosomal	FALSE	FALSE
AC027801.3	FALSE	TRUE	FALSE	FALSE	FALSE	FALSE	Autosomal	FALSE	FALSE
PRTN3	FALSE	TRUE	FALSE	FALSE	FALSE	FALSE	Autosomal	FALSE	FALSE
ELDR	FALSE	TRUE	FALSE	FALSE	FALSE	FALSE	Autosomal	FALSE	FALSE
LMOD3	FALSE	TRUE	FALSE	FALSE	FALSE	FALSE	Autosomal	FALSE	FALSE
AC093835.1	FALSE	TRUE	FALSE	FALSE	FALSE	FALSE	Autosomal	FALSE	FALSE
AC112503.2	FALSE	TRUE	FALSE	FALSE	FALSE	FALSE	Autosomal	FALSE	FALSE
AC135050.1	FALSE	TRUE	FALSE	FALSE	FALSE	FALSE	Autosomal	FALSE	FALSE
KRTAP5-2	FALSE	TRUE	FALSE	FALSE	FALSE	FALSE	Autosomal	FALSE	FALSE
AC091271.1	FALSE	TRUE	FALSE	FALSE	FALSE	FALSE	Autosomal	FALSE	FALSE
AC117503.1	FALSE	TRUE	FALSE	FALSE	FALSE	FALSE	Autosomal	FALSE	FALSE
KRTAP5-7	FALSE	TRUE	FALSE	FALSE	FALSE	FALSE	Autosomal	FALSE	FALSE
SLC5A1	FALSE	TRUE	FALSE	FALSE	FALSE	FALSE	Autosomal	FALSE	FALSE
AC012508.1	FALSE	TRUE	FALSE	FALSE	FALSE	FALSE	Autosomal	FALSE	FALSE
AC092295.1	FALSE	TRUE	FALSE	FALSE	FALSE	FALSE	Autosomal	FALSE	FALSE
RIBC2	FALSE	TRUE	FALSE	FALSE	FALSE	FALSE	Autosomal	FALSE	FALSE
XG	FALSE	TRUE	FALSE	FALSE	FALSE	FALSE	Par	FALSE	FALSE
AC079848.1	FALSE	TRUE	FALSE	FALSE	FALSE	FALSE	Autosomal	FALSE	FALSE
AC087239.1	FALSE	TRUE	FALSE	FALSE	FALSE	FALSE	Autosomal	FALSE	FALSE
AC011595.2	FALSE	TRUE	FALSE	FALSE	FALSE	FALSE	Autosomal	FALSE	FALSE
RARA-AS1	FALSE	TRUE	FALSE	FALSE	FALSE	FALSE	Autosomal	FALSE	FALSE
TIGD6	FALSE	TRUE	FALSE	FALSE	FALSE	FALSE	Autosomal	FALSE	FALSE
AL031289.1	FALSE	TRUE	FALSE	FALSE	FALSE	FALSE	Autosomal	FALSE	FALSE
AC007389.3	FALSE	TRUE	FALSE	FALSE	FALSE	FALSE	Autosomal	FALSE	FALSE
AL353608.2	FALSE	TRUE	FALSE	FALSE	FALSE	FALSE	Autosomal	FALSE	FALSE
ZNF513	FALSE	TRUE	TRUE	FALSE	FALSE	FALSE	Autosomal	FALSE	FALSE
AC010890.1	FALSE	TRUE	FALSE	FALSE	FALSE	FALSE	Autosomal	FALSE	FALSE
C16orf71	FALSE	TRUE	FALSE	FALSE	FALSE	FALSE	Autosomal	FALSE	FALSE
AD000090.1	FALSE	TRUE	FALSE	FALSE	FALSE	FALSE	Autosomal	FALSE	FALSE
AL162377.3	FALSE	TRUE	FALSE	FALSE	FALSE	FALSE	Autosomal	FALSE	FALSE
NUDT1	FALSE	TRUE	FALSE	FALSE	FALSE	FALSE	Autosomal	FALSE	FALSE
PABPC5-AS1	FALSE	TRUE	FALSE	FALSE	FALSE	FALSE	X-Chr	FALSE	FALSE
AC006042.2	FALSE	TRUE	FALSE	FALSE	FALSE	FALSE	Autosomal	FALSE	FALSE
RN7SL832P	FALSE	TRUE	FALSE	FALSE	FALSE	FALSE	Autosomal	FALSE	FALSE
AC092167.1	FALSE	TRUE	FALSE	FALSE	FALSE	FALSE	Autosomal	FALSE	FALSE
CENPS-CORT	FALSE	TRUE	FALSE	FALSE	FALSE	FALSE	Autosomal	FALSE	FALSE
AC087623.3	FALSE	TRUE	FALSE	FALSE	FALSE	FALSE	Autosomal	FALSE	FALSE
OR9Q1	FALSE	TRUE	FALSE	FALSE	FALSE	FALSE	Autosomal	FALSE	FALSE
PLAC1	FALSE	TRUE	FALSE	FALSE	FALSE	FALSE	X-Chr	FALSE	FALSE
AL136322.1	FALSE	TRUE	FALSE	FALSE	FALSE	FALSE	Autosomal	FALSE	FALSE
CLEC4C	FALSE	TRUE	FALSE	FALSE	FALSE	FALSE	Autosomal	FALSE	FALSE
RNASE10	FALSE	TRUE	FALSE	FALSE	FALSE	FALSE	Autosomal	FALSE	FALSE
AF127577.3	FALSE	TRUE	FALSE	FALSE	FALSE	FALSE	Autosomal	FALSE	FALSE
AL353622.1	FALSE	TRUE	FALSE	FALSE	FALSE	FALSE	Autosomal	FALSE	FALSE
AL080317.3	FALSE	TRUE	FALSE	FALSE	FALSE	FALSE	Autosomal	FALSE	FALSE
AL133353.1	FALSE	TRUE	FALSE	FALSE	FALSE	FALSE	Autosomal	FALSE	FALSE
TMEM211	FALSE	TRUE	FALSE	FALSE	FALSE	FALSE	Autosomal	FALSE	FALSE
LINC01641	FALSE	TRUE	FALSE	FALSE	FALSE	FALSE	Autosomal	FALSE	FALSE
AL138820.1	FALSE	TRUE	FALSE	FALSE	FALSE	FALSE	Autosomal	FALSE	FALSE
AL035658.1	FALSE	TRUE	FALSE	FALSE	FALSE	FALSE	Autosomal	FALSE	FALSE
TONSL	FALSE	TRUE	FALSE	FALSE	FALSE	FALSE	Autosomal	FALSE	FALSE
AC100839.1	FALSE	TRUE	FALSE	FALSE	FALSE	FALSE	Autosomal	FALSE	FALSE
UBAC2-AS1	FALSE	TRUE	FALSE	FALSE	FALSE	FALSE	Autosomal	FALSE	FALSE
C8orf89	FALSE	TRUE	FALSE	FALSE	FALSE	FALSE	Autosomal	FALSE	FALSE
AL031663.3	FALSE	TRUE	FALSE	FALSE	FALSE	FALSE	Autosomal	FALSE	FALSE
NKX6-3	FALSE	TRUE	FALSE	FALSE	FALSE	FALSE	Autosomal	FALSE	FALSE
SCGB1A1	FALSE	TRUE	FALSE	FALSE	FALSE	FALSE	Autosomal	FALSE	FALSE
TIMM8A	FALSE	TRUE	FALSE	FALSE	FALSE	FALSE	X-Chr	FALSE	FALSE
AIRN	FALSE	TRUE	FALSE	FALSE	FALSE	FALSE	Autosomal	FALSE	FALSE
NAV2-AS2	FALSE	TRUE	FALSE	FALSE	FALSE	FALSE	Autosomal	FALSE	FALSE
AC013565.1	FALSE	TRUE	FALSE	FALSE	FALSE	FALSE	Autosomal	FALSE	FALSE
SLC26A1	FALSE	TRUE	FALSE	FALSE	FALSE	FALSE	Autosomal	FALSE	FALSE
FLJ45513	FALSE	TRUE	FALSE	FALSE	FALSE	FALSE	Autosomal	FALSE	FALSE
PPIAL4G	FALSE	TRUE	FALSE	FALSE	FALSE	FALSE	Autosomal	FALSE	FALSE
AL357673.1	FALSE	TRUE	FALSE	FALSE	FALSE	FALSE	Autosomal	FALSE	FALSE
44816	FALSE	TRUE	FALSE	FALSE	FALSE	FALSE	Autosomal	FALSE	FALSE
AC004691.2	FALSE	TRUE	FALSE	FALSE	FALSE	FALSE	Autosomal	FALSE	FALSE
AL121781.1	FALSE	TRUE	FALSE	FALSE	FALSE	FALSE	Autosomal	FALSE	FALSE
GADL1	FALSE	TRUE	FALSE	FALSE	FALSE	FALSE	Autosomal	FALSE	FALSE
AC096733.2	FALSE	TRUE	FALSE	FALSE	FALSE	FALSE	Autosomal	FALSE	FALSE
AC097478.1	FALSE	TRUE	FALSE	FALSE	FALSE	FALSE	Autosomal	FALSE	FALSE
AC020915.5	FALSE	TRUE	FALSE	FALSE	FALSE	FALSE	Autosomal	FALSE	FALSE
AC023024.1	FALSE	TRUE	FALSE	FALSE	FALSE	FALSE	Autosomal	FALSE	FALSE
AC011247.1	FALSE	TRUE	FALSE	FALSE	FALSE	FALSE	Autosomal	FALSE	FALSE
MOCS3	FALSE	TRUE	FALSE	FALSE	FALSE	FALSE	Autosomal	FALSE	FALSE
FBXO24	FALSE	TRUE	FALSE	FALSE	FALSE	FALSE	Autosomal	FALSE	FALSE
AC010624.3	FALSE	TRUE	FALSE	FALSE	FALSE	FALSE	Autosomal	FALSE	FALSE
AC034231.1	FALSE	TRUE	FALSE	FALSE	FALSE	FALSE	Autosomal	FALSE	FALSE
CCDC169-SOHLH2	FALSE	TRUE	FALSE	FALSE	FALSE	FALSE	Autosomal	FALSE	FALSE
AC078864.2	FALSE	TRUE	FALSE	FALSE	FALSE	FALSE	Autosomal	FALSE	FALSE
ANXA13	FALSE	TRUE	FALSE	FALSE	FALSE	FALSE	Autosomal	FALSE	FALSE
LINC01889	FALSE	TRUE	FALSE	FALSE	FALSE	FALSE	Autosomal	FALSE	FALSE
AC017100.1	FALSE	TRUE	FALSE	FALSE	FALSE	FALSE	Autosomal	FALSE	FALSE
LINC01624	FALSE	TRUE	FALSE	FALSE	FALSE	FALSE	Autosomal	FALSE	FALSE
MRPL17	FALSE	TRUE	TRUE	FALSE	FALSE	FALSE	Autosomal	FALSE	FALSE
AC024600.1	FALSE	TRUE	FALSE	FALSE	FALSE	FALSE	Autosomal	FALSE	FALSE
ARTN	FALSE	TRUE	FALSE	FALSE	FALSE	FALSE	Autosomal	FALSE	FALSE
AL161937.2	FALSE	TRUE	FALSE	FALSE	FALSE	FALSE	Autosomal	FALSE	FALSE
AC018648.1	FALSE	TRUE	FALSE	FALSE	FALSE	FALSE	Autosomal	FALSE	FALSE
ASPG	FALSE	TRUE	FALSE	FALSE	FALSE	FALSE	Autosomal	FALSE	FALSE
LINC00638	FALSE	TRUE	FALSE	FALSE	FALSE	FALSE	Autosomal	FALSE	FALSE
OR7D2	FALSE	TRUE	FALSE	FALSE	FALSE	FALSE	Autosomal	FALSE	FALSE
LINC02107	FALSE	TRUE	FALSE	FALSE	FALSE	FALSE	Autosomal	FALSE	FALSE
LINC02172	FALSE	TRUE	FALSE	FALSE	FALSE	FALSE	Autosomal	FALSE	FALSE
AC092667.1	FALSE	TRUE	FALSE	FALSE	FALSE	FALSE	Autosomal	FALSE	FALSE
AC024941.2	FALSE	TRUE	FALSE	FALSE	FALSE	FALSE	Autosomal	FALSE	FALSE
AC174065.1	FALSE	TRUE	FALSE	FALSE	FALSE	FALSE	Autosomal	FALSE	FALSE
B3GNT9	FALSE	TRUE	FALSE	FALSE	FALSE	FALSE	Autosomal	FALSE	FALSE
AC011455.2	FALSE	TRUE	FALSE	FALSE	FALSE	FALSE	Autosomal	FALSE	FALSE
MAGIX	FALSE	TRUE	FALSE	FALSE	FALSE	FALSE	X-Chr	FALSE	FALSE
AL136038.3	FALSE	TRUE	FALSE	FALSE	FALSE	FALSE	Autosomal	FALSE	FALSE
LINC02436	FALSE	TRUE	FALSE	FALSE	FALSE	FALSE	Autosomal	FALSE	FALSE
AC006333.1	FALSE	TRUE	FALSE	FALSE	FALSE	FALSE	Autosomal	FALSE	FALSE
AC010531.1	FALSE	TRUE	FALSE	FALSE	FALSE	FALSE	Autosomal	FALSE	FALSE
AL137856.1	FALSE	TRUE	FALSE	FALSE	FALSE	FALSE	Autosomal	FALSE	FALSE
AC126773.1	FALSE	TRUE	FALSE	FALSE	FALSE	FALSE	Autosomal	FALSE	FALSE
LINC00349	FALSE	TRUE	FALSE	FALSE	FALSE	FALSE	Autosomal	FALSE	FALSE
ISCA2	FALSE	TRUE	TRUE	FALSE	FALSE	FALSE	Autosomal	FALSE	FALSE
AC243830.2	FALSE	TRUE	FALSE	FALSE	FALSE	FALSE	Autosomal	FALSE	FALSE
AC082651.4	FALSE	TRUE	FALSE	FALSE	FALSE	FALSE	Autosomal	FALSE	FALSE
GDF5	FALSE	TRUE	FALSE	FALSE	FALSE	FALSE	Autosomal	FALSE	FALSE
AC239803.3	FALSE	TRUE	FALSE	FALSE	FALSE	FALSE	Autosomal	FALSE	FALSE
AL354920.1	FALSE	TRUE	FALSE	FALSE	FALSE	FALSE	Autosomal	FALSE	FALSE
MSTN	FALSE	TRUE	FALSE	FALSE	FALSE	FALSE	Autosomal	FALSE	FALSE
AC055822.1	FALSE	TRUE	FALSE	FALSE	FALSE	FALSE	Autosomal	FALSE	FALSE
HSD17B10	FALSE	TRUE	FALSE	FALSE	FALSE	FALSE	X-Chr	FALSE	FALSE
AC121757.1	FALSE	TRUE	FALSE	FALSE	FALSE	FALSE	Autosomal	FALSE	FALSE
AC008074.1	FALSE	TRUE	FALSE	FALSE	FALSE	FALSE	Autosomal	FALSE	FALSE
GFI1B	FALSE	TRUE	FALSE	FALSE	FALSE	FALSE	Autosomal	FALSE	FALSE
AC007325.4	FALSE	TRUE	FALSE	FALSE	FALSE	FALSE	Autosomal	FALSE	FALSE
AC004477.3	FALSE	TRUE	FALSE	FALSE	FALSE	FALSE	Autosomal	FALSE	FALSE
TMEM206	FALSE	TRUE	TRUE	FALSE	TRUE	FALSE	Autosomal	FALSE	FALSE
C1orf127	FALSE	TRUE	FALSE	FALSE	FALSE	FALSE	Autosomal	FALSE	FALSE
AL078581.3	FALSE	TRUE	FALSE	FALSE	FALSE	FALSE	Autosomal	FALSE	FALSE
CAV3	FALSE	TRUE	TRUE	FALSE	FALSE	FALSE	Autosomal	FALSE	FALSE
PTTG1	FALSE	TRUE	FALSE	FALSE	FALSE	FALSE	Autosomal	FALSE	FALSE
AC023906.5	FALSE	TRUE	FALSE	FALSE	FALSE	FALSE	Autosomal	FALSE	FALSE
AC062017.1	FALSE	TRUE	FALSE	FALSE	FALSE	FALSE	Autosomal	FALSE	FALSE
MPV17L2	FALSE	TRUE	FALSE	FALSE	FALSE	FALSE	Autosomal	FALSE	FALSE
LINC02094	FALSE	TRUE	FALSE	FALSE	FALSE	FALSE	Autosomal	FALSE	FALSE
SLC16A8	FALSE	TRUE	FALSE	FALSE	FALSE	FALSE	Autosomal	FALSE	FALSE
ASPRV1	FALSE	TRUE	FALSE	FALSE	FALSE	FALSE	Autosomal	FALSE	FALSE
AL365275.1	FALSE	TRUE	FALSE	FALSE	FALSE	FALSE	Autosomal	FALSE	FALSE
CENPX	FALSE	TRUE	FALSE	FALSE	FALSE	FALSE	Autosomal	FALSE	FALSE
AC005020.2	FALSE	TRUE	FALSE	FALSE	FALSE	FALSE	Autosomal	FALSE	FALSE
AC006486.1	FALSE	TRUE	FALSE	FALSE	FALSE	FALSE	Autosomal	FALSE	FALSE
LINC01456	FALSE	TRUE	FALSE	FALSE	FALSE	FALSE	X-Chr	FALSE	FALSE
SYCE3	FALSE	TRUE	FALSE	FALSE	FALSE	FALSE	Autosomal	FALSE	FALSE
AL023806.1	FALSE	TRUE	FALSE	FALSE	FALSE	FALSE	Autosomal	FALSE	FALSE
CTRL	FALSE	TRUE	FALSE	FALSE	FALSE	FALSE	Autosomal	FALSE	FALSE
HSPB3	FALSE	TRUE	FALSE	FALSE	FALSE	FALSE	Autosomal	FALSE	FALSE
AC008443.6	FALSE	TRUE	FALSE	FALSE	FALSE	FALSE	Autosomal	FALSE	FALSE
AL355500.1	FALSE	TRUE	FALSE	FALSE	FALSE	FALSE	Autosomal	FALSE	FALSE
AC012360.3	FALSE	TRUE	FALSE	FALSE	FALSE	FALSE	Autosomal	FALSE	FALSE
NANOS1	FALSE	TRUE	FALSE	FALSE	FALSE	FALSE	Autosomal	FALSE	FALSE
PM20D1	FALSE	TRUE	FALSE	FALSE	FALSE	FALSE	Autosomal	FALSE	FALSE
AC016910.1	FALSE	TRUE	FALSE	FALSE	FALSE	FALSE	Autosomal	FALSE	FALSE
AL121721.1	FALSE	TRUE	FALSE	FALSE	FALSE	FALSE	Autosomal	FALSE	FALSE
LINC01011	FALSE	TRUE	FALSE	FALSE	FALSE	FALSE	Autosomal	FALSE	FALSE
FOXP3	FALSE	TRUE	FALSE	FALSE	FALSE	FALSE	X-Chr	FALSE	FALSE
HJV	FALSE	TRUE	FALSE	FALSE	FALSE	FALSE	Autosomal	FALSE	FALSE
AC100768.1	FALSE	TRUE	FALSE	FALSE	FALSE	FALSE	Autosomal	FALSE	FALSE
AC013640.1	FALSE	TRUE	FALSE	FALSE	FALSE	FALSE	Autosomal	FALSE	FALSE
AC073111.3	FALSE	TRUE	FALSE	FALSE	FALSE	FALSE	Autosomal	FALSE	FALSE
44814	FALSE	TRUE	FALSE	FALSE	FALSE	FALSE	Autosomal	FALSE	FALSE
TRIM45	FALSE	TRUE	FALSE	FALSE	FALSE	FALSE	Autosomal	FALSE	FALSE
EWSAT1	FALSE	TRUE	FALSE	FALSE	FALSE	FALSE	Autosomal	FALSE	FALSE
AC073389.1	FALSE	TRUE	FALSE	FALSE	FALSE	FALSE	Autosomal	FALSE	FALSE
ZNF784	FALSE	TRUE	FALSE	FALSE	FALSE	FALSE	Autosomal	FALSE	FALSE
LINC01722	FALSE	TRUE	FALSE	FALSE	FALSE	FALSE	Autosomal	FALSE	FALSE
OGFOD2	FALSE	TRUE	FALSE	FALSE	FALSE	FALSE	Autosomal	FALSE	FALSE
AL450326.1	FALSE	TRUE	FALSE	FALSE	FALSE	FALSE	Autosomal	FALSE	FALSE
CCDC121	FALSE	TRUE	FALSE	FALSE	FALSE	FALSE	Autosomal	FALSE	FALSE
AC119674.2	FALSE	TRUE	FALSE	FALSE	FALSE	FALSE	Autosomal	FALSE	FALSE
AC068189.1	FALSE	TRUE	FALSE	FALSE	FALSE	FALSE	Autosomal	FALSE	FALSE
AL161935.3	FALSE	TRUE	FALSE	FALSE	FALSE	FALSE	Autosomal	FALSE	FALSE
TMED7-TICAM2	FALSE	TRUE	TRUE	FALSE	FALSE	FALSE	Autosomal	FALSE	FALSE
AL138787.2	FALSE	TRUE	FALSE	FALSE	FALSE	FALSE	Autosomal	FALSE	FALSE
AC129492.4	FALSE	TRUE	FALSE	FALSE	FALSE	FALSE	Autosomal	FALSE	FALSE
AP000146.1	FALSE	TRUE	FALSE	FALSE	FALSE	FALSE	Autosomal	FALSE	FALSE
AC068547.1	FALSE	TRUE	FALSE	FALSE	FALSE	FALSE	Autosomal	FALSE	FALSE
PADI4	FALSE	TRUE	FALSE	FALSE	FALSE	FALSE	Autosomal	FALSE	FALSE
AOC2	FALSE	TRUE	FALSE	FALSE	FALSE	FALSE	Autosomal	FALSE	FALSE
AC022034.2	FALSE	TRUE	FALSE	FALSE	FALSE	FALSE	Autosomal	FALSE	FALSE
AC007773.1	FALSE	TRUE	FALSE	FALSE	FALSE	FALSE	Autosomal	FALSE	FALSE
SYTL1	FALSE	TRUE	FALSE	FALSE	FALSE	FALSE	Autosomal	FALSE	FALSE
RIOX1	FALSE	TRUE	FALSE	FALSE	FALSE	FALSE	Autosomal	FALSE	FALSE
LINC00901	FALSE	TRUE	FALSE	FALSE	FALSE	FALSE	Autosomal	FALSE	FALSE
PRRG2	FALSE	TRUE	FALSE	FALSE	FALSE	FALSE	Autosomal	FALSE	FALSE
CCL5	FALSE	TRUE	FALSE	FALSE	FALSE	FALSE	Autosomal	FALSE	FALSE
CCNA2	FALSE	TRUE	FALSE	FALSE	FALSE	FALSE	Autosomal	FALSE	FALSE
ACOT1	FALSE	TRUE	FALSE	FALSE	FALSE	FALSE	Autosomal	FALSE	FALSE
AC006157.1	FALSE	TRUE	FALSE	FALSE	FALSE	FALSE	Autosomal	FALSE	FALSE
AF107885.2	FALSE	TRUE	FALSE	FALSE	FALSE	FALSE	Autosomal	FALSE	FALSE
AC090004.1	FALSE	TRUE	FALSE	FALSE	FALSE	FALSE	Autosomal	FALSE	FALSE
ZFY-AS1	FALSE	TRUE	FALSE	FALSE	FALSE	FALSE	Y-Chr	FALSE	FALSE
AC011124.2	FALSE	TRUE	FALSE	FALSE	FALSE	FALSE	Autosomal	FALSE	FALSE
AC005808.1	FALSE	TRUE	FALSE	FALSE	FALSE	FALSE	Autosomal	FALSE	FALSE
AC073254.1	FALSE	TRUE	FALSE	FALSE	FALSE	FALSE	Autosomal	FALSE	FALSE
AC126696.3	FALSE	TRUE	FALSE	FALSE	FALSE	FALSE	Autosomal	FALSE	FALSE
AC137630.2	FALSE	TRUE	FALSE	FALSE	FALSE	FALSE	Autosomal	FALSE	FALSE
AMDHD1	FALSE	TRUE	FALSE	FALSE	FALSE	FALSE	Autosomal	FALSE	FALSE
AMIGO2	FALSE	TRUE	FALSE	FALSE	FALSE	FALSE	Autosomal	FALSE	FALSE
FAAP24	FALSE	TRUE	FALSE	FALSE	FALSE	FALSE	Autosomal	FALSE	FALSE
AC008991.1	FALSE	TRUE	FALSE	FALSE	FALSE	FALSE	Autosomal	FALSE	FALSE
VPS33B-DT	FALSE	TRUE	FALSE	FALSE	FALSE	FALSE	Autosomal	FALSE	FALSE
AC034111.1	FALSE	TRUE	FALSE	FALSE	FALSE	FALSE	Autosomal	FALSE	FALSE
AC010491.1	FALSE	TRUE	FALSE	FALSE	FALSE	FALSE	Autosomal	FALSE	FALSE
CCR6	FALSE	TRUE	FALSE	FALSE	FALSE	FALSE	Autosomal	FALSE	FALSE
AL158817.1	FALSE	TRUE	FALSE	FALSE	FALSE	FALSE	Autosomal	FALSE	FALSE
C1orf189	FALSE	TRUE	FALSE	FALSE	FALSE	FALSE	Autosomal	FALSE	FALSE
NCOA7-AS1	FALSE	TRUE	FALSE	FALSE	FALSE	FALSE	Autosomal	FALSE	FALSE
MIR381HG	FALSE	TRUE	FALSE	FALSE	FALSE	FALSE	Autosomal	FALSE	FALSE
AC006946.3	FALSE	TRUE	FALSE	FALSE	FALSE	FALSE	Autosomal	FALSE	FALSE
C9orf116	FALSE	TRUE	FALSE	FALSE	FALSE	FALSE	Autosomal	FALSE	FALSE
TEKT5	FALSE	TRUE	FALSE	FALSE	FALSE	FALSE	Autosomal	FALSE	FALSE
AL513165.1	FALSE	TRUE	FALSE	FALSE	FALSE	FALSE	Autosomal	FALSE	FALSE
AC069222.1	FALSE	TRUE	FALSE	FALSE	FALSE	FALSE	Autosomal	FALSE	FALSE
KCNA3	FALSE	TRUE	FALSE	FALSE	FALSE	FALSE	Autosomal	FALSE	FALSE
AC023908.3	FALSE	TRUE	FALSE	FALSE	FALSE	FALSE	Autosomal	FALSE	FALSE
WFDC10B	FALSE	TRUE	FALSE	FALSE	FALSE	FALSE	Autosomal	FALSE	FALSE
AC093525.1	FALSE	TRUE	FALSE	FALSE	FALSE	FALSE	Autosomal	FALSE	FALSE
C9orf84	FALSE	TRUE	TRUE	FALSE	FALSE	TRUE	Autosomal	FALSE	FALSE
MAN1B1-DT	FALSE	TRUE	FALSE	FALSE	FALSE	FALSE	Autosomal	FALSE	FALSE
LINC01880	FALSE	TRUE	FALSE	FALSE	FALSE	FALSE	Autosomal	FALSE	FALSE
PXT1	FALSE	TRUE	FALSE	FALSE	FALSE	FALSE	Autosomal	FALSE	FALSE
CASQ1	FALSE	TRUE	FALSE	FALSE	FALSE	FALSE	Autosomal	FALSE	FALSE
FAM71F1	FALSE	TRUE	FALSE	FALSE	FALSE	FALSE	Autosomal	FALSE	FALSE
AC008403.1	FALSE	TRUE	FALSE	FALSE	FALSE	FALSE	Autosomal	FALSE	FALSE
DQX1	FALSE	TRUE	FALSE	FALSE	FALSE	FALSE	Autosomal	FALSE	FALSE
RBP5	FALSE	TRUE	FALSE	FALSE	FALSE	FALSE	Autosomal	FALSE	FALSE
SKA3	FALSE	TRUE	FALSE	FALSE	FALSE	FALSE	Autosomal	FALSE	FALSE
AP004609.3	FALSE	TRUE	FALSE	FALSE	FALSE	FALSE	Autosomal	FALSE	FALSE
AC015878.1	FALSE	TRUE	FALSE	FALSE	FALSE	FALSE	Autosomal	FALSE	FALSE
GPC6-AS1	FALSE	TRUE	FALSE	FALSE	FALSE	FALSE	Autosomal	FALSE	FALSE
AL024508.2	FALSE	TRUE	FALSE	FALSE	FALSE	FALSE	Autosomal	FALSE	FALSE
ZCCHC18	FALSE	TRUE	FALSE	FALSE	FALSE	FALSE	X-Chr	FALSE	FALSE
AC102941.1	FALSE	TRUE	FALSE	FALSE	FALSE	FALSE	Autosomal	FALSE	FALSE
AL022310.1	FALSE	TRUE	FALSE	FALSE	FALSE	FALSE	Autosomal	FALSE	FALSE
FBXO6	FALSE	TRUE	FALSE	FALSE	FALSE	FALSE	Autosomal	FALSE	FALSE
AL450442.1	FALSE	TRUE	FALSE	FALSE	FALSE	FALSE	Autosomal	FALSE	FALSE
AC005041.1	FALSE	TRUE	FALSE	FALSE	FALSE	FALSE	Autosomal	FALSE	FALSE
ACKR4	FALSE	TRUE	FALSE	FALSE	FALSE	FALSE	Autosomal	FALSE	FALSE
KCNV2	FALSE	TRUE	FALSE	FALSE	FALSE	FALSE	Autosomal	FALSE	FALSE
AP002449.1	FALSE	TRUE	FALSE	FALSE	FALSE	FALSE	Autosomal	FALSE	FALSE
AL353768.1	FALSE	TRUE	FALSE	FALSE	FALSE	FALSE	Autosomal	FALSE	FALSE
AP003419.1	FALSE	TRUE	FALSE	FALSE	FALSE	FALSE	Autosomal	FALSE	FALSE
AIRE	FALSE	TRUE	FALSE	FALSE	FALSE	FALSE	Autosomal	FALSE	FALSE
CNGA3	FALSE	TRUE	FALSE	FALSE	FALSE	FALSE	Autosomal	FALSE	FALSE
AC027045.2	FALSE	TRUE	FALSE	FALSE	FALSE	FALSE	Autosomal	FALSE	FALSE
AL049869.2	FALSE	TRUE	FALSE	FALSE	FALSE	FALSE	Autosomal	FALSE	FALSE
AC016575.1	FALSE	TRUE	FALSE	FALSE	FALSE	FALSE	Autosomal	FALSE	FALSE
EPX	FALSE	TRUE	FALSE	FALSE	FALSE	FALSE	Autosomal	FALSE	FALSE
LINC00243	FALSE	TRUE	FALSE	FALSE	FALSE	FALSE	Autosomal	FALSE	FALSE
GUCA1A	FALSE	TRUE	FALSE	FALSE	FALSE	FALSE	Autosomal	FALSE	FALSE
AC073349.1	FALSE	TRUE	FALSE	FALSE	FALSE	FALSE	Autosomal	FALSE	FALSE
AC013472.3	FALSE	TRUE	FALSE	FALSE	FALSE	FALSE	Autosomal	FALSE	FALSE
AC007495.2	FALSE	TRUE	FALSE	FALSE	FALSE	FALSE	Autosomal	FALSE	FALSE
AL022322.1	FALSE	TRUE	FALSE	FALSE	FALSE	FALSE	Autosomal	FALSE	FALSE
AC007686.2	FALSE	TRUE	FALSE	FALSE	FALSE	FALSE	Autosomal	FALSE	FALSE
AC107952.2	FALSE	TRUE	FALSE	FALSE	FALSE	FALSE	Autosomal	FALSE	FALSE
LRRC61	FALSE	TRUE	FALSE	FALSE	FALSE	FALSE	Autosomal	FALSE	FALSE
AL391244.3	FALSE	TRUE	FALSE	FALSE	FALSE	FALSE	Autosomal	FALSE	FALSE
AL049557.1	FALSE	TRUE	FALSE	FALSE	FALSE	FALSE	Autosomal	FALSE	FALSE
ITPR1-DT	FALSE	TRUE	FALSE	FALSE	FALSE	FALSE	Autosomal	FALSE	FALSE
AL122125.1	FALSE	TRUE	FALSE	FALSE	FALSE	FALSE	Autosomal	FALSE	FALSE
PTH	FALSE	TRUE	FALSE	FALSE	FALSE	FALSE	Autosomal	FALSE	FALSE
HTR3E-AS1	FALSE	TRUE	FALSE	FALSE	FALSE	FALSE	Autosomal	FALSE	FALSE
AC111152.2	FALSE	TRUE	FALSE	FALSE	FALSE	FALSE	Autosomal	FALSE	FALSE
NUPR2	FALSE	TRUE	FALSE	FALSE	FALSE	FALSE	Autosomal	FALSE	FALSE
AC074138.1	FALSE	TRUE	FALSE	FALSE	FALSE	FALSE	Autosomal	FALSE	FALSE
AC005324.4	FALSE	TRUE	FALSE	FALSE	FALSE	FALSE	Autosomal	FALSE	FALSE
PCOLCE	FALSE	TRUE	FALSE	FALSE	FALSE	FALSE	Autosomal	FALSE	FALSE
ALOX12	FALSE	TRUE	FALSE	FALSE	FALSE	FALSE	Autosomal	FALSE	FALSE
AC040977.2	FALSE	TRUE	FALSE	FALSE	FALSE	FALSE	Autosomal	FALSE	FALSE
LINC02384	FALSE	TRUE	FALSE	FALSE	FALSE	FALSE	Autosomal	FALSE	FALSE
AP000221.1	FALSE	TRUE	FALSE	FALSE	FALSE	FALSE	Autosomal	FALSE	FALSE
RILP	FALSE	TRUE	FALSE	FALSE	FALSE	FALSE	Autosomal	FALSE	FALSE
ERICH2	FALSE	TRUE	FALSE	FALSE	FALSE	FALSE	Autosomal	FALSE	FALSE
LINC02445	FALSE	TRUE	FALSE	FALSE	FALSE	FALSE	Autosomal	FALSE	FALSE
AC104561.1	FALSE	TRUE	FALSE	FALSE	FALSE	FALSE	Autosomal	FALSE	FALSE
AP003472.1	FALSE	TRUE	FALSE	FALSE	FALSE	FALSE	Autosomal	FALSE	FALSE
LINC01007	FALSE	TRUE	FALSE	FALSE	FALSE	FALSE	Autosomal	FALSE	FALSE
AL118506.1	FALSE	TRUE	FALSE	FALSE	FALSE	FALSE	Autosomal	FALSE	FALSE
SNAI2	FALSE	TRUE	FALSE	FALSE	FALSE	FALSE	Autosomal	FALSE	FALSE
NXPE2	FALSE	TRUE	FALSE	FALSE	FALSE	FALSE	Autosomal	FALSE	FALSE
TBCE-ENSG00000284770	FALSE	TRUE	FALSE	FALSE	FALSE	FALSE	Autosomal	FALSE	FALSE
TAS2R1	FALSE	TRUE	FALSE	FALSE	FALSE	FALSE	Autosomal	FALSE	FALSE
AC100803.3	FALSE	TRUE	FALSE	FALSE	FALSE	FALSE	Autosomal	FALSE	FALSE
NPB	FALSE	TRUE	FALSE	FALSE	FALSE	FALSE	Autosomal	FALSE	FALSE
AC092070.4	FALSE	TRUE	FALSE	FALSE	FALSE	FALSE	Autosomal	FALSE	FALSE
TEX101	FALSE	TRUE	FALSE	FALSE	FALSE	FALSE	Autosomal	FALSE	FALSE
AC092634.3	FALSE	TRUE	FALSE	FALSE	FALSE	FALSE	Autosomal	FALSE	FALSE
AP000561.1	FALSE	TRUE	FALSE	FALSE	FALSE	FALSE	Autosomal	FALSE	FALSE
AC087203.3	FALSE	TRUE	FALSE	FALSE	FALSE	FALSE	Autosomal	FALSE	FALSE
AC006004.1	FALSE	TRUE	FALSE	FALSE	FALSE	FALSE	Autosomal	FALSE	FALSE
AC138647.1	FALSE	TRUE	FALSE	FALSE	FALSE	FALSE	Autosomal	FALSE	FALSE
AC009227.1	FALSE	TRUE	FALSE	FALSE	FALSE	FALSE	Autosomal	FALSE	FALSE
ZBTB32	FALSE	TRUE	FALSE	FALSE	FALSE	FALSE	Autosomal	FALSE	FALSE
CLNK	FALSE	TRUE	FALSE	FALSE	FALSE	FALSE	Autosomal	FALSE	FALSE
AC138696.2	FALSE	TRUE	FALSE	FALSE	FALSE	FALSE	Autosomal	FALSE	FALSE
C8orf59	FALSE	TRUE	TRUE	FALSE	FALSE	FALSE	Autosomal	FALSE	FALSE
DNMBP-AS1	FALSE	TRUE	FALSE	FALSE	FALSE	FALSE	Autosomal	FALSE	FALSE
LINC01853	FALSE	TRUE	FALSE	FALSE	FALSE	FALSE	Autosomal	FALSE	FALSE
AC092718.8	FALSE	TRUE	FALSE	FALSE	FALSE	FALSE	Autosomal	FALSE	FALSE
AC006296.2	FALSE	TRUE	FALSE	FALSE	FALSE	FALSE	Autosomal	FALSE	FALSE
AC126177.4	FALSE	TRUE	FALSE	FALSE	FALSE	FALSE	Autosomal	FALSE	FALSE
ISM2	FALSE	TRUE	FALSE	FALSE	FALSE	FALSE	Autosomal	FALSE	FALSE
AC087521.2	FALSE	TRUE	FALSE	FALSE	FALSE	FALSE	Autosomal	FALSE	FALSE
AC104316.1	FALSE	TRUE	FALSE	FALSE	FALSE	FALSE	Autosomal	FALSE	FALSE
AC105219.4	FALSE	TRUE	FALSE	FALSE	FALSE	FALSE	Autosomal	FALSE	FALSE
LINC01967	FALSE	TRUE	FALSE	FALSE	FALSE	FALSE	Autosomal	FALSE	FALSE
AC024592.3	FALSE	TRUE	FALSE	FALSE	FALSE	FALSE	Autosomal	FALSE	FALSE
MMP20	FALSE	TRUE	FALSE	FALSE	FALSE	FALSE	Autosomal	FALSE	FALSE
AP000894.3	FALSE	TRUE	FALSE	FALSE	FALSE	FALSE	Autosomal	FALSE	FALSE
ERICH5	FALSE	TRUE	FALSE	FALSE	FALSE	FALSE	Autosomal	FALSE	FALSE
TECRL	FALSE	TRUE	FALSE	FALSE	FALSE	FALSE	Autosomal	FALSE	FALSE
KHK	FALSE	TRUE	TRUE	FALSE	FALSE	FALSE	Autosomal	FALSE	FALSE
TIGD2	FALSE	TRUE	FALSE	FALSE	FALSE	FALSE	Autosomal	FALSE	FALSE
AC084756.1	FALSE	TRUE	FALSE	FALSE	FALSE	FALSE	Autosomal	FALSE	FALSE
RDH12	FALSE	TRUE	FALSE	FALSE	FALSE	FALSE	Autosomal	FALSE	FALSE
AC034236.2	FALSE	TRUE	FALSE	FALSE	FALSE	FALSE	Autosomal	FALSE	FALSE
AC007326.4	FALSE	TRUE	FALSE	FALSE	FALSE	FALSE	Autosomal	FALSE	FALSE
AC009549.1	FALSE	TRUE	FALSE	FALSE	FALSE	FALSE	Autosomal	FALSE	FALSE
AC025181.2	FALSE	TRUE	FALSE	FALSE	FALSE	FALSE	Autosomal	FALSE	FALSE
AL358472.2	FALSE	TRUE	FALSE	FALSE	FALSE	FALSE	Autosomal	FALSE	FALSE
AC104938.1	FALSE	TRUE	FALSE	FALSE	FALSE	FALSE	Autosomal	FALSE	FALSE
AC004771.4	FALSE	TRUE	FALSE	FALSE	FALSE	FALSE	Autosomal	FALSE	FALSE
AC018358.1	FALSE	TRUE	FALSE	FALSE	FALSE	FALSE	Autosomal	FALSE	FALSE
DUSP2	FALSE	TRUE	FALSE	FALSE	FALSE	FALSE	Autosomal	FALSE	FALSE
EXO5	FALSE	TRUE	FALSE	FALSE	FALSE	FALSE	Autosomal	FALSE	FALSE
CCNO	FALSE	TRUE	FALSE	FALSE	FALSE	FALSE	Autosomal	FALSE	FALSE
AC012640.4	FALSE	TRUE	FALSE	FALSE	FALSE	FALSE	Autosomal	FALSE	FALSE
AC007848.1	FALSE	TRUE	FALSE	FALSE	FALSE	FALSE	Autosomal	FALSE	FALSE
TAF1A-AS1	FALSE	TRUE	FALSE	FALSE	FALSE	FALSE	Autosomal	FALSE	FALSE
HAND2-AS1	FALSE	TRUE	FALSE	FALSE	FALSE	FALSE	Autosomal	FALSE	FALSE
LINC01703	FALSE	TRUE	FALSE	FALSE	FALSE	FALSE	Autosomal	FALSE	FALSE
LINC02585	FALSE	TRUE	FALSE	FALSE	FALSE	FALSE	Autosomal	FALSE	FALSE
AC008537.4	FALSE	TRUE	FALSE	FALSE	FALSE	FALSE	Autosomal	FALSE	FALSE
P4HA2-AS1	FALSE	TRUE	FALSE	FALSE	FALSE	FALSE	Autosomal	FALSE	FALSE
SWSAP1	FALSE	TRUE	FALSE	FALSE	FALSE	FALSE	Autosomal	FALSE	FALSE
AP002884.1	FALSE	TRUE	FALSE	FALSE	FALSE	FALSE	Autosomal	FALSE	FALSE
LINC01989	FALSE	TRUE	FALSE	FALSE	FALSE	FALSE	Autosomal	FALSE	FALSE
AL391095.2	FALSE	TRUE	FALSE	FALSE	FALSE	FALSE	Autosomal	FALSE	FALSE
MYO1H	FALSE	TRUE	FALSE	FALSE	FALSE	FALSE	Autosomal	FALSE	FALSE
EEF1E1-BLOC1S5	FALSE	TRUE	FALSE	FALSE	FALSE	FALSE	Autosomal	FALSE	FALSE
44623	FALSE	TRUE	FALSE	FALSE	FALSE	FALSE	Autosomal	FALSE	FALSE
AL513188.1	FALSE	TRUE	FALSE	FALSE	FALSE	FALSE	Autosomal	FALSE	FALSE
SHBG	FALSE	TRUE	FALSE	FALSE	FALSE	FALSE	Autosomal	FALSE	FALSE
AC027701.1	FALSE	TRUE	FALSE	FALSE	FALSE	FALSE	Autosomal	FALSE	FALSE
PLP2	FALSE	TRUE	FALSE	FALSE	FALSE	FALSE	X-Chr	FALSE	FALSE
AL391834.2	FALSE	TRUE	FALSE	FALSE	FALSE	FALSE	Autosomal	FALSE	FALSE
AC097359.3	FALSE	TRUE	FALSE	FALSE	FALSE	FALSE	Autosomal	FALSE	FALSE
FAM50B	FALSE	TRUE	FALSE	FALSE	FALSE	FALSE	Autosomal	FALSE	FALSE
AC011405.1	FALSE	TRUE	FALSE	FALSE	FALSE	FALSE	Autosomal	FALSE	FALSE
AC116158.1	FALSE	TRUE	FALSE	FALSE	FALSE	FALSE	Autosomal	FALSE	FALSE
LINC02288	FALSE	TRUE	FALSE	FALSE	FALSE	FALSE	Autosomal	FALSE	FALSE
DCAF12L2	FALSE	TRUE	FALSE	FALSE	FALSE	FALSE	X-Chr	FALSE	FALSE
AC010889.1	FALSE	TRUE	FALSE	FALSE	FALSE	FALSE	Autosomal	FALSE	FALSE
LINC01428	FALSE	TRUE	FALSE	FALSE	FALSE	FALSE	Autosomal	FALSE	FALSE
AP003108.2	FALSE	TRUE	FALSE	FALSE	FALSE	FALSE	Autosomal	FALSE	FALSE
LINC01574	FALSE	TRUE	FALSE	FALSE	FALSE	FALSE	Autosomal	FALSE	FALSE
AL160412.1	FALSE	TRUE	FALSE	FALSE	FALSE	FALSE	Autosomal	FALSE	FALSE
AL021453.1	FALSE	TRUE	FALSE	FALSE	FALSE	FALSE	Autosomal	FALSE	FALSE
AC104699.1	FALSE	TRUE	FALSE	FALSE	FALSE	FALSE	Autosomal	FALSE	FALSE
PCDH9-AS3	FALSE	TRUE	TRUE	FALSE	FALSE	FALSE	Autosomal	FALSE	FALSE
AC007389.5	FALSE	TRUE	FALSE	FALSE	FALSE	FALSE	Autosomal	FALSE	FALSE
BRDT	FALSE	TRUE	FALSE	FALSE	FALSE	FALSE	Autosomal	FALSE	FALSE
AL031432.3	FALSE	TRUE	FALSE	FALSE	FALSE	FALSE	Autosomal	FALSE	FALSE
AC090092.1	FALSE	TRUE	FALSE	FALSE	FALSE	FALSE	Autosomal	FALSE	FALSE
AL358790.1	FALSE	TRUE	FALSE	FALSE	FALSE	FALSE	Autosomal	FALSE	FALSE
AC004052.1	FALSE	TRUE	FALSE	FALSE	FALSE	FALSE	Autosomal	FALSE	FALSE
RP1L1	FALSE	TRUE	FALSE	FALSE	FALSE	FALSE	Autosomal	FALSE	FALSE
ARHGAP19-SLIT1	FALSE	TRUE	FALSE	FALSE	FALSE	FALSE	Autosomal	FALSE	FALSE
ESRP1	FALSE	TRUE	FALSE	FALSE	FALSE	FALSE	Autosomal	FALSE	FALSE
AC135178.3	FALSE	TRUE	FALSE	FALSE	FALSE	FALSE	Autosomal	FALSE	FALSE
TRIM72	FALSE	TRUE	FALSE	FALSE	FALSE	FALSE	Autosomal	FALSE	FALSE
OR14J1	FALSE	TRUE	FALSE	FALSE	FALSE	FALSE	Autosomal	FALSE	FALSE
LINC01516	FALSE	TRUE	FALSE	FALSE	FALSE	FALSE	Autosomal	FALSE	FALSE
C17orf107	FALSE	TRUE	FALSE	FALSE	FALSE	FALSE	Autosomal	FALSE	FALSE
AP4B1-AS1	FALSE	TRUE	TRUE	FALSE	FALSE	FALSE	Autosomal	FALSE	FALSE
AP001790.1	FALSE	TRUE	FALSE	FALSE	FALSE	FALSE	Autosomal	FALSE	FALSE
AP000755.1	FALSE	TRUE	FALSE	FALSE	FALSE	FALSE	Autosomal	FALSE	FALSE
APOB	FALSE	TRUE	FALSE	FALSE	FALSE	FALSE	Autosomal	FALSE	FALSE
AL133338.1	FALSE	TRUE	FALSE	FALSE	FALSE	FALSE	Autosomal	FALSE	FALSE
AC106786.2	FALSE	TRUE	FALSE	FALSE	FALSE	FALSE	Autosomal	FALSE	FALSE
LINC01311	FALSE	TRUE	FALSE	FALSE	FALSE	FALSE	Autosomal	FALSE	FALSE
AL355490.2	FALSE	TRUE	FALSE	FALSE	FALSE	FALSE	Autosomal	FALSE	FALSE
MORF4L2-AS1	FALSE	TRUE	FALSE	FALSE	FALSE	FALSE	X-Chr	FALSE	FALSE
AC131009.1	FALSE	TRUE	FALSE	FALSE	FALSE	FALSE	Autosomal	FALSE	FALSE
PGLYRP2	FALSE	TRUE	FALSE	FALSE	FALSE	FALSE	Autosomal	FALSE	FALSE
AL355297.4	FALSE	TRUE	FALSE	FALSE	FALSE	FALSE	Autosomal	FALSE	FALSE
AL390838.1	FALSE	TRUE	FALSE	FALSE	FALSE	FALSE	Autosomal	FALSE	FALSE
MIR3663HG	FALSE	TRUE	FALSE	FALSE	FALSE	FALSE	Autosomal	FALSE	FALSE
LINC02365	FALSE	TRUE	FALSE	FALSE	FALSE	FALSE	Autosomal	FALSE	FALSE
EXOC1L	FALSE	TRUE	FALSE	FALSE	FALSE	FALSE	Autosomal	FALSE	FALSE
AL158175.1	FALSE	TRUE	FALSE	FALSE	FALSE	FALSE	Autosomal	FALSE	FALSE
SH2D6	FALSE	TRUE	FALSE	FALSE	FALSE	FALSE	Autosomal	FALSE	FALSE
AC068896.1	FALSE	TRUE	FALSE	FALSE	FALSE	FALSE	Autosomal	FALSE	FALSE
CKS1B	FALSE	TRUE	FALSE	FALSE	FALSE	FALSE	Autosomal	FALSE	FALSE
LINC01560	FALSE	TRUE	FALSE	FALSE	FALSE	FALSE	X-Chr	FALSE	FALSE
C6orf99	FALSE	TRUE	TRUE	FALSE	FALSE	FALSE	Autosomal	FALSE	FALSE
LCMT2	FALSE	TRUE	FALSE	FALSE	FALSE	FALSE	Autosomal	FALSE	FALSE
AL358075.4	FALSE	TRUE	FALSE	FALSE	FALSE	FALSE	Autosomal	FALSE	FALSE
TSPEAR	FALSE	TRUE	FALSE	FALSE	FALSE	FALSE	Autosomal	FALSE	FALSE
SLC25A34-AS1	FALSE	TRUE	FALSE	FALSE	FALSE	FALSE	Autosomal	FALSE	FALSE
AC009283.1	FALSE	TRUE	FALSE	FALSE	FALSE	FALSE	Autosomal	FALSE	FALSE
AC009414.2	FALSE	TRUE	FALSE	FALSE	FALSE	FALSE	Autosomal	FALSE	FALSE
AC107373.2	FALSE	TRUE	FALSE	FALSE	FALSE	FALSE	Autosomal	FALSE	FALSE
AP000866.5	FALSE	TRUE	FALSE	FALSE	FALSE	FALSE	Autosomal	FALSE	FALSE
BRWD1-AS1	FALSE	TRUE	FALSE	FALSE	FALSE	FALSE	Autosomal	FALSE	FALSE
AP000755.2	FALSE	TRUE	FALSE	FALSE	FALSE	FALSE	Autosomal	FALSE	FALSE
RAB6D	FALSE	TRUE	FALSE	FALSE	FALSE	FALSE	Autosomal	FALSE	FALSE
AC100768.2	FALSE	TRUE	FALSE	FALSE	FALSE	FALSE	Autosomal	FALSE	FALSE
AC005833.1	FALSE	TRUE	FALSE	FALSE	FALSE	FALSE	Autosomal	FALSE	FALSE
C11orf1	FALSE	TRUE	TRUE	FALSE	FALSE	FALSE	Autosomal	FALSE	FALSE
AC006974.1	FALSE	TRUE	FALSE	FALSE	FALSE	FALSE	Autosomal	FALSE	FALSE
MLIP-AS1	FALSE	TRUE	FALSE	FALSE	FALSE	FALSE	Autosomal	FALSE	FALSE
AL139022.1	FALSE	TRUE	FALSE	FALSE	FALSE	FALSE	Autosomal	FALSE	FALSE
CLP1	FALSE	TRUE	FALSE	FALSE	FALSE	FALSE	Autosomal	FALSE	FALSE
AC008109.1	FALSE	TRUE	FALSE	FALSE	FALSE	FALSE	Autosomal	FALSE	FALSE
AC099329.3	FALSE	TRUE	FALSE	FALSE	FALSE	FALSE	Autosomal	FALSE	FALSE
AC004034.1	FALSE	TRUE	FALSE	FALSE	FALSE	FALSE	Autosomal	FALSE	FALSE
TAC4	FALSE	TRUE	FALSE	FALSE	FALSE	FALSE	Autosomal	FALSE	FALSE
AC119396.1	FALSE	TRUE	FALSE	FALSE	FALSE	FALSE	Autosomal	FALSE	FALSE
AC005999.1	FALSE	TRUE	FALSE	FALSE	FALSE	FALSE	Autosomal	FALSE	FALSE
AC026367.3	FALSE	TRUE	FALSE	FALSE	FALSE	FALSE	Autosomal	FALSE	FALSE
FAM83E	FALSE	TRUE	FALSE	FALSE	FALSE	FALSE	Autosomal	FALSE	FALSE
LINC00903	FALSE	TRUE	TRUE	FALSE	FALSE	FALSE	Autosomal	FALSE	FALSE
AC021092.1	FALSE	TRUE	FALSE	FALSE	FALSE	FALSE	Autosomal	FALSE	FALSE
AC026347.1	FALSE	TRUE	FALSE	FALSE	FALSE	FALSE	Autosomal	FALSE	FALSE
AL121601.1	FALSE	TRUE	FALSE	FALSE	FALSE	FALSE	Autosomal	FALSE	FALSE
AL157935.2	FALSE	TRUE	FALSE	FALSE	FALSE	FALSE	Autosomal	FALSE	FALSE
AC023906.4	FALSE	TRUE	FALSE	FALSE	FALSE	FALSE	Autosomal	FALSE	FALSE
AC117513.1	FALSE	TRUE	FALSE	FALSE	FALSE	FALSE	Autosomal	FALSE	FALSE
FZD7	FALSE	TRUE	FALSE	FALSE	FALSE	FALSE	Autosomal	FALSE	FALSE
CDCA5	FALSE	TRUE	FALSE	FALSE	FALSE	FALSE	Autosomal	FALSE	FALSE
KIAA1147	FALSE	TRUE	TRUE	FALSE	TRUE	TRUE	Autosomal	FALSE	FALSE
STX16-NPEPL1	FALSE	TRUE	TRUE	FALSE	FALSE	FALSE	Autosomal	FALSE	FALSE
MTUS2-AS2	FALSE	TRUE	FALSE	FALSE	FALSE	FALSE	Autosomal	FALSE	FALSE
FKBPL	FALSE	TRUE	FALSE	FALSE	FALSE	FALSE	Autosomal	FALSE	FALSE
DNAJC9-AS1	FALSE	TRUE	FALSE	FALSE	FALSE	FALSE	Autosomal	FALSE	FALSE
AC092069.1	FALSE	TRUE	FALSE	FALSE	FALSE	FALSE	Autosomal	FALSE	FALSE
AL137077.2	FALSE	TRUE	FALSE	FALSE	FALSE	FALSE	Autosomal	FALSE	FALSE
AL445430.1	FALSE	TRUE	FALSE	FALSE	FALSE	FALSE	Autosomal	FALSE	FALSE
AC008741.2	FALSE	TRUE	FALSE	FALSE	FALSE	FALSE	Autosomal	FALSE	FALSE
AP003438.1	FALSE	TRUE	FALSE	FALSE	FALSE	FALSE	Autosomal	FALSE	FALSE
AC092159.1	FALSE	TRUE	FALSE	FALSE	FALSE	FALSE	Autosomal	FALSE	FALSE
AC002310.1	FALSE	TRUE	FALSE	FALSE	FALSE	FALSE	Autosomal	FALSE	FALSE
SPATA24	FALSE	TRUE	FALSE	FALSE	FALSE	FALSE	Autosomal	FALSE	FALSE
AC099669.1	FALSE	TRUE	FALSE	FALSE	FALSE	FALSE	Autosomal	FALSE	FALSE
CDKN2C	FALSE	TRUE	FALSE	FALSE	FALSE	FALSE	Autosomal	FALSE	FALSE
AC008575.1	FALSE	TRUE	FALSE	FALSE	FALSE	FALSE	Autosomal	FALSE	FALSE
AL136418.1	FALSE	TRUE	FALSE	FALSE	FALSE	FALSE	Autosomal	FALSE	FALSE
AC007292.2	FALSE	TRUE	FALSE	FALSE	FALSE	FALSE	Autosomal	FALSE	FALSE
CFP	FALSE	TRUE	FALSE	FALSE	FALSE	FALSE	X-Chr	FALSE	FALSE
NAALADL1	FALSE	TRUE	FALSE	FALSE	FALSE	FALSE	Autosomal	FALSE	FALSE
ERAS	FALSE	TRUE	FALSE	FALSE	FALSE	FALSE	X-Chr	FALSE	FALSE
KLHDC9	FALSE	TRUE	TRUE	FALSE	FALSE	FALSE	Autosomal	FALSE	FALSE
AC090198.1	FALSE	TRUE	FALSE	FALSE	FALSE	FALSE	Autosomal	FALSE	FALSE
AC027307.3	FALSE	TRUE	FALSE	FALSE	FALSE	FALSE	Autosomal	FALSE	FALSE
FO393415.1	FALSE	TRUE	FALSE	FALSE	FALSE	FALSE	Autosomal	FALSE	FALSE
COMTD1	FALSE	TRUE	FALSE	FALSE	FALSE	FALSE	Autosomal	FALSE	FALSE
AC073486.1	FALSE	TRUE	FALSE	FALSE	FALSE	FALSE	Autosomal	FALSE	FALSE
STKLD1	FALSE	TRUE	TRUE	FALSE	FALSE	FALSE	Autosomal	FALSE	FALSE
AL445686.2	FALSE	TRUE	FALSE	FALSE	FALSE	FALSE	Autosomal	FALSE	FALSE
STARD6	FALSE	TRUE	FALSE	FALSE	FALSE	FALSE	Autosomal	FALSE	FALSE
AC116913.1	FALSE	TRUE	FALSE	FALSE	FALSE	FALSE	Autosomal	FALSE	FALSE
AL356488.2	FALSE	TRUE	FALSE	FALSE	FALSE	FALSE	Autosomal	FALSE	FALSE
AC016065.1	FALSE	TRUE	FALSE	FALSE	FALSE	FALSE	Autosomal	FALSE	FALSE
AL162431.2	FALSE	TRUE	FALSE	FALSE	FALSE	FALSE	Autosomal	FALSE	FALSE
AC073534.2	FALSE	TRUE	FALSE	FALSE	FALSE	FALSE	Autosomal	FALSE	FALSE
AL139274.2	FALSE	TRUE	FALSE	FALSE	FALSE	FALSE	Autosomal	FALSE	FALSE
AL357375.1	FALSE	TRUE	FALSE	FALSE	FALSE	FALSE	Autosomal	FALSE	FALSE
FKBP6	FALSE	TRUE	FALSE	FALSE	FALSE	FALSE	Autosomal	FALSE	FALSE
AC010319.4	FALSE	TRUE	FALSE	FALSE	FALSE	FALSE	Autosomal	FALSE	FALSE
ATP2A1-AS1	FALSE	TRUE	FALSE	FALSE	FALSE	FALSE	Autosomal	FALSE	FALSE
AC010273.1	FALSE	TRUE	FALSE	FALSE	FALSE	FALSE	Autosomal	FALSE	FALSE
AC008040.1	FALSE	TRUE	FALSE	FALSE	FALSE	FALSE	Autosomal	FALSE	FALSE
NXT1	FALSE	TRUE	FALSE	FALSE	FALSE	FALSE	Autosomal	FALSE	FALSE
AC092747.1	FALSE	TRUE	FALSE	FALSE	FALSE	FALSE	Autosomal	FALSE	FALSE
AL078590.3	FALSE	TRUE	FALSE	FALSE	FALSE	FALSE	Autosomal	FALSE	FALSE
AC100793.3	FALSE	TRUE	FALSE	FALSE	FALSE	FALSE	Autosomal	FALSE	FALSE
U52111.1	FALSE	TRUE	FALSE	FALSE	FALSE	FALSE	Autosomal	FALSE	FALSE
CCDC74B	FALSE	TRUE	FALSE	FALSE	FALSE	FALSE	Autosomal	FALSE	FALSE
AC103739.2	FALSE	TRUE	FALSE	FALSE	FALSE	FALSE	Autosomal	FALSE	FALSE
SMCO1	FALSE	TRUE	FALSE	FALSE	FALSE	FALSE	Autosomal	FALSE	FALSE
GZMM	FALSE	TRUE	FALSE	FALSE	FALSE	FALSE	Autosomal	FALSE	FALSE
TRIP13	FALSE	TRUE	FALSE	FALSE	FALSE	FALSE	Autosomal	FALSE	FALSE
RASL11B	FALSE	TRUE	TRUE	FALSE	FALSE	FALSE	Autosomal	FALSE	FALSE
ZNF559-ZNF177	FALSE	TRUE	TRUE	FALSE	FALSE	FALSE	Autosomal	FALSE	FALSE
SSTR3	FALSE	TRUE	FALSE	FALSE	FALSE	FALSE	Autosomal	FALSE	FALSE
AC007128.1	FALSE	TRUE	FALSE	FALSE	FALSE	FALSE	Autosomal	FALSE	FALSE
CLEC4G	FALSE	TRUE	FALSE	FALSE	FALSE	FALSE	Autosomal	FALSE	FALSE
KLRC4-KLRK1	FALSE	TRUE	FALSE	FALSE	FALSE	FALSE	Autosomal	FALSE	FALSE
MYCNOS	FALSE	TRUE	FALSE	FALSE	FALSE	FALSE	Autosomal	FALSE	FALSE
ZSWIM2	FALSE	TRUE	FALSE	FALSE	FALSE	FALSE	Autosomal	FALSE	FALSE
MISP	FALSE	TRUE	FALSE	FALSE	FALSE	FALSE	Autosomal	FALSE	FALSE
AC106038.1	FALSE	TRUE	FALSE	FALSE	FALSE	FALSE	Autosomal	FALSE	FALSE
RDM1	FALSE	TRUE	FALSE	FALSE	FALSE	FALSE	Autosomal	FALSE	FALSE
AP005899.1	FALSE	TRUE	FALSE	FALSE	FALSE	FALSE	Autosomal	FALSE	FALSE
FO393418.1	FALSE	TRUE	FALSE	FALSE	FALSE	FALSE	Autosomal	FALSE	FALSE
AC024361.2	FALSE	TRUE	FALSE	FALSE	FALSE	FALSE	Autosomal	FALSE	FALSE
MRLN	FALSE	TRUE	FALSE	FALSE	FALSE	FALSE	Autosomal	FALSE	FALSE
AL049869.3	FALSE	TRUE	FALSE	FALSE	FALSE	FALSE	Autosomal	FALSE	FALSE
LINC02023	FALSE	TRUE	FALSE	FALSE	FALSE	FALSE	Autosomal	FALSE	FALSE
AP003392.6	FALSE	TRUE	FALSE	FALSE	FALSE	FALSE	Autosomal	FALSE	FALSE
LINC01511	FALSE	TRUE	FALSE	FALSE	FALSE	FALSE	Autosomal	FALSE	FALSE
AL353588.1	FALSE	TRUE	FALSE	FALSE	FALSE	FALSE	Autosomal	FALSE	FALSE
C12orf54	FALSE	TRUE	FALSE	FALSE	FALSE	FALSE	Autosomal	FALSE	FALSE
AL662791.1	FALSE	TRUE	FALSE	FALSE	FALSE	FALSE	Autosomal	FALSE	FALSE
AC105206.2	FALSE	TRUE	FALSE	FALSE	FALSE	FALSE	Autosomal	FALSE	FALSE
LINC01471	FALSE	TRUE	FALSE	FALSE	FALSE	FALSE	Autosomal	FALSE	FALSE
ALLC	FALSE	TRUE	FALSE	FALSE	FALSE	FALSE	Autosomal	FALSE	FALSE
AL627171.1	FALSE	TRUE	FALSE	FALSE	FALSE	FALSE	Autosomal	FALSE	FALSE
CREB3L4	FALSE	TRUE	FALSE	FALSE	FALSE	FALSE	Autosomal	FALSE	TRUE
FCRLB	FALSE	TRUE	FALSE	FALSE	FALSE	FALSE	Autosomal	FALSE	FALSE
AC104803.1	FALSE	TRUE	FALSE	FALSE	FALSE	FALSE	Autosomal	FALSE	FALSE
ARL14EPL	FALSE	TRUE	FALSE	FALSE	FALSE	FALSE	Autosomal	FALSE	FALSE
AL359643.2	FALSE	TRUE	FALSE	FALSE	FALSE	FALSE	Autosomal	FALSE	FALSE
ZNF788P	FALSE	TRUE	FALSE	FALSE	FALSE	FALSE	Autosomal	FALSE	FALSE
AC004148.2	FALSE	TRUE	FALSE	FALSE	FALSE	FALSE	Autosomal	FALSE	FALSE
LINC00652	FALSE	TRUE	FALSE	FALSE	FALSE	FALSE	Autosomal	FALSE	FALSE
AC010969.2	FALSE	TRUE	FALSE	FALSE	FALSE	FALSE	Autosomal	FALSE	FALSE
STAP1	FALSE	TRUE	FALSE	FALSE	FALSE	FALSE	Autosomal	FALSE	FALSE
AC139491.1	FALSE	TRUE	FALSE	FALSE	FALSE	FALSE	Autosomal	FALSE	FALSE
AC005253.1	FALSE	TRUE	FALSE	FALSE	FALSE	FALSE	Autosomal	FALSE	FALSE
RGSL1	FALSE	TRUE	FALSE	FALSE	FALSE	FALSE	Autosomal	FALSE	FALSE
AC099518.4	FALSE	TRUE	FALSE	FALSE	FALSE	FALSE	Autosomal	FALSE	FALSE
RPS28	FALSE	TRUE	TRUE	FALSE	TRUE	FALSE	Autosomal	FALSE	FALSE
AC009831.1	FALSE	TRUE	FALSE	FALSE	FALSE	FALSE	Autosomal	FALSE	FALSE
PABPC1L2A	FALSE	TRUE	FALSE	FALSE	FALSE	FALSE	X-Chr	FALSE	FALSE
AC007216.2	FALSE	TRUE	FALSE	FALSE	FALSE	FALSE	Autosomal	FALSE	FALSE
C1orf220	FALSE	TRUE	FALSE	FALSE	FALSE	FALSE	Autosomal	FALSE	FALSE
PQLC2L	FALSE	TRUE	FALSE	FALSE	FALSE	FALSE	Autosomal	FALSE	FALSE
OPA1-AS1	FALSE	TRUE	FALSE	FALSE	FALSE	FALSE	Autosomal	FALSE	FALSE
AC092614.1	FALSE	TRUE	FALSE	FALSE	FALSE	FALSE	Autosomal	FALSE	FALSE
AC097468.2	FALSE	TRUE	FALSE	FALSE	FALSE	FALSE	Autosomal	FALSE	FALSE
TOLLIP-AS1	FALSE	TRUE	FALSE	FALSE	FALSE	FALSE	Autosomal	FALSE	FALSE
AL354949.1	FALSE	TRUE	FALSE	FALSE	FALSE	FALSE	Autosomal	FALSE	FALSE
MTRNR2L3	FALSE	TRUE	FALSE	FALSE	FALSE	FALSE	Autosomal	FALSE	FALSE
ERICH6B	FALSE	TRUE	FALSE	FALSE	FALSE	FALSE	Autosomal	FALSE	FALSE
AL022323.1	FALSE	TRUE	FALSE	FALSE	FALSE	FALSE	Autosomal	FALSE	FALSE
AC112484.1	FALSE	TRUE	FALSE	FALSE	FALSE	FALSE	Autosomal	FALSE	FALSE
C9orf50	FALSE	TRUE	FALSE	FALSE	FALSE	FALSE	Autosomal	FALSE	FALSE
HSD11B2	FALSE	TRUE	FALSE	FALSE	FALSE	FALSE	Autosomal	FALSE	FALSE
AC005291.2	FALSE	TRUE	FALSE	FALSE	FALSE	FALSE	Autosomal	FALSE	FALSE
ALOX15	FALSE	TRUE	FALSE	FALSE	FALSE	FALSE	Autosomal	FALSE	FALSE
AC007513.1	FALSE	TRUE	FALSE	FALSE	FALSE	FALSE	Autosomal	FALSE	FALSE
AP000757.1	FALSE	TRUE	FALSE	FALSE	FALSE	FALSE	Autosomal	FALSE	FALSE
SKIDA1	FALSE	TRUE	FALSE	FALSE	FALSE	FALSE	Autosomal	FALSE	FALSE
AC004233.3	FALSE	TRUE	FALSE	FALSE	FALSE	FALSE	Autosomal	FALSE	FALSE
AL121890.4	FALSE	TRUE	FALSE	FALSE	FALSE	FALSE	Autosomal	FALSE	FALSE
AP000350.4	FALSE	TRUE	FALSE	FALSE	FALSE	FALSE	Autosomal	FALSE	FALSE
FP565260.2	FALSE	TRUE	FALSE	FALSE	FALSE	FALSE	Autosomal	FALSE	FALSE
CSTF2T	FALSE	TRUE	TRUE	FALSE	FALSE	FALSE	Autosomal	FALSE	FALSE
AC090458.1	FALSE	TRUE	FALSE	FALSE	FALSE	FALSE	Autosomal	FALSE	FALSE
CR769775.2	FALSE	TRUE	FALSE	FALSE	FALSE	FALSE	Autosomal	FALSE	FALSE
CHRNA9	FALSE	TRUE	FALSE	FALSE	FALSE	FALSE	Autosomal	FALSE	FALSE
CDPF1	FALSE	TRUE	FALSE	FALSE	FALSE	FALSE	Autosomal	FALSE	FALSE
AL138690.1	FALSE	TRUE	FALSE	FALSE	FALSE	FALSE	Autosomal	FALSE	FALSE
AC093525.6	FALSE	TRUE	FALSE	FALSE	FALSE	FALSE	Autosomal	FALSE	FALSE
VSTM1	FALSE	TRUE	FALSE	FALSE	FALSE	FALSE	Autosomal	FALSE	FALSE
AC011374.1	FALSE	TRUE	FALSE	FALSE	FALSE	FALSE	Autosomal	FALSE	FALSE
AL606516.1	FALSE	TRUE	FALSE	FALSE	FALSE	FALSE	Autosomal	FALSE	FALSE
ABHD14A-ACY1	FALSE	TRUE	FALSE	FALSE	FALSE	FALSE	Autosomal	FALSE	FALSE
AL138963.1	FALSE	TRUE	FALSE	FALSE	FALSE	FALSE	Autosomal	FALSE	FALSE
AL928921.2	FALSE	TRUE	FALSE	FALSE	FALSE	FALSE	Autosomal	FALSE	FALSE
REC114	FALSE	TRUE	FALSE	FALSE	FALSE	FALSE	Autosomal	FALSE	FALSE
AC000068.1	FALSE	TRUE	FALSE	FALSE	FALSE	FALSE	Autosomal	FALSE	FALSE
AC026471.2	FALSE	TRUE	FALSE	FALSE	FALSE	FALSE	Autosomal	FALSE	FALSE
AC093827.5	FALSE	TRUE	FALSE	FALSE	FALSE	FALSE	Autosomal	FALSE	FALSE
AC018690.1	FALSE	TRUE	FALSE	FALSE	FALSE	FALSE	Autosomal	FALSE	FALSE
AC003682.1	FALSE	TRUE	FALSE	FALSE	FALSE	FALSE	Autosomal	FALSE	FALSE
AC012213.4	FALSE	TRUE	FALSE	FALSE	FALSE	FALSE	Autosomal	FALSE	FALSE
LINC02068	FALSE	TRUE	FALSE	FALSE	FALSE	FALSE	Autosomal	FALSE	FALSE
AC099066.2	FALSE	TRUE	FALSE	FALSE	FALSE	FALSE	Autosomal	FALSE	FALSE
IAPP	FALSE	TRUE	FALSE	FALSE	FALSE	FALSE	Autosomal	FALSE	FALSE
AC087501.1	FALSE	TRUE	FALSE	FALSE	FALSE	FALSE	Autosomal	FALSE	FALSE
NEXN-AS1	FALSE	TRUE	FALSE	FALSE	FALSE	FALSE	Autosomal	FALSE	FALSE
AC022973.2	FALSE	TRUE	FALSE	FALSE	FALSE	FALSE	Autosomal	FALSE	FALSE
AL121832.2	FALSE	TRUE	FALSE	FALSE	FALSE	FALSE	Autosomal	FALSE	FALSE
REEP6	FALSE	TRUE	FALSE	FALSE	FALSE	FALSE	Autosomal	FALSE	FALSE
PPT2-EGFL8	FALSE	TRUE	FALSE	FALSE	FALSE	FALSE	Autosomal	FALSE	FALSE
AL139353.2	FALSE	TRUE	FALSE	FALSE	FALSE	FALSE	Autosomal	FALSE	FALSE
AL583839.1	FALSE	TRUE	FALSE	FALSE	FALSE	FALSE	Autosomal	FALSE	FALSE
AL049870.2	FALSE	TRUE	FALSE	FALSE	FALSE	FALSE	Autosomal	FALSE	FALSE
AC017074.1	FALSE	TRUE	FALSE	FALSE	FALSE	FALSE	Autosomal	FALSE	FALSE
TRHR	FALSE	TRUE	FALSE	FALSE	FALSE	FALSE	Autosomal	FALSE	FALSE
AL031283.2	FALSE	TRUE	FALSE	FALSE	FALSE	FALSE	Autosomal	FALSE	FALSE
RPP25L	FALSE	TRUE	FALSE	FALSE	FALSE	FALSE	Autosomal	FALSE	FALSE
ATP6V1G2-DDX39B	FALSE	TRUE	FALSE	FALSE	FALSE	FALSE	Autosomal	FALSE	FALSE
C19orf81	FALSE	TRUE	FALSE	FALSE	FALSE	FALSE	Autosomal	FALSE	FALSE
AC005606.2	FALSE	TRUE	FALSE	FALSE	FALSE	FALSE	Autosomal	FALSE	FALSE
AL359636.1	FALSE	TRUE	FALSE	FALSE	FALSE	FALSE	Autosomal	FALSE	FALSE
AL590434.1	FALSE	TRUE	FALSE	FALSE	FALSE	FALSE	Autosomal	FALSE	FALSE
AL049839.2	FALSE	TRUE	FALSE	FALSE	FALSE	FALSE	Autosomal	FALSE	FALSE
AC115618.1	FALSE	TRUE	FALSE	FALSE	FALSE	FALSE	Autosomal	FALSE	FALSE
TMED1	FALSE	TRUE	FALSE	FALSE	FALSE	FALSE	Autosomal	FALSE	FALSE
LINC02551	FALSE	TRUE	FALSE	FALSE	FALSE	FALSE	Autosomal	FALSE	FALSE
IL17RE	FALSE	TRUE	FALSE	FALSE	FALSE	FALSE	Autosomal	FALSE	FALSE
AC004554.2	FALSE	TRUE	FALSE	FALSE	FALSE	FALSE	Autosomal	FALSE	FALSE
MUT	FALSE	TRUE	TRUE	FALSE	FALSE	FALSE	Autosomal	FALSE	FALSE
AC008870.4	FALSE	TRUE	FALSE	FALSE	FALSE	FALSE	Autosomal	FALSE	FALSE
LAMC2	FALSE	TRUE	FALSE	FALSE	FALSE	FALSE	Autosomal	FALSE	FALSE
TICRR	FALSE	TRUE	FALSE	FALSE	FALSE	FALSE	Autosomal	FALSE	FALSE
SPATA41	FALSE	TRUE	FALSE	FALSE	FALSE	FALSE	Autosomal	FALSE	FALSE
AC092118.2	FALSE	TRUE	FALSE	FALSE	FALSE	FALSE	Autosomal	FALSE	FALSE
POLR3K	FALSE	TRUE	TRUE	FALSE	FALSE	FALSE	Autosomal	FALSE	FALSE
AP000842.2	FALSE	TRUE	FALSE	FALSE	FALSE	FALSE	Autosomal	FALSE	FALSE
DGUOK-AS1	FALSE	TRUE	FALSE	FALSE	FALSE	FALSE	Autosomal	FALSE	FALSE
LINC01336	FALSE	TRUE	TRUE	FALSE	FALSE	FALSE	Autosomal	FALSE	FALSE
NUDT8	FALSE	TRUE	FALSE	FALSE	FALSE	FALSE	Autosomal	FALSE	FALSE
AL731567.1	FALSE	TRUE	FALSE	FALSE	FALSE	FALSE	Autosomal	FALSE	FALSE
TERB1	FALSE	TRUE	FALSE	FALSE	FALSE	FALSE	Autosomal	FALSE	FALSE
AC015468.3	FALSE	TRUE	FALSE	FALSE	FALSE	FALSE	Autosomal	FALSE	FALSE
ZNHIT2	FALSE	TRUE	FALSE	FALSE	FALSE	FALSE	Autosomal	FALSE	FALSE
AL157832.1	FALSE	TRUE	FALSE	FALSE	FALSE	FALSE	Autosomal	FALSE	FALSE
AC005899.6	FALSE	TRUE	FALSE	FALSE	FALSE	FALSE	Autosomal	FALSE	FALSE
AL732314.4	FALSE	TRUE	FALSE	FALSE	FALSE	FALSE	Autosomal	FALSE	FALSE
AC097716.1	FALSE	TRUE	FALSE	FALSE	FALSE	FALSE	Autosomal	FALSE	FALSE
YDJC	FALSE	TRUE	TRUE	FALSE	FALSE	FALSE	Autosomal	FALSE	FALSE
AC013403.2	FALSE	TRUE	FALSE	FALSE	FALSE	FALSE	Autosomal	FALSE	FALSE
DIO3OS	FALSE	TRUE	FALSE	FALSE	FALSE	FALSE	Autosomal	FALSE	FALSE
NME1-NME2	FALSE	TRUE	FALSE	FALSE	FALSE	FALSE	Autosomal	FALSE	FALSE
ANKRD2	FALSE	TRUE	FALSE	FALSE	FALSE	FALSE	Autosomal	FALSE	FALSE
GPATCH3	FALSE	TRUE	TRUE	FALSE	FALSE	FALSE	Autosomal	FALSE	FALSE
AL121821.1	FALSE	TRUE	FALSE	FALSE	FALSE	FALSE	Autosomal	FALSE	FALSE
TEX43	FALSE	TRUE	FALSE	FALSE	FALSE	FALSE	Autosomal	FALSE	FALSE
AL713999.1	FALSE	TRUE	FALSE	FALSE	FALSE	FALSE	Autosomal	FALSE	FALSE
AC139491.4	FALSE	TRUE	FALSE	FALSE	FALSE	FALSE	Autosomal	FALSE	FALSE
FAM186A	FALSE	TRUE	FALSE	FALSE	FALSE	FALSE	Autosomal	FALSE	FALSE
AC092378.2	FALSE	TRUE	FALSE	FALSE	FALSE	FALSE	Autosomal	FALSE	FALSE
AP003063.1	FALSE	TRUE	FALSE	FALSE	FALSE	FALSE	Autosomal	FALSE	FALSE
AC007448.3	FALSE	TRUE	FALSE	FALSE	FALSE	FALSE	Autosomal	FALSE	FALSE
C2orf70	FALSE	TRUE	FALSE	FALSE	FALSE	FALSE	Autosomal	FALSE	FALSE
AL583859.2	FALSE	TRUE	FALSE	FALSE	FALSE	FALSE	Autosomal	FALSE	FALSE
NOV	FALSE	TRUE	TRUE	FALSE	TRUE	FALSE	Autosomal	FALSE	FALSE
AL024498.1	FALSE	TRUE	FALSE	FALSE	FALSE	FALSE	Autosomal	FALSE	FALSE
AC005091.1	FALSE	TRUE	FALSE	FALSE	FALSE	FALSE	Autosomal	FALSE	FALSE
MINCR	FALSE	TRUE	FALSE	FALSE	FALSE	FALSE	Autosomal	FALSE	FALSE
AC012615.2	FALSE	TRUE	FALSE	FALSE	FALSE	FALSE	Autosomal	FALSE	FALSE
AC022730.4	FALSE	TRUE	FALSE	FALSE	FALSE	FALSE	Autosomal	FALSE	FALSE
KDELR3	FALSE	TRUE	FALSE	FALSE	FALSE	FALSE	Autosomal	FALSE	FALSE
LINC01841	FALSE	TRUE	FALSE	FALSE	FALSE	FALSE	Autosomal	FALSE	FALSE
PYCR1	FALSE	TRUE	FALSE	FALSE	FALSE	FALSE	Autosomal	FALSE	FALSE
LYSMD1	FALSE	TRUE	FALSE	FALSE	FALSE	FALSE	Autosomal	FALSE	FALSE
C19orf73	FALSE	TRUE	FALSE	FALSE	FALSE	FALSE	Autosomal	FALSE	FALSE
ZNF341-AS1	FALSE	TRUE	FALSE	FALSE	FALSE	FALSE	Autosomal	FALSE	FALSE
FAM129B	FALSE	TRUE	FALSE	FALSE	FALSE	FALSE	Autosomal	FALSE	FALSE
AL133367.1	FALSE	TRUE	FALSE	FALSE	FALSE	FALSE	Autosomal	FALSE	FALSE
AC010501.1	FALSE	TRUE	FALSE	FALSE	FALSE	FALSE	Autosomal	FALSE	FALSE
PRR34	FALSE	TRUE	FALSE	FALSE	FALSE	FALSE	Autosomal	FALSE	FALSE
GYPA	FALSE	TRUE	FALSE	FALSE	FALSE	FALSE	Autosomal	FALSE	FALSE
AP001458.2	FALSE	TRUE	FALSE	FALSE	FALSE	FALSE	Autosomal	FALSE	FALSE
CUZD1	FALSE	TRUE	FALSE	FALSE	FALSE	FALSE	Autosomal	FALSE	FALSE
HSD17B13	FALSE	TRUE	FALSE	FALSE	FALSE	FALSE	Autosomal	FALSE	FALSE
SMIM18	FALSE	TRUE	FALSE	FALSE	FALSE	FALSE	Autosomal	FALSE	FALSE
BLOC1S4	FALSE	TRUE	TRUE	FALSE	FALSE	FALSE	Autosomal	FALSE	FALSE
RRP9	FALSE	TRUE	FALSE	FALSE	FALSE	FALSE	Autosomal	FALSE	FALSE
TKTL1	FALSE	TRUE	FALSE	FALSE	FALSE	FALSE	X-Chr	FALSE	FALSE
ARHGEF39	FALSE	TRUE	FALSE	FALSE	FALSE	FALSE	Autosomal	FALSE	FALSE
ACOT6	FALSE	TRUE	FALSE	FALSE	FALSE	FALSE	Autosomal	FALSE	FALSE
CYP21A2	FALSE	TRUE	FALSE	FALSE	FALSE	FALSE	Autosomal	FALSE	FALSE
AC093802.1	FALSE	TRUE	FALSE	FALSE	FALSE	FALSE	Autosomal	FALSE	FALSE
NAXE	FALSE	TRUE	TRUE	FALSE	FALSE	FALSE	Autosomal	FALSE	FALSE
AL356476.1	FALSE	TRUE	FALSE	FALSE	FALSE	FALSE	Autosomal	FALSE	FALSE
THEGL	FALSE	TRUE	FALSE	FALSE	FALSE	FALSE	Autosomal	FALSE	FALSE
AC245140.3	FALSE	TRUE	FALSE	FALSE	FALSE	FALSE	Autosomal	FALSE	FALSE
CACNA1S	FALSE	TRUE	FALSE	FALSE	FALSE	FALSE	Autosomal	FALSE	FALSE
AL354760.1	FALSE	TRUE	FALSE	FALSE	FALSE	FALSE	Autosomal	FALSE	FALSE
AC068631.2	FALSE	TRUE	FALSE	FALSE	FALSE	FALSE	Autosomal	FALSE	FALSE
AC144652.1	FALSE	TRUE	FALSE	FALSE	FALSE	FALSE	Autosomal	FALSE	FALSE
ACOT2	FALSE	TRUE	FALSE	FALSE	FALSE	FALSE	Autosomal	FALSE	FALSE
ATP5S	FALSE	TRUE	TRUE	FALSE	FALSE	FALSE	Autosomal	FALSE	FALSE
MFAP5	FALSE	TRUE	FALSE	FALSE	FALSE	FALSE	Autosomal	FALSE	FALSE
MYH13	FALSE	TRUE	FALSE	FALSE	FALSE	FALSE	Autosomal	FALSE	FALSE
RPS6KC1	FALSE	TRUE	TRUE	FALSE	TRUE	TRUE	Autosomal	FALSE	FALSE
AC020910.4	FALSE	TRUE	FALSE	FALSE	FALSE	FALSE	Autosomal	FALSE	FALSE
AC107871.1	FALSE	TRUE	FALSE	FALSE	FALSE	FALSE	Autosomal	FALSE	FALSE
MRPL54	FALSE	TRUE	TRUE	FALSE	FALSE	FALSE	Autosomal	FALSE	FALSE
AL356740.1	FALSE	TRUE	FALSE	FALSE	FALSE	FALSE	Autosomal	FALSE	FALSE
AC006538.2	FALSE	TRUE	FALSE	FALSE	FALSE	FALSE	Autosomal	FALSE	FALSE
AC005837.1	FALSE	TRUE	FALSE	FALSE	FALSE	FALSE	Autosomal	FALSE	FALSE
AC092794.1	FALSE	TRUE	FALSE	FALSE	FALSE	FALSE	Autosomal	FALSE	FALSE
AC022113.1	FALSE	TRUE	FALSE	FALSE	FALSE	FALSE	Autosomal	FALSE	FALSE
DAO	FALSE	TRUE	FALSE	FALSE	FALSE	FALSE	Autosomal	FALSE	FALSE
AC004943.1	FALSE	TRUE	FALSE	FALSE	FALSE	FALSE	Autosomal	FALSE	FALSE
GUCY2C	FALSE	TRUE	FALSE	FALSE	FALSE	FALSE	Autosomal	FALSE	FALSE
Z97206.2	FALSE	TRUE	FALSE	FALSE	FALSE	FALSE	Autosomal	FALSE	FALSE
LINC02099	FALSE	TRUE	FALSE	FALSE	FALSE	FALSE	Autosomal	FALSE	FALSE
PROK1	FALSE	TRUE	FALSE	FALSE	FALSE	FALSE	Autosomal	FALSE	FALSE
ZSCAN16	FALSE	TRUE	FALSE	FALSE	FALSE	FALSE	Autosomal	FALSE	FALSE
AC245748.1	FALSE	TRUE	FALSE	FALSE	FALSE	FALSE	Autosomal	FALSE	FALSE
AL592211.1	FALSE	TRUE	FALSE	FALSE	FALSE	FALSE	Autosomal	FALSE	FALSE
PARP3	FALSE	TRUE	FALSE	FALSE	FALSE	FALSE	Autosomal	FALSE	FALSE
DYTN	FALSE	TRUE	FALSE	FALSE	FALSE	FALSE	Autosomal	FALSE	FALSE
AC012435.2	FALSE	TRUE	FALSE	FALSE	FALSE	FALSE	Autosomal	FALSE	FALSE
LINC02405	FALSE	TRUE	FALSE	FALSE	FALSE	FALSE	Autosomal	FALSE	FALSE
RHEX	FALSE	TRUE	FALSE	FALSE	FALSE	FALSE	Autosomal	FALSE	FALSE
AL359265.3	FALSE	TRUE	FALSE	FALSE	FALSE	FALSE	Autosomal	FALSE	FALSE
SLC47A2	FALSE	TRUE	FALSE	FALSE	FALSE	FALSE	Autosomal	FALSE	FALSE
AC021683.3	FALSE	TRUE	FALSE	FALSE	FALSE	FALSE	Autosomal	FALSE	FALSE
AC134043.1	FALSE	TRUE	FALSE	FALSE	FALSE	FALSE	Autosomal	FALSE	FALSE
MKX-AS1	FALSE	TRUE	FALSE	FALSE	FALSE	FALSE	Autosomal	FALSE	FALSE
CBLC	FALSE	TRUE	FALSE	FALSE	FALSE	FALSE	Autosomal	FALSE	FALSE
OGFRP1	FALSE	TRUE	FALSE	FALSE	FALSE	FALSE	Autosomal	FALSE	FALSE
FAM57B	FALSE	TRUE	TRUE	FALSE	FALSE	FALSE	Autosomal	FALSE	FALSE
AL133453.1	FALSE	TRUE	FALSE	FALSE	FALSE	FALSE	Autosomal	FALSE	FALSE
AL451062.1	FALSE	TRUE	FALSE	FALSE	FALSE	FALSE	Autosomal	FALSE	FALSE
MRPL57	FALSE	TRUE	TRUE	FALSE	FALSE	FALSE	Autosomal	FALSE	FALSE
GPR88	FALSE	TRUE	FALSE	FALSE	FALSE	FALSE	Autosomal	FALSE	FALSE
TM4SF1-AS1	FALSE	TRUE	FALSE	FALSE	FALSE	FALSE	Autosomal	FALSE	FALSE
AC023906.3	FALSE	TRUE	FALSE	FALSE	FALSE	FALSE	Autosomal	FALSE	FALSE
CDC37L1-DT	FALSE	TRUE	FALSE	FALSE	FALSE	FALSE	Autosomal	FALSE	FALSE
AC096588.1	FALSE	TRUE	FALSE	FALSE	FALSE	FALSE	Autosomal	FALSE	FALSE
MRPL44	FALSE	TRUE	TRUE	FALSE	FALSE	FALSE	Autosomal	FALSE	FALSE
RFPL3S	FALSE	TRUE	FALSE	FALSE	FALSE	FALSE	Autosomal	FALSE	FALSE
BORCS8-MEF2B	FALSE	TRUE	FALSE	FALSE	FALSE	FALSE	Autosomal	FALSE	FALSE
DCAF8L2	FALSE	TRUE	FALSE	FALSE	FALSE	FALSE	X-Chr	FALSE	FALSE
SLC12A5-AS1	FALSE	TRUE	FALSE	FALSE	FALSE	FALSE	Autosomal	FALSE	FALSE
AC009318.2	FALSE	TRUE	FALSE	FALSE	FALSE	FALSE	Autosomal	FALSE	FALSE
LRRC73	FALSE	TRUE	TRUE	FALSE	FALSE	FALSE	Autosomal	FALSE	FALSE
MAD2L1	FALSE	TRUE	FALSE	FALSE	FALSE	FALSE	Autosomal	FALSE	FALSE
SHMT2	FALSE	TRUE	FALSE	FALSE	FALSE	FALSE	Autosomal	FALSE	FALSE
CBX8	FALSE	TRUE	FALSE	FALSE	FALSE	FALSE	Autosomal	FALSE	FALSE
FAM239A	FALSE	TRUE	FALSE	FALSE	FALSE	FALSE	X-Chr	FALSE	FALSE
CCDC78	FALSE	TRUE	FALSE	FALSE	FALSE	FALSE	Autosomal	FALSE	FALSE
PLK4	FALSE	TRUE	FALSE	FALSE	FALSE	FALSE	Autosomal	FALSE	FALSE
LINC02438	FALSE	TRUE	FALSE	FALSE	FALSE	FALSE	Autosomal	FALSE	FALSE
AC093901.1	FALSE	TRUE	FALSE	FALSE	FALSE	FALSE	Autosomal	FALSE	FALSE
AL159169.2	FALSE	TRUE	FALSE	FALSE	FALSE	FALSE	Autosomal	FALSE	FALSE
AC130456.2	FALSE	TRUE	FALSE	FALSE	FALSE	FALSE	Autosomal	FALSE	FALSE
AL590096.1	FALSE	TRUE	FALSE	FALSE	FALSE	FALSE	Autosomal	FALSE	FALSE
AC091729.3	FALSE	TRUE	FALSE	FALSE	FALSE	FALSE	Autosomal	FALSE	FALSE
LINC01081	FALSE	TRUE	FALSE	FALSE	FALSE	FALSE	Autosomal	FALSE	FALSE
MRPL32	FALSE	TRUE	TRUE	FALSE	FALSE	FALSE	Autosomal	FALSE	FALSE
IZUMO2	FALSE	TRUE	FALSE	FALSE	FALSE	FALSE	Autosomal	FALSE	FALSE
AC010976.1	FALSE	TRUE	FALSE	FALSE	FALSE	FALSE	Autosomal	FALSE	FALSE
EMG1-ENSG00000268439	FALSE	TRUE	FALSE	FALSE	FALSE	FALSE	Autosomal	FALSE	FALSE
MAD2L1BP	FALSE	TRUE	FALSE	FALSE	FALSE	FALSE	Autosomal	FALSE	FALSE
AC130324.1	FALSE	TRUE	FALSE	FALSE	FALSE	FALSE	Autosomal	FALSE	FALSE
AC245884.8	FALSE	TRUE	FALSE	FALSE	FALSE	FALSE	Autosomal	FALSE	FALSE
AL139089.1	FALSE	TRUE	FALSE	FALSE	FALSE	FALSE	Autosomal	FALSE	FALSE
TMEM92-AS1	FALSE	TRUE	FALSE	FALSE	FALSE	FALSE	Autosomal	FALSE	FALSE
TUSC1	FALSE	TRUE	TRUE	FALSE	FALSE	FALSE	Autosomal	FALSE	FALSE
LEAP2	FALSE	TRUE	FALSE	FALSE	FALSE	FALSE	Autosomal	FALSE	FALSE
AL589765.7	FALSE	TRUE	FALSE	FALSE	FALSE	FALSE	Autosomal	FALSE	FALSE
ACSM6	FALSE	TRUE	TRUE	FALSE	FALSE	FALSE	Autosomal	FALSE	FALSE
AL591848.4	FALSE	TRUE	FALSE	FALSE	FALSE	FALSE	Autosomal	FALSE	FALSE
EXTL3-AS1	FALSE	TRUE	FALSE	FALSE	FALSE	FALSE	Autosomal	FALSE	FALSE
PSMC3IP	FALSE	TRUE	FALSE	FALSE	FALSE	FALSE	Autosomal	FALSE	FALSE
AC105339.3	FALSE	TRUE	FALSE	FALSE	FALSE	FALSE	Autosomal	FALSE	FALSE
SNAPIN	FALSE	TRUE	TRUE	FALSE	FALSE	FALSE	Autosomal	FALSE	FALSE
TOMM22	FALSE	TRUE	TRUE	FALSE	FALSE	FALSE	Autosomal	FALSE	FALSE
FXYD6-FXYD2	FALSE	TRUE	FALSE	FALSE	FALSE	FALSE	Autosomal	FALSE	FALSE
ZSWIM1	FALSE	TRUE	FALSE	FALSE	FALSE	FALSE	Autosomal	FALSE	FALSE
FAM129C	FALSE	TRUE	FALSE	FALSE	FALSE	FALSE	Autosomal	FALSE	FALSE
AC090572.3	FALSE	TRUE	FALSE	FALSE	FALSE	FALSE	Autosomal	FALSE	FALSE
LINC02341	FALSE	TRUE	FALSE	FALSE	FALSE	FALSE	Autosomal	FALSE	FALSE
AC079226.2	FALSE	TRUE	FALSE	FALSE	FALSE	FALSE	Autosomal	FALSE	FALSE
SYS1-DBNDD2	FALSE	TRUE	TRUE	FALSE	FALSE	FALSE	Autosomal	FALSE	FALSE
AC087269.1	FALSE	TRUE	FALSE	FALSE	FALSE	FALSE	Autosomal	FALSE	FALSE
KRTCAP3	FALSE	TRUE	FALSE	FALSE	FALSE	FALSE	Autosomal	FALSE	FALSE
AC103952.1	FALSE	TRUE	FALSE	FALSE	FALSE	FALSE	Autosomal	FALSE	FALSE
AC130352.1	FALSE	TRUE	FALSE	FALSE	FALSE	FALSE	Autosomal	FALSE	FALSE
AC012313.8	FALSE	TRUE	FALSE	FALSE	FALSE	FALSE	Autosomal	FALSE	FALSE
SPAG4	FALSE	TRUE	FALSE	FALSE	FALSE	FALSE	Autosomal	FALSE	FALSE
ZNF853	FALSE	TRUE	FALSE	FALSE	FALSE	FALSE	Autosomal	FALSE	FALSE
LINC00908	FALSE	TRUE	FALSE	FALSE	FALSE	FALSE	Autosomal	FALSE	FALSE
POF1B	FALSE	TRUE	FALSE	FALSE	FALSE	FALSE	X-Chr	FALSE	FALSE
AC138819.1	FALSE	TRUE	FALSE	FALSE	FALSE	FALSE	Autosomal	FALSE	FALSE
FBXL22	FALSE	TRUE	FALSE	FALSE	FALSE	FALSE	Autosomal	FALSE	FALSE
REN	FALSE	TRUE	FALSE	FALSE	FALSE	FALSE	Autosomal	FALSE	FALSE
L1TD1	FALSE	TRUE	FALSE	FALSE	FALSE	FALSE	Autosomal	FALSE	FALSE
AC092535.3	FALSE	TRUE	TRUE	FALSE	FALSE	FALSE	Autosomal	FALSE	FALSE
TBL3	FALSE	TRUE	FALSE	FALSE	FALSE	FALSE	Autosomal	FALSE	FALSE
L34079.1	FALSE	TRUE	FALSE	FALSE	FALSE	FALSE	Autosomal	FALSE	FALSE
CEP55	FALSE	TRUE	FALSE	FALSE	FALSE	FALSE	Autosomal	FALSE	FALSE
CENPL	FALSE	TRUE	FALSE	FALSE	FALSE	FALSE	Autosomal	FALSE	FALSE
AL049840.1	FALSE	TRUE	FALSE	FALSE	FALSE	FALSE	Autosomal	FALSE	FALSE
AP002759.1	FALSE	TRUE	FALSE	FALSE	FALSE	FALSE	Autosomal	FALSE	FALSE
AC003005.2	FALSE	TRUE	FALSE	FALSE	FALSE	FALSE	Autosomal	FALSE	FALSE
PABPC1L2B	FALSE	TRUE	FALSE	FALSE	FALSE	FALSE	X-Chr	FALSE	FALSE
CLDN14	FALSE	TRUE	FALSE	FALSE	FALSE	FALSE	Autosomal	FALSE	FALSE
AC079362.1	FALSE	TRUE	FALSE	FALSE	FALSE	FALSE	Autosomal	FALSE	FALSE
HMMR	FALSE	TRUE	FALSE	FALSE	FALSE	FALSE	Autosomal	FALSE	FALSE
AC005871.2	FALSE	TRUE	FALSE	FALSE	FALSE	FALSE	Autosomal	FALSE	FALSE
AC104532.2	FALSE	TRUE	FALSE	FALSE	FALSE	FALSE	Autosomal	FALSE	FALSE
AC104002.3	FALSE	TRUE	FALSE	FALSE	FALSE	FALSE	Autosomal	FALSE	FALSE
HBQ1	FALSE	TRUE	FALSE	FALSE	FALSE	FALSE	Autosomal	FALSE	FALSE
AC107214.2	FALSE	TRUE	FALSE	FALSE	FALSE	FALSE	Autosomal	FALSE	FALSE
THAP11	FALSE	TRUE	TRUE	FALSE	FALSE	FALSE	Autosomal	FALSE	FALSE
FAM83G	FALSE	TRUE	FALSE	FALSE	FALSE	FALSE	Autosomal	FALSE	FALSE
AC245407.2	FALSE	TRUE	FALSE	FALSE	FALSE	FALSE	Autosomal	FALSE	FALSE
AC093249.6	FALSE	TRUE	FALSE	FALSE	FALSE	FALSE	Autosomal	FALSE	FALSE
AL162293.1	FALSE	TRUE	FALSE	FALSE	FALSE	FALSE	Autosomal	FALSE	FALSE
AAED1	FALSE	TRUE	FALSE	FALSE	FALSE	FALSE	Autosomal	FALSE	FALSE
FAM83H	FALSE	TRUE	FALSE	FALSE	FALSE	FALSE	Autosomal	FALSE	FALSE
OCIAD1-AS1	FALSE	TRUE	FALSE	FALSE	FALSE	FALSE	Autosomal	FALSE	FALSE
AL589765.4	FALSE	TRUE	FALSE	FALSE	FALSE	FALSE	Autosomal	FALSE	FALSE
IPO4	FALSE	TRUE	FALSE	FALSE	FALSE	FALSE	Autosomal	FALSE	FALSE
AC244090.1	FALSE	TRUE	FALSE	FALSE	FALSE	FALSE	Autosomal	FALSE	FALSE
EMC6	FALSE	TRUE	TRUE	FALSE	FALSE	FALSE	Autosomal	FALSE	FALSE
AC004922.1	FALSE	TRUE	FALSE	FALSE	FALSE	FALSE	Autosomal	FALSE	FALSE
AL591848.2	FALSE	TRUE	FALSE	FALSE	FALSE	FALSE	Autosomal	FALSE	FALSE
RPL10A	FALSE	TRUE	TRUE	FALSE	FALSE	TRUE	Autosomal	FALSE	FALSE
AC010275.1	FALSE	TRUE	FALSE	FALSE	FALSE	FALSE	Autosomal	FALSE	FALSE
CENPW	FALSE	TRUE	FALSE	FALSE	FALSE	FALSE	Autosomal	FALSE	FALSE
TBC1D8-AS1	FALSE	TRUE	FALSE	FALSE	FALSE	FALSE	Autosomal	FALSE	FALSE
TMEM217	FALSE	TRUE	FALSE	FALSE	FALSE	FALSE	Autosomal	FALSE	FALSE
AL360181.3	FALSE	TRUE	FALSE	FALSE	FALSE	FALSE	Autosomal	FALSE	FALSE
AC239868.2	FALSE	TRUE	FALSE	FALSE	FALSE	FALSE	Autosomal	FALSE	FALSE
LINC01798	FALSE	TRUE	FALSE	FALSE	FALSE	FALSE	Autosomal	FALSE	FALSE
VSIG10L	FALSE	TRUE	FALSE	FALSE	FALSE	FALSE	Autosomal	FALSE	FALSE
AC139769.2	FALSE	TRUE	FALSE	FALSE	FALSE	FALSE	Autosomal	FALSE	FALSE
NR1I3	FALSE	TRUE	FALSE	FALSE	FALSE	FALSE	Autosomal	FALSE	FALSE
MGARP	FALSE	TRUE	FALSE	FALSE	FALSE	FALSE	Autosomal	FALSE	FALSE
THG1L	FALSE	TRUE	FALSE	FALSE	FALSE	FALSE	Autosomal	FALSE	FALSE
C19orf24	FALSE	TRUE	TRUE	FALSE	FALSE	FALSE	Autosomal	FALSE	FALSE
MORN5	FALSE	TRUE	FALSE	FALSE	FALSE	FALSE	Autosomal	FALSE	FALSE
NRTN	FALSE	TRUE	FALSE	FALSE	FALSE	FALSE	Autosomal	FALSE	FALSE
HSPE1-MOB4	FALSE	TRUE	FALSE	FALSE	FALSE	FALSE	Autosomal	FALSE	FALSE
AL034417.3	FALSE	TRUE	FALSE	FALSE	FALSE	FALSE	Autosomal	FALSE	FALSE
AC008067.1	FALSE	TRUE	FALSE	FALSE	FALSE	FALSE	Autosomal	FALSE	FALSE
AC046185.1	FALSE	TRUE	FALSE	FALSE	FALSE	FALSE	Autosomal	FALSE	FALSE
AP002495.2	FALSE	TRUE	FALSE	FALSE	FALSE	FALSE	Autosomal	FALSE	FALSE
AL080317.1	FALSE	TRUE	FALSE	FALSE	FALSE	FALSE	Autosomal	FALSE	FALSE
AC010503.1	FALSE	TRUE	FALSE	FALSE	FALSE	FALSE	Autosomal	FALSE	FALSE
AC093158.1	FALSE	TRUE	FALSE	FALSE	FALSE	FALSE	Autosomal	FALSE	FALSE
AC073320.1	FALSE	TRUE	FALSE	FALSE	FALSE	FALSE	Autosomal	FALSE	FALSE
AC009053.3	FALSE	TRUE	FALSE	FALSE	FALSE	FALSE	Autosomal	FALSE	FALSE
AL356277.3	FALSE	TRUE	FALSE	FALSE	FALSE	FALSE	Autosomal	FALSE	FALSE
PHLDA2	FALSE	TRUE	FALSE	FALSE	FALSE	FALSE	Autosomal	FALSE	FALSE
AC017002.5	FALSE	TRUE	FALSE	FALSE	FALSE	FALSE	Autosomal	FALSE	FALSE
LINC01840	FALSE	TRUE	FALSE	FALSE	FALSE	FALSE	Autosomal	FALSE	FALSE
AC110285.6	FALSE	TRUE	FALSE	FALSE	FALSE	FALSE	Autosomal	FALSE	FALSE
AC063944.3	FALSE	TRUE	FALSE	FALSE	FALSE	FALSE	Autosomal	FALSE	FALSE
AMER1	FALSE	TRUE	FALSE	FALSE	FALSE	FALSE	X-Chr	FALSE	FALSE
AC126773.2	FALSE	TRUE	FALSE	FALSE	FALSE	FALSE	Autosomal	FALSE	FALSE
ZNF574	FALSE	TRUE	FALSE	FALSE	FALSE	FALSE	Autosomal	FALSE	FALSE
AL596202.1	FALSE	TRUE	FALSE	FALSE	FALSE	FALSE	Autosomal	FALSE	FALSE
MRPL16	FALSE	TRUE	TRUE	FALSE	FALSE	FALSE	Autosomal	FALSE	FALSE
ORAOV1	FALSE	TRUE	TRUE	FALSE	FALSE	FALSE	Autosomal	FALSE	FALSE
CADM2-AS1	FALSE	TRUE	TRUE	FALSE	FALSE	FALSE	Autosomal	FALSE	FALSE
DND1	FALSE	TRUE	FALSE	FALSE	FALSE	FALSE	Autosomal	FALSE	FALSE
AC090001.1	FALSE	TRUE	FALSE	FALSE	FALSE	FALSE	Autosomal	FALSE	FALSE
AC108673.3	FALSE	TRUE	FALSE	FALSE	FALSE	FALSE	Autosomal	FALSE	FALSE
AC010267.1	FALSE	TRUE	FALSE	FALSE	FALSE	FALSE	Autosomal	FALSE	FALSE
TTC30B	FALSE	TRUE	FALSE	FALSE	FALSE	FALSE	Autosomal	FALSE	FALSE
MFSD3	FALSE	TRUE	TRUE	FALSE	FALSE	FALSE	Autosomal	FALSE	FALSE
NAIF1	FALSE	TRUE	FALSE	FALSE	FALSE	FALSE	Autosomal	FALSE	FALSE
C1orf74	FALSE	TRUE	FALSE	FALSE	FALSE	FALSE	Autosomal	FALSE	FALSE
OR1L8	FALSE	TRUE	FALSE	FALSE	FALSE	FALSE	Autosomal	FALSE	FALSE
CXorf57	FALSE	TRUE	FALSE	FALSE	FALSE	FALSE	Autosomal	FALSE	FALSE
HPD	FALSE	TRUE	FALSE	FALSE	FALSE	FALSE	Autosomal	FALSE	FALSE
ANKRD34A	FALSE	TRUE	TRUE	FALSE	FALSE	FALSE	Autosomal	FALSE	FALSE
PALM3	FALSE	TRUE	FALSE	FALSE	FALSE	FALSE	Autosomal	FALSE	FALSE
CACNG6	FALSE	TRUE	FALSE	FALSE	FALSE	FALSE	Autosomal	FALSE	FALSE
AC002310.5	FALSE	TRUE	FALSE	FALSE	FALSE	FALSE	Autosomal	FALSE	FALSE
RPRM	FALSE	TRUE	FALSE	FALSE	TRUE	FALSE	Autosomal	FALSE	FALSE
AC069281.1	FALSE	TRUE	FALSE	FALSE	FALSE	FALSE	Autosomal	FALSE	FALSE
TNNC2	FALSE	TRUE	FALSE	FALSE	FALSE	FALSE	Autosomal	FALSE	FALSE
AC139795.2	FALSE	TRUE	FALSE	FALSE	FALSE	FALSE	Autosomal	FALSE	FALSE
SPATA45	FALSE	TRUE	FALSE	FALSE	FALSE	FALSE	Autosomal	FALSE	FALSE
OSGEPL1-AS1	FALSE	TRUE	FALSE	FALSE	FALSE	FALSE	Autosomal	FALSE	FALSE
AC106707.1	FALSE	TRUE	FALSE	FALSE	FALSE	FALSE	Autosomal	FALSE	FALSE
AC024060.1	FALSE	TRUE	FALSE	FALSE	FALSE	FALSE	Autosomal	FALSE	FALSE
AC104836.1	FALSE	TRUE	FALSE	FALSE	FALSE	FALSE	Autosomal	FALSE	FALSE
AP001439.1	FALSE	TRUE	FALSE	FALSE	FALSE	FALSE	Autosomal	FALSE	FALSE
ITFG1-AS1	FALSE	TRUE	FALSE	FALSE	FALSE	FALSE	Autosomal	FALSE	FALSE
ZNF843	FALSE	TRUE	FALSE	FALSE	FALSE	FALSE	Autosomal	FALSE	FALSE
AC093323.1	FALSE	TRUE	FALSE	FALSE	FALSE	FALSE	Autosomal	FALSE	FALSE
IL13RA2	FALSE	TRUE	FALSE	FALSE	FALSE	FALSE	X-Chr	FALSE	FALSE
AC112907.3	FALSE	TRUE	FALSE	FALSE	FALSE	FALSE	Autosomal	FALSE	FALSE
AC022167.2	FALSE	TRUE	FALSE	FALSE	FALSE	FALSE	Autosomal	FALSE	FALSE
GOLGA6L7	FALSE	TRUE	FALSE	FALSE	FALSE	FALSE	Autosomal	FALSE	FALSE
KANSL1-AS1	FALSE	TRUE	FALSE	FALSE	FALSE	FALSE	Autosomal	FALSE	FALSE
AC090572.2	FALSE	TRUE	FALSE	FALSE	FALSE	FALSE	Autosomal	FALSE	FALSE
GUCY2F	FALSE	TRUE	FALSE	FALSE	FALSE	FALSE	X-Chr	FALSE	FALSE
AC005972.4	FALSE	TRUE	FALSE	FALSE	TRUE	FALSE	Autosomal	FALSE	FALSE
AC020765.2	FALSE	TRUE	FALSE	FALSE	FALSE	FALSE	Autosomal	FALSE	FALSE
MRPS18C	FALSE	TRUE	TRUE	FALSE	FALSE	FALSE	Autosomal	FALSE	FALSE
AC068286.1	FALSE	TRUE	FALSE	FALSE	FALSE	FALSE	Autosomal	FALSE	FALSE
AC136777.1	FALSE	TRUE	FALSE	FALSE	FALSE	FALSE	Autosomal	FALSE	FALSE
ALX4	FALSE	TRUE	FALSE	FALSE	FALSE	FALSE	Autosomal	FALSE	FALSE
AC005899.1	FALSE	TRUE	FALSE	FALSE	FALSE	FALSE	Autosomal	FALSE	FALSE
AL161751.1	FALSE	TRUE	FALSE	FALSE	FALSE	FALSE	Autosomal	FALSE	FALSE
AC090227.1	FALSE	TRUE	FALSE	FALSE	FALSE	FALSE	Autosomal	FALSE	FALSE
AL021396.1	FALSE	TRUE	FALSE	FALSE	FALSE	FALSE	Autosomal	FALSE	FALSE
AC104986.2	FALSE	TRUE	FALSE	FALSE	FALSE	FALSE	Autosomal	FALSE	FALSE
AC026412.3	FALSE	TRUE	FALSE	FALSE	FALSE	FALSE	Autosomal	FALSE	FALSE
TMEM54	FALSE	TRUE	TRUE	FALSE	FALSE	FALSE	Autosomal	FALSE	FALSE
AL445231.1	FALSE	TRUE	FALSE	FALSE	FALSE	FALSE	Autosomal	FALSE	FALSE
MYT1L-AS1	FALSE	TRUE	FALSE	FALSE	FALSE	FALSE	Autosomal	FALSE	FALSE
AL590432.1	FALSE	TRUE	FALSE	FALSE	FALSE	FALSE	Autosomal	FALSE	FALSE
C6orf52	FALSE	TRUE	FALSE	FALSE	FALSE	FALSE	Autosomal	FALSE	FALSE
AC084866.2	FALSE	TRUE	FALSE	FALSE	FALSE	FALSE	Autosomal	FALSE	FALSE
AC005670.1	FALSE	TRUE	FALSE	FALSE	FALSE	FALSE	Autosomal	FALSE	FALSE
MEOX1	FALSE	TRUE	FALSE	FALSE	FALSE	FALSE	Autosomal	FALSE	FALSE
CADM2-AS2	FALSE	TRUE	TRUE	FALSE	FALSE	FALSE	Autosomal	FALSE	FALSE
AC092375.2	FALSE	TRUE	FALSE	FALSE	FALSE	FALSE	Autosomal	FALSE	FALSE
INSM1	FALSE	TRUE	FALSE	FALSE	FALSE	FALSE	Autosomal	FALSE	FALSE
AC010280.2	FALSE	TRUE	FALSE	FALSE	FALSE	FALSE	Autosomal	FALSE	FALSE
RNF212B	FALSE	TRUE	TRUE	FALSE	FALSE	FALSE	Autosomal	FALSE	FALSE
CNKSR1	FALSE	TRUE	TRUE	FALSE	FALSE	FALSE	Autosomal	FALSE	FALSE
AC103987.2	FALSE	TRUE	FALSE	FALSE	FALSE	FALSE	Autosomal	FALSE	FALSE
LINC01242	FALSE	TRUE	FALSE	FALSE	FALSE	FALSE	Autosomal	FALSE	FALSE
PLK1	FALSE	TRUE	FALSE	FALSE	FALSE	FALSE	Autosomal	FALSE	FALSE
AP005433.1	FALSE	TRUE	FALSE	FALSE	FALSE	FALSE	Autosomal	FALSE	FALSE
AC093673.1	FALSE	TRUE	FALSE	FALSE	FALSE	FALSE	Autosomal	FALSE	FALSE
AL359513.1	FALSE	TRUE	FALSE	FALSE	FALSE	FALSE	Autosomal	FALSE	FALSE
C4orf46	FALSE	TRUE	FALSE	FALSE	FALSE	FALSE	Autosomal	FALSE	FALSE
AC008572.1	FALSE	TRUE	FALSE	FALSE	FALSE	FALSE	Autosomal	FALSE	FALSE
CD6	FALSE	TRUE	FALSE	FALSE	FALSE	FALSE	Autosomal	FALSE	FALSE
PGAM2	FALSE	TRUE	FALSE	FALSE	FALSE	FALSE	Autosomal	FALSE	FALSE
AC104662.2	FALSE	TRUE	FALSE	FALSE	FALSE	FALSE	Autosomal	FALSE	FALSE
AC120036.4	FALSE	TRUE	FALSE	FALSE	FALSE	FALSE	Autosomal	FALSE	FALSE
AC022400.2	FALSE	TRUE	FALSE	FALSE	FALSE	FALSE	Autosomal	FALSE	FALSE
AL450423.1	FALSE	TRUE	FALSE	FALSE	FALSE	FALSE	Autosomal	FALSE	FALSE
AL157832.3	FALSE	TRUE	FALSE	FALSE	FALSE	FALSE	Autosomal	FALSE	FALSE
44630	FALSE	TRUE	FALSE	FALSE	FALSE	FALSE	Autosomal	FALSE	FALSE
EHMT2-AS1	FALSE	TRUE	FALSE	FALSE	FALSE	FALSE	Autosomal	FALSE	FALSE
AC108058.1	FALSE	TRUE	FALSE	FALSE	FALSE	FALSE	Autosomal	FALSE	FALSE
HEXDC	FALSE	TRUE	TRUE	FALSE	FALSE	FALSE	Autosomal	FALSE	FALSE
TJP3	FALSE	TRUE	FALSE	FALSE	FALSE	FALSE	Autosomal	FALSE	FALSE
AP005328.2	FALSE	TRUE	FALSE	FALSE	FALSE	FALSE	Autosomal	FALSE	FALSE
SLC35C1	FALSE	TRUE	FALSE	FALSE	FALSE	FALSE	Autosomal	FALSE	FALSE
AL355432.1	FALSE	TRUE	FALSE	FALSE	FALSE	FALSE	Autosomal	FALSE	FALSE
AL133255.1	FALSE	TRUE	FALSE	FALSE	FALSE	FALSE	Autosomal	FALSE	FALSE
AC023157.3	FALSE	TRUE	FALSE	FALSE	FALSE	FALSE	Autosomal	FALSE	FALSE
PRSS55	FALSE	TRUE	FALSE	FALSE	FALSE	FALSE	Autosomal	FALSE	FALSE
AL139021.2	FALSE	TRUE	FALSE	FALSE	FALSE	FALSE	Autosomal	FALSE	FALSE
RAD54L	FALSE	TRUE	FALSE	FALSE	FALSE	FALSE	Autosomal	FALSE	FALSE
AC096558.2	FALSE	TRUE	FALSE	FALSE	FALSE	FALSE	Autosomal	FALSE	FALSE
AC076968.1	FALSE	TRUE	FALSE	FALSE	FALSE	FALSE	Autosomal	FALSE	FALSE
GABRR1	FALSE	TRUE	FALSE	FALSE	FALSE	FALSE	Autosomal	FALSE	FALSE
AC009690.3	FALSE	TRUE	FALSE	FALSE	FALSE	FALSE	Autosomal	FALSE	FALSE
AC126773.4	FALSE	TRUE	FALSE	FALSE	FALSE	FALSE	Autosomal	FALSE	FALSE
CXorf58	FALSE	TRUE	FALSE	FALSE	FALSE	FALSE	X-Chr	FALSE	FALSE
MRPL47	FALSE	TRUE	TRUE	FALSE	FALSE	FALSE	Autosomal	FALSE	FALSE
AC019257.8	FALSE	TRUE	FALSE	FALSE	FALSE	FALSE	Autosomal	FALSE	FALSE
AC016708.1	FALSE	TRUE	FALSE	FALSE	FALSE	FALSE	Autosomal	FALSE	FALSE
AC245452.1	FALSE	TRUE	FALSE	FALSE	FALSE	FALSE	Autosomal	FALSE	FALSE
AC116424.1	FALSE	TRUE	FALSE	FALSE	FALSE	FALSE	Autosomal	FALSE	FALSE
CITED1	FALSE	TRUE	FALSE	FALSE	FALSE	FALSE	X-Chr	FALSE	FALSE
AC092040.1	FALSE	TRUE	FALSE	FALSE	FALSE	FALSE	Autosomal	FALSE	FALSE
SLC46A2	FALSE	TRUE	FALSE	FALSE	FALSE	FALSE	Autosomal	FALSE	FALSE
AC018647.2	FALSE	TRUE	FALSE	FALSE	FALSE	FALSE	Autosomal	FALSE	FALSE
AL139352.1	FALSE	TRUE	FALSE	FALSE	FALSE	FALSE	Autosomal	FALSE	FALSE
C16orf86	FALSE	TRUE	FALSE	FALSE	FALSE	FALSE	Autosomal	FALSE	FALSE
LINC02001	FALSE	TRUE	FALSE	FALSE	FALSE	FALSE	Autosomal	FALSE	FALSE
LINGO3	FALSE	TRUE	FALSE	FALSE	FALSE	FALSE	Autosomal	FALSE	FALSE
PRR25	FALSE	TRUE	TRUE	FALSE	FALSE	FALSE	Autosomal	FALSE	FALSE
AC096746.1	FALSE	TRUE	FALSE	FALSE	FALSE	FALSE	Autosomal	FALSE	FALSE
AC015795.1	FALSE	TRUE	FALSE	FALSE	FALSE	FALSE	Autosomal	FALSE	FALSE
GK-AS1	FALSE	TRUE	TRUE	FALSE	FALSE	FALSE	X-Chr	FALSE	FALSE
PCGF1	FALSE	TRUE	FALSE	FALSE	FALSE	FALSE	Autosomal	FALSE	FALSE
AC093635.1	FALSE	TRUE	FALSE	FALSE	FALSE	FALSE	Autosomal	FALSE	FALSE
PLET1	FALSE	TRUE	FALSE	FALSE	FALSE	FALSE	Autosomal	FALSE	FALSE
U91328.1	FALSE	TRUE	FALSE	FALSE	FALSE	FALSE	Autosomal	FALSE	FALSE
TRIM68	FALSE	TRUE	FALSE	FALSE	FALSE	FALSE	Autosomal	FALSE	FALSE
MGAT2	FALSE	TRUE	FALSE	FALSE	FALSE	FALSE	Autosomal	FALSE	FALSE
AL137027.1	FALSE	TRUE	FALSE	FALSE	FALSE	FALSE	Autosomal	FALSE	FALSE
AL162254.1	FALSE	TRUE	FALSE	FALSE	FALSE	FALSE	Autosomal	FALSE	FALSE
DLEU7-AS1	FALSE	TRUE	FALSE	FALSE	TRUE	FALSE	Autosomal	FALSE	FALSE
NUDT17	FALSE	TRUE	FALSE	FALSE	FALSE	FALSE	Autosomal	FALSE	FALSE
TM4SF19-AS1	FALSE	TRUE	FALSE	FALSE	FALSE	FALSE	Autosomal	FALSE	FALSE
TNFRSF9	FALSE	TRUE	FALSE	FALSE	FALSE	FALSE	Autosomal	FALSE	FALSE
AL358075.2	FALSE	TRUE	FALSE	FALSE	FALSE	FALSE	Autosomal	FALSE	FALSE
LINC01900	FALSE	TRUE	FALSE	FALSE	FALSE	FALSE	Autosomal	FALSE	FALSE
ITIH6	FALSE	TRUE	FALSE	FALSE	FALSE	FALSE	X-Chr	FALSE	FALSE
AC009646.2	FALSE	TRUE	FALSE	FALSE	FALSE	FALSE	Autosomal	FALSE	FALSE
AC007966.1	FALSE	TRUE	FALSE	FALSE	FALSE	FALSE	Autosomal	FALSE	FALSE
Z97055.2	FALSE	TRUE	FALSE	FALSE	FALSE	FALSE	Autosomal	FALSE	FALSE
CHCHD5	FALSE	TRUE	FALSE	FALSE	FALSE	FALSE	Autosomal	FALSE	FALSE
AL138974.1	FALSE	TRUE	FALSE	FALSE	FALSE	FALSE	Autosomal	FALSE	FALSE
AC005775.1	FALSE	TRUE	FALSE	FALSE	FALSE	FALSE	Autosomal	FALSE	FALSE
AL356258.1	FALSE	TRUE	FALSE	FALSE	FALSE	FALSE	Autosomal	FALSE	FALSE
NDUFC2-KCTD14	FALSE	TRUE	TRUE	FALSE	FALSE	FALSE	Autosomal	FALSE	FALSE
CEL	FALSE	TRUE	TRUE	FALSE	FALSE	FALSE	Autosomal	FALSE	FALSE
AC020661.3	FALSE	TRUE	FALSE	FALSE	FALSE	FALSE	Autosomal	FALSE	FALSE
SOD2-ENSG00000285441	FALSE	TRUE	FALSE	FALSE	FALSE	FALSE	Autosomal	FALSE	FALSE
AC026398.1	FALSE	TRUE	FALSE	FALSE	FALSE	FALSE	Autosomal	FALSE	FALSE
AC087623.4	FALSE	TRUE	FALSE	FALSE	FALSE	FALSE	Autosomal	FALSE	FALSE
ACAP1	FALSE	TRUE	FALSE	FALSE	FALSE	FALSE	Autosomal	FALSE	FALSE
AC091057.6	FALSE	TRUE	FALSE	FALSE	FALSE	FALSE	Autosomal	FALSE	FALSE
ULBP2	FALSE	TRUE	FALSE	FALSE	FALSE	FALSE	Autosomal	FALSE	FALSE
DPAGT1	FALSE	TRUE	TRUE	FALSE	FALSE	FALSE	Autosomal	FALSE	FALSE
TSACC	FALSE	TRUE	FALSE	FALSE	FALSE	FALSE	Autosomal	FALSE	FALSE
ETV7	FALSE	TRUE	FALSE	FALSE	FALSE	FALSE	Autosomal	FALSE	FALSE
AC008764.8	FALSE	TRUE	FALSE	FALSE	FALSE	FALSE	Autosomal	FALSE	FALSE
ANGPTL5	FALSE	TRUE	FALSE	FALSE	FALSE	FALSE	Autosomal	FALSE	FALSE
AC012306.2	FALSE	TRUE	FALSE	FALSE	FALSE	FALSE	Autosomal	FALSE	FALSE
AC099508.2	FALSE	TRUE	FALSE	FALSE	FALSE	FALSE	Autosomal	FALSE	FALSE
AC122685.1	FALSE	TRUE	FALSE	FALSE	FALSE	FALSE	Autosomal	FALSE	FALSE
AC040169.1	FALSE	TRUE	FALSE	FALSE	FALSE	FALSE	Autosomal	FALSE	FALSE
AC068533.4	FALSE	TRUE	FALSE	FALSE	FALSE	FALSE	Autosomal	FALSE	FALSE
AC110079.2	FALSE	TRUE	FALSE	FALSE	FALSE	FALSE	Autosomal	FALSE	FALSE
AL929472.2	FALSE	TRUE	FALSE	FALSE	FALSE	FALSE	Autosomal	FALSE	FALSE
LINC00402	FALSE	TRUE	FALSE	FALSE	FALSE	FALSE	Autosomal	FALSE	FALSE
JAGN1	FALSE	TRUE	TRUE	FALSE	FALSE	FALSE	Autosomal	FALSE	FALSE
AP001816.1	FALSE	TRUE	FALSE	FALSE	FALSE	FALSE	Autosomal	FALSE	FALSE
WDCP	FALSE	TRUE	FALSE	FALSE	FALSE	FALSE	Autosomal	FALSE	FALSE
HDDC3	FALSE	TRUE	TRUE	FALSE	FALSE	FALSE	Autosomal	FALSE	FALSE
AC010980.2	FALSE	TRUE	FALSE	FALSE	FALSE	FALSE	Autosomal	FALSE	FALSE
PABPC3	FALSE	TRUE	FALSE	FALSE	FALSE	FALSE	Autosomal	FALSE	FALSE
AL138831.1	FALSE	TRUE	FALSE	FALSE	FALSE	FALSE	Autosomal	FALSE	FALSE
AC245033.1	FALSE	TRUE	FALSE	FALSE	FALSE	FALSE	Autosomal	FALSE	FALSE
AC090833.1	FALSE	TRUE	FALSE	FALSE	FALSE	FALSE	Autosomal	FALSE	FALSE
AC013553.4	FALSE	TRUE	FALSE	FALSE	FALSE	FALSE	Autosomal	FALSE	FALSE
AL356479.1	FALSE	TRUE	FALSE	FALSE	FALSE	FALSE	Autosomal	FALSE	FALSE
AC087289.3	FALSE	TRUE	FALSE	FALSE	FALSE	FALSE	Autosomal	FALSE	FALSE
SEPT4-AS1	FALSE	TRUE	FALSE	FALSE	FALSE	FALSE	Autosomal	FALSE	FALSE
SLC5A5	FALSE	TRUE	FALSE	FALSE	FALSE	FALSE	Autosomal	FALSE	FALSE
HRH4	FALSE	TRUE	FALSE	FALSE	FALSE	FALSE	Autosomal	FALSE	FALSE
GFER	FALSE	TRUE	FALSE	FALSE	FALSE	FALSE	Autosomal	FALSE	FALSE
SLC35A2	FALSE	TRUE	FALSE	FALSE	FALSE	FALSE	X-Chr	FALSE	FALSE
CYR61	FALSE	TRUE	FALSE	FALSE	FALSE	FALSE	Autosomal	FALSE	FALSE
AL589666.1	FALSE	TRUE	FALSE	FALSE	FALSE	FALSE	Autosomal	FALSE	FALSE
FSD2	FALSE	TRUE	TRUE	FALSE	FALSE	FALSE	Autosomal	FALSE	FALSE
AL596218.1	FALSE	TRUE	FALSE	FALSE	FALSE	FALSE	Autosomal	FALSE	FALSE
MS4A5	FALSE	TRUE	FALSE	FALSE	FALSE	FALSE	Autosomal	FALSE	FALSE
FAM217A	FALSE	TRUE	FALSE	FALSE	FALSE	FALSE	Autosomal	FALSE	FALSE
AC012615.1	FALSE	TRUE	FALSE	FALSE	FALSE	FALSE	Autosomal	FALSE	FALSE
GSEC	FALSE	TRUE	FALSE	FALSE	FALSE	FALSE	Autosomal	FALSE	FALSE
AL357054.3	FALSE	TRUE	FALSE	FALSE	FALSE	FALSE	Autosomal	FALSE	FALSE
STT3A-AS1	FALSE	TRUE	TRUE	FALSE	FALSE	FALSE	Autosomal	FALSE	FALSE
MRPL11	FALSE	TRUE	TRUE	FALSE	FALSE	FALSE	Autosomal	FALSE	FALSE
FGF22	FALSE	TRUE	TRUE	FALSE	FALSE	FALSE	Autosomal	FALSE	FALSE
JMJD4	FALSE	TRUE	TRUE	FALSE	FALSE	FALSE	Autosomal	FALSE	FALSE
GPAT2	FALSE	TRUE	FALSE	FALSE	FALSE	FALSE	Autosomal	FALSE	FALSE
LINC01730	FALSE	TRUE	FALSE	FALSE	FALSE	FALSE	Autosomal	FALSE	FALSE
ZNF256	FALSE	TRUE	FALSE	FALSE	FALSE	FALSE	Autosomal	FALSE	FALSE
TMEM81	FALSE	TRUE	FALSE	FALSE	FALSE	FALSE	Autosomal	FALSE	FALSE
AC073957.1	FALSE	TRUE	FALSE	FALSE	FALSE	FALSE	Autosomal	FALSE	FALSE
AC098864.1	FALSE	TRUE	FALSE	FALSE	FALSE	FALSE	Autosomal	FALSE	FALSE
AP001767.3	FALSE	TRUE	FALSE	FALSE	FALSE	FALSE	Autosomal	FALSE	FALSE
POLR1E	FALSE	TRUE	FALSE	FALSE	FALSE	FALSE	Autosomal	FALSE	FALSE
MRPL15	FALSE	TRUE	TRUE	FALSE	FALSE	FALSE	Autosomal	FALSE	FALSE
GEMIN6	FALSE	TRUE	FALSE	FALSE	FALSE	FALSE	Autosomal	FALSE	FALSE
FAM69C	FALSE	TRUE	FALSE	FALSE	FALSE	FALSE	Autosomal	FALSE	FALSE
C6orf226	FALSE	TRUE	FALSE	FALSE	FALSE	FALSE	Autosomal	FALSE	FALSE
AC068599.1	FALSE	TRUE	FALSE	FALSE	FALSE	FALSE	Autosomal	FALSE	FALSE
AP006621.4	FALSE	TRUE	FALSE	FALSE	FALSE	FALSE	Autosomal	FALSE	FALSE
AL049780.1	FALSE	TRUE	FALSE	FALSE	FALSE	FALSE	Autosomal	FALSE	FALSE
LINC00997	FALSE	TRUE	FALSE	FALSE	FALSE	FALSE	Autosomal	FALSE	FALSE
AC005943.1	FALSE	TRUE	FALSE	FALSE	FALSE	FALSE	Autosomal	FALSE	FALSE
AC132872.2	FALSE	TRUE	FALSE	FALSE	FALSE	FALSE	Autosomal	FALSE	FALSE
RPL22	FALSE	TRUE	TRUE	FALSE	FALSE	FALSE	Autosomal	FALSE	FALSE
AC034228.1	FALSE	TRUE	FALSE	FALSE	FALSE	FALSE	Autosomal	FALSE	FALSE
POP7	FALSE	TRUE	TRUE	FALSE	FALSE	FALSE	Autosomal	FALSE	FALSE
THAP7-AS1	FALSE	TRUE	FALSE	FALSE	FALSE	FALSE	Autosomal	FALSE	FALSE
ALOXE3	FALSE	TRUE	FALSE	FALSE	FALSE	FALSE	Autosomal	FALSE	FALSE
AC084337.2	FALSE	TRUE	FALSE	FALSE	FALSE	FALSE	Autosomal	FALSE	FALSE
AC092343.1	FALSE	TRUE	FALSE	FALSE	FALSE	FALSE	Autosomal	FALSE	FALSE
AC010624.2	FALSE	TRUE	FALSE	FALSE	FALSE	FALSE	Autosomal	FALSE	FALSE
LINC00992	FALSE	TRUE	FALSE	FALSE	FALSE	FALSE	Autosomal	FALSE	FALSE
SCNN1A	FALSE	TRUE	FALSE	FALSE	FALSE	FALSE	Autosomal	FALSE	FALSE
SLC51A	FALSE	TRUE	TRUE	FALSE	FALSE	FALSE	Autosomal	FALSE	FALSE
RPL6	FALSE	TRUE	TRUE	FALSE	TRUE	TRUE	Autosomal	FALSE	FALSE
LINC02201	FALSE	TRUE	FALSE	FALSE	FALSE	FALSE	Autosomal	FALSE	FALSE
LINC00982	FALSE	TRUE	FALSE	FALSE	FALSE	FALSE	Autosomal	FALSE	FALSE
AC099673.1	FALSE	TRUE	FALSE	FALSE	FALSE	FALSE	Autosomal	FALSE	FALSE
AL391704.2	FALSE	TRUE	FALSE	FALSE	FALSE	FALSE	Autosomal	FALSE	FALSE
ZNF20	FALSE	TRUE	FALSE	FALSE	FALSE	FALSE	Autosomal	FALSE	FALSE
AC069224.1	FALSE	TRUE	FALSE	FALSE	FALSE	FALSE	Autosomal	FALSE	FALSE
AL034399.2	FALSE	TRUE	FALSE	FALSE	FALSE	FALSE	Autosomal	FALSE	FALSE
SOX15	FALSE	TRUE	TRUE	FALSE	FALSE	FALSE	Autosomal	FALSE	FALSE
AC005899.8	FALSE	TRUE	FALSE	FALSE	FALSE	FALSE	Autosomal	FALSE	FALSE
MRPS18B	FALSE	TRUE	TRUE	FALSE	FALSE	FALSE	Autosomal	FALSE	FALSE
RPL39	FALSE	TRUE	FALSE	FALSE	FALSE	FALSE	Autosomal	FALSE	FALSE
AC012309.1	FALSE	TRUE	FALSE	FALSE	FALSE	FALSE	Autosomal	FALSE	FALSE
LINC02478	FALSE	TRUE	FALSE	FALSE	FALSE	FALSE	Autosomal	FALSE	FALSE
RPL9	FALSE	TRUE	FALSE	FALSE	FALSE	FALSE	Autosomal	FALSE	FALSE
EIF5AL1	FALSE	TRUE	FALSE	FALSE	FALSE	FALSE	Autosomal	FALSE	FALSE
ECEL1	FALSE	TRUE	FALSE	FALSE	FALSE	FALSE	Autosomal	FALSE	FALSE
EXOSC4	FALSE	TRUE	FALSE	FALSE	FALSE	FALSE	Autosomal	FALSE	FALSE
AC017083.3	FALSE	TRUE	FALSE	FALSE	FALSE	FALSE	Autosomal	FALSE	FALSE
LINC02277	FALSE	TRUE	FALSE	FALSE	FALSE	FALSE	Autosomal	FALSE	FALSE
AL354733.3	FALSE	TRUE	FALSE	FALSE	FALSE	FALSE	Autosomal	FALSE	FALSE
RHEBL1	FALSE	TRUE	TRUE	FALSE	FALSE	FALSE	Autosomal	FALSE	FALSE
AL160290.2	FALSE	TRUE	FALSE	FALSE	FALSE	FALSE	Autosomal	FALSE	FALSE
PCF11-AS1	FALSE	TRUE	TRUE	FALSE	FALSE	FALSE	Autosomal	FALSE	FALSE
RNF219	FALSE	TRUE	TRUE	FALSE	TRUE	FALSE	Autosomal	FALSE	FALSE
RANGRF	FALSE	TRUE	TRUE	FALSE	FALSE	FALSE	Autosomal	FALSE	FALSE
UTS2B	FALSE	TRUE	FALSE	FALSE	FALSE	FALSE	Autosomal	FALSE	FALSE
SLC24A5	FALSE	TRUE	TRUE	FALSE	FALSE	FALSE	Autosomal	FALSE	FALSE
TMC4	FALSE	TRUE	FALSE	FALSE	FALSE	FALSE	Autosomal	FALSE	FALSE
SCAMP1-AS1	FALSE	TRUE	FALSE	FALSE	FALSE	FALSE	Autosomal	FALSE	FALSE
AFP	FALSE	TRUE	FALSE	FALSE	FALSE	FALSE	Autosomal	FALSE	FALSE
BX890604.1	FALSE	TRUE	FALSE	FALSE	FALSE	FALSE	Autosomal	FALSE	FALSE
AC010636.2	FALSE	TRUE	FALSE	FALSE	FALSE	FALSE	Autosomal	FALSE	FALSE
ARMCX5	FALSE	TRUE	TRUE	FALSE	FALSE	FALSE	X-Chr	FALSE	FALSE
AP003181.1	FALSE	TRUE	FALSE	FALSE	FALSE	FALSE	Autosomal	FALSE	FALSE
MESP1	FALSE	TRUE	TRUE	FALSE	TRUE	FALSE	Autosomal	FALSE	FALSE
NLRP7	FALSE	TRUE	FALSE	FALSE	FALSE	FALSE	Autosomal	FALSE	FALSE
AL354989.1	FALSE	TRUE	FALSE	FALSE	FALSE	FALSE	Autosomal	FALSE	FALSE
AL121929.2	FALSE	TRUE	FALSE	FALSE	FALSE	FALSE	Autosomal	FALSE	FALSE
FAM96A	FALSE	TRUE	TRUE	FALSE	FALSE	FALSE	Autosomal	FALSE	FALSE
AC035140.1	FALSE	TRUE	FALSE	FALSE	FALSE	FALSE	Autosomal	FALSE	FALSE
AC133550.2	FALSE	TRUE	FALSE	FALSE	FALSE	FALSE	Autosomal	FALSE	FALSE
BX088645.1	FALSE	TRUE	FALSE	FALSE	FALSE	FALSE	Autosomal	FALSE	FALSE
HEPHL1	FALSE	TRUE	FALSE	FALSE	FALSE	FALSE	Autosomal	FALSE	FALSE
AC022414.1	FALSE	TRUE	FALSE	FALSE	FALSE	FALSE	Autosomal	FALSE	FALSE
AC037459.3	FALSE	TRUE	FALSE	FALSE	FALSE	FALSE	Autosomal	FALSE	FALSE
MYL7	FALSE	TRUE	FALSE	FALSE	FALSE	FALSE	Autosomal	FALSE	FALSE
LRRC53	FALSE	TRUE	FALSE	FALSE	FALSE	FALSE	Autosomal	FALSE	FALSE
AC005393.1	FALSE	TRUE	FALSE	FALSE	FALSE	FALSE	Autosomal	FALSE	FALSE
AC007292.3	FALSE	TRUE	FALSE	FALSE	FALSE	FALSE	Autosomal	FALSE	FALSE
AC008770.2	FALSE	TRUE	FALSE	FALSE	FALSE	FALSE	Autosomal	FALSE	FALSE
RPS24	FALSE	TRUE	TRUE	FALSE	TRUE	FALSE	Autosomal	FALSE	FALSE
PWRN3	FALSE	TRUE	FALSE	FALSE	FALSE	FALSE	Autosomal	FALSE	FALSE
AL137145.2	FALSE	TRUE	FALSE	FALSE	FALSE	FALSE	Autosomal	FALSE	FALSE
LINC00866	FALSE	TRUE	FALSE	FALSE	FALSE	FALSE	Autosomal	FALSE	FALSE
AL358937.1	FALSE	TRUE	FALSE	FALSE	FALSE	FALSE	Autosomal	FALSE	FALSE
AC010099.4	FALSE	TRUE	FALSE	FALSE	TRUE	FALSE	Autosomal	FALSE	FALSE
HCG24	FALSE	TRUE	FALSE	FALSE	FALSE	FALSE	Autosomal	FALSE	FALSE
IL5RA	FALSE	TRUE	FALSE	FALSE	FALSE	FALSE	Autosomal	FALSE	FALSE
AC018797.2	FALSE	TRUE	FALSE	FALSE	FALSE	FALSE	Autosomal	FALSE	FALSE
Z99127.1	FALSE	TRUE	FALSE	FALSE	FALSE	FALSE	Autosomal	FALSE	FALSE
LINC01317	FALSE	TRUE	TRUE	FALSE	FALSE	FALSE	Autosomal	FALSE	FALSE
AL021068.1	FALSE	TRUE	FALSE	FALSE	FALSE	FALSE	Autosomal	FALSE	FALSE
KCNJ1	FALSE	TRUE	FALSE	FALSE	FALSE	FALSE	Autosomal	FALSE	FALSE
AC013394.1	FALSE	TRUE	FALSE	FALSE	FALSE	FALSE	Autosomal	FALSE	FALSE
AC079098.1	FALSE	TRUE	FALSE	FALSE	TRUE	FALSE	Autosomal	FALSE	FALSE
ACRV1	FALSE	TRUE	FALSE	FALSE	FALSE	FALSE	Autosomal	FALSE	FALSE
AP000345.2	FALSE	TRUE	FALSE	FALSE	FALSE	FALSE	Autosomal	FALSE	FALSE
MPZ	FALSE	TRUE	FALSE	FALSE	FALSE	FALSE	Autosomal	FALSE	FALSE
ST6GALNAC2	FALSE	TRUE	FALSE	FALSE	FALSE	FALSE	Autosomal	FALSE	FALSE
GLUD2	FALSE	TRUE	FALSE	FALSE	FALSE	FALSE	X-Chr	FALSE	FALSE
C22orf46	FALSE	TRUE	TRUE	FALSE	FALSE	FALSE	Autosomal	FALSE	FALSE
AC067968.1	FALSE	TRUE	FALSE	FALSE	FALSE	FALSE	Autosomal	FALSE	FALSE
AL513323.1	FALSE	TRUE	FALSE	FALSE	FALSE	FALSE	Autosomal	FALSE	FALSE
SPR	FALSE	TRUE	FALSE	FALSE	FALSE	FALSE	Autosomal	FALSE	FALSE
AC092745.1	FALSE	TRUE	FALSE	FALSE	FALSE	FALSE	Autosomal	FALSE	FALSE
MRPS33	FALSE	TRUE	TRUE	FALSE	FALSE	FALSE	Autosomal	FALSE	FALSE
TBC1D3B	FALSE	TRUE	FALSE	FALSE	FALSE	FALSE	Autosomal	FALSE	FALSE
IQCC	FALSE	TRUE	FALSE	FALSE	FALSE	FALSE	Autosomal	FALSE	FALSE
LINC01248	FALSE	TRUE	FALSE	FALSE	FALSE	FALSE	Autosomal	FALSE	FALSE
AC011491.3	FALSE	TRUE	FALSE	FALSE	FALSE	FALSE	Autosomal	FALSE	FALSE
SAMD15	FALSE	TRUE	FALSE	FALSE	FALSE	FALSE	Autosomal	FALSE	FALSE
AC010616.2	FALSE	TRUE	FALSE	FALSE	FALSE	FALSE	Autosomal	FALSE	FALSE
AL160272.2	FALSE	TRUE	FALSE	FALSE	TRUE	FALSE	Autosomal	FALSE	FALSE
AC105118.1	FALSE	TRUE	FALSE	FALSE	FALSE	FALSE	Autosomal	FALSE	FALSE
PSPN	FALSE	TRUE	FALSE	FALSE	FALSE	FALSE	Autosomal	FALSE	FALSE
DGKK	FALSE	TRUE	FALSE	FALSE	FALSE	FALSE	X-Chr	FALSE	FALSE
DCTPP1	FALSE	TRUE	FALSE	FALSE	FALSE	FALSE	Autosomal	FALSE	FALSE
RPL34-AS1	FALSE	TRUE	TRUE	FALSE	FALSE	FALSE	Autosomal	FALSE	FALSE
WNT2	FALSE	TRUE	FALSE	FALSE	FALSE	FALSE	Autosomal	FALSE	FALSE
AC090617.5	FALSE	TRUE	FALSE	FALSE	FALSE	FALSE	Autosomal	FALSE	FALSE
MRPS18A	FALSE	TRUE	TRUE	FALSE	FALSE	FALSE	Autosomal	FALSE	FALSE
ASNA1	FALSE	TRUE	TRUE	FALSE	FALSE	FALSE	Autosomal	FALSE	FALSE
AC001226.2	FALSE	TRUE	FALSE	FALSE	FALSE	FALSE	Autosomal	FALSE	FALSE
AC004830.1	FALSE	TRUE	FALSE	FALSE	FALSE	FALSE	Autosomal	FALSE	FALSE
CITED4	FALSE	TRUE	TRUE	FALSE	FALSE	FALSE	Autosomal	FALSE	FALSE
AP003716.1	FALSE	TRUE	FALSE	FALSE	FALSE	FALSE	Autosomal	FALSE	FALSE
MRPS31	FALSE	TRUE	TRUE	FALSE	FALSE	FALSE	Autosomal	FALSE	FALSE
ZSCAN22	FALSE	TRUE	FALSE	FALSE	FALSE	FALSE	Autosomal	FALSE	FALSE
AC074327.1	FALSE	TRUE	FALSE	FALSE	FALSE	FALSE	Autosomal	FALSE	FALSE
AL035425.2	FALSE	TRUE	FALSE	FALSE	FALSE	FALSE	Autosomal	FALSE	FALSE
AL158801.3	FALSE	TRUE	FALSE	FALSE	FALSE	FALSE	Autosomal	FALSE	FALSE
KCTD4	FALSE	TRUE	FALSE	FALSE	FALSE	FALSE	Autosomal	FALSE	FALSE
AC091959.3	FALSE	TRUE	FALSE	FALSE	FALSE	FALSE	Autosomal	FALSE	FALSE
STAB2	FALSE	TRUE	FALSE	FALSE	FALSE	FALSE	Autosomal	FALSE	FALSE
MAB21L3	FALSE	TRUE	FALSE	FALSE	FALSE	FALSE	Autosomal	FALSE	FALSE
MRPL13	FALSE	TRUE	TRUE	FALSE	FALSE	FALSE	Autosomal	FALSE	FALSE
CCNB1	FALSE	TRUE	FALSE	FALSE	FALSE	FALSE	Autosomal	FALSE	FALSE
MRPL1	FALSE	TRUE	TRUE	FALSE	FALSE	FALSE	Autosomal	FALSE	FALSE
LINC01832	FALSE	TRUE	FALSE	FALSE	FALSE	FALSE	Autosomal	FALSE	FALSE
FAM95C	FALSE	TRUE	FALSE	FALSE	TRUE	FALSE	Autosomal	FALSE	FALSE
MRPL40	FALSE	TRUE	TRUE	FALSE	FALSE	FALSE	Autosomal	FALSE	FALSE
AL121944.1	FALSE	TRUE	FALSE	FALSE	FALSE	FALSE	Autosomal	FALSE	FALSE
MUM1L1	FALSE	TRUE	TRUE	FALSE	FALSE	FALSE	Autosomal	FALSE	FALSE
AC053527.1	FALSE	TRUE	FALSE	FALSE	FALSE	FALSE	Autosomal	FALSE	FALSE
AC114912.1	FALSE	TRUE	FALSE	FALSE	FALSE	FALSE	Autosomal	FALSE	FALSE
MRPL22	FALSE	TRUE	TRUE	FALSE	FALSE	FALSE	Autosomal	FALSE	FALSE
ZNF593	FALSE	TRUE	FALSE	FALSE	FALSE	FALSE	Autosomal	FALSE	FALSE
NDC80	FALSE	TRUE	FALSE	FALSE	FALSE	FALSE	Autosomal	FALSE	FALSE
TH	FALSE	TRUE	FALSE	FALSE	FALSE	FALSE	Autosomal	FALSE	FALSE
AL513329.1	FALSE	TRUE	FALSE	FALSE	FALSE	FALSE	Autosomal	FALSE	FALSE
MROH6	FALSE	TRUE	FALSE	FALSE	FALSE	FALSE	Autosomal	FALSE	FALSE
AC093503.2	FALSE	TRUE	FALSE	FALSE	FALSE	FALSE	Autosomal	FALSE	FALSE
AC091167.7	FALSE	TRUE	FALSE	FALSE	FALSE	FALSE	Autosomal	FALSE	FALSE
RPL30	FALSE	TRUE	TRUE	FALSE	FALSE	FALSE	Autosomal	FALSE	FALSE
AC010528.1	FALSE	TRUE	FALSE	FALSE	FALSE	FALSE	Autosomal	FALSE	FALSE
G6PD	FALSE	TRUE	TRUE	FALSE	FALSE	FALSE	X-Chr	FALSE	FALSE
KLC3	FALSE	TRUE	FALSE	FALSE	FALSE	FALSE	Autosomal	FALSE	FALSE
ZNF408	FALSE	TRUE	FALSE	FALSE	FALSE	FALSE	Autosomal	FALSE	FALSE
SAC3D1	FALSE	TRUE	TRUE	FALSE	FALSE	FALSE	Autosomal	FALSE	FALSE
AL732314.6	FALSE	TRUE	FALSE	FALSE	FALSE	FALSE	Autosomal	FALSE	FALSE
MRPL4	FALSE	TRUE	TRUE	FALSE	FALSE	FALSE	Autosomal	FALSE	FALSE
RPL31	FALSE	TRUE	TRUE	FALSE	TRUE	FALSE	Autosomal	FALSE	FALSE
AC097532.2	FALSE	TRUE	FALSE	FALSE	FALSE	FALSE	Autosomal	FALSE	FALSE
C10orf82	FALSE	TRUE	FALSE	FALSE	FALSE	FALSE	Autosomal	FALSE	FALSE
MRPL2	FALSE	TRUE	TRUE	FALSE	FALSE	FALSE	Autosomal	FALSE	FALSE
LINC02424	FALSE	TRUE	FALSE	FALSE	FALSE	FALSE	Autosomal	FALSE	FALSE
CCDC177	FALSE	TRUE	FALSE	FALSE	FALSE	FALSE	Autosomal	FALSE	FALSE
AC008758.1	FALSE	TRUE	FALSE	FALSE	FALSE	FALSE	Autosomal	FALSE	FALSE
MRPS9	FALSE	TRUE	TRUE	FALSE	FALSE	FALSE	Autosomal	FALSE	FALSE
AC124254.1	FALSE	TRUE	FALSE	FALSE	TRUE	FALSE	Autosomal	FALSE	FALSE
AL365273.2	FALSE	TRUE	FALSE	FALSE	FALSE	FALSE	Autosomal	FALSE	FALSE
AC093227.2	FALSE	TRUE	FALSE	FALSE	FALSE	FALSE	Autosomal	FALSE	FALSE
AC013470.2	FALSE	TRUE	FALSE	FALSE	FALSE	FALSE	Autosomal	FALSE	FALSE
MS4A13	FALSE	TRUE	FALSE	FALSE	FALSE	FALSE	Autosomal	FALSE	FALSE
PQLC1	FALSE	TRUE	TRUE	FALSE	FALSE	FALSE	Autosomal	FALSE	FALSE
TEX36	FALSE	TRUE	FALSE	FALSE	FALSE	FALSE	Autosomal	FALSE	FALSE
AC131934.1	FALSE	TRUE	FALSE	FALSE	FALSE	FALSE	Autosomal	FALSE	FALSE
RPL18	FALSE	TRUE	TRUE	FALSE	TRUE	FALSE	Autosomal	FALSE	FALSE
44813	FALSE	TRUE	FALSE	FALSE	FALSE	FALSE	Autosomal	FALSE	FALSE
AL359915.2	FALSE	TRUE	FALSE	FALSE	FALSE	FALSE	Autosomal	FALSE	FALSE
MEA1	FALSE	TRUE	TRUE	FALSE	FALSE	FALSE	Autosomal	FALSE	FALSE
C6orf203	FALSE	TRUE	TRUE	FALSE	FALSE	FALSE	Autosomal	FALSE	FALSE
PIM2	FALSE	TRUE	FALSE	FALSE	FALSE	FALSE	X-Chr	FALSE	FALSE
AC105760.2	FALSE	TRUE	TRUE	FALSE	FALSE	FALSE	Autosomal	FALSE	FALSE
AC005332.7	FALSE	TRUE	FALSE	FALSE	FALSE	FALSE	Autosomal	FALSE	FALSE
SEPT7-AS1	FALSE	TRUE	TRUE	FALSE	FALSE	FALSE	Autosomal	FALSE	FALSE
AL139011.2	FALSE	TRUE	FALSE	FALSE	FALSE	FALSE	Autosomal	FALSE	FALSE
PNMA6F	FALSE	TRUE	FALSE	FALSE	FALSE	FALSE	X-Chr	FALSE	FALSE
AC003002.2	FALSE	TRUE	FALSE	FALSE	FALSE	FALSE	Autosomal	FALSE	FALSE
LINC01633	FALSE	TRUE	FALSE	FALSE	FALSE	FALSE	Autosomal	FALSE	FALSE
MRPS5	FALSE	TRUE	TRUE	FALSE	FALSE	FALSE	Autosomal	FALSE	FALSE
LRRC14	FALSE	TRUE	TRUE	FALSE	FALSE	FALSE	Autosomal	FALSE	FALSE
STAR	FALSE	TRUE	FALSE	FALSE	FALSE	FALSE	Autosomal	FALSE	FALSE
AC018512.1	FALSE	TRUE	FALSE	FALSE	FALSE	FALSE	Autosomal	FALSE	FALSE
DEUP1	FALSE	TRUE	FALSE	FALSE	FALSE	FALSE	Autosomal	FALSE	FALSE
MTSS1L	FALSE	TRUE	TRUE	FALSE	TRUE	FALSE	Autosomal	FALSE	FALSE
AC106869.1	FALSE	TRUE	FALSE	FALSE	TRUE	FALSE	Autosomal	FALSE	FALSE
LINC01598	FALSE	TRUE	TRUE	FALSE	FALSE	FALSE	Autosomal	FALSE	FALSE
AC037459.2	FALSE	TRUE	FALSE	FALSE	FALSE	FALSE	Autosomal	FALSE	FALSE
LINC00574	FALSE	TRUE	FALSE	FALSE	FALSE	FALSE	Autosomal	FALSE	FALSE
FAM173A	FALSE	TRUE	TRUE	FALSE	TRUE	FALSE	Autosomal	FALSE	FALSE
CHAC1	FALSE	TRUE	FALSE	FALSE	FALSE	FALSE	Autosomal	FALSE	FALSE
FAM196A	FALSE	TRUE	TRUE	FALSE	FALSE	FALSE	Autosomal	FALSE	FALSE
PINK1-AS	FALSE	TRUE	FALSE	FALSE	FALSE	FALSE	Autosomal	FALSE	FALSE
AL391987.2	FALSE	TRUE	FALSE	FALSE	FALSE	FALSE	Autosomal	FALSE	FALSE
MRPS25	FALSE	TRUE	TRUE	FALSE	TRUE	FALSE	Autosomal	FALSE	FALSE
44807	FALSE	TRUE	FALSE	FALSE	FALSE	FALSE	Autosomal	FALSE	FALSE
RPS6KA1	FALSE	TRUE	FALSE	FALSE	FALSE	FALSE	Autosomal	FALSE	FALSE
AC104389.4	FALSE	TRUE	FALSE	FALSE	FALSE	FALSE	Autosomal	FALSE	FALSE
AL449266.1	FALSE	TRUE	FALSE	FALSE	FALSE	FALSE	Autosomal	FALSE	FALSE
RPL11	FALSE	TRUE	TRUE	FALSE	TRUE	FALSE	Autosomal	FALSE	FALSE
MRPS34	FALSE	TRUE	TRUE	FALSE	FALSE	FALSE	Autosomal	FALSE	FALSE
AC004805.1	FALSE	TRUE	FALSE	FALSE	FALSE	FALSE	Autosomal	FALSE	FALSE
GPRASP2	FALSE	TRUE	TRUE	FALSE	FALSE	FALSE	X-Chr	FALSE	FALSE
TEKT1	FALSE	TRUE	FALSE	FALSE	FALSE	FALSE	Autosomal	FALSE	FALSE
MYLPF	FALSE	TRUE	FALSE	FALSE	FALSE	FALSE	Autosomal	FALSE	FALSE
AC084032.1	FALSE	TRUE	FALSE	FALSE	TRUE	FALSE	Autosomal	FALSE	FALSE
AC020915.3	FALSE	TRUE	FALSE	FALSE	FALSE	FALSE	Autosomal	FALSE	FALSE
C11orf96	FALSE	TRUE	FALSE	FALSE	FALSE	FALSE	Autosomal	FALSE	FALSE
RPL8	FALSE	TRUE	TRUE	FALSE	TRUE	FALSE	Autosomal	FALSE	FALSE
HIF1A-AS2	FALSE	TRUE	TRUE	FALSE	TRUE	FALSE	Autosomal	FALSE	FALSE
MRPL28	FALSE	TRUE	TRUE	FALSE	FALSE	FALSE	Autosomal	FALSE	FALSE
AC106739.1	FALSE	TRUE	FALSE	FALSE	FALSE	FALSE	Autosomal	FALSE	FALSE
AC137579.1	FALSE	TRUE	FALSE	FALSE	FALSE	FALSE	Autosomal	FALSE	FALSE
AL031316.1	FALSE	TRUE	FALSE	FALSE	FALSE	FALSE	Autosomal	FALSE	FALSE
AC008758.6	FALSE	TRUE	FALSE	FALSE	FALSE	FALSE	Autosomal	FALSE	FALSE
MRPS30-DT	FALSE	TRUE	FALSE	FALSE	TRUE	FALSE	Autosomal	FALSE	FALSE
HCRT	FALSE	TRUE	FALSE	FALSE	FALSE	FALSE	Autosomal	FALSE	FALSE
Z97989.1	FALSE	TRUE	FALSE	FALSE	FALSE	FALSE	Autosomal	FALSE	FALSE
AC010542.3	FALSE	TRUE	FALSE	FALSE	FALSE	FALSE	Autosomal	FALSE	FALSE
AP006565.1	FALSE	TRUE	FALSE	FALSE	FALSE	FALSE	Autosomal	FALSE	FALSE
AL136531.2	FALSE	TRUE	FALSE	FALSE	FALSE	FALSE	Autosomal	FALSE	FALSE
AP003086.2	FALSE	TRUE	FALSE	FALSE	TRUE	FALSE	Autosomal	FALSE	FALSE
RPL19	FALSE	TRUE	TRUE	FALSE	TRUE	FALSE	Autosomal	FALSE	FALSE
RPS16	FALSE	TRUE	TRUE	FALSE	TRUE	FALSE	Autosomal	FALSE	FALSE
RNF103-CHMP3	FALSE	TRUE	TRUE	FALSE	FALSE	FALSE	Autosomal	FALSE	FALSE
AC019117.3	FALSE	TRUE	FALSE	FALSE	FALSE	FALSE	Autosomal	FALSE	FALSE
C19orf70	FALSE	TRUE	TRUE	FALSE	FALSE	FALSE	Autosomal	FALSE	FALSE
MMP23B	FALSE	TRUE	FALSE	FALSE	FALSE	FALSE	Autosomal	FALSE	FALSE
AC009948.1	FALSE	TRUE	FALSE	FALSE	FALSE	FALSE	Autosomal	FALSE	FALSE
RPS5	FALSE	TRUE	TRUE	FALSE	FALSE	FALSE	Autosomal	FALSE	FALSE
MRPL46	FALSE	TRUE	TRUE	FALSE	FALSE	FALSE	Autosomal	FALSE	FALSE
AL357055.3	FALSE	TRUE	FALSE	FALSE	FALSE	FALSE	Autosomal	FALSE	FALSE
44631	FALSE	TRUE	FALSE	FALSE	FALSE	FALSE	Autosomal	FALSE	FALSE
AL445472.1	FALSE	TRUE	FALSE	FALSE	FALSE	FALSE	Autosomal	FALSE	FALSE
RPS11	FALSE	TRUE	TRUE	FALSE	TRUE	FALSE	Autosomal	FALSE	FALSE
MRPS36	FALSE	TRUE	TRUE	FALSE	FALSE	FALSE	Autosomal	FALSE	FALSE
AC098582.1	FALSE	TRUE	FALSE	FALSE	FALSE	FALSE	Autosomal	FALSE	FALSE
MRPS35	FALSE	TRUE	TRUE	FALSE	FALSE	FALSE	Autosomal	FALSE	FALSE
AL035413.1	FALSE	TRUE	FALSE	FALSE	FALSE	FALSE	Autosomal	FALSE	FALSE
AC022826.2	FALSE	TRUE	FALSE	FALSE	FALSE	FALSE	Autosomal	FALSE	FALSE
44812	FALSE	TRUE	FALSE	FALSE	FALSE	FALSE	Autosomal	FALSE	FALSE
RPL23	FALSE	TRUE	TRUE	FALSE	FALSE	FALSE	Autosomal	FALSE	FALSE
AC011462.1	FALSE	TRUE	FALSE	FALSE	FALSE	FALSE	Autosomal	FALSE	FALSE
LINC02477	FALSE	TRUE	FALSE	FALSE	FALSE	FALSE	Autosomal	FALSE	FALSE
YAE1D1	FALSE	TRUE	TRUE	FALSE	FALSE	FALSE	Autosomal	FALSE	FALSE
AC073896.1	FALSE	TRUE	FALSE	FALSE	FALSE	FALSE	Autosomal	FALSE	FALSE
MRPL20	FALSE	TRUE	TRUE	FALSE	FALSE	FALSE	Autosomal	FALSE	FALSE
RARRES3	FALSE	TRUE	FALSE	FALSE	FALSE	FALSE	Autosomal	FALSE	FALSE
AL136382.1	FALSE	TRUE	FALSE	FALSE	FALSE	FALSE	Autosomal	FALSE	FALSE
WRB	FALSE	TRUE	TRUE	FALSE	FALSE	FALSE	Autosomal	FALSE	FALSE
AC026464.3	FALSE	TRUE	FALSE	FALSE	FALSE	FALSE	Autosomal	FALSE	FALSE
FAM45A	FALSE	TRUE	TRUE	FALSE	FALSE	FALSE	Autosomal	FALSE	FALSE
CDK15	FALSE	TRUE	FALSE	FALSE	FALSE	FALSE	Autosomal	FALSE	FALSE
TENT5D	FALSE	TRUE	FALSE	FALSE	FALSE	FALSE	X-Chr	FALSE	FALSE
AC006978.2	FALSE	TRUE	FALSE	FALSE	FALSE	FALSE	Autosomal	FALSE	FALSE
AL583808.2	FALSE	TRUE	FALSE	FALSE	FALSE	FALSE	Autosomal	FALSE	FALSE
AL807752.6	FALSE	TRUE	FALSE	FALSE	FALSE	FALSE	Autosomal	FALSE	FALSE
RPS15A	FALSE	TRUE	TRUE	FALSE	FALSE	FALSE	Autosomal	FALSE	FALSE
PLA2G16	FALSE	TRUE	TRUE	FALSE	TRUE	FALSE	Autosomal	FALSE	FALSE
AC024909.1	FALSE	TRUE	FALSE	FALSE	FALSE	FALSE	Autosomal	FALSE	FALSE
AC004076.1	FALSE	TRUE	FALSE	FALSE	FALSE	FALSE	Autosomal	FALSE	FALSE
AC087164.1	FALSE	TRUE	FALSE	FALSE	FALSE	FALSE	Autosomal	FALSE	FALSE
SSFA2	FALSE	TRUE	TRUE	FALSE	TRUE	FALSE	Autosomal	FALSE	FALSE
MRPS21	FALSE	TRUE	TRUE	FALSE	FALSE	TRUE	Autosomal	FALSE	FALSE
MRPS6	FALSE	TRUE	TRUE	FALSE	TRUE	FALSE	Autosomal	FALSE	FALSE
AL049650.1	FALSE	TRUE	FALSE	FALSE	FALSE	FALSE	Autosomal	FALSE	FALSE
RPL3	FALSE	TRUE	TRUE	FALSE	TRUE	FALSE	Autosomal	FALSE	FALSE
FAM213A	FALSE	TRUE	TRUE	FALSE	TRUE	FALSE	Autosomal	FALSE	FALSE
AC005833.2	FALSE	TRUE	FALSE	FALSE	FALSE	FALSE	Autosomal	FALSE	FALSE
HRASLS	FALSE	TRUE	TRUE	FALSE	FALSE	FALSE	Autosomal	FALSE	FALSE
AC005697.1	FALSE	TRUE	FALSE	FALSE	FALSE	FALSE	Autosomal	FALSE	FALSE
RPS23	FALSE	TRUE	TRUE	FALSE	TRUE	FALSE	Autosomal	FALSE	FALSE
AC090568.2	FALSE	TRUE	FALSE	FALSE	TRUE	FALSE	Autosomal	FALSE	FALSE
AP001528.2	FALSE	TRUE	FALSE	FALSE	FALSE	FALSE	Autosomal	FALSE	FALSE
KIAA1551	FALSE	TRUE	TRUE	FALSE	TRUE	FALSE	Autosomal	FALSE	FALSE
CHURC1-FNTB	FALSE	TRUE	TRUE	FALSE	FALSE	FALSE	Autosomal	FALSE	FALSE
AC090517.4	FALSE	TRUE	FALSE	FALSE	FALSE	FALSE	Autosomal	FALSE	FALSE
FAM19A4	FALSE	TRUE	TRUE	FALSE	FALSE	TRUE	Autosomal	FALSE	FALSE
TMSB15B-ENSG00000269226	FALSE	TRUE	FALSE	FALSE	FALSE	FALSE	Autosomal	FALSE	FALSE
RPS14	FALSE	TRUE	TRUE	FALSE	TRUE	FALSE	Autosomal	FALSE	FALSE
AC022639.1	FALSE	TRUE	FALSE	FALSE	FALSE	FALSE	Autosomal	FALSE	FALSE
RPL4	FALSE	TRUE	TRUE	FALSE	TRUE	FALSE	Autosomal	FALSE	FALSE
AC096887.1	FALSE	TRUE	FALSE	FALSE	FALSE	FALSE	Autosomal	FALSE	FALSE
MKL1	FALSE	TRUE	TRUE	FALSE	TRUE	FALSE	Autosomal	FALSE	FALSE
RPL36AL	FALSE	TRUE	TRUE	FALSE	FALSE	FALSE	Autosomal	FALSE	FALSE
44815	FALSE	TRUE	FALSE	FALSE	FALSE	FALSE	Autosomal	FALSE	FALSE
AC007495.1	FALSE	TRUE	FALSE	FALSE	FALSE	FALSE	Autosomal	FALSE	FALSE
RPL5	FALSE	TRUE	TRUE	FALSE	TRUE	TRUE	Autosomal	FALSE	FALSE
AL159163.1	FALSE	TRUE	FALSE	FALSE	TRUE	FALSE	Autosomal	FALSE	FALSE
C17orf51	FALSE	TRUE	TRUE	FALSE	FALSE	FALSE	Autosomal	FALSE	FALSE
GNGT1	FALSE	TRUE	FALSE	FALSE	FALSE	FALSE	Autosomal	FALSE	FALSE
AC124319.2	FALSE	TRUE	FALSE	FALSE	TRUE	FALSE	Autosomal	FALSE	FALSE
RPS27L	FALSE	TRUE	TRUE	FALSE	FALSE	FALSE	Autosomal	FALSE	FALSE
MUC20-OT1	FALSE	TRUE	FALSE	FALSE	TRUE	FALSE	Autosomal	FALSE	FALSE
RPS20	FALSE	TRUE	TRUE	FALSE	TRUE	FALSE	Autosomal	FALSE	FALSE
RPL7L1	FALSE	TRUE	TRUE	FALSE	TRUE	FALSE	Autosomal	FALSE	FALSE
AL355390.2	FALSE	TRUE	FALSE	FALSE	FALSE	FALSE	Autosomal	FALSE	FALSE
RPL35A	FALSE	TRUE	TRUE	FALSE	TRUE	FALSE	Autosomal	FALSE	FALSE
AC107067.1	FALSE	TRUE	FALSE	FALSE	FALSE	FALSE	Autosomal	FALSE	FALSE
MRPS26	FALSE	TRUE	TRUE	FALSE	FALSE	FALSE	Autosomal	FALSE	FALSE
AC009690.1	FALSE	TRUE	FALSE	FALSE	TRUE	FALSE	Autosomal	FALSE	FALSE
RPS2	FALSE	TRUE	TRUE	FALSE	TRUE	FALSE	Autosomal	FALSE	FALSE
AC139491.7	FALSE	TRUE	FALSE	FALSE	FALSE	FALSE	Autosomal	FALSE	FALSE
RPL7A	FALSE	TRUE	TRUE	FALSE	FALSE	FALSE	Autosomal	FALSE	FALSE
FAM208A	FALSE	TRUE	TRUE	FALSE	FALSE	FALSE	Autosomal	FALSE	FALSE
C16orf45	FALSE	TRUE	TRUE	FALSE	TRUE	TRUE	Autosomal	FALSE	FALSE
TTTY15	FALSE	TRUE	TRUE	FALSE	TRUE	FALSE	Y-Chr	FALSE	FALSE
FAM19A5	FALSE	TRUE	TRUE	FALSE	TRUE	TRUE	Autosomal	FALSE	FALSE
RPLP1	FALSE	TRUE	TRUE	FALSE	TRUE	FALSE	Autosomal	FALSE	FALSE
AC244021.1	FALSE	TRUE	FALSE	FALSE	TRUE	FALSE	Autosomal	FALSE	FALSE
AES	FALSE	TRUE	TRUE	FALSE	FALSE	FALSE	Autosomal	FALSE	FALSE
RPSA	FALSE	TRUE	TRUE	FALSE	TRUE	TRUE	Autosomal	FALSE	FALSE
FAM196B	FALSE	TRUE	TRUE	FALSE	TRUE	FALSE	Autosomal	FALSE	FALSE
AC091948.1	FALSE	TRUE	FALSE	FALSE	FALSE	FALSE	Autosomal	FALSE	FALSE
PALM2	FALSE	TRUE	TRUE	FALSE	TRUE	FALSE	Autosomal	FALSE	FALSE
RPL29	FALSE	TRUE	TRUE	FALSE	TRUE	FALSE	Autosomal	FALSE	FALSE
LINC02210-CRHR1	FALSE	TRUE	FALSE	FALSE	TRUE	FALSE	Autosomal	FALSE	FALSE
TROVE2	FALSE	TRUE	TRUE	FALSE	FALSE	TRUE	Autosomal	FALSE	FALSE
AC010615.4	FALSE	TRUE	FALSE	FALSE	FALSE	FALSE	Autosomal	FALSE	FALSE
ISPD	FALSE	TRUE	TRUE	FALSE	FALSE	TRUE	Autosomal	FALSE	FALSE
RPL38	FALSE	TRUE	TRUE	FALSE	TRUE	FALSE	Autosomal	FALSE	FALSE
RPL14	FALSE	TRUE	TRUE	FALSE	TRUE	FALSE	Autosomal	FALSE	FALSE
FAM19A1	FALSE	TRUE	TRUE	FALSE	TRUE	TRUE	Autosomal	FALSE	FALSE
RPS3	FALSE	TRUE	TRUE	FALSE	TRUE	FALSE	Autosomal	FALSE	FALSE
MRPL41	FALSE	TRUE	TRUE	FALSE	TRUE	FALSE	Autosomal	FALSE	FALSE
AF241726.2	FALSE	TRUE	FALSE	FALSE	FALSE	FALSE	Autosomal	FALSE	FALSE
AC007388.1	FALSE	TRUE	FALSE	FALSE	TRUE	FALSE	Autosomal	FALSE	FALSE
AC010127.1	FALSE	TRUE	FALSE	FALSE	TRUE	FALSE	Autosomal	FALSE	FALSE
AL662796.1	FALSE	TRUE	FALSE	FALSE	TRUE	FALSE	Autosomal	FALSE	FALSE
AL117339.5	FALSE	TRUE	FALSE	FALSE	FALSE	FALSE	Autosomal	FALSE	FALSE
GPR75-ASB3	FALSE	TRUE	TRUE	FALSE	TRUE	TRUE	Autosomal	FALSE	FALSE
RPS6KA5	FALSE	TRUE	TRUE	FALSE	TRUE	TRUE	Autosomal	FALSE	FALSE
MT-ND4L	FALSE	TRUE	TRUE	FALSE	TRUE	FALSE	Autosomal	FALSE	FALSE
FP236383.1	FALSE	TRUE	FALSE	FALSE	TRUE	FALSE	Autosomal	FALSE	FALSE
AL391845.2	FALSE	TRUE	FALSE	FALSE	FALSE	FALSE	Autosomal	FALSE	FALSE
HES2	FALSE	TRUE	FALSE	FALSE	FALSE	FALSE	Autosomal	FALSE	FALSE
AL359881.1	FALSE	TRUE	FALSE	FALSE	FALSE	FALSE	Autosomal	FALSE	FALSE
LINC01759	FALSE	TRUE	FALSE	FALSE	FALSE	FALSE	Autosomal	FALSE	FALSE
C1orf167	FALSE	TRUE	FALSE	FALSE	FALSE	FALSE	Autosomal	FALSE	FALSE
AL354712.1	FALSE	TRUE	FALSE	FALSE	FALSE	FALSE	Autosomal	FALSE	FALSE
CLCNKA	FALSE	TRUE	FALSE	FALSE	FALSE	FALSE	Autosomal	FALSE	FALSE
AL020996.2	FALSE	TRUE	FALSE	FALSE	FALSE	FALSE	Autosomal	FALSE	FALSE
AL033527.4	FALSE	TRUE	FALSE	FALSE	FALSE	FALSE	Autosomal	FALSE	FALSE
EFCAB14-AS1	FALSE	TRUE	FALSE	FALSE	FALSE	FALSE	Autosomal	FALSE	FALSE
AL592182.2	FALSE	TRUE	FALSE	FALSE	FALSE	FALSE	Autosomal	FALSE	FALSE
AL606760.3	FALSE	TRUE	FALSE	FALSE	FALSE	FALSE	Autosomal	FALSE	FALSE
AC135803.1	FALSE	TRUE	FALSE	FALSE	FALSE	FALSE	Autosomal	FALSE	FALSE
ASB17	FALSE	TRUE	FALSE	FALSE	FALSE	FALSE	Autosomal	FALSE	FALSE
AC092813.2	FALSE	TRUE	FALSE	FALSE	FALSE	FALSE	Autosomal	FALSE	FALSE
DNASE2B	FALSE	TRUE	FALSE	FALSE	FALSE	FALSE	Autosomal	FALSE	FALSE
GBP6	FALSE	TRUE	FALSE	FALSE	FALSE	FALSE	Autosomal	FALSE	FALSE
AC092802.2	FALSE	TRUE	FALSE	FALSE	FALSE	FALSE	Autosomal	FALSE	FALSE
LINC01787	FALSE	TRUE	FALSE	FALSE	FALSE	FALSE	Autosomal	FALSE	FALSE
AL390036.1	FALSE	TRUE	FALSE	FALSE	FALSE	FALSE	Autosomal	FALSE	FALSE
PIFO	FALSE	TRUE	FALSE	FALSE	FALSE	FALSE	Autosomal	FALSE	FALSE
LINC01780	FALSE	TRUE	FALSE	FALSE	FALSE	FALSE	Autosomal	FALSE	FALSE
AL162258.2	FALSE	TRUE	FALSE	FALSE	FALSE	FALSE	Autosomal	FALSE	FALSE
IL6R-AS1	FALSE	TRUE	FALSE	FALSE	FALSE	FALSE	Autosomal	FALSE	FALSE
DCST2	FALSE	TRUE	FALSE	FALSE	FALSE	FALSE	Autosomal	FALSE	FALSE
PKLR	FALSE	TRUE	FALSE	FALSE	FALSE	FALSE	Autosomal	FALSE	FALSE
AL365181.4	FALSE	TRUE	FALSE	FALSE	FALSE	FALSE	Autosomal	FALSE	FALSE
AL138899.1	FALSE	TRUE	FALSE	FALSE	FALSE	FALSE	Autosomal	FALSE	FALSE
NHLH1	FALSE	TRUE	FALSE	FALSE	FALSE	FALSE	Autosomal	FALSE	FALSE
AL626787.1	FALSE	TRUE	FALSE	FALSE	FALSE	FALSE	Autosomal	FALSE	FALSE
AL390115.1	FALSE	TRUE	FALSE	FALSE	FALSE	FALSE	Autosomal	FALSE	FALSE
LINC00626	FALSE	TRUE	FALSE	FALSE	FALSE	FALSE	Autosomal	FALSE	FALSE
AL139142.1	FALSE	TRUE	FALSE	FALSE	FALSE	FALSE	Autosomal	FALSE	FALSE
LHX4	FALSE	TRUE	FALSE	FALSE	FALSE	FALSE	Autosomal	FALSE	FALSE
C1orf53	FALSE	TRUE	FALSE	FALSE	FALSE	FALSE	Autosomal	FALSE	FALSE
ELF3	FALSE	TRUE	FALSE	FALSE	FALSE	FALSE	Autosomal	FALSE	FALSE
C4BPA	FALSE	TRUE	FALSE	FALSE	FALSE	FALSE	Autosomal	FALSE	FALSE
OR2T6	FALSE	TRUE	FALSE	FALSE	FALSE	FALSE	Autosomal	FALSE	FALSE
ALKAL2	FALSE	TRUE	FALSE	FALSE	FALSE	FALSE	Autosomal	FALSE	FALSE
AC141930.1	FALSE	TRUE	FALSE	FALSE	FALSE	FALSE	Autosomal	FALSE	FALSE
AC068481.1	FALSE	TRUE	FALSE	FALSE	FALSE	FALSE	Autosomal	FALSE	FALSE
LINC01460	FALSE	TRUE	FALSE	FALSE	FALSE	FALSE	Autosomal	FALSE	FALSE
C2orf71	FALSE	TRUE	FALSE	FALSE	FALSE	FALSE	Autosomal	FALSE	FALSE
AC021188.1	FALSE	TRUE	FALSE	FALSE	FALSE	FALSE	Autosomal	FALSE	FALSE
AC018878.1	FALSE	TRUE	FALSE	FALSE	FALSE	FALSE	Autosomal	FALSE	FALSE
AC096669.1	FALSE	TRUE	FALSE	FALSE	FALSE	FALSE	Autosomal	FALSE	FALSE
SH3RF3-AS1	FALSE	TRUE	FALSE	FALSE	FALSE	FALSE	Autosomal	FALSE	FALSE
AC074387.1	FALSE	TRUE	FALSE	FALSE	FALSE	FALSE	Autosomal	FALSE	FALSE
AC068491.2	FALSE	TRUE	FALSE	FALSE	FALSE	FALSE	Autosomal	FALSE	FALSE
AC012442.1	FALSE	TRUE	FALSE	FALSE	FALSE	FALSE	Autosomal	FALSE	FALSE
LINC01856	FALSE	TRUE	FALSE	FALSE	FALSE	FALSE	Autosomal	FALSE	FALSE
AC140481.2	FALSE	TRUE	FALSE	FALSE	FALSE	FALSE	Autosomal	FALSE	FALSE
LINC01958	FALSE	TRUE	FALSE	FALSE	FALSE	FALSE	Autosomal	FALSE	FALSE
SP5	FALSE	TRUE	FALSE	FALSE	FALSE	FALSE	Autosomal	FALSE	FALSE
LINC01305	FALSE	TRUE	FALSE	FALSE	FALSE	FALSE	Autosomal	FALSE	FALSE
PDE11A-ENSG00000284741	FALSE	TRUE	FALSE	FALSE	FALSE	FALSE	Autosomal	FALSE	FALSE
AC009962.1	FALSE	TRUE	FALSE	FALSE	FALSE	FALSE	Autosomal	FALSE	FALSE
AC006460.1	FALSE	TRUE	FALSE	FALSE	FALSE	FALSE	Autosomal	FALSE	FALSE
GPR1	FALSE	TRUE	FALSE	FALSE	FALSE	FALSE	Autosomal	FALSE	FALSE
AC012510.1	FALSE	TRUE	FALSE	FALSE	FALSE	FALSE	Autosomal	FALSE	FALSE
AC009955.2	FALSE	TRUE	FALSE	FALSE	FALSE	FALSE	Autosomal	FALSE	FALSE
AC079834.2	FALSE	TRUE	FALSE	FALSE	FALSE	FALSE	Autosomal	FALSE	FALSE
AC073052.2	FALSE	TRUE	FALSE	FALSE	FALSE	FALSE	Autosomal	FALSE	FALSE
SPATA3-AS1	FALSE	TRUE	FALSE	FALSE	FALSE	FALSE	Autosomal	FALSE	FALSE
PRSS56	FALSE	TRUE	FALSE	FALSE	FALSE	FALSE	Autosomal	FALSE	FALSE
FANCD2OS	FALSE	TRUE	FALSE	FALSE	FALSE	FALSE	Autosomal	FALSE	FALSE
AC112220.4	FALSE	TRUE	FALSE	FALSE	FALSE	FALSE	Autosomal	FALSE	FALSE
LYZL4	FALSE	TRUE	FALSE	FALSE	FALSE	FALSE	Autosomal	FALSE	FALSE
AC006058.3	FALSE	TRUE	FALSE	FALSE	FALSE	FALSE	Autosomal	FALSE	FALSE
AC137630.3	FALSE	TRUE	FALSE	FALSE	FALSE	FALSE	Autosomal	FALSE	FALSE
TMEM110-MUSTN1	FALSE	TRUE	FALSE	FALSE	FALSE	FALSE	Autosomal	FALSE	FALSE
LINC02040	FALSE	TRUE	FALSE	FALSE	FALSE	FALSE	Autosomal	FALSE	FALSE
LINC02027	FALSE	TRUE	FALSE	FALSE	FALSE	FALSE	Autosomal	FALSE	FALSE
LINC02025	FALSE	TRUE	FALSE	FALSE	FALSE	FALSE	Autosomal	FALSE	FALSE
ADGRG7	FALSE	TRUE	FALSE	FALSE	FALSE	FALSE	Autosomal	FALSE	FALSE
AC117402.1	FALSE	TRUE	FALSE	FALSE	FALSE	FALSE	Autosomal	FALSE	FALSE
AC074044.1	FALSE	TRUE	FALSE	FALSE	FALSE	FALSE	Autosomal	FALSE	FALSE
ARHGAP31-AS1	FALSE	TRUE	FALSE	FALSE	FALSE	FALSE	Autosomal	FALSE	FALSE
AC112484.3	FALSE	TRUE	FALSE	FALSE	FALSE	FALSE	Autosomal	FALSE	FALSE
LINC02014	FALSE	TRUE	FALSE	FALSE	FALSE	FALSE	Autosomal	FALSE	FALSE
AC079942.1	FALSE	TRUE	FALSE	FALSE	FALSE	FALSE	Autosomal	FALSE	FALSE
BFSP2	FALSE	TRUE	FALSE	FALSE	FALSE	FALSE	Autosomal	FALSE	FALSE
AC096992.2	FALSE	TRUE	FALSE	FALSE	FALSE	FALSE	Autosomal	FALSE	FALSE
PAQR9-AS1	FALSE	TRUE	FALSE	FALSE	FALSE	FALSE	Autosomal	FALSE	FALSE
AC026304.1	FALSE	TRUE	FALSE	FALSE	FALSE	FALSE	Autosomal	FALSE	FALSE
MBNL1-AS1	FALSE	TRUE	FALSE	FALSE	FALSE	FALSE	Autosomal	FALSE	FALSE
LINC02015	FALSE	TRUE	FALSE	FALSE	FALSE	FALSE	Autosomal	FALSE	FALSE
HTR3E	FALSE	TRUE	FALSE	FALSE	FALSE	FALSE	Autosomal	FALSE	FALSE
FGF12-AS3	FALSE	TRUE	FALSE	FALSE	FALSE	FALSE	Autosomal	FALSE	FALSE
LINC02026	FALSE	TRUE	FALSE	FALSE	FALSE	FALSE	Autosomal	FALSE	FALSE
AC069213.1	FALSE	TRUE	FALSE	FALSE	FALSE	FALSE	Autosomal	FALSE	FALSE
AC055764.2	FALSE	TRUE	FALSE	FALSE	FALSE	FALSE	Autosomal	FALSE	FALSE
AC092574.1	FALSE	TRUE	FALSE	FALSE	FALSE	FALSE	Autosomal	FALSE	FALSE
LINC02270	FALSE	TRUE	FALSE	FALSE	FALSE	FALSE	Autosomal	FALSE	FALSE
LINC02493	FALSE	TRUE	FALSE	FALSE	FALSE	FALSE	Autosomal	FALSE	FALSE
KLB	FALSE	TRUE	FALSE	FALSE	FALSE	FALSE	Autosomal	FALSE	FALSE
AC068620.1	FALSE	TRUE	FALSE	FALSE	FALSE	FALSE	Autosomal	FALSE	FALSE
SPINK2	FALSE	TRUE	FALSE	FALSE	FALSE	FALSE	Autosomal	FALSE	FALSE
GNRHR	FALSE	TRUE	FALSE	FALSE	FALSE	FALSE	Autosomal	FALSE	FALSE
ENAM	FALSE	TRUE	FALSE	FALSE	FALSE	FALSE	Autosomal	FALSE	FALSE
AC110760.1	FALSE	TRUE	FALSE	FALSE	FALSE	FALSE	Autosomal	FALSE	FALSE
AC112719.2	FALSE	TRUE	FALSE	FALSE	FALSE	FALSE	Autosomal	FALSE	FALSE
LINC00989	FALSE	TRUE	FALSE	FALSE	FALSE	FALSE	Autosomal	FALSE	FALSE
AC083902.1	FALSE	TRUE	FALSE	FALSE	FALSE	FALSE	Autosomal	FALSE	FALSE
C4orf54	FALSE	TRUE	FALSE	FALSE	FALSE	FALSE	Autosomal	FALSE	FALSE
AF213884.3	FALSE	TRUE	FALSE	FALSE	FALSE	FALSE	Autosomal	FALSE	FALSE
LINC02503	FALSE	TRUE	FALSE	FALSE	FALSE	FALSE	Autosomal	FALSE	FALSE
AC079341.1	FALSE	TRUE	FALSE	FALSE	FALSE	FALSE	Autosomal	FALSE	FALSE
GYPB	FALSE	TRUE	FALSE	FALSE	FALSE	FALSE	Autosomal	FALSE	FALSE
AC108935.1	FALSE	TRUE	FALSE	FALSE	FALSE	FALSE	Autosomal	FALSE	FALSE
GK3P	FALSE	TRUE	FALSE	FALSE	FALSE	FALSE	Autosomal	FALSE	FALSE
AC080188.1	FALSE	TRUE	FALSE	FALSE	FALSE	FALSE	Autosomal	FALSE	FALSE
LINC02512	FALSE	TRUE	FALSE	FALSE	FALSE	FALSE	Autosomal	FALSE	FALSE
TEMN3-AS1	FALSE	TRUE	FALSE	FALSE	FALSE	FALSE	Autosomal	FALSE	FALSE
WWC2-AS2	FALSE	TRUE	FALSE	FALSE	FALSE	FALSE	Autosomal	FALSE	FALSE
LINC02363	FALSE	TRUE	FALSE	FALSE	FALSE	FALSE	Autosomal	FALSE	FALSE
AC084871.2	FALSE	TRUE	FALSE	FALSE	FALSE	FALSE	Autosomal	FALSE	FALSE
AC022424.2	FALSE	TRUE	FALSE	FALSE	FALSE	FALSE	Autosomal	FALSE	FALSE
AC010266.2	FALSE	TRUE	FALSE	FALSE	FALSE	FALSE	Autosomal	FALSE	FALSE
AC091932.1	FALSE	TRUE	FALSE	FALSE	FALSE	FALSE	Autosomal	FALSE	FALSE
AC034229.4	FALSE	TRUE	FALSE	FALSE	FALSE	FALSE	Autosomal	FALSE	FALSE
AC012640.1	FALSE	TRUE	FALSE	FALSE	FALSE	FALSE	Autosomal	FALSE	FALSE
CDH18-AS1	FALSE	TRUE	FALSE	FALSE	FALSE	FALSE	Autosomal	FALSE	FALSE
FST	FALSE	TRUE	FALSE	FALSE	FALSE	FALSE	Autosomal	FALSE	FALSE
LINC02105	FALSE	TRUE	FALSE	FALSE	FALSE	FALSE	Autosomal	FALSE	FALSE
AC113378.1	FALSE	TRUE	FALSE	FALSE	FALSE	FALSE	Autosomal	FALSE	FALSE
AC008897.3	FALSE	TRUE	FALSE	FALSE	FALSE	FALSE	Autosomal	FALSE	FALSE
AC026725.1	FALSE	TRUE	FALSE	FALSE	FALSE	FALSE	Autosomal	FALSE	FALSE
F2RL2	FALSE	TRUE	FALSE	FALSE	FALSE	FALSE	Autosomal	FALSE	FALSE
AC025188.1	FALSE	TRUE	FALSE	FALSE	FALSE	FALSE	Autosomal	FALSE	FALSE
FAM81B	FALSE	TRUE	FALSE	FALSE	FALSE	FALSE	Autosomal	FALSE	FALSE
LINC02113	FALSE	TRUE	FALSE	FALSE	FALSE	FALSE	Autosomal	FALSE	FALSE
AC008871.1	FALSE	TRUE	FALSE	FALSE	FALSE	FALSE	Autosomal	FALSE	FALSE
AC113349.2	FALSE	TRUE	FALSE	FALSE	FALSE	FALSE	Autosomal	FALSE	FALSE
AC022101.1	FALSE	TRUE	FALSE	FALSE	FALSE	FALSE	Autosomal	FALSE	FALSE
AC022118.1	FALSE	TRUE	FALSE	FALSE	FALSE	FALSE	Autosomal	FALSE	FALSE
AC063976.1	FALSE	TRUE	FALSE	FALSE	FALSE	FALSE	Autosomal	FALSE	FALSE
AC010307.2	FALSE	TRUE	FALSE	FALSE	FALSE	FALSE	Autosomal	FALSE	FALSE
SMIM32	FALSE	TRUE	FALSE	FALSE	FALSE	FALSE	Autosomal	FALSE	FALSE
PROB1	FALSE	TRUE	FALSE	FALSE	FALSE	FALSE	Autosomal	FALSE	FALSE
PCDHB8	FALSE	TRUE	FALSE	FALSE	FALSE	FALSE	Autosomal	FALSE	FALSE
SPINK13	FALSE	TRUE	FALSE	FALSE	FALSE	FALSE	Autosomal	FALSE	FALSE
AC012613.1	FALSE	TRUE	FALSE	FALSE	FALSE	FALSE	Autosomal	FALSE	FALSE
AC091939.1	FALSE	TRUE	FALSE	FALSE	FALSE	FALSE	Autosomal	FALSE	FALSE
AC008456.1	FALSE	TRUE	FALSE	FALSE	FALSE	FALSE	Autosomal	FALSE	FALSE
LINC01947	FALSE	TRUE	FALSE	FALSE	FALSE	FALSE	Autosomal	FALSE	FALSE
AC091820.2	FALSE	TRUE	FALSE	FALSE	FALSE	FALSE	Autosomal	FALSE	FALSE
AC011389.1	FALSE	TRUE	FALSE	FALSE	FALSE	FALSE	Autosomal	FALSE	FALSE
AC008429.1	FALSE	TRUE	FALSE	FALSE	FALSE	FALSE	Autosomal	FALSE	FALSE
AC139795.3	FALSE	TRUE	FALSE	FALSE	FALSE	FALSE	Autosomal	FALSE	FALSE
GRM6	FALSE	TRUE	FALSE	FALSE	FALSE	FALSE	Autosomal	FALSE	FALSE
AL136309.2	FALSE	TRUE	FALSE	FALSE	FALSE	FALSE	Autosomal	FALSE	FALSE
AL034376.2	FALSE	TRUE	FALSE	FALSE	FALSE	FALSE	Autosomal	FALSE	FALSE
PPP1R3G	FALSE	TRUE	FALSE	FALSE	FALSE	FALSE	Autosomal	FALSE	FALSE
CAGE1	FALSE	TRUE	FALSE	FALSE	FALSE	FALSE	Autosomal	FALSE	FALSE
AL137003.1	FALSE	TRUE	FALSE	FALSE	FALSE	FALSE	Autosomal	FALSE	FALSE
AL355353.1	FALSE	TRUE	FALSE	FALSE	FALSE	FALSE	Autosomal	FALSE	FALSE
OPN5	FALSE	TRUE	FALSE	FALSE	FALSE	FALSE	Autosomal	FALSE	FALSE
TTK	FALSE	TRUE	FALSE	FALSE	FALSE	FALSE	Autosomal	FALSE	FALSE
AL133406.3	FALSE	TRUE	FALSE	FALSE	FALSE	FALSE	Autosomal	FALSE	FALSE
GPR6	FALSE	TRUE	FALSE	FALSE	FALSE	FALSE	Autosomal	FALSE	FALSE
AL356234.2	FALSE	TRUE	FALSE	FALSE	FALSE	FALSE	Autosomal	FALSE	FALSE
FILNC1	FALSE	TRUE	FALSE	FALSE	FALSE	FALSE	Autosomal	FALSE	FALSE
AL023581.1	FALSE	TRUE	FALSE	FALSE	FALSE	FALSE	Autosomal	FALSE	FALSE
AL078604.2	FALSE	TRUE	FALSE	FALSE	FALSE	FALSE	Autosomal	FALSE	FALSE
AC093627.4	FALSE	TRUE	FALSE	FALSE	FALSE	FALSE	Autosomal	FALSE	FALSE
AC004936.1	FALSE	TRUE	FALSE	FALSE	FALSE	FALSE	Autosomal	FALSE	FALSE
AC083864.2	FALSE	TRUE	FALSE	FALSE	FALSE	FALSE	Autosomal	FALSE	FALSE
AC006960.3	FALSE	TRUE	FALSE	FALSE	FALSE	FALSE	Autosomal	FALSE	FALSE
AC072061.1	FALSE	TRUE	FALSE	FALSE	FALSE	FALSE	Autosomal	FALSE	FALSE
AC020743.2	FALSE	TRUE	FALSE	FALSE	FALSE	FALSE	Autosomal	FALSE	FALSE
AC073335.2	FALSE	TRUE	FALSE	FALSE	FALSE	FALSE	Autosomal	FALSE	FALSE
HEPACAM2	FALSE	TRUE	FALSE	FALSE	FALSE	FALSE	Autosomal	FALSE	FALSE
AC004492.1	FALSE	TRUE	FALSE	FALSE	FALSE	FALSE	Autosomal	FALSE	FALSE
PPP1R3A	FALSE	TRUE	FALSE	FALSE	FALSE	FALSE	Autosomal	FALSE	FALSE
AC092590.1	FALSE	TRUE	FALSE	FALSE	FALSE	FALSE	Autosomal	FALSE	FALSE
ST7-AS1	FALSE	TRUE	FALSE	FALSE	FALSE	FALSE	Autosomal	FALSE	FALSE
AC000099.1	FALSE	TRUE	FALSE	FALSE	FALSE	FALSE	Autosomal	FALSE	FALSE
AC018643.1	FALSE	TRUE	FALSE	FALSE	FALSE	FALSE	Autosomal	FALSE	FALSE
AC011625.1	FALSE	TRUE	FALSE	FALSE	FALSE	FALSE	Autosomal	FALSE	FALSE
TMEM139	FALSE	TRUE	FALSE	FALSE	FALSE	FALSE	Autosomal	FALSE	FALSE
C7orf33	FALSE	TRUE	FALSE	FALSE	FALSE	FALSE	Autosomal	FALSE	FALSE
AC005486.1	FALSE	TRUE	FALSE	FALSE	FALSE	FALSE	Autosomal	FALSE	FALSE
BLACE	FALSE	TRUE	FALSE	FALSE	FALSE	FALSE	Autosomal	FALSE	FALSE
AC006372.3	FALSE	TRUE	FALSE	FALSE	FALSE	FALSE	Autosomal	FALSE	FALSE
ARSH	FALSE	TRUE	FALSE	FALSE	FALSE	FALSE	X-Chr	FALSE	FALSE
ZFX-AS1	FALSE	TRUE	FALSE	FALSE	FALSE	FALSE	X-Chr	FALSE	FALSE
LINC01545	FALSE	TRUE	FALSE	FALSE	FALSE	FALSE	X-Chr	FALSE	FALSE
AL139398.1	FALSE	TRUE	FALSE	FALSE	FALSE	FALSE	Autosomal	FALSE	FALSE
NXT2	FALSE	TRUE	FALSE	FALSE	FALSE	FALSE	X-Chr	FALSE	FALSE
TRPC5OS	FALSE	TRUE	FALSE	FALSE	FALSE	FALSE	X-Chr	FALSE	FALSE
LINC01201	FALSE	TRUE	FALSE	FALSE	FALSE	FALSE	X-Chr	FALSE	FALSE
USP26	FALSE	TRUE	FALSE	FALSE	FALSE	FALSE	X-Chr	FALSE	FALSE
AL451048.1	FALSE	TRUE	FALSE	FALSE	FALSE	FALSE	Autosomal	FALSE	FALSE
L29074.1	FALSE	TRUE	FALSE	FALSE	FALSE	FALSE	Autosomal	FALSE	FALSE
AC244197.3	FALSE	TRUE	FALSE	FALSE	FALSE	FALSE	Autosomal	FALSE	FALSE
AC022784.3	FALSE	TRUE	FALSE	FALSE	FALSE	FALSE	Autosomal	FALSE	FALSE
SLC35G5	FALSE	TRUE	FALSE	FALSE	FALSE	FALSE	Autosomal	FALSE	FALSE
AC100800.1	FALSE	TRUE	FALSE	FALSE	FALSE	FALSE	Autosomal	FALSE	FALSE
AC009884.1	FALSE	TRUE	FALSE	FALSE	FALSE	FALSE	Autosomal	FALSE	FALSE
NKX3-1	FALSE	TRUE	FALSE	FALSE	FALSE	FALSE	Autosomal	FALSE	FALSE
AC023202.1	FALSE	TRUE	FALSE	FALSE	FALSE	FALSE	Autosomal	FALSE	FALSE
ADAM7	FALSE	TRUE	FALSE	FALSE	FALSE	FALSE	Autosomal	FALSE	FALSE
ESCO2	FALSE	TRUE	FALSE	FALSE	FALSE	FALSE	Autosomal	FALSE	FALSE
AC087623.2	FALSE	TRUE	FALSE	FALSE	FALSE	FALSE	Autosomal	FALSE	FALSE
ADAM18	FALSE	TRUE	FALSE	FALSE	FALSE	FALSE	Autosomal	FALSE	FALSE
AC105999.2	FALSE	TRUE	FALSE	FALSE	FALSE	FALSE	Autosomal	FALSE	FALSE
AC103843.1	FALSE	TRUE	FALSE	FALSE	FALSE	FALSE	Autosomal	FALSE	FALSE
AC064807.4	FALSE	TRUE	FALSE	FALSE	FALSE	FALSE	Autosomal	FALSE	FALSE
ALKAL1	FALSE	TRUE	FALSE	FALSE	FALSE	FALSE	Autosomal	FALSE	FALSE
RRS1-AS1	FALSE	TRUE	FALSE	FALSE	FALSE	FALSE	Autosomal	FALSE	FALSE
AC021321.1	FALSE	TRUE	FALSE	FALSE	FALSE	FALSE	Autosomal	FALSE	FALSE
AC104012.1	FALSE	TRUE	FALSE	FALSE	FALSE	FALSE	Autosomal	FALSE	FALSE
AC090735.1	FALSE	TRUE	FALSE	FALSE	FALSE	FALSE	Autosomal	FALSE	FALSE
AC009902.3	FALSE	TRUE	FALSE	FALSE	FALSE	FALSE	Autosomal	FALSE	FALSE
AC037450.1	FALSE	TRUE	FALSE	FALSE	FALSE	FALSE	Autosomal	FALSE	FALSE
AP000426.1	FALSE	TRUE	FALSE	FALSE	FALSE	FALSE	Autosomal	FALSE	FALSE
AC103853.1	FALSE	TRUE	FALSE	FALSE	FALSE	FALSE	Autosomal	FALSE	FALSE
AC103993.1	FALSE	TRUE	FALSE	FALSE	FALSE	FALSE	Autosomal	FALSE	FALSE
AP005717.1	FALSE	TRUE	FALSE	FALSE	FALSE	FALSE	Autosomal	FALSE	FALSE
AC100872.1	FALSE	TRUE	FALSE	FALSE	FALSE	FALSE	Autosomal	FALSE	FALSE
CASC11	FALSE	TRUE	FALSE	FALSE	FALSE	FALSE	Autosomal	FALSE	FALSE
AL928970.1	FALSE	TRUE	FALSE	FALSE	FALSE	FALSE	Autosomal	FALSE	FALSE
AL354707.2	FALSE	TRUE	FALSE	FALSE	FALSE	FALSE	Autosomal	FALSE	FALSE
AL354707.1	FALSE	TRUE	FALSE	FALSE	FALSE	FALSE	Autosomal	FALSE	FALSE
CCL27	FALSE	TRUE	FALSE	FALSE	FALSE	FALSE	Autosomal	FALSE	FALSE
DNAJB5-DT	FALSE	TRUE	FALSE	FALSE	FALSE	FALSE	Autosomal	FALSE	FALSE
FOXD4L5	FALSE	TRUE	FALSE	FALSE	FALSE	FALSE	Autosomal	FALSE	FALSE
AL355607.1	FALSE	TRUE	FALSE	FALSE	FALSE	FALSE	Autosomal	FALSE	FALSE
NUTM2G	FALSE	TRUE	FALSE	FALSE	FALSE	FALSE	Autosomal	FALSE	FALSE
CTSV	FALSE	TRUE	FALSE	FALSE	FALSE	FALSE	Autosomal	FALSE	FALSE
C9orf152	FALSE	TRUE	FALSE	FALSE	FALSE	FALSE	Autosomal	FALSE	FALSE
DNAJC25-GNG10	FALSE	TRUE	FALSE	FALSE	FALSE	FALSE	Autosomal	FALSE	FALSE
B3GNT10	FALSE	TRUE	FALSE	FALSE	FALSE	FALSE	Autosomal	FALSE	FALSE
AL390774.2	FALSE	TRUE	FALSE	FALSE	FALSE	FALSE	Autosomal	FALSE	FALSE
AC006450.3	FALSE	TRUE	FALSE	FALSE	FALSE	FALSE	Autosomal	FALSE	FALSE
PRDM12	FALSE	TRUE	FALSE	FALSE	FALSE	FALSE	Autosomal	FALSE	FALSE
DBH	FALSE	TRUE	FALSE	FALSE	FALSE	FALSE	Autosomal	FALSE	FALSE
GLT6D1	FALSE	TRUE	FALSE	FALSE	FALSE	FALSE	Autosomal	FALSE	FALSE
C9orf163	FALSE	TRUE	FALSE	FALSE	FALSE	FALSE	Autosomal	FALSE	FALSE
C8G	FALSE	TRUE	FALSE	FALSE	FALSE	FALSE	Autosomal	FALSE	FALSE
CYSRT1	FALSE	TRUE	FALSE	FALSE	FALSE	FALSE	Autosomal	FALSE	FALSE
AL772363.1	FALSE	TRUE	FALSE	FALSE	FALSE	FALSE	Autosomal	FALSE	FALSE
PANO1	FALSE	TRUE	FALSE	FALSE	FALSE	FALSE	Autosomal	FALSE	FALSE
LINC01219	FALSE	TRUE	FALSE	FALSE	FALSE	FALSE	Autosomal	FALSE	FALSE
OR51E2	FALSE	TRUE	FALSE	FALSE	FALSE	FALSE	Autosomal	FALSE	FALSE
OR56A1	FALSE	TRUE	FALSE	FALSE	FALSE	FALSE	Autosomal	FALSE	FALSE
AC111188.1	FALSE	TRUE	FALSE	FALSE	FALSE	FALSE	Autosomal	FALSE	FALSE
MRGPRX2	FALSE	TRUE	FALSE	FALSE	FALSE	FALSE	Autosomal	FALSE	FALSE
AC090592.1	FALSE	TRUE	FALSE	FALSE	FALSE	FALSE	Autosomal	FALSE	FALSE
AL135934.1	FALSE	TRUE	FALSE	FALSE	FALSE	FALSE	Autosomal	FALSE	FALSE
F2	FALSE	TRUE	FALSE	FALSE	FALSE	FALSE	Autosomal	FALSE	FALSE
AP000640.1	FALSE	TRUE	FALSE	FALSE	FALSE	FALSE	Autosomal	FALSE	FALSE
HNRNPUL2-BSCL2	FALSE	TRUE	FALSE	FALSE	FALSE	FALSE	Autosomal	FALSE	FALSE
AP003774.3	FALSE	TRUE	FALSE	FALSE	FALSE	FALSE	Autosomal	FALSE	FALSE
MAJIN	FALSE	TRUE	FALSE	FALSE	FALSE	FALSE	Autosomal	FALSE	FALSE
RPS6KB2-AS1	FALSE	TRUE	FALSE	FALSE	FALSE	FALSE	Autosomal	FALSE	FALSE
AP002992.1	FALSE	TRUE	FALSE	FALSE	FALSE	FALSE	Autosomal	FALSE	FALSE
AP003096.1	FALSE	TRUE	FALSE	FALSE	FALSE	FALSE	Autosomal	FALSE	FALSE
MRGPRF	FALSE	TRUE	FALSE	FALSE	FALSE	FALSE	Autosomal	FALSE	FALSE
AP003555.1	FALSE	TRUE	FALSE	FALSE	FALSE	FALSE	Autosomal	FALSE	FALSE
AP003031.2	FALSE	TRUE	FALSE	FALSE	FALSE	FALSE	Autosomal	FALSE	FALSE
CCDC89	FALSE	TRUE	FALSE	FALSE	FALSE	FALSE	Autosomal	FALSE	FALSE
AP003390.1	FALSE	TRUE	FALSE	FALSE	FALSE	FALSE	Autosomal	FALSE	FALSE
AP001970.1	FALSE	TRUE	FALSE	FALSE	FALSE	FALSE	Autosomal	FALSE	FALSE
PKNOX2-AS1	FALSE	TRUE	FALSE	FALSE	FALSE	FALSE	Autosomal	FALSE	FALSE
AP001007.1	FALSE	TRUE	FALSE	FALSE	FALSE	FALSE	Autosomal	FALSE	FALSE
C11orf44	FALSE	TRUE	FALSE	FALSE	FALSE	FALSE	Autosomal	FALSE	FALSE
AL451164.1	FALSE	TRUE	FALSE	FALSE	FALSE	FALSE	Autosomal	FALSE	FALSE
NEBL-AS1	FALSE	TRUE	FALSE	FALSE	FALSE	FALSE	Autosomal	FALSE	FALSE
AL158211.1	FALSE	TRUE	FALSE	FALSE	FALSE	FALSE	Autosomal	FALSE	FALSE
AL121749.1	FALSE	TRUE	FALSE	FALSE	FALSE	FALSE	Autosomal	FALSE	FALSE
C10orf142	FALSE	TRUE	FALSE	FALSE	FALSE	FALSE	Autosomal	FALSE	FALSE
AL731537.1	FALSE	TRUE	FALSE	FALSE	FALSE	FALSE	Autosomal	FALSE	FALSE
AL133551.1	FALSE	TRUE	FALSE	FALSE	FALSE	FALSE	Autosomal	FALSE	FALSE
ZNF503-AS2	FALSE	TRUE	FALSE	FALSE	FALSE	FALSE	Autosomal	FALSE	FALSE
AL157400.2	FALSE	TRUE	FALSE	FALSE	FALSE	FALSE	Autosomal	FALSE	FALSE
LINC01375	FALSE	TRUE	FALSE	FALSE	FALSE	FALSE	Autosomal	FALSE	FALSE
CPN1	FALSE	TRUE	FALSE	FALSE	FALSE	FALSE	Autosomal	FALSE	FALSE
FGF8	FALSE	TRUE	FALSE	FALSE	FALSE	FALSE	Autosomal	FALSE	FALSE
C10orf95	FALSE	TRUE	FALSE	FALSE	FALSE	FALSE	Autosomal	FALSE	FALSE
AL158163.2	FALSE	TRUE	FALSE	FALSE	FALSE	FALSE	Autosomal	FALSE	FALSE
AL158163.1	FALSE	TRUE	FALSE	FALSE	FALSE	FALSE	Autosomal	FALSE	FALSE
SLC18A2	FALSE	TRUE	FALSE	FALSE	FALSE	FALSE	Autosomal	FALSE	FALSE
AL391988.1	FALSE	TRUE	FALSE	FALSE	FALSE	FALSE	Autosomal	FALSE	FALSE
LINC00867	FALSE	TRUE	FALSE	FALSE	FALSE	FALSE	Autosomal	FALSE	FALSE
AC010998.1	FALSE	TRUE	FALSE	FALSE	FALSE	FALSE	Autosomal	FALSE	FALSE
MMP21	FALSE	TRUE	FALSE	FALSE	FALSE	FALSE	Autosomal	FALSE	FALSE
CDCA3	FALSE	TRUE	FALSE	FALSE	FALSE	FALSE	Autosomal	FALSE	FALSE
U47924.2	FALSE	TRUE	FALSE	FALSE	FALSE	FALSE	Autosomal	FALSE	FALSE
AC018653.3	FALSE	TRUE	FALSE	FALSE	FALSE	FALSE	Autosomal	FALSE	FALSE
NANOGNB	FALSE	TRUE	FALSE	FALSE	FALSE	FALSE	Autosomal	FALSE	FALSE
AC087241.1	FALSE	TRUE	FALSE	FALSE	FALSE	FALSE	Autosomal	FALSE	FALSE
AC087241.3	FALSE	TRUE	FALSE	FALSE	FALSE	FALSE	Autosomal	FALSE	FALSE
AC019209.3	FALSE	TRUE	FALSE	FALSE	FALSE	FALSE	Autosomal	FALSE	FALSE
LINC00941	FALSE	TRUE	FALSE	FALSE	FALSE	FALSE	Autosomal	FALSE	FALSE
OR8S1	FALSE	TRUE	FALSE	FALSE	FALSE	FALSE	Autosomal	FALSE	FALSE
AC125611.4	FALSE	TRUE	FALSE	FALSE	FALSE	FALSE	Autosomal	FALSE	FALSE
AC073611.1	FALSE	TRUE	FALSE	FALSE	FALSE	FALSE	Autosomal	FALSE	FALSE
AC025165.4	FALSE	TRUE	FALSE	FALSE	FALSE	FALSE	Autosomal	FALSE	FALSE
AC078962.4	FALSE	TRUE	FALSE	FALSE	FALSE	FALSE	Autosomal	FALSE	FALSE
AC078777.1	FALSE	TRUE	FALSE	FALSE	FALSE	FALSE	Autosomal	FALSE	FALSE
AC073612.1	FALSE	TRUE	FALSE	FALSE	FALSE	FALSE	Autosomal	FALSE	FALSE
E2F7	FALSE	TRUE	FALSE	FALSE	FALSE	FALSE	Autosomal	FALSE	FALSE
LINC02392	FALSE	TRUE	FALSE	FALSE	FALSE	FALSE	Autosomal	FALSE	FALSE
CEP83-DT	FALSE	TRUE	FALSE	FALSE	FALSE	FALSE	Autosomal	FALSE	FALSE
AC010205.1	FALSE	TRUE	FALSE	FALSE	FALSE	FALSE	Autosomal	FALSE	FALSE
AC025265.2	FALSE	TRUE	FALSE	FALSE	FALSE	FALSE	Autosomal	FALSE	FALSE
AC125603.2	FALSE	TRUE	FALSE	FALSE	FALSE	FALSE	Autosomal	FALSE	FALSE
AC069209.1	FALSE	TRUE	FALSE	FALSE	FALSE	FALSE	Autosomal	FALSE	FALSE
LINC00939	FALSE	TRUE	FALSE	FALSE	FALSE	FALSE	Autosomal	FALSE	FALSE
SMIM2	FALSE	TRUE	FALSE	FALSE	FALSE	FALSE	Autosomal	FALSE	FALSE
AL356515.1	FALSE	TRUE	FALSE	FALSE	FALSE	FALSE	Autosomal	FALSE	FALSE
SLC25A30-AS1	FALSE	TRUE	FALSE	FALSE	FALSE	FALSE	Autosomal	FALSE	FALSE
KCNRG	FALSE	TRUE	FALSE	FALSE	FALSE	FALSE	Autosomal	FALSE	FALSE
LINC02338	FALSE	TRUE	FALSE	FALSE	FALSE	FALSE	Autosomal	FALSE	FALSE
AL355390.1	FALSE	TRUE	FALSE	FALSE	FALSE	FALSE	Autosomal	FALSE	FALSE
SCEL	FALSE	TRUE	FALSE	FALSE	FALSE	FALSE	Autosomal	FALSE	FALSE
LINC01068	FALSE	TRUE	FALSE	FALSE	FALSE	FALSE	Autosomal	FALSE	TRUE
CLDN10-AS1	FALSE	TRUE	FALSE	FALSE	FALSE	FALSE	Autosomal	FALSE	FALSE
SLC15A1	FALSE	TRUE	FALSE	FALSE	FALSE	FALSE	Autosomal	FALSE	FALSE
PCCA-AS1	FALSE	TRUE	FALSE	FALSE	FALSE	FALSE	Autosomal	FALSE	FALSE
FGF14-AS2	FALSE	TRUE	FALSE	FALSE	FALSE	FALSE	Autosomal	FALSE	FALSE
AL163195.2	FALSE	TRUE	FALSE	FALSE	FALSE	FALSE	Autosomal	FALSE	FALSE
INSM2	FALSE	TRUE	FALSE	FALSE	FALSE	FALSE	Autosomal	FALSE	FALSE
AL139317.1	FALSE	TRUE	FALSE	FALSE	FALSE	FALSE	Autosomal	FALSE	FALSE
AL158801.2	FALSE	TRUE	FALSE	FALSE	FALSE	FALSE	Autosomal	FALSE	FALSE
AL161757.4	FALSE	TRUE	FALSE	FALSE	FALSE	FALSE	Autosomal	FALSE	FALSE
PGF	FALSE	TRUE	FALSE	FALSE	FALSE	FALSE	Autosomal	FALSE	FALSE
AL136040.1	FALSE	TRUE	FALSE	FALSE	FALSE	FALSE	Autosomal	FALSE	FALSE
FOXN3-AS1	FALSE	TRUE	FALSE	FALSE	FALSE	FALSE	Autosomal	FALSE	FALSE
AL583722.2	FALSE	TRUE	FALSE	FALSE	FALSE	FALSE	Autosomal	FALSE	FALSE
GOLGA6L2	FALSE	TRUE	FALSE	FALSE	FALSE	FALSE	Autosomal	FALSE	FALSE
ACTC1	FALSE	TRUE	FALSE	FALSE	FALSE	FALSE	Autosomal	FALSE	FALSE
AC036103.1	FALSE	TRUE	FALSE	FALSE	FALSE	FALSE	Autosomal	FALSE	FALSE
AC012651.1	FALSE	TRUE	FALSE	FALSE	FALSE	FALSE	Autosomal	FALSE	FALSE
AC091117.2	FALSE	TRUE	FALSE	FALSE	FALSE	FALSE	Autosomal	FALSE	FALSE
HDC	FALSE	TRUE	FALSE	FALSE	FALSE	FALSE	Autosomal	FALSE	FALSE
AC100830.3	FALSE	TRUE	FALSE	FALSE	FALSE	FALSE	Autosomal	FALSE	FALSE
AC020779.2	FALSE	TRUE	FALSE	FALSE	FALSE	FALSE	Autosomal	FALSE	FALSE
AC103982.1	FALSE	TRUE	FALSE	FALSE	FALSE	FALSE	Autosomal	FALSE	FALSE
LINC00235	FALSE	TRUE	FALSE	FALSE	FALSE	FALSE	Autosomal	FALSE	FALSE
AC093525.2	FALSE	TRUE	FALSE	FALSE	FALSE	FALSE	Autosomal	FALSE	FALSE
CLDN9	FALSE	TRUE	FALSE	FALSE	FALSE	FALSE	Autosomal	FALSE	FALSE
AC022167.4	FALSE	TRUE	FALSE	FALSE	FALSE	FALSE	Autosomal	FALSE	FALSE
AC022167.3	FALSE	TRUE	FALSE	FALSE	FALSE	FALSE	Autosomal	FALSE	FALSE
AC010654.1	FALSE	TRUE	FALSE	FALSE	FALSE	FALSE	Autosomal	FALSE	FALSE
AC109597.1	FALSE	TRUE	FALSE	FALSE	FALSE	FALSE	Autosomal	FALSE	FALSE
AC138811.2	FALSE	TRUE	FALSE	FALSE	FALSE	FALSE	Autosomal	FALSE	FALSE
AC009034.1	FALSE	TRUE	FALSE	FALSE	FALSE	FALSE	Autosomal	FALSE	FALSE
AC130466.1	FALSE	TRUE	FALSE	FALSE	FALSE	FALSE	Autosomal	FALSE	FALSE
NPIPB8	FALSE	TRUE	FALSE	FALSE	FALSE	FALSE	Autosomal	FALSE	FALSE
NPIPB9	FALSE	TRUE	FALSE	FALSE	FALSE	FALSE	Autosomal	FALSE	FALSE
AC145285.3	FALSE	TRUE	FALSE	FALSE	FALSE	FALSE	Autosomal	FALSE	FALSE
AC007610.2	FALSE	TRUE	FALSE	FALSE	FALSE	FALSE	Autosomal	FALSE	FALSE
AC092140.2	FALSE	TRUE	FALSE	FALSE	FALSE	FALSE	Autosomal	FALSE	FALSE
AC092118.1	FALSE	TRUE	FALSE	FALSE	FALSE	FALSE	Autosomal	FALSE	FALSE
AC012322.1	FALSE	TRUE	FALSE	FALSE	FALSE	FALSE	Autosomal	FALSE	FALSE
CLEC18A	FALSE	TRUE	FALSE	FALSE	FALSE	FALSE	Autosomal	FALSE	FALSE
AC105430.1	FALSE	TRUE	FALSE	FALSE	FALSE	FALSE	Autosomal	FALSE	FALSE
AC092718.6	FALSE	TRUE	FALSE	FALSE	FALSE	FALSE	Autosomal	FALSE	FALSE
AC026469.1	FALSE	TRUE	FALSE	FALSE	FALSE	FALSE	Autosomal	FALSE	FALSE
AC010531.6	FALSE	TRUE	FALSE	FALSE	FALSE	FALSE	Autosomal	FALSE	FALSE
CDT1	FALSE	TRUE	FALSE	FALSE	FALSE	FALSE	Autosomal	FALSE	FALSE
AC144836.1	FALSE	TRUE	FALSE	FALSE	FALSE	FALSE	Autosomal	FALSE	FALSE
AC099684.2	FALSE	TRUE	FALSE	FALSE	FALSE	FALSE	Autosomal	FALSE	FALSE
AIPL1	FALSE	TRUE	FALSE	FALSE	FALSE	FALSE	Autosomal	FALSE	FALSE
PIMREG	FALSE	TRUE	FALSE	FALSE	FALSE	FALSE	Autosomal	FALSE	FALSE
AC016876.1	FALSE	TRUE	FALSE	FALSE	FALSE	FALSE	Autosomal	FALSE	FALSE
GUCY2D	FALSE	TRUE	FALSE	FALSE	FALSE	FALSE	Autosomal	FALSE	FALSE
AC005291.1	FALSE	TRUE	FALSE	FALSE	FALSE	FALSE	Autosomal	FALSE	FALSE
AC015922.4	FALSE	TRUE	FALSE	FALSE	FALSE	FALSE	Autosomal	FALSE	FALSE
LINC01984	FALSE	TRUE	FALSE	FALSE	FALSE	FALSE	Autosomal	FALSE	FALSE
AC090774.3	FALSE	TRUE	FALSE	FALSE	FALSE	FALSE	Autosomal	FALSE	FALSE
AC104984.3	FALSE	TRUE	FALSE	FALSE	FALSE	FALSE	Autosomal	FALSE	FALSE
AC130324.3	FALSE	TRUE	FALSE	FALSE	FALSE	FALSE	Autosomal	FALSE	FALSE
AC022903.1	FALSE	TRUE	FALSE	FALSE	FALSE	FALSE	Autosomal	FALSE	FALSE
AC243830.1	FALSE	TRUE	FALSE	FALSE	FALSE	FALSE	Autosomal	FALSE	FALSE
AC006449.5	FALSE	TRUE	FALSE	FALSE	FALSE	FALSE	Autosomal	FALSE	FALSE
FBXO47	FALSE	TRUE	FALSE	FALSE	FALSE	FALSE	Autosomal	FALSE	FALSE
KLHL10	FALSE	TRUE	FALSE	FALSE	FALSE	FALSE	Autosomal	FALSE	FALSE
HSPB9	FALSE	TRUE	FALSE	FALSE	FALSE	FALSE	Autosomal	FALSE	FALSE
AOC3	FALSE	TRUE	FALSE	FALSE	FALSE	FALSE	Autosomal	FALSE	FALSE
LINC01976	FALSE	TRUE	FALSE	FALSE	FALSE	FALSE	Autosomal	FALSE	FALSE
SPATA32	FALSE	TRUE	FALSE	FALSE	FALSE	FALSE	Autosomal	FALSE	FALSE
B4GALNT2	FALSE	TRUE	FALSE	FALSE	FALSE	FALSE	Autosomal	FALSE	FALSE
GNGT2	FALSE	TRUE	FALSE	FALSE	FALSE	FALSE	Autosomal	FALSE	FALSE
PHOSPHO1	FALSE	TRUE	FALSE	FALSE	FALSE	FALSE	Autosomal	FALSE	FALSE
COL1A1	FALSE	TRUE	FALSE	FALSE	FALSE	FALSE	Autosomal	FALSE	FALSE
EPN3	FALSE	TRUE	FALSE	FALSE	FALSE	FALSE	Autosomal	FALSE	FALSE
AC090618.1	FALSE	TRUE	FALSE	FALSE	FALSE	FALSE	Autosomal	FALSE	FALSE
MPO	FALSE	TRUE	FALSE	FALSE	FALSE	FALSE	Autosomal	FALSE	FALSE
TBX2	FALSE	TRUE	FALSE	FALSE	FALSE	FALSE	Autosomal	FALSE	FALSE
AC068512.1	FALSE	TRUE	FALSE	FALSE	FALSE	FALSE	Autosomal	FALSE	FALSE
KCNH6	FALSE	TRUE	FALSE	FALSE	FALSE	FALSE	Autosomal	FALSE	FALSE
AC097641.2	FALSE	TRUE	FALSE	FALSE	FALSE	FALSE	Autosomal	FALSE	FALSE
AC139530.2	FALSE	TRUE	FALSE	FALSE	FALSE	FALSE	Autosomal	FALSE	FALSE
AC144831.1	FALSE	TRUE	FALSE	FALSE	FALSE	FALSE	Autosomal	FALSE	FALSE
AP000845.1	FALSE	TRUE	FALSE	FALSE	FALSE	FALSE	Autosomal	FALSE	FALSE
MIR133A1HG	FALSE	TRUE	FALSE	FALSE	FALSE	FALSE	Autosomal	FALSE	FALSE
TTC39C-AS1	FALSE	TRUE	FALSE	FALSE	FALSE	FALSE	Autosomal	FALSE	FALSE
AC090772.1	FALSE	TRUE	FALSE	FALSE	FALSE	FALSE	Autosomal	FALSE	FALSE
AC118757.1	FALSE	TRUE	FALSE	FALSE	FALSE	FALSE	Autosomal	FALSE	FALSE
AC079070.1	FALSE	TRUE	FALSE	FALSE	FALSE	FALSE	Autosomal	FALSE	FALSE
AC100863.1	FALSE	TRUE	FALSE	FALSE	FALSE	FALSE	Autosomal	FALSE	FALSE
PDYN	FALSE	TRUE	FALSE	FALSE	FALSE	FALSE	Autosomal	FALSE	FALSE
AL158090.1	FALSE	TRUE	FALSE	FALSE	FALSE	FALSE	Autosomal	FALSE	FALSE
AL078587.1	FALSE	TRUE	FALSE	FALSE	FALSE	FALSE	Autosomal	FALSE	FALSE
LBP	FALSE	TRUE	FALSE	FALSE	FALSE	FALSE	Autosomal	FALSE	FALSE
AL391095.3	FALSE	TRUE	FALSE	FALSE	FALSE	FALSE	Autosomal	FALSE	FALSE
RBPJL	FALSE	TRUE	FALSE	FALSE	FALSE	FALSE	Autosomal	FALSE	FALSE
AL121832.1	FALSE	TRUE	FALSE	FALSE	FALSE	FALSE	Autosomal	FALSE	FALSE
MIR1-1HG-AS1	FALSE	TRUE	FALSE	FALSE	FALSE	FALSE	Autosomal	FALSE	FALSE
ODF3L2	FALSE	TRUE	FALSE	FALSE	FALSE	FALSE	Autosomal	FALSE	FALSE
KISS1R	FALSE	TRUE	FALSE	FALSE	FALSE	FALSE	Autosomal	FALSE	FALSE
AC006130.1	FALSE	TRUE	FALSE	FALSE	FALSE	FALSE	Autosomal	FALSE	FALSE
KF456478.1	FALSE	TRUE	FALSE	FALSE	FALSE	FALSE	Autosomal	FALSE	FALSE
NMRK2	FALSE	TRUE	FALSE	FALSE	FALSE	FALSE	Autosomal	FALSE	FALSE
AC010323.1	FALSE	TRUE	FALSE	FALSE	FALSE	FALSE	Autosomal	FALSE	FALSE
AC011511.5	FALSE	TRUE	FALSE	FALSE	FALSE	FALSE	Autosomal	FALSE	FALSE
AC011472.4	FALSE	TRUE	FALSE	FALSE	FALSE	FALSE	Autosomal	FALSE	FALSE
CYP4F22	FALSE	TRUE	FALSE	FALSE	FALSE	FALSE	Autosomal	FALSE	FALSE
AC092364.1	FALSE	TRUE	FALSE	FALSE	FALSE	FALSE	Autosomal	FALSE	FALSE
AC005580.1	FALSE	TRUE	FALSE	FALSE	FALSE	FALSE	Autosomal	FALSE	FALSE
AC011478.1	FALSE	TRUE	FALSE	FALSE	FALSE	FALSE	Autosomal	FALSE	FALSE
AC008738.2	FALSE	TRUE	FALSE	FALSE	FALSE	FALSE	Autosomal	FALSE	FALSE
AC092073.1	FALSE	TRUE	FALSE	FALSE	FALSE	FALSE	Autosomal	FALSE	FALSE
AC011443.1	FALSE	TRUE	FALSE	FALSE	FALSE	FALSE	Autosomal	FALSE	FALSE
AC007193.1	FALSE	TRUE	FALSE	FALSE	FALSE	FALSE	Autosomal	FALSE	FALSE
HRC	FALSE	TRUE	FALSE	FALSE	FALSE	FALSE	Autosomal	FALSE	FALSE
LINC01869	FALSE	TRUE	FALSE	FALSE	FALSE	FALSE	Autosomal	FALSE	FALSE
SPACA6P-AS	FALSE	TRUE	FALSE	FALSE	FALSE	FALSE	Autosomal	FALSE	FALSE
AC005261.2	FALSE	TRUE	FALSE	FALSE	FALSE	FALSE	Autosomal	FALSE	FALSE
AC002472.1	FALSE	TRUE	FALSE	FALSE	FALSE	FALSE	Autosomal	FALSE	FALSE
AP000350.7	FALSE	TRUE	FALSE	FALSE	FALSE	FALSE	Autosomal	FALSE	FALSE
MIF-AS1	FALSE	TRUE	FALSE	FALSE	FALSE	FALSE	Autosomal	FALSE	FALSE
PIWIL3	FALSE	TRUE	FALSE	FALSE	FALSE	FALSE	Autosomal	FALSE	FALSE
AL022329.1	FALSE	TRUE	FALSE	FALSE	FALSE	FALSE	Autosomal	FALSE	FALSE
AL022329.2	FALSE	TRUE	FALSE	FALSE	FALSE	FALSE	Autosomal	FALSE	FALSE
AL031587.3	FALSE	TRUE	FALSE	FALSE	FALSE	FALSE	Autosomal	FALSE	FALSE
AL022322.2	FALSE	TRUE	FALSE	FALSE	FALSE	FALSE	Autosomal	FALSE	FALSE
EP300-AS1	FALSE	TRUE	FALSE	FALSE	FALSE	FALSE	Autosomal	FALSE	FALSE
BX324167.1	FALSE	TRUE	FALSE	FALSE	FALSE	FALSE	Autosomal	FALSE	FALSE
Z82186.1	FALSE	TRUE	FALSE	FALSE	FALSE	FALSE	Autosomal	FALSE	FALSE
AP000472.1	FALSE	TRUE	FALSE	FALSE	FALSE	FALSE	Autosomal	FALSE	FALSE
AP000254.1	FALSE	TRUE	FALSE	FALSE	FALSE	FALSE	Autosomal	FALSE	FALSE
AP000302.1	FALSE	TRUE	FALSE	FALSE	FALSE	FALSE	Autosomal	FALSE	FALSE
AP000322.1	FALSE	TRUE	FALSE	FALSE	FALSE	FALSE	Autosomal	FALSE	FALSE
ZNF295-AS1	FALSE	TRUE	FALSE	FALSE	FALSE	FALSE	Autosomal	FALSE	FALSE
UMODL1	FALSE	TRUE	FALSE	FALSE	FALSE	FALSE	Autosomal	FALSE	FALSE
AP001627.1	FALSE	TRUE	FALSE	FALSE	FALSE	FALSE	Autosomal	FALSE	FALSE
AC004556.1	FALSE	TRUE	FALSE	FALSE	FALSE	FALSE	Autosomal	FALSE	FALSE
TMEM200B	FALSE	TRUE	FALSE	FALSE	FALSE	FALSE	Autosomal	FALSE	FALSE
AC109361.2	FALSE	TRUE	FALSE	FALSE	FALSE	FALSE	Autosomal	FALSE	FALSE
LINC02553	FALSE	TRUE	FALSE	FALSE	FALSE	FALSE	Autosomal	FALSE	FALSE
AC008649.1	FALSE	TRUE	FALSE	FALSE	FALSE	FALSE	Autosomal	FALSE	FALSE
HEYL	FALSE	TRUE	FALSE	FALSE	FALSE	FALSE	Autosomal	FALSE	FALSE
FCRL4	FALSE	TRUE	FALSE	FALSE	FALSE	FALSE	Autosomal	FALSE	FALSE
ZNF648	FALSE	TRUE	FALSE	FALSE	FALSE	FALSE	Autosomal	FALSE	FALSE
AL355482.1	FALSE	TRUE	FALSE	FALSE	FALSE	FALSE	Autosomal	FALSE	FALSE
AC011700.1	FALSE	TRUE	FALSE	FALSE	FALSE	FALSE	Autosomal	FALSE	FALSE
AL606804.1	FALSE	TRUE	FALSE	FALSE	FALSE	FALSE	Autosomal	FALSE	FALSE
C2orf48	FALSE	TRUE	FALSE	FALSE	FALSE	FALSE	Autosomal	FALSE	FALSE
LINC01886	FALSE	TRUE	FALSE	FALSE	FALSE	FALSE	Autosomal	FALSE	FALSE
C2orf66	FALSE	TRUE	FALSE	FALSE	FALSE	FALSE	Autosomal	FALSE	FALSE
DES	FALSE	TRUE	FALSE	FALSE	FALSE	FALSE	Autosomal	FALSE	FALSE
PROK2	FALSE	TRUE	FALSE	FALSE	FALSE	FALSE	Autosomal	FALSE	FALSE
AC124893.1	FALSE	TRUE	FALSE	FALSE	FALSE	FALSE	Autosomal	FALSE	FALSE
AC092954.1	FALSE	TRUE	FALSE	FALSE	FALSE	FALSE	Autosomal	FALSE	FALSE
AC092954.2	FALSE	TRUE	FALSE	FALSE	FALSE	FALSE	Autosomal	FALSE	FALSE
KNG1	FALSE	TRUE	FALSE	FALSE	FALSE	FALSE	Autosomal	FALSE	FALSE
DRD5	FALSE	TRUE	FALSE	FALSE	FALSE	FALSE	Autosomal	FALSE	FALSE
DCAF4L1	FALSE	TRUE	FALSE	FALSE	FALSE	FALSE	Autosomal	FALSE	FALSE
ZAR1	FALSE	TRUE	FALSE	FALSE	FALSE	FALSE	Autosomal	FALSE	FALSE
LINC02358	FALSE	TRUE	FALSE	FALSE	FALSE	FALSE	Autosomal	FALSE	FALSE
AC104137.1	FALSE	TRUE	FALSE	FALSE	FALSE	FALSE	Autosomal	FALSE	FALSE
AC113404.1	FALSE	TRUE	FALSE	FALSE	FALSE	FALSE	Autosomal	FALSE	FALSE
AL031777.3	FALSE	TRUE	FALSE	FALSE	FALSE	FALSE	Autosomal	FALSE	FALSE
TCP11	FALSE	TRUE	FALSE	FALSE	FALSE	FALSE	Autosomal	FALSE	FALSE
Z84484.1	FALSE	TRUE	FALSE	FALSE	FALSE	FALSE	Autosomal	FALSE	FALSE
AL359715.2	FALSE	TRUE	FALSE	FALSE	FALSE	FALSE	Autosomal	FALSE	FALSE
AL033379.1	FALSE	TRUE	FALSE	FALSE	FALSE	FALSE	Autosomal	FALSE	FALSE
AL450270.1	FALSE	TRUE	FALSE	FALSE	FALSE	FALSE	Autosomal	FALSE	FALSE
AC006145.1	FALSE	TRUE	FALSE	FALSE	FALSE	FALSE	Autosomal	FALSE	FALSE
AC002456.1	FALSE	TRUE	FALSE	FALSE	FALSE	FALSE	Autosomal	FALSE	FALSE
AC018635.2	FALSE	TRUE	FALSE	FALSE	FALSE	FALSE	Autosomal	FALSE	FALSE
WEE2	FALSE	TRUE	FALSE	FALSE	FALSE	FALSE	Autosomal	FALSE	FALSE
AC078993.1	FALSE	TRUE	FALSE	FALSE	FALSE	FALSE	Autosomal	FALSE	FALSE
MAGEB17	FALSE	TRUE	FALSE	FALSE	FALSE	FALSE	X-Chr	FALSE	FALSE
MID1IP1-AS1	FALSE	TRUE	FALSE	FALSE	FALSE	FALSE	X-Chr	FALSE	FALSE
MAGEE2	FALSE	TRUE	FALSE	FALSE	FALSE	FALSE	X-Chr	FALSE	FALSE
LZTS1-AS1	FALSE	TRUE	FALSE	FALSE	FALSE	FALSE	Autosomal	FALSE	FALSE
GOT1L1	FALSE	TRUE	FALSE	FALSE	FALSE	FALSE	Autosomal	FALSE	FALSE
ADRB3	FALSE	TRUE	FALSE	FALSE	FALSE	FALSE	Autosomal	FALSE	FALSE
PSKH2	FALSE	TRUE	FALSE	FALSE	FALSE	FALSE	Autosomal	FALSE	FALSE
TRPM5	FALSE	TRUE	FALSE	FALSE	FALSE	FALSE	Autosomal	FALSE	FALSE
MS4A8	FALSE	TRUE	FALSE	FALSE	FALSE	FALSE	Autosomal	FALSE	FALSE
AP001007.2	FALSE	TRUE	FALSE	FALSE	FALSE	FALSE	Autosomal	FALSE	FALSE
AL138767.1	FALSE	TRUE	FALSE	FALSE	FALSE	FALSE	Autosomal	FALSE	FALSE
AC009509.4	FALSE	TRUE	FALSE	FALSE	FALSE	FALSE	Autosomal	FALSE	FALSE
AC084824.5	FALSE	TRUE	FALSE	FALSE	FALSE	FALSE	Autosomal	FALSE	FALSE
AC087311.2	FALSE	TRUE	FALSE	FALSE	FALSE	FALSE	Autosomal	FALSE	FALSE
PRPH	FALSE	TRUE	FALSE	FALSE	FALSE	FALSE	Autosomal	FALSE	FALSE
SP7	FALSE	TRUE	FALSE	FALSE	FALSE	FALSE	Autosomal	FALSE	FALSE
AC126177.8	FALSE	TRUE	FALSE	FALSE	FALSE	FALSE	Autosomal	FALSE	FALSE
MTUS2-AS1	FALSE	TRUE	FALSE	FALSE	FALSE	FALSE	Autosomal	FALSE	FALSE
VWA8-AS1	FALSE	TRUE	FALSE	FALSE	FALSE	FALSE	Autosomal	FALSE	FALSE
DOCK9-DT	FALSE	TRUE	FALSE	FALSE	FALSE	FALSE	Autosomal	FALSE	FALSE
GOLGA8H	FALSE	TRUE	FALSE	FALSE	FALSE	FALSE	Autosomal	FALSE	FALSE
PLA2G4E	FALSE	TRUE	FALSE	FALSE	FALSE	FALSE	Autosomal	FALSE	FALSE
AC084759.2	FALSE	TRUE	FALSE	FALSE	FALSE	FALSE	Autosomal	FALSE	FALSE
WASIR2	FALSE	TRUE	FALSE	FALSE	FALSE	FALSE	Autosomal	FALSE	FALSE
AC007218.2	FALSE	TRUE	FALSE	FALSE	FALSE	FALSE	Autosomal	FALSE	FALSE
SLC5A2	FALSE	TRUE	FALSE	FALSE	FALSE	FALSE	Autosomal	FALSE	FALSE
LINC01970	FALSE	TRUE	FALSE	FALSE	FALSE	FALSE	Autosomal	FALSE	FALSE
LAMP5-AS1	FALSE	TRUE	FALSE	FALSE	FALSE	FALSE	Autosomal	FALSE	FALSE
RNASEH2A	FALSE	TRUE	FALSE	FALSE	FALSE	FALSE	Autosomal	FALSE	FALSE
AC022150.1	FALSE	TRUE	FALSE	FALSE	FALSE	FALSE	Autosomal	FALSE	FALSE
Z82188.2	FALSE	TRUE	FALSE	FALSE	FALSE	FALSE	Autosomal	FALSE	FALSE
CR392039.3	FALSE	TRUE	FALSE	FALSE	FALSE	FALSE	Autosomal	FALSE	FALSE
TSPEAR-AS2	FALSE	TRUE	FALSE	FALSE	FALSE	FALSE	Autosomal	FALSE	FALSE
LINC01342	FALSE	TRUE	FALSE	FALSE	FALSE	FALSE	Autosomal	FALSE	FALSE
LINC01346	FALSE	TRUE	FALSE	FALSE	FALSE	FALSE	Autosomal	FALSE	FALSE
AL805961.1	FALSE	TRUE	FALSE	FALSE	FALSE	FALSE	Autosomal	FALSE	FALSE
ANGPTL7	FALSE	TRUE	FALSE	FALSE	FALSE	FALSE	Autosomal	FALSE	FALSE
AL357078.3	FALSE	TRUE	FALSE	FALSE	FALSE	FALSE	Autosomal	FALSE	FALSE
AL157714.2	FALSE	TRUE	FALSE	FALSE	FALSE	FALSE	Autosomal	FALSE	FALSE
LINC00538	FALSE	TRUE	FALSE	FALSE	FALSE	FALSE	Autosomal	FALSE	FALSE
AL360294.1	FALSE	TRUE	FALSE	FALSE	FALSE	FALSE	Autosomal	FALSE	FALSE
MYO7B	FALSE	TRUE	FALSE	FALSE	FALSE	FALSE	Autosomal	FALSE	FALSE
AC016909.2	FALSE	TRUE	FALSE	FALSE	FALSE	FALSE	Autosomal	FALSE	FALSE
AC016710.1	FALSE	TRUE	FALSE	FALSE	FALSE	FALSE	Autosomal	FALSE	FALSE
AC116096.1	FALSE	TRUE	FALSE	FALSE	FALSE	FALSE	Autosomal	FALSE	FALSE
AC104435.2	FALSE	TRUE	FALSE	FALSE	FALSE	FALSE	Autosomal	FALSE	FALSE
TUSC7	FALSE	TRUE	FALSE	FALSE	FALSE	FALSE	Autosomal	FALSE	FALSE
AC078802.1	FALSE	TRUE	FALSE	FALSE	FALSE	FALSE	Autosomal	FALSE	FALSE
AC141928.1	FALSE	TRUE	FALSE	FALSE	FALSE	FALSE	Autosomal	FALSE	FALSE
AC111198.1	FALSE	TRUE	FALSE	FALSE	FALSE	FALSE	Autosomal	FALSE	FALSE
AC105254.1	FALSE	TRUE	FALSE	FALSE	FALSE	FALSE	Autosomal	FALSE	FALSE
AC109830.1	FALSE	TRUE	FALSE	FALSE	FALSE	FALSE	Autosomal	FALSE	FALSE
AC023136.1	FALSE	TRUE	FALSE	FALSE	FALSE	FALSE	Autosomal	FALSE	FALSE
AC008522.1	FALSE	TRUE	FALSE	FALSE	FALSE	FALSE	Autosomal	FALSE	FALSE
IL5	FALSE	TRUE	FALSE	FALSE	FALSE	FALSE	Autosomal	FALSE	FALSE
GDF9	FALSE	TRUE	FALSE	FALSE	FALSE	FALSE	Autosomal	FALSE	FALSE
MED7	FALSE	TRUE	FALSE	FALSE	FALSE	FALSE	Autosomal	FALSE	FALSE
AC004130.1	FALSE	TRUE	FALSE	FALSE	FALSE	FALSE	Autosomal	FALSE	FALSE
AC005050.1	FALSE	TRUE	FALSE	FALSE	FALSE	FALSE	Autosomal	FALSE	FALSE
TSGA13	FALSE	TRUE	FALSE	FALSE	FALSE	FALSE	Autosomal	FALSE	FALSE
SMILR	FALSE	TRUE	FALSE	FALSE	FALSE	FALSE	Autosomal	FALSE	FALSE
AC108136.1	FALSE	TRUE	FALSE	FALSE	FALSE	FALSE	Autosomal	FALSE	FALSE
C9orf135	FALSE	TRUE	FALSE	FALSE	FALSE	FALSE	Autosomal	FALSE	FALSE
NLRP10	FALSE	TRUE	FALSE	FALSE	FALSE	FALSE	Autosomal	FALSE	FALSE
AC132192.1	FALSE	TRUE	FALSE	FALSE	FALSE	FALSE	Autosomal	FALSE	FALSE
GIF	FALSE	TRUE	FALSE	FALSE	FALSE	FALSE	Autosomal	FALSE	FALSE
AP003390.2	FALSE	TRUE	FALSE	FALSE	FALSE	FALSE	Autosomal	FALSE	FALSE
TMEM72	FALSE	TRUE	FALSE	FALSE	FALSE	FALSE	Autosomal	FALSE	FALSE
AC025253.1	FALSE	TRUE	FALSE	FALSE	FALSE	FALSE	Autosomal	FALSE	FALSE
AC126177.2	FALSE	TRUE	FALSE	FALSE	FALSE	FALSE	Autosomal	FALSE	FALSE
AC148477.2	FALSE	TRUE	FALSE	FALSE	FALSE	FALSE	Autosomal	FALSE	FALSE
FAM216B	FALSE	TRUE	FALSE	FALSE	FALSE	FALSE	Autosomal	FALSE	FALSE
C13orf42	FALSE	TRUE	FALSE	FALSE	FALSE	FALSE	Autosomal	FALSE	FALSE
TRAC	FALSE	TRUE	FALSE	FALSE	FALSE	FALSE	Autosomal	FALSE	FALSE
AL357153.3	FALSE	TRUE	FALSE	FALSE	FALSE	FALSE	Autosomal	FALSE	FALSE
AL357093.2	FALSE	TRUE	FALSE	FALSE	FALSE	FALSE	Autosomal	FALSE	FALSE
LINC02203	FALSE	TRUE	FALSE	FALSE	FALSE	FALSE	Autosomal	FALSE	FALSE
AC021979.2	FALSE	TRUE	FALSE	FALSE	FALSE	FALSE	Autosomal	FALSE	FALSE
AC010931.2	FALSE	TRUE	FALSE	FALSE	FALSE	FALSE	Autosomal	FALSE	FALSE
AC026523.1	FALSE	TRUE	FALSE	FALSE	FALSE	FALSE	Autosomal	FALSE	FALSE
PRSS8	FALSE	TRUE	FALSE	FALSE	FALSE	FALSE	Autosomal	FALSE	FALSE
CASC16	FALSE	TRUE	FALSE	FALSE	FALSE	FALSE	Autosomal	FALSE	FALSE
PLEKHG4	FALSE	TRUE	FALSE	FALSE	FALSE	FALSE	Autosomal	FALSE	FALSE
AC138625.2	FALSE	TRUE	FALSE	FALSE	FALSE	FALSE	Autosomal	FALSE	FALSE
AC009139.1	FALSE	TRUE	FALSE	FALSE	FALSE	FALSE	Autosomal	FALSE	FALSE
AC125421.1	FALSE	TRUE	FALSE	FALSE	FALSE	FALSE	Autosomal	FALSE	FALSE
LINC02092	FALSE	TRUE	FALSE	FALSE	FALSE	FALSE	Autosomal	FALSE	FALSE
ZACN	FALSE	TRUE	FALSE	FALSE	FALSE	FALSE	Autosomal	FALSE	FALSE
AP005059.2	FALSE	TRUE	FALSE	FALSE	FALSE	FALSE	Autosomal	FALSE	FALSE
LINC01906	FALSE	TRUE	FALSE	FALSE	FALSE	FALSE	Autosomal	FALSE	FALSE
TCF4-AS2	FALSE	TRUE	FALSE	FALSE	FALSE	FALSE	Autosomal	FALSE	FALSE
AC009716.1	FALSE	TRUE	FALSE	FALSE	FALSE	FALSE	Autosomal	FALSE	FALSE
AL121845.2	FALSE	TRUE	FALSE	FALSE	FALSE	FALSE	Autosomal	FALSE	FALSE
AC010336.3	FALSE	TRUE	FALSE	FALSE	FALSE	FALSE	Autosomal	FALSE	FALSE
AC138474.1	FALSE	TRUE	FALSE	FALSE	FALSE	FALSE	Autosomal	FALSE	FALSE
HSPB6	FALSE	TRUE	FALSE	FALSE	FALSE	FALSE	Autosomal	FALSE	FALSE
PSG11	FALSE	TRUE	FALSE	FALSE	FALSE	FALSE	Autosomal	FALSE	FALSE
EPS8L1	FALSE	TRUE	FALSE	FALSE	FALSE	FALSE	Autosomal	FALSE	FALSE
LINC01864	FALSE	TRUE	FALSE	FALSE	FALSE	FALSE	Autosomal	FALSE	FALSE
LINC00279	FALSE	TRUE	FALSE	FALSE	FALSE	FALSE	Y-Chr	FALSE	FALSE
AL049748.1	FALSE	TRUE	FALSE	FALSE	FALSE	FALSE	Autosomal	FALSE	FALSE
APOL5	FALSE	TRUE	FALSE	FALSE	FALSE	FALSE	Autosomal	FALSE	FALSE
AL805961.2	FALSE	TRUE	FALSE	FALSE	FALSE	FALSE	Autosomal	FALSE	FALSE
C1orf195	FALSE	TRUE	FALSE	FALSE	FALSE	FALSE	Autosomal	FALSE	FALSE
HSPB7	FALSE	TRUE	FALSE	FALSE	FALSE	FALSE	Autosomal	FALSE	FALSE
AL591896.1	FALSE	TRUE	FALSE	FALSE	FALSE	FALSE	Autosomal	FALSE	FALSE
AL020998.1	FALSE	TRUE	FALSE	FALSE	FALSE	FALSE	Autosomal	FALSE	FALSE
CELA3B	FALSE	TRUE	FALSE	FALSE	FALSE	FALSE	Autosomal	FALSE	FALSE
AL590683.1	FALSE	TRUE	FALSE	FALSE	FALSE	FALSE	Autosomal	FALSE	FALSE
AL606491.1	FALSE	TRUE	FALSE	FALSE	FALSE	FALSE	Autosomal	FALSE	FALSE
TRIM63	FALSE	TRUE	FALSE	FALSE	FALSE	FALSE	Autosomal	FALSE	FALSE
CATSPER4	FALSE	TRUE	FALSE	FALSE	FALSE	FALSE	Autosomal	FALSE	FALSE
CRYBG2	FALSE	TRUE	FALSE	FALSE	FALSE	FALSE	Autosomal	FALSE	FALSE
BX293535.1	FALSE	TRUE	FALSE	FALSE	FALSE	FALSE	Autosomal	FALSE	FALSE
RAB42	FALSE	TRUE	FALSE	FALSE	FALSE	FALSE	Autosomal	FALSE	FALSE
AL354919.1	FALSE	TRUE	FALSE	FALSE	FALSE	FALSE	Autosomal	FALSE	FALSE
FAM167B	FALSE	TRUE	FALSE	FALSE	FALSE	FALSE	Autosomal	FALSE	FALSE
UBE2U	FALSE	TRUE	FALSE	FALSE	FALSE	FALSE	Autosomal	FALSE	FALSE
AL354872.2	FALSE	TRUE	FALSE	FALSE	FALSE	FALSE	Autosomal	FALSE	FALSE
LINC01788	FALSE	TRUE	FALSE	FALSE	FALSE	FALSE	Autosomal	FALSE	FALSE
AL357314.1	FALSE	TRUE	FALSE	FALSE	FALSE	FALSE	Autosomal	FALSE	FALSE
GBP7	FALSE	TRUE	FALSE	FALSE	FALSE	FALSE	Autosomal	FALSE	FALSE
LINC01763	FALSE	TRUE	FALSE	FALSE	FALSE	FALSE	Autosomal	FALSE	FALSE
AC097059.1	FALSE	TRUE	FALSE	FALSE	FALSE	FALSE	Autosomal	FALSE	FALSE
AC099567.1	FALSE	TRUE	FALSE	FALSE	FALSE	FALSE	Autosomal	FALSE	FALSE
TENT5C	FALSE	TRUE	FALSE	FALSE	FALSE	FALSE	Autosomal	FALSE	FALSE
LINC01731	FALSE	TRUE	FALSE	FALSE	FALSE	FALSE	Autosomal	FALSE	FALSE
AL590560.1	FALSE	TRUE	FALSE	FALSE	FALSE	FALSE	Autosomal	FALSE	FALSE
AL356441.1	FALSE	TRUE	FALSE	FALSE	FALSE	FALSE	Autosomal	FALSE	FALSE
AL023755.1	FALSE	TRUE	FALSE	FALSE	FALSE	FALSE	Autosomal	FALSE	FALSE
LINC01681	FALSE	TRUE	FALSE	FALSE	FALSE	FALSE	Autosomal	FALSE	FALSE
AL353708.3	FALSE	TRUE	FALSE	FALSE	FALSE	FALSE	Autosomal	FALSE	FALSE
AL353708.2	FALSE	TRUE	FALSE	FALSE	FALSE	FALSE	Autosomal	FALSE	FALSE
AL353708.1	FALSE	TRUE	FALSE	FALSE	FALSE	FALSE	Autosomal	FALSE	FALSE
AL161734.1	FALSE	TRUE	FALSE	FALSE	FALSE	FALSE	Autosomal	FALSE	FALSE
RGS13	FALSE	TRUE	FALSE	FALSE	FALSE	FALSE	Autosomal	FALSE	FALSE
PKP1	FALSE	TRUE	FALSE	FALSE	FALSE	FALSE	Autosomal	FALSE	FALSE
RNU6ATAC35P	FALSE	TRUE	FALSE	FALSE	FALSE	FALSE	Autosomal	FALSE	FALSE
IBA57-DT	FALSE	TRUE	FALSE	FALSE	FALSE	FALSE	Autosomal	FALSE	FALSE
LINC01744	FALSE	TRUE	FALSE	FALSE	FALSE	FALSE	Autosomal	FALSE	FALSE
AL365184.1	FALSE	TRUE	FALSE	FALSE	FALSE	FALSE	Autosomal	FALSE	FALSE
MAP1LC3C	FALSE	TRUE	FALSE	FALSE	FALSE	FALSE	Autosomal	FALSE	FALSE
AC116614.1	FALSE	TRUE	FALSE	FALSE	FALSE	FALSE	Autosomal	FALSE	FALSE
AC092687.1	FALSE	TRUE	FALSE	FALSE	FALSE	FALSE	Autosomal	FALSE	FALSE
AC104695.3	FALSE	TRUE	FALSE	FALSE	FALSE	FALSE	Autosomal	FALSE	FALSE
AC074011.1	FALSE	TRUE	FALSE	FALSE	FALSE	FALSE	Autosomal	FALSE	FALSE
AC016747.2	FALSE	TRUE	FALSE	FALSE	FALSE	FALSE	Autosomal	FALSE	FALSE
AC008074.3	FALSE	TRUE	FALSE	FALSE	FALSE	FALSE	Autosomal	FALSE	FALSE
MEIS1-AS3	FALSE	TRUE	FALSE	FALSE	FALSE	FALSE	Autosomal	FALSE	FALSE
AC007422.2	FALSE	TRUE	FALSE	FALSE	FALSE	FALSE	Autosomal	FALSE	FALSE
LINC01812	FALSE	TRUE	FALSE	FALSE	FALSE	FALSE	Autosomal	FALSE	FALSE
AC022201.1	FALSE	TRUE	FALSE	FALSE	FALSE	FALSE	Autosomal	FALSE	FALSE
GPR45	FALSE	TRUE	FALSE	FALSE	FALSE	FALSE	Autosomal	FALSE	FALSE
EDAR	FALSE	TRUE	FALSE	FALSE	FALSE	FALSE	Autosomal	FALSE	FALSE
AC012508.2	FALSE	TRUE	FALSE	FALSE	FALSE	FALSE	Autosomal	FALSE	FALSE
TUBA3D	FALSE	TRUE	FALSE	FALSE	FALSE	FALSE	Autosomal	FALSE	FALSE
AC010974.1	FALSE	TRUE	FALSE	FALSE	FALSE	FALSE	Autosomal	FALSE	FALSE
LCT	FALSE	TRUE	FALSE	FALSE	FALSE	FALSE	Autosomal	FALSE	FALSE
AC079584.2	FALSE	TRUE	FALSE	FALSE	FALSE	FALSE	Autosomal	FALSE	FALSE
AC079584.1	FALSE	TRUE	FALSE	FALSE	FALSE	FALSE	Autosomal	FALSE	FALSE
LINC01850	FALSE	TRUE	FALSE	FALSE	FALSE	FALSE	Autosomal	FALSE	FALSE
COL3A1	FALSE	TRUE	FALSE	FALSE	FALSE	FALSE	Autosomal	FALSE	FALSE
AC098872.1	FALSE	TRUE	FALSE	FALSE	FALSE	FALSE	Autosomal	FALSE	FALSE
AC010983.1	FALSE	TRUE	FALSE	FALSE	FALSE	FALSE	Autosomal	FALSE	FALSE
BOLL	FALSE	TRUE	FALSE	FALSE	FALSE	FALSE	Autosomal	FALSE	FALSE
CRYGD	FALSE	TRUE	FALSE	FALSE	FALSE	FALSE	Autosomal	FALSE	FALSE
CRYGA	FALSE	TRUE	FALSE	FALSE	FALSE	FALSE	Autosomal	FALSE	FALSE
AC009974.1	FALSE	TRUE	FALSE	FALSE	FALSE	FALSE	Autosomal	FALSE	FALSE
RESP18	FALSE	TRUE	FALSE	FALSE	FALSE	FALSE	Autosomal	FALSE	FALSE
AC009955.4	FALSE	TRUE	FALSE	FALSE	FALSE	FALSE	Autosomal	FALSE	FALSE
SPATA3	FALSE	TRUE	FALSE	FALSE	FALSE	FALSE	Autosomal	FALSE	FALSE
CHRND	FALSE	TRUE	FALSE	FALSE	FALSE	FALSE	Autosomal	FALSE	FALSE
ESPNL	FALSE	TRUE	FALSE	FALSE	FALSE	FALSE	Autosomal	FALSE	FALSE
AC133528.1	FALSE	TRUE	FALSE	FALSE	FALSE	FALSE	Autosomal	FALSE	FALSE
AC068313.1	FALSE	TRUE	FALSE	FALSE	FALSE	FALSE	Autosomal	FALSE	FALSE
AC022382.1	FALSE	TRUE	FALSE	FALSE	FALSE	FALSE	Autosomal	FALSE	FALSE
AC093495.1	FALSE	TRUE	FALSE	FALSE	FALSE	FALSE	Autosomal	FALSE	FALSE
DAZL	FALSE	TRUE	FALSE	FALSE	FALSE	FALSE	Autosomal	FALSE	FALSE
AC114877.1	FALSE	TRUE	FALSE	FALSE	FALSE	FALSE	Autosomal	FALSE	FALSE
CNOT10-AS1	FALSE	TRUE	FALSE	FALSE	FALSE	FALSE	Autosomal	FALSE	FALSE
ACVR2B-AS1	FALSE	TRUE	FALSE	FALSE	FALSE	FALSE	Autosomal	FALSE	FALSE
LARS2-AS1	FALSE	TRUE	FALSE	FALSE	FALSE	FALSE	Autosomal	FALSE	FALSE
PRSS50-ENSG00000206549	FALSE	TRUE	FALSE	FALSE	FALSE	FALSE	Autosomal	FALSE	FALSE
C3orf84	FALSE	TRUE	FALSE	FALSE	FALSE	FALSE	Autosomal	FALSE	FALSE
AC012557.1	FALSE	TRUE	FALSE	FALSE	FALSE	FALSE	Autosomal	FALSE	FALSE
AC108748.1	FALSE	TRUE	FALSE	FALSE	FALSE	FALSE	Autosomal	FALSE	FALSE
DPPA4	FALSE	TRUE	FALSE	FALSE	FALSE	FALSE	Autosomal	FALSE	FALSE
BTLA	FALSE	TRUE	FALSE	FALSE	FALSE	FALSE	Autosomal	FALSE	FALSE
CFAP44-AS1	FALSE	TRUE	FALSE	FALSE	FALSE	FALSE	Autosomal	FALSE	FALSE
TRH	FALSE	TRUE	FALSE	FALSE	FALSE	FALSE	Autosomal	FALSE	FALSE
PLS1-AS1	FALSE	TRUE	FALSE	FALSE	FALSE	FALSE	Autosomal	FALSE	FALSE
AC078788.1	FALSE	TRUE	FALSE	FALSE	FALSE	FALSE	Autosomal	FALSE	FALSE
ACTRT3	FALSE	TRUE	FALSE	FALSE	FALSE	FALSE	Autosomal	FALSE	FALSE
AC078795.3	FALSE	TRUE	FALSE	FALSE	FALSE	FALSE	Autosomal	FALSE	FALSE
AC007823.1	FALSE	TRUE	FALSE	FALSE	FALSE	FALSE	Autosomal	FALSE	FALSE
AC090425.2	FALSE	TRUE	FALSE	FALSE	FALSE	FALSE	Autosomal	FALSE	FALSE
AC022498.1	FALSE	TRUE	FALSE	FALSE	FALSE	FALSE	Autosomal	FALSE	FALSE
AC097505.1	FALSE	TRUE	FALSE	FALSE	FALSE	FALSE	Autosomal	FALSE	FALSE
CWH43	FALSE	TRUE	FALSE	FALSE	FALSE	FALSE	Autosomal	FALSE	FALSE
ALB	FALSE	TRUE	FALSE	FALSE	FALSE	FALSE	Autosomal	FALSE	FALSE
AREG	FALSE	TRUE	FALSE	FALSE	FALSE	FALSE	Autosomal	FALSE	FALSE
AP001961.1	FALSE	TRUE	FALSE	FALSE	FALSE	FALSE	Autosomal	FALSE	FALSE
AC131956.2	FALSE	TRUE	FALSE	FALSE	FALSE	FALSE	Autosomal	FALSE	FALSE
AC093893.1	FALSE	TRUE	FALSE	FALSE	FALSE	FALSE	Autosomal	FALSE	FALSE
TRIM60	FALSE	TRUE	FALSE	FALSE	FALSE	FALSE	Autosomal	FALSE	FALSE
AC106895.2	FALSE	TRUE	FALSE	FALSE	FALSE	FALSE	Autosomal	FALSE	FALSE
LINC01019	FALSE	TRUE	FALSE	FALSE	FALSE	FALSE	Autosomal	FALSE	FALSE
AC021088.1	FALSE	TRUE	FALSE	FALSE	FALSE	FALSE	Autosomal	FALSE	FALSE
AGXT2	FALSE	TRUE	FALSE	FALSE	FALSE	FALSE	Autosomal	FALSE	FALSE
C7	FALSE	TRUE	FALSE	FALSE	TRUE	FALSE	Autosomal	FALSE	FALSE
AC008945.1	FALSE	TRUE	FALSE	FALSE	FALSE	FALSE	Autosomal	FALSE	FALSE
ANXA2R	FALSE	TRUE	FALSE	FALSE	FALSE	FALSE	Autosomal	FALSE	FALSE
AC016644.1	FALSE	TRUE	FALSE	FALSE	FALSE	FALSE	Autosomal	FALSE	FALSE
SHISAL2B	FALSE	TRUE	FALSE	FALSE	FALSE	FALSE	Autosomal	FALSE	FALSE
AC092354.1	FALSE	TRUE	FALSE	FALSE	FALSE	FALSE	Autosomal	FALSE	FALSE
AC008906.2	FALSE	TRUE	FALSE	FALSE	FALSE	FALSE	Autosomal	FALSE	FALSE
AC018752.1	FALSE	TRUE	FALSE	FALSE	FALSE	FALSE	Autosomal	FALSE	FALSE
AC104109.2	FALSE	TRUE	FALSE	FALSE	FALSE	FALSE	Autosomal	FALSE	FALSE
AC034243.1	FALSE	TRUE	FALSE	FALSE	FALSE	FALSE	Autosomal	FALSE	FALSE
AC142391.1	FALSE	TRUE	FALSE	FALSE	FALSE	FALSE	Autosomal	FALSE	FALSE
AC011363.1	FALSE	TRUE	FALSE	FALSE	FALSE	FALSE	Autosomal	FALSE	FALSE
LINC01485	FALSE	TRUE	FALSE	FALSE	FALSE	FALSE	Autosomal	FALSE	FALSE
PROP1	FALSE	TRUE	FALSE	FALSE	FALSE	FALSE	Autosomal	FALSE	FALSE
AC136628.4	FALSE	TRUE	FALSE	FALSE	FALSE	FALSE	Autosomal	FALSE	FALSE
AL391422.3	FALSE	TRUE	FALSE	FALSE	FALSE	FALSE	Autosomal	FALSE	FALSE
AL031123.2	FALSE	TRUE	FALSE	FALSE	FALSE	FALSE	Autosomal	FALSE	FALSE
AL031118.1	FALSE	TRUE	FALSE	FALSE	FALSE	FALSE	Autosomal	FALSE	FALSE
APOM	FALSE	TRUE	FALSE	FALSE	FALSE	FALSE	Autosomal	FALSE	FALSE
ZBTB12	FALSE	TRUE	FALSE	FALSE	FALSE	FALSE	Autosomal	FALSE	FALSE
AL645940.1	FALSE	TRUE	FALSE	FALSE	FALSE	FALSE	Autosomal	FALSE	FALSE
ARMC12	FALSE	TRUE	FALSE	FALSE	FALSE	FALSE	Autosomal	FALSE	FALSE
TDRG1	FALSE	TRUE	FALSE	FALSE	FALSE	FALSE	Autosomal	FALSE	FALSE
UNC5CL	FALSE	TRUE	FALSE	FALSE	FALSE	FALSE	Autosomal	FALSE	FALSE
AL133375.1	FALSE	TRUE	FALSE	FALSE	FALSE	FALSE	Autosomal	FALSE	FALSE
KLHL31	FALSE	TRUE	FALSE	FALSE	FALSE	FALSE	Autosomal	FALSE	FALSE
LGSN	FALSE	TRUE	FALSE	FALSE	FALSE	FALSE	Autosomal	FALSE	FALSE
AL157378.1	FALSE	TRUE	FALSE	FALSE	FALSE	FALSE	Autosomal	FALSE	FALSE
AL589826.2	FALSE	TRUE	FALSE	FALSE	FALSE	FALSE	Autosomal	FALSE	FALSE
AL024507.2	FALSE	TRUE	FALSE	FALSE	FALSE	FALSE	Autosomal	FALSE	FALSE
AL512303.1	FALSE	TRUE	FALSE	FALSE	FALSE	FALSE	Autosomal	FALSE	FALSE
AL356124.2	FALSE	TRUE	FALSE	FALSE	FALSE	FALSE	Autosomal	FALSE	FALSE
AL135902.1	FALSE	TRUE	FALSE	FALSE	FALSE	FALSE	Autosomal	FALSE	FALSE
AL078581.1	FALSE	TRUE	FALSE	FALSE	FALSE	FALSE	Autosomal	FALSE	FALSE
AL160162.1	FALSE	TRUE	FALSE	FALSE	FALSE	FALSE	Autosomal	FALSE	FALSE
NOX3	FALSE	TRUE	FALSE	FALSE	FALSE	FALSE	Autosomal	FALSE	FALSE
AL512658.1	FALSE	TRUE	FALSE	FALSE	FALSE	FALSE	Autosomal	FALSE	FALSE
TCP10L2	FALSE	TRUE	FALSE	FALSE	FALSE	FALSE	Autosomal	FALSE	FALSE
AC092171.1	FALSE	TRUE	FALSE	FALSE	FALSE	FALSE	Autosomal	FALSE	FALSE
AC004160.2	FALSE	TRUE	FALSE	FALSE	FALSE	FALSE	Autosomal	FALSE	FALSE
AC004543.1	FALSE	TRUE	FALSE	FALSE	FALSE	FALSE	Autosomal	FALSE	FALSE
AC002480.3	FALSE	TRUE	FALSE	FALSE	FALSE	FALSE	Autosomal	FALSE	FALSE
PPP1R17	FALSE	TRUE	FALSE	FALSE	FALSE	FALSE	Autosomal	FALSE	FALSE
AC011294.1	FALSE	TRUE	FALSE	FALSE	FALSE	FALSE	Autosomal	FALSE	FALSE
C7orf69	FALSE	TRUE	FALSE	FALSE	FALSE	FALSE	Autosomal	FALSE	FALSE
AC211476.2	FALSE	TRUE	FALSE	FALSE	FALSE	FALSE	Autosomal	FALSE	FALSE
CLDN3	FALSE	TRUE	FALSE	FALSE	FALSE	FALSE	Autosomal	FALSE	FALSE
UFSP1	FALSE	TRUE	FALSE	FALSE	FALSE	FALSE	Autosomal	FALSE	FALSE
AC007938.2	FALSE	TRUE	FALSE	FALSE	FALSE	FALSE	Autosomal	FALSE	FALSE
AC093458.1	FALSE	TRUE	FALSE	FALSE	FALSE	FALSE	Autosomal	FALSE	FALSE
AC073133.2	FALSE	TRUE	FALSE	FALSE	FALSE	FALSE	Autosomal	FALSE	FALSE
AC006372.1	FALSE	TRUE	FALSE	FALSE	FALSE	FALSE	Autosomal	FALSE	FALSE
AC005481.1	FALSE	TRUE	FALSE	FALSE	FALSE	FALSE	Autosomal	FALSE	FALSE
ACE2	FALSE	TRUE	FALSE	FALSE	FALSE	FALSE	X-Chr	FALSE	FALSE
SPACA5	FALSE	TRUE	FALSE	FALSE	FALSE	FALSE	X-Chr	FALSE	FALSE
SSX2B	FALSE	TRUE	FALSE	FALSE	FALSE	FALSE	X-Chr	FALSE	FALSE
AC235565.2	FALSE	TRUE	FALSE	FALSE	FALSE	FALSE	Autosomal	FALSE	FALSE
AL500522.1	FALSE	TRUE	FALSE	FALSE	FALSE	FALSE	Autosomal	FALSE	FALSE
AC022239.1	FALSE	TRUE	FALSE	FALSE	FALSE	FALSE	Autosomal	FALSE	FALSE
AC067838.1	FALSE	TRUE	FALSE	FALSE	FALSE	FALSE	Autosomal	FALSE	FALSE
AP006545.2	FALSE	TRUE	FALSE	FALSE	FALSE	FALSE	Autosomal	FALSE	FALSE
AC022568.1	FALSE	TRUE	FALSE	FALSE	FALSE	FALSE	Autosomal	FALSE	FALSE
AC023762.1	FALSE	TRUE	FALSE	FALSE	FALSE	FALSE	Autosomal	FALSE	FALSE
LINC00967	FALSE	TRUE	FALSE	FALSE	FALSE	FALSE	Autosomal	FALSE	FALSE
MSC	FALSE	TRUE	FALSE	FALSE	FALSE	FALSE	Autosomal	FALSE	FALSE
LINC01109	FALSE	TRUE	FALSE	FALSE	FALSE	FALSE	Autosomal	FALSE	FALSE
CDH17	FALSE	TRUE	FALSE	FALSE	FALSE	FALSE	Autosomal	FALSE	FALSE
AC087752.4	FALSE	TRUE	FALSE	FALSE	FALSE	FALSE	Autosomal	FALSE	FALSE
AC012213.3	FALSE	TRUE	FALSE	FALSE	FALSE	FALSE	Autosomal	FALSE	FALSE
FAM83A	FALSE	TRUE	FALSE	FALSE	FALSE	FALSE	Autosomal	FALSE	FALSE
FOXD4	FALSE	TRUE	FALSE	FALSE	FALSE	FALSE	Autosomal	FALSE	FALSE
AL136980.1	FALSE	TRUE	FALSE	FALSE	FALSE	FALSE	Autosomal	FALSE	FALSE
B4GALT1-AS1	FALSE	TRUE	FALSE	FALSE	FALSE	FALSE	Autosomal	FALSE	FALSE
CA9	FALSE	TRUE	FALSE	FALSE	FALSE	FALSE	Autosomal	FALSE	FALSE
FAM221B	FALSE	TRUE	FALSE	FALSE	FALSE	FALSE	Autosomal	FALSE	FALSE
ADGRD2	FALSE	TRUE	FALSE	FALSE	FALSE	FALSE	Autosomal	FALSE	FALSE
AL589923.1	FALSE	TRUE	FALSE	FALSE	FALSE	FALSE	Autosomal	FALSE	FALSE
AL450263.1	FALSE	TRUE	FALSE	FALSE	FALSE	FALSE	Autosomal	FALSE	FALSE
AL158151.4	FALSE	TRUE	FALSE	FALSE	FALSE	FALSE	Autosomal	FALSE	FALSE
AP006621.1	FALSE	TRUE	FALSE	FALSE	FALSE	FALSE	Autosomal	FALSE	FALSE
AC139749.1	FALSE	TRUE	FALSE	FALSE	FALSE	FALSE	Autosomal	FALSE	FALSE
LINC01495	FALSE	TRUE	FALSE	FALSE	FALSE	FALSE	Autosomal	FALSE	FALSE
AC022796.1	FALSE	TRUE	FALSE	FALSE	FALSE	FALSE	Autosomal	FALSE	FALSE
AC018716.1	FALSE	TRUE	FALSE	FALSE	FALSE	FALSE	Autosomal	FALSE	FALSE
SMTNL1	FALSE	TRUE	FALSE	FALSE	FALSE	FALSE	Autosomal	FALSE	FALSE
BTBD18	FALSE	TRUE	FALSE	FALSE	FALSE	FALSE	Autosomal	FALSE	FALSE
MS4A15	FALSE	TRUE	FALSE	FALSE	FALSE	FALSE	Autosomal	FALSE	FALSE
AP003108.1	FALSE	TRUE	FALSE	FALSE	FALSE	FALSE	Autosomal	FALSE	FALSE
AP003306.2	FALSE	TRUE	FALSE	FALSE	FALSE	FALSE	Autosomal	FALSE	FALSE
AP003064.1	FALSE	TRUE	FALSE	FALSE	FALSE	FALSE	Autosomal	FALSE	FALSE
AP000753.2	FALSE	TRUE	FALSE	FALSE	FALSE	FALSE	Autosomal	FALSE	FALSE
KRTAP5-9	FALSE	TRUE	FALSE	FALSE	FALSE	FALSE	Autosomal	FALSE	FALSE
ZNF705E	FALSE	TRUE	FALSE	FALSE	FALSE	FALSE	Autosomal	FALSE	FALSE
AP005019.1	FALSE	TRUE	FALSE	FALSE	FALSE	FALSE	Autosomal	FALSE	FALSE
TYR	FALSE	TRUE	FALSE	FALSE	FALSE	FALSE	Autosomal	FALSE	FALSE
AP003781.1	FALSE	TRUE	FALSE	FALSE	FALSE	FALSE	Autosomal	FALSE	FALSE
AP000802.1	FALSE	TRUE	FALSE	FALSE	FALSE	FALSE	Autosomal	FALSE	FALSE
AP003174.1	FALSE	TRUE	FALSE	FALSE	FALSE	FALSE	Autosomal	FALSE	FALSE
AP000797.3	FALSE	TRUE	FALSE	FALSE	FALSE	FALSE	Autosomal	FALSE	FALSE
AL359878.2	FALSE	TRUE	FALSE	FALSE	FALSE	FALSE	Autosomal	FALSE	FALSE
AL590637.1	FALSE	TRUE	FALSE	FALSE	FALSE	FALSE	Autosomal	FALSE	FALSE
PARD3-AS1	FALSE	TRUE	FALSE	FALSE	FALSE	FALSE	Autosomal	FALSE	FALSE
BX547991.1	FALSE	TRUE	FALSE	FALSE	FALSE	FALSE	Autosomal	FALSE	FALSE
AC016395.1	FALSE	TRUE	FALSE	FALSE	FALSE	FALSE	Autosomal	FALSE	FALSE
TNKS2-AS1	FALSE	TRUE	FALSE	FALSE	FALSE	FALSE	Autosomal	FALSE	FALSE
AL389885.1	FALSE	TRUE	FALSE	FALSE	FALSE	FALSE	Autosomal	FALSE	FALSE
AL121928.1	FALSE	TRUE	FALSE	FALSE	FALSE	FALSE	Autosomal	FALSE	FALSE
AL353148.1	FALSE	TRUE	FALSE	FALSE	FALSE	FALSE	Autosomal	FALSE	FALSE
AL731577.1	FALSE	TRUE	FALSE	FALSE	FALSE	FALSE	Autosomal	FALSE	FALSE
CLRN3	FALSE	TRUE	FALSE	FALSE	FALSE	FALSE	Autosomal	FALSE	FALSE
AL158166.2	FALSE	TRUE	FALSE	FALSE	FALSE	FALSE	Autosomal	FALSE	FALSE
MKI67	FALSE	TRUE	FALSE	FALSE	FALSE	FALSE	Autosomal	FALSE	FALSE
AC004672.1	FALSE	TRUE	FALSE	FALSE	FALSE	FALSE	Autosomal	FALSE	FALSE
FOXM1	FALSE	TRUE	FALSE	FALSE	FALSE	FALSE	Autosomal	FALSE	FALSE
AC018653.1	FALSE	TRUE	FALSE	FALSE	FALSE	FALSE	Autosomal	FALSE	FALSE
KLRC1	FALSE	TRUE	FALSE	FALSE	FALSE	FALSE	Autosomal	FALSE	FALSE
AC008115.4	FALSE	TRUE	FALSE	FALSE	FALSE	FALSE	Autosomal	FALSE	FALSE
PLCZ1	FALSE	TRUE	FALSE	FALSE	FALSE	FALSE	Autosomal	FALSE	FALSE
AC129102.1	FALSE	TRUE	FALSE	FALSE	FALSE	FALSE	Autosomal	FALSE	FALSE
AC087235.1	FALSE	TRUE	FALSE	FALSE	FALSE	FALSE	Autosomal	FALSE	FALSE
AC089987.2	FALSE	TRUE	FALSE	FALSE	FALSE	FALSE	Autosomal	FALSE	FALSE
FAM186B	FALSE	TRUE	FALSE	FALSE	FALSE	FALSE	Autosomal	FALSE	FALSE
AQP6	FALSE	TRUE	FALSE	FALSE	FALSE	FALSE	Autosomal	FALSE	FALSE
PMEL	FALSE	TRUE	FALSE	FALSE	FALSE	FALSE	Autosomal	FALSE	FALSE
MIP	FALSE	TRUE	FALSE	FALSE	FALSE	FALSE	Autosomal	FALSE	FALSE
AC083805.1	FALSE	TRUE	FALSE	FALSE	FALSE	FALSE	Autosomal	FALSE	FALSE
AC090673.1	FALSE	TRUE	FALSE	FALSE	FALSE	FALSE	Autosomal	FALSE	FALSE
NTS	FALSE	TRUE	FALSE	FALSE	FALSE	FALSE	Autosomal	FALSE	FALSE
LUM	FALSE	TRUE	FALSE	FALSE	FALSE	FALSE	Autosomal	FALSE	FALSE
TMPO-AS1	FALSE	TRUE	FALSE	FALSE	FALSE	FALSE	Autosomal	FALSE	FALSE
CASC18	FALSE	TRUE	FALSE	FALSE	FALSE	FALSE	Autosomal	FALSE	FALSE
AC073575.1	FALSE	TRUE	FALSE	FALSE	FALSE	FALSE	Autosomal	FALSE	FALSE
LINC02440	FALSE	TRUE	FALSE	FALSE	FALSE	FALSE	Autosomal	FALSE	FALSE
LINC00934	FALSE	TRUE	FALSE	FALSE	FALSE	FALSE	Autosomal	FALSE	FALSE
AC002563.1	FALSE	TRUE	FALSE	FALSE	FALSE	FALSE	Autosomal	FALSE	FALSE
AC087894.2	FALSE	TRUE	FALSE	FALSE	FALSE	FALSE	Autosomal	FALSE	FALSE
AL157931.1	FALSE	TRUE	FALSE	FALSE	FALSE	FALSE	Autosomal	FALSE	FALSE
STOML3	FALSE	TRUE	FALSE	FALSE	FALSE	FALSE	Autosomal	FALSE	FALSE
AL158196.1	FALSE	TRUE	FALSE	FALSE	FALSE	FALSE	Autosomal	FALSE	FALSE
AL390964.1	FALSE	TRUE	FALSE	FALSE	FALSE	FALSE	Autosomal	FALSE	FALSE
LINC00395	FALSE	TRUE	FALSE	FALSE	FALSE	FALSE	Autosomal	FALSE	FALSE
LINC02294	FALSE	TRUE	FALSE	FALSE	FALSE	FALSE	Autosomal	FALSE	FALSE
AL049777.1	FALSE	TRUE	FALSE	FALSE	FALSE	FALSE	Autosomal	FALSE	FALSE
AL132639.2	FALSE	TRUE	FALSE	FALSE	FALSE	FALSE	Autosomal	FALSE	FALSE
LINC02302	FALSE	TRUE	FALSE	FALSE	FALSE	FALSE	Autosomal	FALSE	FALSE
LINC02319	FALSE	TRUE	FALSE	FALSE	FALSE	FALSE	Autosomal	FALSE	FALSE
AL139317.3	FALSE	TRUE	FALSE	FALSE	FALSE	FALSE	Autosomal	FALSE	FALSE
BMP4	FALSE	TRUE	FALSE	FALSE	FALSE	FALSE	Autosomal	FALSE	FALSE
DLGAP5	FALSE	TRUE	FALSE	FALSE	FALSE	FALSE	Autosomal	FALSE	FALSE
AL355073.2	FALSE	TRUE	FALSE	FALSE	FALSE	FALSE	Autosomal	FALSE	FALSE
AL161756.3	FALSE	TRUE	FALSE	FALSE	FALSE	FALSE	Autosomal	FALSE	FALSE
FUT8-AS1	FALSE	TRUE	FALSE	FALSE	FALSE	FALSE	Autosomal	FALSE	FALSE
AL049779.1	FALSE	TRUE	FALSE	FALSE	FALSE	FALSE	Autosomal	FALSE	FALSE
ACTN1-AS1	FALSE	TRUE	FALSE	FALSE	FALSE	FALSE	Autosomal	FALSE	FALSE
LINC02316	FALSE	TRUE	FALSE	FALSE	FALSE	FALSE	Autosomal	FALSE	FALSE
AL137785.1	FALSE	TRUE	FALSE	FALSE	FALSE	FALSE	Autosomal	FALSE	FALSE
AL512791.1	FALSE	TRUE	FALSE	FALSE	FALSE	FALSE	Autosomal	FALSE	FALSE
ADSSL1	FALSE	TRUE	FALSE	FALSE	FALSE	FALSE	Autosomal	FALSE	FALSE
GOLGA8S	FALSE	TRUE	FALSE	FALSE	FALSE	FALSE	Autosomal	FALSE	FALSE
GOLGA8T	FALSE	TRUE	FALSE	FALSE	FALSE	FALSE	Autosomal	FALSE	FALSE
LINC01852	FALSE	TRUE	FALSE	FALSE	FALSE	FALSE	Autosomal	FALSE	FALSE
AC020661.2	FALSE	TRUE	FALSE	FALSE	FALSE	FALSE	Autosomal	FALSE	FALSE
JMJD7-PLA2G4B	FALSE	TRUE	FALSE	FALSE	FALSE	FALSE	Autosomal	FALSE	FALSE
AC025430.1	FALSE	TRUE	FALSE	FALSE	FALSE	FALSE	Autosomal	FALSE	FALSE
AC092078.2	FALSE	TRUE	FALSE	FALSE	FALSE	FALSE	Autosomal	FALSE	FALSE
AC022087.1	FALSE	TRUE	FALSE	FALSE	FALSE	FALSE	Autosomal	FALSE	FALSE
AC090970.2	FALSE	TRUE	FALSE	FALSE	FALSE	FALSE	Autosomal	FALSE	FALSE
AC084782.1	FALSE	TRUE	FALSE	FALSE	FALSE	FALSE	Autosomal	FALSE	FALSE
AC090515.4	FALSE	TRUE	FALSE	FALSE	FALSE	FALSE	Autosomal	FALSE	FALSE
FOXB1	FALSE	TRUE	FALSE	FALSE	FALSE	FALSE	Autosomal	FALSE	FALSE
AC104590.1	FALSE	TRUE	FALSE	FALSE	FALSE	FALSE	Autosomal	FALSE	FALSE
AC027088.2	FALSE	TRUE	FALSE	FALSE	FALSE	FALSE	Autosomal	FALSE	FALSE
ST20-MTHFS	FALSE	TRUE	FALSE	FALSE	FALSE	FALSE	Autosomal	FALSE	FALSE
AC016705.1	FALSE	TRUE	FALSE	FALSE	FALSE	FALSE	Autosomal	FALSE	FALSE
C15orf38-AP3S2	FALSE	TRUE	FALSE	FALSE	FALSE	FALSE	Autosomal	FALSE	FALSE
SPATA8-AS1	FALSE	TRUE	FALSE	FALSE	FALSE	FALSE	Autosomal	FALSE	FALSE
AJ003147.1	FALSE	TRUE	FALSE	FALSE	FALSE	FALSE	Autosomal	FALSE	FALSE
SMIM22	FALSE	TRUE	FALSE	FALSE	FALSE	FALSE	Autosomal	FALSE	FALSE
AC099518.2	FALSE	TRUE	FALSE	FALSE	FALSE	FALSE	Autosomal	FALSE	FALSE
LINC2194	FALSE	TRUE	FALSE	FALSE	FALSE	FALSE	Autosomal	FALSE	FALSE
IL27	FALSE	TRUE	FALSE	FALSE	FALSE	FALSE	Autosomal	FALSE	FALSE
AC007728.2	FALSE	TRUE	FALSE	FALSE	FALSE	FALSE	Autosomal	FALSE	FALSE
LINC02128	FALSE	TRUE	FALSE	FALSE	FALSE	FALSE	Autosomal	FALSE	FALSE
MT4	FALSE	TRUE	FALSE	FALSE	FALSE	FALSE	Autosomal	FALSE	FALSE
ADGRG3	FALSE	TRUE	FALSE	FALSE	FALSE	FALSE	Autosomal	FALSE	FALSE
AC010542.5	FALSE	TRUE	FALSE	FALSE	FALSE	FALSE	Autosomal	FALSE	FALSE
AC092115.2	FALSE	TRUE	FALSE	FALSE	FALSE	FALSE	Autosomal	FALSE	FALSE
AC099508.1	FALSE	TRUE	FALSE	FALSE	FALSE	FALSE	Autosomal	FALSE	FALSE
AC099511.1	FALSE	TRUE	FALSE	FALSE	FALSE	FALSE	Autosomal	FALSE	FALSE
AC138304.1	FALSE	TRUE	FALSE	FALSE	FALSE	FALSE	Autosomal	FALSE	FALSE
AC010531.3	FALSE	TRUE	FALSE	FALSE	FALSE	FALSE	Autosomal	FALSE	FALSE
AC134312.2	FALSE	TRUE	FALSE	FALSE	FALSE	FALSE	Autosomal	FALSE	FALSE
AC137932.1	FALSE	TRUE	FALSE	FALSE	FALSE	FALSE	Autosomal	FALSE	FALSE
AC005695.1	FALSE	TRUE	FALSE	FALSE	FALSE	FALSE	Autosomal	FALSE	FALSE
AC118755.2	FALSE	TRUE	FALSE	FALSE	FALSE	FALSE	Autosomal	FALSE	FALSE
AC005358.2	FALSE	TRUE	FALSE	FALSE	FALSE	FALSE	Autosomal	FALSE	FALSE
AC022816.1	FALSE	TRUE	FALSE	FALSE	FALSE	FALSE	Autosomal	FALSE	FALSE
AC015917.2	FALSE	TRUE	FALSE	FALSE	FALSE	FALSE	Autosomal	FALSE	FALSE
AC005726.4	FALSE	TRUE	FALSE	FALSE	FALSE	FALSE	Autosomal	FALSE	FALSE
AC010761.2	FALSE	TRUE	FALSE	FALSE	FALSE	FALSE	Autosomal	FALSE	FALSE
CCL1	FALSE	TRUE	FALSE	FALSE	FALSE	FALSE	Autosomal	FALSE	FALSE
AC243585.2	FALSE	TRUE	FALSE	FALSE	FALSE	FALSE	Autosomal	FALSE	FALSE
HNF1B	FALSE	TRUE	FALSE	FALSE	FALSE	FALSE	Autosomal	FALSE	FALSE
LRRC46	FALSE	TRUE	FALSE	FALSE	FALSE	FALSE	Autosomal	FALSE	FALSE
LINC02086	FALSE	TRUE	FALSE	FALSE	FALSE	FALSE	Autosomal	FALSE	FALSE
AC145343.1	FALSE	TRUE	FALSE	FALSE	FALSE	FALSE	Autosomal	FALSE	FALSE
AC022211.2	FALSE	TRUE	FALSE	FALSE	FALSE	FALSE	Autosomal	FALSE	FALSE
BIRC5	FALSE	TRUE	FALSE	FALSE	FALSE	FALSE	Autosomal	FALSE	FALSE
LINC02081	FALSE	TRUE	FALSE	FALSE	FALSE	FALSE	Autosomal	FALSE	FALSE
AP005329.3	FALSE	TRUE	FALSE	FALSE	FALSE	FALSE	Autosomal	FALSE	FALSE
AP005229.1	FALSE	TRUE	FALSE	FALSE	FALSE	FALSE	Autosomal	FALSE	FALSE
AC010754.1	FALSE	TRUE	FALSE	FALSE	FALSE	FALSE	Autosomal	FALSE	FALSE
AC023983.1	FALSE	TRUE	FALSE	FALSE	FALSE	FALSE	Autosomal	FALSE	FALSE
AC023983.2	FALSE	TRUE	FALSE	FALSE	FALSE	FALSE	Autosomal	FALSE	FALSE
LINC01894	FALSE	TRUE	FALSE	FALSE	FALSE	FALSE	Autosomal	FALSE	FALSE
AC093567.1	FALSE	TRUE	FALSE	FALSE	FALSE	FALSE	Autosomal	FALSE	FALSE
AC016866.2	FALSE	TRUE	FALSE	FALSE	FALSE	FALSE	Autosomal	FALSE	FALSE
AC090236.1	FALSE	TRUE	FALSE	FALSE	FALSE	FALSE	Autosomal	FALSE	FALSE
AC100844.1	FALSE	TRUE	FALSE	FALSE	FALSE	FALSE	Autosomal	FALSE	FALSE
AC103808.6	FALSE	TRUE	FALSE	FALSE	FALSE	FALSE	Autosomal	FALSE	FALSE
ANGPT4	FALSE	TRUE	FALSE	FALSE	FALSE	FALSE	Autosomal	FALSE	FALSE
AL121899.1	FALSE	TRUE	FALSE	FALSE	FALSE	FALSE	Autosomal	FALSE	FALSE
AL121890.5	FALSE	TRUE	FALSE	FALSE	FALSE	FALSE	Autosomal	FALSE	FALSE
AL136460.1	FALSE	TRUE	FALSE	FALSE	FALSE	FALSE	Autosomal	FALSE	FALSE
AL049794.1	FALSE	TRUE	FALSE	FALSE	FALSE	FALSE	Autosomal	FALSE	FALSE
AL135936.1	FALSE	TRUE	FALSE	FALSE	FALSE	FALSE	Autosomal	FALSE	FALSE
AL080312.2	FALSE	TRUE	FALSE	FALSE	FALSE	FALSE	Autosomal	FALSE	FALSE
AL034550.2	FALSE	TRUE	FALSE	FALSE	FALSE	FALSE	Autosomal	FALSE	FALSE
AL354993.2	FALSE	TRUE	FALSE	FALSE	FALSE	FALSE	Autosomal	FALSE	FALSE
AL157838.1	FALSE	TRUE	FALSE	FALSE	FALSE	FALSE	Autosomal	FALSE	FALSE
MIR1-1HG	FALSE	TRUE	FALSE	FALSE	FALSE	FALSE	Autosomal	FALSE	FALSE
ZBTB46-AS1	FALSE	TRUE	FALSE	FALSE	FALSE	FALSE	Autosomal	FALSE	FALSE
AC092192.1	FALSE	TRUE	FALSE	FALSE	FALSE	FALSE	Autosomal	FALSE	FALSE
AC130469.1	FALSE	TRUE	FALSE	FALSE	FALSE	FALSE	Autosomal	FALSE	FALSE
ANGPTL6	FALSE	TRUE	FALSE	FALSE	FALSE	FALSE	Autosomal	FALSE	FALSE
AP1M2	FALSE	TRUE	FALSE	FALSE	FALSE	FALSE	Autosomal	FALSE	FALSE
AC020934.1	FALSE	TRUE	FALSE	FALSE	FALSE	FALSE	Autosomal	FALSE	FALSE
AC004597.1	FALSE	TRUE	FALSE	FALSE	FALSE	FALSE	Autosomal	FALSE	FALSE
AC003973.2	FALSE	TRUE	FALSE	FALSE	FALSE	FALSE	Autosomal	FALSE	FALSE
LINC01858	FALSE	TRUE	FALSE	FALSE	FALSE	FALSE	Autosomal	FALSE	FALSE
ZNF30-AS1	FALSE	TRUE	FALSE	FALSE	FALSE	FALSE	Autosomal	FALSE	FALSE
AD000671.3	FALSE	TRUE	FALSE	FALSE	FALSE	FALSE	Autosomal	FALSE	FALSE
AC067969.1	FALSE	TRUE	FALSE	FALSE	FALSE	FALSE	Autosomal	FALSE	FALSE
AC008537.2	FALSE	TRUE	FALSE	FALSE	FALSE	FALSE	Autosomal	FALSE	FALSE
AC243967.1	FALSE	TRUE	FALSE	FALSE	FALSE	FALSE	Autosomal	FALSE	FALSE
PSG6	FALSE	TRUE	FALSE	FALSE	FALSE	FALSE	Autosomal	FALSE	FALSE
PSG2	FALSE	TRUE	FALSE	FALSE	FALSE	FALSE	Autosomal	FALSE	FALSE
DM1-AS	FALSE	TRUE	FALSE	FALSE	FALSE	FALSE	Autosomal	FALSE	FALSE
AC006262.2	FALSE	TRUE	FALSE	FALSE	FALSE	FALSE	Autosomal	FALSE	FALSE
BSPH1	FALSE	TRUE	FALSE	FALSE	FALSE	FALSE	Autosomal	FALSE	FALSE
AC008392.1	FALSE	TRUE	FALSE	FALSE	FALSE	FALSE	Autosomal	FALSE	FALSE
PTOV1-AS2	FALSE	TRUE	FALSE	FALSE	FALSE	FALSE	Autosomal	FALSE	FALSE
KLK4	FALSE	TRUE	FALSE	FALSE	FALSE	FALSE	Autosomal	FALSE	FALSE
KLK5	FALSE	TRUE	FALSE	FALSE	FALSE	FALSE	Autosomal	FALSE	FALSE
KLK10	FALSE	TRUE	FALSE	FALSE	FALSE	FALSE	Autosomal	FALSE	FALSE
AC010487.3	FALSE	TRUE	FALSE	FALSE	FALSE	FALSE	Autosomal	FALSE	FALSE
AC023490.3	FALSE	TRUE	FALSE	FALSE	FALSE	FALSE	Autosomal	FALSE	FALSE
LINC02556	FALSE	TRUE	FALSE	FALSE	FALSE	FALSE	Autosomal	FALSE	FALSE
AL080273.1	FALSE	TRUE	FALSE	FALSE	FALSE	FALSE	Autosomal	FALSE	FALSE
AL031186.1	FALSE	TRUE	FALSE	FALSE	FALSE	FALSE	Autosomal	FALSE	FALSE
AC004882.1	FALSE	TRUE	FALSE	FALSE	FALSE	FALSE	Autosomal	FALSE	FALSE
AC004542.2	FALSE	TRUE	FALSE	FALSE	FALSE	FALSE	Autosomal	FALSE	FALSE
Z73429.1	FALSE	TRUE	FALSE	FALSE	FALSE	FALSE	Autosomal	FALSE	FALSE
Z82196.1	FALSE	TRUE	FALSE	FALSE	FALSE	FALSE	Autosomal	FALSE	FALSE
GALR3	FALSE	TRUE	FALSE	FALSE	FALSE	FALSE	Autosomal	FALSE	FALSE
CENPM	FALSE	TRUE	FALSE	FALSE	FALSE	FALSE	Autosomal	FALSE	FALSE
UPK3A	FALSE	TRUE	FALSE	FALSE	FALSE	FALSE	Autosomal	FALSE	FALSE
AP001464.1	FALSE	TRUE	FALSE	FALSE	FALSE	FALSE	Autosomal	FALSE	FALSE
AP000962.1	FALSE	TRUE	FALSE	FALSE	FALSE	FALSE	Autosomal	FALSE	FALSE
AF212831.1	FALSE	TRUE	FALSE	FALSE	FALSE	FALSE	Autosomal	FALSE	FALSE
LINC00314	FALSE	TRUE	FALSE	FALSE	FALSE	FALSE	Autosomal	FALSE	FALSE
AP000692.2	FALSE	TRUE	FALSE	FALSE	FALSE	FALSE	Autosomal	FALSE	FALSE
AF064860.2	FALSE	TRUE	FALSE	FALSE	FALSE	FALSE	Autosomal	FALSE	FALSE
AP001626.1	FALSE	TRUE	FALSE	FALSE	FALSE	FALSE	Autosomal	FALSE	FALSE
ERVH48-1	FALSE	TRUE	FALSE	FALSE	FALSE	FALSE	Autosomal	FALSE	FALSE
COL18A1-AS1	FALSE	TRUE	FALSE	FALSE	FALSE	FALSE	Autosomal	FALSE	FALSE
AL645608.2	FALSE	TRUE	FALSE	FALSE	FALSE	FALSE	Autosomal	FALSE	FALSE
TNFRSF4	FALSE	TRUE	FALSE	FALSE	FALSE	FALSE	Autosomal	FALSE	FALSE
AC242022.1	FALSE	TRUE	FALSE	FALSE	FALSE	FALSE	Autosomal	FALSE	FALSE
Z98259.3	FALSE	TRUE	FALSE	FALSE	FALSE	FALSE	Autosomal	FALSE	FALSE
C1orf158	FALSE	TRUE	FALSE	FALSE	FALSE	FALSE	Autosomal	FALSE	FALSE
LINC01654	FALSE	TRUE	FALSE	FALSE	FALSE	FALSE	Autosomal	FALSE	FALSE
IGSF21-AS1	FALSE	TRUE	FALSE	FALSE	FALSE	FALSE	Autosomal	FALSE	FALSE
SLC30A2	FALSE	TRUE	FALSE	FALSE	FALSE	FALSE	Autosomal	FALSE	FALSE
AL136115.3	FALSE	TRUE	FALSE	FALSE	FALSE	FALSE	Autosomal	FALSE	FALSE
AC114489.1	FALSE	TRUE	FALSE	FALSE	FALSE	FALSE	Autosomal	FALSE	FALSE
GJB3	FALSE	TRUE	FALSE	FALSE	FALSE	FALSE	Autosomal	FALSE	FALSE
RSPO1	FALSE	TRUE	FALSE	FALSE	FALSE	FALSE	Autosomal	FALSE	FALSE
LINC01685	FALSE	TRUE	FALSE	FALSE	FALSE	FALSE	Autosomal	FALSE	FALSE
CDC20	FALSE	TRUE	FALSE	FALSE	FALSE	FALSE	Autosomal	FALSE	FALSE
KNCN	FALSE	TRUE	FALSE	FALSE	FALSE	FALSE	Autosomal	FALSE	FALSE
CYP4A22	FALSE	TRUE	FALSE	FALSE	FALSE	FALSE	Autosomal	FALSE	FALSE
TTC22	FALSE	TRUE	FALSE	FALSE	FALSE	FALSE	Autosomal	FALSE	FALSE
LEXM	FALSE	TRUE	FALSE	FALSE	FALSE	FALSE	Autosomal	FALSE	FALSE
AC096536.1	FALSE	TRUE	FALSE	FALSE	FALSE	FALSE	Autosomal	FALSE	FALSE
AL136985.1	FALSE	TRUE	FALSE	FALSE	FALSE	FALSE	Autosomal	FALSE	FALSE
AC095030.1	FALSE	TRUE	FALSE	FALSE	FALSE	FALSE	Autosomal	FALSE	FALSE
AC099671.1	FALSE	TRUE	FALSE	FALSE	FALSE	FALSE	Autosomal	FALSE	FALSE
AL136234.1	FALSE	TRUE	FALSE	FALSE	FALSE	FALSE	Autosomal	FALSE	FALSE
AC093580.1	FALSE	TRUE	FALSE	FALSE	FALSE	FALSE	Autosomal	FALSE	FALSE
LINC01364	FALSE	TRUE	FALSE	FALSE	FALSE	FALSE	Autosomal	FALSE	FALSE
AL109613.1	FALSE	TRUE	FALSE	FALSE	FALSE	FALSE	Autosomal	FALSE	FALSE
AC095032.2	FALSE	TRUE	FALSE	FALSE	FALSE	FALSE	Autosomal	FALSE	FALSE
AL359258.2	FALSE	TRUE	FALSE	FALSE	FALSE	FALSE	Autosomal	FALSE	FALSE
GNAT2	FALSE	TRUE	FALSE	FALSE	FALSE	FALSE	Autosomal	FALSE	FALSE
LINC01397	FALSE	TRUE	FALSE	FALSE	FALSE	FALSE	Autosomal	FALSE	FALSE
AL360270.1	FALSE	TRUE	FALSE	FALSE	FALSE	FALSE	Autosomal	FALSE	FALSE
AL603832.1	FALSE	TRUE	FALSE	FALSE	FALSE	FALSE	Autosomal	FALSE	FALSE
CD160	FALSE	TRUE	FALSE	FALSE	FALSE	FALSE	Autosomal	FALSE	FALSE
AC244394.2	FALSE	TRUE	FALSE	FALSE	FALSE	FALSE	Autosomal	FALSE	FALSE
AC239803.2	FALSE	TRUE	FALSE	FALSE	FALSE	FALSE	Autosomal	FALSE	FALSE
AC239802.2	FALSE	TRUE	FALSE	FALSE	FALSE	FALSE	Autosomal	FALSE	FALSE
S100A7	FALSE	TRUE	FALSE	FALSE	FALSE	FALSE	Autosomal	FALSE	FALSE
AL358472.4	FALSE	TRUE	FALSE	FALSE	FALSE	FALSE	Autosomal	FALSE	FALSE
AL365181.1	FALSE	TRUE	FALSE	FALSE	FALSE	FALSE	Autosomal	FALSE	FALSE
INSRR	FALSE	TRUE	FALSE	FALSE	FALSE	FALSE	Autosomal	FALSE	FALSE
CFAP45	FALSE	TRUE	FALSE	FALSE	FALSE	FALSE	Autosomal	FALSE	FALSE
AL121987.2	FALSE	TRUE	FALSE	FALSE	FALSE	FALSE	Autosomal	FALSE	FALSE
AL590714.1	FALSE	TRUE	FALSE	FALSE	FALSE	FALSE	Autosomal	FALSE	FALSE
AL451050.2	FALSE	TRUE	FALSE	FALSE	FALSE	FALSE	Autosomal	FALSE	FALSE
AL023495.1	FALSE	TRUE	FALSE	FALSE	FALSE	FALSE	Autosomal	FALSE	FALSE
LINC01699	FALSE	TRUE	FALSE	FALSE	FALSE	FALSE	Autosomal	FALSE	FALSE
PACERR	FALSE	TRUE	FALSE	FALSE	FALSE	FALSE	Autosomal	FALSE	FALSE
LINC01351	FALSE	TRUE	FALSE	FALSE	FALSE	FALSE	Autosomal	FALSE	FALSE
LINC01720	FALSE	TRUE	FALSE	FALSE	FALSE	FALSE	Autosomal	FALSE	FALSE
ASCL5	FALSE	TRUE	FALSE	FALSE	FALSE	FALSE	Autosomal	FALSE	FALSE
ELF3-AS1	FALSE	TRUE	FALSE	FALSE	FALSE	FALSE	Autosomal	FALSE	FALSE
C1orf147	FALSE	TRUE	FALSE	FALSE	FALSE	FALSE	Autosomal	FALSE	FALSE
LINC01352	FALSE	TRUE	FALSE	FALSE	FALSE	FALSE	Autosomal	FALSE	FALSE
HHIPL2	FALSE	TRUE	FALSE	FALSE	FALSE	FALSE	Autosomal	FALSE	FALSE
ACBD3-AS1	FALSE	TRUE	FALSE	FALSE	FALSE	FALSE	Autosomal	FALSE	FALSE
WNT3A	FALSE	TRUE	FALSE	FALSE	FALSE	FALSE	Autosomal	FALSE	FALSE
LINC01132	FALSE	TRUE	FALSE	FALSE	FALSE	FALSE	Autosomal	FALSE	FALSE
GGPS1	FALSE	TRUE	FALSE	FALSE	FALSE	FALSE	Autosomal	FALSE	FALSE
AL606534.1	FALSE	TRUE	FALSE	FALSE	FALSE	FALSE	Autosomal	FALSE	FALSE
AL590483.1	FALSE	TRUE	FALSE	FALSE	FALSE	FALSE	Autosomal	FALSE	FALSE
OR2AJ1	FALSE	TRUE	FALSE	FALSE	FALSE	FALSE	Autosomal	FALSE	FALSE
OR2L8	FALSE	TRUE	FALSE	FALSE	FALSE	FALSE	Autosomal	FALSE	FALSE
OR2T2	FALSE	TRUE	FALSE	FALSE	FALSE	FALSE	Autosomal	FALSE	FALSE
OR2G6	FALSE	TRUE	FALSE	FALSE	FALSE	FALSE	Autosomal	FALSE	FALSE
AC098483.1	FALSE	TRUE	FALSE	FALSE	FALSE	FALSE	Autosomal	FALSE	FALSE
OR2T11	FALSE	TRUE	FALSE	FALSE	FALSE	FALSE	Autosomal	FALSE	FALSE
AC105393.2	FALSE	TRUE	FALSE	FALSE	FALSE	FALSE	Autosomal	FALSE	FALSE
AC011995.1	FALSE	TRUE	FALSE	FALSE	FALSE	FALSE	Autosomal	FALSE	FALSE
AC010904.2	FALSE	TRUE	FALSE	FALSE	FALSE	FALSE	Autosomal	FALSE	FALSE
AC011747.2	FALSE	TRUE	FALSE	FALSE	FALSE	FALSE	Autosomal	FALSE	FALSE
AC104794.1	FALSE	TRUE	FALSE	FALSE	FALSE	FALSE	Autosomal	FALSE	FALSE
AC007240.1	FALSE	TRUE	FALSE	FALSE	FALSE	FALSE	Autosomal	FALSE	FALSE
AC073062.1	FALSE	TRUE	FALSE	FALSE	FALSE	FALSE	Autosomal	FALSE	FALSE
AC008073.2	FALSE	TRUE	FALSE	FALSE	FALSE	FALSE	Autosomal	FALSE	FALSE
AC007378.1	FALSE	TRUE	FALSE	FALSE	FALSE	FALSE	Autosomal	FALSE	FALSE
LINC00211	FALSE	TRUE	FALSE	FALSE	FALSE	FALSE	Autosomal	FALSE	FALSE
LINC01794	FALSE	TRUE	FALSE	FALSE	FALSE	FALSE	Autosomal	FALSE	FALSE
C2orf91	FALSE	TRUE	FALSE	FALSE	FALSE	FALSE	Autosomal	FALSE	FALSE
AC013480.1	FALSE	TRUE	FALSE	FALSE	FALSE	FALSE	Autosomal	FALSE	FALSE
AC073082.1	FALSE	TRUE	FALSE	FALSE	FALSE	FALSE	Autosomal	FALSE	FALSE
CLEC4F	FALSE	TRUE	FALSE	FALSE	FALSE	FALSE	Autosomal	FALSE	FALSE
MRPL53	FALSE	TRUE	FALSE	FALSE	FALSE	FALSE	Autosomal	FALSE	FALSE
LINC01291	FALSE	TRUE	FALSE	FALSE	FALSE	FALSE	Autosomal	FALSE	FALSE
AC010105.1	FALSE	TRUE	FALSE	FALSE	FALSE	FALSE	Autosomal	FALSE	FALSE
AC009309.1	FALSE	TRUE	FALSE	FALSE	FALSE	FALSE	Autosomal	FALSE	FALSE
AC009237.15	FALSE	TRUE	FALSE	FALSE	FALSE	FALSE	Autosomal	FALSE	FALSE
ITPRIPL1	FALSE	TRUE	FALSE	FALSE	FALSE	FALSE	Autosomal	FALSE	FALSE
AC092675.1	FALSE	TRUE	FALSE	FALSE	FALSE	FALSE	Autosomal	FALSE	FALSE
LINC01104	FALSE	TRUE	FALSE	FALSE	FALSE	FALSE	Autosomal	FALSE	FALSE
LINC01868	FALSE	TRUE	FALSE	FALSE	FALSE	FALSE	Autosomal	FALSE	FALSE
AC092168.1	FALSE	TRUE	FALSE	FALSE	FALSE	FALSE	Autosomal	FALSE	FALSE
AC073987.1	FALSE	TRUE	FALSE	FALSE	FALSE	FALSE	Autosomal	FALSE	FALSE
AC013402.1	FALSE	TRUE	FALSE	FALSE	FALSE	FALSE	Autosomal	FALSE	FALSE
AC016994.1	FALSE	TRUE	FALSE	FALSE	FALSE	FALSE	Autosomal	FALSE	FALSE
AC112229.2	FALSE	TRUE	FALSE	FALSE	FALSE	FALSE	Autosomal	FALSE	FALSE
BUB1	FALSE	TRUE	FALSE	FALSE	FALSE	FALSE	Autosomal	FALSE	FALSE
CKAP2L	FALSE	TRUE	FALSE	FALSE	FALSE	FALSE	Autosomal	FALSE	FALSE
AC013275.1	FALSE	TRUE	FALSE	FALSE	FALSE	FALSE	Autosomal	FALSE	FALSE
AC018866.1	FALSE	TRUE	FALSE	FALSE	FALSE	FALSE	Autosomal	FALSE	FALSE
CFC1	FALSE	TRUE	FALSE	FALSE	FALSE	FALSE	Autosomal	FALSE	FALSE
AC073869.3	FALSE	TRUE	FALSE	FALSE	FALSE	FALSE	Autosomal	FALSE	FALSE
GALNT5	FALSE	TRUE	FALSE	FALSE	FALSE	FALSE	Autosomal	FALSE	FALSE
AC009506.1	FALSE	TRUE	FALSE	FALSE	FALSE	FALSE	Autosomal	FALSE	FALSE
AC007750.1	FALSE	TRUE	FALSE	FALSE	FALSE	FALSE	Autosomal	FALSE	FALSE
AC009495.3	FALSE	TRUE	FALSE	FALSE	FALSE	FALSE	Autosomal	FALSE	FALSE
AC012594.1	FALSE	TRUE	FALSE	FALSE	FALSE	FALSE	Autosomal	FALSE	FALSE
CHRNA1	FALSE	TRUE	FALSE	FALSE	FALSE	FALSE	Autosomal	FALSE	FALSE
AC020719.1	FALSE	TRUE	FALSE	FALSE	FALSE	FALSE	Autosomal	FALSE	FALSE
AC016746.1	FALSE	TRUE	FALSE	FALSE	FALSE	FALSE	Autosomal	FALSE	FALSE
AC007362.1	FALSE	TRUE	FALSE	FALSE	FALSE	FALSE	Autosomal	FALSE	FALSE
FAM237A	FALSE	TRUE	FALSE	FALSE	FALSE	FALSE	Autosomal	FALSE	FALSE
AC079610.3	FALSE	TRUE	FALSE	FALSE	FALSE	FALSE	Autosomal	FALSE	FALSE
LINC01280	FALSE	TRUE	FALSE	FALSE	FALSE	FALSE	Autosomal	FALSE	FALSE
AC073321.1	FALSE	TRUE	FALSE	FALSE	FALSE	FALSE	Autosomal	FALSE	FALSE
AC007749.1	FALSE	TRUE	FALSE	FALSE	FALSE	FALSE	Autosomal	FALSE	FALSE
WNT6	FALSE	TRUE	FALSE	FALSE	FALSE	FALSE	Autosomal	FALSE	FALSE
TUBA4B	FALSE	TRUE	FALSE	FALSE	FALSE	FALSE	Autosomal	FALSE	FALSE
GPR55	FALSE	TRUE	FALSE	FALSE	FALSE	FALSE	Autosomal	FALSE	FALSE
HTR2B	FALSE	TRUE	FALSE	FALSE	FALSE	FALSE	Autosomal	FALSE	FALSE
ERFE	FALSE	TRUE	FALSE	FALSE	FALSE	FALSE	Autosomal	FALSE	FALSE
VIPR1-AS1	FALSE	TRUE	FALSE	FALSE	FALSE	FALSE	Autosomal	FALSE	FALSE
LINC02009	FALSE	TRUE	FALSE	FALSE	FALSE	FALSE	Autosomal	FALSE	FALSE
AC104304.1	FALSE	TRUE	FALSE	FALSE	FALSE	FALSE	Autosomal	FALSE	FALSE
RASSF1-AS1	FALSE	TRUE	FALSE	FALSE	FALSE	FALSE	Autosomal	FALSE	FALSE
LINC00879	FALSE	TRUE	FALSE	FALSE	FALSE	FALSE	Autosomal	FALSE	FALSE
LINC01215	FALSE	TRUE	FALSE	FALSE	FALSE	FALSE	Autosomal	FALSE	FALSE
LINC00488	FALSE	TRUE	FALSE	FALSE	FALSE	FALSE	Autosomal	FALSE	FALSE
DPPA2	FALSE	TRUE	FALSE	FALSE	FALSE	FALSE	Autosomal	FALSE	FALSE
AC128688.2	FALSE	TRUE	FALSE	FALSE	FALSE	FALSE	Autosomal	FALSE	FALSE
ARGFX	FALSE	TRUE	FALSE	FALSE	FALSE	FALSE	Autosomal	FALSE	FALSE
ROPN1B	FALSE	TRUE	FALSE	FALSE	FALSE	FALSE	Autosomal	FALSE	FALSE
UROC1	FALSE	TRUE	FALSE	FALSE	FALSE	FALSE	Autosomal	FALSE	FALSE
CHST13	FALSE	TRUE	FALSE	FALSE	FALSE	FALSE	Autosomal	FALSE	FALSE
AC072039.2	FALSE	TRUE	FALSE	FALSE	FALSE	FALSE	Autosomal	FALSE	FALSE
AC092979.1	FALSE	TRUE	FALSE	FALSE	FALSE	FALSE	Autosomal	FALSE	FALSE
GPR171	FALSE	TRUE	FALSE	FALSE	FALSE	FALSE	Autosomal	FALSE	FALSE
GPR87	FALSE	TRUE	FALSE	FALSE	FALSE	FALSE	Autosomal	FALSE	FALSE
AC117394.2	FALSE	TRUE	FALSE	FALSE	FALSE	FALSE	Autosomal	FALSE	FALSE
AC068985.1	FALSE	TRUE	FALSE	FALSE	FALSE	FALSE	Autosomal	FALSE	FALSE
SI	FALSE	TRUE	FALSE	FALSE	FALSE	FALSE	Autosomal	FALSE	FALSE
AC069439.2	FALSE	TRUE	FALSE	FALSE	FALSE	FALSE	Autosomal	FALSE	FALSE
AC008040.5	FALSE	TRUE	FALSE	FALSE	FALSE	FALSE	Autosomal	FALSE	FALSE
AC073288.1	FALSE	TRUE	FALSE	FALSE	FALSE	FALSE	Autosomal	FALSE	FALSE
AC073288.2	FALSE	TRUE	FALSE	FALSE	FALSE	FALSE	Autosomal	FALSE	FALSE
RTP1	FALSE	TRUE	FALSE	FALSE	FALSE	FALSE	Autosomal	FALSE	FALSE
AC080129.2	FALSE	TRUE	FALSE	FALSE	FALSE	FALSE	Autosomal	FALSE	FALSE
LINC02036	FALSE	TRUE	FALSE	FALSE	FALSE	FALSE	Autosomal	FALSE	FALSE
DLG1-AS1	FALSE	TRUE	FALSE	FALSE	FALSE	FALSE	Autosomal	FALSE	FALSE
AC092535.1	FALSE	TRUE	FALSE	FALSE	FALSE	FALSE	Autosomal	FALSE	FALSE
LINC02447	FALSE	TRUE	FALSE	FALSE	FALSE	FALSE	Autosomal	FALSE	FALSE
FAM90A26	FALSE	TRUE	FALSE	FALSE	FALSE	FALSE	Autosomal	FALSE	FALSE
AC116651.1	FALSE	TRUE	FALSE	FALSE	FALSE	FALSE	Autosomal	FALSE	FALSE
ERVH-1	FALSE	TRUE	FALSE	FALSE	FALSE	FALSE	Autosomal	FALSE	FALSE
AC109588.1	FALSE	TRUE	FALSE	FALSE	FALSE	FALSE	Autosomal	FALSE	FALSE
AC068944.1	FALSE	TRUE	FALSE	FALSE	FALSE	FALSE	Autosomal	FALSE	FALSE
AC109349.1	FALSE	TRUE	FALSE	FALSE	FALSE	FALSE	Autosomal	FALSE	FALSE
AC131953.1	FALSE	TRUE	FALSE	FALSE	FALSE	FALSE	Autosomal	FALSE	FALSE
AC023154.1	FALSE	TRUE	FALSE	FALSE	FALSE	FALSE	Autosomal	FALSE	FALSE
AC110792.3	FALSE	TRUE	FALSE	FALSE	FALSE	FALSE	Autosomal	FALSE	FALSE
SMR3B	FALSE	TRUE	FALSE	FALSE	FALSE	FALSE	Autosomal	FALSE	FALSE
MUC7	FALSE	TRUE	FALSE	FALSE	FALSE	FALSE	Autosomal	FALSE	FALSE
JCHAIN	FALSE	TRUE	FALSE	FALSE	FALSE	FALSE	Autosomal	FALSE	FALSE
GC	FALSE	TRUE	FALSE	FALSE	FALSE	FALSE	Autosomal	FALSE	FALSE
AC095056.1	FALSE	TRUE	FALSE	FALSE	FALSE	FALSE	Autosomal	FALSE	FALSE
RASSF6	FALSE	TRUE	FALSE	FALSE	FALSE	FALSE	Autosomal	FALSE	FALSE
SOWAHB	FALSE	TRUE	FALSE	FALSE	FALSE	FALSE	Autosomal	FALSE	FALSE
AC139718.2	FALSE	TRUE	FALSE	FALSE	FALSE	FALSE	Autosomal	FALSE	FALSE
AC093752.3	FALSE	TRUE	FALSE	FALSE	FALSE	FALSE	Autosomal	FALSE	FALSE
IL21-AS1	FALSE	TRUE	FALSE	FALSE	FALSE	FALSE	Autosomal	FALSE	FALSE
LINC02485	FALSE	TRUE	FALSE	FALSE	FALSE	FALSE	Autosomal	FALSE	FALSE
REELD1	FALSE	TRUE	FALSE	FALSE	FALSE	FALSE	Autosomal	FALSE	FALSE
AC104819.3	FALSE	TRUE	FALSE	FALSE	FALSE	FALSE	Autosomal	FALSE	FALSE
AC092611.2	FALSE	TRUE	FALSE	FALSE	FALSE	FALSE	Autosomal	FALSE	FALSE
AC097375.2	FALSE	TRUE	FALSE	FALSE	FALSE	FALSE	Autosomal	FALSE	FALSE
AC079340.2	FALSE	TRUE	FALSE	FALSE	FALSE	FALSE	Autosomal	FALSE	FALSE
AC080078.2	FALSE	TRUE	FALSE	FALSE	FALSE	FALSE	Autosomal	FALSE	FALSE
LINC02433	FALSE	TRUE	FALSE	FALSE	FALSE	FALSE	Autosomal	FALSE	FALSE
AC022272.1	FALSE	TRUE	FALSE	FALSE	FALSE	FALSE	Autosomal	FALSE	FALSE
AC105914.2	FALSE	TRUE	FALSE	FALSE	FALSE	FALSE	Autosomal	FALSE	FALSE
TRIML2	FALSE	TRUE	FALSE	FALSE	FALSE	FALSE	Autosomal	FALSE	FALSE
TERT	FALSE	TRUE	FALSE	FALSE	FALSE	FALSE	Autosomal	FALSE	FALSE
AC126768.3	FALSE	TRUE	FALSE	FALSE	FALSE	FALSE	Autosomal	FALSE	FALSE
AC122710.2	FALSE	TRUE	FALSE	FALSE	FALSE	FALSE	Autosomal	FALSE	FALSE
AC122710.3	FALSE	TRUE	FALSE	FALSE	FALSE	FALSE	Autosomal	FALSE	FALSE
AC012629.2	FALSE	TRUE	FALSE	FALSE	FALSE	FALSE	Autosomal	FALSE	FALSE
AC026741.1	FALSE	TRUE	FALSE	FALSE	FALSE	FALSE	Autosomal	FALSE	FALSE
AC093292.1	FALSE	TRUE	FALSE	FALSE	FALSE	FALSE	Autosomal	FALSE	FALSE
HTR1A	FALSE	TRUE	FALSE	FALSE	FALSE	FALSE	Autosomal	FALSE	FALSE
AC008972.2	FALSE	TRUE	FALSE	FALSE	FALSE	FALSE	Autosomal	FALSE	FALSE
LINC01335	FALSE	TRUE	FALSE	FALSE	FALSE	FALSE	Autosomal	FALSE	FALSE
AC106732.1	FALSE	TRUE	FALSE	FALSE	FALSE	FALSE	Autosomal	FALSE	FALSE
LINC01332	FALSE	TRUE	FALSE	FALSE	FALSE	FALSE	Autosomal	FALSE	FALSE
BHMT	FALSE	TRUE	FALSE	FALSE	FALSE	FALSE	Autosomal	FALSE	FALSE
LINC01455	FALSE	TRUE	FALSE	FALSE	FALSE	FALSE	Autosomal	FALSE	FALSE
AC008525.1	FALSE	TRUE	FALSE	FALSE	FALSE	FALSE	Autosomal	FALSE	FALSE
AC012625.1	FALSE	TRUE	FALSE	FALSE	FALSE	FALSE	Autosomal	FALSE	FALSE
GPR150	FALSE	TRUE	FALSE	FALSE	FALSE	FALSE	Autosomal	FALSE	FALSE
AC008883.1	FALSE	TRUE	FALSE	FALSE	FALSE	FALSE	Autosomal	FALSE	FALSE
AC010307.3	FALSE	TRUE	FALSE	FALSE	FALSE	FALSE	Autosomal	FALSE	FALSE
AC010307.4	FALSE	TRUE	FALSE	FALSE	FALSE	FALSE	Autosomal	FALSE	FALSE
AC109454.3	FALSE	TRUE	FALSE	FALSE	FALSE	FALSE	Autosomal	FALSE	FALSE
LECT2	FALSE	TRUE	FALSE	FALSE	FALSE	FALSE	Autosomal	FALSE	FALSE
AC113361.1	FALSE	TRUE	FALSE	FALSE	FALSE	FALSE	Autosomal	FALSE	FALSE
AC008781.2	FALSE	TRUE	FALSE	FALSE	FALSE	FALSE	Autosomal	FALSE	FALSE
AC011383.1	FALSE	TRUE	FALSE	FALSE	FALSE	FALSE	Autosomal	FALSE	FALSE
AC025434.1	FALSE	TRUE	FALSE	FALSE	FALSE	FALSE	Autosomal	FALSE	FALSE
AC008662.1	FALSE	TRUE	FALSE	FALSE	FALSE	FALSE	Autosomal	FALSE	FALSE
AC011365.1	FALSE	TRUE	FALSE	FALSE	FALSE	FALSE	Autosomal	FALSE	FALSE
LINC01863	FALSE	TRUE	FALSE	FALSE	FALSE	FALSE	Autosomal	FALSE	FALSE
LINC01942	FALSE	TRUE	FALSE	FALSE	FALSE	FALSE	Autosomal	FALSE	FALSE
AC138956.2	FALSE	TRUE	FALSE	FALSE	FALSE	FALSE	Autosomal	FALSE	FALSE
AC113391.1	FALSE	TRUE	FALSE	FALSE	FALSE	FALSE	Autosomal	FALSE	FALSE
AC113391.2	FALSE	TRUE	FALSE	FALSE	FALSE	FALSE	Autosomal	FALSE	FALSE
AC104117.5	FALSE	TRUE	FALSE	FALSE	FALSE	FALSE	Autosomal	FALSE	FALSE
BTNL3	FALSE	TRUE	FALSE	FALSE	FALSE	FALSE	Autosomal	FALSE	FALSE
AL356130.2	FALSE	TRUE	FALSE	FALSE	FALSE	FALSE	Autosomal	FALSE	FALSE
AL033381.1	FALSE	TRUE	FALSE	FALSE	FALSE	FALSE	Autosomal	FALSE	FALSE
LINC01394	FALSE	TRUE	FALSE	FALSE	FALSE	FALSE	Autosomal	FALSE	FALSE
AL021328.1	FALSE	TRUE	FALSE	FALSE	FALSE	FALSE	Autosomal	FALSE	FALSE
GCM2	FALSE	TRUE	FALSE	FALSE	FALSE	FALSE	Autosomal	FALSE	FALSE
PRSS16	FALSE	TRUE	FALSE	FALSE	FALSE	FALSE	Autosomal	FALSE	FALSE
POM121L2	FALSE	TRUE	FALSE	FALSE	FALSE	FALSE	Autosomal	FALSE	FALSE
AL358933.1	FALSE	TRUE	FALSE	FALSE	FALSE	FALSE	Autosomal	FALSE	FALSE
OR2H2	FALSE	TRUE	FALSE	FALSE	FALSE	FALSE	Autosomal	FALSE	FALSE
LTA	FALSE	TRUE	FALSE	FALSE	FALSE	FALSE	Autosomal	FALSE	FALSE
BTNL2	FALSE	TRUE	FALSE	FALSE	FALSE	FALSE	Autosomal	FALSE	FALSE
AL121574.1	FALSE	TRUE	FALSE	FALSE	FALSE	FALSE	Autosomal	FALSE	FALSE
AL365205.3	FALSE	TRUE	FALSE	FALSE	FALSE	FALSE	Autosomal	FALSE	FALSE
POLH-AS1	FALSE	TRUE	FALSE	FALSE	FALSE	FALSE	Autosomal	FALSE	FALSE
FKBP1C	FALSE	TRUE	FALSE	FALSE	FALSE	FALSE	Autosomal	FALSE	FALSE
AL365226.1	FALSE	TRUE	FALSE	FALSE	FALSE	FALSE	Autosomal	FALSE	FALSE
KCNQ5-AS1	FALSE	TRUE	FALSE	FALSE	FALSE	FALSE	Autosomal	FALSE	FALSE
KHDC3L	FALSE	TRUE	FALSE	FALSE	FALSE	FALSE	Autosomal	FALSE	FALSE
AL078601.2	FALSE	TRUE	FALSE	FALSE	FALSE	FALSE	Autosomal	FALSE	FALSE
AL049697.1	FALSE	TRUE	FALSE	FALSE	FALSE	FALSE	Autosomal	FALSE	FALSE
LINC02523	FALSE	TRUE	FALSE	FALSE	FALSE	FALSE	Autosomal	FALSE	FALSE
AL355581.1	FALSE	TRUE	FALSE	FALSE	FALSE	FALSE	Autosomal	FALSE	FALSE
AL035446.1	FALSE	TRUE	FALSE	FALSE	FALSE	FALSE	Autosomal	FALSE	FALSE
AL355596.1	FALSE	TRUE	FALSE	FALSE	FALSE	FALSE	Autosomal	FALSE	FALSE
AL023584.2	FALSE	TRUE	FALSE	FALSE	FALSE	FALSE	Autosomal	FALSE	FALSE
ULBP1	FALSE	TRUE	FALSE	FALSE	FALSE	FALSE	Autosomal	FALSE	FALSE
IYD	FALSE	TRUE	FALSE	FALSE	FALSE	FALSE	Autosomal	FALSE	FALSE
AL035691.1	FALSE	TRUE	FALSE	FALSE	FALSE	FALSE	Autosomal	FALSE	FALSE
AL137005.1	FALSE	TRUE	FALSE	FALSE	FALSE	FALSE	Autosomal	FALSE	FALSE
TMEM184A	FALSE	TRUE	FALSE	FALSE	FALSE	FALSE	Autosomal	FALSE	FALSE
AC011287.2	FALSE	TRUE	FALSE	FALSE	FALSE	FALSE	Autosomal	FALSE	FALSE
AC006041.1	FALSE	TRUE	FALSE	FALSE	FALSE	FALSE	Autosomal	FALSE	FALSE
AC003986.1	FALSE	TRUE	FALSE	FALSE	FALSE	FALSE	Autosomal	FALSE	FALSE
AC007001.1	FALSE	TRUE	FALSE	FALSE	FALSE	FALSE	Autosomal	FALSE	FALSE
KLHL7-DT	FALSE	TRUE	FALSE	FALSE	FALSE	FALSE	Autosomal	FALSE	FALSE
AC005013.1	FALSE	TRUE	FALSE	FALSE	FALSE	FALSE	Autosomal	FALSE	FALSE
LINC01449	FALSE	TRUE	FALSE	FALSE	FALSE	FALSE	Autosomal	FALSE	FALSE
AC004692.2	FALSE	TRUE	FALSE	FALSE	FALSE	FALSE	Autosomal	FALSE	FALSE
LUARIS	FALSE	TRUE	FALSE	FALSE	FALSE	FALSE	Autosomal	FALSE	FALSE
NPC1L1	FALSE	TRUE	FALSE	FALSE	FALSE	FALSE	Autosomal	FALSE	FALSE
AC004854.2	FALSE	TRUE	FALSE	FALSE	FALSE	FALSE	Autosomal	FALSE	FALSE
AC073325.1	FALSE	TRUE	FALSE	FALSE	FALSE	FALSE	Autosomal	FALSE	FALSE
C7orf57	FALSE	TRUE	FALSE	FALSE	FALSE	FALSE	Autosomal	FALSE	FALSE
AC104073.4	FALSE	TRUE	FALSE	FALSE	FALSE	FALSE	Autosomal	FALSE	FALSE
AC004023.1	FALSE	TRUE	FALSE	FALSE	FALSE	FALSE	Autosomal	FALSE	FALSE
AC005076.1	FALSE	TRUE	FALSE	FALSE	FALSE	FALSE	Autosomal	FALSE	FALSE
MUC3A	FALSE	TRUE	FALSE	FALSE	FALSE	FALSE	Autosomal	FALSE	FALSE
AC007032.1	FALSE	TRUE	FALSE	FALSE	FALSE	FALSE	Autosomal	FALSE	FALSE
AC004839.1	FALSE	TRUE	FALSE	FALSE	FALSE	FALSE	Autosomal	FALSE	FALSE
AC005487.1	FALSE	TRUE	FALSE	FALSE	FALSE	FALSE	Autosomal	FALSE	FALSE
AC073071.1	FALSE	TRUE	FALSE	FALSE	FALSE	FALSE	Autosomal	FALSE	FALSE
AC004930.1	FALSE	TRUE	FALSE	FALSE	FALSE	FALSE	Autosomal	FALSE	FALSE
AC073934.1	FALSE	TRUE	FALSE	FALSE	FALSE	FALSE	Autosomal	FALSE	FALSE
SSMEM1	FALSE	TRUE	FALSE	FALSE	FALSE	FALSE	Autosomal	FALSE	FALSE
AC009518.1	FALSE	TRUE	FALSE	FALSE	FALSE	FALSE	Autosomal	FALSE	FALSE
AC078842.1	FALSE	TRUE	FALSE	FALSE	FALSE	FALSE	Autosomal	FALSE	FALSE
CRYGN	FALSE	TRUE	FALSE	FALSE	FALSE	FALSE	Autosomal	FALSE	FALSE
MNX1	FALSE	TRUE	FALSE	FALSE	FALSE	FALSE	Autosomal	FALSE	FALSE
AC003684.1	FALSE	TRUE	FALSE	FALSE	FALSE	FALSE	Autosomal	FALSE	FALSE
AC135371.1	FALSE	TRUE	FALSE	FALSE	FALSE	FALSE	Autosomal	FALSE	FALSE
AL807740.1	FALSE	TRUE	FALSE	FALSE	FALSE	FALSE	Autosomal	FALSE	FALSE
AC108879.1	FALSE	TRUE	FALSE	FALSE	FALSE	FALSE	Autosomal	FALSE	FALSE
AC091808.1	FALSE	TRUE	FALSE	FALSE	FALSE	FALSE	Autosomal	FALSE	FALSE
CENPVL3	FALSE	TRUE	FALSE	FALSE	FALSE	FALSE	X-Chr	FALSE	FALSE
AC239585.2	FALSE	TRUE	FALSE	FALSE	FALSE	FALSE	Autosomal	FALSE	FALSE
SPIN2A	FALSE	TRUE	FALSE	FALSE	FALSE	FALSE	X-Chr	FALSE	FALSE
LINC00269	FALSE	TRUE	FALSE	FALSE	FALSE	FALSE	X-Chr	FALSE	FALSE
BX276092.9	FALSE	TRUE	FALSE	FALSE	FALSE	FALSE	Autosomal	FALSE	FALSE
NCBP2L	FALSE	TRUE	FALSE	FALSE	FALSE	FALSE	X-Chr	FALSE	FALSE
AC004973.1	FALSE	TRUE	FALSE	FALSE	FALSE	FALSE	Autosomal	FALSE	FALSE
ADGRG4	FALSE	TRUE	FALSE	FALSE	FALSE	FALSE	X-Chr	FALSE	FALSE
SPANXN4	FALSE	TRUE	FALSE	FALSE	FALSE	FALSE	X-Chr	FALSE	FALSE
PASD1	FALSE	TRUE	FALSE	FALSE	FALSE	FALSE	X-Chr	FALSE	FALSE
AC116666.1	FALSE	TRUE	FALSE	FALSE	FALSE	FALSE	Autosomal	FALSE	FALSE
U52112.2	FALSE	TRUE	FALSE	FALSE	FALSE	FALSE	Autosomal	FALSE	FALSE
KBTBD11-OT1	FALSE	TRUE	FALSE	FALSE	FALSE	FALSE	Autosomal	FALSE	FALSE
AC245164.1	FALSE	TRUE	FALSE	FALSE	FALSE	FALSE	Autosomal	FALSE	FALSE
AF287957.1	FALSE	TRUE	FALSE	FALSE	FALSE	FALSE	Autosomal	FALSE	FALSE
AC114550.1	FALSE	TRUE	FALSE	FALSE	FALSE	FALSE	Autosomal	FALSE	FALSE
AC104964.2	FALSE	TRUE	FALSE	FALSE	FALSE	FALSE	Autosomal	FALSE	FALSE
PINX1-ENSG00000254093	FALSE	TRUE	FALSE	FALSE	FALSE	FALSE	Autosomal	FALSE	FALSE
AC123777.1	FALSE	TRUE	FALSE	FALSE	FALSE	FALSE	Autosomal	FALSE	FALSE
AC015468.4	FALSE	TRUE	FALSE	FALSE	FALSE	FALSE	Autosomal	FALSE	FALSE
AC012574.1	FALSE	TRUE	FALSE	FALSE	FALSE	FALSE	Autosomal	FALSE	FALSE
AC107373.1	FALSE	TRUE	FALSE	FALSE	FALSE	FALSE	Autosomal	FALSE	FALSE
EBF2	FALSE	TRUE	FALSE	FALSE	FALSE	FALSE	Autosomal	FALSE	FALSE
LINC00589	FALSE	TRUE	FALSE	FALSE	FALSE	FALSE	Autosomal	FALSE	FALSE
AC137579.2	FALSE	TRUE	FALSE	FALSE	FALSE	FALSE	Autosomal	FALSE	FALSE
AC067817.2	FALSE	TRUE	FALSE	FALSE	FALSE	FALSE	Autosomal	FALSE	FALSE
AC108863.1	FALSE	TRUE	FALSE	FALSE	FALSE	FALSE	Autosomal	FALSE	FALSE
HTRA4	FALSE	TRUE	FALSE	FALSE	FALSE	FALSE	Autosomal	FALSE	FALSE
IDO2	FALSE	TRUE	FALSE	FALSE	FALSE	FALSE	Autosomal	FALSE	FALSE
AC090136.3	FALSE	TRUE	FALSE	FALSE	FALSE	FALSE	Autosomal	FALSE	FALSE
AC115837.2	FALSE	TRUE	FALSE	FALSE	FALSE	FALSE	Autosomal	FALSE	FALSE
AC011632.1	FALSE	TRUE	FALSE	FALSE	FALSE	FALSE	Autosomal	FALSE	FALSE
CASC9	FALSE	TRUE	FALSE	FALSE	FALSE	FALSE	Autosomal	FALSE	FALSE
AC132219.1	FALSE	TRUE	FALSE	FALSE	FALSE	FALSE	Autosomal	FALSE	FALSE
AC012339.1	FALSE	TRUE	FALSE	FALSE	FALSE	FALSE	Autosomal	FALSE	FALSE
AP003472.2	FALSE	TRUE	FALSE	FALSE	FALSE	FALSE	Autosomal	FALSE	FALSE
AC018781.1	FALSE	TRUE	FALSE	FALSE	FALSE	FALSE	Autosomal	FALSE	FALSE
AP001330.5	FALSE	TRUE	FALSE	FALSE	FALSE	FALSE	Autosomal	FALSE	FALSE
AP001330.1	FALSE	TRUE	FALSE	FALSE	FALSE	FALSE	Autosomal	FALSE	FALSE
ODF1	FALSE	TRUE	FALSE	FALSE	FALSE	FALSE	Autosomal	FALSE	FALSE
AC012213.2	FALSE	TRUE	FALSE	FALSE	FALSE	FALSE	Autosomal	FALSE	FALSE
AC021546.1	FALSE	TRUE	FALSE	FALSE	FALSE	FALSE	Autosomal	FALSE	FALSE
AC022634.2	FALSE	TRUE	FALSE	FALSE	FALSE	FALSE	Autosomal	FALSE	FALSE
AC021237.1	FALSE	TRUE	FALSE	FALSE	FALSE	FALSE	Autosomal	FALSE	FALSE
AC079061.1	FALSE	TRUE	FALSE	FALSE	FALSE	FALSE	Autosomal	FALSE	FALSE
AP005357.1	FALSE	TRUE	FALSE	FALSE	FALSE	FALSE	Autosomal	FALSE	FALSE
AC104036.1	FALSE	TRUE	FALSE	FALSE	FALSE	FALSE	Autosomal	FALSE	FALSE
AC090193.1	FALSE	TRUE	FALSE	FALSE	FALSE	FALSE	Autosomal	FALSE	FALSE
AC090922.1	FALSE	TRUE	FALSE	FALSE	FALSE	FALSE	Autosomal	FALSE	FALSE
ERICD	FALSE	TRUE	FALSE	FALSE	FALSE	FALSE	Autosomal	FALSE	FALSE
LY6D	FALSE	TRUE	FALSE	FALSE	FALSE	FALSE	Autosomal	FALSE	FALSE
DMRT3	FALSE	TRUE	FALSE	FALSE	FALSE	FALSE	Autosomal	FALSE	FALSE
LINC01231	FALSE	TRUE	FALSE	FALSE	FALSE	FALSE	Autosomal	FALSE	FALSE
AL135923.1	FALSE	TRUE	FALSE	FALSE	FALSE	FALSE	Autosomal	FALSE	FALSE
AL360089.1	FALSE	TRUE	FALSE	FALSE	FALSE	FALSE	Autosomal	FALSE	FALSE
AL159169.3	FALSE	TRUE	FALSE	FALSE	FALSE	FALSE	Autosomal	FALSE	FALSE
AL157884.2	FALSE	TRUE	FALSE	FALSE	FALSE	FALSE	Autosomal	FALSE	FALSE
AQP3	FALSE	TRUE	FALSE	FALSE	FALSE	FALSE	Autosomal	FALSE	FALSE
CNTFR-AS1	FALSE	TRUE	FALSE	FALSE	FALSE	FALSE	Autosomal	FALSE	FALSE
AL391987.3	FALSE	TRUE	FALSE	FALSE	FALSE	FALSE	Autosomal	FALSE	FALSE
AL513478.2	FALSE	TRUE	FALSE	FALSE	FALSE	FALSE	Autosomal	FALSE	FALSE
C9orf57	FALSE	TRUE	FALSE	FALSE	FALSE	FALSE	Autosomal	FALSE	FALSE
LINC00092	FALSE	TRUE	FALSE	FALSE	FALSE	FALSE	Autosomal	FALSE	FALSE
AL162385.1	FALSE	TRUE	FALSE	FALSE	FALSE	FALSE	Autosomal	FALSE	FALSE
ALDOB	FALSE	TRUE	FALSE	FALSE	FALSE	FALSE	Autosomal	FALSE	FALSE
AL161630.1	FALSE	TRUE	FALSE	FALSE	FALSE	FALSE	Autosomal	FALSE	FALSE
OR1L6	FALSE	TRUE	FALSE	FALSE	FALSE	FALSE	Autosomal	FALSE	FALSE
AL354979.1	FALSE	TRUE	FALSE	FALSE	FALSE	FALSE	Autosomal	FALSE	FALSE
AL590708.1	FALSE	TRUE	FALSE	FALSE	FALSE	FALSE	Autosomal	FALSE	FALSE
AL158151.3	FALSE	TRUE	FALSE	FALSE	FALSE	FALSE	Autosomal	FALSE	FALSE
AL161785.3	FALSE	TRUE	FALSE	FALSE	FALSE	FALSE	Autosomal	FALSE	FALSE
AL353803.1	FALSE	TRUE	FALSE	FALSE	FALSE	FALSE	Autosomal	FALSE	FALSE
AL358781.2	FALSE	TRUE	FALSE	FALSE	FALSE	FALSE	Autosomal	FALSE	FALSE
DNLZ	FALSE	TRUE	FALSE	FALSE	FALSE	FALSE	Autosomal	FALSE	FALSE
LCN8	FALSE	TRUE	FALSE	FALSE	FALSE	FALSE	Autosomal	FALSE	FALSE
STPG3-AS1	FALSE	TRUE	FALSE	FALSE	FALSE	FALSE	Autosomal	FALSE	FALSE
AC061979.1	FALSE	TRUE	FALSE	FALSE	FALSE	FALSE	Autosomal	FALSE	FALSE
ART1	FALSE	TRUE	FALSE	FALSE	FALSE	FALSE	Autosomal	FALSE	FALSE
AC015689.1	FALSE	TRUE	FALSE	FALSE	FALSE	FALSE	Autosomal	FALSE	FALSE
C11orf42	FALSE	TRUE	FALSE	FALSE	FALSE	FALSE	Autosomal	FALSE	FALSE
OR2AG1	FALSE	TRUE	FALSE	FALSE	FALSE	FALSE	Autosomal	FALSE	FALSE
OR10A2	FALSE	TRUE	FALSE	FALSE	FALSE	FALSE	Autosomal	FALSE	FALSE
AC091013.1	FALSE	TRUE	FALSE	FALSE	FALSE	FALSE	Autosomal	FALSE	FALSE
AC026250.1	FALSE	TRUE	FALSE	FALSE	FALSE	FALSE	Autosomal	FALSE	FALSE
OTOG	FALSE	TRUE	FALSE	FALSE	FALSE	FALSE	Autosomal	FALSE	FALSE
MRGPRX3	FALSE	TRUE	FALSE	FALSE	FALSE	FALSE	Autosomal	FALSE	FALSE
AC090791.1	FALSE	TRUE	FALSE	FALSE	FALSE	FALSE	Autosomal	FALSE	FALSE
EHF	FALSE	TRUE	FALSE	FALSE	FALSE	FALSE	Autosomal	FALSE	FALSE
P2RX3	FALSE	TRUE	FALSE	FALSE	FALSE	FALSE	Autosomal	FALSE	FALSE
AP000790.2	FALSE	TRUE	FALSE	FALSE	FALSE	FALSE	Autosomal	FALSE	FALSE
AP002754.1	FALSE	TRUE	FALSE	FALSE	FALSE	FALSE	Autosomal	FALSE	FALSE
AP000753.1	FALSE	TRUE	FALSE	FALSE	FALSE	FALSE	Autosomal	FALSE	FALSE
AP001107.4	FALSE	TRUE	FALSE	FALSE	FALSE	FALSE	Autosomal	FALSE	FALSE
AP001107.1	FALSE	TRUE	FALSE	FALSE	FALSE	FALSE	Autosomal	FALSE	FALSE
ACTN3	FALSE	TRUE	FALSE	FALSE	FALSE	FALSE	Autosomal	FALSE	FALSE
TBC1D10C	FALSE	TRUE	FALSE	FALSE	FALSE	FALSE	Autosomal	FALSE	FALSE
AP003065.1	FALSE	TRUE	FALSE	FALSE	FALSE	FALSE	Autosomal	FALSE	FALSE
CHRDL2	FALSE	TRUE	FALSE	FALSE	FALSE	FALSE	Autosomal	FALSE	FALSE
AP001922.1	FALSE	TRUE	FALSE	FALSE	FALSE	FALSE	Autosomal	FALSE	FALSE
AP000873.3	FALSE	TRUE	FALSE	FALSE	FALSE	FALSE	Autosomal	FALSE	FALSE
AP003128.1	FALSE	TRUE	FALSE	FALSE	FALSE	FALSE	Autosomal	FALSE	FALSE
AP000722.1	FALSE	TRUE	FALSE	FALSE	FALSE	FALSE	Autosomal	FALSE	FALSE
AP003123.1	FALSE	TRUE	FALSE	FALSE	FALSE	FALSE	Autosomal	FALSE	FALSE
AP000880.1	FALSE	TRUE	FALSE	FALSE	FALSE	FALSE	Autosomal	FALSE	FALSE
NXPE1	FALSE	TRUE	FALSE	FALSE	FALSE	FALSE	Autosomal	FALSE	FALSE
AP000977.1	FALSE	TRUE	FALSE	FALSE	FALSE	FALSE	Autosomal	FALSE	FALSE
OR8D4	FALSE	TRUE	FALSE	FALSE	FALSE	FALSE	Autosomal	FALSE	FALSE
PANX3	FALSE	TRUE	FALSE	FALSE	FALSE	FALSE	Autosomal	FALSE	FALSE
AP000842.1	FALSE	TRUE	FALSE	FALSE	FALSE	FALSE	Autosomal	FALSE	FALSE
AP003121.1	FALSE	TRUE	FALSE	FALSE	FALSE	FALSE	Autosomal	FALSE	FALSE
LINC02098	FALSE	TRUE	FALSE	FALSE	FALSE	FALSE	Autosomal	FALSE	FALSE
AP000844.1	FALSE	TRUE	FALSE	FALSE	FALSE	FALSE	Autosomal	FALSE	FALSE
AP001979.2	FALSE	TRUE	FALSE	FALSE	FALSE	FALSE	Autosomal	FALSE	FALSE
AP004550.1	FALSE	TRUE	FALSE	FALSE	FALSE	FALSE	Autosomal	FALSE	FALSE
AP001999.1	FALSE	TRUE	FALSE	FALSE	FALSE	FALSE	Autosomal	FALSE	FALSE
AL357833.1	FALSE	TRUE	FALSE	FALSE	FALSE	FALSE	Autosomal	FALSE	FALSE
AL450322.1	FALSE	TRUE	FALSE	FALSE	FALSE	FALSE	Autosomal	FALSE	FALSE
CALML3-AS1	FALSE	TRUE	FALSE	FALSE	FALSE	FALSE	Autosomal	FALSE	FALSE
AC025946.1	FALSE	TRUE	FALSE	FALSE	FALSE	FALSE	Autosomal	FALSE	FALSE
AL583859.1	FALSE	TRUE	FALSE	FALSE	FALSE	FALSE	Autosomal	FALSE	FALSE
AL512770.1	FALSE	TRUE	FALSE	FALSE	FALSE	FALSE	Autosomal	FALSE	FALSE
AL607028.1	FALSE	TRUE	FALSE	FALSE	FALSE	FALSE	Autosomal	FALSE	FALSE
AL355339.1	FALSE	TRUE	FALSE	FALSE	FALSE	FALSE	Autosomal	FALSE	FALSE
PCAT5	FALSE	TRUE	FALSE	FALSE	FALSE	FALSE	Autosomal	FALSE	FALSE
AL135791.1	FALSE	TRUE	FALSE	FALSE	FALSE	FALSE	Autosomal	FALSE	FALSE
OR13A1	FALSE	TRUE	FALSE	FALSE	FALSE	FALSE	Autosomal	FALSE	FALSE
ANXA8	FALSE	TRUE	FALSE	FALSE	FALSE	FALSE	Autosomal	FALSE	FALSE
AC026391.1	FALSE	TRUE	FALSE	FALSE	FALSE	FALSE	Autosomal	FALSE	FALSE
AC022398.1	FALSE	TRUE	FALSE	FALSE	FALSE	FALSE	Autosomal	FALSE	FALSE
TACR2	FALSE	TRUE	FALSE	FALSE	FALSE	FALSE	Autosomal	FALSE	FALSE
UNC5B-AS1	FALSE	TRUE	FALSE	FALSE	FALSE	FALSE	Autosomal	FALSE	FALSE
AL133481.3	FALSE	TRUE	FALSE	FALSE	FALSE	FALSE	Autosomal	FALSE	FALSE
AL136982.2	FALSE	TRUE	FALSE	FALSE	FALSE	FALSE	Autosomal	FALSE	FALSE
AL391704.1	FALSE	TRUE	FALSE	FALSE	FALSE	FALSE	Autosomal	FALSE	FALSE
ANKRD1	FALSE	TRUE	FALSE	FALSE	FALSE	FALSE	Autosomal	FALSE	FALSE
PAX2	FALSE	TRUE	FALSE	FALSE	FALSE	FALSE	Autosomal	FALSE	FALSE
ELOVL3	FALSE	TRUE	FALSE	FALSE	FALSE	FALSE	Autosomal	FALSE	FALSE
CALHM1	FALSE	TRUE	FALSE	FALSE	FALSE	FALSE	Autosomal	FALSE	FALSE
TECTB	FALSE	TRUE	FALSE	FALSE	FALSE	FALSE	Autosomal	FALSE	FALSE
NRAP	FALSE	TRUE	FALSE	FALSE	FALSE	FALSE	Autosomal	FALSE	FALSE
PNLIPRP3	FALSE	TRUE	FALSE	FALSE	FALSE	FALSE	Autosomal	FALSE	FALSE
AL731566.1	FALSE	TRUE	FALSE	FALSE	FALSE	FALSE	Autosomal	FALSE	FALSE
AL357127.1	FALSE	TRUE	FALSE	FALSE	FALSE	FALSE	Autosomal	FALSE	FALSE
AL390763.2	FALSE	TRUE	FALSE	FALSE	FALSE	FALSE	Autosomal	FALSE	FALSE
TEX52	FALSE	TRUE	FALSE	FALSE	FALSE	FALSE	Autosomal	FALSE	FALSE
AC006206.2	FALSE	TRUE	FALSE	FALSE	FALSE	FALSE	Autosomal	FALSE	FALSE
CD27	FALSE	TRUE	FALSE	FALSE	FALSE	FALSE	Autosomal	FALSE	FALSE
LAG3	FALSE	TRUE	FALSE	FALSE	FALSE	FALSE	Autosomal	FALSE	FALSE
LINC02367	FALSE	TRUE	FALSE	FALSE	FALSE	FALSE	Autosomal	FALSE	FALSE
PDE6H	FALSE	TRUE	FALSE	FALSE	FALSE	FALSE	Autosomal	FALSE	FALSE
AC087242.1	FALSE	TRUE	FALSE	FALSE	FALSE	FALSE	Autosomal	FALSE	FALSE
AC092794.2	FALSE	TRUE	FALSE	FALSE	FALSE	FALSE	Autosomal	FALSE	FALSE
AC009509.2	FALSE	TRUE	FALSE	FALSE	FALSE	FALSE	Autosomal	FALSE	FALSE
AC008083.1	FALSE	TRUE	FALSE	FALSE	FALSE	FALSE	Autosomal	FALSE	FALSE
LINC02416	FALSE	TRUE	FALSE	FALSE	FALSE	FALSE	Autosomal	FALSE	FALSE
AC068987.2	FALSE	TRUE	FALSE	FALSE	FALSE	FALSE	Autosomal	FALSE	FALSE
LINC00592	FALSE	TRUE	FALSE	FALSE	FALSE	FALSE	Autosomal	FALSE	FALSE
KRT7	FALSE	TRUE	FALSE	FALSE	FALSE	FALSE	Autosomal	FALSE	FALSE
KRT81	FALSE	TRUE	FALSE	FALSE	FALSE	FALSE	Autosomal	FALSE	FALSE
ESPL1	FALSE	TRUE	FALSE	FALSE	FALSE	FALSE	Autosomal	FALSE	FALSE
AC023509.3	FALSE	TRUE	FALSE	FALSE	FALSE	FALSE	Autosomal	FALSE	FALSE
MUCL1	FALSE	TRUE	FALSE	FALSE	FALSE	FALSE	Autosomal	FALSE	FALSE
AC034102.8	FALSE	TRUE	FALSE	FALSE	FALSE	FALSE	Autosomal	FALSE	FALSE
AC083805.2	FALSE	TRUE	FALSE	FALSE	FALSE	FALSE	Autosomal	FALSE	FALSE
AC025576.2	FALSE	TRUE	FALSE	FALSE	FALSE	FALSE	Autosomal	FALSE	FALSE
AC074031.1	FALSE	TRUE	FALSE	FALSE	FALSE	FALSE	Autosomal	FALSE	FALSE
AC010201.1	FALSE	TRUE	FALSE	FALSE	FALSE	FALSE	Autosomal	FALSE	FALSE
AC112481.1	FALSE	TRUE	FALSE	FALSE	FALSE	FALSE	Autosomal	FALSE	FALSE
AC117377.1	FALSE	TRUE	FALSE	FALSE	FALSE	FALSE	Autosomal	FALSE	FALSE
AC010203.2	FALSE	TRUE	FALSE	FALSE	FALSE	FALSE	Autosomal	FALSE	FALSE
LINC01405	FALSE	TRUE	FALSE	FALSE	FALSE	FALSE	Autosomal	FALSE	FALSE
LINC02463	FALSE	TRUE	FALSE	FALSE	FALSE	FALSE	Autosomal	FALSE	FALSE
AC084880.2	FALSE	TRUE	FALSE	FALSE	FALSE	FALSE	Autosomal	FALSE	FALSE
AC073912.1	FALSE	TRUE	FALSE	FALSE	FALSE	FALSE	Autosomal	FALSE	FALSE
AC148477.1	FALSE	TRUE	FALSE	FALSE	FALSE	FALSE	Autosomal	FALSE	FALSE
LRCOL1	FALSE	TRUE	FALSE	FALSE	FALSE	FALSE	Autosomal	FALSE	FALSE
LINC00387	FALSE	TRUE	FALSE	FALSE	FALSE	FALSE	Autosomal	FALSE	FALSE
AL356259.1	FALSE	TRUE	FALSE	FALSE	FALSE	FALSE	Autosomal	FALSE	FALSE
USP12-AS1	FALSE	TRUE	FALSE	FALSE	FALSE	FALSE	Autosomal	FALSE	FALSE
LINC00384	FALSE	TRUE	FALSE	FALSE	FALSE	FALSE	Autosomal	FALSE	FALSE
LINC00427	FALSE	TRUE	FALSE	FALSE	FALSE	FALSE	Autosomal	FALSE	FALSE
LINC00398	FALSE	TRUE	FALSE	FALSE	FALSE	FALSE	Autosomal	FALSE	FALSE
CSNK1A1L	FALSE	TRUE	FALSE	FALSE	FALSE	FALSE	Autosomal	FALSE	FALSE
AL589745.1	FALSE	TRUE	FALSE	FALSE	FALSE	FALSE	Autosomal	FALSE	FALSE
RB1-DT	FALSE	TRUE	FALSE	FALSE	FALSE	FALSE	Autosomal	FALSE	FALSE
LINC00558	FALSE	TRUE	FALSE	FALSE	FALSE	FALSE	Autosomal	FALSE	FALSE
LINC01442	FALSE	TRUE	FALSE	FALSE	FALSE	FALSE	Autosomal	FALSE	FALSE
LINC01052	FALSE	TRUE	FALSE	FALSE	FALSE	FALSE	Autosomal	FALSE	FALSE
LINC00383	FALSE	TRUE	FALSE	FALSE	FALSE	FALSE	Autosomal	FALSE	FALSE
AL354896.1	FALSE	TRUE	FALSE	FALSE	FALSE	FALSE	Autosomal	FALSE	FALSE
OXGR1	FALSE	TRUE	FALSE	FALSE	FALSE	FALSE	Autosomal	FALSE	FALSE
LINC00456	FALSE	TRUE	FALSE	FALSE	FALSE	FALSE	Autosomal	FALSE	FALSE
AL359502.1	FALSE	TRUE	FALSE	FALSE	FALSE	FALSE	Autosomal	FALSE	FALSE
DOCK9-AS1	FALSE	TRUE	FALSE	FALSE	FALSE	FALSE	Autosomal	FALSE	FALSE
AL162574.1	FALSE	TRUE	FALSE	FALSE	FALSE	FALSE	Autosomal	FALSE	FALSE
LINC00565	FALSE	TRUE	FALSE	FALSE	FALSE	FALSE	Autosomal	FALSE	FALSE
AL160396.1	FALSE	TRUE	FALSE	FALSE	FALSE	FALSE	Autosomal	FALSE	FALSE
OR6J1	FALSE	TRUE	FALSE	FALSE	FALSE	FALSE	Autosomal	FALSE	FALSE
AL133372.2	FALSE	TRUE	FALSE	FALSE	FALSE	FALSE	Autosomal	FALSE	FALSE
AL162464.1	FALSE	TRUE	FALSE	FALSE	FALSE	FALSE	Autosomal	FALSE	FALSE
LINC00517	FALSE	TRUE	FALSE	FALSE	FALSE	FALSE	Autosomal	FALSE	FALSE
AL392023.1	FALSE	TRUE	FALSE	FALSE	FALSE	FALSE	Autosomal	FALSE	FALSE
AL352977.2	FALSE	TRUE	FALSE	FALSE	FALSE	FALSE	Autosomal	FALSE	FALSE
AL358334.1	FALSE	TRUE	FALSE	FALSE	FALSE	FALSE	Autosomal	FALSE	FALSE
AL358332.1	FALSE	TRUE	FALSE	FALSE	FALSE	FALSE	Autosomal	FALSE	FALSE
GPX2	FALSE	TRUE	FALSE	FALSE	FALSE	FALSE	Autosomal	FALSE	FALSE
AC004817.3	FALSE	TRUE	FALSE	FALSE	FALSE	FALSE	Autosomal	FALSE	FALSE
AL442663.3	FALSE	TRUE	FALSE	FALSE	FALSE	FALSE	Autosomal	FALSE	FALSE
LINC01629	FALSE	TRUE	FALSE	FALSE	FALSE	FALSE	Autosomal	FALSE	FALSE
AL157688.1	FALSE	TRUE	FALSE	FALSE	FALSE	FALSE	Autosomal	FALSE	FALSE
LINC02330	FALSE	TRUE	FALSE	FALSE	FALSE	FALSE	Autosomal	FALSE	FALSE
AL512791.2	FALSE	TRUE	FALSE	FALSE	FALSE	FALSE	Autosomal	FALSE	FALSE
AL355102.2	FALSE	TRUE	FALSE	FALSE	FALSE	FALSE	Autosomal	FALSE	FALSE
LINC02325	FALSE	TRUE	FALSE	FALSE	FALSE	FALSE	Autosomal	FALSE	FALSE
AL157871.1	FALSE	TRUE	FALSE	FALSE	FALSE	FALSE	Autosomal	FALSE	FALSE
AL132709.1	FALSE	TRUE	FALSE	FALSE	FALSE	FALSE	Autosomal	FALSE	FALSE
AL049836.1	FALSE	TRUE	FALSE	FALSE	FALSE	FALSE	Autosomal	FALSE	FALSE
AMN	FALSE	TRUE	FALSE	FALSE	FALSE	FALSE	Autosomal	FALSE	FALSE
LINC02280	FALSE	TRUE	FALSE	FALSE	FALSE	FALSE	Autosomal	FALSE	FALSE
AL583722.1	FALSE	TRUE	FALSE	FALSE	FALSE	FALSE	Autosomal	FALSE	FALSE
AC022613.2	FALSE	TRUE	FALSE	FALSE	FALSE	FALSE	Autosomal	FALSE	FALSE
AC009562.1	FALSE	TRUE	FALSE	FALSE	FALSE	FALSE	Autosomal	FALSE	FALSE
AC123768.1	FALSE	TRUE	FALSE	FALSE	FALSE	FALSE	Autosomal	FALSE	FALSE
AC010809.3	FALSE	TRUE	FALSE	FALSE	FALSE	FALSE	Autosomal	FALSE	FALSE
AC078909.2	FALSE	TRUE	FALSE	FALSE	FALSE	FALSE	Autosomal	FALSE	FALSE
SPINT1-AS1	FALSE	TRUE	FALSE	FALSE	FALSE	FALSE	Autosomal	FALSE	FALSE
LINC01491	FALSE	TRUE	FALSE	FALSE	FALSE	FALSE	Autosomal	FALSE	FALSE
BCL2L10	FALSE	TRUE	FALSE	FALSE	FALSE	FALSE	Autosomal	FALSE	FALSE
LINC02206	FALSE	TRUE	FALSE	FALSE	FALSE	FALSE	Autosomal	FALSE	FALSE
AC012568.1	FALSE	TRUE	FALSE	FALSE	FALSE	FALSE	Autosomal	FALSE	FALSE
AC100827.4	FALSE	TRUE	FALSE	FALSE	FALSE	FALSE	Autosomal	FALSE	FALSE
STRA6	FALSE	TRUE	FALSE	FALSE	FALSE	FALSE	Autosomal	FALSE	FALSE
AC100835.2	FALSE	TRUE	FALSE	FALSE	FALSE	FALSE	Autosomal	FALSE	FALSE
AC105020.5	FALSE	TRUE	FALSE	FALSE	FALSE	FALSE	Autosomal	FALSE	FALSE
AC105020.1	FALSE	TRUE	FALSE	FALSE	FALSE	FALSE	Autosomal	FALSE	FALSE
LINGO1-AS1	FALSE	TRUE	FALSE	FALSE	FALSE	FALSE	Autosomal	FALSE	FALSE
AC090607.3	FALSE	TRUE	FALSE	FALSE	FALSE	FALSE	Autosomal	FALSE	FALSE
AC023034.2	FALSE	TRUE	FALSE	FALSE	FALSE	FALSE	Autosomal	FALSE	FALSE
AC021739.4	FALSE	TRUE	FALSE	FALSE	FALSE	FALSE	Autosomal	FALSE	FALSE
AC021739.5	FALSE	TRUE	FALSE	FALSE	FALSE	FALSE	Autosomal	FALSE	FALSE
AC016987.1	FALSE	TRUE	FALSE	FALSE	FALSE	FALSE	Autosomal	FALSE	FALSE
LINC00930	FALSE	TRUE	FALSE	FALSE	FALSE	FALSE	Autosomal	FALSE	FALSE
AC069029.1	FALSE	TRUE	FALSE	FALSE	FALSE	FALSE	Autosomal	FALSE	FALSE
Z69666.1	FALSE	TRUE	FALSE	FALSE	FALSE	FALSE	Autosomal	FALSE	FALSE
MSLNL	FALSE	TRUE	FALSE	FALSE	FALSE	FALSE	Autosomal	FALSE	FALSE
GNG13	FALSE	TRUE	FALSE	FALSE	FALSE	FALSE	Autosomal	FALSE	FALSE
AL031600.3	FALSE	TRUE	FALSE	FALSE	FALSE	FALSE	Autosomal	FALSE	FALSE
KREMEN2	FALSE	TRUE	FALSE	FALSE	FALSE	FALSE	Autosomal	FALSE	FALSE
AC007613.1	FALSE	TRUE	FALSE	FALSE	FALSE	FALSE	Autosomal	FALSE	FALSE
AC010401.1	FALSE	TRUE	FALSE	FALSE	FALSE	FALSE	Autosomal	FALSE	FALSE
AC136624.2	FALSE	TRUE	FALSE	FALSE	FALSE	FALSE	Autosomal	FALSE	FALSE
AC092326.1	FALSE	TRUE	FALSE	FALSE	FALSE	FALSE	Autosomal	FALSE	FALSE
ANKS4B	FALSE	TRUE	FALSE	FALSE	FALSE	FALSE	Autosomal	FALSE	FALSE
AC009158.1	FALSE	TRUE	FALSE	FALSE	FALSE	FALSE	Autosomal	FALSE	FALSE
AC109460.1	FALSE	TRUE	FALSE	FALSE	FALSE	FALSE	Autosomal	FALSE	FALSE
AC009093.4	FALSE	TRUE	FALSE	FALSE	FALSE	FALSE	Autosomal	FALSE	FALSE
AC012645.3	FALSE	TRUE	FALSE	FALSE	FALSE	FALSE	Autosomal	FALSE	FALSE
PYDC1	FALSE	TRUE	FALSE	FALSE	FALSE	FALSE	Autosomal	FALSE	FALSE
ITGAD	FALSE	TRUE	FALSE	FALSE	FALSE	FALSE	Autosomal	FALSE	FALSE
AC026471.5	FALSE	TRUE	FALSE	FALSE	FALSE	FALSE	Autosomal	FALSE	FALSE
TP53TG3D	FALSE	TRUE	FALSE	FALSE	FALSE	FALSE	Autosomal	FALSE	FALSE
AC141257.2	FALSE	TRUE	FALSE	FALSE	FALSE	FALSE	Autosomal	FALSE	FALSE
AC092368.3	FALSE	TRUE	FALSE	FALSE	FALSE	FALSE	Autosomal	FALSE	FALSE
AC007728.1	FALSE	TRUE	FALSE	FALSE	FALSE	FALSE	Autosomal	FALSE	FALSE
TEPP	FALSE	TRUE	FALSE	FALSE	FALSE	FALSE	Autosomal	FALSE	FALSE
PRSS54	FALSE	TRUE	FALSE	FALSE	FALSE	FALSE	Autosomal	FALSE	FALSE
LINC02137	FALSE	TRUE	FALSE	FALSE	FALSE	FALSE	Autosomal	FALSE	FALSE
AGRP	FALSE	TRUE	FALSE	FALSE	FALSE	FALSE	Autosomal	FALSE	FALSE
AC026464.4	FALSE	TRUE	FALSE	FALSE	FALSE	FALSE	Autosomal	FALSE	FALSE
AC027281.1	FALSE	TRUE	FALSE	FALSE	FALSE	FALSE	Autosomal	FALSE	FALSE
CHST4	FALSE	TRUE	FALSE	FALSE	FALSE	FALSE	Autosomal	FALSE	FALSE
AC009120.3	FALSE	TRUE	FALSE	FALSE	FALSE	FALSE	Autosomal	FALSE	FALSE
AC092718.5	FALSE	TRUE	FALSE	FALSE	FALSE	FALSE	Autosomal	FALSE	FALSE
HSD17B2	FALSE	TRUE	FALSE	FALSE	FALSE	FALSE	Autosomal	FALSE	FALSE
AC135012.1	FALSE	TRUE	FALSE	FALSE	FALSE	FALSE	Autosomal	FALSE	FALSE
AC138028.1	FALSE	TRUE	FALSE	FALSE	FALSE	FALSE	Autosomal	FALSE	FALSE
AC141424.1	FALSE	TRUE	FALSE	FALSE	FALSE	FALSE	Autosomal	FALSE	FALSE
AC015853.2	FALSE	TRUE	FALSE	FALSE	FALSE	FALSE	Autosomal	FALSE	FALSE
AC130343.2	FALSE	TRUE	FALSE	FALSE	FALSE	FALSE	Autosomal	FALSE	FALSE
AC090617.3	FALSE	TRUE	FALSE	FALSE	FALSE	FALSE	Autosomal	FALSE	FALSE
ALOX15B	FALSE	TRUE	FALSE	FALSE	FALSE	FALSE	Autosomal	FALSE	FALSE
AC129492.3	FALSE	TRUE	FALSE	FALSE	FALSE	FALSE	Autosomal	FALSE	FALSE
CCDC42	FALSE	TRUE	FALSE	FALSE	FALSE	FALSE	Autosomal	FALSE	FALSE
TMEM238L	FALSE	TRUE	FALSE	FALSE	FALSE	FALSE	Autosomal	FALSE	FALSE
AC005324.1	FALSE	TRUE	FALSE	FALSE	FALSE	FALSE	Autosomal	FALSE	FALSE
AC005722.2	FALSE	TRUE	FALSE	FALSE	FALSE	FALSE	Autosomal	FALSE	FALSE
AC068418.2	FALSE	TRUE	FALSE	FALSE	FALSE	FALSE	Autosomal	FALSE	FALSE
AC138761.3	FALSE	TRUE	FALSE	FALSE	FALSE	FALSE	Autosomal	FALSE	FALSE
AC116407.1	FALSE	TRUE	FALSE	FALSE	FALSE	FALSE	Autosomal	FALSE	FALSE
AC079336.5	FALSE	TRUE	FALSE	FALSE	FALSE	FALSE	Autosomal	FALSE	FALSE
AC084809.2	FALSE	TRUE	FALSE	FALSE	FALSE	FALSE	Autosomal	FALSE	FALSE
SPACA3	FALSE	TRUE	FALSE	FALSE	FALSE	FALSE	Autosomal	FALSE	FALSE
AC011824.1	FALSE	TRUE	FALSE	FALSE	FALSE	FALSE	Autosomal	FALSE	FALSE
AC015849.5	FALSE	TRUE	FALSE	FALSE	FALSE	FALSE	Autosomal	FALSE	FALSE
CCL15-CCL14	FALSE	TRUE	FALSE	FALSE	FALSE	FALSE	Autosomal	FALSE	FALSE
AC243829.4	FALSE	TRUE	FALSE	FALSE	FALSE	FALSE	Autosomal	FALSE	FALSE
TBC1D3I	FALSE	TRUE	FALSE	FALSE	FALSE	FALSE	Autosomal	FALSE	FALSE
LHX1	FALSE	TRUE	FALSE	FALSE	FALSE	FALSE	Autosomal	FALSE	FALSE
TBC1D3	FALSE	TRUE	FALSE	FALSE	FALSE	FALSE	Autosomal	FALSE	FALSE
AC006449.6	FALSE	TRUE	FALSE	FALSE	FALSE	FALSE	Autosomal	FALSE	FALSE
AC006449.3	FALSE	TRUE	FALSE	FALSE	FALSE	FALSE	Autosomal	FALSE	FALSE
WNK4	FALSE	TRUE	FALSE	FALSE	FALSE	FALSE	Autosomal	FALSE	FALSE
AC018521.2	FALSE	TRUE	FALSE	FALSE	FALSE	FALSE	Autosomal	FALSE	FALSE
IGF2BP1	FALSE	TRUE	FALSE	FALSE	FALSE	FALSE	Autosomal	FALSE	FALSE
DLX4	FALSE	TRUE	FALSE	FALSE	FALSE	FALSE	Autosomal	FALSE	FALSE
AC009720.2	FALSE	TRUE	FALSE	FALSE	FALSE	FALSE	Autosomal	FALSE	FALSE
AC091059.1	FALSE	TRUE	FALSE	FALSE	FALSE	FALSE	Autosomal	FALSE	FALSE
C17orf64	FALSE	TRUE	FALSE	FALSE	FALSE	FALSE	Autosomal	FALSE	FALSE
AC005828.1	FALSE	TRUE	FALSE	FALSE	FALSE	FALSE	Autosomal	FALSE	FALSE
AC002546.1	FALSE	TRUE	FALSE	FALSE	FALSE	FALSE	Autosomal	FALSE	FALSE
LINC02003	FALSE	TRUE	FALSE	FALSE	FALSE	FALSE	Autosomal	FALSE	FALSE
AC124804.1	FALSE	TRUE	FALSE	FALSE	FALSE	FALSE	Autosomal	FALSE	FALSE
EVPL	FALSE	TRUE	FALSE	FALSE	FALSE	FALSE	Autosomal	FALSE	FALSE
AC005837.3	FALSE	TRUE	FALSE	FALSE	FALSE	FALSE	Autosomal	FALSE	FALSE
C17orf99	FALSE	TRUE	FALSE	FALSE	FALSE	FALSE	Autosomal	FALSE	FALSE
TK1	FALSE	TRUE	FALSE	FALSE	FALSE	FALSE	Autosomal	FALSE	FALSE
AC087645.2	FALSE	TRUE	FALSE	FALSE	FALSE	FALSE	Autosomal	FALSE	FALSE
AC127496.5	FALSE	TRUE	FALSE	FALSE	FALSE	FALSE	Autosomal	FALSE	FALSE
AC139099.2	FALSE	TRUE	FALSE	FALSE	FALSE	FALSE	Autosomal	FALSE	FALSE
LINC01925	FALSE	TRUE	FALSE	FALSE	FALSE	FALSE	Autosomal	FALSE	FALSE
AC019183.1	FALSE	TRUE	FALSE	FALSE	FALSE	FALSE	Autosomal	FALSE	FALSE
AP001109.1	FALSE	TRUE	FALSE	FALSE	FALSE	FALSE	Autosomal	FALSE	FALSE
AP001542.3	FALSE	TRUE	FALSE	FALSE	FALSE	FALSE	Autosomal	FALSE	FALSE
AP005264.4	FALSE	TRUE	FALSE	FALSE	FALSE	FALSE	Autosomal	FALSE	FALSE
AP005131.3	FALSE	TRUE	FALSE	FALSE	FALSE	FALSE	Autosomal	FALSE	FALSE
AC022809.1	FALSE	TRUE	FALSE	FALSE	FALSE	FALSE	Autosomal	FALSE	FALSE
LINC01908	FALSE	TRUE	FALSE	FALSE	FALSE	FALSE	Autosomal	FALSE	FALSE
DSC1	FALSE	TRUE	FALSE	FALSE	FALSE	FALSE	Autosomal	FALSE	FALSE
DSG3	FALSE	TRUE	FALSE	FALSE	FALSE	FALSE	Autosomal	FALSE	FALSE
AC011825.2	FALSE	TRUE	FALSE	FALSE	FALSE	FALSE	Autosomal	FALSE	FALSE
AC104985.1	FALSE	TRUE	FALSE	FALSE	FALSE	FALSE	Autosomal	FALSE	FALSE
AC068506.1	FALSE	TRUE	FALSE	FALSE	FALSE	FALSE	Autosomal	FALSE	FALSE
AC116447.1	FALSE	TRUE	FALSE	FALSE	FALSE	FALSE	Autosomal	FALSE	FALSE
SKA1	FALSE	TRUE	FALSE	FALSE	FALSE	FALSE	Autosomal	FALSE	FALSE
SERPINB5	FALSE	TRUE	FALSE	FALSE	FALSE	FALSE	Autosomal	FALSE	FALSE
SERPINB11	FALSE	TRUE	FALSE	FALSE	FALSE	FALSE	Autosomal	FALSE	FALSE
AC026585.1	FALSE	TRUE	FALSE	FALSE	FALSE	FALSE	Autosomal	FALSE	FALSE
AC068254.1	FALSE	TRUE	FALSE	FALSE	FALSE	FALSE	Autosomal	FALSE	FALSE
LINC01899	FALSE	TRUE	FALSE	FALSE	FALSE	FALSE	Autosomal	FALSE	FALSE
C18orf63	FALSE	TRUE	FALSE	FALSE	FALSE	FALSE	Autosomal	FALSE	FALSE
TGM6	FALSE	TRUE	FALSE	FALSE	FALSE	FALSE	Autosomal	FALSE	FALSE
AL109935.1	FALSE	TRUE	FALSE	FALSE	FALSE	FALSE	Autosomal	FALSE	FALSE
AL050403.1	FALSE	TRUE	FALSE	FALSE	FALSE	FALSE	Autosomal	FALSE	FALSE
AL161938.1	FALSE	TRUE	FALSE	FALSE	FALSE	FALSE	Autosomal	FALSE	FALSE
AL121892.1	FALSE	TRUE	FALSE	FALSE	FALSE	FALSE	Autosomal	FALSE	FALSE
AL049646.1	FALSE	TRUE	FALSE	FALSE	FALSE	FALSE	Autosomal	FALSE	FALSE
AL121772.1	FALSE	TRUE	FALSE	FALSE	FALSE	FALSE	Autosomal	FALSE	FALSE
AL031673.1	FALSE	TRUE	FALSE	FALSE	FALSE	FALSE	Autosomal	FALSE	FALSE
AL133343.2	FALSE	TRUE	FALSE	FALSE	FALSE	FALSE	Autosomal	FALSE	FALSE
AL109827.1	FALSE	TRUE	FALSE	FALSE	FALSE	FALSE	Autosomal	FALSE	FALSE
LINC01620	FALSE	TRUE	FALSE	FALSE	FALSE	FALSE	Autosomal	FALSE	FALSE
WFDC8	FALSE	TRUE	FALSE	FALSE	FALSE	FALSE	Autosomal	FALSE	FALSE
WFDC9	FALSE	TRUE	FALSE	FALSE	FALSE	FALSE	Autosomal	FALSE	FALSE
WFDC13	FALSE	TRUE	FALSE	FALSE	FALSE	FALSE	Autosomal	FALSE	FALSE
AL031687.1	FALSE	TRUE	FALSE	FALSE	FALSE	FALSE	Autosomal	FALSE	FALSE
AL031666.1	FALSE	TRUE	FALSE	FALSE	FALSE	FALSE	Autosomal	FALSE	FALSE
LINC01270	FALSE	TRUE	FALSE	FALSE	FALSE	FALSE	Autosomal	FALSE	FALSE
AL050327.1	FALSE	TRUE	FALSE	FALSE	FALSE	FALSE	Autosomal	FALSE	FALSE
AL117372.1	FALSE	TRUE	FALSE	FALSE	FALSE	FALSE	Autosomal	FALSE	FALSE
AL162457.1	FALSE	TRUE	FALSE	FALSE	FALSE	FALSE	Autosomal	FALSE	FALSE
RBBP8NL	FALSE	TRUE	FALSE	FALSE	FALSE	FALSE	Autosomal	FALSE	FALSE
SMIM24	FALSE	TRUE	FALSE	FALSE	FALSE	FALSE	Autosomal	FALSE	FALSE
AC011444.2	FALSE	TRUE	FALSE	FALSE	FALSE	FALSE	Autosomal	FALSE	FALSE
AC011471.2	FALSE	TRUE	FALSE	FALSE	FALSE	FALSE	Autosomal	FALSE	FALSE
FCER2	FALSE	TRUE	FALSE	FALSE	FALSE	FALSE	Autosomal	FALSE	FALSE
MBD3L1	FALSE	TRUE	FALSE	FALSE	FALSE	FALSE	Autosomal	FALSE	FALSE
ZNF426-DT	FALSE	TRUE	FALSE	FALSE	FALSE	FALSE	Autosomal	FALSE	FALSE
AC114271.1	FALSE	TRUE	FALSE	FALSE	FALSE	FALSE	Autosomal	FALSE	FALSE
AC011446.1	FALSE	TRUE	FALSE	FALSE	FALSE	FALSE	Autosomal	FALSE	FALSE
CCDC105	FALSE	TRUE	FALSE	FALSE	FALSE	FALSE	Autosomal	FALSE	FALSE
AC004257.1	FALSE	TRUE	FALSE	FALSE	FALSE	FALSE	Autosomal	FALSE	FALSE
AC008894.2	FALSE	TRUE	FALSE	FALSE	FALSE	FALSE	Autosomal	FALSE	FALSE
AC007192.1	FALSE	TRUE	FALSE	FALSE	FALSE	FALSE	Autosomal	FALSE	FALSE
AC005387.1	FALSE	TRUE	FALSE	FALSE	FALSE	FALSE	Autosomal	FALSE	FALSE
AC005197.1	FALSE	TRUE	FALSE	FALSE	FALSE	FALSE	Autosomal	FALSE	FALSE
ZNF723	FALSE	TRUE	FALSE	FALSE	FALSE	FALSE	Autosomal	FALSE	FALSE
ERVK-28	FALSE	TRUE	FALSE	FALSE	FALSE	FALSE	Autosomal	FALSE	FALSE
AC008474.1	FALSE	TRUE	FALSE	FALSE	FALSE	FALSE	Autosomal	FALSE	FALSE
CEBPA-DT	FALSE	TRUE	FALSE	FALSE	FALSE	FALSE	Autosomal	FALSE	FALSE
AC008747.1	FALSE	TRUE	FALSE	FALSE	FALSE	FALSE	Autosomal	FALSE	FALSE
PRODH2	FALSE	TRUE	FALSE	FALSE	FALSE	FALSE	Autosomal	FALSE	FALSE
KIRREL2	FALSE	TRUE	FALSE	FALSE	FALSE	FALSE	Autosomal	FALSE	FALSE
AC022148.1	FALSE	TRUE	FALSE	FALSE	FALSE	FALSE	Autosomal	FALSE	FALSE
GGN	FALSE	TRUE	FALSE	FALSE	FALSE	FALSE	Autosomal	FALSE	FALSE
CYP2B6	FALSE	TRUE	FALSE	FALSE	FALSE	FALSE	Autosomal	FALSE	FALSE
AC006213.1	FALSE	TRUE	FALSE	FALSE	FALSE	FALSE	Autosomal	FALSE	FALSE
AC011530.1	FALSE	TRUE	FALSE	FALSE	FALSE	FALSE	Autosomal	FALSE	FALSE
ELSPBP1	FALSE	TRUE	FALSE	FALSE	FALSE	FALSE	Autosomal	FALSE	FALSE
PLA2G4C-AS1	FALSE	TRUE	FALSE	FALSE	FALSE	FALSE	Autosomal	FALSE	FALSE
AC010643.1	FALSE	TRUE	FALSE	FALSE	FALSE	FALSE	Autosomal	FALSE	FALSE
AC011452.1	FALSE	TRUE	FALSE	FALSE	FALSE	FALSE	Autosomal	FALSE	FALSE
FPR2	FALSE	TRUE	FALSE	FALSE	FALSE	FALSE	Autosomal	FALSE	FALSE
NLRP11	FALSE	TRUE	FALSE	FALSE	FALSE	FALSE	Autosomal	FALSE	FALSE
AC005498.1	FALSE	TRUE	FALSE	FALSE	FALSE	FALSE	Autosomal	FALSE	FALSE
AC007663.2	FALSE	TRUE	FALSE	FALSE	FALSE	FALSE	Autosomal	FALSE	FALSE
AP000550.1	FALSE	TRUE	FALSE	FALSE	FALSE	FALSE	Autosomal	FALSE	FALSE
AP000552.1	FALSE	TRUE	FALSE	FALSE	FALSE	FALSE	Autosomal	FALSE	FALSE
AL008638.3	FALSE	TRUE	FALSE	FALSE	FALSE	FALSE	Autosomal	FALSE	FALSE
AL008638.2	FALSE	TRUE	FALSE	FALSE	FALSE	FALSE	Autosomal	FALSE	FALSE
LINC01638	FALSE	TRUE	FALSE	FALSE	FALSE	FALSE	Autosomal	FALSE	FALSE
LINC02554	FALSE	TRUE	FALSE	FALSE	FALSE	FALSE	Autosomal	FALSE	FALSE
AL121885.2	FALSE	TRUE	FALSE	FALSE	FALSE	FALSE	Autosomal	FALSE	FALSE
C22orf31	FALSE	TRUE	FALSE	FALSE	FALSE	FALSE	Autosomal	FALSE	FALSE
AL021393.1	FALSE	TRUE	FALSE	FALSE	FALSE	FALSE	Autosomal	FALSE	FALSE
IL2RB	FALSE	TRUE	FALSE	FALSE	FALSE	FALSE	Autosomal	FALSE	FALSE
APOBEC3H	FALSE	TRUE	FALSE	FALSE	FALSE	FALSE	Autosomal	FALSE	FALSE
FAM83F	FALSE	TRUE	FALSE	FALSE	FALSE	FALSE	Autosomal	FALSE	FALSE
BIK	FALSE	TRUE	FALSE	FALSE	FALSE	FALSE	Autosomal	FALSE	FALSE
LINC00898	FALSE	TRUE	FALSE	FALSE	FALSE	FALSE	Autosomal	FALSE	FALSE
AL121580.1	FALSE	TRUE	FALSE	FALSE	FALSE	FALSE	Autosomal	FALSE	FALSE
FP325330.3	FALSE	TRUE	FALSE	FALSE	FALSE	FALSE	Autosomal	FALSE	FALSE
FP325330.2	FALSE	TRUE	FALSE	FALSE	FALSE	FALSE	Autosomal	FALSE	FALSE
IL17REL	FALSE	TRUE	FALSE	FALSE	FALSE	FALSE	Autosomal	FALSE	FALSE
SMIM34B	FALSE	TRUE	FALSE	FALSE	FALSE	FALSE	Autosomal	FALSE	FALSE
LINC01667	FALSE	TRUE	FALSE	FALSE	FALSE	FALSE	Autosomal	FALSE	FALSE
AL109761.1	FALSE	TRUE	FALSE	FALSE	FALSE	FALSE	Autosomal	FALSE	FALSE
CHODL-AS1	FALSE	TRUE	FALSE	FALSE	FALSE	FALSE	Autosomal	FALSE	FALSE
AP000959.1	FALSE	TRUE	FALSE	FALSE	FALSE	FALSE	Autosomal	FALSE	FALSE
AP000470.1	FALSE	TRUE	FALSE	FALSE	FALSE	FALSE	Autosomal	FALSE	FALSE
AP000266.1	FALSE	TRUE	FALSE	FALSE	FALSE	FALSE	Autosomal	FALSE	FALSE
RIPPLY3	FALSE	TRUE	FALSE	FALSE	FALSE	FALSE	Autosomal	FALSE	FALSE
AP001412.1	FALSE	TRUE	FALSE	FALSE	FALSE	FALSE	Autosomal	FALSE	FALSE
LINC01700	FALSE	TRUE	FALSE	FALSE	FALSE	FALSE	Autosomal	FALSE	FALSE
AP001610.1	FALSE	TRUE	FALSE	FALSE	FALSE	FALSE	Autosomal	FALSE	FALSE
LINC01679	FALSE	TRUE	FALSE	FALSE	FALSE	FALSE	Autosomal	FALSE	FALSE
BX004987.1	FALSE	TRUE	FALSE	FALSE	FALSE	FALSE	Autosomal	FALSE	FALSE
PLEKHN1	FALSE	TRUE	FALSE	FALSE	FALSE	FALSE	Autosomal	FALSE	FALSE
AL109917.1	FALSE	TRUE	FALSE	FALSE	FALSE	FALSE	Autosomal	FALSE	FALSE
ENO1-AS1	FALSE	TRUE	FALSE	FALSE	FALSE	FALSE	Autosomal	FALSE	FALSE
AL136529.1	FALSE	TRUE	FALSE	FALSE	FALSE	FALSE	Autosomal	FALSE	FALSE
AL080251.1	FALSE	TRUE	FALSE	FALSE	FALSE	FALSE	Autosomal	FALSE	FALSE
LDLRAD2	FALSE	TRUE	FALSE	FALSE	FALSE	FALSE	Autosomal	FALSE	FALSE
LIN28A	FALSE	TRUE	FALSE	FALSE	FALSE	FALSE	Autosomal	FALSE	FALSE
KDF1	FALSE	TRUE	FALSE	FALSE	FALSE	FALSE	Autosomal	FALSE	FALSE
LCK	FALSE	TRUE	FALSE	FALSE	FALSE	FALSE	Autosomal	FALSE	FALSE
TMCO2	FALSE	TRUE	FALSE	FALSE	FALSE	FALSE	Autosomal	FALSE	FALSE
CYP4B1	FALSE	TRUE	FALSE	FALSE	FALSE	FALSE	Autosomal	FALSE	FALSE
CYP4A11	FALSE	TRUE	FALSE	FALSE	FALSE	FALSE	Autosomal	FALSE	FALSE
LINC02238	FALSE	TRUE	FALSE	FALSE	FALSE	FALSE	Autosomal	FALSE	FALSE
AL355990.1	FALSE	TRUE	FALSE	FALSE	FALSE	FALSE	Autosomal	FALSE	FALSE
S100A2	FALSE	TRUE	FALSE	FALSE	FALSE	FALSE	Autosomal	FALSE	FALSE
AL451085.1	FALSE	TRUE	FALSE	FALSE	FALSE	FALSE	Autosomal	FALSE	FALSE
DCST1	FALSE	TRUE	FALSE	FALSE	FALSE	FALSE	Autosomal	FALSE	FALSE
AC234582.2	FALSE	TRUE	FALSE	FALSE	FALSE	FALSE	Autosomal	FALSE	FALSE
CD5L	FALSE	TRUE	FALSE	FALSE	FALSE	FALSE	Autosomal	FALSE	FALSE
SERPINC1	FALSE	TRUE	FALSE	FALSE	FALSE	FALSE	Autosomal	FALSE	FALSE
LINC01732	FALSE	TRUE	FALSE	FALSE	FALSE	FALSE	Autosomal	FALSE	FALSE
AL445228.2	FALSE	TRUE	FALSE	FALSE	FALSE	FALSE	Autosomal	FALSE	FALSE
LINC01717	FALSE	TRUE	FALSE	FALSE	FALSE	FALSE	Autosomal	FALSE	FALSE
AC092017.3	FALSE	TRUE	FALSE	FALSE	FALSE	FALSE	Autosomal	FALSE	FALSE
AL445488.1	FALSE	TRUE	FALSE	FALSE	FALSE	FALSE	Autosomal	FALSE	FALSE
LINC00210	FALSE	TRUE	FALSE	FALSE	FALSE	FALSE	Autosomal	FALSE	FALSE
LINC02474	FALSE	TRUE	FALSE	FALSE	FALSE	FALSE	Autosomal	FALSE	FALSE
PRSS38	FALSE	TRUE	FALSE	FALSE	FALSE	FALSE	Autosomal	FALSE	FALSE
AL136379.1	FALSE	TRUE	FALSE	FALSE	FALSE	FALSE	Autosomal	FALSE	FALSE
LINC00582	FALSE	TRUE	FALSE	FALSE	FALSE	FALSE	Autosomal	FALSE	FALSE
AL353052.1	FALSE	TRUE	FALSE	FALSE	FALSE	FALSE	Autosomal	FALSE	FALSE
AL591848.3	FALSE	TRUE	FALSE	FALSE	FALSE	FALSE	Autosomal	FALSE	FALSE
OR2AK2	FALSE	TRUE	FALSE	FALSE	FALSE	FALSE	Autosomal	FALSE	FALSE
OR2T27	FALSE	TRUE	FALSE	FALSE	FALSE	FALSE	Autosomal	FALSE	FALSE
AC108462.1	FALSE	TRUE	FALSE	FALSE	FALSE	FALSE	Autosomal	FALSE	FALSE
AC018685.1	FALSE	TRUE	FALSE	FALSE	FALSE	FALSE	Autosomal	FALSE	FALSE
AC007249.2	FALSE	TRUE	FALSE	FALSE	FALSE	FALSE	Autosomal	FALSE	FALSE
MYCNUT	FALSE	TRUE	FALSE	FALSE	FALSE	FALSE	Autosomal	FALSE	FALSE
AC010880.1	FALSE	TRUE	FALSE	FALSE	FALSE	FALSE	Autosomal	FALSE	FALSE
AC011239.1	FALSE	TRUE	FALSE	FALSE	FALSE	FALSE	Autosomal	FALSE	FALSE
AC009971.1	FALSE	TRUE	FALSE	FALSE	FALSE	FALSE	Autosomal	FALSE	FALSE
MIR217HG	FALSE	TRUE	FALSE	FALSE	FALSE	FALSE	Autosomal	FALSE	FALSE
LINC01873	FALSE	TRUE	FALSE	FALSE	FALSE	FALSE	Autosomal	FALSE	FALSE
TEKT4	FALSE	TRUE	FALSE	FALSE	FALSE	FALSE	Autosomal	FALSE	FALSE
ASTL	FALSE	TRUE	FALSE	FALSE	FALSE	FALSE	Autosomal	FALSE	FALSE
NT5DC4	FALSE	TRUE	FALSE	FALSE	FALSE	FALSE	Autosomal	FALSE	FALSE
POTEF	FALSE	TRUE	FALSE	FALSE	FALSE	FALSE	Autosomal	FALSE	FALSE
AC013269.2	FALSE	TRUE	FALSE	FALSE	FALSE	FALSE	Autosomal	FALSE	FALSE
AC017048.3	FALSE	TRUE	FALSE	FALSE	FALSE	FALSE	Autosomal	FALSE	FALSE
LINC01878	FALSE	TRUE	FALSE	FALSE	FALSE	FALSE	Autosomal	FALSE	FALSE
CRYBA2	FALSE	TRUE	FALSE	FALSE	FALSE	FALSE	Autosomal	FALSE	FALSE
AC009955.1	FALSE	TRUE	FALSE	FALSE	FALSE	FALSE	Autosomal	FALSE	FALSE
CROCC2	FALSE	TRUE	FALSE	FALSE	FALSE	FALSE	Autosomal	FALSE	FALSE
AC012087.1	FALSE	TRUE	FALSE	FALSE	FALSE	FALSE	Autosomal	FALSE	FALSE
LINC01980	FALSE	TRUE	FALSE	FALSE	FALSE	FALSE	Autosomal	FALSE	FALSE
CCR9	FALSE	TRUE	FALSE	FALSE	FALSE	FALSE	Autosomal	FALSE	FALSE
IQCF1	FALSE	TRUE	FALSE	FALSE	FALSE	FALSE	Autosomal	FALSE	FALSE
FOXP1-AS1	FALSE	TRUE	FALSE	FALSE	FALSE	FALSE	Autosomal	FALSE	FALSE
LINC02005	FALSE	TRUE	FALSE	FALSE	FALSE	FALSE	Autosomal	FALSE	FALSE
GABRR3	FALSE	TRUE	FALSE	FALSE	FALSE	FALSE	Autosomal	FALSE	FALSE
CCDC54	FALSE	TRUE	FALSE	FALSE	FALSE	FALSE	Autosomal	FALSE	FALSE
CSTA	FALSE	TRUE	FALSE	FALSE	FALSE	FALSE	Autosomal	FALSE	FALSE
LINC01327	FALSE	TRUE	FALSE	FALSE	FALSE	FALSE	Autosomal	FALSE	FALSE
SAMD7	FALSE	TRUE	FALSE	FALSE	FALSE	FALSE	Autosomal	FALSE	FALSE
CCDC39-ENSG00000145075	FALSE	TRUE	FALSE	FALSE	FALSE	FALSE	Autosomal	FALSE	FALSE
AC069431.1	FALSE	TRUE	FALSE	FALSE	FALSE	FALSE	Autosomal	FALSE	FALSE
AC131235.3	FALSE	TRUE	FALSE	FALSE	FALSE	FALSE	Autosomal	FALSE	FALSE
FETUB	FALSE	TRUE	FALSE	FALSE	FALSE	FALSE	Autosomal	FALSE	FALSE
AC007920.1	FALSE	TRUE	FALSE	FALSE	FALSE	FALSE	Autosomal	FALSE	FALSE
GMNC	FALSE	TRUE	FALSE	FALSE	FALSE	FALSE	Autosomal	FALSE	FALSE
AC104078.1	FALSE	TRUE	FALSE	FALSE	FALSE	FALSE	Autosomal	FALSE	FALSE
UGT2B17	FALSE	TRUE	FALSE	FALSE	FALSE	FALSE	Autosomal	FALSE	FALSE
AC112242.1	FALSE	TRUE	FALSE	FALSE	FALSE	FALSE	Autosomal	FALSE	FALSE
RBM46	FALSE	TRUE	FALSE	FALSE	FALSE	FALSE	Autosomal	FALSE	FALSE
AC093817.1	FALSE	TRUE	FALSE	FALSE	FALSE	FALSE	Autosomal	FALSE	FALSE
ANXA10	FALSE	TRUE	FALSE	FALSE	FALSE	FALSE	Autosomal	FALSE	FALSE
AC116616.1	FALSE	TRUE	FALSE	FALSE	FALSE	FALSE	Autosomal	FALSE	FALSE
AC027627.1	FALSE	TRUE	FALSE	FALSE	FALSE	FALSE	Autosomal	FALSE	FALSE
AC097521.1	FALSE	TRUE	FALSE	FALSE	FALSE	FALSE	Autosomal	FALSE	FALSE
AC106772.1	FALSE	TRUE	FALSE	FALSE	FALSE	FALSE	Autosomal	FALSE	FALSE
AC026801.2	FALSE	TRUE	FALSE	FALSE	FALSE	FALSE	Autosomal	FALSE	FALSE
AC114956.2	FALSE	TRUE	FALSE	FALSE	FALSE	FALSE	Autosomal	FALSE	FALSE
AC113385.1	FALSE	TRUE	FALSE	FALSE	FALSE	FALSE	Autosomal	FALSE	FALSE
AC026691.1	FALSE	TRUE	FALSE	FALSE	FALSE	FALSE	Autosomal	FALSE	FALSE
AC244517.12	FALSE	TRUE	FALSE	FALSE	FALSE	FALSE	Autosomal	FALSE	FALSE
AC091982.1	FALSE	TRUE	FALSE	FALSE	FALSE	FALSE	Autosomal	FALSE	FALSE
C5orf52	FALSE	TRUE	FALSE	FALSE	FALSE	FALSE	Autosomal	FALSE	FALSE
AC008464.1	FALSE	TRUE	FALSE	FALSE	FALSE	FALSE	Autosomal	FALSE	FALSE
GABRP	FALSE	TRUE	FALSE	FALSE	FALSE	FALSE	Autosomal	FALSE	FALSE
IRF4	FALSE	TRUE	FALSE	FALSE	FALSE	FALSE	Autosomal	FALSE	FALSE
AL137220.1	FALSE	TRUE	FALSE	FALSE	FALSE	FALSE	Autosomal	FALSE	FALSE
AL049543.1	FALSE	TRUE	FALSE	FALSE	FALSE	FALSE	Autosomal	FALSE	FALSE
OR11A1	FALSE	TRUE	FALSE	FALSE	FALSE	FALSE	Autosomal	FALSE	FALSE
PSORS1C1	FALSE	TRUE	FALSE	FALSE	FALSE	FALSE	Autosomal	FALSE	FALSE
FOXP4-AS1	FALSE	TRUE	FALSE	FALSE	FALSE	FALSE	Autosomal	FALSE	FALSE
GLYATL3	FALSE	TRUE	FALSE	FALSE	FALSE	FALSE	Autosomal	FALSE	FALSE
RHAG	FALSE	TRUE	FALSE	FALSE	FALSE	FALSE	Autosomal	FALSE	FALSE
AL135908.1	FALSE	TRUE	FALSE	FALSE	FALSE	FALSE	Autosomal	FALSE	FALSE
TFAP2D	FALSE	TRUE	FALSE	FALSE	FALSE	FALSE	Autosomal	FALSE	FALSE
LINC02549	FALSE	TRUE	FALSE	FALSE	FALSE	FALSE	Autosomal	FALSE	FALSE
SPACA1	FALSE	TRUE	FALSE	FALSE	FALSE	FALSE	Autosomal	FALSE	FALSE
AL590727.1	FALSE	TRUE	FALSE	FALSE	FALSE	FALSE	Autosomal	FALSE	FALSE
GPRC6A	FALSE	TRUE	FALSE	FALSE	FALSE	FALSE	Autosomal	FALSE	FALSE
RFX6	FALSE	TRUE	FALSE	FALSE	FALSE	FALSE	Autosomal	FALSE	FALSE
MTFR2	FALSE	TRUE	FALSE	FALSE	FALSE	FALSE	Autosomal	FALSE	FALSE
LINC02528	FALSE	TRUE	FALSE	FALSE	FALSE	FALSE	Autosomal	FALSE	FALSE
AL050338.1	FALSE	TRUE	FALSE	FALSE	FALSE	FALSE	Autosomal	FALSE	FALSE
AL627443.1	FALSE	TRUE	FALSE	FALSE	FALSE	FALSE	Autosomal	FALSE	FALSE
AL731661.1	FALSE	TRUE	FALSE	FALSE	FALSE	FALSE	Autosomal	FALSE	FALSE
AC093627.1	FALSE	TRUE	FALSE	FALSE	FALSE	FALSE	Autosomal	FALSE	FALSE
LINC02587	FALSE	TRUE	FALSE	FALSE	FALSE	FALSE	Autosomal	FALSE	FALSE
AC003986.3	FALSE	TRUE	FALSE	FALSE	FALSE	FALSE	Autosomal	FALSE	FALSE
AC010132.1	FALSE	TRUE	FALSE	FALSE	FALSE	FALSE	Autosomal	FALSE	FALSE
SLC13A1	FALSE	TRUE	FALSE	FALSE	FALSE	FALSE	Autosomal	FALSE	FALSE
MESTIT1	FALSE	TRUE	FALSE	FALSE	FALSE	FALSE	Autosomal	FALSE	FALSE
AC006007.1	FALSE	TRUE	FALSE	FALSE	FALSE	FALSE	Autosomal	FALSE	FALSE
AC073314.1	FALSE	TRUE	FALSE	FALSE	FALSE	FALSE	Autosomal	FALSE	FALSE
AC073133.1	FALSE	TRUE	FALSE	FALSE	FALSE	FALSE	Autosomal	FALSE	FALSE
AC004674.1	FALSE	TRUE	FALSE	FALSE	FALSE	FALSE	Autosomal	FALSE	FALSE
ASB11	FALSE	TRUE	FALSE	FALSE	FALSE	FALSE	X-Chr	FALSE	FALSE
RS1	FALSE	TRUE	FALSE	FALSE	FALSE	FALSE	X-Chr	FALSE	FALSE
SMPX	FALSE	TRUE	FALSE	FALSE	FALSE	FALSE	X-Chr	FALSE	FALSE
LINC01496	FALSE	TRUE	FALSE	FALSE	FALSE	FALSE	X-Chr	FALSE	FALSE
TMEM31	FALSE	TRUE	FALSE	FALSE	FALSE	FALSE	X-Chr	FALSE	FALSE
FATE1	FALSE	TRUE	FALSE	FALSE	FALSE	FALSE	X-Chr	FALSE	FALSE
AC103957.1	FALSE	TRUE	FALSE	FALSE	FALSE	FALSE	Autosomal	FALSE	FALSE
C8orf48	FALSE	TRUE	FALSE	FALSE	FALSE	FALSE	Autosomal	FALSE	FALSE
ADAMDEC1	FALSE	TRUE	FALSE	FALSE	FALSE	FALSE	Autosomal	FALSE	FALSE
LINC02209	FALSE	TRUE	FALSE	FALSE	FALSE	FALSE	Autosomal	FALSE	FALSE
AC068672.2	FALSE	TRUE	FALSE	FALSE	FALSE	FALSE	Autosomal	FALSE	FALSE
AC110275.1	FALSE	TRUE	FALSE	FALSE	FALSE	FALSE	Autosomal	FALSE	FALSE
PRDM14	FALSE	TRUE	FALSE	FALSE	FALSE	FALSE	Autosomal	FALSE	FALSE
AC105031.3	FALSE	TRUE	FALSE	FALSE	FALSE	FALSE	Autosomal	FALSE	FALSE
AC011773.3	FALSE	TRUE	FALSE	FALSE	FALSE	FALSE	Autosomal	FALSE	FALSE
AC091096.2	FALSE	TRUE	FALSE	FALSE	FALSE	FALSE	Autosomal	FALSE	FALSE
AC010834.2	FALSE	TRUE	FALSE	FALSE	FALSE	FALSE	Autosomal	FALSE	FALSE
AP001207.3	FALSE	TRUE	FALSE	FALSE	FALSE	FALSE	Autosomal	FALSE	FALSE
AC024681.2	FALSE	TRUE	FALSE	FALSE	FALSE	FALSE	Autosomal	FALSE	FALSE
GPR20	FALSE	TRUE	FALSE	FALSE	FALSE	FALSE	Autosomal	FALSE	FALSE
AC109322.1	FALSE	TRUE	FALSE	FALSE	FALSE	FALSE	Autosomal	FALSE	FALSE
AL354977.1	FALSE	TRUE	FALSE	FALSE	FALSE	FALSE	Autosomal	FALSE	FALSE
AL449983.1	FALSE	TRUE	FALSE	FALSE	FALSE	FALSE	Autosomal	FALSE	FALSE
FOXD4L6	FALSE	TRUE	FALSE	FALSE	FALSE	FALSE	Autosomal	FALSE	FALSE
AL590399.1	FALSE	TRUE	FALSE	FALSE	FALSE	FALSE	Autosomal	FALSE	FALSE
SLC28A3	FALSE	TRUE	FALSE	FALSE	FALSE	FALSE	Autosomal	FALSE	FALSE
AL354893.2	FALSE	TRUE	FALSE	FALSE	FALSE	FALSE	Autosomal	FALSE	FALSE
LINC01509	FALSE	TRUE	FALSE	FALSE	FALSE	FALSE	Autosomal	FALSE	FALSE
NR5A1	FALSE	TRUE	FALSE	FALSE	FALSE	FALSE	Autosomal	FALSE	FALSE
AC002101.1	FALSE	TRUE	FALSE	FALSE	FALSE	FALSE	Autosomal	FALSE	FALSE
AL590226.1	FALSE	TRUE	FALSE	FALSE	FALSE	FALSE	Autosomal	FALSE	FALSE
PKP3	FALSE	TRUE	FALSE	FALSE	FALSE	FALSE	Autosomal	FALSE	FALSE
ANO9	FALSE	TRUE	FALSE	FALSE	FALSE	FALSE	Autosomal	FALSE	FALSE
MUC5B	FALSE	TRUE	FALSE	FALSE	FALSE	FALSE	Autosomal	FALSE	FALSE
SLC22A18AS	FALSE	TRUE	FALSE	FALSE	FALSE	FALSE	Autosomal	FALSE	FALSE
LINC02548	FALSE	TRUE	FALSE	FALSE	FALSE	FALSE	Autosomal	FALSE	FALSE
AP004247.2	FALSE	TRUE	FALSE	FALSE	FALSE	FALSE	Autosomal	FALSE	FALSE
CCDC87	FALSE	TRUE	FALSE	FALSE	FALSE	FALSE	Autosomal	FALSE	FALSE
KRTAP5-8	FALSE	TRUE	FALSE	FALSE	FALSE	FALSE	Autosomal	FALSE	FALSE
AP000924.1	FALSE	TRUE	FALSE	FALSE	FALSE	FALSE	Autosomal	FALSE	FALSE
AP003100.1	FALSE	TRUE	FALSE	FALSE	FALSE	FALSE	Autosomal	FALSE	FALSE
AP000936.1	FALSE	TRUE	FALSE	FALSE	FALSE	FALSE	Autosomal	FALSE	FALSE
OR10G4	FALSE	TRUE	FALSE	FALSE	FALSE	FALSE	Autosomal	FALSE	FALSE
MANCR	FALSE	TRUE	FALSE	FALSE	FALSE	FALSE	Autosomal	FALSE	FALSE
OLAH	FALSE	TRUE	FALSE	FALSE	FALSE	FALSE	Autosomal	FALSE	FALSE
AL117337.1	FALSE	TRUE	FALSE	FALSE	FALSE	FALSE	Autosomal	FALSE	FALSE
DRGX	FALSE	TRUE	FALSE	FALSE	FALSE	FALSE	Autosomal	FALSE	FALSE
C10orf53	FALSE	TRUE	FALSE	FALSE	FALSE	FALSE	Autosomal	FALSE	FALSE
AC010997.4	FALSE	TRUE	FALSE	FALSE	FALSE	FALSE	Autosomal	FALSE	FALSE
LINC00857	FALSE	TRUE	FALSE	FALSE	FALSE	FALSE	Autosomal	FALSE	FALSE
LINC01514	FALSE	TRUE	FALSE	FALSE	FALSE	FALSE	Autosomal	FALSE	FALSE
AL139339.1	FALSE	TRUE	FALSE	FALSE	FALSE	FALSE	Autosomal	FALSE	FALSE
AL592546.1	FALSE	TRUE	FALSE	FALSE	FALSE	FALSE	Autosomal	FALSE	FALSE
PLEKHS1	FALSE	TRUE	FALSE	FALSE	FALSE	FALSE	Autosomal	FALSE	FALSE
CCDC172	FALSE	TRUE	FALSE	FALSE	FALSE	FALSE	Autosomal	FALSE	FALSE
AL354950.2	FALSE	TRUE	FALSE	FALSE	FALSE	FALSE	Autosomal	FALSE	FALSE
PRAP1	FALSE	TRUE	FALSE	FALSE	FALSE	FALSE	Autosomal	FALSE	FALSE
AL161645.1	FALSE	TRUE	FALSE	FALSE	FALSE	FALSE	Autosomal	FALSE	FALSE
LINC02417	FALSE	TRUE	FALSE	FALSE	FALSE	FALSE	Autosomal	FALSE	FALSE
AC006064.1	FALSE	TRUE	FALSE	FALSE	FALSE	FALSE	Autosomal	FALSE	FALSE
DPPA3	FALSE	TRUE	FALSE	FALSE	FALSE	FALSE	Autosomal	FALSE	FALSE
AC068775.1	FALSE	TRUE	FALSE	FALSE	FALSE	FALSE	Autosomal	FALSE	FALSE
GPRC5D	FALSE	TRUE	FALSE	FALSE	FALSE	FALSE	Autosomal	FALSE	FALSE
AC007527.2	FALSE	TRUE	FALSE	FALSE	FALSE	FALSE	Autosomal	FALSE	FALSE
AC087258.1	FALSE	TRUE	FALSE	FALSE	FALSE	FALSE	Autosomal	FALSE	FALSE
AC107023.1	FALSE	TRUE	FALSE	FALSE	FALSE	FALSE	Autosomal	FALSE	FALSE
LINC02451	FALSE	TRUE	FALSE	FALSE	FALSE	FALSE	Autosomal	FALSE	FALSE
INHBC	FALSE	TRUE	FALSE	FALSE	FALSE	FALSE	Autosomal	FALSE	FALSE
INHBE	FALSE	TRUE	FALSE	FALSE	FALSE	FALSE	Autosomal	FALSE	FALSE
CYP27B1	FALSE	TRUE	FALSE	FALSE	FALSE	FALSE	Autosomal	FALSE	FALSE
RXYLT1-AS1	FALSE	TRUE	FALSE	FALSE	FALSE	FALSE	Autosomal	FALSE	FALSE
LINC02454	FALSE	TRUE	FALSE	FALSE	FALSE	FALSE	Autosomal	FALSE	FALSE
AC090061.1	FALSE	TRUE	FALSE	FALSE	FALSE	FALSE	Autosomal	FALSE	FALSE
LINC02407	FALSE	TRUE	FALSE	FALSE	FALSE	FALSE	Autosomal	FALSE	FALSE
AC024941.1	FALSE	TRUE	FALSE	FALSE	FALSE	FALSE	Autosomal	FALSE	FALSE
AC024909.2	FALSE	TRUE	FALSE	FALSE	FALSE	FALSE	Autosomal	FALSE	FALSE
LINC00615	FALSE	TRUE	FALSE	FALSE	FALSE	FALSE	Autosomal	FALSE	FALSE
FOXN4	FALSE	TRUE	FALSE	FALSE	FALSE	FALSE	Autosomal	FALSE	FALSE
AC007834.1	FALSE	TRUE	FALSE	FALSE	FALSE	FALSE	Autosomal	FALSE	FALSE
AC087863.1	FALSE	TRUE	FALSE	FALSE	FALSE	FALSE	Autosomal	FALSE	FALSE
LINC02375	FALSE	TRUE	FALSE	FALSE	FALSE	FALSE	Autosomal	FALSE	FALSE
AC108704.1	FALSE	TRUE	FALSE	FALSE	FALSE	FALSE	Autosomal	FALSE	FALSE
AC078925.1	FALSE	TRUE	FALSE	FALSE	FALSE	FALSE	Autosomal	FALSE	FALSE
AC131212.1	FALSE	TRUE	FALSE	FALSE	FALSE	FALSE	Autosomal	FALSE	FALSE
AC073911.1	FALSE	TRUE	FALSE	FALSE	FALSE	FALSE	Autosomal	FALSE	FALSE
SACS-AS1	FALSE	TRUE	FALSE	FALSE	FALSE	FALSE	Autosomal	FALSE	FALSE
AL160035.1	FALSE	TRUE	FALSE	FALSE	FALSE	FALSE	Autosomal	FALSE	FALSE
LINC00365	FALSE	TRUE	FALSE	FALSE	FALSE	FALSE	Autosomal	FALSE	FALSE
LINC00284	FALSE	TRUE	FALSE	FALSE	FALSE	FALSE	Autosomal	FALSE	FALSE
LINC01198	FALSE	TRUE	FALSE	FALSE	FALSE	FALSE	Autosomal	FALSE	FALSE
LINC01075	FALSE	TRUE	FALSE	FALSE	FALSE	FALSE	Autosomal	FALSE	FALSE
LINC00376	FALSE	TRUE	FALSE	FALSE	FALSE	FALSE	Autosomal	FALSE	FALSE
AL354994.1	FALSE	TRUE	FALSE	FALSE	FALSE	FALSE	Autosomal	FALSE	FALSE
LINC00430	FALSE	TRUE	FALSE	FALSE	FALSE	FALSE	Autosomal	FALSE	FALSE
LINC00460	FALSE	TRUE	FALSE	FALSE	FALSE	FALSE	Autosomal	FALSE	FALSE
AL355974.1	FALSE	TRUE	FALSE	FALSE	FALSE	FALSE	Autosomal	FALSE	FALSE
LINC00368	FALSE	TRUE	FALSE	FALSE	FALSE	FALSE	Autosomal	FALSE	FALSE
AL589743.5	FALSE	TRUE	FALSE	FALSE	FALSE	FALSE	Autosomal	FALSE	FALSE
DHRS2	FALSE	TRUE	FALSE	FALSE	FALSE	FALSE	Autosomal	FALSE	FALSE
CBLN3	FALSE	TRUE	FALSE	FALSE	FALSE	FALSE	Autosomal	FALSE	FALSE
AL356756.1	FALSE	TRUE	FALSE	FALSE	FALSE	FALSE	Autosomal	FALSE	FALSE
FSCB	FALSE	TRUE	FALSE	FALSE	FALSE	FALSE	Autosomal	FALSE	FALSE
ADAM21	FALSE	TRUE	FALSE	FALSE	FALSE	FALSE	Autosomal	FALSE	FALSE
AL162872.1	FALSE	TRUE	FALSE	FALSE	FALSE	FALSE	Autosomal	FALSE	FALSE
AL357172.1	FALSE	TRUE	FALSE	FALSE	FALSE	FALSE	Autosomal	FALSE	FALSE
AL358292.1	FALSE	TRUE	FALSE	FALSE	FALSE	FALSE	Autosomal	FALSE	FALSE
AL157955.1	FALSE	TRUE	FALSE	FALSE	FALSE	FALSE	Autosomal	FALSE	FALSE
AL157955.2	FALSE	TRUE	FALSE	FALSE	FALSE	FALSE	Autosomal	FALSE	FALSE
ITPK1-AS1	FALSE	TRUE	FALSE	FALSE	FALSE	FALSE	Autosomal	FALSE	FALSE
SERPINA11	FALSE	TRUE	FALSE	FALSE	FALSE	FALSE	Autosomal	FALSE	FALSE
AL163932.1	FALSE	TRUE	FALSE	FALSE	FALSE	FALSE	Autosomal	FALSE	FALSE
LBHD2	FALSE	TRUE	FALSE	FALSE	FALSE	FALSE	Autosomal	FALSE	FALSE
NUTM1	FALSE	TRUE	FALSE	FALSE	FALSE	FALSE	Autosomal	FALSE	FALSE
PPP1R14D	FALSE	TRUE	FALSE	FALSE	FALSE	FALSE	Autosomal	FALSE	FALSE
AC084757.3	FALSE	TRUE	FALSE	FALSE	FALSE	FALSE	Autosomal	FALSE	FALSE
AC046168.1	FALSE	TRUE	FALSE	FALSE	FALSE	FALSE	Autosomal	FALSE	FALSE
AC015660.3	FALSE	TRUE	FALSE	FALSE	FALSE	FALSE	Autosomal	FALSE	FALSE
AC015712.7	FALSE	TRUE	FALSE	FALSE	FALSE	FALSE	Autosomal	FALSE	FALSE
HBM	FALSE	TRUE	FALSE	FALSE	FALSE	FALSE	Autosomal	FALSE	FALSE
AC108134.2	FALSE	TRUE	FALSE	FALSE	FALSE	FALSE	Autosomal	FALSE	FALSE
MEFV	FALSE	TRUE	FALSE	FALSE	FALSE	FALSE	Autosomal	FALSE	FALSE
AC009171.2	FALSE	TRUE	FALSE	FALSE	FALSE	FALSE	Autosomal	FALSE	FALSE
ERN2	FALSE	TRUE	FALSE	FALSE	FALSE	FALSE	Autosomal	FALSE	FALSE
AC012645.4	FALSE	TRUE	FALSE	FALSE	FALSE	FALSE	Autosomal	FALSE	FALSE
CCL17	FALSE	TRUE	FALSE	FALSE	FALSE	FALSE	Autosomal	FALSE	FALSE
LINC02165	FALSE	TRUE	FALSE	FALSE	FALSE	FALSE	Autosomal	FALSE	FALSE
AC092138.2	FALSE	TRUE	FALSE	FALSE	FALSE	FALSE	Autosomal	FALSE	FALSE
AC010542.4	FALSE	TRUE	FALSE	FALSE	FALSE	FALSE	Autosomal	FALSE	FALSE
TAT-AS1	FALSE	TRUE	FALSE	FALSE	FALSE	FALSE	Autosomal	FALSE	FALSE
AC116667.2	FALSE	TRUE	FALSE	FALSE	FALSE	FALSE	Autosomal	FALSE	FALSE
LINC02188	FALSE	TRUE	FALSE	FALSE	FALSE	FALSE	Autosomal	FALSE	FALSE
CDH15	FALSE	TRUE	FALSE	FALSE	FALSE	FALSE	Autosomal	FALSE	FALSE
PRDM7	FALSE	TRUE	FALSE	FALSE	FALSE	FALSE	Autosomal	FALSE	FALSE
TRARG1	FALSE	TRUE	FALSE	FALSE	FALSE	FALSE	Autosomal	FALSE	FALSE
AC118754.2	FALSE	TRUE	FALSE	FALSE	FALSE	FALSE	Autosomal	FALSE	FALSE
CLEC10A	FALSE	TRUE	FALSE	FALSE	FALSE	FALSE	Autosomal	FALSE	FALSE
DHRS7C	FALSE	TRUE	FALSE	FALSE	FALSE	FALSE	Autosomal	FALSE	FALSE
AC005358.1	FALSE	TRUE	FALSE	FALSE	FALSE	FALSE	Autosomal	FALSE	FALSE
LINC02088	FALSE	TRUE	FALSE	FALSE	FALSE	FALSE	Autosomal	FALSE	FALSE
AC244093.5	FALSE	TRUE	FALSE	FALSE	FALSE	FALSE	Autosomal	FALSE	FALSE
AC006441.4	FALSE	TRUE	FALSE	FALSE	FALSE	FALSE	Autosomal	FALSE	FALSE
GRB7	FALSE	TRUE	FALSE	FALSE	FALSE	FALSE	Autosomal	FALSE	FALSE
PTGES3L-AARSD1	FALSE	TRUE	FALSE	FALSE	FALSE	FALSE	Autosomal	FALSE	FALSE
AC018521.4	FALSE	TRUE	FALSE	FALSE	FALSE	FALSE	Autosomal	FALSE	FALSE
GIP	FALSE	TRUE	FALSE	FALSE	FALSE	FALSE	Autosomal	FALSE	FALSE
CACNA1G-AS1	FALSE	TRUE	FALSE	FALSE	FALSE	FALSE	Autosomal	FALSE	FALSE
OR4D1	FALSE	TRUE	FALSE	FALSE	FALSE	FALSE	Autosomal	FALSE	FALSE
AC080038.2	FALSE	TRUE	FALSE	FALSE	FALSE	FALSE	Autosomal	FALSE	FALSE
AC037487.1	FALSE	TRUE	FALSE	FALSE	FALSE	FALSE	Autosomal	FALSE	FALSE
LINC00469	FALSE	TRUE	FALSE	FALSE	FALSE	FALSE	Autosomal	FALSE	FALSE
PCAT18	FALSE	TRUE	FALSE	FALSE	FALSE	FALSE	Autosomal	FALSE	FALSE
AC012254.2	FALSE	TRUE	FALSE	FALSE	FALSE	FALSE	Autosomal	FALSE	FALSE
AC090771.2	FALSE	TRUE	FALSE	FALSE	FALSE	FALSE	Autosomal	FALSE	FALSE
SERPINB2	FALSE	TRUE	FALSE	FALSE	FALSE	FALSE	Autosomal	FALSE	FALSE
AC091691.2	FALSE	TRUE	FALSE	FALSE	FALSE	FALSE	Autosomal	FALSE	FALSE
AC116003.1	FALSE	TRUE	FALSE	FALSE	FALSE	FALSE	Autosomal	FALSE	FALSE
AVP	FALSE	TRUE	FALSE	FALSE	FALSE	FALSE	Autosomal	FALSE	FALSE
AL096799.1	FALSE	TRUE	FALSE	FALSE	FALSE	FALSE	Autosomal	FALSE	FALSE
DEFB119	FALSE	TRUE	FALSE	FALSE	FALSE	FALSE	Autosomal	FALSE	FALSE
EPPIN-WFDC6	FALSE	TRUE	FALSE	FALSE	FALSE	FALSE	Autosomal	FALSE	FALSE
ELANE	FALSE	TRUE	FALSE	FALSE	FALSE	FALSE	Autosomal	FALSE	FALSE
CCL25	FALSE	TRUE	FALSE	FALSE	FALSE	FALSE	Autosomal	FALSE	FALSE
DAND5	FALSE	TRUE	FALSE	FALSE	FALSE	FALSE	Autosomal	FALSE	FALSE
TSSK6	FALSE	TRUE	FALSE	FALSE	FALSE	FALSE	Autosomal	FALSE	FALSE
LINC00664	FALSE	TRUE	FALSE	FALSE	FALSE	FALSE	Autosomal	FALSE	FALSE
AC011507.1	FALSE	TRUE	FALSE	FALSE	FALSE	FALSE	Autosomal	FALSE	FALSE
SBSN	FALSE	TRUE	FALSE	FALSE	FALSE	FALSE	Autosomal	FALSE	FALSE
AD001527.1	FALSE	TRUE	FALSE	FALSE	FALSE	FALSE	Autosomal	FALSE	FALSE
AC008649.2	FALSE	TRUE	FALSE	FALSE	FALSE	FALSE	Autosomal	FALSE	FALSE
LGALS13	FALSE	TRUE	FALSE	FALSE	FALSE	FALSE	Autosomal	FALSE	FALSE
AC005515.2	FALSE	TRUE	FALSE	FALSE	FALSE	FALSE	Autosomal	FALSE	FALSE
AC011483.2	FALSE	TRUE	FALSE	FALSE	FALSE	FALSE	Autosomal	FALSE	FALSE
AC008750.4	FALSE	TRUE	FALSE	FALSE	FALSE	FALSE	Autosomal	FALSE	FALSE
AC008750.7	FALSE	TRUE	FALSE	FALSE	FALSE	FALSE	Autosomal	FALSE	FALSE
TARM1	FALSE	TRUE	FALSE	FALSE	FALSE	FALSE	Autosomal	FALSE	FALSE
AC005498.2	FALSE	TRUE	FALSE	FALSE	FALSE	FALSE	Autosomal	FALSE	FALSE
AC004471.1	FALSE	TRUE	FALSE	FALSE	FALSE	FALSE	Autosomal	FALSE	FALSE
AC007663.3	FALSE	TRUE	FALSE	FALSE	FALSE	FALSE	Autosomal	FALSE	FALSE
IGLV1-51	FALSE	TRUE	FALSE	FALSE	FALSE	FALSE	Autosomal	FALSE	FALSE
Z99916.1	FALSE	TRUE	FALSE	FALSE	FALSE	FALSE	Autosomal	FALSE	FALSE
CRYBA4	FALSE	TRUE	FALSE	FALSE	FALSE	FALSE	Autosomal	FALSE	FALSE
AC000035.1	FALSE	TRUE	FALSE	FALSE	FALSE	FALSE	Autosomal	FALSE	FALSE
Z82173.1	FALSE	TRUE	FALSE	FALSE	FALSE	FALSE	Autosomal	FALSE	FALSE
LGALS2	FALSE	TRUE	FALSE	FALSE	FALSE	FALSE	Autosomal	FALSE	FALSE
LINC01639	FALSE	TRUE	FALSE	FALSE	FALSE	FALSE	Autosomal	FALSE	FALSE
TTLL8	FALSE	TRUE	FALSE	FALSE	FALSE	FALSE	Autosomal	FALSE	FALSE
AP000255.1	FALSE	TRUE	FALSE	FALSE	FALSE	FALSE	Autosomal	FALSE	FALSE
AF064858.3	FALSE	TRUE	FALSE	FALSE	FALSE	FALSE	Autosomal	FALSE	FALSE
BX322562.1	FALSE	TRUE	FALSE	FALSE	FALSE	FALSE	Autosomal	FALSE	FALSE
AL359815.1	FALSE	TRUE	FALSE	FALSE	FALSE	FALSE	Autosomal	FALSE	FALSE
AL596257.1	FALSE	TRUE	FALSE	FALSE	FALSE	FALSE	Autosomal	FALSE	FALSE
CLCA2	FALSE	TRUE	FALSE	FALSE	FALSE	FALSE	Autosomal	FALSE	FALSE
AL354714.1	FALSE	TRUE	FALSE	FALSE	FALSE	FALSE	Autosomal	FALSE	FALSE
AL031733.2	FALSE	TRUE	FALSE	FALSE	FALSE	FALSE	Autosomal	FALSE	FALSE
TEX35	FALSE	TRUE	FALSE	FALSE	FALSE	FALSE	Autosomal	FALSE	FALSE
CFHR5	FALSE	TRUE	FALSE	FALSE	FALSE	FALSE	Autosomal	FALSE	FALSE
AL391832.2	FALSE	TRUE	FALSE	FALSE	FALSE	FALSE	Autosomal	FALSE	FALSE
AC096559.1	FALSE	TRUE	FALSE	FALSE	FALSE	FALSE	Autosomal	FALSE	FALSE
AC012506.2	FALSE	TRUE	FALSE	FALSE	FALSE	FALSE	Autosomal	FALSE	FALSE
AC073218.2	FALSE	TRUE	FALSE	FALSE	FALSE	FALSE	Autosomal	FALSE	FALSE
AC007271.1	FALSE	TRUE	FALSE	FALSE	FALSE	FALSE	Autosomal	FALSE	FALSE
AC096554.1	FALSE	TRUE	FALSE	FALSE	FALSE	FALSE	Autosomal	FALSE	FALSE
AC110491.2	FALSE	TRUE	FALSE	FALSE	FALSE	FALSE	Autosomal	FALSE	FALSE
RHO	FALSE	TRUE	FALSE	FALSE	FALSE	FALSE	Autosomal	FALSE	FALSE
LINC00881	FALSE	TRUE	FALSE	FALSE	FALSE	FALSE	Autosomal	FALSE	FALSE
CCDC39-AS1	FALSE	TRUE	FALSE	FALSE	FALSE	FALSE	Autosomal	FALSE	FALSE
AC006296.1	FALSE	TRUE	FALSE	FALSE	FALSE	FALSE	Autosomal	FALSE	FALSE
AL136537.1	FALSE	TRUE	FALSE	FALSE	FALSE	FALSE	Autosomal	FALSE	FALSE
LINC02499	FALSE	TRUE	FALSE	FALSE	FALSE	FALSE	Autosomal	FALSE	FALSE
SNCA-AS1	FALSE	TRUE	FALSE	FALSE	FALSE	FALSE	Autosomal	FALSE	FALSE
AC121161.2	FALSE	TRUE	FALSE	FALSE	FALSE	FALSE	Autosomal	FALSE	FALSE
AC005150.1	FALSE	TRUE	FALSE	FALSE	FALSE	FALSE	Autosomal	FALSE	FALSE
LINC01179	FALSE	TRUE	FALSE	FALSE	FALSE	FALSE	Autosomal	FALSE	FALSE
AC021087.1	FALSE	TRUE	FALSE	FALSE	FALSE	FALSE	Autosomal	FALSE	FALSE
AC012603.1	FALSE	TRUE	FALSE	FALSE	FALSE	FALSE	Autosomal	FALSE	FALSE
AC010608.1	FALSE	TRUE	FALSE	FALSE	FALSE	FALSE	Autosomal	FALSE	FALSE
AL157373.2	FALSE	TRUE	FALSE	FALSE	FALSE	FALSE	Autosomal	FALSE	FALSE
HDGFL1	FALSE	TRUE	FALSE	FALSE	FALSE	FALSE	Autosomal	FALSE	FALSE
AL662899.1	FALSE	TRUE	FALSE	FALSE	FALSE	FALSE	Autosomal	FALSE	FALSE
ADGRF4	FALSE	TRUE	FALSE	FALSE	FALSE	FALSE	Autosomal	FALSE	FALSE
AL356417.1	FALSE	TRUE	FALSE	FALSE	FALSE	FALSE	Autosomal	FALSE	FALSE
AL731661.2	FALSE	TRUE	FALSE	FALSE	FALSE	FALSE	Autosomal	FALSE	FALSE
AC237221.1	FALSE	TRUE	FALSE	FALSE	FALSE	FALSE	Autosomal	FALSE	FALSE
AC091685.1	FALSE	TRUE	FALSE	FALSE	FALSE	FALSE	Autosomal	FALSE	FALSE
CPA4	FALSE	TRUE	FALSE	FALSE	FALSE	FALSE	Autosomal	FALSE	FALSE
LINC01282	FALSE	TRUE	FALSE	FALSE	FALSE	FALSE	X-Chr	FALSE	FALSE
FAM87A	FALSE	TRUE	FALSE	FALSE	FALSE	FALSE	Autosomal	FALSE	FALSE
AF131215.7	FALSE	TRUE	FALSE	FALSE	FALSE	FALSE	Autosomal	FALSE	FALSE
AL353742.1	FALSE	TRUE	FALSE	FALSE	FALSE	FALSE	Autosomal	FALSE	FALSE
KRTAP5-1	FALSE	TRUE	FALSE	FALSE	FALSE	FALSE	Autosomal	FALSE	FALSE
OR51M1	FALSE	TRUE	FALSE	FALSE	FALSE	FALSE	Autosomal	FALSE	FALSE
OR56A4	FALSE	TRUE	FALSE	FALSE	FALSE	FALSE	Autosomal	FALSE	FALSE
AC124276.2	FALSE	TRUE	FALSE	FALSE	FALSE	FALSE	Autosomal	FALSE	FALSE
AC068385.1	FALSE	TRUE	FALSE	FALSE	FALSE	FALSE	Autosomal	FALSE	FALSE
TSGA10IP	FALSE	TRUE	FALSE	FALSE	FALSE	FALSE	Autosomal	FALSE	FALSE
JRKL-AS1	FALSE	TRUE	FALSE	FALSE	FALSE	FALSE	Autosomal	FALSE	FALSE
CD3G	FALSE	TRUE	FALSE	FALSE	FALSE	FALSE	Autosomal	FALSE	FALSE
AL158209.1	FALSE	TRUE	FALSE	FALSE	FALSE	FALSE	Autosomal	FALSE	FALSE
AL390866.1	FALSE	TRUE	FALSE	FALSE	FALSE	FALSE	Autosomal	FALSE	FALSE
AL022344.1	FALSE	TRUE	FALSE	FALSE	FALSE	FALSE	Autosomal	FALSE	FALSE
AC022400.1	FALSE	TRUE	FALSE	FALSE	FALSE	FALSE	Autosomal	FALSE	FALSE
AL139819.1	FALSE	TRUE	FALSE	FALSE	FALSE	FALSE	Autosomal	FALSE	FALSE
NKX1-2	FALSE	TRUE	FALSE	FALSE	FALSE	FALSE	Autosomal	FALSE	FALSE
EDRF1-AS1	FALSE	TRUE	FALSE	FALSE	FALSE	FALSE	Autosomal	FALSE	FALSE
AC026369.1	FALSE	TRUE	FALSE	FALSE	FALSE	FALSE	Autosomal	FALSE	FALSE
HAL	FALSE	TRUE	FALSE	FALSE	FALSE	FALSE	Autosomal	FALSE	FALSE
CCDC63	FALSE	TRUE	FALSE	FALSE	FALSE	FALSE	Autosomal	FALSE	FALSE
TUSC8	FALSE	TRUE	FALSE	FALSE	FALSE	FALSE	Autosomal	FALSE	FALSE
METTL21C	FALSE	TRUE	FALSE	FALSE	FALSE	FALSE	Autosomal	FALSE	FALSE
AL583722.3	FALSE	TRUE	FALSE	FALSE	FALSE	FALSE	Autosomal	FALSE	FALSE
AC090519.2	FALSE	TRUE	FALSE	FALSE	FALSE	FALSE	Autosomal	FALSE	FALSE
AC015914.1	FALSE	TRUE	FALSE	FALSE	FALSE	FALSE	Autosomal	FALSE	FALSE
TBC1D21	FALSE	TRUE	FALSE	FALSE	FALSE	FALSE	Autosomal	FALSE	FALSE
AC068338.2	FALSE	TRUE	FALSE	FALSE	FALSE	FALSE	Autosomal	FALSE	FALSE
AC092117.1	FALSE	TRUE	FALSE	FALSE	FALSE	FALSE	Autosomal	FALSE	FALSE
AC127459.2	FALSE	TRUE	FALSE	FALSE	FALSE	FALSE	Autosomal	FALSE	FALSE
AC009086.2	FALSE	TRUE	FALSE	FALSE	FALSE	FALSE	Autosomal	FALSE	FALSE
AC007906.2	FALSE	TRUE	FALSE	FALSE	FALSE	FALSE	Autosomal	FALSE	FALSE
AC092384.2	FALSE	TRUE	FALSE	FALSE	FALSE	FALSE	Autosomal	FALSE	FALSE
AC092143.2	FALSE	TRUE	FALSE	FALSE	FALSE	FALSE	Autosomal	FALSE	FALSE
AC005899.3	FALSE	TRUE	FALSE	FALSE	FALSE	FALSE	Autosomal	FALSE	FALSE
AC087491.1	FALSE	TRUE	FALSE	FALSE	FALSE	FALSE	Autosomal	FALSE	FALSE
KRT31	FALSE	TRUE	FALSE	FALSE	FALSE	FALSE	Autosomal	FALSE	FALSE
AC061992.1	FALSE	TRUE	FALSE	FALSE	FALSE	FALSE	Autosomal	FALSE	FALSE
C1QTNF1-AS1	FALSE	TRUE	FALSE	FALSE	FALSE	FALSE	Autosomal	FALSE	FALSE
AC110015.1	FALSE	TRUE	FALSE	FALSE	FALSE	FALSE	Autosomal	FALSE	FALSE
AC098848.1	FALSE	TRUE	FALSE	FALSE	FALSE	FALSE	Autosomal	FALSE	FALSE
AL160411.1	FALSE	TRUE	FALSE	FALSE	FALSE	FALSE	Autosomal	FALSE	FALSE
NOL4L-DT	FALSE	TRUE	FALSE	FALSE	FALSE	FALSE	Autosomal	FALSE	FALSE
CSE1L-AS1	FALSE	TRUE	FALSE	FALSE	FALSE	FALSE	Autosomal	FALSE	FALSE
BIRC7	FALSE	TRUE	FALSE	FALSE	FALSE	FALSE	Autosomal	FALSE	FALSE
AC005264.1	FALSE	TRUE	FALSE	FALSE	FALSE	FALSE	Autosomal	FALSE	FALSE
AC008481.3	FALSE	TRUE	FALSE	FALSE	FALSE	FALSE	Autosomal	FALSE	FALSE
LINC01842	FALSE	TRUE	FALSE	FALSE	FALSE	FALSE	Autosomal	FALSE	FALSE
AC005776.2	FALSE	TRUE	FALSE	FALSE	FALSE	FALSE	Autosomal	FALSE	FALSE
AC020917.2	FALSE	TRUE	FALSE	FALSE	FALSE	FALSE	Autosomal	FALSE	FALSE
B3GNT3	FALSE	TRUE	FALSE	FALSE	FALSE	FALSE	Autosomal	FALSE	FALSE
AC010325.2	FALSE	TRUE	FALSE	FALSE	FALSE	FALSE	Autosomal	FALSE	FALSE
AC002470.1	FALSE	TRUE	FALSE	FALSE	FALSE	FALSE	Autosomal	FALSE	FALSE
AC098657.2	FALSE	TRUE	FALSE	FALSE	FALSE	FALSE	Autosomal	FALSE	FALSE
OSR1	FALSE	TRUE	FALSE	FALSE	FALSE	FALSE	Autosomal	FALSE	FALSE
LINC01827	FALSE	TRUE	FALSE	FALSE	FALSE	FALSE	Autosomal	FALSE	FALSE
AC024559.1	FALSE	TRUE	FALSE	FALSE	FALSE	FALSE	Autosomal	FALSE	FALSE
HLA-DQA2	FALSE	TRUE	FALSE	FALSE	FALSE	FALSE	Autosomal	FALSE	FALSE
FAM180A	FALSE	TRUE	FALSE	FALSE	FALSE	FALSE	Autosomal	FALSE	FALSE
GABRE	FALSE	TRUE	FALSE	FALSE	FALSE	FALSE	X-Chr	FALSE	FALSE
AC078906.1	FALSE	TRUE	FALSE	FALSE	FALSE	FALSE	Autosomal	FALSE	FALSE
WISP1	FALSE	TRUE	FALSE	FALSE	FALSE	FALSE	Autosomal	FALSE	FALSE
IZUMO3	FALSE	TRUE	FALSE	FALSE	FALSE	FALSE	Autosomal	FALSE	FALSE
LINC00702	FALSE	TRUE	FALSE	FALSE	FALSE	FALSE	Autosomal	FALSE	FALSE
AL137026.1	FALSE	TRUE	FALSE	FALSE	FALSE	FALSE	Autosomal	FALSE	FALSE
AC087321.1	FALSE	TRUE	FALSE	FALSE	FALSE	FALSE	Autosomal	FALSE	FALSE
KRT5	FALSE	TRUE	FALSE	FALSE	FALSE	FALSE	Autosomal	FALSE	FALSE
TEX26-AS1	FALSE	TRUE	FALSE	FALSE	FALSE	FALSE	Autosomal	FALSE	FALSE
LINC00283	FALSE	TRUE	FALSE	FALSE	FALSE	FALSE	Autosomal	FALSE	FALSE
OR1A1	FALSE	TRUE	FALSE	FALSE	FALSE	FALSE	Autosomal	FALSE	FALSE
AC005144.1	FALSE	TRUE	FALSE	FALSE	FALSE	FALSE	Autosomal	FALSE	FALSE
LINC00868	FALSE	TRUE	FALSE	FALSE	FALSE	FALSE	Autosomal	FALSE	FALSE
AC022884.1	FALSE	TRUE	FALSE	FALSE	FALSE	FALSE	Autosomal	FALSE	FALSE
DIRC1	FALSE	TRUE	FALSE	FALSE	FALSE	FALSE	Autosomal	FALSE	FALSE
AC112721.2	FALSE	TRUE	FALSE	FALSE	FALSE	FALSE	Autosomal	FALSE	FALSE
AC034245.1	FALSE	TRUE	FALSE	FALSE	FALSE	FALSE	Autosomal	FALSE	FALSE
AC005609.1	FALSE	TRUE	FALSE	FALSE	FALSE	FALSE	Autosomal	FALSE	FALSE
AL357514.1	FALSE	TRUE	FALSE	FALSE	FALSE	FALSE	Autosomal	FALSE	FALSE
LINC01510	FALSE	TRUE	FALSE	FALSE	FALSE	FALSE	Autosomal	FALSE	FALSE
AL353732.1	FALSE	TRUE	FALSE	FALSE	FALSE	FALSE	Autosomal	FALSE	FALSE
LINC01474	FALSE	TRUE	FALSE	FALSE	FALSE	FALSE	Autosomal	FALSE	FALSE
CCDC187	FALSE	TRUE	FALSE	FALSE	FALSE	FALSE	Autosomal	FALSE	FALSE
C10orf25	FALSE	TRUE	FALSE	FALSE	FALSE	FALSE	Autosomal	FALSE	FALSE
LINC00440	FALSE	TRUE	FALSE	FALSE	FALSE	FALSE	Autosomal	FALSE	FALSE
REM2	FALSE	TRUE	FALSE	FALSE	FALSE	FALSE	Autosomal	FALSE	FALSE
AL136501.1	FALSE	TRUE	FALSE	FALSE	FALSE	FALSE	Autosomal	FALSE	FALSE
AL137230.1	FALSE	TRUE	FALSE	FALSE	FALSE	FALSE	Autosomal	FALSE	FALSE
LINC00523	FALSE	TRUE	FALSE	FALSE	FALSE	FALSE	Autosomal	FALSE	FALSE
AC022166.1	FALSE	TRUE	FALSE	FALSE	FALSE	FALSE	Autosomal	FALSE	FALSE
AC027045.3	FALSE	TRUE	FALSE	FALSE	FALSE	FALSE	Autosomal	FALSE	FALSE
WFIKKN2	FALSE	TRUE	FALSE	FALSE	FALSE	FALSE	Autosomal	FALSE	FALSE
AL031674.1	FALSE	TRUE	FALSE	FALSE	FALSE	FALSE	Autosomal	FALSE	FALSE
AL391097.2	FALSE	TRUE	FALSE	FALSE	FALSE	FALSE	Autosomal	FALSE	FALSE
CD209	FALSE	TRUE	FALSE	FALSE	FALSE	FALSE	Autosomal	FALSE	FALSE
CYP4F2	FALSE	TRUE	FALSE	FALSE	FALSE	FALSE	Autosomal	FALSE	FALSE
TPRX1	FALSE	TRUE	FALSE	FALSE	FALSE	FALSE	Autosomal	FALSE	FALSE
ALX3	FALSE	TRUE	FALSE	FALSE	FALSE	FALSE	Autosomal	FALSE	FALSE
KISS1	FALSE	TRUE	FALSE	FALSE	FALSE	FALSE	Autosomal	FALSE	FALSE
AC098936.1	FALSE	TRUE	FALSE	FALSE	FALSE	FALSE	Autosomal	FALSE	FALSE
AC012355.1	FALSE	TRUE	FALSE	FALSE	FALSE	FALSE	Autosomal	FALSE	FALSE
IFNE	FALSE	TRUE	FALSE	FALSE	FALSE	FALSE	Autosomal	FALSE	FALSE
LINC01507	FALSE	TRUE	FALSE	FALSE	FALSE	FALSE	Autosomal	FALSE	FALSE
LINC01520	FALSE	TRUE	FALSE	FALSE	FALSE	FALSE	Autosomal	FALSE	FALSE
TENT5B	FALSE	TRUE	FALSE	FALSE	FALSE	FALSE	Autosomal	FALSE	FALSE
TMEM61	FALSE	TRUE	FALSE	FALSE	FALSE	FALSE	Autosomal	FALSE	FALSE
SETSIP	FALSE	TRUE	FALSE	FALSE	FALSE	FALSE	Autosomal	FALSE	FALSE
C2CD4D	FALSE	TRUE	FALSE	FALSE	FALSE	FALSE	Autosomal	FALSE	FALSE
AL358472.3	FALSE	TRUE	FALSE	FALSE	FALSE	FALSE	Autosomal	FALSE	FALSE
DCST1-AS1	FALSE	TRUE	FALSE	FALSE	FALSE	FALSE	Autosomal	FALSE	FALSE
FMOD	FALSE	TRUE	FALSE	FALSE	FALSE	FALSE	Autosomal	FALSE	FALSE
AL121655.1	FALSE	TRUE	FALSE	FALSE	FALSE	FALSE	Autosomal	FALSE	FALSE
AC017083.2	FALSE	TRUE	FALSE	FALSE	FALSE	FALSE	Autosomal	FALSE	FALSE
ACTG2	FALSE	TRUE	FALSE	FALSE	FALSE	FALSE	Autosomal	FALSE	FALSE
AC012360.2	FALSE	TRUE	FALSE	FALSE	FALSE	FALSE	Autosomal	FALSE	FALSE
AC097468.3	FALSE	TRUE	FALSE	FALSE	FALSE	FALSE	Autosomal	FALSE	FALSE
AC114803.1	FALSE	TRUE	FALSE	FALSE	FALSE	FALSE	Autosomal	FALSE	FALSE
AC112211.1	FALSE	TRUE	FALSE	FALSE	FALSE	FALSE	Autosomal	FALSE	FALSE
AC112220.3	FALSE	TRUE	FALSE	FALSE	FALSE	FALSE	Autosomal	FALSE	FALSE
PDZRN3-AS1	FALSE	TRUE	FALSE	FALSE	FALSE	FALSE	Autosomal	FALSE	FALSE
AC080013.6	FALSE	TRUE	FALSE	FALSE	FALSE	FALSE	Autosomal	FALSE	FALSE
CSN1S1	FALSE	TRUE	FALSE	FALSE	FALSE	FALSE	Autosomal	FALSE	FALSE
CXCL5	FALSE	TRUE	FALSE	FALSE	FALSE	FALSE	Autosomal	FALSE	FALSE
AC079341.3	FALSE	TRUE	FALSE	FALSE	FALSE	FALSE	Autosomal	FALSE	FALSE
AC104407.1	FALSE	TRUE	FALSE	FALSE	FALSE	FALSE	Autosomal	FALSE	FALSE
AC092354.2	FALSE	TRUE	FALSE	FALSE	FALSE	FALSE	Autosomal	FALSE	FALSE
FOXD1	FALSE	TRUE	FALSE	FALSE	FALSE	FALSE	Autosomal	FALSE	FALSE
PPP1R2B	FALSE	TRUE	FALSE	FALSE	FALSE	FALSE	Autosomal	FALSE	FALSE
AL357054.4	FALSE	TRUE	FALSE	FALSE	FALSE	FALSE	Autosomal	FALSE	FALSE
AL023584.1	FALSE	TRUE	FALSE	FALSE	FALSE	FALSE	Autosomal	FALSE	FALSE
AC092171.2	FALSE	TRUE	FALSE	FALSE	FALSE	FALSE	Autosomal	FALSE	FALSE
AGR3	FALSE	TRUE	FALSE	FALSE	FALSE	FALSE	Autosomal	FALSE	FALSE
AC008080.4	FALSE	TRUE	FALSE	FALSE	TRUE	FALSE	Autosomal	FALSE	FALSE
SOX3	FALSE	TRUE	FALSE	FALSE	FALSE	FALSE	X-Chr	FALSE	FALSE
AF131216.4	FALSE	TRUE	FALSE	FALSE	FALSE	FALSE	Autosomal	FALSE	FALSE
AF131216.3	FALSE	TRUE	FALSE	FALSE	FALSE	FALSE	Autosomal	FALSE	FALSE
YTHDF3-AS1	FALSE	TRUE	FALSE	FALSE	FALSE	FALSE	Autosomal	FALSE	FALSE
CCL19	FALSE	TRUE	FALSE	FALSE	FALSE	FALSE	Autosomal	FALSE	FALSE
AP001453.2	FALSE	TRUE	FALSE	FALSE	FALSE	FALSE	Autosomal	FALSE	FALSE
AP003774.1	FALSE	TRUE	FALSE	FALSE	FALSE	FALSE	Autosomal	FALSE	FALSE
AP001267.1	FALSE	TRUE	FALSE	FALSE	FALSE	FALSE	Autosomal	FALSE	FALSE
JMJD1C-AS1	FALSE	TRUE	FALSE	FALSE	FALSE	FALSE	Autosomal	FALSE	FALSE
AC016825.1	FALSE	TRUE	FALSE	FALSE	FALSE	FALSE	Autosomal	FALSE	FALSE
AC023510.2	FALSE	TRUE	FALSE	FALSE	FALSE	FALSE	Autosomal	FALSE	FALSE
METTL7B	FALSE	TRUE	FALSE	FALSE	FALSE	FALSE	Autosomal	FALSE	FALSE
AGAP2-AS1	FALSE	TRUE	FALSE	FALSE	FALSE	FALSE	Autosomal	FALSE	FALSE
AC131159.2	FALSE	TRUE	FALSE	FALSE	FALSE	FALSE	Autosomal	FALSE	FALSE
AL358333.3	FALSE	TRUE	FALSE	FALSE	FALSE	FALSE	Autosomal	FALSE	FALSE
AC004825.2	FALSE	TRUE	FALSE	FALSE	FALSE	FALSE	Autosomal	FALSE	FALSE
DIO3	FALSE	TRUE	FALSE	FALSE	FALSE	FALSE	Autosomal	FALSE	FALSE
CHST14	FALSE	TRUE	FALSE	FALSE	FALSE	FALSE	Autosomal	FALSE	FALSE
AC009041.1	FALSE	TRUE	FALSE	FALSE	FALSE	FALSE	Autosomal	FALSE	FALSE
SOCS1	FALSE	TRUE	FALSE	FALSE	FALSE	FALSE	Autosomal	FALSE	FALSE
AC002550.2	FALSE	TRUE	FALSE	FALSE	FALSE	FALSE	Autosomal	FALSE	FALSE
AC008741.1	FALSE	TRUE	FALSE	FALSE	FALSE	FALSE	Autosomal	FALSE	FALSE
CES1	FALSE	TRUE	FALSE	FALSE	FALSE	FALSE	Autosomal	FALSE	FALSE
AC010542.2	FALSE	TRUE	FALSE	FALSE	FALSE	FALSE	Autosomal	FALSE	FALSE
AC025287.2	FALSE	TRUE	FALSE	FALSE	FALSE	FALSE	Autosomal	FALSE	FALSE
FOXC2	FALSE	TRUE	FALSE	FALSE	FALSE	FALSE	Autosomal	FALSE	FALSE
AC004771.5	FALSE	TRUE	FALSE	FALSE	FALSE	FALSE	Autosomal	FALSE	FALSE
SLC2A4	FALSE	TRUE	FALSE	FALSE	FALSE	FALSE	Autosomal	FALSE	FALSE
AC107982.3	FALSE	TRUE	FALSE	FALSE	FALSE	FALSE	Autosomal	FALSE	FALSE
AC015802.6	FALSE	TRUE	FALSE	FALSE	FALSE	FALSE	Autosomal	FALSE	FALSE
AP005205.2	FALSE	TRUE	FALSE	FALSE	FALSE	FALSE	Autosomal	FALSE	FALSE
AC018529.1	FALSE	TRUE	FALSE	FALSE	FALSE	FALSE	Autosomal	FALSE	FALSE
SNAI1	FALSE	TRUE	FALSE	FALSE	FALSE	FALSE	Autosomal	FALSE	FALSE
AC011498.6	FALSE	TRUE	FALSE	FALSE	FALSE	FALSE	Autosomal	FALSE	FALSE
AC011451.1	FALSE	TRUE	FALSE	FALSE	FALSE	FALSE	Autosomal	FALSE	FALSE
CNFN	FALSE	TRUE	FALSE	FALSE	FALSE	FALSE	Autosomal	FALSE	FALSE
AC011495.2	FALSE	TRUE	FALSE	FALSE	FALSE	FALSE	Autosomal	FALSE	FALSE
VPREB3	FALSE	TRUE	FALSE	FALSE	FALSE	FALSE	Autosomal	FALSE	FALSE
FP236383.2	FALSE	TRUE	FALSE	FALSE	FALSE	FALSE	Autosomal	FALSE	FALSE
IL10RB-DT	FALSE	TRUE	FALSE	FALSE	FALSE	FALSE	Autosomal	FALSE	FALSE
AC099793.1	FALSE	TRUE	FALSE	FALSE	FALSE	FALSE	Autosomal	FALSE	FALSE
AC008063.1	FALSE	TRUE	FALSE	FALSE	FALSE	FALSE	Autosomal	FALSE	FALSE
APELA	FALSE	TRUE	FALSE	FALSE	FALSE	FALSE	Autosomal	FALSE	FALSE
GSTA1	FALSE	TRUE	FALSE	FALSE	FALSE	FALSE	Autosomal	FALSE	FALSE
AC023669.2	FALSE	TRUE	FALSE	FALSE	FALSE	FALSE	Autosomal	FALSE	FALSE
LINC01393	FALSE	TRUE	FALSE	FALSE	FALSE	FALSE	Autosomal	FALSE	FALSE
AL137224.1	FALSE	TRUE	FALSE	FALSE	FALSE	FALSE	Autosomal	FALSE	FALSE
LINC00837	FALSE	TRUE	FALSE	FALSE	FALSE	FALSE	Autosomal	FALSE	FALSE
LINC00410	FALSE	TRUE	FALSE	FALSE	FALSE	FALSE	Autosomal	FALSE	FALSE
AC112693.1	FALSE	TRUE	FALSE	FALSE	FALSE	FALSE	Autosomal	FALSE	FALSE
AC003958.2	FALSE	TRUE	FALSE	FALSE	FALSE	FALSE	Autosomal	FALSE	FALSE
AC127029.2	FALSE	TRUE	FALSE	FALSE	FALSE	FALSE	Autosomal	FALSE	FALSE
AP005482.1	FALSE	TRUE	FALSE	FALSE	FALSE	FALSE	Autosomal	FALSE	FALSE
AL021392.1	FALSE	TRUE	FALSE	FALSE	FALSE	FALSE	Autosomal	FALSE	FALSE
LINC01436	FALSE	TRUE	FALSE	FALSE	FALSE	FALSE	Autosomal	FALSE	FALSE
AL645944.2	FALSE	TRUE	FALSE	FALSE	FALSE	FALSE	Autosomal	FALSE	FALSE
AL606468.1	FALSE	TRUE	FALSE	FALSE	FALSE	FALSE	Autosomal	FALSE	FALSE
AL158210.1	FALSE	TRUE	FALSE	FALSE	FALSE	FALSE	Autosomal	FALSE	FALSE
ZNF729	FALSE	TRUE	FALSE	FALSE	FALSE	FALSE	Autosomal	FALSE	FALSE
IL7R	FALSE	TRUE	FALSE	FALSE	FALSE	FALSE	Autosomal	FALSE	FALSE
AC084365.1	FALSE	TRUE	FALSE	FALSE	FALSE	FALSE	Autosomal	FALSE	FALSE
AC103996.2	FALSE	TRUE	FALSE	FALSE	FALSE	FALSE	Autosomal	FALSE	FALSE
AL645608.1	FALSE	TRUE	FALSE	FALSE	FALSE	FALSE	Autosomal	FALSE	FALSE
TAS1R3	FALSE	TRUE	FALSE	FALSE	FALSE	FALSE	Autosomal	FALSE	FALSE
TP73	FALSE	TRUE	FALSE	FALSE	FALSE	FALSE	Autosomal	FALSE	FALSE
AL031291.1	FALSE	TRUE	FALSE	FALSE	FALSE	FALSE	Autosomal	FALSE	FALSE
CELA2A	FALSE	TRUE	FALSE	FALSE	FALSE	FALSE	Autosomal	FALSE	FALSE
BX284668.6	FALSE	TRUE	FALSE	FALSE	FALSE	FALSE	Autosomal	FALSE	FALSE
AL031727.2	FALSE	TRUE	FALSE	FALSE	FALSE	FALSE	Autosomal	FALSE	FALSE
CD52	FALSE	TRUE	FALSE	FALSE	FALSE	FALSE	Autosomal	FALSE	FALSE
AL445490.1	FALSE	TRUE	FALSE	FALSE	FALSE	FALSE	Autosomal	FALSE	FALSE
LINC01778	FALSE	TRUE	FALSE	FALSE	FALSE	FALSE	Autosomal	FALSE	FALSE
GJB5	FALSE	TRUE	FALSE	FALSE	FALSE	FALSE	Autosomal	FALSE	FALSE
AL031430.1	FALSE	TRUE	FALSE	FALSE	FALSE	FALSE	Autosomal	FALSE	FALSE
LINC01144	FALSE	TRUE	FALSE	FALSE	FALSE	FALSE	Autosomal	FALSE	FALSE
CCDC17	FALSE	TRUE	FALSE	FALSE	FALSE	FALSE	Autosomal	FALSE	FALSE
SLC5A9	FALSE	TRUE	FALSE	FALSE	FALSE	FALSE	Autosomal	FALSE	FALSE
AL109659.2	FALSE	TRUE	FALSE	FALSE	FALSE	FALSE	Autosomal	FALSE	FALSE
DMRTA2	FALSE	TRUE	FALSE	FALSE	FALSE	FALSE	Autosomal	FALSE	FALSE
AL513218.1	FALSE	TRUE	FALSE	FALSE	FALSE	FALSE	Autosomal	FALSE	FALSE
AL606760.1	FALSE	TRUE	FALSE	FALSE	FALSE	FALSE	Autosomal	FALSE	FALSE
AC093424.1	FALSE	TRUE	FALSE	FALSE	FALSE	FALSE	Autosomal	FALSE	FALSE
INSL5	FALSE	TRUE	FALSE	FALSE	FALSE	FALSE	Autosomal	FALSE	FALSE
AC099568.2	FALSE	TRUE	FALSE	FALSE	FALSE	FALSE	Autosomal	FALSE	FALSE
TMEM56	FALSE	TRUE	FALSE	FALSE	FALSE	FALSE	Autosomal	FALSE	FALSE
AL355816.2	FALSE	TRUE	FALSE	FALSE	FALSE	FALSE	Autosomal	FALSE	FALSE
FAM19A3	FALSE	TRUE	FALSE	FALSE	FALSE	FALSE	Autosomal	FALSE	FALSE
AL365318.1	FALSE	TRUE	FALSE	FALSE	FALSE	FALSE	Autosomal	FALSE	FALSE
AL592494.3	FALSE	TRUE	FALSE	FALSE	FALSE	FALSE	Autosomal	FALSE	FALSE
ANXA9	FALSE	TRUE	FALSE	FALSE	FALSE	FALSE	Autosomal	FALSE	FALSE
AL391069.2	FALSE	TRUE	FALSE	FALSE	FALSE	FALSE	Autosomal	FALSE	FALSE
AL391069.3	FALSE	TRUE	FALSE	FALSE	FALSE	FALSE	Autosomal	FALSE	FALSE
S100A12	FALSE	TRUE	FALSE	FALSE	FALSE	FALSE	Autosomal	FALSE	FALSE
AL355388.1	FALSE	TRUE	FALSE	FALSE	FALSE	FALSE	Autosomal	FALSE	FALSE
RAB25	FALSE	TRUE	FALSE	FALSE	FALSE	FALSE	Autosomal	FALSE	FALSE
CD1D	FALSE	TRUE	FALSE	FALSE	FALSE	FALSE	Autosomal	FALSE	FALSE
LY9	FALSE	TRUE	FALSE	FALSE	FALSE	FALSE	Autosomal	FALSE	FALSE
FMO3	FALSE	TRUE	FALSE	FALSE	FALSE	FALSE	Autosomal	FALSE	FALSE
FMO1	FALSE	TRUE	FALSE	FALSE	FALSE	FALSE	Autosomal	FALSE	FALSE
DNM3OS	FALSE	TRUE	FALSE	FALSE	FALSE	FALSE	Autosomal	FALSE	FALSE
NPHS2	FALSE	TRUE	FALSE	FALSE	FALSE	FALSE	Autosomal	FALSE	FALSE
TNNI1	FALSE	TRUE	FALSE	FALSE	FALSE	FALSE	Autosomal	FALSE	FALSE
LINC01136	FALSE	TRUE	FALSE	FALSE	FALSE	FALSE	Autosomal	FALSE	FALSE
AC096637.1	FALSE	TRUE	FALSE	FALSE	FALSE	FALSE	Autosomal	FALSE	FALSE
AL451060.1	FALSE	TRUE	FALSE	FALSE	FALSE	FALSE	Autosomal	FALSE	FALSE
AL451047.1	FALSE	TRUE	FALSE	FALSE	FALSE	FALSE	Autosomal	FALSE	FALSE
AL606534.2	FALSE	TRUE	FALSE	FALSE	FALSE	FALSE	Autosomal	FALSE	FALSE
AL451007.2	FALSE	TRUE	FALSE	FALSE	FALSE	FALSE	Autosomal	FALSE	FALSE
AC118555.1	FALSE	TRUE	FALSE	FALSE	FALSE	FALSE	Autosomal	FALSE	FALSE
AC092159.2	FALSE	TRUE	FALSE	FALSE	FALSE	FALSE	Autosomal	FALSE	FALSE
AC082651.3	FALSE	TRUE	FALSE	FALSE	FALSE	FALSE	Autosomal	FALSE	FALSE
AC008278.1	FALSE	TRUE	FALSE	FALSE	FALSE	FALSE	Autosomal	FALSE	FALSE
AC010745.2	FALSE	TRUE	FALSE	FALSE	FALSE	FALSE	Autosomal	FALSE	FALSE
AC010096.1	FALSE	TRUE	FALSE	FALSE	FALSE	FALSE	Autosomal	FALSE	FALSE
AC098828.2	FALSE	TRUE	FALSE	FALSE	FALSE	FALSE	Autosomal	FALSE	FALSE
TDRD15	FALSE	TRUE	FALSE	FALSE	FALSE	FALSE	Autosomal	FALSE	FALSE
AL121658.1	FALSE	TRUE	FALSE	FALSE	FALSE	FALSE	Autosomal	FALSE	FALSE
AC093159.1	FALSE	TRUE	FALSE	FALSE	FALSE	FALSE	Autosomal	FALSE	FALSE
LINC01816	FALSE	TRUE	FALSE	FALSE	FALSE	FALSE	Autosomal	FALSE	FALSE
AC005234.1	FALSE	TRUE	FALSE	FALSE	FALSE	FALSE	Autosomal	FALSE	FALSE
AC007040.1	FALSE	TRUE	FALSE	FALSE	FALSE	FALSE	Autosomal	FALSE	FALSE
AC092653.1	FALSE	TRUE	FALSE	FALSE	FALSE	FALSE	Autosomal	FALSE	FALSE
INO80B-WBP1	FALSE	TRUE	FALSE	FALSE	FALSE	FALSE	Autosomal	FALSE	FALSE
AC005034.4	FALSE	TRUE	FALSE	FALSE	FALSE	FALSE	Autosomal	FALSE	FALSE
CD8B	FALSE	TRUE	FALSE	FALSE	FALSE	FALSE	Autosomal	FALSE	FALSE
AC062029.1	FALSE	TRUE	FALSE	FALSE	FALSE	FALSE	Autosomal	FALSE	FALSE
AC009237.14	FALSE	TRUE	FALSE	FALSE	FALSE	FALSE	Autosomal	FALSE	FALSE
AC159540.1	FALSE	TRUE	TRUE	FALSE	FALSE	FALSE	Autosomal	FALSE	FALSE
AC016738.1	FALSE	TRUE	FALSE	FALSE	FALSE	FALSE	Autosomal	FALSE	FALSE
AC012360.1	FALSE	TRUE	FALSE	FALSE	FALSE	FALSE	Autosomal	FALSE	FALSE
SLC5A7	FALSE	TRUE	FALSE	FALSE	FALSE	FALSE	Autosomal	FALSE	FALSE
POTEI	FALSE	TRUE	FALSE	FALSE	FALSE	FALSE	Autosomal	FALSE	FALSE
AC073869.5	FALSE	TRUE	FALSE	FALSE	FALSE	FALSE	Autosomal	FALSE	FALSE
AC078883.3	FALSE	TRUE	FALSE	FALSE	FALSE	FALSE	Autosomal	FALSE	FALSE
AC010894.2	FALSE	TRUE	FALSE	FALSE	FALSE	FALSE	Autosomal	FALSE	FALSE
AC016751.2	FALSE	TRUE	FALSE	FALSE	FALSE	FALSE	Autosomal	FALSE	FALSE
AC079305.1	FALSE	TRUE	FALSE	FALSE	FALSE	FALSE	Autosomal	FALSE	FALSE
AC019080.4	FALSE	TRUE	FALSE	FALSE	FALSE	FALSE	Autosomal	FALSE	FALSE
AC073834.1	FALSE	TRUE	FALSE	FALSE	FALSE	FALSE	Autosomal	FALSE	FALSE
LINC01790	FALSE	TRUE	FALSE	FALSE	FALSE	FALSE	Autosomal	FALSE	FALSE
AC114760.2	FALSE	TRUE	FALSE	FALSE	FALSE	FALSE	Autosomal	FALSE	FALSE
AC079354.3	FALSE	TRUE	FALSE	FALSE	FALSE	FALSE	Autosomal	FALSE	FALSE
IDH1-AS1	FALSE	TRUE	FALSE	FALSE	FALSE	FALSE	Autosomal	FALSE	FALSE
AC079610.2	FALSE	TRUE	FALSE	FALSE	FALSE	FALSE	Autosomal	FALSE	FALSE
LINC00608	FALSE	TRUE	FALSE	FALSE	FALSE	FALSE	Autosomal	FALSE	FALSE
AC073641.1	FALSE	TRUE	FALSE	FALSE	FALSE	FALSE	Autosomal	FALSE	FALSE
CCDC195	FALSE	TRUE	FALSE	FALSE	FALSE	FALSE	Autosomal	FALSE	FALSE
KCNJ13	FALSE	TRUE	FALSE	FALSE	FALSE	FALSE	Autosomal	FALSE	FALSE
LINC01107	FALSE	TRUE	FALSE	FALSE	FALSE	FALSE	Autosomal	FALSE	FALSE
OTOS	FALSE	TRUE	FALSE	FALSE	FALSE	FALSE	Autosomal	FALSE	FALSE
AC131097.3	FALSE	TRUE	FALSE	FALSE	FALSE	FALSE	Autosomal	FALSE	FALSE
AC132807.2	FALSE	TRUE	FALSE	FALSE	FALSE	FALSE	Autosomal	FALSE	FALSE
LINC02158	FALSE	TRUE	FALSE	FALSE	FALSE	FALSE	Autosomal	FALSE	FALSE
AC006058.2	FALSE	TRUE	FALSE	FALSE	FALSE	FALSE	Autosomal	FALSE	FALSE
AC104187.1	FALSE	TRUE	FALSE	FALSE	FALSE	FALSE	Autosomal	FALSE	FALSE
AC098613.1	FALSE	TRUE	FALSE	FALSE	FALSE	FALSE	Autosomal	FALSE	FALSE
CCRL2	FALSE	TRUE	FALSE	FALSE	FALSE	FALSE	Autosomal	FALSE	FALSE
AC105935.1	FALSE	TRUE	FALSE	FALSE	FALSE	FALSE	Autosomal	FALSE	FALSE
AC006254.1	FALSE	TRUE	FALSE	FALSE	FALSE	FALSE	Autosomal	FALSE	FALSE
FAM3D	FALSE	TRUE	FALSE	FALSE	FALSE	FALSE	Autosomal	FALSE	FALSE
AC126121.2	FALSE	TRUE	FALSE	FALSE	FALSE	FALSE	Autosomal	FALSE	FALSE
AC012557.2	FALSE	TRUE	FALSE	FALSE	FALSE	FALSE	Autosomal	FALSE	FALSE
LINC02077	FALSE	TRUE	FALSE	FALSE	FALSE	FALSE	Autosomal	FALSE	FALSE
LINC00635	FALSE	TRUE	FALSE	FALSE	FALSE	FALSE	Autosomal	FALSE	FALSE
AC020634.1	FALSE	TRUE	FALSE	FALSE	FALSE	FALSE	Autosomal	FALSE	FALSE
AC084035.1	FALSE	TRUE	FALSE	FALSE	FALSE	FALSE	Autosomal	FALSE	FALSE
HLTF-AS1	FALSE	TRUE	FALSE	FALSE	FALSE	FALSE	Autosomal	FALSE	FALSE
MINDY4B	FALSE	TRUE	FALSE	FALSE	FALSE	FALSE	Autosomal	FALSE	FALSE
CLRN1	FALSE	TRUE	FALSE	FALSE	FALSE	FALSE	Autosomal	FALSE	FALSE
TERC	FALSE	TRUE	FALSE	FALSE	FALSE	FALSE	Autosomal	FALSE	FALSE
AC007620.3	FALSE	TRUE	FALSE	FALSE	FALSE	FALSE	Autosomal	FALSE	FALSE
AC131160.1	FALSE	TRUE	FALSE	FALSE	FALSE	FALSE	Autosomal	FALSE	FALSE
ABCC5-AS1	FALSE	TRUE	FALSE	FALSE	FALSE	FALSE	Autosomal	FALSE	FALSE
AC107294.3	FALSE	TRUE	FALSE	FALSE	FALSE	FALSE	Autosomal	FALSE	FALSE
AC107294.1	FALSE	TRUE	FALSE	FALSE	FALSE	FALSE	Autosomal	FALSE	FALSE
AC092966.1	FALSE	TRUE	FALSE	FALSE	FALSE	FALSE	Autosomal	FALSE	FALSE
AC128709.3	FALSE	TRUE	FALSE	FALSE	FALSE	FALSE	Autosomal	FALSE	FALSE
AC106047.1	FALSE	TRUE	FALSE	FALSE	FALSE	FALSE	Autosomal	FALSE	FALSE
AC106052.1	FALSE	TRUE	FALSE	FALSE	FALSE	FALSE	Autosomal	FALSE	FALSE
AMBN	FALSE	TRUE	FALSE	FALSE	FALSE	FALSE	Autosomal	FALSE	FALSE
AC009570.1	FALSE	TRUE	FALSE	FALSE	FALSE	FALSE	Autosomal	FALSE	FALSE
STBD1	FALSE	TRUE	FALSE	FALSE	FALSE	FALSE	Autosomal	FALSE	FALSE
AC098818.2	FALSE	TRUE	FALSE	FALSE	FALSE	FALSE	Autosomal	FALSE	FALSE
AC021192.1	FALSE	TRUE	FALSE	FALSE	FALSE	FALSE	Autosomal	FALSE	FALSE
AC104785.1	FALSE	TRUE	FALSE	FALSE	FALSE	FALSE	Autosomal	FALSE	FALSE
ADH4	FALSE	TRUE	FALSE	FALSE	FALSE	FALSE	Autosomal	FALSE	FALSE
AC126283.1	FALSE	TRUE	FALSE	FALSE	FALSE	FALSE	Autosomal	FALSE	FALSE
AC109347.2	FALSE	TRUE	FALSE	FALSE	FALSE	FALSE	Autosomal	FALSE	FALSE
NEUROG2	FALSE	TRUE	FALSE	FALSE	FALSE	FALSE	Autosomal	FALSE	FALSE
AC106864.2	FALSE	TRUE	FALSE	FALSE	FALSE	FALSE	Autosomal	FALSE	FALSE
AC093591.2	FALSE	TRUE	FALSE	FALSE	FALSE	FALSE	Autosomal	FALSE	FALSE
AC095055.1	FALSE	TRUE	FALSE	FALSE	FALSE	FALSE	Autosomal	FALSE	FALSE
AC084866.1	FALSE	TRUE	FALSE	FALSE	FALSE	FALSE	Autosomal	FALSE	FALSE
AC097518.1	FALSE	TRUE	FALSE	FALSE	FALSE	FALSE	Autosomal	FALSE	FALSE
AC020551.1	FALSE	TRUE	FALSE	FALSE	FALSE	FALSE	Autosomal	FALSE	FALSE
AC093909.2	FALSE	TRUE	FALSE	FALSE	FALSE	FALSE	Autosomal	FALSE	FALSE
AC091906.1	FALSE	TRUE	FALSE	FALSE	FALSE	FALSE	Autosomal	FALSE	FALSE
AC091946.2	FALSE	TRUE	FALSE	FALSE	FALSE	FALSE	Autosomal	FALSE	FALSE
PRDM9	FALSE	TRUE	FALSE	FALSE	FALSE	FALSE	Autosomal	FALSE	FALSE
AC122694.1	FALSE	TRUE	FALSE	FALSE	FALSE	FALSE	Autosomal	FALSE	FALSE
GPX8	FALSE	TRUE	FALSE	FALSE	FALSE	FALSE	Autosomal	FALSE	FALSE
AC104113.1	FALSE	TRUE	FALSE	FALSE	FALSE	FALSE	Autosomal	FALSE	FALSE
AC010359.1	FALSE	TRUE	FALSE	FALSE	FALSE	FALSE	Autosomal	FALSE	FALSE
AC026726.1	FALSE	TRUE	FALSE	FALSE	FALSE	FALSE	Autosomal	FALSE	FALSE
AC104118.1	FALSE	TRUE	FALSE	FALSE	FALSE	FALSE	Autosomal	FALSE	FALSE
RGMB-AS1	FALSE	TRUE	FALSE	FALSE	FALSE	FALSE	Autosomal	FALSE	FALSE
AC113382.2	FALSE	TRUE	FALSE	FALSE	FALSE	FALSE	Autosomal	FALSE	FALSE
EIF4EBP3	FALSE	TRUE	FALSE	FALSE	FALSE	FALSE	Autosomal	FALSE	FALSE
GPR151	FALSE	TRUE	FALSE	FALSE	FALSE	FALSE	Autosomal	FALSE	FALSE
AC131025.2	FALSE	TRUE	FALSE	FALSE	FALSE	FALSE	Autosomal	FALSE	FALSE
AC008637.1	FALSE	TRUE	FALSE	FALSE	FALSE	FALSE	Autosomal	FALSE	FALSE
AC011365.2	FALSE	TRUE	FALSE	FALSE	FALSE	FALSE	Autosomal	FALSE	FALSE
SCGB3A1	FALSE	TRUE	FALSE	FALSE	FALSE	FALSE	Autosomal	FALSE	FALSE
AL445309.1	FALSE	TRUE	FALSE	FALSE	FALSE	FALSE	Autosomal	FALSE	FALSE
AL031123.1	FALSE	TRUE	FALSE	FALSE	FALSE	FALSE	Autosomal	FALSE	FALSE
HIST1H1A	FALSE	TRUE	FALSE	FALSE	FALSE	FALSE	Autosomal	FALSE	FALSE
HIST1H3E	FALSE	TRUE	FALSE	FALSE	FALSE	FALSE	Autosomal	FALSE	FALSE
AL662797.1	FALSE	TRUE	FALSE	FALSE	FALSE	FALSE	Autosomal	FALSE	FALSE
AL645933.2	FALSE	TRUE	FALSE	FALSE	FALSE	FALSE	Autosomal	FALSE	FALSE
LINC00336	FALSE	TRUE	FALSE	FALSE	FALSE	FALSE	Autosomal	FALSE	FALSE
C6orf222	FALSE	TRUE	FALSE	FALSE	FALSE	FALSE	Autosomal	FALSE	FALSE
AL136304.1	FALSE	TRUE	FALSE	FALSE	FALSE	FALSE	Autosomal	FALSE	FALSE
AL355802.2	FALSE	TRUE	FALSE	FALSE	FALSE	FALSE	Autosomal	FALSE	FALSE
AL136131.3	FALSE	TRUE	FALSE	FALSE	FALSE	FALSE	Autosomal	FALSE	FALSE
C6orf223	FALSE	TRUE	FALSE	FALSE	FALSE	FALSE	Autosomal	FALSE	FALSE
LINCMD1	FALSE	TRUE	FALSE	FALSE	FALSE	FALSE	Autosomal	FALSE	FALSE
AL135905.1	FALSE	TRUE	FALSE	FALSE	FALSE	FALSE	Autosomal	FALSE	FALSE
OOEP-AS1	FALSE	TRUE	FALSE	FALSE	FALSE	FALSE	Autosomal	FALSE	FALSE
AL445465.1	FALSE	TRUE	FALSE	FALSE	FALSE	FALSE	Autosomal	FALSE	FALSE
AL355613.1	FALSE	TRUE	FALSE	FALSE	FALSE	FALSE	Autosomal	FALSE	FALSE
AL161621.1	FALSE	TRUE	FALSE	FALSE	FALSE	FALSE	Autosomal	FALSE	FALSE
Z98200.1	FALSE	TRUE	FALSE	FALSE	FALSE	FALSE	Autosomal	FALSE	FALSE
TRAPPC3L	FALSE	TRUE	FALSE	FALSE	FALSE	FALSE	Autosomal	FALSE	FALSE
AL358852.1	FALSE	TRUE	FALSE	FALSE	FALSE	FALSE	Autosomal	FALSE	FALSE
PACRG-AS2	FALSE	TRUE	FALSE	FALSE	FALSE	FALSE	Autosomal	FALSE	FALSE
AL121935.1	FALSE	TRUE	FALSE	FALSE	FALSE	FALSE	Autosomal	FALSE	FALSE
KIF25-AS1	FALSE	TRUE	FALSE	FALSE	FALSE	FALSE	Autosomal	FALSE	FALSE
LINC00242	FALSE	TRUE	FALSE	FALSE	FALSE	FALSE	Autosomal	FALSE	FALSE
AC004009.1	FALSE	TRUE	FALSE	FALSE	FALSE	FALSE	Autosomal	FALSE	FALSE
AC124014.1	FALSE	TRUE	FALSE	FALSE	FALSE	FALSE	Autosomal	FALSE	FALSE
CCL26	FALSE	TRUE	FALSE	FALSE	FALSE	FALSE	Autosomal	FALSE	FALSE
STEAP4	FALSE	TRUE	FALSE	FALSE	FALSE	FALSE	Autosomal	FALSE	FALSE
AC006378.1	FALSE	TRUE	FALSE	FALSE	FALSE	FALSE	Autosomal	FALSE	FALSE
TMEM225B	FALSE	TRUE	FALSE	FALSE	FALSE	FALSE	Autosomal	FALSE	FALSE
AC254629.1	FALSE	TRUE	FALSE	FALSE	FALSE	FALSE	Autosomal	FALSE	FALSE
MUC17	FALSE	TRUE	FALSE	FALSE	FALSE	FALSE	Autosomal	FALSE	FALSE
AC004884.2	FALSE	TRUE	FALSE	FALSE	FALSE	FALSE	Autosomal	FALSE	FALSE
AC011005.1	FALSE	TRUE	FALSE	FALSE	FALSE	FALSE	Autosomal	FALSE	FALSE
AC074386.1	FALSE	TRUE	FALSE	FALSE	FALSE	FALSE	Autosomal	FALSE	FALSE
AC005586.1	FALSE	TRUE	FALSE	FALSE	FALSE	FALSE	Autosomal	FALSE	FALSE
GBX1	FALSE	TRUE	FALSE	FALSE	FALSE	FALSE	Autosomal	FALSE	FALSE
CLDN34	FALSE	TRUE	FALSE	FALSE	FALSE	FALSE	X-Chr	FALSE	FALSE
AC003035.2	FALSE	TRUE	FALSE	FALSE	FALSE	FALSE	Autosomal	FALSE	FALSE
AC097625.1	FALSE	TRUE	FALSE	FALSE	FALSE	FALSE	Autosomal	FALSE	FALSE
BEND2	FALSE	TRUE	FALSE	FALSE	FALSE	FALSE	X-Chr	FALSE	FALSE
AC091806.1	FALSE	TRUE	FALSE	FALSE	FALSE	FALSE	Autosomal	FALSE	FALSE
MED14OS	FALSE	TRUE	FALSE	FALSE	FALSE	FALSE	X-Chr	FALSE	FALSE
NYX	FALSE	TRUE	FALSE	FALSE	FALSE	FALSE	X-Chr	FALSE	FALSE
ZNF630-AS1	FALSE	TRUE	FALSE	FALSE	FALSE	FALSE	X-Chr	FALSE	FALSE
GLOD5	FALSE	TRUE	FALSE	FALSE	FALSE	FALSE	X-Chr	FALSE	FALSE
ITGB1BP2	FALSE	TRUE	FALSE	FALSE	FALSE	FALSE	X-Chr	FALSE	FALSE
FGF16	FALSE	TRUE	FALSE	FALSE	FALSE	FALSE	X-Chr	FALSE	FALSE
PGAM4	FALSE	TRUE	FALSE	FALSE	FALSE	FALSE	X-Chr	FALSE	FALSE
LINC00850	FALSE	TRUE	FALSE	FALSE	FALSE	FALSE	X-Chr	FALSE	FALSE
TEX28	FALSE	TRUE	FALSE	FALSE	FALSE	FALSE	X-Chr	FALSE	FALSE
IL9R	FALSE	TRUE	FALSE	FALSE	FALSE	FALSE	Par	FALSE	FALSE
AF233439.1	FALSE	TRUE	FALSE	FALSE	FALSE	FALSE	Autosomal	FALSE	FALSE
AC022784.7	FALSE	TRUE	FALSE	FALSE	FALSE	FALSE	Autosomal	FALSE	FALSE
BLK	FALSE	TRUE	FALSE	FALSE	FALSE	FALSE	Autosomal	FALSE	FALSE
AC012574.2	FALSE	TRUE	FALSE	FALSE	FALSE	FALSE	Autosomal	FALSE	FALSE
CDCA2	FALSE	TRUE	FALSE	FALSE	FALSE	FALSE	Autosomal	FALSE	FALSE
AC068389.4	FALSE	TRUE	FALSE	FALSE	FALSE	FALSE	Autosomal	FALSE	FALSE
STAU2-AS1	FALSE	TRUE	FALSE	FALSE	FALSE	FALSE	Autosomal	FALSE	FALSE
AC036214.3	FALSE	TRUE	FALSE	FALSE	FALSE	FALSE	Autosomal	FALSE	FALSE
AC084346.1	FALSE	TRUE	FALSE	FALSE	FALSE	FALSE	Autosomal	FALSE	FALSE
AC091114.1	FALSE	TRUE	FALSE	FALSE	FALSE	FALSE	Autosomal	FALSE	FALSE
LINC00861	FALSE	TRUE	FALSE	FALSE	FALSE	FALSE	Autosomal	FALSE	FALSE
AC090987.1	FALSE	TRUE	FALSE	FALSE	FALSE	FALSE	Autosomal	FALSE	FALSE
LINC00051	FALSE	TRUE	FALSE	FALSE	FALSE	FALSE	Autosomal	FALSE	FALSE
AC134682.1	FALSE	TRUE	FALSE	FALSE	FALSE	FALSE	Autosomal	FALSE	FALSE
LY6K	FALSE	TRUE	FALSE	FALSE	FALSE	FALSE	Autosomal	FALSE	FALSE
AC083841.1	FALSE	TRUE	FALSE	FALSE	FALSE	FALSE	Autosomal	FALSE	FALSE
AC233992.3	FALSE	TRUE	FALSE	FALSE	FALSE	FALSE	Autosomal	FALSE	FALSE
C8orf82	FALSE	TRUE	FALSE	FALSE	FALSE	FALSE	Autosomal	FALSE	FALSE
LINC01235	FALSE	TRUE	FALSE	FALSE	FALSE	FALSE	Autosomal	FALSE	FALSE
AL391834.1	FALSE	TRUE	FALSE	FALSE	FALSE	FALSE	Autosomal	FALSE	FALSE
DMRTA1	FALSE	TRUE	FALSE	FALSE	FALSE	FALSE	Autosomal	FALSE	FALSE
MSMP	FALSE	TRUE	FALSE	FALSE	FALSE	FALSE	Autosomal	FALSE	FALSE
AL162412.1	FALSE	TRUE	FALSE	FALSE	FALSE	FALSE	Autosomal	FALSE	FALSE
AL162385.2	FALSE	TRUE	FALSE	FALSE	FALSE	FALSE	Autosomal	FALSE	FALSE
AL136084.2	FALSE	TRUE	FALSE	FALSE	FALSE	FALSE	Autosomal	FALSE	FALSE
AL359091.4	FALSE	TRUE	FALSE	FALSE	FALSE	FALSE	Autosomal	FALSE	FALSE
AL672142.1	FALSE	TRUE	FALSE	FALSE	FALSE	FALSE	Autosomal	FALSE	FALSE
AL353611.1	FALSE	TRUE	FALSE	FALSE	FALSE	FALSE	Autosomal	FALSE	FALSE
AL390778.2	FALSE	TRUE	FALSE	FALSE	FALSE	FALSE	Autosomal	FALSE	FALSE
LCN1	FALSE	TRUE	FALSE	FALSE	FALSE	FALSE	Autosomal	FALSE	FALSE
FUT7	FALSE	TRUE	FALSE	FALSE	FALSE	FALSE	Autosomal	FALSE	FALSE
LRRC26	FALSE	TRUE	FALSE	FALSE	FALSE	FALSE	Autosomal	FALSE	FALSE
KCNQ1-AS1	FALSE	TRUE	FALSE	FALSE	FALSE	FALSE	Autosomal	FALSE	FALSE
CARS-AS1	FALSE	TRUE	FALSE	FALSE	FALSE	FALSE	Autosomal	FALSE	FALSE
RAG2	FALSE	TRUE	FALSE	FALSE	FALSE	FALSE	Autosomal	FALSE	FALSE
ACCSL	FALSE	TRUE	FALSE	FALSE	FALSE	FALSE	Autosomal	FALSE	FALSE
AP000781.1	FALSE	TRUE	FALSE	FALSE	FALSE	FALSE	Autosomal	FALSE	FALSE
CD5	FALSE	TRUE	FALSE	FALSE	FALSE	FALSE	Autosomal	FALSE	FALSE
AP003306.1	FALSE	TRUE	FALSE	FALSE	FALSE	FALSE	Autosomal	FALSE	FALSE
AP003774.4	FALSE	TRUE	FALSE	FALSE	FALSE	FALSE	Autosomal	FALSE	FALSE
CDC42BPG	FALSE	TRUE	FALSE	FALSE	FALSE	FALSE	Autosomal	FALSE	FALSE
CATSPER1	FALSE	TRUE	FALSE	FALSE	FALSE	FALSE	Autosomal	FALSE	FALSE
CD248	FALSE	TRUE	FALSE	FALSE	FALSE	FALSE	Autosomal	FALSE	FALSE
MYEOV	FALSE	TRUE	FALSE	FALSE	FALSE	FALSE	Autosomal	FALSE	FALSE
AP000439.3	FALSE	TRUE	FALSE	FALSE	FALSE	FALSE	Autosomal	FALSE	FALSE
LIPT2	FALSE	TRUE	FALSE	FALSE	FALSE	FALSE	Autosomal	FALSE	FALSE
AP000785.2	FALSE	TRUE	FALSE	FALSE	FALSE	FALSE	Autosomal	FALSE	FALSE
AP003730.2	FALSE	TRUE	FALSE	FALSE	FALSE	FALSE	Autosomal	FALSE	FALSE
AP001001.1	FALSE	TRUE	FALSE	FALSE	FALSE	FALSE	Autosomal	FALSE	FALSE
C11orf53	FALSE	TRUE	FALSE	FALSE	FALSE	FALSE	Autosomal	FALSE	FALSE
TMPRSS4	FALSE	TRUE	FALSE	FALSE	FALSE	FALSE	Autosomal	FALSE	FALSE
TREH	FALSE	TRUE	FALSE	FALSE	FALSE	FALSE	Autosomal	FALSE	FALSE
LINC00701	FALSE	TRUE	FALSE	FALSE	FALSE	FALSE	Autosomal	FALSE	FALSE
AL391427.1	FALSE	TRUE	FALSE	FALSE	FALSE	FALSE	Autosomal	FALSE	FALSE
AL137145.1	FALSE	TRUE	FALSE	FALSE	FALSE	FALSE	Autosomal	FALSE	FALSE
CELF2-AS1	FALSE	TRUE	FALSE	FALSE	FALSE	FALSE	Autosomal	FALSE	FALSE
AC067747.1	FALSE	TRUE	FALSE	FALSE	FALSE	FALSE	Autosomal	FALSE	FALSE
PTF1A	FALSE	TRUE	FALSE	FALSE	FALSE	FALSE	Autosomal	FALSE	FALSE
AC016396.1	FALSE	TRUE	FALSE	FALSE	FALSE	FALSE	Autosomal	FALSE	FALSE
AC022017.1	FALSE	TRUE	FALSE	FALSE	FALSE	FALSE	Autosomal	FALSE	FALSE
PRF1	FALSE	TRUE	FALSE	FALSE	FALSE	FALSE	Autosomal	FALSE	FALSE
AC073389.3	FALSE	TRUE	FALSE	FALSE	FALSE	FALSE	Autosomal	FALSE	FALSE
DUSP13	FALSE	TRUE	FALSE	FALSE	FALSE	FALSE	Autosomal	FALSE	FALSE
NUTM2E	FALSE	TRUE	FALSE	FALSE	FALSE	FALSE	Autosomal	FALSE	FALSE
AC010157.1	FALSE	TRUE	FALSE	FALSE	FALSE	FALSE	Autosomal	FALSE	FALSE
AC007406.4	FALSE	TRUE	FALSE	FALSE	FALSE	FALSE	Autosomal	FALSE	FALSE
LINC00942	FALSE	TRUE	FALSE	FALSE	FALSE	FALSE	Autosomal	FALSE	FALSE
PLEKHG6	FALSE	TRUE	FALSE	FALSE	FALSE	FALSE	Autosomal	FALSE	FALSE
AC092490.1	FALSE	TRUE	FALSE	FALSE	FALSE	FALSE	Autosomal	FALSE	FALSE
DDX47	FALSE	TRUE	FALSE	FALSE	FALSE	FALSE	Autosomal	FALSE	FALSE
AC009509.1	FALSE	TRUE	FALSE	FALSE	FALSE	FALSE	Autosomal	FALSE	FALSE
AC009318.4	FALSE	TRUE	FALSE	FALSE	FALSE	FALSE	Autosomal	FALSE	FALSE
LINC02387	FALSE	TRUE	FALSE	FALSE	FALSE	FALSE	Autosomal	FALSE	FALSE
H3F3C	FALSE	TRUE	FALSE	FALSE	FALSE	FALSE	Autosomal	FALSE	FALSE
AC131157.1	FALSE	TRUE	FALSE	FALSE	FALSE	FALSE	Autosomal	FALSE	FALSE
AQP5	FALSE	TRUE	FALSE	FALSE	FALSE	FALSE	Autosomal	FALSE	FALSE
AC107031.1	FALSE	TRUE	FALSE	FALSE	FALSE	FALSE	Autosomal	FALSE	FALSE
AC068987.5	FALSE	TRUE	FALSE	FALSE	FALSE	FALSE	Autosomal	FALSE	FALSE
SMUG1-AS1	FALSE	TRUE	FALSE	FALSE	FALSE	FALSE	Autosomal	FALSE	FALSE
MMP19	FALSE	TRUE	FALSE	FALSE	FALSE	FALSE	Autosomal	FALSE	FALSE
AC025165.1	FALSE	TRUE	FALSE	FALSE	FALSE	FALSE	Autosomal	FALSE	FALSE
AC078962.2	FALSE	TRUE	FALSE	FALSE	FALSE	FALSE	Autosomal	FALSE	FALSE
AC025575.2	FALSE	TRUE	FALSE	FALSE	FALSE	FALSE	Autosomal	FALSE	FALSE
AC089984.1	FALSE	TRUE	FALSE	FALSE	FALSE	FALSE	Autosomal	FALSE	FALSE
AC091534.1	FALSE	TRUE	FALSE	FALSE	FALSE	FALSE	Autosomal	FALSE	FALSE
AC133794.1	FALSE	TRUE	FALSE	FALSE	FALSE	FALSE	Autosomal	FALSE	FALSE
AC138123.2	FALSE	TRUE	FALSE	FALSE	FALSE	FALSE	Autosomal	FALSE	FALSE
AC007298.2	FALSE	TRUE	FALSE	FALSE	FALSE	FALSE	Autosomal	FALSE	FALSE
LINC02453	FALSE	TRUE	FALSE	FALSE	FALSE	FALSE	Autosomal	FALSE	FALSE
AC007570.1	FALSE	TRUE	FALSE	FALSE	FALSE	FALSE	Autosomal	FALSE	FALSE
AC073575.2	FALSE	TRUE	FALSE	FALSE	FALSE	FALSE	Autosomal	FALSE	FALSE
AC073864.1	FALSE	TRUE	FALSE	FALSE	FALSE	FALSE	Autosomal	FALSE	FALSE
AC131238.1	FALSE	TRUE	FALSE	FALSE	FALSE	FALSE	Autosomal	FALSE	FALSE
AC026367.1	FALSE	TRUE	FALSE	FALSE	FALSE	FALSE	Autosomal	FALSE	FALSE
AC069234.2	FALSE	TRUE	FALSE	FALSE	FALSE	FALSE	Autosomal	FALSE	FALSE
AC048337.1	FALSE	TRUE	FALSE	FALSE	FALSE	FALSE	Autosomal	FALSE	FALSE
LINC00944	FALSE	TRUE	FALSE	FALSE	FALSE	FALSE	Autosomal	FALSE	FALSE
GJB2	FALSE	TRUE	FALSE	FALSE	FALSE	FALSE	Autosomal	FALSE	FALSE
AL590787.1	FALSE	TRUE	FALSE	FALSE	FALSE	FALSE	Autosomal	FALSE	FALSE
AL138966.2	FALSE	TRUE	FALSE	FALSE	FALSE	FALSE	Autosomal	FALSE	FALSE
AL161421.1	FALSE	TRUE	FALSE	FALSE	FALSE	FALSE	Autosomal	FALSE	FALSE
DIAPH3-AS1	FALSE	TRUE	FALSE	FALSE	FALSE	FALSE	Autosomal	FALSE	FALSE
AL355478.1	FALSE	TRUE	FALSE	FALSE	FALSE	FALSE	Autosomal	FALSE	FALSE
GPC5-AS1	FALSE	TRUE	FALSE	FALSE	FALSE	FALSE	Autosomal	FALSE	FALSE
LINC00449	FALSE	TRUE	FALSE	FALSE	FALSE	FALSE	Autosomal	FALSE	FALSE
AL158063.1	FALSE	TRUE	FALSE	FALSE	FALSE	FALSE	Autosomal	FALSE	FALSE
DAOA-AS1	FALSE	TRUE	FALSE	FALSE	FALSE	FALSE	Autosomal	FALSE	FALSE
AL139385.1	FALSE	TRUE	FALSE	FALSE	FALSE	FALSE	Autosomal	FALSE	FALSE
ATP11AUN	FALSE	TRUE	FALSE	FALSE	FALSE	FALSE	Autosomal	FALSE	FALSE
GRTP1-AS1	FALSE	TRUE	FALSE	FALSE	FALSE	FALSE	Autosomal	FALSE	FALSE
POTEG	FALSE	TRUE	FALSE	FALSE	FALSE	FALSE	Autosomal	FALSE	FALSE
AL355922.2	FALSE	TRUE	FALSE	FALSE	FALSE	FALSE	Autosomal	FALSE	FALSE
PRMT5-AS1	FALSE	TRUE	FALSE	FALSE	FALSE	FALSE	Autosomal	FALSE	FALSE
AL136295.2	FALSE	TRUE	FALSE	FALSE	FALSE	FALSE	Autosomal	FALSE	FALSE
AL136295.5	FALSE	TRUE	FALSE	FALSE	FALSE	FALSE	Autosomal	FALSE	FALSE
AL121603.2	FALSE	TRUE	FALSE	FALSE	FALSE	FALSE	Autosomal	FALSE	FALSE
AL110505.1	FALSE	TRUE	FALSE	FALSE	FALSE	FALSE	Autosomal	FALSE	FALSE
AL118556.1	FALSE	TRUE	FALSE	FALSE	FALSE	FALSE	Autosomal	FALSE	FALSE
AL079307.2	FALSE	TRUE	FALSE	FALSE	FALSE	FALSE	Autosomal	FALSE	FALSE
SIX1	FALSE	TRUE	FALSE	FALSE	FALSE	FALSE	Autosomal	FALSE	FALSE
TMEM30B	FALSE	TRUE	FALSE	FALSE	FALSE	FALSE	Autosomal	FALSE	FALSE
AC005479.2	FALSE	TRUE	FALSE	FALSE	FALSE	FALSE	Autosomal	FALSE	FALSE
TCL1B	FALSE	TRUE	FALSE	FALSE	FALSE	FALSE	Autosomal	FALSE	FALSE
EXOC3L4	FALSE	TRUE	FALSE	FALSE	FALSE	FALSE	Autosomal	FALSE	FALSE
AL161669.3	FALSE	TRUE	FALSE	FALSE	FALSE	FALSE	Autosomal	FALSE	FALSE
IGHA1	FALSE	TRUE	FALSE	FALSE	FALSE	FALSE	Autosomal	FALSE	FALSE
AC090877.2	FALSE	TRUE	FALSE	FALSE	FALSE	FALSE	Autosomal	FALSE	FALSE
AC020661.1	FALSE	TRUE	FALSE	FALSE	FALSE	FALSE	Autosomal	FALSE	FALSE
PLA2G4D	FALSE	TRUE	FALSE	FALSE	FALSE	FALSE	Autosomal	FALSE	FALSE
AC018362.2	FALSE	TRUE	FALSE	FALSE	FALSE	FALSE	Autosomal	FALSE	FALSE
DUOX2	FALSE	TRUE	FALSE	FALSE	FALSE	FALSE	Autosomal	FALSE	FALSE
CYP19A1	FALSE	TRUE	FALSE	FALSE	FALSE	FALSE	Autosomal	FALSE	FALSE
C2CD4A	FALSE	TRUE	FALSE	FALSE	FALSE	FALSE	Autosomal	FALSE	FALSE
TPM1-AS	FALSE	TRUE	FALSE	FALSE	FALSE	FALSE	Autosomal	FALSE	FALSE
AC087632.1	FALSE	TRUE	FALSE	FALSE	FALSE	FALSE	Autosomal	FALSE	FALSE
AC011939.3	FALSE	TRUE	FALSE	FALSE	FALSE	FALSE	Autosomal	FALSE	FALSE
LCTL	FALSE	TRUE	FALSE	FALSE	FALSE	FALSE	Autosomal	FALSE	FALSE
LINC02204	FALSE	TRUE	FALSE	FALSE	FALSE	FALSE	Autosomal	FALSE	FALSE
AC105020.6	FALSE	TRUE	FALSE	FALSE	FALSE	FALSE	Autosomal	FALSE	FALSE
AC124068.2	FALSE	TRUE	FALSE	FALSE	FALSE	FALSE	Autosomal	FALSE	FALSE
AC068831.1	FALSE	TRUE	FALSE	FALSE	FALSE	FALSE	Autosomal	FALSE	FALSE
AL031008.1	FALSE	TRUE	FALSE	FALSE	FALSE	FALSE	Autosomal	FALSE	FALSE
TPSB2	FALSE	TRUE	FALSE	FALSE	FALSE	FALSE	Autosomal	FALSE	FALSE
AC120498.4	FALSE	TRUE	FALSE	FALSE	FALSE	FALSE	Autosomal	FALSE	FALSE
RPL3L	FALSE	TRUE	FALSE	FALSE	FALSE	FALSE	Autosomal	FALSE	FALSE
AC003965.1	FALSE	TRUE	FALSE	FALSE	FALSE	FALSE	Autosomal	FALSE	FALSE
CLDN6	FALSE	TRUE	FALSE	FALSE	FALSE	FALSE	Autosomal	FALSE	FALSE
MTRNR2L4	FALSE	TRUE	FALSE	FALSE	FALSE	FALSE	Autosomal	FALSE	FALSE
AC099518.5	FALSE	TRUE	FALSE	FALSE	FALSE	FALSE	Autosomal	FALSE	FALSE
AC130456.5	FALSE	TRUE	FALSE	FALSE	FALSE	FALSE	Autosomal	FALSE	FALSE
AC008938.1	FALSE	TRUE	FALSE	FALSE	FALSE	FALSE	Autosomal	FALSE	FALSE
AC009133.4	FALSE	TRUE	FALSE	FALSE	FALSE	FALSE	Autosomal	FALSE	FALSE
AC120114.3	FALSE	TRUE	FALSE	FALSE	FALSE	FALSE	Autosomal	FALSE	FALSE
C16orf92	FALSE	TRUE	FALSE	FALSE	FALSE	FALSE	Autosomal	FALSE	FALSE
AC012645.2	FALSE	TRUE	FALSE	FALSE	FALSE	FALSE	Autosomal	FALSE	FALSE
COX6A2	FALSE	TRUE	FALSE	FALSE	FALSE	FALSE	Autosomal	FALSE	FALSE
AC133485.3	FALSE	TRUE	FALSE	FALSE	FALSE	FALSE	Autosomal	FALSE	FALSE
AC040162.3	FALSE	TRUE	FALSE	FALSE	FALSE	FALSE	Autosomal	FALSE	FALSE
HP	FALSE	TRUE	FALSE	FALSE	FALSE	FALSE	Autosomal	FALSE	FALSE
AC009120.4	FALSE	TRUE	TRUE	FALSE	FALSE	FALSE	Autosomal	FALSE	FALSE
AC138028.4	FALSE	TRUE	FALSE	FALSE	FALSE	FALSE	Autosomal	FALSE	FALSE
PABPN1L	FALSE	TRUE	FALSE	FALSE	FALSE	FALSE	Autosomal	FALSE	FALSE
AC005696.2	FALSE	TRUE	FALSE	FALSE	FALSE	FALSE	Autosomal	FALSE	FALSE
LINC01996	FALSE	TRUE	FALSE	FALSE	FALSE	FALSE	Autosomal	FALSE	FALSE
AC091153.3	FALSE	TRUE	FALSE	FALSE	FALSE	FALSE	Autosomal	FALSE	FALSE
AC004771.3	FALSE	TRUE	FALSE	FALSE	FALSE	FALSE	Autosomal	FALSE	FALSE
RNASEK-C17orf49	FALSE	TRUE	FALSE	FALSE	FALSE	FALSE	Autosomal	FALSE	FALSE
MFAP4	FALSE	TRUE	FALSE	FALSE	FALSE	FALSE	Autosomal	FALSE	FALSE
AC061975.1	FALSE	TRUE	FALSE	FALSE	FALSE	FALSE	Autosomal	FALSE	FALSE
SLC13A2	FALSE	TRUE	FALSE	FALSE	FALSE	FALSE	Autosomal	FALSE	FALSE
AC134669.1	FALSE	TRUE	FALSE	FALSE	FALSE	FALSE	Autosomal	FALSE	FALSE
AC024610.1	FALSE	TRUE	FALSE	FALSE	FALSE	FALSE	Autosomal	FALSE	FALSE
AC007993.3	FALSE	TRUE	FALSE	FALSE	FALSE	FALSE	Autosomal	FALSE	FALSE
SLC4A1	FALSE	TRUE	FALSE	FALSE	FALSE	FALSE	Autosomal	FALSE	FALSE
AC002401.4	FALSE	TRUE	FALSE	FALSE	FALSE	FALSE	Autosomal	FALSE	FALSE
AC002401.1	FALSE	TRUE	FALSE	FALSE	FALSE	FALSE	Autosomal	FALSE	FALSE
AC021491.1	FALSE	TRUE	FALSE	FALSE	FALSE	FALSE	Autosomal	FALSE	FALSE
SMG8	FALSE	TRUE	FALSE	FALSE	FALSE	FALSE	Autosomal	FALSE	FALSE
SMIM6	FALSE	TRUE	FALSE	FALSE	FALSE	FALSE	Autosomal	FALSE	FALSE
AC111170.1	FALSE	TRUE	FALSE	FALSE	FALSE	FALSE	Autosomal	FALSE	FALSE
LINC01977	FALSE	TRUE	FALSE	FALSE	FALSE	FALSE	Autosomal	FALSE	FALSE
AC127496.1	FALSE	TRUE	FALSE	FALSE	FALSE	FALSE	Autosomal	FALSE	FALSE
FSCN2	FALSE	TRUE	FALSE	FALSE	FALSE	FALSE	Autosomal	FALSE	FALSE
AC145207.2	FALSE	TRUE	FALSE	FALSE	FALSE	FALSE	Autosomal	FALSE	FALSE
CD7	FALSE	TRUE	FALSE	FALSE	FALSE	FALSE	Autosomal	FALSE	FALSE
SECTM1	FALSE	TRUE	FALSE	FALSE	FALSE	FALSE	Autosomal	FALSE	FALSE
GAPLINC	FALSE	TRUE	FALSE	FALSE	FALSE	FALSE	Autosomal	FALSE	FALSE
AP002478.1	FALSE	TRUE	FALSE	FALSE	FALSE	FALSE	Autosomal	FALSE	FALSE
DSC3	FALSE	TRUE	FALSE	FALSE	FALSE	FALSE	Autosomal	FALSE	FALSE
AC022960.1	FALSE	TRUE	FALSE	FALSE	FALSE	FALSE	Autosomal	FALSE	FALSE
AC016866.1	FALSE	TRUE	FALSE	FALSE	FALSE	FALSE	Autosomal	FALSE	FALSE
AC044840.1	FALSE	TRUE	FALSE	FALSE	FALSE	FALSE	Autosomal	FALSE	FALSE
LINC00305	FALSE	TRUE	FALSE	FALSE	FALSE	FALSE	Autosomal	FALSE	FALSE
AC114341.1	FALSE	TRUE	FALSE	FALSE	FALSE	FALSE	Autosomal	FALSE	FALSE
C20orf202	FALSE	TRUE	FALSE	FALSE	FALSE	FALSE	Autosomal	FALSE	FALSE
BANF2	FALSE	TRUE	FALSE	FALSE	FALSE	FALSE	Autosomal	FALSE	FALSE
AL117332.1	FALSE	TRUE	FALSE	FALSE	FALSE	FALSE	Autosomal	FALSE	FALSE
LINC01431	FALSE	TRUE	FALSE	FALSE	FALSE	FALSE	Autosomal	FALSE	FALSE
REM1	FALSE	TRUE	FALSE	FALSE	FALSE	FALSE	Autosomal	FALSE	FALSE
HM13-AS1	FALSE	TRUE	FALSE	FALSE	FALSE	FALSE	Autosomal	FALSE	FALSE
COX4I2	FALSE	TRUE	FALSE	FALSE	FALSE	FALSE	Autosomal	FALSE	FALSE
ITCH-AS1	FALSE	TRUE	FALSE	FALSE	FALSE	FALSE	Autosomal	FALSE	FALSE
AL133419.1	FALSE	TRUE	FALSE	FALSE	FALSE	FALSE	Autosomal	FALSE	FALSE
Z98752.4	FALSE	TRUE	FALSE	FALSE	FALSE	FALSE	Autosomal	FALSE	FALSE
SLPI	FALSE	TRUE	FALSE	FALSE	FALSE	FALSE	Autosomal	FALSE	FALSE
AL050404.1	FALSE	TRUE	FALSE	FALSE	FALSE	FALSE	Autosomal	FALSE	FALSE
LINC01716	FALSE	TRUE	FALSE	FALSE	FALSE	FALSE	Autosomal	FALSE	FALSE
PTK6	FALSE	TRUE	FALSE	FALSE	FALSE	FALSE	Autosomal	FALSE	FALSE
AC027307.2	FALSE	TRUE	FALSE	FALSE	FALSE	FALSE	Autosomal	FALSE	FALSE
ADAMTSL5	FALSE	TRUE	FALSE	FALSE	FALSE	FALSE	Autosomal	FALSE	FALSE
ONECUT3	FALSE	TRUE	FALSE	FALSE	FALSE	FALSE	Autosomal	FALSE	FALSE
SH2D3A	FALSE	TRUE	FALSE	FALSE	FALSE	FALSE	Autosomal	FALSE	FALSE
AC010336.2	FALSE	TRUE	FALSE	FALSE	FALSE	FALSE	Autosomal	FALSE	FALSE
AC010422.1	FALSE	TRUE	FALSE	FALSE	FALSE	FALSE	Autosomal	FALSE	FALSE
AC008569.1	FALSE	TRUE	FALSE	FALSE	FALSE	FALSE	Autosomal	FALSE	FALSE
AC003956.1	FALSE	TRUE	FALSE	FALSE	FALSE	FALSE	Autosomal	FALSE	FALSE
EPHX3	FALSE	TRUE	FALSE	FALSE	FALSE	FALSE	Autosomal	FALSE	FALSE
OR10H5	FALSE	TRUE	FALSE	FALSE	FALSE	FALSE	Autosomal	FALSE	FALSE
AC008739.1	FALSE	TRUE	FALSE	FALSE	FALSE	FALSE	Autosomal	FALSE	FALSE
LINC01224	FALSE	TRUE	FALSE	FALSE	FALSE	FALSE	Autosomal	FALSE	FALSE
LINC01532	FALSE	TRUE	FALSE	FALSE	FALSE	FALSE	Autosomal	FALSE	FALSE
AC002398.2	FALSE	TRUE	FALSE	FALSE	FALSE	FALSE	Autosomal	FALSE	FALSE
AC016590.3	FALSE	TRUE	FALSE	FALSE	FALSE	FALSE	Autosomal	FALSE	FALSE
CEACAM7	FALSE	TRUE	FALSE	FALSE	FALSE	FALSE	Autosomal	FALSE	FALSE
LYPD3	FALSE	TRUE	FALSE	FALSE	FALSE	FALSE	Autosomal	FALSE	FALSE
AC092301.1	FALSE	TRUE	FALSE	FALSE	FALSE	FALSE	Autosomal	FALSE	FALSE
AC007193.3	FALSE	TRUE	FALSE	FALSE	FALSE	FALSE	Autosomal	FALSE	FALSE
AC011484.1	FALSE	TRUE	FALSE	FALSE	FALSE	FALSE	Autosomal	FALSE	FALSE
AC008687.1	FALSE	TRUE	FALSE	FALSE	FALSE	FALSE	Autosomal	FALSE	FALSE
CCDC155	FALSE	TRUE	FALSE	FALSE	FALSE	FALSE	Autosomal	FALSE	FALSE
AC020909.3	FALSE	TRUE	FALSE	FALSE	FALSE	FALSE	Autosomal	FALSE	FALSE
NKG7	FALSE	TRUE	FALSE	FALSE	FALSE	FALSE	Autosomal	FALSE	FALSE
AC011468.5	FALSE	TRUE	FALSE	FALSE	FALSE	FALSE	Autosomal	FALSE	FALSE
AC010487.2	FALSE	TRUE	FALSE	FALSE	FALSE	FALSE	Autosomal	FALSE	FALSE
AC092070.3	FALSE	TRUE	FALSE	FALSE	FALSE	FALSE	Autosomal	FALSE	FALSE
NLRP9	FALSE	TRUE	FALSE	FALSE	FALSE	FALSE	Autosomal	FALSE	FALSE
AC016629.2	FALSE	TRUE	FALSE	FALSE	FALSE	FALSE	Autosomal	FALSE	FALSE
NLGN4Y-AS1	FALSE	TRUE	FALSE	FALSE	FALSE	FALSE	Y-Chr	FALSE	FALSE
AC007064.2	FALSE	TRUE	FALSE	FALSE	FALSE	FALSE	Autosomal	FALSE	FALSE
AC016027.1	FALSE	TRUE	FALSE	FALSE	FALSE	FALSE	Autosomal	FALSE	FALSE
CCDC188	FALSE	TRUE	FALSE	FALSE	FALSE	FALSE	Autosomal	FALSE	FALSE
IGLC2	FALSE	TRUE	FALSE	FALSE	FALSE	FALSE	Autosomal	FALSE	FALSE
AC004832.6	FALSE	TRUE	FALSE	FALSE	FALSE	FALSE	Autosomal	FALSE	FALSE
AC004832.1	FALSE	TRUE	FALSE	FALSE	FALSE	FALSE	Autosomal	FALSE	FALSE
AC005005.3	FALSE	TRUE	FALSE	FALSE	FALSE	FALSE	Autosomal	FALSE	FALSE
PLA2G3	FALSE	TRUE	FALSE	FALSE	FALSE	FALSE	Autosomal	FALSE	FALSE
MB	FALSE	TRUE	FALSE	FALSE	FALSE	FALSE	Autosomal	FALSE	FALSE
Z97056.1	FALSE	TRUE	FALSE	FALSE	FALSE	FALSE	Autosomal	FALSE	FALSE
APOBEC3A	FALSE	TRUE	FALSE	FALSE	FALSE	FALSE	Autosomal	FALSE	FALSE
BX537318.1	FALSE	TRUE	FALSE	FALSE	FALSE	FALSE	Autosomal	FALSE	FALSE
AL121672.3	FALSE	TRUE	FALSE	FALSE	FALSE	FALSE	Autosomal	FALSE	FALSE
AL671710.1	FALSE	TRUE	FALSE	FALSE	FALSE	FALSE	Autosomal	FALSE	FALSE
AP001116.1	FALSE	TRUE	FALSE	FALSE	FALSE	FALSE	Autosomal	FALSE	FALSE
AP001437.1	FALSE	TRUE	FALSE	FALSE	FALSE	FALSE	Autosomal	FALSE	FALSE
AF129408.1	FALSE	TRUE	FALSE	FALSE	FALSE	FALSE	Autosomal	FALSE	FALSE
BRWD1-AS2	FALSE	TRUE	FALSE	FALSE	FALSE	FALSE	Autosomal	FALSE	FALSE
AP001468.1	FALSE	TRUE	FALSE	FALSE	FALSE	FALSE	Autosomal	FALSE	FALSE
AC136352.3	FALSE	TRUE	FALSE	FALSE	FALSE	FALSE	Autosomal	FALSE	FALSE
SMIM1	FALSE	TRUE	FALSE	FALSE	FALSE	FALSE	Autosomal	FALSE	FALSE
SFN	FALSE	TRUE	FALSE	FALSE	FALSE	FALSE	Autosomal	FALSE	FALSE
AL451062.3	FALSE	TRUE	FALSE	FALSE	FALSE	FALSE	Autosomal	FALSE	FALSE
PCSK9	FALSE	TRUE	FALSE	FALSE	FALSE	FALSE	Autosomal	FALSE	FALSE
AL136985.2	FALSE	TRUE	FALSE	FALSE	FALSE	FALSE	Autosomal	FALSE	FALSE
AL360219.1	FALSE	TRUE	FALSE	FALSE	FALSE	FALSE	Autosomal	FALSE	FALSE
CFAP126	FALSE	TRUE	FALSE	FALSE	FALSE	FALSE	Autosomal	FALSE	FALSE
AL137796.1	FALSE	TRUE	FALSE	FALSE	FALSE	FALSE	Autosomal	FALSE	FALSE
AL160408.2	FALSE	TRUE	FALSE	FALSE	FALSE	FALSE	Autosomal	FALSE	FALSE
LINC01833	FALSE	TRUE	FALSE	FALSE	FALSE	FALSE	Autosomal	FALSE	FALSE
AC009234.1	FALSE	TRUE	FALSE	FALSE	FALSE	FALSE	Autosomal	FALSE	FALSE
TMEM37	FALSE	TRUE	FALSE	FALSE	FALSE	FALSE	Autosomal	FALSE	FALSE
FEV	FALSE	TRUE	FALSE	FALSE	FALSE	FALSE	Autosomal	FALSE	FALSE
AC104452.1	FALSE	TRUE	FALSE	FALSE	FALSE	FALSE	Autosomal	FALSE	FALSE
SEMA3B-AS1	FALSE	TRUE	FALSE	FALSE	FALSE	FALSE	Autosomal	FALSE	FALSE
LPP-AS2	FALSE	TRUE	FALSE	FALSE	FALSE	FALSE	Autosomal	FALSE	FALSE
HMHB1	FALSE	TRUE	FALSE	FALSE	FALSE	FALSE	Autosomal	FALSE	FALSE
AL138724.1	FALSE	TRUE	FALSE	FALSE	FALSE	FALSE	Autosomal	FALSE	FALSE
ZBTB9	FALSE	TRUE	FALSE	FALSE	FALSE	FALSE	Autosomal	FALSE	FALSE
AL359711.2	FALSE	TRUE	FALSE	FALSE	FALSE	FALSE	Autosomal	FALSE	FALSE
PHACTR2-AS1	FALSE	TRUE	FALSE	FALSE	FALSE	FALSE	Autosomal	FALSE	FALSE
GET4	FALSE	TRUE	FALSE	FALSE	FALSE	FALSE	Autosomal	FALSE	FALSE
IGFBP1	FALSE	TRUE	FALSE	FALSE	FALSE	FALSE	Autosomal	FALSE	FALSE
AC004877.1	FALSE	TRUE	FALSE	FALSE	FALSE	FALSE	Autosomal	FALSE	FALSE
PBK	FALSE	TRUE	FALSE	FALSE	FALSE	FALSE	Autosomal	FALSE	FALSE
AC138356.1	FALSE	TRUE	FALSE	FALSE	FALSE	FALSE	Autosomal	FALSE	FALSE
AC022973.4	FALSE	TRUE	FALSE	FALSE	FALSE	FALSE	Autosomal	FALSE	FALSE
AP006547.1	FALSE	TRUE	FALSE	FALSE	FALSE	FALSE	Autosomal	FALSE	FALSE
RHPN1-AS1	FALSE	TRUE	FALSE	FALSE	FALSE	FALSE	Autosomal	FALSE	FALSE
FAM225A	FALSE	TRUE	FALSE	FALSE	FALSE	FALSE	Autosomal	FALSE	FALSE
SAA2-SAA4	FALSE	TRUE	FALSE	FALSE	FALSE	FALSE	Autosomal	FALSE	FALSE
AP003392.3	FALSE	TRUE	FALSE	FALSE	FALSE	FALSE	Autosomal	FALSE	FALSE
CALML3	FALSE	TRUE	FALSE	FALSE	FALSE	FALSE	Autosomal	FALSE	FALSE
AL606469.1	FALSE	TRUE	FALSE	FALSE	FALSE	FALSE	Autosomal	FALSE	FALSE
AL512598.1	FALSE	TRUE	FALSE	FALSE	FALSE	FALSE	Autosomal	FALSE	FALSE
GJD4	FALSE	TRUE	FALSE	FALSE	FALSE	FALSE	Autosomal	FALSE	FALSE
AL139339.2	FALSE	TRUE	FALSE	FALSE	FALSE	FALSE	Autosomal	FALSE	FALSE
AL731571.1	FALSE	TRUE	FALSE	FALSE	FALSE	FALSE	Autosomal	FALSE	FALSE
UTF1	FALSE	TRUE	FALSE	FALSE	FALSE	FALSE	Autosomal	FALSE	FALSE
AC125494.2	FALSE	TRUE	FALSE	FALSE	FALSE	FALSE	Autosomal	FALSE	FALSE
AC024896.1	FALSE	TRUE	FALSE	FALSE	FALSE	FALSE	Autosomal	FALSE	FALSE
COX14	FALSE	TRUE	FALSE	FALSE	FALSE	FALSE	Autosomal	FALSE	FALSE
KRT18	FALSE	TRUE	FALSE	FALSE	FALSE	FALSE	Autosomal	FALSE	FALSE
AC069234.4	FALSE	TRUE	FALSE	FALSE	FALSE	FALSE	Autosomal	FALSE	FALSE
MAB21L1	FALSE	TRUE	FALSE	FALSE	FALSE	FALSE	Autosomal	FALSE	FALSE
AL160153.1	FALSE	TRUE	FALSE	FALSE	FALSE	FALSE	Autosomal	FALSE	FALSE
LINC00346	FALSE	TRUE	FALSE	FALSE	FALSE	FALSE	Autosomal	FALSE	FALSE
AL139099.1	FALSE	TRUE	FALSE	FALSE	FALSE	FALSE	Autosomal	FALSE	FALSE
AL138995.1	FALSE	TRUE	FALSE	FALSE	FALSE	FALSE	Autosomal	FALSE	FALSE
AL356804.1	FALSE	TRUE	FALSE	FALSE	FALSE	FALSE	Autosomal	FALSE	FALSE
AC068870.2	FALSE	TRUE	FALSE	FALSE	FALSE	FALSE	Autosomal	FALSE	FALSE
AC015722.2	FALSE	TRUE	FALSE	FALSE	FALSE	FALSE	Autosomal	FALSE	FALSE
AC140725.1	FALSE	TRUE	FALSE	FALSE	FALSE	FALSE	Autosomal	FALSE	FALSE
AC120498.8	FALSE	TRUE	FALSE	FALSE	FALSE	FALSE	Autosomal	FALSE	FALSE
DKFZP434H168	FALSE	TRUE	FALSE	FALSE	FALSE	FALSE	Autosomal	FALSE	FALSE
AC009087.1	FALSE	TRUE	FALSE	FALSE	FALSE	FALSE	Autosomal	FALSE	FALSE
AC134312.6	FALSE	TRUE	FALSE	FALSE	FALSE	FALSE	Autosomal	FALSE	FALSE
GLTPD2	FALSE	TRUE	FALSE	FALSE	FALSE	FALSE	Autosomal	FALSE	FALSE
TMEM102	FALSE	TRUE	FALSE	FALSE	FALSE	FALSE	Autosomal	FALSE	FALSE
AC093484.3	FALSE	TRUE	FALSE	FALSE	FALSE	FALSE	Autosomal	FALSE	FALSE
AC022596.2	FALSE	TRUE	FALSE	FALSE	FALSE	FALSE	Autosomal	FALSE	FALSE
AC084809.1	FALSE	TRUE	FALSE	FALSE	FALSE	FALSE	Autosomal	FALSE	FALSE
FOXJ1	FALSE	TRUE	FALSE	FALSE	FALSE	FALSE	Autosomal	FALSE	FALSE
AC132938.3	FALSE	TRUE	FALSE	FALSE	FALSE	FALSE	Autosomal	FALSE	FALSE
AC130371.2	FALSE	TRUE	FALSE	FALSE	FALSE	FALSE	Autosomal	FALSE	FALSE
AC021382.1	FALSE	TRUE	FALSE	FALSE	FALSE	FALSE	Autosomal	FALSE	FALSE
TGIF2-RAB5IF	FALSE	TRUE	FALSE	FALSE	FALSE	FALSE	Autosomal	FALSE	FALSE
AL132822.1	FALSE	TRUE	FALSE	FALSE	FALSE	FALSE	Autosomal	FALSE	FALSE
PTGER1	FALSE	TRUE	FALSE	FALSE	FALSE	FALSE	Autosomal	FALSE	FALSE
LINC01785	FALSE	TRUE	FALSE	FALSE	FALSE	FALSE	Autosomal	FALSE	FALSE
PTH2	FALSE	TRUE	FALSE	FALSE	FALSE	FALSE	Autosomal	FALSE	FALSE
AC006942.1	FALSE	TRUE	FALSE	FALSE	FALSE	FALSE	Autosomal	FALSE	FALSE
AC012313.9	FALSE	TRUE	FALSE	FALSE	FALSE	FALSE	Autosomal	FALSE	FALSE
AF127577.1	FALSE	TRUE	FALSE	FALSE	FALSE	FALSE	Autosomal	FALSE	FALSE
LINC01424	FALSE	TRUE	FALSE	FALSE	FALSE	FALSE	Autosomal	FALSE	FALSE
SGO1	FALSE	TRUE	FALSE	FALSE	FALSE	FALSE	Autosomal	FALSE	FALSE
AP003352.1	FALSE	TRUE	FALSE	FALSE	FALSE	FALSE	Autosomal	FALSE	FALSE
AL157937.1	FALSE	TRUE	FALSE	FALSE	FALSE	FALSE	Autosomal	FALSE	FALSE
AL513211.1	FALSE	TRUE	FALSE	FALSE	FALSE	FALSE	Autosomal	FALSE	FALSE
AC104233.1	FALSE	TRUE	FALSE	FALSE	FALSE	FALSE	Autosomal	FALSE	FALSE
AL136979.1	FALSE	TRUE	FALSE	FALSE	FALSE	FALSE	Autosomal	FALSE	FALSE
AL021026.1	FALSE	TRUE	FALSE	FALSE	FALSE	FALSE	Autosomal	FALSE	FALSE
AC106037.2	FALSE	TRUE	FALSE	FALSE	FALSE	FALSE	Autosomal	FALSE	FALSE
WWOX-AS1	FALSE	TRUE	FALSE	FALSE	FALSE	FALSE	Autosomal	FALSE	FALSE
C1GALT1C1L	FALSE	TRUE	FALSE	FALSE	FALSE	FALSE	Autosomal	FALSE	FALSE
AP001208.2	FALSE	TRUE	FALSE	FALSE	FALSE	FALSE	Autosomal	FALSE	FALSE
AL590004.4	FALSE	TRUE	FALSE	FALSE	FALSE	FALSE	Autosomal	FALSE	FALSE
AC008875.1	FALSE	TRUE	FALSE	FALSE	FALSE	FALSE	Autosomal	FALSE	FALSE
AC009159.2	FALSE	TRUE	FALSE	FALSE	FALSE	FALSE	Autosomal	FALSE	FALSE
CASC20	FALSE	TRUE	FALSE	FALSE	FALSE	FALSE	Autosomal	FALSE	FALSE
EPGN	FALSE	TRUE	FALSE	FALSE	FALSE	FALSE	Autosomal	FALSE	FALSE
AL161740.1	FALSE	TRUE	FALSE	FALSE	FALSE	FALSE	Autosomal	FALSE	FALSE
Z99289.1	FALSE	TRUE	FALSE	FALSE	FALSE	FALSE	Autosomal	FALSE	FALSE
AC131902.2	FALSE	TRUE	FALSE	FALSE	FALSE	FALSE	Autosomal	FALSE	FALSE
AC104051.2	FALSE	TRUE	FALSE	FALSE	FALSE	FALSE	Autosomal	FALSE	FALSE
AC068389.3	FALSE	TRUE	FALSE	FALSE	FALSE	FALSE	Autosomal	FALSE	FALSE
SGCA	FALSE	TRUE	FALSE	FALSE	FALSE	FALSE	Autosomal	FALSE	FALSE
AC010336.6	FALSE	TRUE	FALSE	FALSE	FALSE	FALSE	Autosomal	FALSE	FALSE
AC007106.1	FALSE	TRUE	FALSE	FALSE	FALSE	FALSE	Autosomal	FALSE	FALSE
AP001136.1	FALSE	TRUE	FALSE	FALSE	FALSE	FALSE	Autosomal	FALSE	FALSE
AC005522.1	FALSE	TRUE	FALSE	FALSE	FALSE	FALSE	Autosomal	FALSE	FALSE
APOBEC2	FALSE	TRUE	FALSE	FALSE	FALSE	FALSE	Autosomal	FALSE	FALSE
AC010261.2	FALSE	TRUE	FALSE	FALSE	FALSE	FALSE	Autosomal	FALSE	FALSE
AC016252.1	FALSE	TRUE	FALSE	FALSE	FALSE	FALSE	Autosomal	FALSE	FALSE
AC010998.2	FALSE	TRUE	FALSE	FALSE	FALSE	FALSE	Autosomal	FALSE	FALSE
AC008277.1	FALSE	TRUE	FALSE	FALSE	FALSE	FALSE	Autosomal	FALSE	FALSE
AC020908.1	FALSE	TRUE	FALSE	FALSE	FALSE	FALSE	Autosomal	FALSE	FALSE
AC090541.1	FALSE	TRUE	FALSE	FALSE	FALSE	FALSE	Autosomal	FALSE	FALSE
AC123912.2	FALSE	TRUE	FALSE	FALSE	FALSE	FALSE	Autosomal	FALSE	FALSE
TMEM253	FALSE	TRUE	FALSE	FALSE	FALSE	FALSE	Autosomal	FALSE	FALSE
AC008080.1	FALSE	TRUE	FALSE	FALSE	FALSE	FALSE	Autosomal	FALSE	FALSE
AC087430.1	FALSE	TRUE	FALSE	FALSE	FALSE	FALSE	Autosomal	FALSE	FALSE
AL450345.1	FALSE	TRUE	FALSE	FALSE	FALSE	FALSE	Autosomal	FALSE	FALSE
AC108488.1	FALSE	TRUE	FALSE	FALSE	FALSE	FALSE	Autosomal	FALSE	FALSE
CYP2A6	FALSE	TRUE	FALSE	FALSE	FALSE	FALSE	Autosomal	FALSE	FALSE
HJURP	FALSE	TRUE	FALSE	FALSE	FALSE	FALSE	Autosomal	FALSE	FALSE
AC095033.1	FALSE	TRUE	FALSE	FALSE	FALSE	FALSE	Autosomal	FALSE	FALSE
AC089998.4	FALSE	TRUE	FALSE	FALSE	FALSE	FALSE	Autosomal	FALSE	FALSE
AC000032.1	FALSE	TRUE	FALSE	FALSE	FALSE	FALSE	Autosomal	FALSE	FALSE
AC107057.1	FALSE	TRUE	FALSE	FALSE	FALSE	FALSE	Autosomal	FALSE	FALSE
AC063977.3	FALSE	TRUE	FALSE	FALSE	FALSE	FALSE	Autosomal	FALSE	FALSE
OR9G4	FALSE	TRUE	FALSE	FALSE	FALSE	FALSE	Autosomal	FALSE	FALSE
HCAR1	FALSE	TRUE	FALSE	FALSE	FALSE	FALSE	Autosomal	FALSE	FALSE
BX324167.2	FALSE	TRUE	FALSE	FALSE	FALSE	FALSE	Autosomal	FALSE	FALSE
AC244517.9	FALSE	TRUE	FALSE	FALSE	FALSE	FALSE	Autosomal	FALSE	FALSE
AC005840.4	FALSE	TRUE	FALSE	FALSE	FALSE	FALSE	Autosomal	FALSE	FALSE
AC018442.2	FALSE	TRUE	FALSE	FALSE	FALSE	FALSE	Autosomal	FALSE	FALSE
ATP6V1B1	FALSE	TRUE	FALSE	FALSE	FALSE	FALSE	Autosomal	FALSE	FALSE
UBE2C	FALSE	TRUE	FALSE	FALSE	FALSE	FALSE	Autosomal	FALSE	FALSE
AC103808.3	FALSE	TRUE	FALSE	FALSE	FALSE	FALSE	Autosomal	FALSE	FALSE
SEMA5A-AS1	FALSE	TRUE	FALSE	FALSE	FALSE	FALSE	Autosomal	FALSE	FALSE
AC012485.3	FALSE	TRUE	FALSE	FALSE	FALSE	FALSE	Autosomal	FALSE	FALSE
AC009686.1	FALSE	TRUE	FALSE	FALSE	FALSE	FALSE	Autosomal	FALSE	FALSE
AC006042.4	FALSE	TRUE	FALSE	FALSE	FALSE	FALSE	Autosomal	FALSE	FALSE
RBMS3-AS1	FALSE	TRUE	FALSE	FALSE	FALSE	FALSE	Autosomal	FALSE	FALSE
LINC00928	FALSE	TRUE	FALSE	FALSE	FALSE	FALSE	Autosomal	FALSE	FALSE
AC018832.1	FALSE	TRUE	FALSE	FALSE	FALSE	FALSE	Autosomal	FALSE	FALSE
MPIG6B	FALSE	TRUE	FALSE	FALSE	FALSE	FALSE	Autosomal	FALSE	FALSE
AL121757.1	FALSE	TRUE	FALSE	FALSE	FALSE	FALSE	Autosomal	FALSE	FALSE
AC108727.2	FALSE	TRUE	FALSE	FALSE	FALSE	FALSE	Autosomal	FALSE	FALSE
SEC62-AS1	FALSE	TRUE	FALSE	FALSE	FALSE	FALSE	Autosomal	FALSE	FALSE
AC023644.1	FALSE	TRUE	FALSE	FALSE	FALSE	FALSE	Autosomal	FALSE	FALSE
AC239799.2	FALSE	TRUE	FALSE	FALSE	FALSE	FALSE	Autosomal	FALSE	FALSE
AC010719.1	FALSE	TRUE	FALSE	FALSE	FALSE	FALSE	Autosomal	FALSE	FALSE
AL512329.2	FALSE	TRUE	FALSE	FALSE	FALSE	FALSE	Autosomal	FALSE	FALSE
AC005740.4	FALSE	TRUE	FALSE	FALSE	FALSE	FALSE	Autosomal	FALSE	FALSE
AP001781.2	FALSE	TRUE	FALSE	FALSE	FALSE	FALSE	Autosomal	FALSE	FALSE
AL138826.1	FALSE	TRUE	FALSE	FALSE	FALSE	FALSE	Autosomal	FALSE	FALSE
LINC01677	FALSE	TRUE	FALSE	FALSE	FALSE	FALSE	Autosomal	FALSE	FALSE
ARMCX3-AS1	FALSE	TRUE	FALSE	FALSE	FALSE	FALSE	X-Chr	FALSE	FALSE
AF186192.1	FALSE	TRUE	FALSE	FALSE	FALSE	FALSE	Autosomal	FALSE	FALSE
AC008770.1	FALSE	TRUE	FALSE	FALSE	FALSE	FALSE	Autosomal	FALSE	FALSE
LINC02252	FALSE	TRUE	FALSE	FALSE	FALSE	FALSE	Autosomal	FALSE	FALSE
AC027601.3	FALSE	TRUE	FALSE	FALSE	FALSE	FALSE	Autosomal	FALSE	FALSE
AL049637.1	FALSE	TRUE	FALSE	FALSE	FALSE	FALSE	Autosomal	FALSE	FALSE
ARAP1-AS1	FALSE	TRUE	FALSE	FALSE	FALSE	FALSE	Autosomal	FALSE	FALSE
KLK2	FALSE	TRUE	FALSE	FALSE	FALSE	FALSE	Autosomal	FALSE	FALSE
AC002480.4	FALSE	TRUE	FALSE	FALSE	FALSE	FALSE	Autosomal	FALSE	FALSE
BPIFB1	FALSE	TRUE	FALSE	FALSE	FALSE	FALSE	Autosomal	FALSE	FALSE
AC009134.1	FALSE	TRUE	FALSE	FALSE	FALSE	FALSE	Autosomal	FALSE	FALSE
AC092687.3	FALSE	TRUE	FALSE	FALSE	FALSE	FALSE	Autosomal	FALSE	FALSE
GSX1	FALSE	TRUE	FALSE	FALSE	FALSE	FALSE	Autosomal	FALSE	FALSE
AC104581.2	FALSE	TRUE	FALSE	FALSE	FALSE	FALSE	Autosomal	FALSE	FALSE
AC009563.1	FALSE	TRUE	FALSE	FALSE	FALSE	FALSE	Autosomal	FALSE	FALSE
SPATA12	FALSE	TRUE	FALSE	FALSE	FALSE	FALSE	Autosomal	FALSE	FALSE
EPO	FALSE	TRUE	FALSE	FALSE	FALSE	FALSE	Autosomal	FALSE	FALSE
AC009955.3	FALSE	TRUE	FALSE	FALSE	FALSE	FALSE	Autosomal	FALSE	FALSE
AC098868.1	FALSE	TRUE	FALSE	FALSE	FALSE	FALSE	Autosomal	FALSE	FALSE
AL121890.2	FALSE	TRUE	FALSE	FALSE	FALSE	FALSE	Autosomal	FALSE	FALSE
AP000542.2	FALSE	TRUE	FALSE	FALSE	FALSE	FALSE	Autosomal	FALSE	FALSE
AC026780.1	FALSE	TRUE	FALSE	FALSE	FALSE	FALSE	Autosomal	FALSE	FALSE
NAV2-AS4	FALSE	TRUE	FALSE	FALSE	FALSE	FALSE	Autosomal	FALSE	FALSE
AC023310.4	FALSE	TRUE	FALSE	FALSE	FALSE	FALSE	Autosomal	FALSE	FALSE
SLC23A1	FALSE	TRUE	FALSE	FALSE	FALSE	FALSE	Autosomal	FALSE	FALSE
AURKB	FALSE	TRUE	FALSE	FALSE	FALSE	FALSE	Autosomal	FALSE	FALSE
TROAP	FALSE	TRUE	FALSE	FALSE	FALSE	FALSE	Autosomal	FALSE	FALSE
AC068196.1	FALSE	TRUE	FALSE	FALSE	FALSE	FALSE	Autosomal	FALSE	FALSE
AC110799.1	FALSE	TRUE	FALSE	FALSE	FALSE	FALSE	Autosomal	FALSE	FALSE
AC093677.2	FALSE	TRUE	FALSE	FALSE	FALSE	FALSE	Autosomal	FALSE	FALSE
AC103563.7	FALSE	TRUE	FALSE	FALSE	FALSE	FALSE	Autosomal	FALSE	FALSE
AC020659.1	FALSE	TRUE	FALSE	FALSE	FALSE	FALSE	Autosomal	FALSE	FALSE
AC008667.4	FALSE	TRUE	FALSE	FALSE	FALSE	FALSE	Autosomal	FALSE	FALSE
AC112187.3	FALSE	TRUE	FALSE	FALSE	FALSE	FALSE	Autosomal	FALSE	FALSE
ARL13A	FALSE	TRUE	FALSE	FALSE	FALSE	FALSE	X-Chr	FALSE	FALSE
GRIN3B	FALSE	TRUE	FALSE	FALSE	FALSE	FALSE	Autosomal	FALSE	FALSE
AC106789.1	FALSE	TRUE	FALSE	FALSE	FALSE	FALSE	Autosomal	FALSE	FALSE
AC121247.1	FALSE	TRUE	FALSE	FALSE	FALSE	FALSE	Autosomal	FALSE	FALSE
AC009154.1	FALSE	TRUE	FALSE	FALSE	FALSE	FALSE	Autosomal	FALSE	FALSE
AC005220.1	FALSE	TRUE	FALSE	FALSE	FALSE	FALSE	Autosomal	FALSE	FALSE
AC005042.2	FALSE	TRUE	FALSE	FALSE	FALSE	FALSE	Autosomal	FALSE	FALSE
AL360182.2	FALSE	TRUE	FALSE	FALSE	FALSE	FALSE	Autosomal	FALSE	FALSE
FXYD2	FALSE	TRUE	FALSE	FALSE	FALSE	FALSE	Autosomal	FALSE	FALSE
AC084859.1	FALSE	TRUE	FALSE	FALSE	FALSE	FALSE	Autosomal	FALSE	FALSE
AC239798.2	FALSE	TRUE	FALSE	FALSE	FALSE	FALSE	Autosomal	FALSE	FALSE
LINC00853	FALSE	TRUE	FALSE	FALSE	FALSE	FALSE	Autosomal	FALSE	FALSE
AL133370.1	FALSE	TRUE	FALSE	FALSE	FALSE	FALSE	Autosomal	FALSE	FALSE
AC005845.1	FALSE	TRUE	FALSE	FALSE	FALSE	FALSE	Autosomal	FALSE	FALSE
AL035448.1	FALSE	TRUE	FALSE	FALSE	FALSE	FALSE	Autosomal	FALSE	FALSE
LINC02213	FALSE	TRUE	FALSE	FALSE	FALSE	FALSE	Autosomal	FALSE	FALSE
BTG4	FALSE	TRUE	FALSE	FALSE	FALSE	FALSE	Autosomal	FALSE	FALSE
LINC02318	FALSE	TRUE	FALSE	FALSE	FALSE	FALSE	Autosomal	FALSE	FALSE
FCRLA	FALSE	TRUE	FALSE	FALSE	FALSE	FALSE	Autosomal	FALSE	FALSE
BCAR4	FALSE	TRUE	FALSE	FALSE	FALSE	FALSE	Autosomal	FALSE	FALSE
TIPARP-AS1	FALSE	TRUE	FALSE	FALSE	FALSE	FALSE	Autosomal	FALSE	FALSE
AL583824.1	FALSE	TRUE	FALSE	FALSE	FALSE	FALSE	Autosomal	FALSE	FALSE
ATP13A4-AS1	FALSE	TRUE	FALSE	FALSE	FALSE	FALSE	Autosomal	FALSE	FALSE
LAX1	FALSE	TRUE	FALSE	FALSE	FALSE	FALSE	Autosomal	FALSE	FALSE
AL022313.2	FALSE	TRUE	FALSE	FALSE	FALSE	FALSE	Autosomal	FALSE	FALSE
LRRC31	FALSE	TRUE	FALSE	FALSE	FALSE	FALSE	Autosomal	FALSE	FALSE
LINC02539	FALSE	TRUE	FALSE	FALSE	FALSE	FALSE	Autosomal	FALSE	FALSE
AC011043.2	FALSE	TRUE	FALSE	FALSE	FALSE	FALSE	Autosomal	FALSE	FALSE
AC112236.1	FALSE	TRUE	FALSE	FALSE	FALSE	FALSE	Autosomal	FALSE	FALSE
TRAT1	FALSE	TRUE	FALSE	FALSE	FALSE	FALSE	Autosomal	FALSE	FALSE
CLEC18C	FALSE	TRUE	FALSE	FALSE	FALSE	FALSE	Autosomal	FALSE	FALSE
GJC3	FALSE	TRUE	FALSE	FALSE	FALSE	FALSE	Autosomal	FALSE	FALSE
AC127522.1	FALSE	TRUE	FALSE	FALSE	FALSE	FALSE	Autosomal	FALSE	FALSE
CLEC12B	FALSE	TRUE	FALSE	FALSE	FALSE	FALSE	Autosomal	FALSE	FALSE
TCEAL3-AS1	FALSE	TRUE	FALSE	FALSE	FALSE	FALSE	X-Chr	FALSE	FALSE
AC027277.1	FALSE	TRUE	FALSE	FALSE	FALSE	FALSE	Autosomal	FALSE	FALSE
AC015936.2	FALSE	TRUE	FALSE	FALSE	FALSE	FALSE	Autosomal	FALSE	FALSE
AC025576.1	FALSE	TRUE	FALSE	FALSE	FALSE	FALSE	Autosomal	FALSE	FALSE
AL121890.3	FALSE	TRUE	FALSE	FALSE	FALSE	FALSE	Autosomal	FALSE	FALSE
SPATA25	FALSE	TRUE	FALSE	FALSE	FALSE	FALSE	Autosomal	FALSE	FALSE
LINC01447	FALSE	TRUE	FALSE	FALSE	FALSE	FALSE	Autosomal	FALSE	FALSE
AL139286.2	FALSE	TRUE	FALSE	FALSE	FALSE	FALSE	Autosomal	FALSE	FALSE
KCNE5	FALSE	TRUE	FALSE	FALSE	FALSE	FALSE	X-Chr	FALSE	FALSE
LINC01791	FALSE	TRUE	FALSE	FALSE	FALSE	FALSE	Autosomal	FALSE	FALSE
AP000550.2	FALSE	TRUE	FALSE	FALSE	FALSE	FALSE	Autosomal	FALSE	FALSE
U91328.3	FALSE	TRUE	FALSE	FALSE	FALSE	FALSE	Autosomal	FALSE	FALSE
ANKRD61	FALSE	TRUE	FALSE	FALSE	FALSE	FALSE	Autosomal	FALSE	FALSE
IGF2BP2-AS1	FALSE	TRUE	FALSE	FALSE	FALSE	FALSE	Autosomal	FALSE	FALSE
AC007639.1	FALSE	TRUE	FALSE	FALSE	FALSE	FALSE	Autosomal	FALSE	FALSE
MRGPRF-AS1	FALSE	TRUE	FALSE	FALSE	FALSE	FALSE	Autosomal	FALSE	FALSE
AC245060.2	FALSE	TRUE	FALSE	FALSE	FALSE	FALSE	Autosomal	FALSE	FALSE
AL133299.1	FALSE	TRUE	FALSE	FALSE	FALSE	FALSE	Autosomal	FALSE	FALSE
AC007285.2	FALSE	TRUE	FALSE	FALSE	FALSE	FALSE	Autosomal	FALSE	FALSE
AL049712.1	FALSE	TRUE	FALSE	FALSE	FALSE	FALSE	Autosomal	FALSE	FALSE
AC008655.2	FALSE	TRUE	FALSE	FALSE	FALSE	FALSE	Autosomal	FALSE	FALSE
AL731566.2	FALSE	TRUE	FALSE	FALSE	FALSE	FALSE	Autosomal	FALSE	FALSE
AC015688.4	FALSE	TRUE	FALSE	FALSE	FALSE	FALSE	Autosomal	FALSE	FALSE
FABP1	FALSE	TRUE	FALSE	FALSE	FALSE	FALSE	Autosomal	FALSE	FALSE
LINC02513	FALSE	TRUE	FALSE	FALSE	FALSE	FALSE	Autosomal	FALSE	FALSE
LINC01775	FALSE	TRUE	FALSE	FALSE	FALSE	FALSE	Autosomal	FALSE	FALSE
PYCARD-AS1	FALSE	TRUE	FALSE	FALSE	FALSE	FALSE	Autosomal	FALSE	FALSE
OPTC	FALSE	TRUE	FALSE	FALSE	FALSE	FALSE	Autosomal	FALSE	FALSE
AC000068.2	FALSE	TRUE	FALSE	FALSE	FALSE	FALSE	Autosomal	FALSE	FALSE
AL132655.2	FALSE	TRUE	FALSE	FALSE	FALSE	FALSE	Autosomal	FALSE	FALSE
AC114956.1	FALSE	TRUE	FALSE	FALSE	FALSE	FALSE	Autosomal	FALSE	FALSE
AL022323.3	FALSE	TRUE	FALSE	FALSE	FALSE	FALSE	Autosomal	FALSE	FALSE
LIF	FALSE	TRUE	FALSE	FALSE	FALSE	FALSE	Autosomal	FALSE	FALSE
AC112695.1	FALSE	TRUE	FALSE	FALSE	FALSE	FALSE	Autosomal	FALSE	FALSE
AC006017.1	FALSE	TRUE	FALSE	FALSE	FALSE	FALSE	Autosomal	FALSE	FALSE
AF129075.2	FALSE	TRUE	FALSE	FALSE	FALSE	FALSE	Autosomal	FALSE	FALSE
AC090857.2	FALSE	TRUE	FALSE	FALSE	FALSE	FALSE	Autosomal	FALSE	FALSE
AL121908.1	FALSE	TRUE	FALSE	FALSE	FALSE	FALSE	Autosomal	FALSE	FALSE
LINC02148	FALSE	TRUE	FALSE	FALSE	FALSE	FALSE	Autosomal	FALSE	FALSE
ZNF80	FALSE	TRUE	FALSE	FALSE	FALSE	FALSE	Autosomal	FALSE	FALSE
OLFML1	FALSE	TRUE	FALSE	FALSE	FALSE	FALSE	Autosomal	FALSE	FALSE
AL159174.1	FALSE	TRUE	FALSE	FALSE	FALSE	FALSE	Autosomal	FALSE	FALSE
AC003084.1	FALSE	TRUE	FALSE	FALSE	FALSE	FALSE	Autosomal	FALSE	FALSE
AL121989.1	FALSE	TRUE	FALSE	FALSE	FALSE	FALSE	Autosomal	FALSE	FALSE
AC079742.1	FALSE	TRUE	FALSE	FALSE	FALSE	FALSE	Autosomal	FALSE	FALSE
NUTM2F	FALSE	TRUE	FALSE	FALSE	FALSE	FALSE	Autosomal	FALSE	FALSE
AC012170.3	FALSE	TRUE	FALSE	FALSE	FALSE	FALSE	Autosomal	FALSE	FALSE
AC090527.3	FALSE	TRUE	FALSE	FALSE	FALSE	FALSE	Autosomal	FALSE	FALSE
Z98949.3	FALSE	TRUE	FALSE	FALSE	FALSE	FALSE	Autosomal	FALSE	FALSE
MEIS1-AS2	FALSE	TRUE	FALSE	FALSE	FALSE	FALSE	Autosomal	FALSE	FALSE
AC008738.4	FALSE	TRUE	FALSE	FALSE	FALSE	FALSE	Autosomal	FALSE	FALSE
AC012254.3	FALSE	TRUE	FALSE	FALSE	FALSE	FALSE	Autosomal	FALSE	FALSE
FAM166B	FALSE	TRUE	FALSE	FALSE	FALSE	FALSE	Autosomal	FALSE	FALSE
APOL4	FALSE	TRUE	FALSE	FALSE	FALSE	FALSE	Autosomal	FALSE	FALSE
AC060814.3	FALSE	TRUE	FALSE	FALSE	FALSE	FALSE	Autosomal	FALSE	FALSE
EGFR-AS1	FALSE	TRUE	FALSE	FALSE	FALSE	FALSE	Autosomal	FALSE	FALSE
FO393419.2	FALSE	TRUE	FALSE	FALSE	FALSE	FALSE	Autosomal	FALSE	FALSE
AC034102.2	FALSE	TRUE	FALSE	FALSE	FALSE	FALSE	Autosomal	FALSE	FALSE
ZBP1	FALSE	TRUE	FALSE	FALSE	FALSE	FALSE	Autosomal	FALSE	FALSE
AC010619.1	FALSE	TRUE	FALSE	FALSE	FALSE	FALSE	Autosomal	FALSE	FALSE
AL139130.1	FALSE	TRUE	FALSE	FALSE	FALSE	FALSE	Autosomal	FALSE	FALSE
AC020913.3	FALSE	TRUE	FALSE	FALSE	FALSE	FALSE	Autosomal	FALSE	FALSE
AC018413.1	FALSE	TRUE	FALSE	FALSE	FALSE	FALSE	Autosomal	FALSE	FALSE
PCDHB1	FALSE	TRUE	FALSE	FALSE	FALSE	FALSE	Autosomal	FALSE	FALSE
AC108067.1	FALSE	TRUE	FALSE	FALSE	FALSE	FALSE	Autosomal	FALSE	FALSE
AC004988.1	FALSE	TRUE	FALSE	FALSE	FALSE	FALSE	Autosomal	FALSE	FALSE
AC099489.3	FALSE	TRUE	FALSE	FALSE	FALSE	FALSE	Autosomal	FALSE	FALSE
AC117382.2	FALSE	TRUE	FALSE	FALSE	FALSE	FALSE	Autosomal	FALSE	FALSE
AC133634.1	FALSE	TRUE	FALSE	FALSE	FALSE	FALSE	Autosomal	FALSE	FALSE
AL355073.1	FALSE	TRUE	FALSE	FALSE	FALSE	FALSE	Autosomal	FALSE	FALSE
AP005233.2	FALSE	TRUE	FALSE	FALSE	FALSE	FALSE	Autosomal	FALSE	FALSE
AC073517.1	FALSE	TRUE	FALSE	FALSE	FALSE	FALSE	Autosomal	FALSE	FALSE
TRIM39-RPP21	FALSE	TRUE	FALSE	FALSE	FALSE	FALSE	Autosomal	FALSE	FALSE
AC114737.1	FALSE	TRUE	FALSE	FALSE	FALSE	FALSE	Autosomal	FALSE	FALSE
AC022778.1	FALSE	TRUE	FALSE	FALSE	FALSE	FALSE	Autosomal	FALSE	FALSE
AC024382.1	FALSE	TRUE	FALSE	FALSE	FALSE	FALSE	Autosomal	FALSE	FALSE
ERVE-1	FALSE	TRUE	FALSE	FALSE	FALSE	FALSE	Autosomal	FALSE	FALSE
AL031665.2	FALSE	TRUE	FALSE	FALSE	FALSE	FALSE	Autosomal	FALSE	FALSE
AL035588.1	FALSE	TRUE	FALSE	FALSE	FALSE	FALSE	Autosomal	FALSE	FALSE
DCUN1D2-AS	FALSE	TRUE	FALSE	FALSE	FALSE	FALSE	Autosomal	FALSE	FALSE
AC010536.3	FALSE	TRUE	FALSE	FALSE	FALSE	FALSE	Autosomal	FALSE	FALSE
AC068643.2	FALSE	TRUE	FALSE	FALSE	FALSE	FALSE	Autosomal	FALSE	FALSE
AC006449.2	FALSE	TRUE	FALSE	FALSE	FALSE	FALSE	Autosomal	FALSE	FALSE
AC099499.1	FALSE	TRUE	FALSE	FALSE	FALSE	FALSE	Autosomal	FALSE	FALSE
AC018529.2	FALSE	TRUE	FALSE	FALSE	FALSE	FALSE	Autosomal	FALSE	FALSE
KCNK17	FALSE	TRUE	FALSE	FALSE	FALSE	FALSE	Autosomal	FALSE	FALSE
AC009065.1	FALSE	TRUE	FALSE	FALSE	FALSE	FALSE	Autosomal	FALSE	FALSE
AC141002.1	FALSE	TRUE	FALSE	FALSE	FALSE	FALSE	Autosomal	FALSE	FALSE
AL023803.2	FALSE	TRUE	FALSE	FALSE	FALSE	FALSE	Autosomal	FALSE	FALSE
GACAT1	FALSE	TRUE	FALSE	FALSE	FALSE	FALSE	Autosomal	FALSE	FALSE
AL162274.1	FALSE	TRUE	FALSE	FALSE	FALSE	FALSE	Autosomal	FALSE	FALSE
AC124944.1	FALSE	TRUE	FALSE	FALSE	FALSE	FALSE	Autosomal	FALSE	FALSE
LINC01353	FALSE	TRUE	FALSE	FALSE	FALSE	FALSE	Autosomal	FALSE	FALSE
SLC39A5	FALSE	TRUE	FALSE	FALSE	FALSE	FALSE	Autosomal	FALSE	FALSE
AC053503.2	FALSE	TRUE	FALSE	FALSE	FALSE	FALSE	Autosomal	FALSE	FALSE
AC117386.1	FALSE	TRUE	FALSE	FALSE	FALSE	FALSE	Autosomal	FALSE	FALSE
AC007938.1	FALSE	TRUE	FALSE	FALSE	FALSE	FALSE	Autosomal	FALSE	FALSE
LINC01946	FALSE	TRUE	FALSE	FALSE	FALSE	FALSE	Autosomal	FALSE	FALSE
AC009779.3	FALSE	TRUE	FALSE	FALSE	FALSE	FALSE	Autosomal	FALSE	FALSE
AC002558.2	FALSE	TRUE	FALSE	FALSE	FALSE	FALSE	Autosomal	FALSE	FALSE
TBL1XR1-AS1	FALSE	TRUE	FALSE	FALSE	FALSE	FALSE	Autosomal	FALSE	FALSE
AC114939.1	FALSE	TRUE	FALSE	FALSE	FALSE	FALSE	Autosomal	FALSE	FALSE
AC011373.1	FALSE	TRUE	FALSE	FALSE	FALSE	FALSE	Autosomal	FALSE	FALSE
TMSB15A	FALSE	TRUE	FALSE	FALSE	FALSE	FALSE	X-Chr	FALSE	FALSE
AC100835.1	FALSE	TRUE	FALSE	FALSE	FALSE	FALSE	Autosomal	FALSE	FALSE
AL139041.1	FALSE	TRUE	FALSE	FALSE	FALSE	FALSE	Autosomal	FALSE	FALSE
AC009097.2	FALSE	TRUE	FALSE	FALSE	FALSE	FALSE	Autosomal	FALSE	FALSE
AC104982.1	FALSE	TRUE	FALSE	FALSE	FALSE	FALSE	Autosomal	FALSE	FALSE
AL139011.1	FALSE	TRUE	FALSE	FALSE	FALSE	FALSE	Autosomal	FALSE	FALSE
AL157392.1	FALSE	TRUE	FALSE	FALSE	FALSE	FALSE	Autosomal	FALSE	FALSE
AC016405.3	FALSE	TRUE	FALSE	FALSE	FALSE	FALSE	Autosomal	FALSE	FALSE
ZFP57	FALSE	TRUE	FALSE	FALSE	FALSE	FALSE	Autosomal	FALSE	FALSE
PDCD4-AS1	FALSE	TRUE	FALSE	FALSE	FALSE	FALSE	Autosomal	FALSE	FALSE
AL022328.1	FALSE	TRUE	FALSE	FALSE	FALSE	FALSE	Autosomal	FALSE	FALSE
LINC01726	FALSE	TRUE	FALSE	FALSE	FALSE	FALSE	Autosomal	FALSE	FALSE
LINC01126	FALSE	TRUE	FALSE	FALSE	FALSE	FALSE	Autosomal	FALSE	FALSE
PSG3	FALSE	TRUE	FALSE	FALSE	FALSE	FALSE	Autosomal	FALSE	FALSE
LINC01160	FALSE	TRUE	FALSE	FALSE	FALSE	FALSE	Autosomal	FALSE	FALSE
AC008592.4	FALSE	TRUE	FALSE	FALSE	FALSE	FALSE	Autosomal	FALSE	FALSE
ARAP1-AS2	FALSE	TRUE	FALSE	FALSE	FALSE	FALSE	Autosomal	FALSE	FALSE
AL670729.1	FALSE	TRUE	FALSE	FALSE	FALSE	FALSE	Autosomal	FALSE	FALSE
MUC22	FALSE	TRUE	FALSE	FALSE	FALSE	FALSE	Autosomal	FALSE	FALSE
AL133215.2	FALSE	TRUE	FALSE	FALSE	FALSE	FALSE	Autosomal	FALSE	FALSE
C11orf16	FALSE	TRUE	FALSE	FALSE	FALSE	FALSE	Autosomal	FALSE	FALSE
C1orf229	FALSE	TRUE	FALSE	FALSE	FALSE	FALSE	Autosomal	FALSE	FALSE
TNMD	FALSE	TRUE	FALSE	FALSE	FALSE	FALSE	X-Chr	FALSE	FALSE
LINC01433	FALSE	TRUE	FALSE	FALSE	FALSE	FALSE	Autosomal	FALSE	FALSE
PRKCZ-AS1	FALSE	TRUE	FALSE	FALSE	FALSE	FALSE	Autosomal	FALSE	FALSE
LINC02532	FALSE	TRUE	FALSE	FALSE	FALSE	FALSE	Autosomal	FALSE	FALSE
AC023302.1	FALSE	TRUE	FALSE	FALSE	FALSE	FALSE	Autosomal	FALSE	FALSE
AC137723.1	FALSE	TRUE	FALSE	FALSE	FALSE	FALSE	Autosomal	FALSE	FALSE
AC098587.1	FALSE	TRUE	FALSE	FALSE	FALSE	FALSE	Autosomal	FALSE	FALSE
LINC02017	FALSE	TRUE	FALSE	FALSE	FALSE	FALSE	Autosomal	FALSE	FALSE
AC116914.2	FALSE	TRUE	FALSE	FALSE	FALSE	FALSE	Autosomal	FALSE	FALSE
AC026150.3	FALSE	TRUE	FALSE	FALSE	FALSE	FALSE	Autosomal	FALSE	FALSE
FLG2	FALSE	TRUE	FALSE	FALSE	FALSE	FALSE	Autosomal	FALSE	FALSE
CU634019.1	FALSE	TRUE	FALSE	FALSE	FALSE	FALSE	Autosomal	FALSE	FALSE
PRH2	FALSE	TRUE	FALSE	FALSE	FALSE	FALSE	Autosomal	FALSE	FALSE
AC087289.2	FALSE	TRUE	FALSE	FALSE	FALSE	FALSE	Autosomal	FALSE	FALSE
AC016355.1	FALSE	TRUE	FALSE	FALSE	FALSE	FALSE	Autosomal	FALSE	FALSE
GASAL1	FALSE	TRUE	FALSE	FALSE	FALSE	FALSE	Autosomal	FALSE	FALSE
AC130456.3	FALSE	TRUE	FALSE	FALSE	FALSE	FALSE	Autosomal	FALSE	FALSE
AP000688.3	FALSE	TRUE	FALSE	FALSE	FALSE	FALSE	Autosomal	FALSE	FALSE
PLA2G4E-AS1	FALSE	TRUE	FALSE	FALSE	FALSE	FALSE	Autosomal	FALSE	FALSE
LCMT1-AS2	FALSE	TRUE	FALSE	FALSE	FALSE	FALSE	Autosomal	FALSE	FALSE
AL031432.5	FALSE	TRUE	FALSE	FALSE	FALSE	FALSE	Autosomal	FALSE	FALSE
AC138207.7	FALSE	TRUE	FALSE	FALSE	FALSE	FALSE	Autosomal	FALSE	FALSE
AC008667.2	FALSE	TRUE	FALSE	FALSE	FALSE	FALSE	Autosomal	FALSE	FALSE
E2F2	FALSE	TRUE	FALSE	FALSE	FALSE	FALSE	Autosomal	FALSE	FALSE
AL353801.1	FALSE	TRUE	FALSE	FALSE	FALSE	FALSE	Autosomal	FALSE	FALSE
OSTN-AS1	FALSE	TRUE	FALSE	FALSE	FALSE	FALSE	Autosomal	FALSE	FALSE
AC122129.1	FALSE	TRUE	FALSE	FALSE	FALSE	FALSE	Autosomal	FALSE	FALSE
LDLRAD4-AS1	FALSE	TRUE	FALSE	FALSE	FALSE	FALSE	Autosomal	FALSE	FALSE
GPR18	FALSE	TRUE	FALSE	FALSE	FALSE	FALSE	Autosomal	FALSE	FALSE
AC087362.1	FALSE	TRUE	FALSE	FALSE	FALSE	FALSE	Autosomal	FALSE	FALSE
ZNF625-ZNF20	FALSE	TRUE	FALSE	FALSE	FALSE	FALSE	Autosomal	FALSE	FALSE
AL031587.4	FALSE	TRUE	FALSE	FALSE	FALSE	FALSE	Autosomal	FALSE	FALSE
AC010536.1	FALSE	TRUE	FALSE	FALSE	FALSE	FALSE	Autosomal	FALSE	FALSE
ZBTB20-AS4	FALSE	TRUE	FALSE	FALSE	FALSE	FALSE	Autosomal	FALSE	FALSE
AC015813.4	FALSE	TRUE	FALSE	FALSE	FALSE	FALSE	Autosomal	FALSE	FALSE
NUTM2D	FALSE	TRUE	FALSE	FALSE	FALSE	FALSE	Autosomal	FALSE	FALSE
AL589990.1	FALSE	TRUE	FALSE	FALSE	FALSE	FALSE	Autosomal	FALSE	FALSE
AC012050.1	FALSE	TRUE	FALSE	FALSE	FALSE	FALSE	Autosomal	FALSE	FALSE
AC093766.1	FALSE	TRUE	FALSE	FALSE	FALSE	FALSE	Autosomal	FALSE	FALSE
IDI2	FALSE	TRUE	FALSE	FALSE	FALSE	FALSE	Autosomal	FALSE	FALSE
AC008080.3	FALSE	TRUE	FALSE	FALSE	FALSE	FALSE	Autosomal	FALSE	FALSE
THRSP	FALSE	TRUE	FALSE	FALSE	FALSE	FALSE	Autosomal	FALSE	FALSE
AC073863.1	FALSE	TRUE	FALSE	FALSE	FALSE	FALSE	Autosomal	FALSE	FALSE
ETV2	FALSE	TRUE	FALSE	FALSE	FALSE	FALSE	Autosomal	FALSE	FALSE
MYOZ1	FALSE	TRUE	FALSE	FALSE	FALSE	FALSE	Autosomal	FALSE	FALSE
AC090337.1	FALSE	TRUE	FALSE	FALSE	FALSE	FALSE	Autosomal	FALSE	FALSE
LRP1-AS	FALSE	TRUE	FALSE	FALSE	FALSE	FALSE	Autosomal	FALSE	FALSE
AC092608.1	FALSE	TRUE	FALSE	FALSE	FALSE	FALSE	Autosomal	FALSE	FALSE
AC016737.1	FALSE	TRUE	FALSE	FALSE	FALSE	FALSE	Autosomal	FALSE	FALSE
AC010422.5	FALSE	TRUE	FALSE	FALSE	FALSE	FALSE	Autosomal	FALSE	FALSE
AC008115.1	FALSE	TRUE	FALSE	FALSE	FALSE	FALSE	Autosomal	FALSE	FALSE
AL137784.2	FALSE	TRUE	FALSE	FALSE	FALSE	FALSE	Autosomal	FALSE	FALSE
AL445673.1	FALSE	TRUE	FALSE	FALSE	FALSE	FALSE	Autosomal	FALSE	FALSE
AC106864.1	FALSE	TRUE	FALSE	FALSE	FALSE	FALSE	Autosomal	FALSE	FALSE
LAMA5-AS1	FALSE	TRUE	FALSE	FALSE	FALSE	FALSE	Autosomal	FALSE	FALSE
TGM4	FALSE	TRUE	FALSE	FALSE	FALSE	FALSE	Autosomal	FALSE	FALSE
AL049812.3	FALSE	TRUE	FALSE	FALSE	FALSE	FALSE	Autosomal	FALSE	FALSE
AL354694.1	FALSE	TRUE	FALSE	FALSE	FALSE	FALSE	Autosomal	FALSE	FALSE
AC106886.3	FALSE	TRUE	FALSE	FALSE	FALSE	FALSE	Autosomal	FALSE	FALSE
AP003170.3	FALSE	TRUE	FALSE	FALSE	FALSE	FALSE	Autosomal	FALSE	FALSE
LINC02331	FALSE	TRUE	FALSE	FALSE	FALSE	FALSE	Autosomal	FALSE	FALSE
AP003500.2	FALSE	TRUE	FALSE	FALSE	FALSE	FALSE	Autosomal	FALSE	FALSE
AC079907.1	FALSE	TRUE	FALSE	FALSE	FALSE	FALSE	Autosomal	FALSE	FALSE
TMPRSS2	FALSE	TRUE	FALSE	FALSE	FALSE	FALSE	Autosomal	FALSE	FALSE
AC006019.2	FALSE	TRUE	FALSE	FALSE	FALSE	FALSE	Autosomal	FALSE	FALSE
AC007608.1	FALSE	TRUE	FALSE	FALSE	FALSE	FALSE	Autosomal	FALSE	FALSE
CCDC116	FALSE	TRUE	FALSE	FALSE	FALSE	FALSE	Autosomal	FALSE	FALSE
AL157392.4	FALSE	TRUE	FALSE	FALSE	FALSE	FALSE	Autosomal	FALSE	FALSE
LINC01711	FALSE	TRUE	FALSE	FALSE	FALSE	FALSE	Autosomal	FALSE	FALSE
IGHG3	FALSE	TRUE	FALSE	FALSE	FALSE	FALSE	Autosomal	FALSE	FALSE
AC002398.1	FALSE	TRUE	FALSE	FALSE	FALSE	FALSE	Autosomal	FALSE	FALSE
LINC02096	FALSE	TRUE	FALSE	FALSE	FALSE	FALSE	Autosomal	FALSE	FALSE
AL590783.1	FALSE	TRUE	FALSE	FALSE	FALSE	FALSE	Autosomal	FALSE	FALSE
AC025154.2	FALSE	TRUE	FALSE	FALSE	FALSE	FALSE	Autosomal	FALSE	FALSE
AC011841.1	FALSE	TRUE	FALSE	FALSE	FALSE	FALSE	Autosomal	FALSE	FALSE
AL135786.2	FALSE	TRUE	FALSE	FALSE	FALSE	FALSE	Autosomal	FALSE	FALSE
LINC01525	FALSE	TRUE	FALSE	FALSE	FALSE	FALSE	Autosomal	FALSE	FALSE
LINC00606	FALSE	TRUE	FALSE	FALSE	FALSE	FALSE	Autosomal	FALSE	FALSE
ASB12	FALSE	TRUE	FALSE	FALSE	FALSE	FALSE	X-Chr	FALSE	FALSE
AC080013.5	FALSE	TRUE	FALSE	FALSE	FALSE	FALSE	Autosomal	FALSE	FALSE
DNAJB7	FALSE	TRUE	FALSE	FALSE	FALSE	FALSE	Autosomal	FALSE	FALSE
AC113423.2	FALSE	TRUE	FALSE	FALSE	FALSE	FALSE	Autosomal	FALSE	FALSE
LINC01859	FALSE	TRUE	FALSE	FALSE	FALSE	FALSE	Autosomal	FALSE	FALSE
TMCO5A	FALSE	TRUE	FALSE	FALSE	FALSE	FALSE	Autosomal	FALSE	FALSE
AC007950.2	FALSE	TRUE	FALSE	FALSE	FALSE	FALSE	Autosomal	FALSE	FALSE
AC022486.1	FALSE	TRUE	FALSE	FALSE	FALSE	FALSE	Autosomal	FALSE	FALSE
AC090527.1	FALSE	TRUE	FALSE	FALSE	FALSE	FALSE	Autosomal	FALSE	FALSE
LINC02535	FALSE	TRUE	FALSE	FALSE	FALSE	FALSE	Autosomal	FALSE	FALSE
SMAD1-AS2	FALSE	TRUE	FALSE	FALSE	FALSE	FALSE	Autosomal	FALSE	FALSE
TNK2-AS1	FALSE	TRUE	FALSE	FALSE	FALSE	FALSE	Autosomal	FALSE	FALSE
AP001351.1	FALSE	TRUE	FALSE	FALSE	FALSE	FALSE	Autosomal	FALSE	FALSE
SRY	FALSE	TRUE	FALSE	FALSE	FALSE	FALSE	Y-Chr	FALSE	FALSE
EHD4-AS1	FALSE	TRUE	FALSE	FALSE	FALSE	FALSE	Autosomal	FALSE	FALSE
AC131902.1	FALSE	TRUE	FALSE	FALSE	FALSE	FALSE	Autosomal	FALSE	FALSE
AC005544.2	FALSE	TRUE	FALSE	FALSE	FALSE	FALSE	Autosomal	FALSE	FALSE
AC138360.1	FALSE	TRUE	FALSE	FALSE	FALSE	FALSE	Autosomal	FALSE	FALSE
AC007638.2	FALSE	TRUE	FALSE	FALSE	FALSE	FALSE	Autosomal	FALSE	FALSE
FZD10	FALSE	TRUE	FALSE	FALSE	FALSE	FALSE	Autosomal	FALSE	FALSE
AP000919.4	FALSE	TRUE	FALSE	FALSE	FALSE	FALSE	Autosomal	FALSE	FALSE
PIGBOS1	FALSE	TRUE	FALSE	FALSE	FALSE	FALSE	Autosomal	FALSE	FALSE
CLCA1	FALSE	TRUE	FALSE	FALSE	FALSE	FALSE	Autosomal	FALSE	FALSE
AC087354.1	FALSE	TRUE	FALSE	FALSE	FALSE	FALSE	Autosomal	FALSE	FALSE
FAM41C	FALSE	TRUE	FALSE	FALSE	FALSE	FALSE	Autosomal	FALSE	FALSE
PLCE1-AS1	FALSE	TRUE	FALSE	FALSE	FALSE	FALSE	Autosomal	FALSE	FALSE
AC092068.1	FALSE	TRUE	FALSE	FALSE	FALSE	FALSE	Autosomal	FALSE	FALSE
AC008147.1	FALSE	TRUE	FALSE	FALSE	FALSE	FALSE	Autosomal	FALSE	FALSE
AC020900.1	FALSE	TRUE	FALSE	FALSE	FALSE	FALSE	Autosomal	FALSE	FALSE
AC010425.1	FALSE	TRUE	FALSE	FALSE	FALSE	FALSE	Autosomal	FALSE	FALSE
AC006581.1	FALSE	TRUE	FALSE	FALSE	FALSE	FALSE	Autosomal	FALSE	FALSE
AC009630.3	FALSE	TRUE	FALSE	FALSE	FALSE	FALSE	Autosomal	FALSE	FALSE
LINC02370	FALSE	TRUE	FALSE	FALSE	FALSE	FALSE	Autosomal	FALSE	FALSE
AC023200.1	FALSE	TRUE	FALSE	FALSE	FALSE	FALSE	Autosomal	FALSE	FALSE
AL354813.1	FALSE	TRUE	FALSE	FALSE	FALSE	FALSE	Autosomal	FALSE	FALSE
AC105940.1	FALSE	TRUE	FALSE	FALSE	FALSE	FALSE	Autosomal	FALSE	FALSE
LINC02271	FALSE	TRUE	FALSE	FALSE	FALSE	FALSE	Autosomal	FALSE	FALSE
AL513523.4	FALSE	TRUE	FALSE	FALSE	FALSE	FALSE	Autosomal	FALSE	FALSE
AC068535.1	FALSE	TRUE	FALSE	FALSE	FALSE	FALSE	Autosomal	FALSE	FALSE
SOX5-AS1	FALSE	TRUE	FALSE	FALSE	FALSE	FALSE	Autosomal	FALSE	FALSE
AC073352.1	FALSE	TRUE	FALSE	FALSE	FALSE	FALSE	Autosomal	FALSE	FALSE
LINC02323	FALSE	TRUE	FALSE	FALSE	FALSE	FALSE	Autosomal	FALSE	FALSE
SFTA2	FALSE	TRUE	FALSE	FALSE	FALSE	FALSE	Autosomal	FALSE	FALSE
AL139120.1	FALSE	TRUE	FALSE	FALSE	FALSE	FALSE	Autosomal	FALSE	FALSE
AC021242.3	FALSE	TRUE	FALSE	FALSE	FALSE	FALSE	Autosomal	FALSE	FALSE
ZBTB42	FALSE	TRUE	FALSE	FALSE	FALSE	FALSE	Autosomal	FALSE	FALSE
TEX38	FALSE	TRUE	FALSE	FALSE	FALSE	FALSE	Autosomal	FALSE	FALSE
OVOL3	FALSE	TRUE	FALSE	FALSE	FALSE	FALSE	Autosomal	FALSE	FALSE
AC005544.1	FALSE	TRUE	FALSE	FALSE	FALSE	FALSE	Autosomal	FALSE	FALSE
CECR3	FALSE	TRUE	FALSE	FALSE	FALSE	FALSE	Autosomal	FALSE	FALSE
Z97987.1	FALSE	TRUE	FALSE	FALSE	FALSE	FALSE	Autosomal	FALSE	FALSE
AC012368.2	FALSE	TRUE	FALSE	FALSE	FALSE	FALSE	Autosomal	FALSE	FALSE
AL355314.2	FALSE	TRUE	FALSE	FALSE	FALSE	FALSE	Autosomal	FALSE	FALSE
XKR5	FALSE	TRUE	FALSE	FALSE	FALSE	FALSE	Autosomal	FALSE	FALSE
AP000781.2	FALSE	TRUE	FALSE	FALSE	FALSE	FALSE	Autosomal	FALSE	FALSE
DGAT2L6	FALSE	TRUE	FALSE	FALSE	FALSE	FALSE	X-Chr	FALSE	FALSE
AC008443.3	FALSE	TRUE	FALSE	FALSE	FALSE	FALSE	Autosomal	FALSE	FALSE
AC015845.1	FALSE	TRUE	FALSE	FALSE	FALSE	FALSE	Autosomal	FALSE	FALSE
AC007250.1	FALSE	TRUE	FALSE	FALSE	FALSE	FALSE	Autosomal	FALSE	FALSE
AP000281.2	FALSE	TRUE	FALSE	FALSE	FALSE	FALSE	Autosomal	FALSE	FALSE
EPB41L4A-DT	FALSE	TRUE	FALSE	FALSE	FALSE	FALSE	Autosomal	FALSE	FALSE
LINC02475	FALSE	TRUE	FALSE	FALSE	FALSE	FALSE	Autosomal	FALSE	FALSE
AC090510.2	FALSE	TRUE	FALSE	FALSE	FALSE	FALSE	Autosomal	FALSE	FALSE
PLCE1-AS2	FALSE	TRUE	FALSE	FALSE	FALSE	FALSE	Autosomal	FALSE	FALSE
Z97205.2	FALSE	TRUE	FALSE	FALSE	FALSE	FALSE	Autosomal	FALSE	FALSE
AC090044.1	FALSE	TRUE	FALSE	FALSE	FALSE	FALSE	Autosomal	FALSE	FALSE
AC131097.1	FALSE	TRUE	FALSE	FALSE	FALSE	FALSE	Autosomal	FALSE	FALSE
AL161757.2	FALSE	TRUE	FALSE	FALSE	FALSE	FALSE	Autosomal	FALSE	FALSE
AC136475.5	FALSE	TRUE	FALSE	FALSE	FALSE	FALSE	Autosomal	FALSE	FALSE
AC008897.2	FALSE	TRUE	FALSE	FALSE	FALSE	FALSE	Autosomal	FALSE	FALSE
AC105919.1	FALSE	TRUE	FALSE	FALSE	FALSE	FALSE	Autosomal	FALSE	FALSE
NALT1	FALSE	TRUE	FALSE	FALSE	FALSE	FALSE	Autosomal	FALSE	FALSE
EME1	FALSE	TRUE	FALSE	FALSE	FALSE	FALSE	Autosomal	FALSE	FALSE
AF230666.1	FALSE	TRUE	FALSE	FALSE	FALSE	FALSE	Autosomal	FALSE	FALSE
AC110285.3	FALSE	TRUE	FALSE	FALSE	FALSE	FALSE	Autosomal	FALSE	FALSE
AC006042.1	FALSE	TRUE	FALSE	FALSE	FALSE	FALSE	Autosomal	FALSE	FALSE
AC073592.1	FALSE	TRUE	FALSE	FALSE	FALSE	FALSE	Autosomal	FALSE	FALSE
AC003035.1	FALSE	TRUE	FALSE	FALSE	FALSE	FALSE	Autosomal	FALSE	FALSE
AC091185.1	FALSE	TRUE	FALSE	FALSE	FALSE	FALSE	Autosomal	FALSE	FALSE
LINC00588	FALSE	TRUE	FALSE	FALSE	FALSE	FALSE	Autosomal	FALSE	FALSE
RHBG	FALSE	TRUE	FALSE	FALSE	FALSE	FALSE	Autosomal	FALSE	FALSE
UST-AS1	FALSE	TRUE	FALSE	FALSE	FALSE	FALSE	Autosomal	FALSE	FALSE
TOMM20L	FALSE	TRUE	FALSE	FALSE	FALSE	FALSE	Autosomal	FALSE	FALSE
AC092681.2	FALSE	TRUE	FALSE	FALSE	FALSE	FALSE	Autosomal	FALSE	FALSE
AL009178.3	FALSE	TRUE	FALSE	FALSE	FALSE	FALSE	Autosomal	FALSE	FALSE
AC015909.3	FALSE	TRUE	FALSE	FALSE	FALSE	FALSE	Autosomal	FALSE	FALSE
AC092718.2	FALSE	TRUE	FALSE	FALSE	FALSE	FALSE	Autosomal	FALSE	FALSE
AC004990.1	FALSE	TRUE	FALSE	FALSE	FALSE	FALSE	Autosomal	FALSE	FALSE
AC083867.1	FALSE	TRUE	FALSE	FALSE	FALSE	FALSE	Autosomal	FALSE	FALSE
DSCAM-AS1	FALSE	TRUE	FALSE	FALSE	FALSE	FALSE	Autosomal	FALSE	FALSE
AC022140.1	FALSE	TRUE	FALSE	FALSE	FALSE	FALSE	Autosomal	FALSE	FALSE
MC5R	FALSE	TRUE	FALSE	FALSE	FALSE	FALSE	Autosomal	FALSE	FALSE
AC068898.1	FALSE	TRUE	FALSE	FALSE	FALSE	FALSE	Autosomal	FALSE	FALSE
AC104984.6	FALSE	TRUE	FALSE	FALSE	FALSE	FALSE	Autosomal	FALSE	FALSE
AC007349.1	FALSE	TRUE	FALSE	FALSE	FALSE	FALSE	Autosomal	FALSE	FALSE
AC022710.1	FALSE	TRUE	FALSE	FALSE	FALSE	FALSE	Autosomal	FALSE	FALSE
TAS2R5	FALSE	TRUE	FALSE	FALSE	FALSE	FALSE	Autosomal	FALSE	FALSE
CRYBA1	FALSE	TRUE	FALSE	FALSE	FALSE	FALSE	Autosomal	FALSE	FALSE
AC104063.1	FALSE	TRUE	FALSE	FALSE	FALSE	FALSE	Autosomal	FALSE	FALSE
Z93241.1	FALSE	TRUE	FALSE	FALSE	FALSE	FALSE	Autosomal	FALSE	FALSE
LINC00904	FALSE	TRUE	FALSE	FALSE	FALSE	FALSE	Autosomal	FALSE	FALSE
AC025287.3	FALSE	TRUE	FALSE	FALSE	FALSE	FALSE	Autosomal	FALSE	FALSE
AC083843.1	FALSE	TRUE	FALSE	FALSE	FALSE	FALSE	Autosomal	FALSE	FALSE
DUXB	FALSE	TRUE	FALSE	FALSE	FALSE	FALSE	Autosomal	FALSE	FALSE
AC123786.1	FALSE	TRUE	FALSE	FALSE	FALSE	FALSE	Autosomal	FALSE	FALSE
FLG	FALSE	TRUE	FALSE	FALSE	FALSE	FALSE	Autosomal	FALSE	FALSE
HCCAT5	FALSE	TRUE	FALSE	FALSE	FALSE	FALSE	Autosomal	FALSE	FALSE
AC078785.2	FALSE	TRUE	FALSE	FALSE	FALSE	FALSE	Autosomal	FALSE	FALSE
AC064874.1	FALSE	TRUE	FALSE	FALSE	FALSE	FALSE	Autosomal	FALSE	FALSE
TEX13C	FALSE	TRUE	FALSE	FALSE	FALSE	FALSE	X-Chr	FALSE	FALSE
AC011853.2	FALSE	TRUE	FALSE	FALSE	FALSE	FALSE	Autosomal	FALSE	FALSE
AL136439.1	FALSE	TRUE	FALSE	FALSE	FALSE	FALSE	Autosomal	FALSE	FALSE
AL133465.1	FALSE	TRUE	FALSE	FALSE	FALSE	FALSE	Autosomal	FALSE	FALSE
AC103794.1	FALSE	TRUE	FALSE	FALSE	FALSE	FALSE	Autosomal	FALSE	FALSE
AC009159.3	FALSE	TRUE	FALSE	FALSE	FALSE	FALSE	Autosomal	FALSE	FALSE
AC012558.1	FALSE	TRUE	FALSE	FALSE	FALSE	FALSE	Autosomal	FALSE	FALSE
AOC1	FALSE	TRUE	FALSE	FALSE	FALSE	FALSE	Autosomal	FALSE	FALSE
PCYT1B-AS1	FALSE	TRUE	FALSE	FALSE	FALSE	FALSE	X-Chr	FALSE	FALSE
AP003733.3	FALSE	TRUE	FALSE	FALSE	FALSE	FALSE	Autosomal	FALSE	FALSE
AC090457.1	FALSE	TRUE	FALSE	FALSE	FALSE	FALSE	Autosomal	FALSE	FALSE
AC010551.3	FALSE	TRUE	FALSE	FALSE	FALSE	FALSE	Autosomal	FALSE	FALSE
AC020892.1	FALSE	TRUE	FALSE	FALSE	FALSE	FALSE	Autosomal	FALSE	FALSE
AC012404.2	FALSE	TRUE	FALSE	FALSE	FALSE	FALSE	Autosomal	FALSE	FALSE
AL157935.1	FALSE	TRUE	FALSE	FALSE	FALSE	FALSE	Autosomal	FALSE	FALSE
AL033527.3	FALSE	TRUE	FALSE	FALSE	FALSE	FALSE	Autosomal	FALSE	FALSE
AP000697.1	FALSE	TRUE	FALSE	FALSE	FALSE	FALSE	Autosomal	FALSE	FALSE
SLC2A7	FALSE	TRUE	FALSE	FALSE	FALSE	FALSE	Autosomal	FALSE	FALSE
AC022075.2	FALSE	TRUE	FALSE	FALSE	FALSE	FALSE	Autosomal	FALSE	FALSE
CCKAR	FALSE	TRUE	FALSE	FALSE	FALSE	FALSE	Autosomal	FALSE	FALSE
LINC01584	FALSE	TRUE	FALSE	FALSE	FALSE	FALSE	Autosomal	FALSE	FALSE
ZBTB20-AS3	FALSE	TRUE	FALSE	FALSE	FALSE	FALSE	Autosomal	FALSE	FALSE
AL357992.1	FALSE	TRUE	FALSE	FALSE	FALSE	FALSE	Autosomal	FALSE	FALSE
TAL2	FALSE	TRUE	FALSE	FALSE	FALSE	FALSE	Autosomal	FALSE	FALSE
AC114730.2	FALSE	TRUE	FALSE	FALSE	FALSE	FALSE	Autosomal	FALSE	FALSE
KLF17	FALSE	TRUE	FALSE	FALSE	FALSE	FALSE	Autosomal	FALSE	FALSE
AC004801.4	FALSE	TRUE	FALSE	FALSE	FALSE	FALSE	Autosomal	FALSE	FALSE
AC009480.1	FALSE	TRUE	FALSE	FALSE	FALSE	FALSE	Autosomal	FALSE	FALSE
AC092295.2	FALSE	TRUE	FALSE	FALSE	FALSE	FALSE	Autosomal	FALSE	FALSE
AC004448.3	FALSE	TRUE	FALSE	FALSE	FALSE	FALSE	Autosomal	FALSE	FALSE
TM4SF20	FALSE	TRUE	FALSE	FALSE	FALSE	FALSE	Autosomal	FALSE	FALSE
AC005383.1	FALSE	TRUE	FALSE	FALSE	FALSE	FALSE	Autosomal	FALSE	FALSE
AC018809.2	FALSE	TRUE	FALSE	FALSE	FALSE	FALSE	Autosomal	FALSE	FALSE
ZNF560	FALSE	TRUE	FALSE	FALSE	FALSE	FALSE	Autosomal	FALSE	FALSE
LINC02097	FALSE	TRUE	FALSE	FALSE	FALSE	FALSE	Autosomal	FALSE	FALSE
LINC02117	FALSE	TRUE	FALSE	FALSE	FALSE	FALSE	Autosomal	FALSE	FALSE
AC025171.3	FALSE	TRUE	FALSE	FALSE	FALSE	FALSE	Autosomal	FALSE	FALSE
AP000462.3	FALSE	TRUE	FALSE	FALSE	FALSE	FALSE	Autosomal	FALSE	FALSE
CLC	FALSE	TRUE	FALSE	FALSE	FALSE	FALSE	Autosomal	FALSE	FALSE
AC025031.1	FALSE	TRUE	FALSE	FALSE	FALSE	FALSE	Autosomal	FALSE	FALSE
G6PC2	FALSE	TRUE	FALSE	FALSE	FALSE	FALSE	Autosomal	FALSE	FALSE
AL109659.1	FALSE	TRUE	FALSE	FALSE	FALSE	FALSE	Autosomal	FALSE	FALSE
FREM2-AS1	FALSE	TRUE	FALSE	FALSE	FALSE	FALSE	Autosomal	FALSE	FALSE
AC107029.2	FALSE	TRUE	FALSE	FALSE	FALSE	FALSE	Autosomal	FALSE	FALSE
AC113145.1	FALSE	TRUE	FALSE	FALSE	FALSE	FALSE	Autosomal	FALSE	FALSE
AC006019.1	FALSE	TRUE	FALSE	FALSE	FALSE	FALSE	Autosomal	FALSE	FALSE
CYP2A7	FALSE	TRUE	FALSE	FALSE	FALSE	FALSE	Autosomal	FALSE	FALSE
AC025038.1	FALSE	TRUE	FALSE	FALSE	FALSE	FALSE	Autosomal	FALSE	FALSE
LINC02518	FALSE	TRUE	FALSE	FALSE	FALSE	FALSE	Autosomal	FALSE	FALSE
DCAF4L2	FALSE	TRUE	FALSE	FALSE	FALSE	FALSE	Autosomal	FALSE	FALSE
AC011524.2	FALSE	TRUE	FALSE	FALSE	FALSE	FALSE	Autosomal	FALSE	FALSE
MIR7515HG	FALSE	TRUE	FALSE	FALSE	FALSE	FALSE	Autosomal	FALSE	FALSE
IGSF9	FALSE	TRUE	FALSE	FALSE	FALSE	FALSE	Autosomal	FALSE	FALSE
SLC26A9	FALSE	TRUE	FALSE	FALSE	FALSE	FALSE	Autosomal	FALSE	FALSE
AL591686.1	FALSE	TRUE	FALSE	FALSE	FALSE	FALSE	Autosomal	FALSE	FALSE
SIX3	FALSE	TRUE	FALSE	FALSE	FALSE	FALSE	Autosomal	FALSE	FALSE
AC098820.3	FALSE	TRUE	FALSE	FALSE	FALSE	FALSE	Autosomal	FALSE	FALSE
LINC02123	FALSE	TRUE	FALSE	FALSE	FALSE	FALSE	Autosomal	FALSE	FALSE
FEZF1-AS1	FALSE	TRUE	FALSE	FALSE	FALSE	FALSE	Autosomal	FALSE	FALSE
LINC00529	FALSE	TRUE	FALSE	FALSE	FALSE	FALSE	Autosomal	FALSE	FALSE
AF131216.1	FALSE	TRUE	FALSE	FALSE	FALSE	FALSE	Autosomal	FALSE	FALSE
AP002768.1	FALSE	TRUE	FALSE	FALSE	FALSE	FALSE	Autosomal	FALSE	FALSE
AC025423.4	FALSE	TRUE	FALSE	FALSE	FALSE	FALSE	Autosomal	FALSE	FALSE
AL355916.2	FALSE	TRUE	FALSE	FALSE	FALSE	FALSE	Autosomal	FALSE	FALSE
TPSD1	FALSE	TRUE	FALSE	FALSE	FALSE	FALSE	Autosomal	FALSE	FALSE
AL031710.1	FALSE	TRUE	FALSE	FALSE	FALSE	FALSE	Autosomal	FALSE	FALSE
CPSF4L	FALSE	TRUE	FALSE	FALSE	FALSE	FALSE	Autosomal	FALSE	FALSE
AC005329.3	FALSE	TRUE	FALSE	FALSE	FALSE	FALSE	Autosomal	FALSE	FALSE
AC078850.2	FALSE	TRUE	FALSE	FALSE	FALSE	FALSE	Autosomal	FALSE	FALSE
AC026336.2	FALSE	TRUE	FALSE	FALSE	FALSE	FALSE	Autosomal	FALSE	FALSE
AP001056.2	FALSE	TRUE	FALSE	FALSE	FALSE	FALSE	Autosomal	FALSE	FALSE
IFNA2	FALSE	TRUE	FALSE	FALSE	FALSE	FALSE	Autosomal	FALSE	FALSE
AC009704.1	FALSE	TRUE	FALSE	FALSE	FALSE	FALSE	Autosomal	FALSE	FALSE
AL137789.1	FALSE	TRUE	FALSE	FALSE	FALSE	FALSE	Autosomal	FALSE	FALSE
AC100847.1	FALSE	TRUE	FALSE	FALSE	FALSE	FALSE	Autosomal	FALSE	FALSE
AL163636.1	FALSE	TRUE	FALSE	FALSE	FALSE	FALSE	Autosomal	FALSE	FALSE
FXYD4	FALSE	TRUE	FALSE	FALSE	FALSE	FALSE	Autosomal	FALSE	FALSE
AL158207.2	FALSE	TRUE	FALSE	FALSE	FALSE	FALSE	Autosomal	FALSE	FALSE
AC087289.5	FALSE	TRUE	FALSE	FALSE	FALSE	FALSE	Autosomal	FALSE	FALSE
AC005329.2	FALSE	TRUE	FALSE	FALSE	FALSE	FALSE	Autosomal	FALSE	FALSE
AC004585.1	FALSE	TRUE	FALSE	FALSE	FALSE	FALSE	Autosomal	FALSE	FALSE
AL138885.3	FALSE	TRUE	FALSE	FALSE	FALSE	FALSE	Autosomal	FALSE	FALSE
AC099314.1	FALSE	TRUE	FALSE	FALSE	FALSE	FALSE	Autosomal	FALSE	FALSE
KCNQ1DN	FALSE	TRUE	FALSE	FALSE	FALSE	FALSE	Autosomal	FALSE	FALSE
LINC02278	FALSE	TRUE	FALSE	FALSE	FALSE	FALSE	Autosomal	FALSE	FALSE
AC018946.1	FALSE	TRUE	FALSE	FALSE	FALSE	FALSE	Autosomal	FALSE	FALSE
AC010999.2	FALSE	TRUE	FALSE	FALSE	FALSE	FALSE	Autosomal	FALSE	FALSE
AL513190.1	FALSE	TRUE	FALSE	FALSE	FALSE	FALSE	Autosomal	FALSE	FALSE
FFAR3	FALSE	TRUE	FALSE	FALSE	FALSE	FALSE	Autosomal	FALSE	FALSE
HRASLS2	FALSE	TRUE	FALSE	FALSE	FALSE	FALSE	Autosomal	FALSE	FALSE
AC100786.2	FALSE	TRUE	FALSE	FALSE	FALSE	FALSE	Autosomal	FALSE	FALSE
ZNF750	FALSE	TRUE	FALSE	FALSE	FALSE	FALSE	Autosomal	FALSE	FALSE
AP000365.1	FALSE	TRUE	FALSE	FALSE	FALSE	FALSE	Autosomal	FALSE	FALSE
LINC01740	FALSE	TRUE	FALSE	FALSE	FALSE	FALSE	Autosomal	FALSE	FALSE
C11orf88	FALSE	TRUE	FALSE	FALSE	FALSE	FALSE	Autosomal	FALSE	FALSE
AL158829.1	FALSE	TRUE	FALSE	FALSE	FALSE	FALSE	Autosomal	FALSE	FALSE
AL133304.2	FALSE	TRUE	FALSE	FALSE	FALSE	FALSE	Autosomal	FALSE	FALSE
AC023509.2	FALSE	TRUE	FALSE	FALSE	FALSE	FALSE	Autosomal	FALSE	FALSE
ADRA2B	FALSE	TRUE	FALSE	FALSE	FALSE	FALSE	Autosomal	FALSE	FALSE
AL359881.2	FALSE	TRUE	FALSE	FALSE	FALSE	FALSE	Autosomal	FALSE	FALSE
AP005120.1	FALSE	TRUE	FALSE	FALSE	FALSE	FALSE	Autosomal	FALSE	FALSE
AL513128.2	FALSE	TRUE	FALSE	FALSE	FALSE	FALSE	Autosomal	FALSE	FALSE
AC096772.1	FALSE	TRUE	FALSE	FALSE	FALSE	FALSE	Autosomal	FALSE	FALSE
AL445470.1	FALSE	TRUE	FALSE	FALSE	FALSE	FALSE	Autosomal	FALSE	FALSE
AC104170.2	FALSE	TRUE	FALSE	FALSE	FALSE	FALSE	Autosomal	FALSE	FALSE
AC112219.2	FALSE	TRUE	FALSE	FALSE	FALSE	FALSE	Autosomal	FALSE	FALSE
DKFZP434K028	FALSE	TRUE	FALSE	FALSE	FALSE	FALSE	Autosomal	FALSE	FALSE
CNNM3-DT	FALSE	TRUE	FALSE	FALSE	FALSE	FALSE	Autosomal	FALSE	FALSE
ZNF705G	FALSE	TRUE	FALSE	FALSE	FALSE	FALSE	Autosomal	FALSE	FALSE
AC007881.3	FALSE	TRUE	FALSE	FALSE	FALSE	FALSE	Autosomal	FALSE	FALSE
NKX2-8	FALSE	TRUE	FALSE	FALSE	FALSE	FALSE	Autosomal	FALSE	FALSE
AC097381.3	FALSE	TRUE	FALSE	FALSE	FALSE	FALSE	Autosomal	FALSE	FALSE
AC242988.1	FALSE	TRUE	FALSE	FALSE	FALSE	FALSE	Autosomal	FALSE	FALSE
AC099794.1	FALSE	TRUE	FALSE	FALSE	FALSE	FALSE	Autosomal	FALSE	FALSE
GPR42	FALSE	TRUE	FALSE	FALSE	FALSE	FALSE	Autosomal	FALSE	FALSE
OR9A2	FALSE	TRUE	FALSE	FALSE	FALSE	FALSE	Autosomal	FALSE	FALSE
AL596188.1	FALSE	TRUE	FALSE	FALSE	FALSE	FALSE	Autosomal	FALSE	FALSE
AC083809.1	FALSE	TRUE	FALSE	FALSE	FALSE	FALSE	Autosomal	FALSE	FALSE
AC021915.2	FALSE	TRUE	FALSE	FALSE	FALSE	FALSE	Autosomal	FALSE	FALSE
AC093690.1	FALSE	TRUE	FALSE	FALSE	FALSE	FALSE	Autosomal	FALSE	FALSE
ASZ1	FALSE	TRUE	FALSE	FALSE	FALSE	FALSE	Autosomal	FALSE	FALSE
LINC01076	FALSE	TRUE	FALSE	FALSE	FALSE	FALSE	Autosomal	FALSE	FALSE
AC004593.1	FALSE	TRUE	FALSE	FALSE	FALSE	FALSE	Autosomal	FALSE	FALSE
TPRG1-AS1	FALSE	TRUE	FALSE	FALSE	FALSE	FALSE	Autosomal	FALSE	FALSE
AC136188.1	FALSE	TRUE	FALSE	FALSE	FALSE	FALSE	Autosomal	FALSE	FALSE
AC009988.1	FALSE	TRUE	FALSE	FALSE	FALSE	FALSE	Autosomal	FALSE	FALSE
BNC1	FALSE	TRUE	FALSE	FALSE	FALSE	FALSE	Autosomal	FALSE	FALSE
LINC01979	FALSE	TRUE	FALSE	FALSE	FALSE	FALSE	Autosomal	FALSE	FALSE
AC009269.2	FALSE	TRUE	FALSE	FALSE	FALSE	FALSE	Autosomal	FALSE	FALSE
AL139289.1	FALSE	TRUE	FALSE	FALSE	FALSE	FALSE	Autosomal	FALSE	FALSE
AC084149.1	FALSE	TRUE	FALSE	FALSE	FALSE	FALSE	Autosomal	FALSE	FALSE
AC021915.1	FALSE	TRUE	FALSE	FALSE	FALSE	FALSE	Autosomal	FALSE	FALSE
AL583810.2	FALSE	TRUE	FALSE	FALSE	FALSE	FALSE	Autosomal	FALSE	FALSE
AL365434.2	FALSE	TRUE	FALSE	FALSE	FALSE	FALSE	Autosomal	FALSE	FALSE
AC105389.2	FALSE	TRUE	FALSE	FALSE	FALSE	FALSE	Autosomal	FALSE	FALSE
AC020651.1	FALSE	TRUE	FALSE	FALSE	FALSE	FALSE	Autosomal	FALSE	FALSE
AP001469.1	FALSE	TRUE	FALSE	FALSE	FALSE	FALSE	Autosomal	FALSE	FALSE
LINC02072	FALSE	TRUE	FALSE	FALSE	FALSE	FALSE	Autosomal	FALSE	FALSE
AC103831.1	FALSE	TRUE	FALSE	FALSE	FALSE	FALSE	Autosomal	FALSE	FALSE
AC007786.2	FALSE	TRUE	FALSE	FALSE	FALSE	FALSE	Autosomal	FALSE	FALSE
AL137793.2	FALSE	TRUE	FALSE	FALSE	FALSE	FALSE	Autosomal	FALSE	FALSE
AC007349.4	FALSE	TRUE	FALSE	FALSE	FALSE	FALSE	Autosomal	FALSE	FALSE
PICSAR	FALSE	TRUE	FALSE	FALSE	FALSE	FALSE	Autosomal	FALSE	FALSE
AC011825.4	FALSE	TRUE	FALSE	FALSE	FALSE	FALSE	Autosomal	FALSE	FALSE
IFNA13	FALSE	TRUE	FALSE	FALSE	FALSE	FALSE	Autosomal	FALSE	FALSE
AC104458.1	FALSE	TRUE	FALSE	FALSE	FALSE	FALSE	Autosomal	FALSE	FALSE
AC019129.2	FALSE	TRUE	FALSE	FALSE	FALSE	FALSE	Autosomal	FALSE	FALSE
STRA8	FALSE	TRUE	FALSE	FALSE	FALSE	FALSE	Autosomal	FALSE	FALSE
AC100778.3	FALSE	TRUE	FALSE	FALSE	FALSE	FALSE	Autosomal	FALSE	FALSE
LINC01952	FALSE	TRUE	FALSE	FALSE	FALSE	FALSE	Autosomal	FALSE	FALSE
AL122034.1	FALSE	TRUE	FALSE	FALSE	FALSE	FALSE	Autosomal	FALSE	FALSE
AC134312.5	FALSE	TRUE	FALSE	FALSE	FALSE	FALSE	Autosomal	FALSE	FALSE
HAGLROS	FALSE	TRUE	FALSE	FALSE	FALSE	FALSE	Autosomal	FALSE	FALSE
SLCO1B1	FALSE	TRUE	FALSE	FALSE	FALSE	FALSE	Autosomal	FALSE	FALSE
AC006012.1	FALSE	TRUE	FALSE	FALSE	FALSE	FALSE	Autosomal	FALSE	FALSE
AC087257.1	FALSE	TRUE	FALSE	FALSE	FALSE	FALSE	Autosomal	FALSE	FALSE
LMLN2	FALSE	TRUE	FALSE	FALSE	FALSE	FALSE	Autosomal	FALSE	FALSE
SLC2A2	FALSE	TRUE	FALSE	FALSE	FALSE	FALSE	Autosomal	FALSE	FALSE
AP001059.1	FALSE	TRUE	FALSE	FALSE	FALSE	FALSE	Autosomal	FALSE	FALSE
AP005329.1	FALSE	TRUE	FALSE	FALSE	FALSE	FALSE	Autosomal	FALSE	FALSE
AL356157.1	FALSE	TRUE	FALSE	FALSE	FALSE	FALSE	Autosomal	FALSE	FALSE
AL121829.2	FALSE	TRUE	FALSE	FALSE	FALSE	FALSE	Autosomal	FALSE	FALSE
ABALON	FALSE	TRUE	FALSE	FALSE	FALSE	FALSE	Autosomal	FALSE	FALSE
AC092757.3	FALSE	TRUE	FALSE	FALSE	FALSE	FALSE	Autosomal	FALSE	FALSE
AL390067.1	FALSE	TRUE	FALSE	FALSE	FALSE	FALSE	Autosomal	FALSE	FALSE
PCSK6-AS1	FALSE	TRUE	FALSE	FALSE	FALSE	FALSE	Autosomal	FALSE	FALSE
AC083862.2	FALSE	TRUE	FALSE	FALSE	FALSE	FALSE	Autosomal	FALSE	FALSE
AC108721.1	FALSE	TRUE	FALSE	FALSE	FALSE	FALSE	Autosomal	FALSE	FALSE
LINC01770	FALSE	TRUE	FALSE	FALSE	FALSE	FALSE	Autosomal	FALSE	FALSE
UTS2	FALSE	TRUE	FALSE	FALSE	FALSE	FALSE	Autosomal	FALSE	FALSE
AL591178.1	FALSE	TRUE	FALSE	FALSE	FALSE	FALSE	Autosomal	FALSE	FALSE
AL050344.1	FALSE	TRUE	FALSE	FALSE	FALSE	FALSE	Autosomal	FALSE	FALSE
AL050343.1	FALSE	TRUE	FALSE	FALSE	FALSE	FALSE	Autosomal	FALSE	FALSE
TACSTD2	FALSE	TRUE	FALSE	FALSE	FALSE	FALSE	Autosomal	FALSE	FALSE
AL357078.1	FALSE	TRUE	FALSE	FALSE	FALSE	FALSE	Autosomal	FALSE	FALSE
AL355310.3	FALSE	TRUE	FALSE	FALSE	FALSE	FALSE	Autosomal	FALSE	FALSE
AL391069.4	FALSE	TRUE	FALSE	FALSE	FALSE	FALSE	Autosomal	FALSE	FALSE
AL078644.2	FALSE	TRUE	FALSE	FALSE	FALSE	FALSE	Autosomal	FALSE	FALSE
AC105940.2	FALSE	TRUE	FALSE	FALSE	FALSE	FALSE	Autosomal	FALSE	FALSE
AC092811.2	FALSE	TRUE	FALSE	FALSE	FALSE	FALSE	Autosomal	FALSE	FALSE
AL118511.1	FALSE	TRUE	FALSE	FALSE	FALSE	FALSE	Autosomal	FALSE	FALSE
AC130710.1	FALSE	TRUE	FALSE	FALSE	FALSE	FALSE	Autosomal	FALSE	FALSE
AC013400.1	FALSE	TRUE	FALSE	FALSE	FALSE	FALSE	Autosomal	FALSE	FALSE
AC023137.1	FALSE	TRUE	FALSE	FALSE	FALSE	FALSE	Autosomal	FALSE	FALSE
AC093732.1	FALSE	TRUE	FALSE	FALSE	FALSE	FALSE	Autosomal	FALSE	FALSE
AC020571.1	FALSE	TRUE	FALSE	FALSE	FALSE	FALSE	Autosomal	FALSE	FALSE
AC021016.3	FALSE	TRUE	FALSE	FALSE	FALSE	FALSE	Autosomal	FALSE	FALSE
CHRNG	FALSE	TRUE	FALSE	FALSE	FALSE	FALSE	Autosomal	FALSE	FALSE
AC097359.2	FALSE	TRUE	FALSE	FALSE	FALSE	FALSE	Autosomal	FALSE	FALSE
HHATL-AS1	FALSE	TRUE	FALSE	FALSE	FALSE	FALSE	Autosomal	FALSE	FALSE
AC006252.1	FALSE	TRUE	FALSE	FALSE	FALSE	FALSE	Autosomal	FALSE	FALSE
AC097634.2	FALSE	TRUE	FALSE	FALSE	FALSE	FALSE	Autosomal	FALSE	FALSE
AC021660.2	FALSE	TRUE	FALSE	FALSE	FALSE	FALSE	Autosomal	FALSE	FALSE
AC010207.1	FALSE	TRUE	FALSE	FALSE	FALSE	FALSE	Autosomal	FALSE	FALSE
KCNAB1-AS2	FALSE	TRUE	FALSE	FALSE	FALSE	FALSE	Autosomal	FALSE	FALSE
LINC02029	FALSE	TRUE	FALSE	FALSE	FALSE	FALSE	Autosomal	FALSE	FALSE
IQCJ-SCHIP1-AS1	FALSE	TRUE	FALSE	FALSE	FALSE	FALSE	Autosomal	FALSE	FALSE
AC147067.1	FALSE	TRUE	FALSE	FALSE	FALSE	FALSE	Autosomal	FALSE	FALSE
AC017007.5	FALSE	TRUE	FALSE	FALSE	FALSE	FALSE	Autosomal	FALSE	FALSE
AC093864.1	FALSE	TRUE	FALSE	FALSE	FALSE	FALSE	Autosomal	FALSE	FALSE
AC139792.1	FALSE	TRUE	FALSE	FALSE	FALSE	FALSE	Autosomal	FALSE	FALSE
AC008937.3	FALSE	TRUE	FALSE	FALSE	FALSE	FALSE	Autosomal	FALSE	FALSE
AC010420.1	FALSE	TRUE	FALSE	FALSE	FALSE	FALSE	Autosomal	FALSE	FALSE
LINC02219	FALSE	TRUE	FALSE	FALSE	FALSE	FALSE	Autosomal	FALSE	FALSE
AC008592.2	FALSE	TRUE	FALSE	FALSE	FALSE	FALSE	Autosomal	FALSE	FALSE
AC010255.1	FALSE	TRUE	FALSE	FALSE	FALSE	FALSE	Autosomal	FALSE	FALSE
AC109471.1	FALSE	TRUE	FALSE	FALSE	FALSE	FALSE	Autosomal	FALSE	FALSE
SPINK14	FALSE	TRUE	FALSE	FALSE	FALSE	FALSE	Autosomal	FALSE	FALSE
AC131025.1	FALSE	TRUE	FALSE	FALSE	FALSE	FALSE	Autosomal	FALSE	FALSE
AC008663.1	FALSE	TRUE	FALSE	FALSE	FALSE	FALSE	Autosomal	FALSE	FALSE
HIST1H1T	FALSE	TRUE	FALSE	FALSE	FALSE	FALSE	Autosomal	FALSE	FALSE
AL021807.1	FALSE	TRUE	FALSE	FALSE	FALSE	FALSE	Autosomal	FALSE	FALSE
CDSN	FALSE	TRUE	FALSE	FALSE	FALSE	FALSE	Autosomal	FALSE	FALSE
AL353596.1	FALSE	TRUE	FALSE	FALSE	FALSE	FALSE	Autosomal	FALSE	FALSE
AL391863.1	FALSE	TRUE	FALSE	FALSE	FALSE	FALSE	Autosomal	FALSE	FALSE
AC007029.1	FALSE	TRUE	FALSE	FALSE	FALSE	FALSE	Autosomal	FALSE	FALSE
ELN-AS1	FALSE	TRUE	FALSE	FALSE	FALSE	FALSE	Autosomal	FALSE	FALSE
PIP	FALSE	TRUE	FALSE	FALSE	FALSE	FALSE	Autosomal	FALSE	FALSE
AC008060.3	FALSE	TRUE	FALSE	FALSE	FALSE	FALSE	Autosomal	FALSE	FALSE
NDP-AS1	FALSE	TRUE	FALSE	FALSE	FALSE	FALSE	X-Chr	FALSE	FALSE
AC087362.2	FALSE	TRUE	FALSE	FALSE	FALSE	FALSE	Autosomal	FALSE	FALSE
AC022733.1	FALSE	TRUE	FALSE	FALSE	FALSE	FALSE	Autosomal	FALSE	FALSE
AP002907.1	FALSE	TRUE	FALSE	FALSE	FALSE	FALSE	Autosomal	FALSE	FALSE
RAD21-AS1	FALSE	TRUE	FALSE	FALSE	FALSE	FALSE	Autosomal	FALSE	FALSE
WASHC5-AS1	FALSE	TRUE	FALSE	FALSE	FALSE	FALSE	Autosomal	FALSE	FALSE
AC103764.1	FALSE	TRUE	FALSE	FALSE	FALSE	FALSE	Autosomal	FALSE	FALSE
AC067930.1	FALSE	TRUE	FALSE	FALSE	FALSE	FALSE	Autosomal	FALSE	FALSE
AC067930.3	FALSE	TRUE	FALSE	FALSE	FALSE	FALSE	Autosomal	FALSE	FALSE
AL589678.1	FALSE	TRUE	FALSE	FALSE	FALSE	FALSE	Autosomal	FALSE	FALSE
IFNA6	FALSE	TRUE	FALSE	FALSE	FALSE	FALSE	Autosomal	FALSE	FALSE
AL163192.1	FALSE	TRUE	FALSE	FALSE	FALSE	FALSE	Autosomal	FALSE	FALSE
LINC01502	FALSE	TRUE	FALSE	FALSE	FALSE	FALSE	Autosomal	FALSE	FALSE
AL138781.1	FALSE	TRUE	FALSE	FALSE	FALSE	FALSE	Autosomal	FALSE	FALSE
CDHR5	FALSE	TRUE	FALSE	FALSE	FALSE	FALSE	Autosomal	FALSE	FALSE
AP000759.1	FALSE	TRUE	FALSE	FALSE	FALSE	FALSE	Autosomal	FALSE	FALSE
AP002008.1	FALSE	TRUE	FALSE	FALSE	FALSE	FALSE	Autosomal	FALSE	FALSE
AP003063.2	FALSE	TRUE	FALSE	FALSE	FALSE	FALSE	Autosomal	FALSE	FALSE
AL596094.1	FALSE	TRUE	FALSE	FALSE	FALSE	FALSE	Autosomal	FALSE	FALSE
NUTM2A	FALSE	TRUE	FALSE	FALSE	FALSE	FALSE	Autosomal	FALSE	FALSE
SLC16A12-AS1	FALSE	TRUE	FALSE	FALSE	FALSE	FALSE	Autosomal	FALSE	FALSE
AL353719.1	FALSE	TRUE	FALSE	FALSE	FALSE	FALSE	Autosomal	FALSE	FALSE
WNT8B	FALSE	TRUE	FALSE	FALSE	FALSE	FALSE	Autosomal	FALSE	FALSE
PNLIP	FALSE	TRUE	FALSE	FALSE	FALSE	FALSE	Autosomal	FALSE	FALSE
ARMS2	FALSE	TRUE	FALSE	FALSE	FALSE	FALSE	Autosomal	FALSE	FALSE
AC008121.3	FALSE	TRUE	FALSE	FALSE	FALSE	FALSE	Autosomal	FALSE	FALSE
KRT83	FALSE	TRUE	FALSE	FALSE	FALSE	FALSE	Autosomal	FALSE	FALSE
AC055736.1	FALSE	TRUE	FALSE	FALSE	FALSE	FALSE	Autosomal	FALSE	FALSE
AC004263.1	FALSE	TRUE	FALSE	FALSE	FALSE	FALSE	Autosomal	FALSE	FALSE
LINC02393	FALSE	TRUE	FALSE	FALSE	FALSE	FALSE	Autosomal	FALSE	FALSE
AC127070.1	FALSE	TRUE	FALSE	FALSE	FALSE	FALSE	Autosomal	FALSE	FALSE
LATS2-AS1	FALSE	TRUE	FALSE	FALSE	FALSE	FALSE	Autosomal	FALSE	FALSE
SPATA13-AS1	FALSE	TRUE	FALSE	FALSE	FALSE	FALSE	Autosomal	FALSE	FALSE
LINC00297	FALSE	TRUE	FALSE	FALSE	FALSE	FALSE	Autosomal	FALSE	FALSE
ATP11A-AS1	FALSE	TRUE	FALSE	FALSE	FALSE	FALSE	Autosomal	FALSE	FALSE
AL355075.1	FALSE	TRUE	FALSE	FALSE	FALSE	FALSE	Autosomal	FALSE	FALSE
CCDC198	FALSE	TRUE	FALSE	FALSE	FALSE	FALSE	Autosomal	FALSE	FALSE
BDKRB1	FALSE	TRUE	FALSE	FALSE	FALSE	FALSE	Autosomal	FALSE	FALSE
AC090510.3	FALSE	TRUE	FALSE	FALSE	FALSE	FALSE	Autosomal	FALSE	FALSE
GCNT3	FALSE	TRUE	FALSE	FALSE	FALSE	FALSE	Autosomal	FALSE	FALSE
ISL2	FALSE	TRUE	FALSE	FALSE	FALSE	FALSE	Autosomal	FALSE	FALSE
AC027228.1	FALSE	TRUE	FALSE	FALSE	FALSE	FALSE	Autosomal	FALSE	FALSE
AL022341.1	FALSE	TRUE	FALSE	FALSE	FALSE	FALSE	Autosomal	FALSE	FALSE
AL032819.1	FALSE	TRUE	FALSE	FALSE	FALSE	FALSE	Autosomal	FALSE	FALSE
AC006111.3	FALSE	TRUE	FALSE	FALSE	FALSE	FALSE	Autosomal	FALSE	FALSE
AC020663.2	FALSE	TRUE	FALSE	FALSE	FALSE	FALSE	Autosomal	FALSE	FALSE
AC012173.1	FALSE	TRUE	FALSE	FALSE	FALSE	FALSE	Autosomal	FALSE	FALSE
AC009118.2	FALSE	TRUE	FALSE	FALSE	FALSE	FALSE	Autosomal	FALSE	FALSE
NRN1L	FALSE	TRUE	FALSE	FALSE	FALSE	FALSE	Autosomal	FALSE	FALSE
CTRB1	FALSE	TRUE	FALSE	FALSE	FALSE	FALSE	Autosomal	FALSE	FALSE
AC025284.1	FALSE	TRUE	FALSE	FALSE	FALSE	FALSE	Autosomal	FALSE	FALSE
GP1BA	FALSE	TRUE	FALSE	FALSE	FALSE	FALSE	Autosomal	FALSE	FALSE
AC005332.1	FALSE	TRUE	FALSE	FALSE	FALSE	FALSE	Autosomal	FALSE	FALSE
AP001010.1	FALSE	TRUE	FALSE	FALSE	FALSE	FALSE	Autosomal	FALSE	FALSE
AL096677.1	FALSE	TRUE	FALSE	FALSE	FALSE	FALSE	Autosomal	FALSE	FALSE
AL031668.1	FALSE	TRUE	FALSE	FALSE	FALSE	FALSE	Autosomal	FALSE	FALSE
TUBB1	FALSE	TRUE	FALSE	FALSE	FALSE	FALSE	Autosomal	FALSE	FALSE
AC008752.2	FALSE	TRUE	FALSE	FALSE	FALSE	FALSE	Autosomal	FALSE	FALSE
AC020908.3	FALSE	TRUE	FALSE	FALSE	FALSE	FALSE	Autosomal	FALSE	FALSE
AC007786.3	FALSE	TRUE	FALSE	FALSE	FALSE	FALSE	Autosomal	FALSE	FALSE
RGS9BP	FALSE	TRUE	FALSE	FALSE	FALSE	FALSE	Autosomal	FALSE	FALSE
AC002128.2	FALSE	TRUE	FALSE	FALSE	FALSE	FALSE	Autosomal	FALSE	FALSE
AC012313.2	FALSE	TRUE	FALSE	FALSE	FALSE	FALSE	Autosomal	FALSE	FALSE
AL021937.1	FALSE	TRUE	FALSE	FALSE	FALSE	FALSE	Autosomal	FALSE	FALSE
AL022315.1	FALSE	TRUE	FALSE	FALSE	FALSE	FALSE	Autosomal	FALSE	FALSE
GTSE1-DT	FALSE	TRUE	FALSE	FALSE	FALSE	FALSE	Autosomal	FALSE	FALSE
Z98885.2	FALSE	TRUE	FALSE	FALSE	FALSE	FALSE	Autosomal	FALSE	FALSE
CU639417.3	FALSE	TRUE	FALSE	FALSE	FALSE	FALSE	Autosomal	FALSE	FALSE
AC145212.1	FALSE	TRUE	FALSE	FALSE	FALSE	FALSE	Autosomal	FALSE	FALSE
XDH	FALSE	TRUE	FALSE	FALSE	FALSE	FALSE	Autosomal	FALSE	FALSE
IQCA1L	FALSE	TRUE	FALSE	FALSE	FALSE	FALSE	Autosomal	FALSE	FALSE
AC022400.7	FALSE	TRUE	FALSE	FALSE	FALSE	FALSE	Autosomal	FALSE	FALSE
GPR33	FALSE	TRUE	FALSE	FALSE	FALSE	FALSE	Autosomal	FALSE	FALSE
AC018445.1	FALSE	TRUE	FALSE	FALSE	FALSE	FALSE	Autosomal	FALSE	FALSE
PRSS57	FALSE	TRUE	FALSE	FALSE	FALSE	FALSE	Autosomal	FALSE	FALSE
AC119428.2	FALSE	TRUE	FALSE	FALSE	FALSE	FALSE	Autosomal	FALSE	FALSE
AC067930.4	FALSE	TRUE	FALSE	FALSE	FALSE	FALSE	Autosomal	FALSE	FALSE
C9orf66	FALSE	TRUE	FALSE	FALSE	FALSE	FALSE	Autosomal	FALSE	FALSE
LINC01468	FALSE	TRUE	FALSE	FALSE	FALSE	FALSE	Autosomal	FALSE	FALSE
AC012150.2	FALSE	TRUE	FALSE	FALSE	FALSE	FALSE	Autosomal	FALSE	FALSE
AC060766.6	FALSE	TRUE	FALSE	FALSE	FALSE	FALSE	Autosomal	FALSE	FALSE
CCDC194	FALSE	TRUE	FALSE	FALSE	FALSE	FALSE	Autosomal	FALSE	FALSE
KIR3DX1	FALSE	TRUE	FALSE	FALSE	FALSE	FALSE	Autosomal	FALSE	FALSE
FAM87B	FALSE	TRUE	FALSE	FALSE	FALSE	FALSE	Autosomal	FALSE	FALSE
AL451042.1	FALSE	TRUE	FALSE	FALSE	FALSE	FALSE	Autosomal	FALSE	FALSE
AL137802.1	FALSE	TRUE	FALSE	FALSE	FALSE	FALSE	Autosomal	FALSE	FALSE
MYOM3	FALSE	TRUE	FALSE	FALSE	FALSE	FALSE	Autosomal	FALSE	FALSE
AL135960.1	FALSE	TRUE	FALSE	FALSE	FALSE	FALSE	Autosomal	FALSE	FALSE
CD2	FALSE	TRUE	FALSE	FALSE	FALSE	FALSE	Autosomal	FALSE	FALSE
FAM72C	FALSE	TRUE	FALSE	FALSE	FALSE	FALSE	Autosomal	FALSE	FALSE
HIST2H4B	FALSE	TRUE	FALSE	FALSE	FALSE	FALSE	Autosomal	FALSE	FALSE
HIST2H2AB	FALSE	TRUE	FALSE	FALSE	FALSE	FALSE	Autosomal	FALSE	FALSE
AL391335.1	FALSE	TRUE	FALSE	FALSE	FALSE	FALSE	Autosomal	FALSE	FALSE
FCRL1	FALSE	TRUE	FALSE	FALSE	FALSE	FALSE	Autosomal	FALSE	FALSE
SLAMF8	FALSE	TRUE	FALSE	FALSE	FALSE	FALSE	Autosomal	FALSE	FALSE
SLAMF6	FALSE	TRUE	FALSE	FALSE	FALSE	FALSE	Autosomal	FALSE	FALSE
FCGR3B	FALSE	TRUE	FALSE	FALSE	FALSE	FALSE	Autosomal	FALSE	FALSE
AL136987.1	FALSE	TRUE	FALSE	FALSE	FALSE	FALSE	Autosomal	FALSE	FALSE
AL157402.2	FALSE	TRUE	FALSE	FALSE	FALSE	FALSE	Autosomal	FALSE	FALSE
MYBPH	FALSE	TRUE	FALSE	FALSE	FALSE	FALSE	Autosomal	FALSE	FALSE
AC244034.2	FALSE	TRUE	FALSE	FALSE	FALSE	FALSE	Autosomal	FALSE	FALSE
IL19	FALSE	TRUE	FALSE	FALSE	FALSE	FALSE	Autosomal	FALSE	FALSE
AL590648.3	FALSE	TRUE	FALSE	FALSE	FALSE	FALSE	Autosomal	FALSE	FALSE
AL359979.1	FALSE	TRUE	FALSE	FALSE	FALSE	FALSE	Autosomal	FALSE	FALSE
AC007365.1	FALSE	TRUE	FALSE	FALSE	FALSE	FALSE	Autosomal	FALSE	FALSE
AC073046.1	FALSE	TRUE	FALSE	FALSE	FALSE	FALSE	Autosomal	FALSE	FALSE
AC019069.1	FALSE	TRUE	FALSE	FALSE	FALSE	FALSE	Autosomal	FALSE	FALSE
LY75-CD302	FALSE	TRUE	FALSE	FALSE	FALSE	FALSE	Autosomal	FALSE	FALSE
AC106900.1	FALSE	TRUE	FALSE	FALSE	FALSE	FALSE	Autosomal	FALSE	FALSE
AC016737.2	FALSE	TRUE	FALSE	FALSE	FALSE	FALSE	Autosomal	FALSE	FALSE
AC013264.1	FALSE	TRUE	FALSE	FALSE	FALSE	FALSE	Autosomal	FALSE	FALSE
CXCR2	FALSE	TRUE	FALSE	FALSE	FALSE	FALSE	Autosomal	FALSE	FALSE
XIRP1	FALSE	TRUE	FALSE	FALSE	FALSE	FALSE	Autosomal	FALSE	FALSE
CYP8B1	FALSE	TRUE	FALSE	FALSE	FALSE	FALSE	Autosomal	FALSE	FALSE
CCR2	FALSE	TRUE	FALSE	FALSE	FALSE	FALSE	Autosomal	FALSE	FALSE
CISH	FALSE	TRUE	FALSE	FALSE	FALSE	FALSE	Autosomal	FALSE	FALSE
WNT5A-AS1	FALSE	TRUE	FALSE	FALSE	FALSE	FALSE	Autosomal	FALSE	FALSE
GCSAM	FALSE	TRUE	FALSE	FALSE	FALSE	FALSE	Autosomal	FALSE	FALSE
ILDR1	FALSE	TRUE	FALSE	FALSE	FALSE	FALSE	Autosomal	FALSE	FALSE
GP9	FALSE	TRUE	FALSE	FALSE	FALSE	FALSE	Autosomal	FALSE	FALSE
KLHL6-AS1	FALSE	TRUE	FALSE	FALSE	FALSE	FALSE	Autosomal	FALSE	FALSE
LPP-AS1	FALSE	TRUE	FALSE	FALSE	FALSE	FALSE	Autosomal	FALSE	FALSE
LINC01259	FALSE	TRUE	FALSE	FALSE	FALSE	FALSE	Autosomal	FALSE	FALSE
TET2-AS1	FALSE	TRUE	FALSE	FALSE	FALSE	FALSE	Autosomal	FALSE	FALSE
AC126283.2	FALSE	TRUE	FALSE	FALSE	FALSE	FALSE	Autosomal	FALSE	FALSE
AC026740.1	FALSE	TRUE	FALSE	FALSE	FALSE	FALSE	Autosomal	FALSE	FALSE
KIF20A	FALSE	TRUE	FALSE	FALSE	FALSE	FALSE	Autosomal	FALSE	FALSE
AC116312.1	FALSE	TRUE	FALSE	FALSE	FALSE	FALSE	Autosomal	FALSE	FALSE
IL17B	FALSE	TRUE	FALSE	FALSE	FALSE	FALSE	Autosomal	FALSE	FALSE
AC011377.1	FALSE	TRUE	FALSE	FALSE	FALSE	FALSE	Autosomal	FALSE	FALSE
C5orf58	FALSE	TRUE	FALSE	FALSE	FALSE	FALSE	Autosomal	FALSE	FALSE
AC008619.1	FALSE	TRUE	FALSE	FALSE	FALSE	FALSE	Autosomal	FALSE	FALSE
AC145098.1	FALSE	TRUE	FALSE	FALSE	FALSE	FALSE	Autosomal	FALSE	FALSE
AL133264.2	FALSE	TRUE	FALSE	FALSE	FALSE	FALSE	Autosomal	FALSE	FALSE
HIST1H2BH	FALSE	TRUE	FALSE	FALSE	FALSE	FALSE	Autosomal	FALSE	FALSE
HIST1H2AG	FALSE	TRUE	FALSE	FALSE	FALSE	FALSE	Autosomal	FALSE	FALSE
HIST1H4I	FALSE	TRUE	FALSE	FALSE	FALSE	FALSE	Autosomal	FALSE	FALSE
HIST1H2BK	FALSE	TRUE	FALSE	FALSE	FALSE	FALSE	Autosomal	FALSE	FALSE
HIST1H2AH	FALSE	TRUE	FALSE	FALSE	FALSE	FALSE	Autosomal	FALSE	FALSE
HIST1H3H	FALSE	TRUE	FALSE	FALSE	FALSE	FALSE	Autosomal	FALSE	FALSE
HIST1H2AK	FALSE	TRUE	FALSE	FALSE	FALSE	FALSE	Autosomal	FALSE	FALSE
HIST1H1B	FALSE	TRUE	FALSE	FALSE	FALSE	FALSE	Autosomal	FALSE	FALSE
HIST1H3J	FALSE	TRUE	FALSE	FALSE	FALSE	FALSE	Autosomal	FALSE	FALSE
HCG9	FALSE	TRUE	FALSE	FALSE	FALSE	FALSE	Autosomal	FALSE	FALSE
C2-AS1	FALSE	TRUE	FALSE	FALSE	FALSE	FALSE	Autosomal	FALSE	FALSE
HLA-DQB2	FALSE	TRUE	FALSE	FALSE	FALSE	FALSE	Autosomal	FALSE	FALSE
TREM1	FALSE	TRUE	FALSE	FALSE	FALSE	FALSE	Autosomal	FALSE	FALSE
PTCRA	FALSE	TRUE	FALSE	FALSE	FALSE	FALSE	Autosomal	FALSE	FALSE
LINC02541	FALSE	TRUE	FALSE	FALSE	FALSE	FALSE	Autosomal	FALSE	FALSE
FO393415.3	FALSE	TRUE	FALSE	FALSE	FALSE	FALSE	Autosomal	FALSE	FALSE
VNN3	FALSE	TRUE	FALSE	FALSE	FALSE	FALSE	Autosomal	FALSE	FALSE
AC093627.7	FALSE	TRUE	FALSE	FALSE	FALSE	FALSE	Autosomal	FALSE	FALSE
AC226118.1	FALSE	TRUE	FALSE	FALSE	FALSE	FALSE	Autosomal	FALSE	FALSE
AC073072.1	FALSE	TRUE	FALSE	FALSE	FALSE	FALSE	Autosomal	FALSE	FALSE
AC005162.1	FALSE	TRUE	FALSE	FALSE	FALSE	FALSE	Autosomal	FALSE	FALSE
PRR15	FALSE	TRUE	FALSE	FALSE	FALSE	FALSE	Autosomal	FALSE	FALSE
AC006960.2	FALSE	TRUE	FALSE	FALSE	FALSE	FALSE	Autosomal	FALSE	FALSE
AC006033.2	FALSE	TRUE	FALSE	FALSE	FALSE	FALSE	Autosomal	FALSE	FALSE
AC093799.1	FALSE	TRUE	FALSE	FALSE	FALSE	FALSE	Autosomal	FALSE	FALSE
AC093726.2	FALSE	TRUE	FALSE	FALSE	FALSE	FALSE	Autosomal	FALSE	FALSE
AL121872.1	FALSE	TRUE	FALSE	FALSE	FALSE	FALSE	Autosomal	FALSE	FALSE
SOWAHD	FALSE	TRUE	FALSE	FALSE	FALSE	FALSE	X-Chr	FALSE	FALSE
NAT2	FALSE	TRUE	FALSE	FALSE	FALSE	FALSE	Autosomal	FALSE	FALSE
AC100861.2	FALSE	TRUE	FALSE	FALSE	FALSE	FALSE	Autosomal	FALSE	FALSE
AC087672.1	FALSE	TRUE	FALSE	FALSE	FALSE	FALSE	Autosomal	FALSE	FALSE
AC011257.1	FALSE	TRUE	FALSE	FALSE	FALSE	FALSE	Autosomal	FALSE	FALSE
AC110741.1	FALSE	TRUE	FALSE	FALSE	FALSE	FALSE	Autosomal	FALSE	FALSE
AL158832.1	FALSE	TRUE	FALSE	FALSE	FALSE	FALSE	Autosomal	FALSE	FALSE
AL353795.2	FALSE	TRUE	FALSE	FALSE	FALSE	FALSE	Autosomal	FALSE	FALSE
AL161912.1	FALSE	TRUE	FALSE	FALSE	FALSE	FALSE	Autosomal	FALSE	FALSE
AL161912.2	FALSE	TRUE	FALSE	FALSE	FALSE	FALSE	Autosomal	FALSE	FALSE
AL592486.1	FALSE	TRUE	FALSE	FALSE	FALSE	FALSE	Autosomal	FALSE	FALSE
AL161729.1	FALSE	TRUE	FALSE	FALSE	FALSE	FALSE	Autosomal	FALSE	FALSE
AL138895.1	FALSE	TRUE	FALSE	FALSE	FALSE	FALSE	Autosomal	FALSE	FALSE
NLRP6	FALSE	TRUE	FALSE	FALSE	FALSE	FALSE	Autosomal	FALSE	FALSE
AC136475.3	FALSE	TRUE	FALSE	FALSE	FALSE	FALSE	Autosomal	FALSE	FALSE
AC068580.4	FALSE	TRUE	FALSE	FALSE	FALSE	FALSE	Autosomal	FALSE	FALSE
TNNI2	FALSE	TRUE	FALSE	FALSE	FALSE	FALSE	Autosomal	FALSE	FALSE
C11orf21	FALSE	TRUE	FALSE	FALSE	FALSE	FALSE	Autosomal	FALSE	FALSE
OR52K2	FALSE	TRUE	FALSE	FALSE	FALSE	FALSE	Autosomal	FALSE	FALSE
OR56B1	FALSE	TRUE	FALSE	FALSE	FALSE	FALSE	Autosomal	FALSE	FALSE
OR52N4	FALSE	TRUE	FALSE	FALSE	FALSE	FALSE	Autosomal	FALSE	FALSE
AC113192.2	FALSE	TRUE	FALSE	FALSE	FALSE	FALSE	Autosomal	FALSE	FALSE
ALKBH3-AS1	FALSE	TRUE	FALSE	FALSE	FALSE	FALSE	Autosomal	FALSE	FALSE
RAPSN	FALSE	TRUE	FALSE	FALSE	FALSE	FALSE	Autosomal	FALSE	FALSE
FAM180B	FALSE	TRUE	FALSE	FALSE	FALSE	FALSE	Autosomal	FALSE	FALSE
TBX10	FALSE	TRUE	FALSE	FALSE	FALSE	FALSE	Autosomal	FALSE	FALSE
KRTAP5-10	FALSE	TRUE	FALSE	FALSE	FALSE	FALSE	Autosomal	FALSE	FALSE
AP003717.1	FALSE	TRUE	FALSE	FALSE	FALSE	FALSE	Autosomal	FALSE	FALSE
AP000943.1	FALSE	TRUE	FALSE	FALSE	FALSE	FALSE	Autosomal	FALSE	FALSE
SENCR	FALSE	TRUE	FALSE	FALSE	FALSE	FALSE	Autosomal	FALSE	FALSE
AL445070.1	FALSE	TRUE	FALSE	FALSE	FALSE	FALSE	Autosomal	FALSE	FALSE
AC069023.1	FALSE	TRUE	FALSE	FALSE	FALSE	FALSE	Autosomal	FALSE	FALSE
C10orf105	FALSE	TRUE	FALSE	FALSE	FALSE	FALSE	Autosomal	FALSE	FALSE
AL731563.2	FALSE	TRUE	FALSE	FALSE	FALSE	FALSE	Autosomal	FALSE	FALSE
AL603756.1	FALSE	TRUE	FALSE	FALSE	FALSE	FALSE	Autosomal	FALSE	FALSE
LIPN	FALSE	TRUE	FALSE	FALSE	FALSE	FALSE	Autosomal	FALSE	FALSE
CLEC4E	FALSE	TRUE	FALSE	FALSE	FALSE	FALSE	Autosomal	FALSE	FALSE
CLEC1B	FALSE	TRUE	FALSE	FALSE	FALSE	FALSE	Autosomal	FALSE	FALSE
H1FNT	FALSE	TRUE	FALSE	FALSE	FALSE	FALSE	Autosomal	FALSE	FALSE
AC008121.2	FALSE	TRUE	FALSE	FALSE	FALSE	FALSE	Autosomal	FALSE	FALSE
HOXC4	FALSE	TRUE	FALSE	FALSE	FALSE	FALSE	Autosomal	FALSE	FALSE
GPR84	FALSE	TRUE	FALSE	FALSE	FALSE	FALSE	Autosomal	FALSE	FALSE
GTSF1	FALSE	TRUE	FALSE	FALSE	FALSE	FALSE	Autosomal	FALSE	FALSE
MYO1A	FALSE	TRUE	FALSE	FALSE	FALSE	FALSE	Autosomal	FALSE	FALSE
AC011595.1	FALSE	TRUE	FALSE	FALSE	FALSE	FALSE	Autosomal	FALSE	FALSE
LINC00544	FALSE	TRUE	FALSE	FALSE	FALSE	FALSE	Autosomal	FALSE	FALSE
AL365394.1	FALSE	TRUE	FALSE	FALSE	FALSE	FALSE	Autosomal	FALSE	FALSE
LINC00676	FALSE	TRUE	FALSE	FALSE	FALSE	FALSE	Autosomal	FALSE	FALSE
GRK1	FALSE	TRUE	FALSE	FALSE	FALSE	FALSE	Autosomal	FALSE	FALSE
RNASE2	FALSE	TRUE	FALSE	FALSE	FALSE	FALSE	Autosomal	FALSE	FALSE
CEBPE	FALSE	TRUE	FALSE	FALSE	FALSE	FALSE	Autosomal	FALSE	FALSE
AL355916.3	FALSE	TRUE	FALSE	FALSE	FALSE	FALSE	Autosomal	FALSE	FALSE
LINC01303	FALSE	TRUE	FALSE	FALSE	FALSE	FALSE	Autosomal	FALSE	FALSE
PLEK2	FALSE	TRUE	FALSE	FALSE	FALSE	FALSE	Autosomal	FALSE	FALSE
AC004846.1	FALSE	TRUE	FALSE	FALSE	FALSE	FALSE	Autosomal	FALSE	FALSE
AC013451.1	FALSE	TRUE	FALSE	FALSE	FALSE	FALSE	Autosomal	FALSE	FALSE
FOXN3-AS2	FALSE	TRUE	FALSE	FALSE	FALSE	FALSE	Autosomal	FALSE	FALSE
AC025040.1	FALSE	TRUE	FALSE	FALSE	FALSE	FALSE	Autosomal	FALSE	FALSE
AC007601.1	FALSE	TRUE	FALSE	FALSE	FALSE	FALSE	Autosomal	FALSE	FALSE
CD19	FALSE	TRUE	FALSE	FALSE	FALSE	FALSE	Autosomal	FALSE	FALSE
SLX1B	FALSE	TRUE	FALSE	FALSE	FALSE	FALSE	Autosomal	FALSE	FALSE
C16orf54	FALSE	TRUE	FALSE	FALSE	FALSE	FALSE	Autosomal	FALSE	FALSE
AC093512.1	FALSE	TRUE	FALSE	FALSE	FALSE	FALSE	Autosomal	FALSE	FALSE
AC106782.2	FALSE	TRUE	FALSE	FALSE	FALSE	FALSE	Autosomal	FALSE	FALSE
MMP2-AS1	FALSE	TRUE	FALSE	FALSE	FALSE	FALSE	Autosomal	FALSE	FALSE
AC020978.2	FALSE	TRUE	FALSE	FALSE	FALSE	FALSE	Autosomal	FALSE	FALSE
AC092723.4	FALSE	TRUE	FALSE	FALSE	FALSE	FALSE	Autosomal	FALSE	FALSE
AC130343.1	FALSE	TRUE	FALSE	FALSE	FALSE	FALSE	Autosomal	FALSE	FALSE
AC004771.1	FALSE	TRUE	FALSE	FALSE	FALSE	FALSE	Autosomal	FALSE	FALSE
AC003688.1	FALSE	TRUE	FALSE	FALSE	FALSE	FALSE	Autosomal	FALSE	FALSE
MFSD6L	FALSE	TRUE	FALSE	FALSE	FALSE	FALSE	Autosomal	FALSE	FALSE
AC007952.7	FALSE	TRUE	FALSE	FALSE	FALSE	FALSE	Autosomal	FALSE	FALSE
AC007952.5	FALSE	TRUE	FALSE	FALSE	FALSE	FALSE	Autosomal	FALSE	FALSE
AC003101.2	FALSE	TRUE	FALSE	FALSE	FALSE	FALSE	Autosomal	FALSE	FALSE
UNC45B	FALSE	TRUE	FALSE	FALSE	FALSE	FALSE	Autosomal	FALSE	FALSE
HOXB-AS1	FALSE	TRUE	FALSE	FALSE	FALSE	FALSE	Autosomal	FALSE	FALSE
HOXB3	FALSE	TRUE	FALSE	FALSE	FALSE	FALSE	Autosomal	FALSE	FALSE
AC015912.3	FALSE	TRUE	FALSE	FALSE	FALSE	FALSE	Autosomal	FALSE	FALSE
AC080038.1	FALSE	TRUE	FALSE	FALSE	FALSE	FALSE	Autosomal	FALSE	FALSE
CD79B	FALSE	TRUE	FALSE	FALSE	FALSE	FALSE	Autosomal	FALSE	FALSE
AC064805.2	FALSE	TRUE	FALSE	FALSE	FALSE	FALSE	Autosomal	FALSE	FALSE
AC111182.1	FALSE	TRUE	FALSE	FALSE	FALSE	FALSE	Autosomal	FALSE	FALSE
AC100788.1	FALSE	TRUE	FALSE	FALSE	FALSE	FALSE	Autosomal	FALSE	FALSE
ENPP7	FALSE	TRUE	FALSE	FALSE	FALSE	FALSE	Autosomal	FALSE	FALSE
AC027601.1	FALSE	TRUE	FALSE	FALSE	FALSE	FALSE	Autosomal	FALSE	FALSE
AC023043.1	FALSE	TRUE	FALSE	FALSE	FALSE	FALSE	Autosomal	FALSE	FALSE
AC107892.1	FALSE	TRUE	FALSE	FALSE	FALSE	FALSE	Autosomal	FALSE	FALSE
AL049634.2	FALSE	TRUE	FALSE	FALSE	FALSE	FALSE	Autosomal	FALSE	FALSE
AL031670.1	FALSE	TRUE	FALSE	FALSE	FALSE	FALSE	Autosomal	FALSE	FALSE
CST7	FALSE	TRUE	FALSE	FALSE	FALSE	FALSE	Autosomal	FALSE	FALSE
SMIM25	FALSE	TRUE	FALSE	FALSE	FALSE	FALSE	Autosomal	FALSE	FALSE
S1PR4	FALSE	TRUE	FALSE	FALSE	FALSE	FALSE	Autosomal	FALSE	FALSE
CACTIN-AS1	FALSE	TRUE	FALSE	FALSE	FALSE	FALSE	Autosomal	FALSE	FALSE
TNFSF14	FALSE	TRUE	FALSE	FALSE	FALSE	FALSE	Autosomal	FALSE	FALSE
PCP2	FALSE	TRUE	FALSE	FALSE	FALSE	FALSE	Autosomal	FALSE	FALSE
AC008763.1	FALSE	TRUE	FALSE	FALSE	FALSE	FALSE	Autosomal	FALSE	FALSE
AC008759.2	FALSE	TRUE	FALSE	FALSE	FALSE	FALSE	Autosomal	FALSE	FALSE
ACP5	FALSE	TRUE	FALSE	FALSE	FALSE	FALSE	Autosomal	FALSE	FALSE
AC020907.4	FALSE	TRUE	FALSE	FALSE	FALSE	FALSE	Autosomal	FALSE	FALSE
FFAR2	FALSE	TRUE	FALSE	FALSE	FALSE	FALSE	Autosomal	FALSE	FALSE
C19orf33	FALSE	TRUE	FALSE	FALSE	FALSE	FALSE	Autosomal	FALSE	FALSE
AC011455.1	FALSE	TRUE	FALSE	FALSE	FALSE	FALSE	Autosomal	FALSE	FALSE
AC010247.2	FALSE	TRUE	FALSE	FALSE	FALSE	FALSE	Autosomal	FALSE	FALSE
LHB	FALSE	TRUE	FALSE	FALSE	FALSE	FALSE	Autosomal	FALSE	FALSE
SIGLECL1	FALSE	TRUE	FALSE	FALSE	FALSE	FALSE	Autosomal	FALSE	FALSE
AC008750.2	FALSE	TRUE	FALSE	FALSE	FALSE	FALSE	Autosomal	FALSE	FALSE
SIGLEC12	FALSE	TRUE	FALSE	FALSE	FALSE	FALSE	Autosomal	FALSE	FALSE
LILRA6	FALSE	TRUE	FALSE	FALSE	FALSE	FALSE	Autosomal	FALSE	FALSE
LILRB1-AS1	FALSE	TRUE	FALSE	FALSE	FALSE	FALSE	Autosomal	FALSE	FALSE
NCR1	FALSE	TRUE	FALSE	FALSE	FALSE	FALSE	Autosomal	FALSE	FALSE
LINC00528	FALSE	TRUE	FALSE	FALSE	FALSE	FALSE	Autosomal	FALSE	FALSE
NCF4-AS1	FALSE	TRUE	FALSE	FALSE	FALSE	FALSE	Autosomal	FALSE	FALSE
Z83844.3	FALSE	TRUE	FALSE	FALSE	FALSE	FALSE	Autosomal	FALSE	FALSE
AL022326.1	FALSE	TRUE	FALSE	FALSE	FALSE	FALSE	Autosomal	FALSE	FALSE
AL022316.1	FALSE	TRUE	FALSE	FALSE	FALSE	FALSE	Autosomal	FALSE	FALSE
U62317.5	FALSE	TRUE	FALSE	FALSE	FALSE	FALSE	Autosomal	FALSE	FALSE
CU634019.2	FALSE	TRUE	FALSE	FALSE	FALSE	FALSE	Autosomal	FALSE	FALSE
BACH1-AS1	FALSE	TRUE	FALSE	FALSE	FALSE	FALSE	Autosomal	FALSE	FALSE
AP000238.1	FALSE	TRUE	FALSE	FALSE	FALSE	FALSE	Autosomal	FALSE	FALSE
UBASH3A	FALSE	TRUE	FALSE	FALSE	FALSE	FALSE	Autosomal	FALSE	FALSE
AATBC	FALSE	TRUE	FALSE	FALSE	FALSE	FALSE	Autosomal	FALSE	FALSE
TSPEAR-AS1	FALSE	TRUE	FALSE	FALSE	FALSE	FALSE	Autosomal	FALSE	FALSE
AL844908.1	FALSE	TRUE	FALSE	FALSE	FALSE	FALSE	Autosomal	FALSE	FALSE
SH2D2A	FALSE	TRUE	FALSE	FALSE	FALSE	FALSE	Autosomal	FALSE	FALSE
FCRL2	FALSE	TRUE	FALSE	FALSE	FALSE	FALSE	Autosomal	FALSE	FALSE
SLAMF1	FALSE	TRUE	FALSE	FALSE	FALSE	FALSE	Autosomal	FALSE	FALSE
SLAMF7	FALSE	TRUE	FALSE	FALSE	FALSE	FALSE	Autosomal	FALSE	FALSE
FASLG	FALSE	TRUE	FALSE	FALSE	FALSE	FALSE	Autosomal	FALSE	FALSE
LINC01871	FALSE	TRUE	FALSE	FALSE	FALSE	FALSE	Autosomal	FALSE	FALSE
IL18RAP	FALSE	TRUE	FALSE	FALSE	TRUE	FALSE	Autosomal	FALSE	FALSE
ICOS	FALSE	TRUE	FALSE	FALSE	FALSE	FALSE	Autosomal	FALSE	FALSE
EOMES	FALSE	TRUE	FALSE	FALSE	FALSE	FALSE	Autosomal	FALSE	FALSE
AC093010.2	FALSE	TRUE	FALSE	FALSE	FALSE	FALSE	Autosomal	FALSE	FALSE
GZMA	FALSE	TRUE	FALSE	FALSE	FALSE	FALSE	Autosomal	FALSE	FALSE
TRGV10	FALSE	TRUE	FALSE	FALSE	FALSE	FALSE	Autosomal	FALSE	FALSE
TRBC1	FALSE	TRUE	FALSE	FALSE	FALSE	FALSE	Autosomal	FALSE	FALSE
P2RY10	FALSE	TRUE	FALSE	FALSE	FALSE	FALSE	X-Chr	FALSE	FALSE
GPR174	FALSE	TRUE	FALSE	FALSE	FALSE	FALSE	X-Chr	FALSE	FALSE
MS4A1	FALSE	TRUE	FALSE	FALSE	FALSE	FALSE	Autosomal	FALSE	FALSE
CTSW	FALSE	TRUE	FALSE	FALSE	FALSE	FALSE	Autosomal	FALSE	FALSE
CD3E	FALSE	TRUE	FALSE	FALSE	FALSE	FALSE	Autosomal	FALSE	FALSE
IFNG	FALSE	TRUE	FALSE	FALSE	FALSE	FALSE	Autosomal	FALSE	FALSE
TRDC	FALSE	TRUE	FALSE	FALSE	FALSE	FALSE	Autosomal	FALSE	FALSE
GZMH	FALSE	TRUE	FALSE	FALSE	FALSE	FALSE	Autosomal	FALSE	FALSE
GZMB	FALSE	TRUE	FALSE	FALSE	FALSE	FALSE	Autosomal	FALSE	FALSE
PTGER2	FALSE	TRUE	FALSE	FALSE	FALSE	FALSE	Autosomal	FALSE	FALSE
IGHD	FALSE	TRUE	FALSE	FALSE	FALSE	FALSE	Autosomal	FALSE	FALSE
CCR7	FALSE	TRUE	FALSE	FALSE	FALSE	FALSE	Autosomal	FALSE	FALSE
TBX21	FALSE	TRUE	FALSE	FALSE	FALSE	FALSE	Autosomal	FALSE	FALSE
AL590438.1	FALSE	TRUE	FALSE	FALSE	FALSE	FALSE	Autosomal	FALSE	FALSE
AL357140.1	FALSE	TRUE	FALSE	FALSE	FALSE	FALSE	Autosomal	FALSE	FALSE
MTOR-AS1	FALSE	TRUE	FALSE	FALSE	FALSE	FALSE	Autosomal	FALSE	FALSE
AL109936.2	FALSE	TRUE	FALSE	FALSE	FALSE	FALSE	Autosomal	FALSE	FALSE
AL512408.1	FALSE	TRUE	FALSE	FALSE	FALSE	FALSE	Autosomal	FALSE	FALSE
AL034380.1	FALSE	TRUE	FALSE	FALSE	FALSE	FALSE	Autosomal	FALSE	FALSE
AL139158.3	FALSE	TRUE	FALSE	FALSE	FALSE	FALSE	Autosomal	FALSE	FALSE
SZT2-AS1	FALSE	TRUE	FALSE	FALSE	FALSE	FALSE	Autosomal	FALSE	FALSE
HPDL	FALSE	TRUE	FALSE	FALSE	FALSE	FALSE	Autosomal	FALSE	FALSE
LINC01753	FALSE	TRUE	FALSE	FALSE	FALSE	FALSE	Autosomal	FALSE	FALSE
AC097066.1	FALSE	TRUE	FALSE	FALSE	FALSE	FALSE	Autosomal	FALSE	FALSE
AC099791.3	FALSE	TRUE	FALSE	FALSE	FALSE	FALSE	Autosomal	FALSE	FALSE
LINC02567	FALSE	TRUE	FALSE	FALSE	FALSE	FALSE	Autosomal	FALSE	FALSE
AL355981.1	FALSE	TRUE	FALSE	FALSE	FALSE	FALSE	Autosomal	FALSE	FALSE
AC093117.1	FALSE	TRUE	FALSE	FALSE	FALSE	FALSE	Autosomal	FALSE	FALSE
SPATA42	FALSE	TRUE	FALSE	FALSE	FALSE	FALSE	Autosomal	FALSE	FALSE
AL157904.1	FALSE	TRUE	FALSE	FALSE	FALSE	FALSE	Autosomal	FALSE	FALSE
WARS2-IT1	FALSE	TRUE	FALSE	FALSE	FALSE	FALSE	Autosomal	FALSE	FALSE
AC245008.1	FALSE	TRUE	FALSE	FALSE	FALSE	FALSE	Autosomal	FALSE	FALSE
S100A14	FALSE	TRUE	FALSE	FALSE	FALSE	FALSE	Autosomal	FALSE	FALSE
LINC01133	FALSE	TRUE	FALSE	FALSE	FALSE	FALSE	Autosomal	FALSE	FALSE
LRRC52	FALSE	TRUE	FALSE	FALSE	FALSE	FALSE	Autosomal	FALSE	FALSE
LINC01363	FALSE	TRUE	FALSE	FALSE	FALSE	FALSE	Autosomal	FALSE	FALSE
AL512306.2	FALSE	TRUE	FALSE	FALSE	FALSE	FALSE	Autosomal	FALSE	FALSE
TGFB2-AS1	FALSE	TRUE	FALSE	FALSE	FALSE	FALSE	Autosomal	FALSE	FALSE
C1orf143	FALSE	TRUE	FALSE	FALSE	FALSE	FALSE	Autosomal	FALSE	FALSE
LINC01710	FALSE	TRUE	FALSE	FALSE	FALSE	FALSE	Autosomal	FALSE	FALSE
AL445423.1	FALSE	TRUE	FALSE	FALSE	FALSE	FALSE	Autosomal	FALSE	FALSE
AL359918.2	FALSE	TRUE	FALSE	FALSE	FALSE	FALSE	Autosomal	FALSE	FALSE
AC010729.1	FALSE	TRUE	FALSE	FALSE	FALSE	FALSE	Autosomal	FALSE	FALSE
AC011747.1	FALSE	TRUE	FALSE	FALSE	FALSE	FALSE	Autosomal	FALSE	FALSE
AC016730.1	FALSE	TRUE	FALSE	FALSE	FALSE	FALSE	Autosomal	FALSE	FALSE
AC098828.3	FALSE	TRUE	FALSE	FALSE	FALSE	FALSE	Autosomal	FALSE	FALSE
AC012073.1	FALSE	TRUE	FALSE	FALSE	FALSE	FALSE	Autosomal	FALSE	FALSE
SULT6B1	FALSE	TRUE	FALSE	FALSE	FALSE	FALSE	Autosomal	FALSE	FALSE
AC012354.1	FALSE	TRUE	FALSE	FALSE	FALSE	FALSE	Autosomal	FALSE	FALSE
LINC01127	FALSE	TRUE	FALSE	FALSE	FALSE	FALSE	Autosomal	FALSE	FALSE
AC104655.1	FALSE	TRUE	FALSE	FALSE	FALSE	FALSE	Autosomal	FALSE	FALSE
AC104653.2	FALSE	TRUE	FALSE	FALSE	FALSE	FALSE	Autosomal	FALSE	FALSE
AC017033.1	FALSE	TRUE	FALSE	FALSE	FALSE	FALSE	Autosomal	FALSE	FALSE
AC133785.1	FALSE	TRUE	FALSE	FALSE	FALSE	FALSE	Autosomal	FALSE	FALSE
AC012499.1	FALSE	TRUE	FALSE	FALSE	FALSE	FALSE	Autosomal	FALSE	FALSE
AC007272.1	FALSE	TRUE	FALSE	FALSE	FALSE	FALSE	Autosomal	FALSE	FALSE
AC069148.1	FALSE	TRUE	FALSE	FALSE	FALSE	FALSE	Autosomal	FALSE	FALSE
AC010136.1	FALSE	TRUE	FALSE	FALSE	FALSE	FALSE	Autosomal	FALSE	FALSE
AC022001.2	FALSE	TRUE	FALSE	FALSE	FALSE	FALSE	Autosomal	FALSE	FALSE
LINC02022	FALSE	TRUE	FALSE	FALSE	FALSE	FALSE	Autosomal	FALSE	FALSE
AC090952.1	FALSE	TRUE	FALSE	FALSE	FALSE	FALSE	Autosomal	FALSE	FALSE
UBE2E1-AS1	FALSE	TRUE	FALSE	FALSE	FALSE	FALSE	Autosomal	FALSE	FALSE
LINC00691	FALSE	TRUE	FALSE	FALSE	FALSE	FALSE	Autosomal	FALSE	FALSE
AC112220.2	FALSE	TRUE	FALSE	FALSE	FALSE	FALSE	Autosomal	FALSE	FALSE
PRSS42	FALSE	TRUE	FALSE	FALSE	FALSE	FALSE	Autosomal	FALSE	FALSE
DENND6A-DT	FALSE	TRUE	FALSE	FALSE	FALSE	FALSE	Autosomal	FALSE	FALSE
AC119424.1	FALSE	TRUE	FALSE	FALSE	FALSE	FALSE	Autosomal	FALSE	FALSE
OR5K1	FALSE	TRUE	FALSE	FALSE	FALSE	FALSE	Autosomal	FALSE	FALSE
C3orf85	FALSE	TRUE	FALSE	FALSE	FALSE	FALSE	Autosomal	FALSE	FALSE
LINC02004	FALSE	TRUE	FALSE	FALSE	FALSE	FALSE	Autosomal	FALSE	FALSE
AC055758.2	FALSE	TRUE	FALSE	FALSE	FALSE	FALSE	Autosomal	FALSE	FALSE
WWTR1-AS1	FALSE	TRUE	FALSE	FALSE	FALSE	FALSE	Autosomal	FALSE	FALSE
LINC01998	FALSE	TRUE	FALSE	FALSE	FALSE	FALSE	Autosomal	FALSE	FALSE
LINC01214	FALSE	TRUE	FALSE	FALSE	FALSE	FALSE	Autosomal	FALSE	FALSE
C3orf79	FALSE	TRUE	FALSE	FALSE	FALSE	FALSE	Autosomal	FALSE	FALSE
AC092953.2	FALSE	TRUE	FALSE	FALSE	FALSE	FALSE	Autosomal	FALSE	FALSE
AC131235.4	FALSE	TRUE	FALSE	FALSE	FALSE	FALSE	Autosomal	FALSE	FALSE
UBXN7-AS1	FALSE	TRUE	FALSE	FALSE	FALSE	FALSE	Autosomal	FALSE	FALSE
AC117490.2	FALSE	TRUE	FALSE	FALSE	FALSE	FALSE	Autosomal	FALSE	FALSE
SLC34A2	FALSE	TRUE	FALSE	FALSE	FALSE	FALSE	Autosomal	FALSE	FALSE
AC104066.2	FALSE	TRUE	FALSE	FALSE	FALSE	FALSE	Autosomal	FALSE	FALSE
AC112250.2	FALSE	TRUE	FALSE	FALSE	FALSE	FALSE	Autosomal	FALSE	FALSE
BMPR1B-DT	FALSE	TRUE	FALSE	FALSE	FALSE	FALSE	Autosomal	FALSE	FALSE
ADH6	FALSE	TRUE	FALSE	FALSE	FALSE	FALSE	Autosomal	FALSE	FALSE
AC025741.1	FALSE	TRUE	FALSE	FALSE	FALSE	FALSE	Autosomal	FALSE	FALSE
MGAT4D	FALSE	TRUE	FALSE	FALSE	FALSE	FALSE	Autosomal	FALSE	FALSE
LINC02266	FALSE	TRUE	FALSE	FALSE	FALSE	FALSE	Autosomal	FALSE	FALSE
AC108156.1	FALSE	TRUE	FALSE	FALSE	FALSE	FALSE	Autosomal	FALSE	FALSE
UGT3A2	FALSE	TRUE	FALSE	FALSE	FALSE	FALSE	Autosomal	FALSE	FALSE
AC010457.1	FALSE	TRUE	FALSE	FALSE	FALSE	FALSE	Autosomal	FALSE	FALSE
MROH2B	FALSE	TRUE	FALSE	FALSE	FALSE	FALSE	Autosomal	FALSE	FALSE
MAST4-AS1	FALSE	TRUE	FALSE	FALSE	FALSE	FALSE	Autosomal	FALSE	FALSE
AC091917.3	FALSE	TRUE	FALSE	FALSE	FALSE	FALSE	Autosomal	FALSE	FALSE
CATSPER3	FALSE	TRUE	FALSE	FALSE	FALSE	FALSE	Autosomal	FALSE	FALSE
MZB1	FALSE	TRUE	FALSE	FALSE	FALSE	FALSE	Autosomal	FALSE	FALSE
LINC01861	FALSE	TRUE	FALSE	FALSE	FALSE	FALSE	Autosomal	FALSE	FALSE
AC008443.2	FALSE	TRUE	FALSE	FALSE	FALSE	FALSE	Autosomal	FALSE	FALSE
AL356747.1	FALSE	TRUE	FALSE	FALSE	FALSE	FALSE	Autosomal	FALSE	FALSE
AL023583.1	FALSE	TRUE	FALSE	FALSE	FALSE	FALSE	Autosomal	FALSE	FALSE
AL022396.1	FALSE	TRUE	FALSE	FALSE	FALSE	FALSE	Autosomal	FALSE	FALSE
AL645929.2	FALSE	TRUE	FALSE	FALSE	FALSE	FALSE	Autosomal	FALSE	FALSE
KCNK5	FALSE	TRUE	FALSE	FALSE	FALSE	FALSE	Autosomal	FALSE	FALSE
AL646090.1	FALSE	TRUE	FALSE	FALSE	FALSE	FALSE	Autosomal	FALSE	FALSE
AL121718.1	FALSE	TRUE	FALSE	FALSE	FALSE	FALSE	Autosomal	FALSE	FALSE
AL450327.1	FALSE	TRUE	FALSE	FALSE	FALSE	FALSE	Autosomal	FALSE	FALSE
LINC01621	FALSE	TRUE	FALSE	FALSE	FALSE	FALSE	Autosomal	FALSE	FALSE
ARMC2-AS1	FALSE	TRUE	FALSE	FALSE	FALSE	FALSE	Autosomal	FALSE	FALSE
AL627422.2	FALSE	TRUE	FALSE	FALSE	FALSE	FALSE	Autosomal	FALSE	FALSE
AC102953.1	FALSE	TRUE	FALSE	FALSE	FALSE	FALSE	Autosomal	FALSE	FALSE
AC004895.1	FALSE	TRUE	FALSE	FALSE	FALSE	FALSE	Autosomal	FALSE	FALSE
AC004948.1	FALSE	TRUE	FALSE	FALSE	FALSE	FALSE	Autosomal	FALSE	FALSE
ZNF679	FALSE	TRUE	FALSE	FALSE	FALSE	FALSE	Autosomal	FALSE	FALSE
AC211433.2	FALSE	TRUE	FALSE	FALSE	FALSE	FALSE	Autosomal	FALSE	FALSE
LINC00972	FALSE	TRUE	FALSE	FALSE	FALSE	FALSE	Autosomal	FALSE	FALSE
AC003991.2	FALSE	TRUE	FALSE	FALSE	FALSE	FALSE	Autosomal	FALSE	FALSE
AC004012.1	FALSE	TRUE	FALSE	FALSE	FALSE	FALSE	Autosomal	FALSE	FALSE
NFE4	FALSE	TRUE	FALSE	FALSE	FALSE	FALSE	Autosomal	FALSE	FALSE
AC106873.1	FALSE	TRUE	FALSE	FALSE	FALSE	FALSE	Autosomal	FALSE	FALSE
AC004875.1	FALSE	TRUE	FALSE	FALSE	FALSE	FALSE	Autosomal	FALSE	FALSE
AC019155.2	FALSE	TRUE	FALSE	FALSE	FALSE	FALSE	Autosomal	FALSE	FALSE
AC073878.2	FALSE	TRUE	FALSE	FALSE	FALSE	FALSE	Autosomal	FALSE	FALSE
VCX3A	FALSE	TRUE	FALSE	FALSE	FALSE	FALSE	X-Chr	FALSE	FALSE
VCX3B	FALSE	TRUE	FALSE	FALSE	FALSE	FALSE	X-Chr	FALSE	FALSE
IGBP1-AS1	FALSE	TRUE	FALSE	FALSE	FALSE	FALSE	X-Chr	FALSE	FALSE
AWAT1	FALSE	TRUE	FALSE	FALSE	FALSE	FALSE	X-Chr	FALSE	FALSE
CYLC1	FALSE	TRUE	FALSE	FALSE	FALSE	FALSE	X-Chr	FALSE	FALSE
AL035443.1	FALSE	TRUE	FALSE	FALSE	FALSE	FALSE	Autosomal	FALSE	FALSE
AC245187.1	FALSE	TRUE	FALSE	FALSE	FALSE	FALSE	Autosomal	FALSE	FALSE
FAM86B2	FALSE	TRUE	FALSE	FALSE	FALSE	FALSE	Autosomal	FALSE	FALSE
AC022039.1	FALSE	TRUE	FALSE	FALSE	FALSE	FALSE	Autosomal	FALSE	FALSE
AC124069.1	FALSE	TRUE	FALSE	FALSE	FALSE	FALSE	Autosomal	FALSE	FALSE
AC107959.2	FALSE	TRUE	FALSE	FALSE	FALSE	FALSE	Autosomal	FALSE	FALSE
MBOAT4	FALSE	TRUE	FALSE	FALSE	FALSE	FALSE	Autosomal	FALSE	FALSE
RBPMS-AS1	FALSE	TRUE	FALSE	FALSE	FALSE	FALSE	Autosomal	FALSE	FALSE
AF279873.4	FALSE	TRUE	FALSE	FALSE	FALSE	FALSE	Autosomal	FALSE	FALSE
AC087855.1	FALSE	TRUE	FALSE	FALSE	FALSE	FALSE	Autosomal	FALSE	FALSE
AC138356.3	FALSE	TRUE	FALSE	FALSE	FALSE	FALSE	Autosomal	FALSE	FALSE
ADAM2	FALSE	TRUE	FALSE	FALSE	FALSE	FALSE	Autosomal	FALSE	FALSE
AC113194.1	FALSE	TRUE	FALSE	FALSE	FALSE	FALSE	Autosomal	FALSE	FALSE
AC120042.2	FALSE	TRUE	FALSE	FALSE	FALSE	FALSE	Autosomal	FALSE	FALSE
AC084082.1	FALSE	TRUE	FALSE	FALSE	FALSE	FALSE	Autosomal	FALSE	FALSE
GSDMC	FALSE	TRUE	FALSE	FALSE	FALSE	FALSE	Autosomal	FALSE	FALSE
AC083843.2	FALSE	TRUE	FALSE	FALSE	FALSE	FALSE	Autosomal	FALSE	FALSE
GLIS3-AS1	FALSE	TRUE	FALSE	FALSE	FALSE	FALSE	Autosomal	FALSE	FALSE
AL162419.1	FALSE	TRUE	FALSE	FALSE	FALSE	FALSE	Autosomal	FALSE	FALSE
LINC01241	FALSE	TRUE	FALSE	FALSE	FALSE	FALSE	Autosomal	FALSE	FALSE
AL353753.1	FALSE	TRUE	FALSE	FALSE	FALSE	FALSE	Autosomal	FALSE	FALSE
AL451137.1	FALSE	TRUE	FALSE	FALSE	FALSE	FALSE	Autosomal	FALSE	FALSE
AL160270.1	FALSE	TRUE	FALSE	FALSE	FALSE	FALSE	Autosomal	FALSE	FALSE
FAM205C	FALSE	TRUE	FALSE	FALSE	FALSE	FALSE	Autosomal	FALSE	FALSE
AL512604.2	FALSE	TRUE	FALSE	FALSE	FALSE	FALSE	Autosomal	FALSE	FALSE
AL137847.2	FALSE	TRUE	FALSE	FALSE	FALSE	FALSE	Autosomal	FALSE	FALSE
AL356134.1	FALSE	TRUE	FALSE	FALSE	FALSE	FALSE	Autosomal	FALSE	FALSE
AL359182.1	FALSE	TRUE	FALSE	FALSE	FALSE	FALSE	Autosomal	FALSE	FALSE
FAM225B	FALSE	TRUE	FALSE	FALSE	FALSE	FALSE	Autosomal	FALSE	FALSE
RNF183	FALSE	TRUE	FALSE	FALSE	FALSE	FALSE	Autosomal	FALSE	FALSE
AC006450.2	FALSE	TRUE	FALSE	FALSE	FALSE	FALSE	Autosomal	FALSE	FALSE
AL162724.2	FALSE	TRUE	FALSE	FALSE	FALSE	FALSE	Autosomal	FALSE	FALSE
AL360268.1	FALSE	TRUE	FALSE	FALSE	FALSE	FALSE	Autosomal	FALSE	FALSE
FCN2	FALSE	TRUE	FALSE	FALSE	FALSE	FALSE	Autosomal	FALSE	FALSE
AL138781.2	FALSE	TRUE	FALSE	FALSE	FALSE	FALSE	Autosomal	FALSE	FALSE
FAM166A	FALSE	TRUE	FALSE	FALSE	FALSE	FALSE	Autosomal	FALSE	FALSE
AC136475.9	FALSE	TRUE	FALSE	FALSE	FALSE	FALSE	Autosomal	FALSE	FALSE
OR52I1	FALSE	TRUE	FALSE	FALSE	FALSE	FALSE	Autosomal	FALSE	FALSE
OR51I2	FALSE	TRUE	FALSE	FALSE	FALSE	FALSE	Autosomal	FALSE	FALSE
AC107882.1	FALSE	TRUE	FALSE	FALSE	FALSE	FALSE	Autosomal	FALSE	FALSE
WT1	FALSE	TRUE	FALSE	FALSE	FALSE	FALSE	Autosomal	FALSE	FALSE
CD44-AS1	FALSE	TRUE	FALSE	FALSE	FALSE	FALSE	Autosomal	FALSE	FALSE
AL133330.2	FALSE	TRUE	FALSE	FALSE	FALSE	FALSE	Autosomal	FALSE	FALSE
AP001363.2	FALSE	TRUE	FALSE	FALSE	FALSE	FALSE	Autosomal	FALSE	FALSE
AP001453.4	FALSE	TRUE	FALSE	FALSE	FALSE	FALSE	Autosomal	FALSE	FALSE
SLC22A11	FALSE	TRUE	FALSE	FALSE	FALSE	FALSE	Autosomal	FALSE	FALSE
AP001266.1	FALSE	TRUE	FALSE	FALSE	FALSE	FALSE	Autosomal	FALSE	FALSE
CLCF1	FALSE	TRUE	FALSE	FALSE	FALSE	FALSE	Autosomal	FALSE	FALSE
P2RY2	FALSE	TRUE	FALSE	FALSE	FALSE	FALSE	Autosomal	FALSE	FALSE
AP002761.3	FALSE	TRUE	FALSE	FALSE	FALSE	FALSE	Autosomal	FALSE	FALSE
AP003119.2	FALSE	TRUE	FALSE	FALSE	FALSE	FALSE	Autosomal	FALSE	FALSE
AP002802.1	FALSE	TRUE	FALSE	FALSE	FALSE	FALSE	Autosomal	FALSE	FALSE
AP001527.2	FALSE	TRUE	FALSE	FALSE	FALSE	FALSE	Autosomal	FALSE	FALSE
LINC02151	FALSE	TRUE	FALSE	FALSE	FALSE	FALSE	Autosomal	FALSE	FALSE
AP000770.1	FALSE	TRUE	FALSE	FALSE	FALSE	FALSE	Autosomal	FALSE	FALSE
AP000679.1	FALSE	TRUE	FALSE	FALSE	FALSE	FALSE	Autosomal	FALSE	FALSE
AP001150.1	FALSE	TRUE	FALSE	FALSE	FALSE	FALSE	Autosomal	FALSE	FALSE
AP003501.1	FALSE	TRUE	FALSE	FALSE	FALSE	FALSE	Autosomal	FALSE	FALSE
LINC00167	FALSE	TRUE	FALSE	FALSE	FALSE	FALSE	Autosomal	FALSE	FALSE
AL133415.1	FALSE	TRUE	FALSE	FALSE	FALSE	FALSE	Autosomal	FALSE	FALSE
SLC39A12-AS1	FALSE	TRUE	FALSE	FALSE	FALSE	FALSE	Autosomal	FALSE	FALSE
AL121748.2	FALSE	TRUE	FALSE	FALSE	FALSE	FALSE	Autosomal	FALSE	FALSE
AL596223.1	FALSE	TRUE	FALSE	FALSE	FALSE	FALSE	Autosomal	FALSE	FALSE
DDIT4-AS1	FALSE	TRUE	FALSE	FALSE	FALSE	FALSE	Autosomal	FALSE	FALSE
AL157400.1	FALSE	TRUE	FALSE	FALSE	FALSE	FALSE	Autosomal	FALSE	FALSE
AL365434.1	FALSE	TRUE	FALSE	FALSE	FALSE	FALSE	Autosomal	FALSE	FALSE
AL359198.1	FALSE	TRUE	FALSE	FALSE	FALSE	FALSE	Autosomal	FALSE	FALSE
AC006064.3	FALSE	TRUE	FALSE	FALSE	FALSE	FALSE	Autosomal	FALSE	FALSE
CLEC6A	FALSE	TRUE	FALSE	FALSE	FALSE	FALSE	Autosomal	FALSE	FALSE
AC048344.1	FALSE	TRUE	FALSE	FALSE	FALSE	FALSE	Autosomal	FALSE	FALSE
AC004801.6	FALSE	TRUE	FALSE	FALSE	FALSE	FALSE	Autosomal	FALSE	FALSE
AC117498.2	FALSE	TRUE	FALSE	FALSE	FALSE	FALSE	Autosomal	FALSE	FALSE
NFE2	FALSE	TRUE	FALSE	FALSE	FALSE	FALSE	Autosomal	FALSE	FALSE
AC126614.1	FALSE	TRUE	FALSE	FALSE	FALSE	FALSE	Autosomal	FALSE	FALSE
AC083805.3	FALSE	TRUE	FALSE	FALSE	FALSE	FALSE	Autosomal	FALSE	FALSE
AC135895.1	FALSE	TRUE	FALSE	FALSE	FALSE	FALSE	Autosomal	FALSE	FALSE
AC078955.1	FALSE	TRUE	FALSE	FALSE	FALSE	FALSE	Autosomal	FALSE	FALSE
ATXN2-AS	FALSE	TRUE	FALSE	FALSE	FALSE	FALSE	Autosomal	FALSE	FALSE
PLA2G1B	FALSE	TRUE	FALSE	FALSE	FALSE	FALSE	Autosomal	FALSE	FALSE
AC055717.2	FALSE	TRUE	FALSE	FALSE	FALSE	FALSE	Autosomal	FALSE	FALSE
ZAR1L	FALSE	TRUE	FALSE	FALSE	FALSE	FALSE	Autosomal	FALSE	FALSE
LINC00437	FALSE	TRUE	FALSE	FALSE	FALSE	FALSE	Autosomal	FALSE	FALSE
LINC02333	FALSE	TRUE	FALSE	FALSE	FALSE	FALSE	Autosomal	FALSE	FALSE
AL137058.1	FALSE	TRUE	FALSE	FALSE	FALSE	FALSE	Autosomal	FALSE	FALSE
AL138957.1	FALSE	TRUE	FALSE	FALSE	FALSE	FALSE	Autosomal	FALSE	FALSE
POU4F1	FALSE	TRUE	FALSE	FALSE	FALSE	FALSE	Autosomal	FALSE	FALSE
STK24-AS1	FALSE	TRUE	FALSE	FALSE	FALSE	FALSE	Autosomal	FALSE	FALSE
CLYBL-AS1	FALSE	TRUE	FALSE	FALSE	FALSE	FALSE	Autosomal	FALSE	FALSE
COL4A2-AS1	FALSE	TRUE	FALSE	FALSE	FALSE	FALSE	Autosomal	FALSE	FALSE
AL137002.2	FALSE	TRUE	FALSE	FALSE	FALSE	FALSE	Autosomal	FALSE	FALSE
TPPP2	FALSE	TRUE	FALSE	FALSE	FALSE	FALSE	Autosomal	FALSE	FALSE
AC243965.2	FALSE	TRUE	FALSE	FALSE	FALSE	FALSE	Autosomal	FALSE	FALSE
NEDD8-MDP1	FALSE	TRUE	FALSE	FALSE	FALSE	FALSE	Autosomal	FALSE	FALSE
EGLN3-AS1	FALSE	TRUE	FALSE	FALSE	FALSE	FALSE	Autosomal	FALSE	FALSE
AL391262.1	FALSE	TRUE	FALSE	FALSE	FALSE	FALSE	Autosomal	FALSE	FALSE
LINC01220	FALSE	TRUE	FALSE	FALSE	FALSE	FALSE	Autosomal	FALSE	FALSE
AL096869.2	FALSE	TRUE	FALSE	FALSE	FALSE	FALSE	Autosomal	FALSE	FALSE
IGHG4	FALSE	TRUE	FALSE	FALSE	FALSE	FALSE	Autosomal	FALSE	FALSE
IGHG2	FALSE	TRUE	FALSE	FALSE	FALSE	FALSE	Autosomal	FALSE	FALSE
IGHG1	FALSE	TRUE	FALSE	FALSE	FALSE	FALSE	Autosomal	FALSE	FALSE
AC079203.2	FALSE	TRUE	FALSE	FALSE	FALSE	FALSE	Autosomal	FALSE	FALSE
AC040918.1	FALSE	TRUE	FALSE	FALSE	FALSE	FALSE	Autosomal	FALSE	FALSE
AC087516.1	FALSE	TRUE	FALSE	FALSE	FALSE	FALSE	Autosomal	FALSE	FALSE
AC116158.2	FALSE	TRUE	FALSE	FALSE	FALSE	FALSE	Autosomal	FALSE	FALSE
AC025271.4	FALSE	TRUE	FALSE	FALSE	FALSE	FALSE	Autosomal	FALSE	FALSE
AC104574.1	FALSE	TRUE	FALSE	FALSE	FALSE	FALSE	Autosomal	FALSE	FALSE
AC087612.1	FALSE	TRUE	FALSE	FALSE	FALSE	FALSE	Autosomal	FALSE	FALSE
SLC51B	FALSE	TRUE	FALSE	FALSE	FALSE	FALSE	Autosomal	FALSE	FALSE
AC013553.3	FALSE	TRUE	FALSE	FALSE	FALSE	FALSE	Autosomal	FALSE	FALSE
AC090826.1	FALSE	TRUE	FALSE	FALSE	FALSE	FALSE	Autosomal	FALSE	FALSE
ODF3L1	FALSE	TRUE	FALSE	FALSE	FALSE	FALSE	Autosomal	FALSE	FALSE
AC084855.2	FALSE	TRUE	FALSE	FALSE	FALSE	FALSE	Autosomal	FALSE	FALSE
C1QTNF8	FALSE	TRUE	FALSE	FALSE	FALSE	FALSE	Autosomal	FALSE	FALSE
AC141586.3	FALSE	TRUE	FALSE	FALSE	FALSE	FALSE	Autosomal	FALSE	FALSE
AC009019.1	FALSE	TRUE	FALSE	FALSE	FALSE	FALSE	Autosomal	FALSE	FALSE
LINC02191	FALSE	TRUE	FALSE	FALSE	FALSE	FALSE	Autosomal	FALSE	FALSE
AC007496.2	FALSE	TRUE	FALSE	FALSE	FALSE	FALSE	Autosomal	FALSE	FALSE
AC010547.3	FALSE	TRUE	FALSE	FALSE	FALSE	FALSE	Autosomal	FALSE	FALSE
AC009163.6	FALSE	TRUE	FALSE	FALSE	FALSE	FALSE	Autosomal	FALSE	FALSE
AC009145.3	FALSE	TRUE	FALSE	FALSE	FALSE	FALSE	Autosomal	FALSE	FALSE
AC092718.1	FALSE	TRUE	FALSE	FALSE	FALSE	FALSE	Autosomal	FALSE	FALSE
AC018695.2	FALSE	TRUE	FALSE	FALSE	FALSE	FALSE	Autosomal	FALSE	FALSE
AC138028.6	FALSE	TRUE	FALSE	FALSE	FALSE	FALSE	Autosomal	FALSE	FALSE
SPEM2	FALSE	TRUE	FALSE	FALSE	FALSE	FALSE	Autosomal	FALSE	FALSE
AC113189.3	FALSE	TRUE	FALSE	FALSE	FALSE	FALSE	Autosomal	FALSE	FALSE
AC016876.3	FALSE	TRUE	FALSE	FALSE	FALSE	FALSE	Autosomal	FALSE	FALSE
AC005695.3	FALSE	TRUE	FALSE	FALSE	FALSE	FALSE	Autosomal	FALSE	FALSE
AC007952.6	FALSE	TRUE	FALSE	FALSE	FALSE	FALSE	Autosomal	FALSE	FALSE
AC010761.3	FALSE	TRUE	FALSE	FALSE	FALSE	FALSE	Autosomal	FALSE	FALSE
AC010761.1	FALSE	TRUE	FALSE	FALSE	FALSE	FALSE	Autosomal	FALSE	FALSE
AC099811.3	FALSE	TRUE	FALSE	FALSE	FALSE	FALSE	Autosomal	FALSE	FALSE
AC018521.7	FALSE	TRUE	FALSE	FALSE	FALSE	FALSE	Autosomal	FALSE	FALSE
AC006487.2	FALSE	TRUE	FALSE	FALSE	FALSE	FALSE	Autosomal	FALSE	FALSE
LINC01999	FALSE	TRUE	FALSE	FALSE	FALSE	FALSE	Autosomal	FALSE	FALSE
C17orf82	FALSE	TRUE	FALSE	FALSE	FALSE	FALSE	Autosomal	FALSE	FALSE
AC037487.2	FALSE	TRUE	FALSE	FALSE	FALSE	FALSE	Autosomal	FALSE	FALSE
AC007423.1	FALSE	TRUE	FALSE	FALSE	FALSE	FALSE	Autosomal	FALSE	FALSE
AC100791.3	FALSE	TRUE	FALSE	FALSE	FALSE	FALSE	Autosomal	FALSE	FALSE
TMEM105	FALSE	TRUE	FALSE	FALSE	FALSE	FALSE	Autosomal	FALSE	FALSE
AC145207.6	FALSE	TRUE	FALSE	FALSE	FALSE	FALSE	Autosomal	FALSE	FALSE
AC024361.3	FALSE	TRUE	FALSE	FALSE	FALSE	FALSE	Autosomal	FALSE	FALSE
AP000915.1	FALSE	TRUE	FALSE	FALSE	FALSE	FALSE	Autosomal	FALSE	FALSE
AP001269.2	FALSE	TRUE	FALSE	FALSE	FALSE	FALSE	Autosomal	FALSE	FALSE
DSG1	FALSE	TRUE	FALSE	FALSE	FALSE	FALSE	Autosomal	FALSE	FALSE
C18orf65	FALSE	TRUE	FALSE	FALSE	FALSE	FALSE	Autosomal	FALSE	FALSE
AL109976.1	FALSE	TRUE	FALSE	FALSE	FALSE	FALSE	Autosomal	FALSE	FALSE
AL121761.2	FALSE	TRUE	FALSE	FALSE	FALSE	FALSE	Autosomal	FALSE	FALSE
C20orf144	FALSE	TRUE	FALSE	FALSE	FALSE	FALSE	Autosomal	FALSE	FALSE
ACTL10	FALSE	TRUE	FALSE	FALSE	FALSE	FALSE	Autosomal	FALSE	FALSE
FAM83C-AS1	FALSE	TRUE	FALSE	FALSE	FALSE	FALSE	Autosomal	FALSE	FALSE
BPI	FALSE	TRUE	FALSE	FALSE	FALSE	FALSE	Autosomal	FALSE	FALSE
AL031666.2	FALSE	TRUE	FALSE	FALSE	FALSE	FALSE	Autosomal	FALSE	FALSE
LINC01271	FALSE	TRUE	FALSE	FALSE	FALSE	FALSE	Autosomal	FALSE	FALSE
AL353653.1	FALSE	TRUE	FALSE	FALSE	FALSE	FALSE	Autosomal	FALSE	FALSE
OGFR-AS1	FALSE	TRUE	FALSE	FALSE	FALSE	FALSE	Autosomal	FALSE	FALSE
AC011498.4	FALSE	TRUE	FALSE	FALSE	FALSE	FALSE	Autosomal	FALSE	FALSE
FUT3	FALSE	TRUE	FALSE	FALSE	FALSE	FALSE	Autosomal	FALSE	FALSE
AC136469.1	FALSE	TRUE	FALSE	FALSE	FALSE	FALSE	Autosomal	FALSE	FALSE
AC008764.5	FALSE	TRUE	FALSE	FALSE	FALSE	FALSE	Autosomal	FALSE	FALSE
AC008764.4	FALSE	TRUE	FALSE	FALSE	FALSE	FALSE	Autosomal	FALSE	FALSE
AC011516.1	FALSE	TRUE	FALSE	FALSE	FALSE	FALSE	Autosomal	FALSE	FALSE
LINC01233	FALSE	TRUE	FALSE	FALSE	FALSE	FALSE	Autosomal	FALSE	FALSE
AC008556.1	FALSE	TRUE	FALSE	FALSE	FALSE	FALSE	Autosomal	FALSE	FALSE
LINC01766	FALSE	TRUE	FALSE	FALSE	FALSE	FALSE	Autosomal	FALSE	FALSE
CEACAM20	FALSE	TRUE	FALSE	FALSE	FALSE	FALSE	Autosomal	FALSE	FALSE
AC008403.2	FALSE	TRUE	FALSE	FALSE	FALSE	FALSE	Autosomal	FALSE	FALSE
AC008735.4	FALSE	TRUE	FALSE	FALSE	FALSE	FALSE	Autosomal	FALSE	FALSE
GALP	FALSE	TRUE	FALSE	FALSE	FALSE	FALSE	Autosomal	FALSE	FALSE
AC012313.7	FALSE	TRUE	FALSE	FALSE	FALSE	FALSE	Autosomal	FALSE	FALSE
AC000068.3	FALSE	TRUE	FALSE	FALSE	FALSE	FALSE	Autosomal	FALSE	FALSE
LINC01659	FALSE	TRUE	FALSE	FALSE	FALSE	FALSE	Autosomal	FALSE	FALSE
SEC14L3	FALSE	TRUE	FALSE	FALSE	FALSE	FALSE	Autosomal	FALSE	FALSE
AL020993.1	FALSE	TRUE	FALSE	FALSE	FALSE	FALSE	Autosomal	FALSE	FALSE
AL021707.4	FALSE	TRUE	FALSE	FALSE	FALSE	FALSE	Autosomal	FALSE	FALSE
AL022318.1	FALSE	TRUE	FALSE	FALSE	FALSE	FALSE	Autosomal	FALSE	FALSE
LINC00229	FALSE	TRUE	FALSE	FALSE	FALSE	FALSE	Autosomal	FALSE	FALSE
PKDREJ	FALSE	TRUE	FALSE	FALSE	FALSE	FALSE	Autosomal	FALSE	FALSE
AL137793.1	FALSE	TRUE	FALSE	FALSE	FALSE	FALSE	Autosomal	FALSE	FALSE
DPP10-AS2	FALSE	TRUE	FALSE	FALSE	FALSE	FALSE	Autosomal	FALSE	FALSE
AC093689.1	FALSE	TRUE	FALSE	FALSE	FALSE	FALSE	Autosomal	FALSE	FALSE
SERPINB13	FALSE	TRUE	FALSE	FALSE	FALSE	FALSE	Autosomal	FALSE	FALSE
TTLL10	FALSE	TRUE	FALSE	FALSE	FALSE	FALSE	Autosomal	FALSE	FALSE
AL139246.3	FALSE	TRUE	FALSE	FALSE	FALSE	FALSE	Autosomal	FALSE	FALSE
MFAP2	FALSE	TRUE	FALSE	FALSE	FALSE	FALSE	Autosomal	FALSE	FALSE
FCN3	FALSE	TRUE	FALSE	FALSE	FALSE	FALSE	Autosomal	FALSE	FALSE
AC099795.1	FALSE	TRUE	FALSE	FALSE	FALSE	FALSE	Autosomal	FALSE	FALSE
FOXD2	FALSE	TRUE	FALSE	FALSE	FALSE	FALSE	Autosomal	FALSE	FALSE
AC097059.2	FALSE	TRUE	FALSE	FALSE	FALSE	FALSE	Autosomal	FALSE	FALSE
BX248415.1	FALSE	TRUE	FALSE	FALSE	FALSE	FALSE	Autosomal	FALSE	FALSE
AL356310.1	FALSE	TRUE	FALSE	FALSE	FALSE	FALSE	Autosomal	FALSE	FALSE
MIXL1	FALSE	TRUE	FALSE	FALSE	FALSE	FALSE	Autosomal	FALSE	FALSE
AL353593.3	FALSE	TRUE	FALSE	FALSE	FALSE	FALSE	Autosomal	FALSE	FALSE
LINC01139	FALSE	TRUE	FALSE	FALSE	FALSE	FALSE	Autosomal	FALSE	FALSE
LBX2	FALSE	TRUE	FALSE	FALSE	FALSE	FALSE	Autosomal	FALSE	FALSE
LBX2-AS1	FALSE	TRUE	FALSE	FALSE	FALSE	FALSE	Autosomal	FALSE	FALSE
AC013270.1	FALSE	TRUE	FALSE	FALSE	FALSE	FALSE	Autosomal	FALSE	FALSE
AC124861.1	FALSE	TRUE	FALSE	FALSE	FALSE	FALSE	Autosomal	FALSE	FALSE
DNASE1L3	FALSE	TRUE	FALSE	FALSE	FALSE	FALSE	Autosomal	FALSE	FALSE
LINC01391	FALSE	TRUE	FALSE	FALSE	FALSE	FALSE	Autosomal	FALSE	FALSE
AGTR1	FALSE	TRUE	FALSE	FALSE	FALSE	FALSE	Autosomal	FALSE	FALSE
AC093001.1	FALSE	TRUE	FALSE	FALSE	FALSE	FALSE	Autosomal	FALSE	FALSE
AC074033.1	FALSE	TRUE	FALSE	FALSE	FALSE	FALSE	Autosomal	FALSE	FALSE
XXYLT1-AS2	FALSE	TRUE	FALSE	FALSE	FALSE	FALSE	Autosomal	FALSE	FALSE
AC147067.2	FALSE	TRUE	FALSE	FALSE	FALSE	FALSE	Autosomal	FALSE	FALSE
NKX6-1	FALSE	TRUE	FALSE	FALSE	FALSE	FALSE	Autosomal	FALSE	FALSE
PABPC4L	FALSE	TRUE	FALSE	FALSE	FALSE	FALSE	Autosomal	FALSE	FALSE
AC108477.1	FALSE	TRUE	FALSE	FALSE	FALSE	FALSE	Autosomal	FALSE	FALSE
AC114291.1	FALSE	TRUE	FALSE	FALSE	FALSE	FALSE	Autosomal	FALSE	FALSE
AC005753.1	FALSE	TRUE	FALSE	FALSE	FALSE	FALSE	Autosomal	FALSE	FALSE
AC136424.2	FALSE	TRUE	FALSE	FALSE	FALSE	FALSE	Autosomal	FALSE	FALSE
LINC02202	FALSE	TRUE	FALSE	FALSE	FALSE	FALSE	Autosomal	FALSE	FALSE
AL034346.1	FALSE	TRUE	FALSE	FALSE	FALSE	FALSE	Autosomal	FALSE	FALSE
AL031058.1	FALSE	TRUE	FALSE	FALSE	FALSE	FALSE	Autosomal	FALSE	FALSE
TFAP2A	FALSE	TRUE	FALSE	FALSE	FALSE	FALSE	Autosomal	FALSE	FALSE
SLC17A1	FALSE	TRUE	FALSE	FALSE	FALSE	FALSE	Autosomal	FALSE	FALSE
AL096772.1	FALSE	TRUE	FALSE	FALSE	FALSE	FALSE	Autosomal	FALSE	FALSE
LINC01558	FALSE	TRUE	FALSE	FALSE	FALSE	FALSE	Autosomal	FALSE	FALSE
CSAG1	FALSE	TRUE	FALSE	FALSE	FALSE	FALSE	X-Chr	FALSE	FALSE
AC083964.1	FALSE	TRUE	FALSE	FALSE	FALSE	FALSE	Autosomal	FALSE	FALSE
CLDN23	FALSE	TRUE	FALSE	FALSE	FALSE	FALSE	Autosomal	FALSE	FALSE
MAFA	FALSE	TRUE	FALSE	FALSE	FALSE	FALSE	Autosomal	FALSE	FALSE
PGM5P3-AS1	FALSE	TRUE	FALSE	FALSE	FALSE	FALSE	Autosomal	FALSE	FALSE
LINC01388	FALSE	TRUE	FALSE	FALSE	FALSE	FALSE	Autosomal	FALSE	FALSE
RLN2	FALSE	TRUE	FALSE	FALSE	FALSE	FALSE	Autosomal	FALSE	FALSE
PGM5-AS1	FALSE	TRUE	FALSE	FALSE	FALSE	FALSE	Autosomal	FALSE	FALSE
AL353780.1	FALSE	TRUE	FALSE	FALSE	FALSE	FALSE	Autosomal	FALSE	FALSE
AL162727.2	FALSE	TRUE	FALSE	FALSE	FALSE	FALSE	Autosomal	FALSE	FALSE
SCT	FALSE	TRUE	FALSE	FALSE	FALSE	FALSE	Autosomal	FALSE	FALSE
ART5	FALSE	TRUE	FALSE	FALSE	FALSE	FALSE	Autosomal	FALSE	FALSE
AC099687.1	FALSE	TRUE	FALSE	FALSE	FALSE	FALSE	Autosomal	FALSE	FALSE
AL049629.2	FALSE	TRUE	FALSE	FALSE	FALSE	FALSE	Autosomal	FALSE	FALSE
AP000777.3	FALSE	TRUE	FALSE	FALSE	FALSE	FALSE	Autosomal	FALSE	FALSE
PTGDR2	FALSE	TRUE	FALSE	FALSE	FALSE	FALSE	Autosomal	FALSE	FALSE
AP001189.5	FALSE	TRUE	FALSE	FALSE	FALSE	FALSE	Autosomal	FALSE	FALSE
AP001189.1	FALSE	TRUE	FALSE	FALSE	FALSE	FALSE	Autosomal	FALSE	FALSE
AL022344.2	FALSE	TRUE	FALSE	FALSE	FALSE	FALSE	Autosomal	FALSE	FALSE
LINC00619	FALSE	TRUE	FALSE	FALSE	FALSE	FALSE	Autosomal	FALSE	FALSE
AL139237.2	FALSE	TRUE	FALSE	FALSE	FALSE	FALSE	Autosomal	FALSE	FALSE
AL139237.1	FALSE	TRUE	FALSE	FALSE	FALSE	FALSE	Autosomal	FALSE	FALSE
AC026369.2	FALSE	TRUE	FALSE	FALSE	FALSE	FALSE	Autosomal	FALSE	FALSE
AC125807.2	FALSE	TRUE	FALSE	FALSE	FALSE	FALSE	Autosomal	FALSE	FALSE
AC091814.1	FALSE	TRUE	FALSE	FALSE	FALSE	FALSE	Autosomal	FALSE	FALSE
AC025259.3	FALSE	TRUE	FALSE	FALSE	FALSE	FALSE	Autosomal	FALSE	FALSE
AL133163.2	FALSE	TRUE	FALSE	FALSE	FALSE	FALSE	Autosomal	FALSE	FALSE
AC108861.1	FALSE	TRUE	FALSE	FALSE	FALSE	FALSE	Autosomal	FALSE	FALSE
AC007861.1	FALSE	TRUE	FALSE	FALSE	FALSE	FALSE	Autosomal	FALSE	FALSE
AC020978.5	FALSE	TRUE	FALSE	FALSE	FALSE	FALSE	Autosomal	FALSE	FALSE
FOXL1	FALSE	TRUE	FALSE	FALSE	FALSE	FALSE	Autosomal	FALSE	FALSE
LINC02091	FALSE	TRUE	FALSE	FALSE	FALSE	FALSE	Autosomal	FALSE	FALSE
AC087392.1	FALSE	TRUE	FALSE	FALSE	FALSE	FALSE	Autosomal	FALSE	FALSE
AC060766.4	FALSE	TRUE	FALSE	FALSE	FALSE	FALSE	Autosomal	FALSE	FALSE
CD300LG	FALSE	TRUE	FALSE	FALSE	FALSE	FALSE	Autosomal	FALSE	FALSE
AC005180.1	FALSE	TRUE	FALSE	FALSE	FALSE	FALSE	Autosomal	FALSE	FALSE
MYL4	FALSE	TRUE	FALSE	FALSE	FALSE	FALSE	Autosomal	FALSE	FALSE
TMEM92	FALSE	TRUE	FALSE	FALSE	FALSE	FALSE	Autosomal	FALSE	FALSE
TBX2-AS1	FALSE	TRUE	FALSE	FALSE	FALSE	FALSE	Autosomal	FALSE	FALSE
HID1-AS1	FALSE	TRUE	FALSE	FALSE	FALSE	FALSE	Autosomal	FALSE	FALSE
AC068594.1	FALSE	TRUE	FALSE	FALSE	FALSE	FALSE	Autosomal	FALSE	FALSE
AP001020.1	FALSE	TRUE	FALSE	FALSE	FALSE	FALSE	Autosomal	FALSE	FALSE
AP000897.2	FALSE	TRUE	FALSE	FALSE	FALSE	FALSE	Autosomal	FALSE	FALSE
AC093462.1	FALSE	TRUE	FALSE	FALSE	FALSE	FALSE	Autosomal	FALSE	FALSE
AC015819.2	FALSE	TRUE	FALSE	FALSE	FALSE	FALSE	Autosomal	FALSE	FALSE
AL118508.2	FALSE	TRUE	FALSE	FALSE	FALSE	FALSE	Autosomal	FALSE	FALSE
SLCO4A1-AS1	FALSE	TRUE	FALSE	FALSE	FALSE	FALSE	Autosomal	FALSE	FALSE
AC006273.1	FALSE	TRUE	FALSE	FALSE	FALSE	FALSE	Autosomal	FALSE	FALSE
LINC01836	FALSE	TRUE	FALSE	FALSE	FALSE	FALSE	Autosomal	FALSE	FALSE
F2RL3	FALSE	TRUE	FALSE	FALSE	FALSE	FALSE	Autosomal	FALSE	FALSE
AC010646.1	FALSE	TRUE	FALSE	FALSE	FALSE	FALSE	Autosomal	FALSE	FALSE
AC008555.5	FALSE	TRUE	FALSE	FALSE	FALSE	FALSE	Autosomal	FALSE	FALSE
ERICH4	FALSE	TRUE	FALSE	FALSE	FALSE	FALSE	Autosomal	FALSE	FALSE
AC010524.1	FALSE	TRUE	FALSE	FALSE	FALSE	FALSE	Autosomal	FALSE	FALSE
Z97192.1	FALSE	TRUE	FALSE	FALSE	FALSE	FALSE	Autosomal	FALSE	FALSE
PLAC4	FALSE	TRUE	FALSE	FALSE	FALSE	FALSE	Autosomal	FALSE	FALSE
RIPK4	FALSE	TRUE	FALSE	FALSE	FALSE	FALSE	Autosomal	FALSE	FALSE
AP001048.1	FALSE	TRUE	FALSE	FALSE	FALSE	FALSE	Autosomal	FALSE	FALSE
FOXD2-AS1	FALSE	TRUE	FALSE	FALSE	FALSE	FALSE	Autosomal	FALSE	FALSE
UBL4B	FALSE	TRUE	FALSE	FALSE	FALSE	FALSE	Autosomal	FALSE	FALSE
LINC01348	FALSE	TRUE	FALSE	FALSE	FALSE	FALSE	Autosomal	FALSE	FALSE
KLHL30	FALSE	TRUE	FALSE	FALSE	FALSE	FALSE	Autosomal	FALSE	FALSE
ITIH3	FALSE	TRUE	FALSE	FALSE	FALSE	FALSE	Autosomal	FALSE	FALSE
LINC02032	FALSE	TRUE	FALSE	FALSE	FALSE	FALSE	Autosomal	FALSE	FALSE
ADH1B	FALSE	TRUE	FALSE	FALSE	FALSE	FALSE	Autosomal	FALSE	FALSE
LINC02227	FALSE	TRUE	FALSE	FALSE	FALSE	FALSE	Autosomal	FALSE	FALSE
TFAP2A-AS1	FALSE	TRUE	FALSE	FALSE	FALSE	FALSE	Autosomal	FALSE	FALSE
IGF2-AS	FALSE	TRUE	FALSE	FALSE	FALSE	FALSE	Autosomal	FALSE	FALSE
OR51E1	FALSE	TRUE	FALSE	FALSE	FALSE	FALSE	Autosomal	FALSE	FALSE
ZP1	FALSE	TRUE	FALSE	FALSE	FALSE	FALSE	Autosomal	FALSE	FALSE
AC009154.2	FALSE	TRUE	FALSE	FALSE	FALSE	FALSE	Autosomal	FALSE	FALSE
AC005180.2	FALSE	TRUE	FALSE	FALSE	FALSE	FALSE	Autosomal	FALSE	FALSE
LINC00028	FALSE	TRUE	FALSE	FALSE	FALSE	FALSE	Autosomal	FALSE	FALSE
AL359555.3	FALSE	TRUE	FALSE	FALSE	FALSE	FALSE	Autosomal	FALSE	FALSE
PRG4	FALSE	TRUE	FALSE	FALSE	FALSE	FALSE	Autosomal	FALSE	FALSE
AC009229.1	FALSE	TRUE	FALSE	FALSE	FALSE	FALSE	Autosomal	FALSE	FALSE
AC092958.2	FALSE	TRUE	FALSE	FALSE	FALSE	FALSE	Autosomal	FALSE	FALSE
AC025566.1	FALSE	TRUE	FALSE	FALSE	FALSE	FALSE	Autosomal	FALSE	FALSE
AC026316.2	FALSE	TRUE	FALSE	FALSE	FALSE	FALSE	Autosomal	FALSE	FALSE
CDC20B	FALSE	TRUE	FALSE	FALSE	FALSE	FALSE	Autosomal	FALSE	FALSE
TFAP2B	FALSE	TRUE	FALSE	FALSE	FALSE	FALSE	Autosomal	FALSE	FALSE
AC005996.1	FALSE	TRUE	FALSE	FALSE	FALSE	FALSE	Autosomal	FALSE	FALSE
KIAA1210	FALSE	TRUE	FALSE	FALSE	FALSE	FALSE	X-Chr	FALSE	FALSE
AL163953.1	FALSE	TRUE	FALSE	FALSE	FALSE	FALSE	Autosomal	FALSE	FALSE
AL117382.1	FALSE	TRUE	FALSE	FALSE	FALSE	FALSE	Autosomal	FALSE	FALSE
SEPT1	FALSE	FALSE	TRUE	FALSE	FALSE	FALSE	Autosomal	FALSE	FALSE
SEPT10	FALSE	FALSE	TRUE	FALSE	FALSE	FALSE	Autosomal	FALSE	FALSE
SEPT11	FALSE	FALSE	TRUE	FALSE	FALSE	FALSE	Autosomal	FALSE	FALSE
SEPT2	FALSE	FALSE	TRUE	FALSE	FALSE	FALSE	Autosomal	FALSE	FALSE
SEPT3	FALSE	FALSE	TRUE	FALSE	FALSE	TRUE	Autosomal	FALSE	FALSE
SEPT4	FALSE	FALSE	TRUE	FALSE	FALSE	FALSE	Autosomal	FALSE	FALSE
SEPT6	FALSE	FALSE	TRUE	FALSE	FALSE	FALSE	Autosomal	FALSE	FALSE
SEPT7	FALSE	FALSE	TRUE	FALSE	FALSE	TRUE	Autosomal	FALSE	FALSE
SEPT8	FALSE	FALSE	TRUE	FALSE	FALSE	FALSE	Autosomal	FALSE	FALSE
SEPT9	FALSE	FALSE	TRUE	FALSE	FALSE	TRUE	Autosomal	FALSE	FALSE
NLGN4Y	TRUE	TRUE	TRUE	TRUE	TRUE	TRUE	Y-Chr	TRUE	FALSE
USP9Y	TRUE	TRUE	TRUE	TRUE	TRUE	FALSE	Y-Chr	TRUE	FALSE
RYR2	TRUE	TRUE	TRUE	TRUE	TRUE	TRUE	Autosomal	TRUE	FALSE
KDM5C	TRUE	TRUE	TRUE	TRUE	FALSE	FALSE	X-Chr	TRUE	FALSE
MN1	TRUE	TRUE	TRUE	FALSE	FALSE	FALSE	Autosomal	TRUE	FALSE
AGAP1	TRUE	TRUE	TRUE	TRUE	TRUE	FALSE	Autosomal	TRUE	FALSE
GRM7	TRUE	TRUE	TRUE	FALSE	TRUE	FALSE	Autosomal	TRUE	FALSE
ZNF385B	TRUE	TRUE	TRUE	FALSE	TRUE	TRUE	Autosomal	TRUE	FALSE
PATJ	TRUE	TRUE	TRUE	FALSE	TRUE	TRUE	Autosomal	TRUE	FALSE
GRIK2	TRUE	TRUE	TRUE	FALSE	TRUE	TRUE	Autosomal	TRUE	FALSE
GRM5	TRUE	TRUE	TRUE	TRUE	TRUE	TRUE	Autosomal	TRUE	FALSE
CNTNAP2	TRUE	TRUE	TRUE	FALSE	TRUE	FALSE	Autosomal	TRUE	FALSE
SLC4A10	TRUE	TRUE	TRUE	FALSE	TRUE	FALSE	Autosomal	TRUE	TRUE
AMT	TRUE	FALSE	FALSE	FALSE	FALSE	FALSE	Autosomal	TRUE	FALSE
ADCY5	TRUE	TRUE	TRUE	FALSE	FALSE	FALSE	Autosomal	TRUE	FALSE
SCN2A	TRUE	TRUE	TRUE	FALSE	TRUE	FALSE	Autosomal	TRUE	FALSE
CNTNAP5	TRUE	TRUE	TRUE	FALSE	TRUE	TRUE	Autosomal	TRUE	FALSE
SLC1A1	TRUE	TRUE	TRUE	TRUE	TRUE	TRUE	Autosomal	TRUE	FALSE
DPYD	TRUE	TRUE	TRUE	FALSE	TRUE	TRUE	Autosomal	TRUE	TRUE
PRKCB	TRUE	TRUE	TRUE	FALSE	TRUE	TRUE	Autosomal	TRUE	FALSE
DLG2	TRUE	TRUE	TRUE	FALSE	TRUE	TRUE	Autosomal	TRUE	FALSE
XPO1	TRUE	TRUE	TRUE	FALSE	TRUE	TRUE	Autosomal	TRUE	FALSE
POLR3B	TRUE	TRUE	TRUE	FALSE	FALSE	FALSE	Autosomal	TRUE	FALSE
PTPRD	TRUE	TRUE	TRUE	TRUE	TRUE	TRUE	Autosomal	TRUE	TRUE
FGFR1	TRUE	TRUE	TRUE	FALSE	TRUE	FALSE	Autosomal	TRUE	FALSE
GSTM1	TRUE	FALSE	FALSE	FALSE	FALSE	FALSE	Autosomal	TRUE	FALSE
TRPC6	TRUE	TRUE	TRUE	FALSE	FALSE	TRUE	Autosomal	TRUE	FALSE
TSC1	TRUE	TRUE	TRUE	FALSE	TRUE	FALSE	Autosomal	TRUE	FALSE
LRFN5	TRUE	TRUE	TRUE	FALSE	TRUE	TRUE	Autosomal	TRUE	FALSE
MYO1E	TRUE	TRUE	TRUE	FALSE	TRUE	FALSE	Autosomal	TRUE	FALSE
GRID2	TRUE	TRUE	TRUE	TRUE	TRUE	TRUE	Autosomal	TRUE	FALSE
ADA	TRUE	TRUE	FALSE	FALSE	FALSE	FALSE	Autosomal	TRUE	FALSE
SEMA5A	TRUE	TRUE	TRUE	TRUE	TRUE	FALSE	Autosomal	TRUE	FALSE
MYH10	TRUE	TRUE	TRUE	TRUE	TRUE	TRUE	Autosomal	TRUE	FALSE
CSMD1	TRUE	TRUE	TRUE	TRUE	TRUE	FALSE	Autosomal	TRUE	TRUE
ROBO2	TRUE	TRUE	TRUE	FALSE	TRUE	TRUE	Autosomal	TRUE	FALSE
TBCEL	TRUE	TRUE	FALSE	FALSE	FALSE	FALSE	Autosomal	TRUE	FALSE
DIPK2A	TRUE	FALSE	FALSE	TRUE	FALSE	FALSE	Autosomal	TRUE	FALSE
DISC1	TRUE	TRUE	TRUE	FALSE	TRUE	FALSE	Autosomal	TRUE	FALSE
ANK3	TRUE	TRUE	TRUE	FALSE	TRUE	FALSE	Autosomal	TRUE	FALSE
CNTNAP4	TRUE	TRUE	TRUE	TRUE	TRUE	TRUE	Autosomal	TRUE	FALSE
PHF7	TRUE	TRUE	TRUE	FALSE	FALSE	FALSE	Autosomal	TRUE	FALSE
IL1RAPL1	TRUE	TRUE	TRUE	FALSE	TRUE	FALSE	X-Chr	TRUE	TRUE
POMT1	TRUE	TRUE	TRUE	FALSE	FALSE	TRUE	Autosomal	TRUE	FALSE
NLGN1	TRUE	TRUE	TRUE	FALSE	TRUE	TRUE	Autosomal	TRUE	FALSE
SMAD6	TRUE	TRUE	FALSE	FALSE	FALSE	FALSE	Autosomal	TRUE	FALSE
MDGA2	TRUE	TRUE	TRUE	FALSE	TRUE	TRUE	Autosomal	TRUE	FALSE
PACS2	TRUE	TRUE	TRUE	FALSE	TRUE	FALSE	Autosomal	TRUE	FALSE
ATP2B2	TRUE	TRUE	TRUE	FALSE	TRUE	TRUE	Autosomal	TRUE	FALSE
PRKD2	TRUE	TRUE	TRUE	FALSE	FALSE	FALSE	Autosomal	TRUE	FALSE
SMAD4	TRUE	TRUE	TRUE	FALSE	TRUE	FALSE	Autosomal	TRUE	FALSE
ESRRB	TRUE	TRUE	FALSE	TRUE	FALSE	FALSE	Autosomal	TRUE	FALSE
CTNNA3	TRUE	TRUE	TRUE	FALSE	TRUE	TRUE	Autosomal	TRUE	FALSE
ASTN2	TRUE	TRUE	TRUE	TRUE	TRUE	TRUE	Autosomal	TRUE	FALSE
SLC24A2	TRUE	TRUE	TRUE	FALSE	TRUE	TRUE	Autosomal	TRUE	FALSE
MYO9B	TRUE	TRUE	TRUE	TRUE	TRUE	FALSE	Autosomal	TRUE	FALSE
STXBP1	TRUE	TRUE	TRUE	FALSE	TRUE	FALSE	Autosomal	TRUE	FALSE
KDM3B	TRUE	TRUE	TRUE	FALSE	TRUE	FALSE	Autosomal	TRUE	FALSE
WDR26	TRUE	TRUE	TRUE	FALSE	TRUE	FALSE	Autosomal	TRUE	FALSE
SETDB2	TRUE	TRUE	TRUE	FALSE	FALSE	FALSE	Autosomal	TRUE	FALSE
GNAO1	TRUE	TRUE	TRUE	TRUE	TRUE	TRUE	Autosomal	TRUE	FALSE
C4B	TRUE	FALSE	FALSE	FALSE	FALSE	FALSE	Autosomal	TRUE	FALSE
SCN1A	TRUE	TRUE	TRUE	FALSE	TRUE	TRUE	Autosomal	TRUE	FALSE
CNTN5	TRUE	TRUE	TRUE	FALSE	TRUE	TRUE	Autosomal	TRUE	FALSE
WDR48	TRUE	TRUE	TRUE	FALSE	FALSE	FALSE	Autosomal	TRUE	FALSE
CCSER1	TRUE	TRUE	TRUE	TRUE	TRUE	TRUE	Autosomal	TRUE	FALSE
GBE1	TRUE	TRUE	TRUE	FALSE	FALSE	FALSE	Autosomal	TRUE	FALSE
DOCK8	TRUE	TRUE	FALSE	TRUE	TRUE	FALSE	Autosomal	TRUE	FALSE
CHRNA7	TRUE	TRUE	TRUE	FALSE	FALSE	FALSE	Autosomal	TRUE	FALSE
GRIN2A	TRUE	TRUE	TRUE	TRUE	TRUE	TRUE	Autosomal	TRUE	TRUE
HECW2	TRUE	TRUE	TRUE	FALSE	TRUE	TRUE	Autosomal	TRUE	FALSE
MEGF11	TRUE	TRUE	TRUE	TRUE	FALSE	TRUE	Autosomal	TRUE	FALSE
MAP1B	TRUE	TRUE	TRUE	FALSE	TRUE	FALSE	Autosomal	TRUE	FALSE
GLO1	TRUE	TRUE	TRUE	FALSE	FALSE	FALSE	Autosomal	TRUE	FALSE
SCP2	TRUE	TRUE	TRUE	FALSE	TRUE	FALSE	Autosomal	TRUE	FALSE
TCF12	TRUE	TRUE	TRUE	FALSE	TRUE	TRUE	Autosomal	TRUE	FALSE
CUX1	TRUE	TRUE	TRUE	FALSE	TRUE	TRUE	Autosomal	TRUE	FALSE
IQSEC2	TRUE	TRUE	TRUE	FALSE	TRUE	TRUE	X-Chr	TRUE	FALSE
ACAP2	TRUE	TRUE	TRUE	FALSE	TRUE	FALSE	Autosomal	TRUE	FALSE
ALDH5A1	TRUE	TRUE	TRUE	TRUE	FALSE	FALSE	Autosomal	TRUE	FALSE
NRXN3	TRUE	TRUE	TRUE	FALSE	TRUE	TRUE	Autosomal	TRUE	FALSE
NLGN2	TRUE	TRUE	TRUE	FALSE	FALSE	FALSE	Autosomal	TRUE	FALSE
CELF6	TRUE	FALSE	FALSE	FALSE	FALSE	FALSE	Autosomal	TRUE	FALSE
KIF13B	TRUE	TRUE	TRUE	FALSE	TRUE	FALSE	Autosomal	TRUE	FALSE
PCDH11X	TRUE	TRUE	TRUE	FALSE	TRUE	TRUE	X-Chr	TRUE	FALSE
DSCAM	TRUE	TRUE	TRUE	FALSE	TRUE	FALSE	Autosomal	TRUE	FALSE
EXOC6B	TRUE	TRUE	TRUE	FALSE	TRUE	TRUE	Autosomal	TRUE	FALSE
CNTN4	TRUE	TRUE	TRUE	FALSE	TRUE	TRUE	Autosomal	TRUE	TRUE
ERF	TRUE	FALSE	FALSE	FALSE	FALSE	FALSE	Autosomal	TRUE	FALSE
MACROD2	TRUE	TRUE	TRUE	FALSE	TRUE	TRUE	Autosomal	TRUE	FALSE
PCDH10	TRUE	TRUE	TRUE	FALSE	TRUE	TRUE	Autosomal	TRUE	FALSE
MAP3K7	TRUE	TRUE	TRUE	FALSE	TRUE	FALSE	Autosomal	TRUE	FALSE
NUAK1	TRUE	TRUE	TRUE	FALSE	TRUE	TRUE	Autosomal	TRUE	FALSE
MAP1A	TRUE	TRUE	TRUE	TRUE	TRUE	FALSE	Autosomal	TRUE	FALSE
PLCD4	TRUE	TRUE	TRUE	FALSE	FALSE	FALSE	Autosomal	TRUE	FALSE
LEMD3	TRUE	TRUE	TRUE	FALSE	FALSE	FALSE	Autosomal	TRUE	FALSE
RANBP17	TRUE	TRUE	TRUE	FALSE	TRUE	TRUE	Autosomal	TRUE	FALSE
AR	TRUE	TRUE	TRUE	FALSE	FALSE	FALSE	X-Chr	TRUE	FALSE
TCF3	TRUE	TRUE	TRUE	FALSE	FALSE	FALSE	Autosomal	TRUE	FALSE
PEX7	TRUE	TRUE	TRUE	FALSE	FALSE	FALSE	Autosomal	TRUE	FALSE
MYT1L	TRUE	TRUE	TRUE	FALSE	TRUE	TRUE	Autosomal	TRUE	FALSE
PON1	TRUE	TRUE	FALSE	FALSE	FALSE	FALSE	Autosomal	TRUE	FALSE
MSANTD2	TRUE	TRUE	TRUE	FALSE	FALSE	FALSE	Autosomal	TRUE	FALSE
SYN2	TRUE	TRUE	TRUE	FALSE	TRUE	TRUE	Autosomal	TRUE	FALSE
SYT1	TRUE	TRUE	TRUE	TRUE	TRUE	TRUE	Autosomal	TRUE	FALSE
RBFOX1	TRUE	TRUE	TRUE	TRUE	TRUE	TRUE	Autosomal	TRUE	FALSE
KHDRBS2	TRUE	TRUE	TRUE	FALSE	TRUE	TRUE	Autosomal	TRUE	FALSE
USP9X	TRUE	TRUE	TRUE	FALSE	TRUE	FALSE	X-Chr	TRUE	FALSE
HK1	TRUE	TRUE	TRUE	FALSE	TRUE	FALSE	Autosomal	TRUE	FALSE
GALNT13	TRUE	TRUE	TRUE	FALSE	TRUE	FALSE	Autosomal	TRUE	FALSE
FGFR3	TRUE	TRUE	TRUE	TRUE	TRUE	TRUE	Autosomal	TRUE	FALSE
DHDDS	TRUE	TRUE	TRUE	FALSE	FALSE	TRUE	Autosomal	TRUE	FALSE
GUCY1A2	TRUE	TRUE	TRUE	FALSE	TRUE	TRUE	Autosomal	TRUE	FALSE
ARHGEF10	TRUE	TRUE	FALSE	TRUE	FALSE	FALSE	Autosomal	TRUE	FALSE
NDUFA5	TRUE	TRUE	TRUE	TRUE	FALSE	FALSE	Autosomal	TRUE	FALSE
GRIK5	TRUE	TRUE	TRUE	FALSE	FALSE	FALSE	Autosomal	TRUE	FALSE
PPP1R1B	TRUE	TRUE	TRUE	FALSE	FALSE	FALSE	Autosomal	TRUE	FALSE
ANKS1B	TRUE	TRUE	TRUE	FALSE	TRUE	TRUE	Autosomal	TRUE	FALSE
LRRC4C	TRUE	TRUE	TRUE	TRUE	TRUE	TRUE	Autosomal	TRUE	FALSE
MBD1	TRUE	TRUE	TRUE	FALSE	FALSE	FALSE	Autosomal	TRUE	FALSE
GABBR2	TRUE	TRUE	TRUE	FALSE	TRUE	TRUE	Autosomal	TRUE	TRUE
FAN1	TRUE	TRUE	TRUE	FALSE	TRUE	FALSE	Autosomal	TRUE	FALSE
PCDHA1	TRUE	TRUE	FALSE	FALSE	FALSE	FALSE	Autosomal	TRUE	FALSE
ANKRD11	TRUE	TRUE	TRUE	FALSE	TRUE	FALSE	Autosomal	TRUE	FALSE
TCF7L2	TRUE	TRUE	TRUE	FALSE	TRUE	FALSE	Autosomal	TRUE	FALSE
DLGAP2	TRUE	TRUE	TRUE	FALSE	TRUE	TRUE	Autosomal	TRUE	TRUE
KIF5C	TRUE	TRUE	TRUE	FALSE	TRUE	TRUE	Autosomal	TRUE	FALSE
KIAA0100	TRUE	TRUE	TRUE	FALSE	FALSE	FALSE	Autosomal	TRUE	FALSE
FBXO33	TRUE	TRUE	TRUE	FALSE	FALSE	TRUE	Autosomal	TRUE	FALSE
NOTCH1	TRUE	TRUE	FALSE	FALSE	FALSE	FALSE	Autosomal	TRUE	FALSE
CHRM3	TRUE	TRUE	TRUE	FALSE	TRUE	FALSE	Autosomal	TRUE	FALSE
PDE1C	TRUE	TRUE	TRUE	FALSE	TRUE	TRUE	Autosomal	TRUE	FALSE
PRUNE2	TRUE	TRUE	TRUE	FALSE	TRUE	TRUE	Autosomal	TRUE	FALSE
STK39	TRUE	TRUE	TRUE	FALSE	TRUE	TRUE	Autosomal	TRUE	FALSE
SND1	TRUE	TRUE	TRUE	FALSE	TRUE	TRUE	Autosomal	TRUE	FALSE
DOCK1	TRUE	TRUE	TRUE	TRUE	TRUE	FALSE	Autosomal	TRUE	FALSE
PTCHD1	TRUE	TRUE	TRUE	FALSE	TRUE	FALSE	X-Chr	TRUE	FALSE
CNTNAP3	TRUE	TRUE	TRUE	FALSE	TRUE	TRUE	Autosomal	TRUE	FALSE
COL4A1	TRUE	TRUE	TRUE	FALSE	TRUE	FALSE	Autosomal	TRUE	FALSE
HMGN1	TRUE	TRUE	TRUE	FALSE	FALSE	TRUE	Autosomal	TRUE	FALSE
SET	TRUE	TRUE	TRUE	FALSE	TRUE	FALSE	Autosomal	TRUE	FALSE
TANC2	TRUE	TRUE	TRUE	FALSE	TRUE	FALSE	Autosomal	TRUE	FALSE
CTTNBP2	TRUE	TRUE	TRUE	FALSE	TRUE	TRUE	Autosomal	TRUE	FALSE
PSMC5	TRUE	TRUE	TRUE	FALSE	FALSE	FALSE	Autosomal	TRUE	FALSE
PIK3R2	TRUE	FALSE	FALSE	FALSE	FALSE	FALSE	Autosomal	TRUE	FALSE
KCNT2	TRUE	TRUE	TRUE	FALSE	TRUE	TRUE	Autosomal	TRUE	FALSE
DLG4	TRUE	TRUE	TRUE	FALSE	TRUE	FALSE	Autosomal	TRUE	FALSE
PRODH	TRUE	TRUE	FALSE	FALSE	FALSE	FALSE	Autosomal	TRUE	FALSE
DNM1L	TRUE	TRUE	TRUE	TRUE	FALSE	TRUE	Autosomal	TRUE	FALSE
PPP5C	TRUE	TRUE	TRUE	FALSE	FALSE	FALSE	Autosomal	TRUE	FALSE
YWHAG	TRUE	TRUE	TRUE	FALSE	TRUE	TRUE	Autosomal	TRUE	FALSE
DMXL2	TRUE	TRUE	TRUE	FALSE	TRUE	FALSE	Autosomal	TRUE	FALSE
ZNF804A	TRUE	TRUE	TRUE	FALSE	TRUE	TRUE	Autosomal	TRUE	TRUE
MYCBP2	TRUE	TRUE	TRUE	FALSE	TRUE	FALSE	Autosomal	TRUE	FALSE
KDM1B	TRUE	TRUE	TRUE	FALSE	FALSE	FALSE	Autosomal	TRUE	FALSE
RERE	TRUE	TRUE	TRUE	FALSE	TRUE	TRUE	Autosomal	TRUE	TRUE
PIK3CA	TRUE	TRUE	TRUE	FALSE	TRUE	TRUE	Autosomal	TRUE	FALSE
USP45	TRUE	TRUE	TRUE	FALSE	FALSE	FALSE	Autosomal	TRUE	FALSE
LAMA1	TRUE	TRUE	TRUE	FALSE	FALSE	FALSE	Autosomal	TRUE	FALSE
KDM6A	TRUE	TRUE	TRUE	TRUE	TRUE	FALSE	X-Chr	TRUE	FALSE
SLC22A15	TRUE	TRUE	TRUE	FALSE	TRUE	FALSE	Autosomal	TRUE	FALSE
GGNBP2	TRUE	TRUE	TRUE	FALSE	FALSE	FALSE	Autosomal	TRUE	FALSE
NUP155	TRUE	TRUE	TRUE	FALSE	FALSE	FALSE	Autosomal	TRUE	FALSE
RELN	TRUE	TRUE	TRUE	FALSE	TRUE	TRUE	Autosomal	TRUE	FALSE
FRG1	TRUE	TRUE	TRUE	FALSE	FALSE	FALSE	Autosomal	TRUE	FALSE
KAT6B	TRUE	TRUE	TRUE	FALSE	TRUE	TRUE	Autosomal	TRUE	FALSE
DNAH17	TRUE	TRUE	TRUE	FALSE	FALSE	FALSE	Autosomal	TRUE	FALSE
AGO1	TRUE	TRUE	TRUE	FALSE	FALSE	TRUE	Autosomal	TRUE	FALSE
HOMER1	TRUE	TRUE	TRUE	TRUE	TRUE	TRUE	Autosomal	TRUE	FALSE
RBBP5	TRUE	TRUE	TRUE	FALSE	FALSE	FALSE	Autosomal	TRUE	FALSE
CAMK2B	TRUE	TRUE	TRUE	FALSE	TRUE	TRUE	Autosomal	TRUE	FALSE
SIN3B	TRUE	TRUE	TRUE	FALSE	TRUE	FALSE	Autosomal	TRUE	FALSE
CSNK2A1	TRUE	TRUE	TRUE	FALSE	FALSE	FALSE	Autosomal	TRUE	FALSE
GTF2I	TRUE	TRUE	TRUE	FALSE	TRUE	TRUE	Autosomal	TRUE	FALSE
ETFB	TRUE	TRUE	TRUE	FALSE	FALSE	FALSE	Autosomal	TRUE	FALSE
AUTS2	TRUE	TRUE	TRUE	FALSE	TRUE	TRUE	Autosomal	TRUE	FALSE
GALNT10	TRUE	TRUE	TRUE	FALSE	FALSE	FALSE	Autosomal	TRUE	FALSE
PREX1	TRUE	TRUE	TRUE	TRUE	TRUE	TRUE	Autosomal	TRUE	FALSE
PRR12	TRUE	TRUE	TRUE	FALSE	FALSE	FALSE	Autosomal	TRUE	FALSE
KCND3	TRUE	TRUE	TRUE	FALSE	TRUE	TRUE	Autosomal	TRUE	FALSE
MED23	TRUE	TRUE	TRUE	FALSE	TRUE	TRUE	Autosomal	TRUE	FALSE
PLXNB1	TRUE	TRUE	TRUE	TRUE	TRUE	FALSE	Autosomal	TRUE	FALSE
UBE3A	TRUE	TRUE	TRUE	FALSE	TRUE	TRUE	Autosomal	TRUE	FALSE
PTPRT	TRUE	TRUE	TRUE	FALSE	TRUE	TRUE	Autosomal	TRUE	FALSE
TSC2	TRUE	TRUE	TRUE	FALSE	TRUE	FALSE	Autosomal	TRUE	FALSE
SYNGAP1	TRUE	TRUE	TRUE	TRUE	TRUE	FALSE	Autosomal	TRUE	FALSE
ARHGEF9	TRUE	TRUE	TRUE	FALSE	FALSE	FALSE	X-Chr	TRUE	FALSE
FBN1	TRUE	TRUE	TRUE	FALSE	TRUE	FALSE	Autosomal	TRUE	FALSE
AFF3	TRUE	TRUE	TRUE	FALSE	TRUE	TRUE	Autosomal	TRUE	FALSE
ECPAS	TRUE	TRUE	FALSE	FALSE	TRUE	FALSE	Autosomal	TRUE	FALSE
CEP135	TRUE	TRUE	TRUE	FALSE	FALSE	FALSE	Autosomal	TRUE	FALSE
SGSM3	TRUE	TRUE	TRUE	FALSE	FALSE	FALSE	Autosomal	TRUE	FALSE
DIP2A	TRUE	TRUE	TRUE	FALSE	TRUE	FALSE	Autosomal	TRUE	FALSE
GNAS	TRUE	TRUE	TRUE	FALSE	TRUE	TRUE	Autosomal	TRUE	FALSE
GRIN2B	TRUE	TRUE	TRUE	FALSE	TRUE	TRUE	Autosomal	TRUE	FALSE
TRIM23	TRUE	TRUE	TRUE	TRUE	FALSE	FALSE	Autosomal	TRUE	FALSE
USP15	TRUE	TRUE	TRUE	FALSE	TRUE	TRUE	Autosomal	TRUE	FALSE
GPR37	TRUE	TRUE	TRUE	FALSE	TRUE	FALSE	Autosomal	TRUE	FALSE
VASH1	TRUE	TRUE	TRUE	FALSE	FALSE	FALSE	Autosomal	TRUE	FALSE
SETD1B	TRUE	TRUE	TRUE	FALSE	FALSE	TRUE	Autosomal	TRUE	FALSE
PLXNA1	TRUE	TRUE	TRUE	FALSE	TRUE	FALSE	Autosomal	TRUE	FALSE
UBAP2L	TRUE	TRUE	TRUE	FALSE	FALSE	FALSE	Autosomal	TRUE	FALSE
CD99L2	TRUE	TRUE	TRUE	TRUE	FALSE	FALSE	X-Chr	TRUE	FALSE
PLAUR	TRUE	TRUE	FALSE	FALSE	FALSE	FALSE	Autosomal	TRUE	FALSE
AP3B2	TRUE	TRUE	TRUE	FALSE	TRUE	FALSE	Autosomal	TRUE	FALSE
DLG1	TRUE	TRUE	TRUE	FALSE	TRUE	TRUE	Autosomal	TRUE	FALSE
MFN2	TRUE	TRUE	TRUE	TRUE	FALSE	FALSE	Autosomal	TRUE	FALSE
GRIP1	TRUE	TRUE	TRUE	FALSE	TRUE	TRUE	Autosomal	TRUE	FALSE
BAP1	TRUE	TRUE	TRUE	TRUE	FALSE	FALSE	Autosomal	TRUE	FALSE
PPM1D	TRUE	TRUE	TRUE	FALSE	TRUE	FALSE	Autosomal	TRUE	FALSE
EPHB2	TRUE	TRUE	TRUE	FALSE	TRUE	FALSE	Autosomal	TRUE	FALSE
CTNND2	TRUE	TRUE	TRUE	TRUE	TRUE	FALSE	Autosomal	TRUE	FALSE
KDM4C	TRUE	TRUE	TRUE	FALSE	TRUE	TRUE	Autosomal	TRUE	FALSE
SKI	TRUE	TRUE	TRUE	FALSE	TRUE	TRUE	Autosomal	TRUE	FALSE
TRAPPC9	TRUE	TRUE	TRUE	FALSE	TRUE	TRUE	Autosomal	TRUE	FALSE
LZTS2	TRUE	TRUE	TRUE	FALSE	TRUE	FALSE	Autosomal	TRUE	FALSE
EP400	TRUE	TRUE	TRUE	FALSE	TRUE	FALSE	Autosomal	TRUE	FALSE
MARK2	TRUE	TRUE	TRUE	FALSE	FALSE	TRUE	Autosomal	TRUE	FALSE
CBX5	TRUE	TRUE	TRUE	TRUE	TRUE	FALSE	Autosomal	TRUE	FALSE
SNAP25	TRUE	TRUE	TRUE	FALSE	TRUE	FALSE	Autosomal	TRUE	FALSE
LHX2	TRUE	TRUE	TRUE	FALSE	FALSE	TRUE	Autosomal	TRUE	FALSE
MYO5A	TRUE	TRUE	TRUE	FALSE	TRUE	FALSE	Autosomal	TRUE	FALSE
RALGAPB	TRUE	TRUE	TRUE	FALSE	TRUE	FALSE	Autosomal	TRUE	FALSE
SPRY2	TRUE	TRUE	TRUE	FALSE	FALSE	FALSE	Autosomal	TRUE	FALSE
KDM5B	TRUE	TRUE	TRUE	FALSE	FALSE	FALSE	Autosomal	TRUE	FALSE
RAC1	TRUE	TRUE	TRUE	FALSE	TRUE	FALSE	Autosomal	TRUE	FALSE
EIF3G	TRUE	TRUE	TRUE	FALSE	FALSE	FALSE	Autosomal	TRUE	FALSE
MYO16	TRUE	TRUE	TRUE	TRUE	FALSE	TRUE	Autosomal	TRUE	FALSE
ZNF148	TRUE	TRUE	TRUE	FALSE	TRUE	FALSE	Autosomal	TRUE	FALSE
IL1RAPL2	TRUE	TRUE	TRUE	TRUE	TRUE	FALSE	X-Chr	TRUE	FALSE
POMGNT1	TRUE	TRUE	TRUE	FALSE	FALSE	FALSE	Autosomal	TRUE	FALSE
FMR1	TRUE	TRUE	TRUE	FALSE	FALSE	FALSE	X-Chr	TRUE	FALSE
SYAP1	TRUE	TRUE	TRUE	FALSE	FALSE	TRUE	X-Chr	TRUE	FALSE
SRRM2	TRUE	TRUE	TRUE	FALSE	TRUE	FALSE	Autosomal	TRUE	FALSE
TNPO3	TRUE	TRUE	TRUE	FALSE	TRUE	FALSE	Autosomal	TRUE	FALSE
WNK3	TRUE	TRUE	TRUE	FALSE	TRUE	FALSE	X-Chr	TRUE	FALSE
SHOC2	TRUE	TRUE	TRUE	FALSE	TRUE	FALSE	Autosomal	TRUE	FALSE
SCAF4	TRUE	TRUE	TRUE	FALSE	FALSE	FALSE	Autosomal	TRUE	FALSE
PPP2R1A	TRUE	TRUE	TRUE	FALSE	TRUE	TRUE	Autosomal	TRUE	FALSE
KIRREL3	TRUE	TRUE	TRUE	FALSE	TRUE	TRUE	Autosomal	TRUE	FALSE
DPP6	TRUE	TRUE	TRUE	TRUE	TRUE	TRUE	Autosomal	TRUE	FALSE
CDH11	TRUE	TRUE	TRUE	FALSE	TRUE	TRUE	Autosomal	TRUE	FALSE
ST7	TRUE	TRUE	TRUE	FALSE	TRUE	FALSE	Autosomal	TRUE	FALSE
CNOT3	TRUE	TRUE	TRUE	FALSE	FALSE	FALSE	Autosomal	TRUE	FALSE
DDX3X	TRUE	TRUE	TRUE	TRUE	FALSE	FALSE	X-Chr	TRUE	FALSE
PTPRC	TRUE	TRUE	FALSE	FALSE	FALSE	FALSE	Autosomal	TRUE	FALSE
BCAS1	TRUE	TRUE	TRUE	TRUE	TRUE	TRUE	Autosomal	TRUE	FALSE
SLC25A39	TRUE	TRUE	TRUE	FALSE	FALSE	FALSE	Autosomal	TRUE	FALSE
CUL7	TRUE	TRUE	TRUE	FALSE	FALSE	FALSE	Autosomal	TRUE	FALSE
GNAI1	TRUE	TRUE	TRUE	FALSE	TRUE	FALSE	Autosomal	TRUE	FALSE
WWOX	TRUE	TRUE	TRUE	FALSE	TRUE	TRUE	Autosomal	TRUE	FALSE
SYT17	TRUE	TRUE	TRUE	FALSE	TRUE	TRUE	Autosomal	TRUE	FALSE
VAMP2	TRUE	FALSE	FALSE	FALSE	FALSE	FALSE	Autosomal	TRUE	FALSE
COL28A1	TRUE	TRUE	TRUE	FALSE	FALSE	FALSE	Autosomal	TRUE	FALSE
MECP2	TRUE	TRUE	TRUE	FALSE	FALSE	TRUE	X-Chr	TRUE	FALSE
MSL2	TRUE	TRUE	TRUE	FALSE	FALSE	FALSE	Autosomal	TRUE	FALSE
MORC2	TRUE	TRUE	TRUE	FALSE	FALSE	FALSE	Autosomal	TRUE	FALSE
CACNA1D	TRUE	TRUE	TRUE	TRUE	TRUE	TRUE	Autosomal	TRUE	FALSE
SLC29A4	TRUE	TRUE	TRUE	FALSE	FALSE	TRUE	Autosomal	TRUE	FALSE
GNB2	TRUE	TRUE	TRUE	TRUE	FALSE	FALSE	Autosomal	TRUE	FALSE
PHLDB1	TRUE	TRUE	TRUE	TRUE	TRUE	FALSE	Autosomal	TRUE	FALSE
NR2F1	TRUE	TRUE	TRUE	FALSE	FALSE	FALSE	Autosomal	TRUE	FALSE
MTOR	TRUE	TRUE	TRUE	FALSE	TRUE	TRUE	Autosomal	TRUE	FALSE
CNOT1	TRUE	TRUE	TRUE	FALSE	FALSE	FALSE	Autosomal	TRUE	FALSE
TSPAN17	TRUE	TRUE	TRUE	FALSE	FALSE	FALSE	Autosomal	TRUE	FALSE
RAI1	TRUE	TRUE	TRUE	FALSE	TRUE	TRUE	Autosomal	TRUE	FALSE
ZNF18	TRUE	TRUE	TRUE	FALSE	FALSE	FALSE	Autosomal	TRUE	FALSE
GAS2	TRUE	TRUE	TRUE	FALSE	TRUE	TRUE	Autosomal	TRUE	FALSE
FGFR2	TRUE	TRUE	TRUE	TRUE	TRUE	FALSE	Autosomal	TRUE	FALSE
APH1A	TRUE	TRUE	TRUE	TRUE	FALSE	FALSE	Autosomal	TRUE	FALSE
SMARCE1	TRUE	TRUE	FALSE	FALSE	FALSE	FALSE	Autosomal	TRUE	FALSE
SLC25A12	TRUE	TRUE	TRUE	FALSE	TRUE	TRUE	Autosomal	TRUE	FALSE
CTBP1	TRUE	TRUE	TRUE	FALSE	FALSE	FALSE	Autosomal	TRUE	FALSE
PTPRB	TRUE	TRUE	TRUE	TRUE	TRUE	TRUE	Autosomal	TRUE	FALSE
CNTN6	TRUE	TRUE	TRUE	FALSE	TRUE	TRUE	Autosomal	TRUE	FALSE
ZBTB21	TRUE	TRUE	TRUE	FALSE	TRUE	FALSE	Autosomal	TRUE	FALSE
MSI1	TRUE	TRUE	FALSE	FALSE	FALSE	FALSE	Autosomal	TRUE	FALSE
ARX	TRUE	TRUE	TRUE	FALSE	FALSE	FALSE	X-Chr	TRUE	FALSE
SHANK3	TRUE	TRUE	TRUE	FALSE	FALSE	FALSE	Autosomal	TRUE	FALSE
RIT1	TRUE	TRUE	TRUE	FALSE	FALSE	FALSE	Autosomal	TRUE	FALSE
KCNMA1	TRUE	TRUE	TRUE	FALSE	TRUE	TRUE	Autosomal	TRUE	FALSE
HLA-A	TRUE	TRUE	TRUE	FALSE	TRUE	TRUE	Autosomal	TRUE	FALSE
HLA-B	TRUE	TRUE	TRUE	FALSE	TRUE	FALSE	Autosomal	TRUE	FALSE
KLHL20	TRUE	TRUE	TRUE	FALSE	TRUE	FALSE	Autosomal	TRUE	FALSE
CLN8	TRUE	TRUE	FALSE	FALSE	FALSE	FALSE	Autosomal	TRUE	FALSE
TSPAN7	TRUE	TRUE	TRUE	FALSE	TRUE	TRUE	X-Chr	TRUE	FALSE
CHAMP1	TRUE	TRUE	TRUE	FALSE	FALSE	FALSE	Autosomal	TRUE	FALSE
POT1	TRUE	TRUE	TRUE	FALSE	FALSE	FALSE	Autosomal	TRUE	FALSE
RAPGEF4	TRUE	TRUE	TRUE	FALSE	TRUE	TRUE	Autosomal	TRUE	FALSE
SCAF1	TRUE	TRUE	TRUE	FALSE	FALSE	FALSE	Autosomal	TRUE	FALSE
CCDC91	TRUE	TRUE	TRUE	FALSE	TRUE	FALSE	Autosomal	TRUE	FALSE
CELF2	TRUE	TRUE	TRUE	FALSE	TRUE	TRUE	Autosomal	TRUE	FALSE
UIMC1	TRUE	TRUE	TRUE	FALSE	FALSE	TRUE	Autosomal	TRUE	FALSE
PAPOLG	TRUE	TRUE	TRUE	FALSE	FALSE	TRUE	Autosomal	TRUE	FALSE
ACVR2A	TRUE	TRUE	TRUE	FALSE	TRUE	TRUE	Autosomal	TRUE	FALSE
KMT2B	TRUE	TRUE	TRUE	FALSE	FALSE	FALSE	Autosomal	TRUE	FALSE
DPF2	TRUE	TRUE	TRUE	FALSE	FALSE	FALSE	Autosomal	TRUE	FALSE
TBC1D31	TRUE	TRUE	TRUE	FALSE	FALSE	FALSE	Autosomal	TRUE	FALSE
ZMYND11	TRUE	TRUE	TRUE	FALSE	TRUE	FALSE	Autosomal	TRUE	FALSE
RAD21L1	TRUE	TRUE	FALSE	FALSE	FALSE	FALSE	Autosomal	TRUE	FALSE
LRP2	TRUE	TRUE	TRUE	FALSE	TRUE	FALSE	Autosomal	TRUE	FALSE
CD276	TRUE	TRUE	TRUE	FALSE	FALSE	FALSE	Autosomal	TRUE	FALSE
YTHDC2	TRUE	TRUE	TRUE	FALSE	TRUE	TRUE	Autosomal	TRUE	FALSE
LEO1	TRUE	TRUE	TRUE	FALSE	FALSE	FALSE	Autosomal	TRUE	FALSE
CDH13	TRUE	TRUE	TRUE	FALSE	TRUE	FALSE	Autosomal	TRUE	FALSE
MBOAT7	TRUE	TRUE	TRUE	FALSE	TRUE	FALSE	Autosomal	TRUE	FALSE
P4HA2	TRUE	TRUE	TRUE	FALSE	FALSE	FALSE	Autosomal	TRUE	FALSE
SRSF11	TRUE	TRUE	TRUE	FALSE	TRUE	TRUE	Autosomal	TRUE	FALSE
PRPF39	TRUE	TRUE	TRUE	FALSE	FALSE	FALSE	Autosomal	TRUE	FALSE
MTF1	TRUE	TRUE	TRUE	FALSE	FALSE	FALSE	Autosomal	TRUE	FALSE
SLC9A6	TRUE	TRUE	TRUE	FALSE	FALSE	FALSE	X-Chr	TRUE	FALSE
H3F3A	TRUE	TRUE	TRUE	FALSE	FALSE	FALSE	Autosomal	TRUE	FALSE
HIVEP2	TRUE	TRUE	TRUE	FALSE	TRUE	TRUE	Autosomal	TRUE	FALSE
EMSY	TRUE	TRUE	TRUE	FALSE	TRUE	FALSE	Autosomal	TRUE	FALSE
MBD3	TRUE	TRUE	TRUE	FALSE	FALSE	FALSE	Autosomal	TRUE	FALSE
SETDB1	TRUE	TRUE	TRUE	FALSE	FALSE	FALSE	Autosomal	TRUE	FALSE
SLC27A4	TRUE	TRUE	TRUE	FALSE	TRUE	FALSE	Autosomal	TRUE	FALSE
SLC25A27	TRUE	TRUE	TRUE	FALSE	TRUE	FALSE	Autosomal	TRUE	FALSE
SRPRA	TRUE	TRUE	TRUE	FALSE	FALSE	FALSE	Autosomal	TRUE	FALSE
TRIO	TRUE	TRUE	TRUE	FALSE	TRUE	FALSE	Autosomal	TRUE	TRUE
MAPK3	TRUE	TRUE	TRUE	FALSE	TRUE	FALSE	Autosomal	TRUE	TRUE
NTNG1	TRUE	TRUE	TRUE	FALSE	TRUE	TRUE	Autosomal	TRUE	FALSE
MEMO1	TRUE	TRUE	TRUE	FALSE	FALSE	FALSE	Autosomal	TRUE	FALSE
KRR1	TRUE	TRUE	TRUE	FALSE	FALSE	FALSE	Autosomal	TRUE	FALSE
CACNA2D1	TRUE	TRUE	TRUE	FALSE	TRUE	TRUE	Autosomal	TRUE	FALSE
PRKN	TRUE	TRUE	FALSE	FALSE	TRUE	FALSE	Autosomal	TRUE	FALSE
TAF1C	TRUE	TRUE	TRUE	FALSE	TRUE	FALSE	Autosomal	TRUE	FALSE
TOP3B	TRUE	TRUE	TRUE	FALSE	FALSE	FALSE	Autosomal	TRUE	FALSE
MAPT-AS1	TRUE	TRUE	TRUE	FALSE	FALSE	FALSE	Autosomal	TRUE	FALSE
MARK1	TRUE	TRUE	TRUE	FALSE	TRUE	TRUE	Autosomal	TRUE	FALSE
MEF2C	TRUE	TRUE	TRUE	FALSE	TRUE	TRUE	Autosomal	TRUE	FALSE
ARHGAP11B	TRUE	FALSE	FALSE	FALSE	FALSE	FALSE	Autosomal	TRUE	FALSE
AGBL4	TRUE	TRUE	TRUE	FALSE	TRUE	TRUE	Autosomal	TRUE	FALSE
HRAS	TRUE	TRUE	TRUE	TRUE	FALSE	FALSE	Autosomal	TRUE	FALSE
KMT2D	TRUE	TRUE	TRUE	FALSE	FALSE	FALSE	Autosomal	TRUE	FALSE
ASH1L	TRUE	TRUE	TRUE	FALSE	TRUE	FALSE	Autosomal	TRUE	FALSE
UBR1	TRUE	TRUE	TRUE	FALSE	TRUE	FALSE	Autosomal	TRUE	FALSE
DDX23	TRUE	TRUE	TRUE	FALSE	FALSE	FALSE	Autosomal	TRUE	FALSE
SF3B2	TRUE	TRUE	TRUE	FALSE	TRUE	FALSE	Autosomal	TRUE	FALSE
KCNH1	TRUE	TRUE	TRUE	FALSE	TRUE	TRUE	Autosomal	TRUE	FALSE
PSMD12	TRUE	TRUE	TRUE	TRUE	FALSE	FALSE	Autosomal	TRUE	FALSE
TCF4	TRUE	TRUE	TRUE	FALSE	TRUE	TRUE	Autosomal	TRUE	FALSE
MTHFR	TRUE	TRUE	TRUE	FALSE	FALSE	FALSE	Autosomal	TRUE	FALSE
NFIB	TRUE	TRUE	TRUE	FALSE	TRUE	TRUE	Autosomal	TRUE	FALSE
RHOBTB2	TRUE	TRUE	TRUE	FALSE	TRUE	TRUE	Autosomal	TRUE	FALSE
AGMO	TRUE	TRUE	FALSE	FALSE	FALSE	FALSE	Autosomal	TRUE	FALSE
ACTN4	TRUE	TRUE	TRUE	FALSE	FALSE	FALSE	Autosomal	TRUE	FALSE
PTBP2	TRUE	TRUE	TRUE	FALSE	TRUE	TRUE	Autosomal	TRUE	FALSE
ATP10A	TRUE	TRUE	FALSE	FALSE	FALSE	FALSE	Autosomal	TRUE	FALSE
DMPK	TRUE	TRUE	TRUE	FALSE	FALSE	FALSE	Autosomal	TRUE	FALSE
CCT4	TRUE	TRUE	TRUE	FALSE	TRUE	FALSE	Autosomal	TRUE	FALSE
ZNF865	TRUE	TRUE	TRUE	FALSE	FALSE	FALSE	Autosomal	TRUE	FALSE
CACNA1B	TRUE	TRUE	TRUE	FALSE	TRUE	FALSE	Autosomal	TRUE	FALSE
FABP5	TRUE	TRUE	TRUE	FALSE	TRUE	FALSE	Autosomal	TRUE	FALSE
RAB11FIP5	TRUE	TRUE	TRUE	FALSE	FALSE	FALSE	Autosomal	TRUE	FALSE
DHCR7	TRUE	TRUE	TRUE	FALSE	FALSE	FALSE	Autosomal	TRUE	FALSE
LDB1	TRUE	TRUE	TRUE	FALSE	FALSE	TRUE	Autosomal	TRUE	FALSE
EIF4E	TRUE	TRUE	TRUE	FALSE	FALSE	FALSE	Autosomal	TRUE	FALSE
ATP6V0A2	TRUE	TRUE	TRUE	FALSE	FALSE	TRUE	Autosomal	TRUE	FALSE
UBN2	TRUE	TRUE	TRUE	FALSE	TRUE	FALSE	Autosomal	TRUE	FALSE
SUPT16H	TRUE	TRUE	TRUE	FALSE	TRUE	FALSE	Autosomal	TRUE	FALSE
G3BP2	TRUE	TRUE	TRUE	TRUE	TRUE	FALSE	Autosomal	TRUE	FALSE
CCNG1	TRUE	TRUE	TRUE	FALSE	FALSE	FALSE	Autosomal	TRUE	FALSE
GNB1	TRUE	TRUE	TRUE	FALSE	TRUE	FALSE	Autosomal	TRUE	FALSE
SCN8A	TRUE	TRUE	TRUE	TRUE	TRUE	FALSE	Autosomal	TRUE	FALSE
ITPR1	TRUE	TRUE	TRUE	FALSE	TRUE	TRUE	Autosomal	TRUE	FALSE
PAH	TRUE	TRUE	TRUE	FALSE	FALSE	FALSE	Autosomal	TRUE	FALSE
ZMIZ1	TRUE	TRUE	TRUE	TRUE	TRUE	FALSE	Autosomal	TRUE	FALSE
KATNAL1	TRUE	TRUE	TRUE	FALSE	TRUE	FALSE	Autosomal	TRUE	FALSE
CPT2	TRUE	TRUE	FALSE	FALSE	FALSE	FALSE	Autosomal	TRUE	FALSE
ARF1	TRUE	TRUE	TRUE	FALSE	FALSE	FALSE	Autosomal	TRUE	FALSE
DPP3	TRUE	TRUE	FALSE	FALSE	FALSE	FALSE	Autosomal	TRUE	FALSE
CIC	TRUE	TRUE	TRUE	FALSE	FALSE	FALSE	Autosomal	TRUE	FALSE
ESR2	TRUE	TRUE	TRUE	FALSE	FALSE	FALSE	Autosomal	TRUE	FALSE
MSL3	TRUE	TRUE	TRUE	FALSE	FALSE	FALSE	X-Chr	TRUE	FALSE
SORCS3	TRUE	TRUE	TRUE	FALSE	TRUE	TRUE	Autosomal	TRUE	FALSE
SMAP2	TRUE	TRUE	TRUE	FALSE	TRUE	FALSE	Autosomal	TRUE	FALSE
ELOVL2	TRUE	TRUE	TRUE	FALSE	TRUE	FALSE	Autosomal	TRUE	FALSE
NRP2	TRUE	TRUE	TRUE	FALSE	TRUE	FALSE	Autosomal	TRUE	FALSE
TAF4	TRUE	TRUE	TRUE	FALSE	FALSE	FALSE	Autosomal	TRUE	FALSE
DVL3	TRUE	TRUE	TRUE	FALSE	FALSE	FALSE	Autosomal	TRUE	FALSE
DAGLA	TRUE	TRUE	TRUE	FALSE	FALSE	FALSE	Autosomal	TRUE	FALSE
SBF1	TRUE	TRUE	TRUE	FALSE	FALSE	FALSE	Autosomal	TRUE	FALSE
TSPAN4	TRUE	TRUE	FALSE	FALSE	FALSE	FALSE	Autosomal	TRUE	FALSE
TNRC6B	TRUE	TRUE	TRUE	FALSE	TRUE	TRUE	Autosomal	TRUE	FALSE
TSPOAP1	TRUE	TRUE	TRUE	FALSE	TRUE	FALSE	Autosomal	TRUE	FALSE
DCC	TRUE	TRUE	TRUE	FALSE	TRUE	FALSE	Autosomal	TRUE	TRUE
GALNT8	TRUE	TRUE	TRUE	FALSE	TRUE	FALSE	Autosomal	TRUE	FALSE
NEXMIF	TRUE	TRUE	FALSE	FALSE	TRUE	FALSE	X-Chr	TRUE	FALSE
SETD1A	TRUE	TRUE	TRUE	FALSE	FALSE	FALSE	Autosomal	TRUE	TRUE
EBF3	TRUE	TRUE	FALSE	TRUE	FALSE	FALSE	Autosomal	TRUE	FALSE
HNRNPD	TRUE	TRUE	TRUE	FALSE	FALSE	TRUE	Autosomal	TRUE	FALSE
ELAVL3	TRUE	TRUE	TRUE	FALSE	TRUE	FALSE	Autosomal	TRUE	FALSE
PSMD6	TRUE	TRUE	TRUE	FALSE	FALSE	FALSE	Autosomal	TRUE	FALSE
PNPLA7	TRUE	TRUE	TRUE	FALSE	TRUE	FALSE	Autosomal	TRUE	FALSE
SYNJ1	TRUE	TRUE	TRUE	TRUE	TRUE	FALSE	Autosomal	TRUE	FALSE
FRK	TRUE	TRUE	TRUE	FALSE	FALSE	FALSE	Autosomal	TRUE	FALSE
ZNF626	TRUE	FALSE	FALSE	FALSE	FALSE	FALSE	Autosomal	TRUE	FALSE
FOXP2	TRUE	TRUE	TRUE	FALSE	TRUE	FALSE	Autosomal	TRUE	FALSE
DUSP15	TRUE	TRUE	FALSE	TRUE	FALSE	FALSE	Autosomal	TRUE	FALSE
POU3F3	TRUE	TRUE	TRUE	FALSE	TRUE	FALSE	Autosomal	TRUE	FALSE
PER2	TRUE	TRUE	TRUE	FALSE	TRUE	TRUE	Autosomal	TRUE	FALSE
DEAF1	TRUE	TRUE	TRUE	FALSE	TRUE	FALSE	Autosomal	TRUE	FALSE
CEP41	TRUE	TRUE	TRUE	FALSE	FALSE	FALSE	Autosomal	TRUE	FALSE
ATP6V1A	TRUE	TRUE	TRUE	TRUE	TRUE	TRUE	Autosomal	TRUE	FALSE
GPC4	TRUE	TRUE	TRUE	FALSE	FALSE	FALSE	X-Chr	TRUE	FALSE
TRAF7	TRUE	TRUE	TRUE	FALSE	FALSE	FALSE	Autosomal	TRUE	FALSE
CLTCL1	TRUE	TRUE	TRUE	FALSE	FALSE	FALSE	Autosomal	TRUE	FALSE
LRFN2	TRUE	TRUE	TRUE	FALSE	TRUE	TRUE	Autosomal	TRUE	FALSE
POLA2	TRUE	TRUE	TRUE	FALSE	FALSE	FALSE	Autosomal	TRUE	FALSE
ZEB2	TRUE	TRUE	TRUE	FALSE	TRUE	TRUE	Autosomal	TRUE	FALSE
PER1	TRUE	TRUE	TRUE	FALSE	TRUE	FALSE	Autosomal	TRUE	FALSE
PDK2	TRUE	TRUE	TRUE	FALSE	FALSE	FALSE	Autosomal	TRUE	FALSE
BRD3	TRUE	TRUE	TRUE	FALSE	FALSE	FALSE	Autosomal	TRUE	FALSE
SRCAP	TRUE	TRUE	FALSE	FALSE	FALSE	FALSE	Autosomal	TRUE	FALSE
DLGAP1	TRUE	TRUE	TRUE	TRUE	TRUE	FALSE	Autosomal	TRUE	FALSE
KDM5A	TRUE	TRUE	TRUE	FALSE	TRUE	FALSE	Autosomal	TRUE	FALSE
GLI3	TRUE	TRUE	TRUE	FALSE	TRUE	FALSE	Autosomal	TRUE	FALSE
PPP1CB	TRUE	TRUE	TRUE	FALSE	TRUE	FALSE	Autosomal	TRUE	FALSE
NEGR1	TRUE	TRUE	TRUE	FALSE	TRUE	FALSE	Autosomal	TRUE	TRUE
OTX1	TRUE	TRUE	FALSE	FALSE	FALSE	FALSE	Autosomal	TRUE	FALSE
CUL3	TRUE	TRUE	TRUE	FALSE	TRUE	TRUE	Autosomal	TRUE	FALSE
KCNJ10	TRUE	TRUE	TRUE	FALSE	FALSE	FALSE	Autosomal	TRUE	FALSE
SHANK2	TRUE	TRUE	TRUE	TRUE	TRUE	TRUE	Autosomal	TRUE	FALSE
UNC80	TRUE	TRUE	TRUE	FALSE	TRUE	TRUE	Autosomal	TRUE	FALSE
ADCY3	TRUE	TRUE	TRUE	FALSE	TRUE	FALSE	Autosomal	TRUE	FALSE
CHMP1A	TRUE	TRUE	TRUE	FALSE	FALSE	FALSE	Autosomal	TRUE	FALSE
DPYSL3	TRUE	TRUE	TRUE	TRUE	TRUE	FALSE	Autosomal	TRUE	FALSE
MBD4	TRUE	TRUE	TRUE	FALSE	FALSE	FALSE	Autosomal	TRUE	FALSE
CHD1	TRUE	TRUE	TRUE	FALSE	TRUE	FALSE	Autosomal	TRUE	FALSE
KCNA2	TRUE	TRUE	TRUE	TRUE	TRUE	TRUE	Autosomal	TRUE	FALSE
NIPA2	TRUE	TRUE	TRUE	FALSE	FALSE	FALSE	Autosomal	TRUE	FALSE
SAE1	TRUE	TRUE	TRUE	FALSE	TRUE	FALSE	Autosomal	TRUE	FALSE
PIK3R1	TRUE	TRUE	TRUE	FALSE	TRUE	TRUE	Autosomal	TRUE	FALSE
CTR9	TRUE	TRUE	TRUE	FALSE	FALSE	FALSE	Autosomal	TRUE	FALSE
NAALADL2	TRUE	TRUE	TRUE	FALSE	TRUE	TRUE	Autosomal	TRUE	FALSE
PHF12	TRUE	TRUE	TRUE	FALSE	FALSE	FALSE	Autosomal	TRUE	FALSE
ABCE1	TRUE	TRUE	TRUE	FALSE	FALSE	FALSE	Autosomal	TRUE	FALSE
GRK4	TRUE	TRUE	TRUE	FALSE	TRUE	TRUE	Autosomal	TRUE	FALSE
CMIP	TRUE	TRUE	TRUE	FALSE	TRUE	TRUE	Autosomal	TRUE	FALSE
INTS6	TRUE	TRUE	TRUE	FALSE	TRUE	FALSE	Autosomal	TRUE	FALSE
NRXN2	TRUE	TRUE	TRUE	FALSE	TRUE	FALSE	Autosomal	TRUE	FALSE
GRIA1	TRUE	TRUE	TRUE	FALSE	TRUE	TRUE	Autosomal	TRUE	FALSE
DENR	TRUE	TRUE	TRUE	FALSE	FALSE	FALSE	Autosomal	TRUE	FALSE
ZNF548	TRUE	FALSE	FALSE	TRUE	FALSE	FALSE	Autosomal	TRUE	FALSE
CNKSR2	TRUE	TRUE	TRUE	FALSE	TRUE	TRUE	X-Chr	TRUE	FALSE
ABCC9	TRUE	TRUE	TRUE	FALSE	FALSE	TRUE	Autosomal	TRUE	FALSE
SMARCB1	TRUE	TRUE	TRUE	FALSE	FALSE	FALSE	Autosomal	TRUE	FALSE
GABRB3	TRUE	TRUE	TRUE	FALSE	TRUE	TRUE	Autosomal	TRUE	FALSE
CPSF7	TRUE	TRUE	TRUE	FALSE	FALSE	FALSE	Autosomal	TRUE	FALSE
UBTF	TRUE	TRUE	TRUE	FALSE	FALSE	FALSE	Autosomal	TRUE	FALSE
KMT2C	TRUE	TRUE	TRUE	FALSE	TRUE	FALSE	Autosomal	TRUE	FALSE
NLGN3	TRUE	TRUE	TRUE	FALSE	TRUE	FALSE	X-Chr	TRUE	FALSE
KDM6B	TRUE	TRUE	TRUE	FALSE	FALSE	FALSE	Autosomal	TRUE	FALSE
NIPA1	TRUE	TRUE	TRUE	FALSE	TRUE	TRUE	Autosomal	TRUE	FALSE
SMG6	TRUE	TRUE	TRUE	FALSE	FALSE	TRUE	Autosomal	TRUE	FALSE
KCND2	TRUE	TRUE	TRUE	FALSE	TRUE	TRUE	Autosomal	TRUE	FALSE
ZBTB18	TRUE	TRUE	TRUE	FALSE	TRUE	TRUE	Autosomal	TRUE	FALSE
TRRAP	TRUE	TRUE	TRUE	FALSE	TRUE	TRUE	Autosomal	TRUE	FALSE
HDAC2	TRUE	TRUE	TRUE	FALSE	FALSE	FALSE	Autosomal	TRUE	FALSE
U2AF2	TRUE	TRUE	TRUE	FALSE	FALSE	FALSE	Autosomal	TRUE	FALSE
HNRNPR	TRUE	TRUE	TRUE	FALSE	TRUE	FALSE	Autosomal	TRUE	FALSE
TBC1D5	TRUE	TRUE	TRUE	FALSE	TRUE	TRUE	Autosomal	TRUE	FALSE
UBE3C	TRUE	TRUE	TRUE	FALSE	TRUE	FALSE	Autosomal	TRUE	FALSE
KCTD13	TRUE	TRUE	TRUE	FALSE	FALSE	FALSE	Autosomal	TRUE	FALSE
EXOC3	TRUE	TRUE	TRUE	FALSE	FALSE	FALSE	Autosomal	TRUE	FALSE
YEATS2	TRUE	TRUE	TRUE	FALSE	FALSE	TRUE	Autosomal	TRUE	FALSE
MNT	TRUE	TRUE	TRUE	FALSE	FALSE	FALSE	Autosomal	TRUE	FALSE
ADSL	TRUE	FALSE	FALSE	FALSE	FALSE	FALSE	Autosomal	TRUE	FALSE
RFX7	TRUE	TRUE	TRUE	FALSE	TRUE	FALSE	Autosomal	TRUE	FALSE
ZFHX4	TRUE	TRUE	TRUE	FALSE	TRUE	FALSE	Autosomal	TRUE	FALSE
GRIA2	TRUE	TRUE	TRUE	FALSE	TRUE	FALSE	Autosomal	TRUE	FALSE
BRSK2	TRUE	TRUE	TRUE	FALSE	FALSE	TRUE	Autosomal	TRUE	FALSE
PIP5K1C	TRUE	TRUE	TRUE	FALSE	FALSE	FALSE	Autosomal	TRUE	FALSE
PAFAH1B2	TRUE	TRUE	TRUE	TRUE	TRUE	FALSE	Autosomal	TRUE	FALSE
PUF60	TRUE	TRUE	TRUE	FALSE	FALSE	FALSE	Autosomal	TRUE	FALSE
CEP290	TRUE	TRUE	TRUE	FALSE	TRUE	TRUE	Autosomal	TRUE	FALSE
NR4A2	TRUE	TRUE	TRUE	FALSE	TRUE	FALSE	Autosomal	TRUE	FALSE
SLC2A1	TRUE	TRUE	TRUE	FALSE	FALSE	FALSE	Autosomal	TRUE	FALSE
DIP2C	TRUE	TRUE	TRUE	FALSE	TRUE	FALSE	Autosomal	TRUE	FALSE
ELP2	TRUE	TRUE	TRUE	FALSE	FALSE	FALSE	Autosomal	TRUE	FALSE
BICRA	TRUE	FALSE	FALSE	FALSE	FALSE	FALSE	Autosomal	TRUE	FALSE
RNF135	TRUE	TRUE	FALSE	FALSE	FALSE	FALSE	Autosomal	TRUE	FALSE
ATP6V0A1	TRUE	TRUE	TRUE	FALSE	TRUE	FALSE	Autosomal	TRUE	FALSE
QRICH1	TRUE	TRUE	TRUE	FALSE	TRUE	TRUE	Autosomal	TRUE	FALSE
DPP10	TRUE	TRUE	TRUE	FALSE	TRUE	TRUE	Autosomal	TRUE	FALSE
ZNF713	TRUE	FALSE	FALSE	FALSE	FALSE	FALSE	Autosomal	TRUE	FALSE
NUP133	TRUE	TRUE	TRUE	FALSE	FALSE	FALSE	Autosomal	TRUE	FALSE
BICD2	TRUE	TRUE	TRUE	FALSE	FALSE	FALSE	Autosomal	TRUE	FALSE
APBB1	TRUE	TRUE	TRUE	FALSE	TRUE	FALSE	Autosomal	TRUE	FALSE
PLXNA3	TRUE	TRUE	TRUE	FALSE	FALSE	FALSE	X-Chr	TRUE	FALSE
HNRNPUL2	TRUE	FALSE	FALSE	FALSE	FALSE	FALSE	Autosomal	TRUE	FALSE
SLC6A8	TRUE	TRUE	TRUE	FALSE	FALSE	FALSE	X-Chr	TRUE	FALSE
PTK7	TRUE	TRUE	TRUE	FALSE	FALSE	TRUE	Autosomal	TRUE	FALSE
CACNB2	TRUE	TRUE	TRUE	FALSE	TRUE	FALSE	Autosomal	TRUE	FALSE
SMC3	TRUE	TRUE	TRUE	FALSE	FALSE	FALSE	Autosomal	TRUE	FALSE
DMWD	TRUE	TRUE	FALSE	FALSE	FALSE	FALSE	Autosomal	TRUE	FALSE
LONP1	TRUE	TRUE	TRUE	FALSE	FALSE	FALSE	Autosomal	TRUE	FALSE
EXOC6	TRUE	TRUE	TRUE	FALSE	TRUE	TRUE	Autosomal	TRUE	FALSE
BBS4	TRUE	TRUE	TRUE	FALSE	FALSE	FALSE	Autosomal	TRUE	FALSE
DDHD2	TRUE	TRUE	TRUE	FALSE	FALSE	FALSE	Autosomal	TRUE	TRUE
HNRNPF	TRUE	TRUE	TRUE	FALSE	FALSE	FALSE	Autosomal	TRUE	FALSE
ANK2	TRUE	TRUE	TRUE	FALSE	TRUE	FALSE	Autosomal	TRUE	FALSE
ZC3H4	TRUE	TRUE	TRUE	FALSE	FALSE	FALSE	Autosomal	TRUE	FALSE
LZTR1	TRUE	TRUE	TRUE	FALSE	FALSE	FALSE	Autosomal	TRUE	FALSE
RALA	TRUE	TRUE	TRUE	FALSE	FALSE	TRUE	Autosomal	TRUE	FALSE
DIXDC1	TRUE	TRUE	TRUE	FALSE	TRUE	FALSE	Autosomal	TRUE	FALSE
UPF1	TRUE	TRUE	TRUE	FALSE	TRUE	FALSE	Autosomal	TRUE	FALSE
NR1D1	TRUE	TRUE	TRUE	FALSE	TRUE	FALSE	Autosomal	TRUE	FALSE
CAPRIN1	TRUE	TRUE	TRUE	FALSE	TRUE	FALSE	Autosomal	TRUE	FALSE
AGO4	TRUE	TRUE	TRUE	FALSE	TRUE	TRUE	Autosomal	TRUE	FALSE
TAOK2	TRUE	TRUE	TRUE	FALSE	FALSE	FALSE	Autosomal	TRUE	FALSE
CDC42	TRUE	TRUE	TRUE	TRUE	TRUE	TRUE	Autosomal	TRUE	FALSE
CHD7	TRUE	TRUE	TRUE	TRUE	TRUE	FALSE	Autosomal	TRUE	FALSE
MBD6	TRUE	TRUE	TRUE	FALSE	FALSE	FALSE	Autosomal	TRUE	FALSE
HIST1H2AC	TRUE	TRUE	TRUE	TRUE	FALSE	TRUE	Autosomal	TRUE	FALSE
ZBTB10	TRUE	TRUE	TRUE	FALSE	FALSE	FALSE	Autosomal	TRUE	FALSE
UPF3B	TRUE	TRUE	TRUE	FALSE	TRUE	FALSE	X-Chr	TRUE	FALSE
SNX5	TRUE	TRUE	TRUE	FALSE	FALSE	FALSE	Autosomal	TRUE	FALSE
TRIP12	TRUE	TRUE	TRUE	FALSE	TRUE	TRUE	Autosomal	TRUE	FALSE
CDKL5	TRUE	TRUE	TRUE	TRUE	TRUE	TRUE	X-Chr	TRUE	FALSE
NINL	TRUE	TRUE	TRUE	FALSE	TRUE	FALSE	Autosomal	TRUE	FALSE
CDK8	TRUE	TRUE	TRUE	FALSE	TRUE	FALSE	Autosomal	TRUE	FALSE
VCP	TRUE	TRUE	TRUE	FALSE	TRUE	FALSE	Autosomal	TRUE	FALSE
CACNA1A	TRUE	TRUE	TRUE	FALSE	TRUE	TRUE	Autosomal	TRUE	FALSE
CC2D1A	TRUE	TRUE	TRUE	FALSE	FALSE	FALSE	Autosomal	TRUE	FALSE
NAV2	TRUE	TRUE	TRUE	FALSE	TRUE	TRUE	Autosomal	TRUE	FALSE
LRRC1	TRUE	TRUE	TRUE	FALSE	TRUE	FALSE	Autosomal	TRUE	FALSE
CHD8	TRUE	TRUE	TRUE	FALSE	TRUE	FALSE	Autosomal	TRUE	FALSE
DYNC1H1	TRUE	TRUE	TRUE	FALSE	TRUE	TRUE	Autosomal	TRUE	FALSE
RAB11B	TRUE	TRUE	TRUE	FALSE	TRUE	FALSE	Autosomal	TRUE	FALSE
PSMD11	TRUE	TRUE	TRUE	FALSE	TRUE	FALSE	Autosomal	TRUE	FALSE
ZBTB16	TRUE	TRUE	TRUE	FALSE	TRUE	TRUE	Autosomal	TRUE	FALSE
PRPF8	TRUE	TRUE	TRUE	FALSE	TRUE	FALSE	Autosomal	TRUE	FALSE
EFTUD2	TRUE	TRUE	TRUE	FALSE	FALSE	FALSE	Autosomal	TRUE	FALSE
THRA	TRUE	TRUE	TRUE	FALSE	TRUE	FALSE	Autosomal	TRUE	FALSE
CTNNB1	TRUE	TRUE	TRUE	TRUE	TRUE	FALSE	Autosomal	TRUE	FALSE
SLC6A1	TRUE	TRUE	TRUE	TRUE	TRUE	FALSE	Autosomal	TRUE	FALSE
SYNCRIP	TRUE	TRUE	TRUE	FALSE	FALSE	FALSE	Autosomal	TRUE	FALSE
RBM27	TRUE	FALSE	FALSE	FALSE	FALSE	FALSE	Autosomal	TRUE	FALSE
TUBGCP5	TRUE	TRUE	TRUE	FALSE	FALSE	FALSE	Autosomal	TRUE	FALSE
PARD3B	TRUE	TRUE	TRUE	TRUE	TRUE	FALSE	Autosomal	TRUE	FALSE
ARID2	TRUE	TRUE	TRUE	FALSE	FALSE	FALSE	Autosomal	TRUE	FALSE
ACTB	TRUE	TRUE	TRUE	FALSE	TRUE	TRUE	Autosomal	TRUE	FALSE
HIVEP3	TRUE	TRUE	TRUE	FALSE	TRUE	FALSE	Autosomal	TRUE	FALSE
ZFYVE26	TRUE	TRUE	TRUE	FALSE	FALSE	FALSE	Autosomal	TRUE	FALSE
PHRF1	TRUE	TRUE	TRUE	FALSE	FALSE	FALSE	Autosomal	TRUE	FALSE
TERF2	TRUE	TRUE	TRUE	TRUE	FALSE	FALSE	Autosomal	TRUE	FALSE
SIN3A	TRUE	TRUE	TRUE	FALSE	FALSE	FALSE	Autosomal	TRUE	FALSE
ATF2	TRUE	TRUE	TRUE	FALSE	FALSE	TRUE	Autosomal	TRUE	FALSE
HS3ST5	TRUE	TRUE	TRUE	TRUE	TRUE	TRUE	Autosomal	TRUE	FALSE
CAMK4	TRUE	TRUE	TRUE	TRUE	TRUE	FALSE	Autosomal	TRUE	FALSE
SPAST	TRUE	TRUE	TRUE	FALSE	FALSE	FALSE	Autosomal	TRUE	FALSE
MEIS2	TRUE	TRUE	TRUE	FALSE	TRUE	TRUE	Autosomal	TRUE	FALSE
SLC7A5	TRUE	TRUE	TRUE	FALSE	TRUE	FALSE	Autosomal	TRUE	FALSE
SF3B1	TRUE	TRUE	TRUE	FALSE	TRUE	FALSE	Autosomal	TRUE	TRUE
RAB14	TRUE	TRUE	TRUE	FALSE	TRUE	FALSE	Autosomal	TRUE	FALSE
CASKIN1	TRUE	TRUE	TRUE	FALSE	TRUE	FALSE	Autosomal	TRUE	FALSE
RIMS1	TRUE	TRUE	TRUE	TRUE	TRUE	TRUE	Autosomal	TRUE	FALSE
INPP1	TRUE	TRUE	TRUE	FALSE	FALSE	FALSE	Autosomal	TRUE	FALSE
HNRNPK	TRUE	TRUE	TRUE	TRUE	FALSE	FALSE	Autosomal	TRUE	FALSE
PCLO	TRUE	TRUE	TRUE	FALSE	TRUE	FALSE	Autosomal	TRUE	FALSE
MAP2K1	TRUE	TRUE	TRUE	FALSE	TRUE	TRUE	Autosomal	TRUE	FALSE
CDH10	TRUE	TRUE	TRUE	FALSE	TRUE	TRUE	Autosomal	TRUE	FALSE
NLGN4X	TRUE	TRUE	TRUE	TRUE	TRUE	TRUE	X-Chr	TRUE	TRUE
MAPK8IP3	TRUE	TRUE	TRUE	FALSE	TRUE	FALSE	Autosomal	TRUE	FALSE
TLE3	TRUE	TRUE	TRUE	FALSE	FALSE	FALSE	Autosomal	TRUE	FALSE
SRSF1	TRUE	TRUE	FALSE	FALSE	FALSE	FALSE	Autosomal	TRUE	FALSE
CSDE1	TRUE	TRUE	TRUE	TRUE	TRUE	FALSE	Autosomal	TRUE	FALSE
USP7	TRUE	TRUE	TRUE	FALSE	FALSE	FALSE	Autosomal	TRUE	FALSE
KIAA0232	TRUE	TRUE	TRUE	FALSE	TRUE	TRUE	Autosomal	TRUE	FALSE
EP300	TRUE	TRUE	TRUE	FALSE	TRUE	FALSE	Autosomal	TRUE	FALSE
TTN	TRUE	TRUE	TRUE	FALSE	TRUE	FALSE	Autosomal	TRUE	FALSE
SRP54	TRUE	TRUE	TRUE	FALSE	FALSE	FALSE	Autosomal	TRUE	FALSE
NXPH1	TRUE	TRUE	TRUE	FALSE	TRUE	FALSE	Autosomal	TRUE	TRUE
SMARCC2	TRUE	TRUE	TRUE	FALSE	FALSE	FALSE	Autosomal	TRUE	FALSE
CTCF	TRUE	TRUE	TRUE	FALSE	TRUE	FALSE	Autosomal	TRUE	FALSE
PRKDC	TRUE	TRUE	TRUE	FALSE	TRUE	FALSE	Autosomal	TRUE	FALSE
PTPN11	TRUE	TRUE	TRUE	FALSE	TRUE	TRUE	Autosomal	TRUE	FALSE
KIF2A	TRUE	TRUE	TRUE	FALSE	TRUE	FALSE	Autosomal	TRUE	FALSE
DHX30	TRUE	TRUE	TRUE	FALSE	TRUE	FALSE	Autosomal	TRUE	FALSE
SLC38A10	TRUE	TRUE	TRUE	FALSE	FALSE	FALSE	Autosomal	TRUE	FALSE
PPP2CA	TRUE	TRUE	FALSE	TRUE	FALSE	FALSE	Autosomal	TRUE	FALSE
NSD2	TRUE	TRUE	FALSE	FALSE	TRUE	FALSE	Autosomal	TRUE	FALSE
NCKAP1	TRUE	TRUE	TRUE	FALSE	TRUE	FALSE	Autosomal	TRUE	FALSE
KIF1A	TRUE	TRUE	TRUE	FALSE	TRUE	FALSE	Autosomal	TRUE	FALSE
GIGYF1	TRUE	TRUE	TRUE	FALSE	TRUE	FALSE	Autosomal	TRUE	FALSE
EXOC5	TRUE	TRUE	TRUE	FALSE	FALSE	FALSE	Autosomal	TRUE	FALSE
HDLBP	TRUE	TRUE	TRUE	FALSE	TRUE	FALSE	Autosomal	TRUE	FALSE
AKAP9	TRUE	TRUE	TRUE	FALSE	TRUE	TRUE	Autosomal	TRUE	FALSE
PTCHD1-AS	TRUE	TRUE	TRUE	FALSE	TRUE	TRUE	X-Chr	TRUE	FALSE
APBA2	TRUE	TRUE	TRUE	FALSE	TRUE	TRUE	Autosomal	TRUE	FALSE
DLL1	TRUE	TRUE	TRUE	FALSE	FALSE	FALSE	Autosomal	TRUE	FALSE
ADNP	TRUE	TRUE	TRUE	FALSE	TRUE	FALSE	Autosomal	TRUE	FALSE
ASAP2	TRUE	TRUE	TRUE	FALSE	TRUE	FALSE	Autosomal	TRUE	FALSE
TLK2	TRUE	TRUE	TRUE	FALSE	FALSE	FALSE	Autosomal	TRUE	FALSE
ZNF292	TRUE	TRUE	TRUE	FALSE	TRUE	TRUE	Autosomal	TRUE	FALSE
CCDC88C	TRUE	TRUE	TRUE	FALSE	FALSE	FALSE	Autosomal	TRUE	FALSE
SETBP1	TRUE	TRUE	TRUE	FALSE	TRUE	TRUE	Autosomal	TRUE	FALSE
ZNF827	TRUE	TRUE	TRUE	FALSE	TRUE	TRUE	Autosomal	TRUE	FALSE
SACS	TRUE	TRUE	TRUE	FALSE	TRUE	TRUE	Autosomal	TRUE	FALSE
PTCH1	TRUE	TRUE	TRUE	FALSE	FALSE	FALSE	Autosomal	TRUE	FALSE
MCPH1	TRUE	TRUE	TRUE	FALSE	TRUE	FALSE	Autosomal	TRUE	FALSE
VEZF1	TRUE	TRUE	TRUE	FALSE	FALSE	FALSE	Autosomal	TRUE	FALSE
TCF20	TRUE	TRUE	TRUE	FALSE	TRUE	TRUE	Autosomal	TRUE	FALSE
MAP4K4	TRUE	TRUE	TRUE	FALSE	TRUE	TRUE	Autosomal	TRUE	FALSE
RAB2A	TRUE	TRUE	TRUE	FALSE	TRUE	FALSE	Autosomal	TRUE	FALSE
ZBTB7A	TRUE	TRUE	TRUE	FALSE	TRUE	FALSE	Autosomal	TRUE	FALSE
TM9SF4	TRUE	TRUE	TRUE	FALSE	FALSE	FALSE	Autosomal	TRUE	FALSE
OFD1	TRUE	TRUE	TRUE	FALSE	TRUE	FALSE	X-Chr	TRUE	FALSE
PCCB	TRUE	TRUE	TRUE	FALSE	TRUE	FALSE	Autosomal	TRUE	TRUE
ANP32A	TRUE	TRUE	TRUE	FALSE	TRUE	FALSE	Autosomal	TRUE	FALSE
TMLHE	TRUE	TRUE	TRUE	FALSE	FALSE	FALSE	X-Chr	TRUE	FALSE
YY1	TRUE	TRUE	TRUE	FALSE	FALSE	FALSE	Autosomal	TRUE	FALSE
PHF2	TRUE	TRUE	TRUE	FALSE	FALSE	FALSE	Autosomal	TRUE	FALSE
ABAT	TRUE	TRUE	TRUE	FALSE	TRUE	FALSE	Autosomal	TRUE	FALSE
ZFHX3	TRUE	TRUE	TRUE	FALSE	TRUE	FALSE	Autosomal	TRUE	FALSE
NRCAM	TRUE	TRUE	TRUE	FALSE	TRUE	TRUE	Autosomal	TRUE	FALSE
AHDC1	TRUE	TRUE	TRUE	FALSE	FALSE	FALSE	Autosomal	TRUE	FALSE
PPP2R1B	TRUE	TRUE	TRUE	FALSE	FALSE	FALSE	Autosomal	TRUE	FALSE
MBD5	TRUE	TRUE	TRUE	FALSE	TRUE	TRUE	Autosomal	TRUE	FALSE
BRD4	TRUE	TRUE	TRUE	FALSE	TRUE	FALSE	Autosomal	TRUE	FALSE
PDE4D	TRUE	TRUE	TRUE	TRUE	TRUE	TRUE	Autosomal	TRUE	FALSE
KDM2B	TRUE	TRUE	TRUE	FALSE	FALSE	FALSE	Autosomal	TRUE	FALSE
CHD4	TRUE	TRUE	TRUE	FALSE	FALSE	FALSE	Autosomal	TRUE	FALSE
GLYR1	TRUE	TRUE	TRUE	FALSE	FALSE	FALSE	Autosomal	TRUE	FALSE
KDM4B	TRUE	TRUE	TRUE	FALSE	TRUE	FALSE	Autosomal	TRUE	FALSE
CLTC	TRUE	TRUE	TRUE	FALSE	TRUE	FALSE	Autosomal	TRUE	FALSE
MYH9	TRUE	TRUE	TRUE	FALSE	TRUE	TRUE	Autosomal	TRUE	FALSE
FOXG1	TRUE	TRUE	TRUE	FALSE	TRUE	TRUE	Autosomal	TRUE	FALSE
BTRC	TRUE	TRUE	TRUE	FALSE	TRUE	FALSE	Autosomal	TRUE	FALSE
MEGF10	TRUE	TRUE	TRUE	TRUE	TRUE	FALSE	Autosomal	TRUE	FALSE
GRID1	TRUE	TRUE	TRUE	TRUE	TRUE	TRUE	Autosomal	TRUE	FALSE
CD38	TRUE	TRUE	FALSE	FALSE	TRUE	FALSE	Autosomal	TRUE	FALSE
UNC79	TRUE	TRUE	TRUE	FALSE	TRUE	FALSE	Autosomal	TRUE	FALSE
NAA15	TRUE	TRUE	TRUE	FALSE	TRUE	FALSE	Autosomal	TRUE	FALSE
TOP2B	TRUE	TRUE	TRUE	FALSE	TRUE	FALSE	Autosomal	TRUE	FALSE
REEP3	TRUE	TRUE	TRUE	FALSE	TRUE	FALSE	Autosomal	TRUE	FALSE
FBXW7	TRUE	TRUE	TRUE	FALSE	TRUE	TRUE	Autosomal	TRUE	FALSE
CADPS	TRUE	TRUE	TRUE	FALSE	TRUE	TRUE	Autosomal	TRUE	FALSE
KMT2E	TRUE	TRUE	TRUE	FALSE	TRUE	FALSE	Autosomal	TRUE	FALSE
DNMT3A	TRUE	TRUE	TRUE	FALSE	TRUE	TRUE	Autosomal	TRUE	FALSE
GSK3B	TRUE	TRUE	TRUE	FALSE	TRUE	TRUE	Autosomal	TRUE	FALSE
UBE2H	TRUE	TRUE	TRUE	FALSE	TRUE	TRUE	Autosomal	TRUE	FALSE
TRIM33	TRUE	TRUE	TRUE	FALSE	TRUE	TRUE	Autosomal	TRUE	FALSE
CYFIP1	TRUE	TRUE	TRUE	FALSE	TRUE	TRUE	Autosomal	TRUE	FALSE
PRR14L	TRUE	TRUE	TRUE	FALSE	TRUE	FALSE	Autosomal	TRUE	FALSE
ZNF559	TRUE	FALSE	FALSE	FALSE	FALSE	FALSE	Autosomal	TRUE	FALSE
UPF2	TRUE	TRUE	TRUE	FALSE	TRUE	FALSE	Autosomal	TRUE	FALSE
CECR2	TRUE	TRUE	TRUE	FALSE	TRUE	TRUE	Autosomal	TRUE	FALSE
MAOA	TRUE	TRUE	TRUE	FALSE	FALSE	FALSE	X-Chr	TRUE	FALSE
CDC42BPB	TRUE	TRUE	TRUE	FALSE	TRUE	FALSE	Autosomal	TRUE	FALSE
MRTFB	TRUE	FALSE	FALSE	FALSE	FALSE	FALSE	Autosomal	TRUE	FALSE
HERC1	TRUE	TRUE	TRUE	FALSE	TRUE	TRUE	Autosomal	TRUE	TRUE
TRIM8	TRUE	TRUE	TRUE	TRUE	FALSE	FALSE	Autosomal	TRUE	FALSE
KATNAL2	TRUE	TRUE	TRUE	FALSE	TRUE	FALSE	Autosomal	TRUE	FALSE
SMARCA4	TRUE	TRUE	TRUE	FALSE	TRUE	FALSE	Autosomal	TRUE	FALSE
ATRX	TRUE	TRUE	TRUE	FALSE	TRUE	FALSE	X-Chr	TRUE	FALSE
KAT6A	TRUE	TRUE	TRUE	FALSE	TRUE	FALSE	Autosomal	TRUE	FALSE
SETD2	TRUE	TRUE	TRUE	FALSE	TRUE	TRUE	Autosomal	TRUE	FALSE
MIB1	TRUE	TRUE	TRUE	FALSE	TRUE	FALSE	Autosomal	TRUE	FALSE
SDC2	TRUE	TRUE	TRUE	FALSE	TRUE	FALSE	Autosomal	TRUE	FALSE
KIDINS220	TRUE	TRUE	TRUE	FALSE	TRUE	FALSE	Autosomal	TRUE	FALSE
ZMYND8	TRUE	TRUE	TRUE	FALSE	TRUE	TRUE	Autosomal	TRUE	FALSE
NFIX	TRUE	TRUE	TRUE	FALSE	TRUE	FALSE	Autosomal	TRUE	FALSE
POGZ	TRUE	TRUE	TRUE	FALSE	TRUE	FALSE	Autosomal	TRUE	FALSE
PHF3	TRUE	TRUE	TRUE	TRUE	TRUE	TRUE	Autosomal	TRUE	FALSE
RORB	TRUE	TRUE	TRUE	TRUE	TRUE	FALSE	Autosomal	TRUE	FALSE
TAOK1	TRUE	TRUE	TRUE	FALSE	TRUE	FALSE	Autosomal	TRUE	FALSE
MAOB	TRUE	TRUE	TRUE	FALSE	TRUE	FALSE	X-Chr	TRUE	FALSE
TSHZ1	TRUE	TRUE	TRUE	FALSE	TRUE	TRUE	Autosomal	TRUE	FALSE
ATP1A2	TRUE	TRUE	TRUE	FALSE	FALSE	FALSE	Autosomal	TRUE	FALSE
PCDH15	TRUE	TRUE	TRUE	TRUE	TRUE	FALSE	Autosomal	TRUE	FALSE
CADPS2	TRUE	TRUE	TRUE	FALSE	TRUE	FALSE	Autosomal	TRUE	FALSE
BTAF1	TRUE	TRUE	TRUE	FALSE	TRUE	FALSE	Autosomal	TRUE	FALSE
PCBP2	TRUE	TRUE	TRUE	FALSE	TRUE	FALSE	Autosomal	TRUE	FALSE
RORA	TRUE	TRUE	TRUE	FALSE	TRUE	TRUE	Autosomal	TRUE	FALSE
AGO3	TRUE	TRUE	TRUE	FALSE	TRUE	FALSE	Autosomal	TRUE	FALSE
CTNNA2	TRUE	TRUE	TRUE	FALSE	TRUE	FALSE	Autosomal	TRUE	FALSE
CSNK1E	TRUE	TRUE	TRUE	FALSE	FALSE	FALSE	Autosomal	TRUE	FALSE
PAK2	TRUE	TRUE	TRUE	FALSE	FALSE	FALSE	Autosomal	TRUE	FALSE
SPOP	TRUE	TRUE	TRUE	FALSE	TRUE	TRUE	Autosomal	TRUE	FALSE
ARIH1	TRUE	TRUE	TRUE	FALSE	TRUE	TRUE	Autosomal	TRUE	FALSE
ADK	TRUE	TRUE	TRUE	FALSE	TRUE	FALSE	Autosomal	TRUE	FALSE
ASXL1	TRUE	TRUE	TRUE	FALSE	TRUE	FALSE	Autosomal	TRUE	FALSE
SH3RF3	TRUE	TRUE	TRUE	FALSE	TRUE	TRUE	Autosomal	TRUE	FALSE
KMT2A	TRUE	TRUE	TRUE	FALSE	TRUE	FALSE	Autosomal	TRUE	FALSE
GPC6	TRUE	TRUE	TRUE	TRUE	TRUE	TRUE	Autosomal	TRUE	FALSE
TAB2	TRUE	TRUE	TRUE	FALSE	TRUE	TRUE	Autosomal	TRUE	FALSE
SPTAN1	TRUE	TRUE	TRUE	FALSE	TRUE	FALSE	Autosomal	TRUE	FALSE
GPD2	TRUE	TRUE	TRUE	FALSE	FALSE	TRUE	Autosomal	TRUE	FALSE
CASK	TRUE	TRUE	TRUE	FALSE	TRUE	FALSE	X-Chr	TRUE	FALSE
KAT2B	TRUE	TRUE	TRUE	FALSE	TRUE	TRUE	Autosomal	TRUE	FALSE
ELP4	TRUE	TRUE	TRUE	FALSE	TRUE	FALSE	Autosomal	TRUE	FALSE
EPC2	TRUE	TRUE	TRUE	FALSE	TRUE	TRUE	Autosomal	TRUE	FALSE
SON	TRUE	TRUE	TRUE	FALSE	TRUE	TRUE	Autosomal	TRUE	FALSE
RUNX1T1	TRUE	TRUE	TRUE	FALSE	TRUE	TRUE	Autosomal	TRUE	FALSE
HDAC4	TRUE	TRUE	TRUE	FALSE	TRUE	TRUE	Autosomal	TRUE	FALSE
YWHAE	TRUE	TRUE	TRUE	FALSE	TRUE	FALSE	Autosomal	TRUE	FALSE
ASXL2	TRUE	TRUE	TRUE	FALSE	FALSE	TRUE	Autosomal	TRUE	FALSE
EFR3A	TRUE	TRUE	TRUE	TRUE	FALSE	TRUE	Autosomal	TRUE	FALSE
PTEN	TRUE	TRUE	TRUE	FALSE	TRUE	FALSE	Autosomal	TRUE	FALSE
CGNL1	TRUE	TRUE	FALSE	FALSE	FALSE	FALSE	Autosomal	TRUE	FALSE
CACNA1C	TRUE	TRUE	TRUE	FALSE	TRUE	TRUE	Autosomal	TRUE	TRUE
SMURF1	TRUE	TRUE	TRUE	FALSE	TRUE	TRUE	Autosomal	TRUE	FALSE
GATAD2B	TRUE	TRUE	TRUE	FALSE	TRUE	TRUE	Autosomal	TRUE	FALSE
SCFD2	TRUE	TRUE	TRUE	FALSE	TRUE	TRUE	Autosomal	TRUE	FALSE
EXT1	TRUE	TRUE	TRUE	FALSE	TRUE	TRUE	Autosomal	TRUE	FALSE
ZC3H11A	TRUE	FALSE	FALSE	FALSE	FALSE	FALSE	Autosomal	TRUE	FALSE
HYDIN	TRUE	TRUE	TRUE	FALSE	TRUE	FALSE	Autosomal	TRUE	FALSE
ARHGAP32	TRUE	TRUE	TRUE	TRUE	TRUE	TRUE	Autosomal	TRUE	FALSE
UBR3	TRUE	TRUE	TRUE	FALSE	TRUE	TRUE	Autosomal	TRUE	FALSE
HNRNPU	TRUE	TRUE	TRUE	FALSE	TRUE	FALSE	Autosomal	TRUE	FALSE
STAG1	TRUE	TRUE	TRUE	FALSE	TRUE	FALSE	Autosomal	TRUE	FALSE
KMT5B	TRUE	TRUE	TRUE	FALSE	TRUE	TRUE	Autosomal	TRUE	FALSE
NCOA1	TRUE	TRUE	TRUE	FALSE	TRUE	TRUE	Autosomal	TRUE	FALSE
KCNQ3	TRUE	TRUE	TRUE	FALSE	TRUE	TRUE	Autosomal	TRUE	FALSE
TET2	TRUE	TRUE	TRUE	FALSE	TRUE	TRUE	Autosomal	TRUE	FALSE
JARID2	TRUE	TRUE	TRUE	FALSE	TRUE	TRUE	Autosomal	TRUE	FALSE
NBEA	TRUE	TRUE	TRUE	FALSE	TRUE	FALSE	Autosomal	TRUE	FALSE
NALCN	TRUE	TRUE	TRUE	FALSE	TRUE	FALSE	Autosomal	TRUE	FALSE
NIPBL	TRUE	TRUE	TRUE	FALSE	TRUE	FALSE	Autosomal	TRUE	FALSE
TBCK	TRUE	TRUE	TRUE	FALSE	TRUE	FALSE	Autosomal	TRUE	FALSE
SPEN	TRUE	TRUE	TRUE	FALSE	TRUE	FALSE	Autosomal	TRUE	FALSE
NF1	TRUE	TRUE	TRUE	FALSE	TRUE	TRUE	Autosomal	TRUE	FALSE
DNER	TRUE	TRUE	TRUE	FALSE	TRUE	TRUE	Autosomal	TRUE	FALSE
MED13	TRUE	TRUE	TRUE	FALSE	TRUE	TRUE	Autosomal	TRUE	FALSE
RNF38	TRUE	TRUE	TRUE	FALSE	TRUE	TRUE	Autosomal	TRUE	FALSE
ZMYM2	TRUE	TRUE	TRUE	FALSE	TRUE	TRUE	Autosomal	TRUE	FALSE
OTUD7A	TRUE	TRUE	TRUE	FALSE	TRUE	TRUE	Autosomal	TRUE	FALSE
CAMTA1	TRUE	TRUE	TRUE	FALSE	TRUE	FALSE	Autosomal	TRUE	FALSE
PAFAH1B1	TRUE	TRUE	TRUE	FALSE	TRUE	TRUE	Autosomal	TRUE	FALSE
NPAS2	TRUE	TRUE	TRUE	FALSE	TRUE	TRUE	Autosomal	TRUE	FALSE
CTNND1	TRUE	TRUE	TRUE	FALSE	FALSE	FALSE	Autosomal	TRUE	FALSE
SOS1	TRUE	TRUE	TRUE	FALSE	TRUE	FALSE	Autosomal	TRUE	FALSE
ARHGAP35	TRUE	TRUE	TRUE	FALSE	TRUE	FALSE	Autosomal	TRUE	FALSE
CREBBP	TRUE	TRUE	TRUE	FALSE	TRUE	TRUE	Autosomal	TRUE	FALSE
IMMP2L	TRUE	TRUE	TRUE	FALSE	TRUE	TRUE	Autosomal	TRUE	TRUE
HECTD4	TRUE	TRUE	TRUE	FALSE	TRUE	FALSE	Autosomal	TRUE	FALSE
TNRC6C	TRUE	TRUE	TRUE	FALSE	TRUE	TRUE	Autosomal	TRUE	FALSE
EHMT1	TRUE	TRUE	TRUE	FALSE	TRUE	FALSE	Autosomal	TRUE	FALSE
ABL1	TRUE	TRUE	TRUE	FALSE	TRUE	TRUE	Autosomal	TRUE	FALSE
NSD1	TRUE	TRUE	TRUE	FALSE	TRUE	TRUE	Autosomal	TRUE	FALSE
NEO1	TRUE	TRUE	TRUE	FALSE	TRUE	TRUE	Autosomal	TRUE	FALSE
FBXO11	TRUE	TRUE	TRUE	FALSE	TRUE	FALSE	Autosomal	TRUE	FALSE
BRAF	TRUE	TRUE	TRUE	FALSE	TRUE	TRUE	Autosomal	TRUE	FALSE
AHNAK	TRUE	TRUE	TRUE	FALSE	TRUE	FALSE	Autosomal	TRUE	FALSE
AGO2	TRUE	TRUE	TRUE	FALSE	FALSE	FALSE	Autosomal	TRUE	FALSE
KANSL1	TRUE	TRUE	TRUE	FALSE	TRUE	FALSE	Autosomal	TRUE	TRUE
SETD5	TRUE	TRUE	TRUE	FALSE	TRUE	FALSE	Autosomal	TRUE	FALSE
WAC	TRUE	TRUE	TRUE	FALSE	TRUE	TRUE	Autosomal	TRUE	FALSE
SOX9	TRUE	TRUE	TRUE	FALSE	TRUE	FALSE	Autosomal	TRUE	FALSE
KLF7	TRUE	TRUE	TRUE	FALSE	TRUE	TRUE	Autosomal	TRUE	FALSE
TBL1X	TRUE	TRUE	TRUE	FALSE	TRUE	TRUE	X-Chr	TRUE	FALSE
RGS7	TRUE	TRUE	TRUE	FALSE	TRUE	TRUE	Autosomal	TRUE	FALSE
GIGYF2	TRUE	TRUE	TRUE	FALSE	TRUE	FALSE	Autosomal	TRUE	FALSE
FHIT	TRUE	TRUE	TRUE	FALSE	TRUE	TRUE	Autosomal	TRUE	FALSE
ARID1B	TRUE	TRUE	TRUE	FALSE	TRUE	TRUE	Autosomal	TRUE	FALSE
GRIK4	TRUE	TRUE	TRUE	FALSE	TRUE	TRUE	Autosomal	TRUE	FALSE
CHD2	TRUE	TRUE	TRUE	FALSE	TRUE	FALSE	Autosomal	TRUE	FALSE
ZNF462	TRUE	TRUE	TRUE	FALSE	TRUE	TRUE	Autosomal	TRUE	FALSE
CDK13	TRUE	TRUE	TRUE	FALSE	TRUE	FALSE	Autosomal	TRUE	FALSE
CAMK2G	TRUE	TRUE	TRUE	FALSE	TRUE	TRUE	Autosomal	TRUE	FALSE
LRP1	TRUE	TRUE	TRUE	FALSE	FALSE	FALSE	Autosomal	TRUE	FALSE
TBL1XR1	TRUE	TRUE	TRUE	FALSE	TRUE	TRUE	Autosomal	TRUE	FALSE
CACNA2D3	TRUE	TRUE	TRUE	FALSE	TRUE	TRUE	Autosomal	TRUE	FALSE
ANKRD17	TRUE	TRUE	TRUE	FALSE	TRUE	TRUE	Autosomal	TRUE	FALSE
KANK1	TRUE	TRUE	TRUE	FALSE	TRUE	FALSE	Autosomal	TRUE	FALSE
FAT1	TRUE	TRUE	TRUE	FALSE	FALSE	TRUE	Autosomal	TRUE	FALSE
NCOR1	TRUE	TRUE	TRUE	FALSE	TRUE	FALSE	Autosomal	TRUE	FALSE
SLC9A9	TRUE	TRUE	TRUE	FALSE	TRUE	TRUE	Autosomal	TRUE	FALSE
DYRK1A	TRUE	TRUE	TRUE	FALSE	FALSE	FALSE	Autosomal	TRUE	FALSE
PACS1	TRUE	TRUE	TRUE	FALSE	TRUE	FALSE	Autosomal	TRUE	FALSE
ITSN1	TRUE	TRUE	TRUE	FALSE	FALSE	TRUE	Autosomal	TRUE	FALSE
MED13L	TRUE	TRUE	TRUE	FALSE	TRUE	FALSE	Autosomal	TRUE	FALSE
PRICKLE2	TRUE	TRUE	TRUE	TRUE	TRUE	TRUE	Autosomal	TRUE	FALSE
LRBA	TRUE	TRUE	TRUE	FALSE	TRUE	TRUE	Autosomal	TRUE	FALSE
NFIA	TRUE	TRUE	TRUE	FALSE	TRUE	TRUE	Autosomal	TRUE	FALSE
SYNE1	TRUE	TRUE	TRUE	FALSE	TRUE	TRUE	Autosomal	TRUE	FALSE
ARID1A	TRUE	TRUE	TRUE	FALSE	TRUE	TRUE	Autosomal	TRUE	FALSE
PHIP	TRUE	TRUE	TRUE	FALSE	TRUE	FALSE	Autosomal	TRUE	FALSE
FOXP1	TRUE	TRUE	TRUE	FALSE	TRUE	TRUE	Autosomal	TRUE	FALSE
CLASP1	TRUE	TRUE	TRUE	FALSE	TRUE	TRUE	Autosomal	TRUE	FALSE
JMJD1C	TRUE	TRUE	TRUE	FALSE	TRUE	TRUE	Autosomal	TRUE	FALSE
PHF21A	TRUE	TRUE	TRUE	FALSE	TRUE	TRUE	Autosomal	TRUE	FALSE
PPFIA1	TRUE	TRUE	TRUE	FALSE	FALSE	FALSE	Autosomal	TRUE	FALSE
PCM1	TRUE	TRUE	TRUE	FALSE	TRUE	TRUE	Autosomal	TRUE	FALSE
VPS13B	TRUE	TRUE	TRUE	FALSE	TRUE	TRUE	Autosomal	TRUE	FALSE
SOX5	TRUE	TRUE	TRUE	FALSE	TRUE	TRUE	Autosomal	TRUE	FALSE
SPTBN1	TRUE	TRUE	TRUE	FALSE	TRUE	TRUE	Autosomal	TRUE	FALSE
CPEB4	TRUE	TRUE	TRUE	FALSE	TRUE	TRUE	Autosomal	TRUE	FALSE
ARHGAP5	TRUE	TRUE	TRUE	FALSE	TRUE	TRUE	Autosomal	TRUE	FALSE
NCKAP5	TRUE	TRUE	TRUE	FALSE	TRUE	FALSE	Autosomal	TRUE	FALSE
PSD3	TRUE	TRUE	TRUE	FALSE	TRUE	FALSE	Autosomal	TRUE	FALSE
SRGAP3	TRUE	TRUE	TRUE	FALSE	TRUE	TRUE	Autosomal	TRUE	FALSE
CADM1	TRUE	TRUE	TRUE	FALSE	TRUE	TRUE	Autosomal	TRUE	FALSE
STXBP5	TRUE	TRUE	TRUE	FALSE	TRUE	FALSE	Autosomal	TRUE	FALSE
BIRC6	TRUE	TRUE	TRUE	FALSE	TRUE	FALSE	Autosomal	TRUE	FALSE
UBR5	TRUE	TRUE	TRUE	FALSE	TRUE	TRUE	Autosomal	TRUE	FALSE
MED12L	TRUE	TRUE	TRUE	FALSE	TRUE	TRUE	Autosomal	TRUE	FALSE
DPYSL2	TRUE	TRUE	TRUE	FALSE	TRUE	TRUE	Autosomal	TRUE	FALSE
ARNT2	TRUE	TRUE	TRUE	FALSE	TRUE	TRUE	Autosomal	TRUE	FALSE
PPP3CA	TRUE	TRUE	TRUE	FALSE	TRUE	FALSE	Autosomal	TRUE	FALSE
SMARCA2	TRUE	TRUE	TRUE	FALSE	TRUE	TRUE	Autosomal	TRUE	FALSE
OPHN1	TRUE	TRUE	TRUE	FALSE	TRUE	FALSE	X-Chr	TRUE	FALSE
NTRK3	TRUE	TRUE	TRUE	FALSE	TRUE	TRUE	Autosomal	TRUE	FALSE
SPARCL1	TRUE	TRUE	TRUE	FALSE	TRUE	TRUE	Autosomal	TRUE	FALSE
NR3C2	TRUE	TRUE	TRUE	FALSE	TRUE	FALSE	Autosomal	TRUE	FALSE
WDFY3	TRUE	TRUE	TRUE	FALSE	TRUE	FALSE	Autosomal	TRUE	FALSE
GFAP	TRUE	TRUE	TRUE	FALSE	TRUE	FALSE	Autosomal	TRUE	FALSE
DST	TRUE	TRUE	TRUE	TRUE	TRUE	TRUE	Autosomal	TRUE	FALSE
SASH1	TRUE	TRUE	TRUE	FALSE	TRUE	FALSE	Autosomal	TRUE	FALSE
RFX3	TRUE	TRUE	TRUE	FALSE	TRUE	FALSE	Autosomal	TRUE	FALSE
ERBIN	TRUE	TRUE	TRUE	FALSE	TRUE	FALSE	Autosomal	TRUE	FALSE
NRXN1	TRUE	TRUE	TRUE	FALSE	TRUE	FALSE	Autosomal	TRUE	FALSE
PBX1	TRUE	TRUE	TRUE	FALSE	TRUE	FALSE	Autosomal	TRUE	FALSE
DOCK4	TRUE	TRUE	TRUE	FALSE	TRUE	FALSE	Autosomal	TRUE	FALSE
PLCB1	TRUE	TRUE	TRUE	TRUE	TRUE	TRUE	Autosomal	TRUE	FALSE
TRPM3	TRUE	TRUE	TRUE	TRUE	TRUE	TRUE	Autosomal	TRUE	FALSE
PCDH9	TRUE	TRUE	TRUE	TRUE	TRUE	TRUE	Autosomal	TRUE	FALSE
BAZ2B	TRUE	TRUE	TRUE	TRUE	TRUE	TRUE	Autosomal	TRUE	FALSE
NTRK2	TRUE	TRUE	TRUE	FALSE	TRUE	TRUE	Autosomal	TRUE	FALSE
GPHN	TRUE	TRUE	TRUE	FALSE	TRUE	FALSE	Autosomal	TRUE	FALSE
PRKCA	TRUE	TRUE	TRUE	FALSE	TRUE	TRUE	Autosomal	TRUE	FALSE
CADM2	TRUE	TRUE	TRUE	TRUE	TRUE	TRUE	Autosomal	TRUE	FALSE
ZBTB20	TRUE	TRUE	TRUE	TRUE	TRUE	TRUE	Autosomal	TRUE	FALSE
NAV3	TRUE	TRUE	TRUE	FALSE	TRUE	TRUE	Autosomal	TRUE	FALSE
SAMD11	TRUE	TRUE	FALSE	TRUE	FALSE	FALSE	Autosomal	TRUE	FALSE
SOX2	TRUE	TRUE	TRUE	FALSE	TRUE	FALSE	Autosomal	TRUE	FALSE
ADRB2	TRUE	TRUE	FALSE	FALSE	FALSE	FALSE	Autosomal	TRUE	FALSE
PXDN	TRUE	TRUE	TRUE	TRUE	TRUE	TRUE	Autosomal	TRUE	FALSE
MSR1	TRUE	TRUE	FALSE	TRUE	TRUE	FALSE	Autosomal	TRUE	FALSE
KRAS	TRUE	TRUE	TRUE	FALSE	TRUE	FALSE	Autosomal	TRUE	FALSE
ERMN	TRUE	TRUE	TRUE	FALSE	TRUE	FALSE	Autosomal	TRUE	FALSE
MYO5C	TRUE	TRUE	TRUE	FALSE	TRUE	TRUE	Autosomal	TRUE	FALSE
ZNF711	TRUE	TRUE	TRUE	FALSE	FALSE	FALSE	X-Chr	TRUE	FALSE
RAB43	TRUE	FALSE	FALSE	FALSE	FALSE	FALSE	Autosomal	TRUE	FALSE
SLC35G1	TRUE	TRUE	FALSE	FALSE	FALSE	FALSE	Autosomal	TRUE	FALSE
TMEM39B	TRUE	TRUE	TRUE	FALSE	FALSE	FALSE	Autosomal	TRUE	FALSE
SSRP1	TRUE	TRUE	TRUE	FALSE	FALSE	FALSE	Autosomal	TRUE	FALSE
SATB2	TRUE	TRUE	TRUE	FALSE	TRUE	FALSE	Autosomal	TRUE	FALSE
KBTBD7	TRUE	TRUE	TRUE	FALSE	FALSE	FALSE	Autosomal	TRUE	FALSE
TSHZ3	TRUE	TRUE	TRUE	FALSE	FALSE	TRUE	Autosomal	TRUE	FALSE
PPP2R5D	TRUE	TRUE	TRUE	FALSE	FALSE	FALSE	Autosomal	TRUE	FALSE
CLCN4	TRUE	TRUE	TRUE	TRUE	FALSE	FALSE	X-Chr	TRUE	FALSE
CNGB3	TRUE	TRUE	TRUE	FALSE	FALSE	FALSE	Autosomal	TRUE	FALSE
KIAA1586	TRUE	TRUE	TRUE	FALSE	FALSE	FALSE	Autosomal	TRUE	FALSE
NACC1	TRUE	TRUE	TRUE	FALSE	FALSE	FALSE	Autosomal	TRUE	FALSE
SOD1	TRUE	TRUE	TRUE	FALSE	TRUE	FALSE	Autosomal	TRUE	FALSE
SLC35B1	TRUE	TRUE	TRUE	FALSE	FALSE	FALSE	Autosomal	TRUE	FALSE
AP2M1	TRUE	TRUE	TRUE	TRUE	TRUE	FALSE	Autosomal	TRUE	FALSE
BRPF1	TRUE	TRUE	TRUE	FALSE	FALSE	FALSE	Autosomal	TRUE	FALSE
RIT2	TRUE	TRUE	TRUE	FALSE	TRUE	TRUE	Autosomal	TRUE	FALSE
MCM6	TRUE	TRUE	TRUE	FALSE	FALSE	FALSE	Autosomal	TRUE	FALSE
CAMTA2	TRUE	TRUE	TRUE	FALSE	FALSE	FALSE	Autosomal	TRUE	FALSE
TECTA	TRUE	TRUE	TRUE	FALSE	FALSE	FALSE	Autosomal	TRUE	FALSE
PRKAR1B	TRUE	TRUE	TRUE	FALSE	TRUE	FALSE	Autosomal	TRUE	FALSE
ZNF774	TRUE	TRUE	TRUE	FALSE	FALSE	FALSE	Autosomal	TRUE	FALSE
ATP1A1	TRUE	TRUE	TRUE	TRUE	TRUE	TRUE	Autosomal	TRUE	FALSE
KCNB1	TRUE	TRUE	TRUE	FALSE	TRUE	TRUE	Autosomal	TRUE	FALSE
PLXNA4	TRUE	TRUE	TRUE	FALSE	TRUE	TRUE	Autosomal	TRUE	FALSE
CDH22	TRUE	TRUE	TRUE	FALSE	TRUE	TRUE	Autosomal	TRUE	FALSE
PRICKLE1	TRUE	TRUE	TRUE	FALSE	TRUE	TRUE	Autosomal	TRUE	FALSE
ASXL3	TRUE	TRUE	TRUE	TRUE	FALSE	FALSE	Autosomal	TRUE	FALSE
SNTG2	TRUE	TRUE	TRUE	FALSE	TRUE	TRUE	Autosomal	TRUE	FALSE
ANXA1	TRUE	TRUE	FALSE	FALSE	FALSE	FALSE	Autosomal	TRUE	FALSE
CDH8	TRUE	TRUE	TRUE	FALSE	TRUE	TRUE	Autosomal	TRUE	FALSE
KCNS3	TRUE	TRUE	TRUE	FALSE	TRUE	FALSE	Autosomal	TRUE	FALSE
CNTN3	TRUE	TRUE	TRUE	TRUE	TRUE	TRUE	Autosomal	TRUE	FALSE
TEK	TRUE	TRUE	TRUE	FALSE	TRUE	FALSE	Autosomal	TRUE	FALSE
ARF3	TRUE	TRUE	FALSE	FALSE	FALSE	FALSE	Autosomal	TRUE	FALSE
CDK16	TRUE	TRUE	TRUE	FALSE	FALSE	FALSE	X-Chr	TRUE	FALSE
FEZF2	TRUE	TRUE	FALSE	FALSE	FALSE	FALSE	Autosomal	TRUE	FALSE
KLF16	TRUE	TRUE	TRUE	FALSE	FALSE	FALSE	Autosomal	TRUE	FALSE
BRCA2	TRUE	TRUE	FALSE	FALSE	FALSE	FALSE	Autosomal	TRUE	FALSE
GPR85	TRUE	TRUE	TRUE	FALSE	FALSE	FALSE	Autosomal	TRUE	FALSE
LAMB1	TRUE	TRUE	TRUE	FALSE	TRUE	TRUE	Autosomal	TRUE	FALSE
EGR3	TRUE	TRUE	TRUE	FALSE	TRUE	FALSE	Autosomal	TRUE	FALSE
ITGB3	TRUE	FALSE	FALSE	FALSE	FALSE	FALSE	Autosomal	TRUE	FALSE
CHD3	TRUE	TRUE	TRUE	FALSE	TRUE	FALSE	Autosomal	TRUE	FALSE
HLA-DPB1	TRUE	TRUE	FALSE	FALSE	FALSE	FALSE	Autosomal	TRUE	FALSE
TPO	TRUE	TRUE	FALSE	FALSE	FALSE	FALSE	Autosomal	TRUE	FALSE
BCKDK	TRUE	TRUE	TRUE	FALSE	FALSE	FALSE	Autosomal	TRUE	FALSE
HLA-DRB1	TRUE	TRUE	FALSE	FALSE	FALSE	FALSE	Autosomal	TRUE	FALSE
IRF2BPL	TRUE	TRUE	TRUE	FALSE	FALSE	FALSE	Autosomal	TRUE	FALSE
ADORA2A	TRUE	FALSE	FALSE	FALSE	FALSE	FALSE	Autosomal	TRUE	FALSE
ILF2	TRUE	TRUE	TRUE	FALSE	FALSE	FALSE	Autosomal	TRUE	FALSE
SLC7A7	TRUE	TRUE	FALSE	FALSE	FALSE	FALSE	Autosomal	TRUE	FALSE
HIST1H1E	TRUE	TRUE	FALSE	FALSE	FALSE	FALSE	Autosomal	TRUE	FALSE
THBS1	TRUE	TRUE	FALSE	FALSE	FALSE	FALSE	Autosomal	TRUE	FALSE
PSMC3	TRUE	TRUE	TRUE	FALSE	FALSE	FALSE	Autosomal	TRUE	FALSE
CASZ1	TRUE	TRUE	FALSE	FALSE	FALSE	FALSE	Autosomal	TRUE	FALSE
AP2S1	TRUE	TRUE	TRUE	FALSE	TRUE	FALSE	Autosomal	TRUE	FALSE
HNRNPH2	TRUE	TRUE	TRUE	FALSE	FALSE	FALSE	X-Chr	TRUE	FALSE
PPP1R9B	TRUE	TRUE	TRUE	FALSE	TRUE	FALSE	Autosomal	TRUE	FALSE
EIF5A	TRUE	TRUE	TRUE	FALSE	FALSE	FALSE	Autosomal	TRUE	FALSE
CSNK2B	TRUE	TRUE	FALSE	FALSE	FALSE	FALSE	Autosomal	TRUE	FALSE
ACE	TRUE	TRUE	FALSE	FALSE	FALSE	FALSE	Autosomal	TRUE	TRUE
MET	TRUE	TRUE	TRUE	FALSE	FALSE	TRUE	Autosomal	TRUE	FALSE
SERPINE1	TRUE	TRUE	FALSE	FALSE	FALSE	FALSE	Autosomal	TRUE	FALSE
CMPK2	TRUE	TRUE	FALSE	FALSE	FALSE	FALSE	Autosomal	TRUE	FALSE
SEMA6B	TRUE	TRUE	TRUE	FALSE	FALSE	FALSE	Autosomal	TRUE	FALSE
ICA1	TRUE	TRUE	TRUE	TRUE	TRUE	TRUE	Autosomal	TRUE	FALSE
PTGS2	TRUE	TRUE	FALSE	FALSE	FALSE	FALSE	Autosomal	TRUE	FALSE
ERG	TRUE	TRUE	FALSE	FALSE	FALSE	FALSE	Autosomal	TRUE	FALSE
ABCA10	TRUE	TRUE	TRUE	FALSE	TRUE	TRUE	Autosomal	TRUE	FALSE
METTL26	TRUE	TRUE	TRUE	TRUE	FALSE	FALSE	Autosomal	TRUE	FALSE
ZWILCH	TRUE	TRUE	TRUE	FALSE	FALSE	FALSE	Autosomal	TRUE	FALSE
PCDH19	TRUE	TRUE	TRUE	FALSE	TRUE	FALSE	X-Chr	TRUE	FALSE
CUX2	TRUE	TRUE	TRUE	FALSE	TRUE	TRUE	Autosomal	TRUE	FALSE
RASSF5	TRUE	TRUE	TRUE	FALSE	FALSE	FALSE	Autosomal	TRUE	FALSE
LILRB2	TRUE	TRUE	FALSE	FALSE	FALSE	FALSE	Autosomal	TRUE	FALSE
GNB1L	TRUE	TRUE	TRUE	FALSE	FALSE	FALSE	Autosomal	TRUE	FALSE
CARD11	TRUE	TRUE	FALSE	FALSE	FALSE	FALSE	Autosomal	TRUE	FALSE
ADORA3	TRUE	FALSE	FALSE	FALSE	FALSE	FALSE	Autosomal	TRUE	FALSE
SCN9A	TRUE	TRUE	TRUE	FALSE	TRUE	FALSE	Autosomal	TRUE	FALSE
VSIG4	TRUE	TRUE	FALSE	FALSE	FALSE	FALSE	X-Chr	TRUE	FALSE
ODC1	TRUE	TRUE	TRUE	FALSE	FALSE	FALSE	Autosomal	TRUE	FALSE
CORO1A	TRUE	TRUE	TRUE	FALSE	TRUE	FALSE	Autosomal	TRUE	FALSE
DAPP1	TRUE	TRUE	FALSE	FALSE	FALSE	FALSE	Autosomal	TRUE	FALSE
PIK3CG	TRUE	TRUE	FALSE	FALSE	FALSE	FALSE	Autosomal	TRUE	FALSE
CX3CR1	TRUE	TRUE	FALSE	FALSE	TRUE	FALSE	Autosomal	TRUE	FALSE
WDFY4	TRUE	TRUE	FALSE	FALSE	FALSE	FALSE	Autosomal	TRUE	FALSE
NFE2L3	TRUE	TRUE	TRUE	FALSE	FALSE	FALSE	Autosomal	TRUE	FALSE
ASPM	TRUE	TRUE	FALSE	FALSE	FALSE	FALSE	Autosomal	TRUE	FALSE
GRIK3	TRUE	TRUE	TRUE	FALSE	TRUE	TRUE	Autosomal	TRUE	FALSE
VDR	TRUE	TRUE	FALSE	FALSE	FALSE	FALSE	Autosomal	TRUE	FALSE
TFAP4	TRUE	TRUE	TRUE	FALSE	FALSE	FALSE	Autosomal	TRUE	FALSE
TM4SF19	TRUE	FALSE	FALSE	FALSE	FALSE	FALSE	Autosomal	TRUE	FALSE
DPP4	TRUE	TRUE	TRUE	FALSE	FALSE	FALSE	Autosomal	TRUE	FALSE
LRRC4	TRUE	TRUE	TRUE	FALSE	FALSE	FALSE	Autosomal	TRUE	FALSE
SLITRK5	TRUE	TRUE	TRUE	TRUE	FALSE	TRUE	Autosomal	TRUE	FALSE
CACNG2	TRUE	TRUE	TRUE	TRUE	TRUE	TRUE	Autosomal	TRUE	FALSE
GABRB2	TRUE	TRUE	TRUE	FALSE	TRUE	FALSE	Autosomal	TRUE	FALSE
ACHE	TRUE	TRUE	TRUE	FALSE	FALSE	FALSE	Autosomal	TRUE	FALSE
GABRG3	TRUE	TRUE	TRUE	FALSE	TRUE	TRUE	Autosomal	TRUE	FALSE
CDH9	TRUE	TRUE	TRUE	FALSE	TRUE	TRUE	Autosomal	TRUE	FALSE
GRID2IP	TRUE	TRUE	TRUE	TRUE	FALSE	FALSE	Autosomal	TRUE	FALSE
PCDHA2	TRUE	FALSE	FALSE	FALSE	FALSE	FALSE	Autosomal	TRUE	TRUE
KCNQ2	TRUE	TRUE	TRUE	FALSE	TRUE	TRUE	Autosomal	TRUE	FALSE
SOX10	TRUE	TRUE	TRUE	TRUE	FALSE	FALSE	Autosomal	TRUE	FALSE
SOX11	TRUE	TRUE	FALSE	FALSE	FALSE	FALSE	Autosomal	TRUE	FALSE
UNC13A	TRUE	TRUE	TRUE	FALSE	TRUE	TRUE	Autosomal	TRUE	FALSE
CNR1	TRUE	TRUE	TRUE	FALSE	TRUE	TRUE	Autosomal	TRUE	FALSE
OXTR	TRUE	TRUE	FALSE	FALSE	TRUE	FALSE	Autosomal	TRUE	FALSE
AFF2	TRUE	TRUE	TRUE	FALSE	FALSE	FALSE	X-Chr	TRUE	FALSE
MYCN	TRUE	TRUE	FALSE	FALSE	FALSE	FALSE	Autosomal	TRUE	FALSE
PCDHA5	TRUE	FALSE	FALSE	FALSE	FALSE	FALSE	Autosomal	TRUE	FALSE
DNM1	TRUE	TRUE	TRUE	FALSE	TRUE	TRUE	Autosomal	TRUE	FALSE
PCDHA3	TRUE	FALSE	FALSE	FALSE	FALSE	FALSE	Autosomal	TRUE	FALSE
PCDHA4	TRUE	FALSE	FALSE	FALSE	FALSE	FALSE	Autosomal	TRUE	FALSE
CACNA1G	TRUE	TRUE	TRUE	FALSE	TRUE	TRUE	Autosomal	TRUE	TRUE
CACNA1E	TRUE	TRUE	TRUE	FALSE	TRUE	FALSE	Autosomal	TRUE	FALSE
BCL11B	TRUE	TRUE	TRUE	FALSE	TRUE	TRUE	Autosomal	TRUE	TRUE
CELF4	TRUE	TRUE	TRUE	FALSE	TRUE	TRUE	Autosomal	TRUE	FALSE
GALNT14	TRUE	TRUE	TRUE	FALSE	TRUE	TRUE	Autosomal	TRUE	FALSE
PCDHA10	TRUE	FALSE	FALSE	FALSE	FALSE	FALSE	Autosomal	TRUE	FALSE
BICDL1	TRUE	TRUE	TRUE	FALSE	TRUE	TRUE	Autosomal	TRUE	FALSE
KCNC1	TRUE	TRUE	TRUE	FALSE	TRUE	TRUE	Autosomal	TRUE	FALSE
TRPM1	TRUE	TRUE	FALSE	FALSE	FALSE	FALSE	Autosomal	TRUE	FALSE
MAGEC3	TRUE	TRUE	TRUE	FALSE	FALSE	FALSE	X-Chr	TRUE	FALSE
AZGP1	TRUE	TRUE	FALSE	FALSE	FALSE	FALSE	Autosomal	TRUE	FALSE
BST1	TRUE	TRUE	FALSE	FALSE	FALSE	FALSE	Autosomal	TRUE	FALSE
HSD11B1	TRUE	TRUE	TRUE	FALSE	FALSE	FALSE	Autosomal	TRUE	FALSE
DNAH10	TRUE	TRUE	TRUE	FALSE	FALSE	FALSE	Autosomal	TRUE	FALSE
NUDCD2	TRUE	TRUE	TRUE	FALSE	FALSE	FALSE	Autosomal	TRUE	FALSE
DNAH3	TRUE	TRUE	FALSE	FALSE	FALSE	FALSE	Autosomal	TRUE	FALSE
LIN7B	TRUE	TRUE	TRUE	FALSE	FALSE	FALSE	Autosomal	TRUE	FALSE
PCDHA6	TRUE	FALSE	FALSE	FALSE	FALSE	FALSE	Autosomal	TRUE	FALSE
DLX6	TRUE	TRUE	FALSE	FALSE	FALSE	FALSE	Autosomal	TRUE	FALSE
DRD3	TRUE	TRUE	FALSE	FALSE	FALSE	FALSE	Autosomal	TRUE	FALSE
CACNA1I	TRUE	TRUE	TRUE	FALSE	FALSE	FALSE	Autosomal	TRUE	FALSE
MCM4	TRUE	TRUE	TRUE	FALSE	FALSE	FALSE	Autosomal	TRUE	FALSE
PCDHA9	TRUE	FALSE	FALSE	FALSE	FALSE	FALSE	Autosomal	TRUE	FALSE
FAM98C	TRUE	TRUE	TRUE	FALSE	FALSE	FALSE	Autosomal	TRUE	FALSE
BCL11A	TRUE	TRUE	TRUE	FALSE	TRUE	TRUE	Autosomal	TRUE	FALSE
TDO2	TRUE	TRUE	TRUE	FALSE	FALSE	FALSE	Autosomal	TRUE	FALSE
DRD2	TRUE	TRUE	FALSE	FALSE	FALSE	FALSE	Autosomal	TRUE	FALSE
RNF25	TRUE	TRUE	TRUE	FALSE	FALSE	FALSE	Autosomal	TRUE	FALSE
RAB39B	TRUE	TRUE	TRUE	FALSE	FALSE	FALSE	X-Chr	TRUE	FALSE
MKX	TRUE	TRUE	TRUE	FALSE	TRUE	TRUE	Autosomal	TRUE	FALSE
CHRNB3	TRUE	TRUE	FALSE	FALSE	FALSE	FALSE	Autosomal	TRUE	FALSE
RIMS3	TRUE	TRUE	TRUE	FALSE	FALSE	FALSE	Autosomal	TRUE	FALSE
AVPR1A	TRUE	TRUE	FALSE	FALSE	FALSE	FALSE	Autosomal	TRUE	FALSE
ABCA7	TRUE	TRUE	TRUE	FALSE	TRUE	FALSE	Autosomal	TRUE	FALSE
USH2A	TRUE	TRUE	TRUE	FALSE	FALSE	FALSE	Autosomal	TRUE	FALSE
SHANK1	TRUE	TRUE	TRUE	FALSE	FALSE	TRUE	Autosomal	TRUE	FALSE
GDA	TRUE	TRUE	TRUE	FALSE	TRUE	TRUE	Autosomal	TRUE	FALSE
KCNT1	TRUE	TRUE	TRUE	FALSE	TRUE	FALSE	Autosomal	TRUE	FALSE
DLGAP3	TRUE	TRUE	TRUE	FALSE	TRUE	TRUE	Autosomal	TRUE	FALSE
SYN1	TRUE	TRUE	TRUE	FALSE	TRUE	TRUE	X-Chr	TRUE	FALSE
EEF1A2	TRUE	TRUE	TRUE	FALSE	TRUE	TRUE	Autosomal	TRUE	FALSE
CAMK2A	TRUE	TRUE	TRUE	FALSE	TRUE	TRUE	Autosomal	TRUE	FALSE
AGAP2	TRUE	TRUE	TRUE	FALSE	TRUE	FALSE	Autosomal	TRUE	FALSE
ACTL6B	TRUE	TRUE	TRUE	FALSE	FALSE	FALSE	Autosomal	TRUE	FALSE
GLIS1	TRUE	TRUE	TRUE	TRUE	FALSE	FALSE	Autosomal	TRUE	FALSE
ST8SIA2	TRUE	TRUE	FALSE	FALSE	TRUE	FALSE	Autosomal	TRUE	FALSE
SLC12A5	TRUE	TRUE	TRUE	FALSE	TRUE	TRUE	Autosomal	TRUE	FALSE
SEZ6L2	TRUE	TRUE	TRUE	FALSE	TRUE	TRUE	Autosomal	TRUE	FALSE
GABRA4	TRUE	TRUE	TRUE	FALSE	TRUE	TRUE	Autosomal	TRUE	FALSE
ATP1A3	TRUE	TRUE	FALSE	FALSE	FALSE	FALSE	Autosomal	TRUE	FALSE
GABRG2	TRUE	TRUE	TRUE	FALSE	FALSE	FALSE	Autosomal	TRUE	FALSE
GLRA2	TRUE	TRUE	TRUE	FALSE	FALSE	TRUE	X-Chr	TRUE	FALSE
GRIN1	TRUE	TRUE	TRUE	FALSE	TRUE	TRUE	Autosomal	TRUE	FALSE
GABRA1	TRUE	TRUE	TRUE	FALSE	TRUE	TRUE	Autosomal	TRUE	FALSE
ELAVL2	TRUE	TRUE	TRUE	FALSE	TRUE	FALSE	Autosomal	TRUE	FALSE
DLX2	TRUE	TRUE	FALSE	FALSE	FALSE	FALSE	Autosomal	TRUE	FALSE
TAF6	TRUE	TRUE	TRUE	TRUE	FALSE	FALSE	Autosomal	TRUE	FALSE
ZNF517	TRUE	TRUE	FALSE	FALSE	FALSE	FALSE	Autosomal	TRUE	FALSE
STX1A	TRUE	TRUE	TRUE	FALSE	TRUE	TRUE	Autosomal	TRUE	FALSE
FBXO40	TRUE	TRUE	TRUE	FALSE	FALSE	FALSE	Autosomal	TRUE	FALSE
CIB2	TRUE	TRUE	FALSE	FALSE	FALSE	FALSE	Autosomal	TRUE	FALSE
DRD1	TRUE	TRUE	TRUE	FALSE	FALSE	FALSE	Autosomal	TRUE	FALSE
P2RX5	TRUE	FALSE	FALSE	FALSE	FALSE	FALSE	Autosomal	TRUE	FALSE
HTR3A	TRUE	TRUE	FALSE	FALSE	FALSE	FALSE	Autosomal	TRUE	FALSE
SATB1	TRUE	FALSE	FALSE	TRUE	FALSE	FALSE	Autosomal	TRUE	FALSE
SLC22A9	TRUE	TRUE	TRUE	FALSE	FALSE	FALSE	Autosomal	TRUE	FALSE
TBR1	TRUE	TRUE	TRUE	FALSE	FALSE	FALSE	Autosomal	TRUE	FALSE
STYK1	TRUE	TRUE	TRUE	FALSE	FALSE	FALSE	Autosomal	TRUE	FALSE
CACNA1H	TRUE	TRUE	FALSE	FALSE	FALSE	FALSE	Autosomal	TRUE	FALSE
OR2M4	TRUE	TRUE	TRUE	FALSE	FALSE	FALSE	Autosomal	TRUE	FALSE
CPZ	TRUE	FALSE	FALSE	FALSE	FALSE	FALSE	Autosomal	TRUE	FALSE
PCDHA7	TRUE	FALSE	FALSE	FALSE	FALSE	FALSE	Autosomal	TRUE	FALSE
RPL10	FALSE	TRUE	TRUE	FALSE	TRUE	TRUE	X-Chr	TRUE	FALSE
RPS6KA2	FALSE	TRUE	TRUE	FALSE	TRUE	TRUE	Autosomal	TRUE	FALSE
PYHIN1	FALSE	TRUE	FALSE	FALSE	FALSE	FALSE	Autosomal	TRUE	FALSE
COL4A3BP	FALSE	TRUE	TRUE	FALSE	TRUE	FALSE	Autosomal	TRUE	FALSE
LMX1B	FALSE	TRUE	FALSE	FALSE	FALSE	FALSE	Autosomal	TRUE	FALSE
VIL1	FALSE	TRUE	FALSE	FALSE	FALSE	FALSE	Autosomal	TRUE	FALSE
ASMT	FALSE	TRUE	FALSE	FALSE	FALSE	FALSE	Y-Chr	TRUE	FALSE
RHOXF1	FALSE	TRUE	FALSE	FALSE	FALSE	FALSE	X-Chr	TRUE	FALSE
PAX5	FALSE	TRUE	FALSE	FALSE	FALSE	FALSE	Autosomal	TRUE	FALSE
MAGEL2	FALSE	TRUE	FALSE	FALSE	FALSE	FALSE	Autosomal	TRUE	FALSE
ASB14	FALSE	TRUE	TRUE	FALSE	FALSE	FALSE	Autosomal	TRUE	FALSE
PLN	FALSE	TRUE	FALSE	FALSE	FALSE	FALSE	Autosomal	TRUE	FALSE
SLC6A4	FALSE	TRUE	FALSE	FALSE	FALSE	FALSE	Autosomal	TRUE	FALSE
CAPN12	FALSE	TRUE	FALSE	FALSE	FALSE	FALSE	Autosomal	TRUE	FALSE
HTR1B	FALSE	TRUE	FALSE	FALSE	FALSE	FALSE	Autosomal	TRUE	FALSE
MLANA	FALSE	TRUE	FALSE	FALSE	FALSE	FALSE	Autosomal	TRUE	FALSE
SLC7A3	FALSE	TRUE	FALSE	FALSE	FALSE	FALSE	X-Chr	TRUE	FALSE
EPHA1	FALSE	TRUE	FALSE	FALSE	FALSE	FALSE	Autosomal	TRUE	FALSE
DYDC1	FALSE	TRUE	FALSE	FALSE	FALSE	FALSE	Autosomal	TRUE	FALSE
KIF14	FALSE	TRUE	FALSE	FALSE	FALSE	FALSE	Autosomal	TRUE	FALSE
MUC4	FALSE	TRUE	FALSE	FALSE	FALSE	FALSE	Autosomal	TRUE	FALSE
MUC12	FALSE	TRUE	FALSE	FALSE	FALSE	FALSE	Autosomal	TRUE	FALSE
CACNA1F	FALSE	TRUE	FALSE	FALSE	FALSE	FALSE	X-Chr	TRUE	FALSE
DYDC2	FALSE	TRUE	FALSE	FALSE	FALSE	FALSE	Autosomal	TRUE	FALSE
KIF11	FALSE	TRUE	FALSE	FALSE	FALSE	FALSE	Autosomal	TRUE	FALSE
KCNK7	FALSE	TRUE	FALSE	FALSE	FALSE	FALSE	Autosomal	TRUE	FALSE
RPS6KA3	FALSE	TRUE	TRUE	FALSE	TRUE	TRUE	X-Chr	TRUE	FALSE
ABCA13	FALSE	TRUE	FALSE	FALSE	FALSE	FALSE	Autosomal	TRUE	FALSE
SHOX	FALSE	TRUE	FALSE	FALSE	FALSE	FALSE	Par	TRUE	FALSE
CA6	FALSE	TRUE	FALSE	FALSE	FALSE	FALSE	Autosomal	TRUE	FALSE
NTRK1	FALSE	TRUE	FALSE	FALSE	FALSE	FALSE	Autosomal	TRUE	FALSE
IQGAP3	FALSE	TRUE	FALSE	FALSE	FALSE	FALSE	Autosomal	TRUE	FALSE
OR2T10	FALSE	TRUE	FALSE	FALSE	FALSE	FALSE	Autosomal	TRUE	FALSE
IL1R2	FALSE	TRUE	FALSE	FALSE	FALSE	FALSE	Autosomal	TRUE	FALSE
SCN4A	FALSE	TRUE	FALSE	FALSE	FALSE	FALSE	Autosomal	TRUE	FALSE
EPPK1	FALSE	TRUE	FALSE	FALSE	FALSE	FALSE	Autosomal	TRUE	FALSE
AMPD1	FALSE	TRUE	FALSE	FALSE	FALSE	FALSE	Autosomal	TRUE	FALSE
HIST1H2AE	FALSE	TRUE	FALSE	FALSE	FALSE	FALSE	Autosomal	TRUE	FALSE
LEP	FALSE	TRUE	FALSE	FALSE	FALSE	FALSE	Autosomal	TRUE	FALSE
KCNJ15	FALSE	TRUE	FALSE	FALSE	FALSE	FALSE	Autosomal	TRUE	FALSE
CCIN	FALSE	TRUE	FALSE	FALSE	FALSE	FALSE	Autosomal	TRUE	FALSE
HIST1H4J	FALSE	TRUE	FALSE	FALSE	FALSE	FALSE	Autosomal	TRUE	FALSE
FCRL6	FALSE	TRUE	FALSE	FALSE	FALSE	FALSE	Autosomal	TRUE	FALSE
GATA3	FALSE	TRUE	FALSE	FALSE	FALSE	FALSE	Autosomal	TRUE	FALSE
COL2A1	FALSE	TRUE	FALSE	FALSE	FALSE	FALSE	Autosomal	TRUE	FALSE

### Sheet: Bulk-Pseudobulk
Comparison	OR	p	FDR q	Dataset
Sex- Bulk GTEx (unpublished)	1.63797	0.000248	0.000248	Sex
Autism- Bulk (Gandal et al. 2022)	1.78214	1.35e-46	4.05e-46	Autism
Schizophrenia- Bulk (Gandal et al. 2018)	1.27231	4.51e-06	6.76e-06	Schizophrenia

### Sheet: Localized Overlaps
Autism Cell Class	Sex Cell Class - Brain region	Empirical p-value	Observed OR	log(Observed OR)	Number of Shared DEGs	Number of Unique Autism DEGs	Number of Unique Sex DEGs	Background
Astro	Astro.InfLTO	0.114885	1.07708	0.0742503	1	798	16	9460
Astro	ExcNeu.CauIns	0.26973	0.537141	-0.621494	1	798	40	11580
Astro	ExcNeu.FusGyr	0.046953	0.301483	-1.19904	2	797	118	11396
Astro	ExcNeu.InfLTO	0.145854	0.954859	-0.0461917	2	797	37	11422
Astro	ExcNeu.RetCor	0.287712	0.606604	-0.499879	1	798	35	11463
Astro	InhNeu.AngGyr	0.345654	0.564703	-0.571455	1	798	38	11573
Astro	InhNeu.CauIns	0.27972	0.529721	-0.635406	1	798	41	11702
Astro	InhNeu.FusGyr	0.00599401	1.03475	0.0341607	13	786	188	11363
Astro	InhNeu.InfLTO	0.170829	0.847096	-0.165942	2	797	42	11484
Astro	Oligo/OPC.AngGyr	0.184815	1.95781	0.671828	8	791	50	9206
Astro	Oligo/OPC.InfLTO	0.102897	1.14711	0.137248	68	731	698	8556
ExcNeu	Astro.AngGyr	0.0549451	2.38105	0.867542	7	3279	6	6767
ExcNeu	Astro.CauIns	0.0719281	1.40712	0.341544	7	3279	10	6460
ExcNeu	Astro.FusGyr	0.0639361	2.09925	0.741582	7	3279	7	6884
ExcNeu	Astro.InfLTO	0.0789211	2.9754	1.09038	10	3276	7	6963
ExcNeu	Astro.IntParSul	0.016983	1.46754	0.38359	8	3278	12	7075
ExcNeu	Astro.RetCor	0.01998	1.4496	0.371286	5	3281	8	7351
ExcNeu	ExcNeu.AngGyr	0.235764	0.698042	-0.359476	8	3278	33	9019
ExcNeu	ExcNeu.CauIns	0.162837	1.18643	0.170947	12	3274	29	9168
ExcNeu	ExcNeu.FusGyr	0.016983	0.890509	-0.115962	29	3257	91	8997
ExcNeu	ExcNeu.InfLTO	0.128871	0.977849	-0.0223996	10	3276	29	9001
ExcNeu	ExcNeu.IntParSul	0.100899	1.24567	0.21967	13	3273	29	8910
ExcNeu	ExcNeu.RetCor	0.17982	1.41048	0.343931	12	3274	24	9052
ExcNeu	InhNeu.AngGyr	0.175824	0.869613	-0.139707	9	3277	30	9150
ExcNeu	InhNeu.CauIns	0.135864	0.697573	-0.360148	8	3278	34	9282
ExcNeu	InhNeu.FusGyr	0.001998	1.56563	0.448291	72	3214	129	8989
ExcNeu	InhNeu.InfLTO	0.125874	1.18648	0.170987	13	3273	31	9062
ExcNeu	InhNeu.IntParSul	0.0899101	0.780229	-0.248167	9	3277	33	9017
ExcNeu	InhNeu.RetCor	0.0619381	1.1472	0.137322	10	3276	25	9128
ExcNeu	Micro.AngGyr	0.220779	1.88659	0.63477	2	3284	2	6196
ExcNeu	Micro.CauIns	0.111888	2.02264	0.704401	5	3281	4	5430
ExcNeu	Micro.FusGyr	0.014985	1.28896	0.253838	6	3280	8	5529
ExcNeu	Micro.InfLTO	0.15984	1.32038	0.277919	2	3284	3	6071
ExcNeu	Micro.IntParSul	0.434565	1.82072	0.59923	4	3282	4	5976
ExcNeu	Micro.RetCor	0.141858	2.39967	0.875333	4	3282	3	6126
ExcNeu	NeuVasc.AngGyr	0.0559441	0.921007	-0.0822875	4	3282	8	5710
ExcNeu	NeuVasc.CauIns	0.033966	1.15412	0.143335	6	3280	9	5533
ExcNeu	NeuVasc.FusGyr	0.022977	0.77182	-0.259004	4	3282	10	5911
ExcNeu	NeuVasc.InfLTO	0.0899101	0.874186	-0.134462	5	3281	10	5476
ExcNeu	NeuVasc.IntParSul	0.0919081	0.862589	-0.147817	4	3282	9	5977
ExcNeu	NeuVasc.RetCor	0.0589411	0.76007	-0.274345	4	3282	10	5821
ExcNeu	Oligo/OPC.AngGyr	0.170829	1.57712	0.455599	25	3261	33	6757
ExcNeu	Oligo/OPC.CauIns	0.130869	0.890162	-0.116351	6	3280	15	6963
ExcNeu	Oligo/OPC.FusGyr	0.190809	0.991454	-0.00858252	6	3280	14	7255
ExcNeu	Oligo/OPC.InfLTO	0.0739261	1.37207	0.316322	301	2985	465	6324
ExcNeu	Oligo/OPC.IntParSul	0.223776	1.05383	0.0524349	7	3279	15	7142
ExcNeu	Oligo/OPC.RetCor	0.184815	1.15648	0.14538	7	3279	14	7332
InhNeu	Astro.AngGyr	0.044955	6.37093	1.85174	6	1193	7	8773
InhNeu	Astro.CauIns	0.0639361	4.00956	1.38868	6	1193	11	8466
InhNeu	Astro.FusGyr	0.047952	5.69701	1.73994	6	1193	8	8891
InhNeu	Astro.InfLTO	0.0649351	10.558	2.35688	10	1189	7	8970
InhNeu	Astro.IntParSul	0.016983	3.41212	1.22733	6	1193	14	9084
InhNeu	Astro.RetCor	0.013986	6.79137	1.91565	6	1193	7	9352
InhNeu	ExcNeu.AngGyr	0.215784	1.68854	0.523865	6	1193	35	11006
InhNeu	ExcNeu.CauIns	0.153846	2.03181	0.708928	7	1192	34	11145
InhNeu	ExcNeu.FusGyr	0.015984	1.25981	0.230958	14	1185	106	10969
InhNeu	ExcNeu.InfLTO	0.114885	1.78626	0.580125	6	1193	33	10987
InhNeu	ExcNeu.IntParSul	0.105894	1.62542	0.485766	6	1193	36	10893
InhNeu	ExcNeu.RetCor	0.175824	1.96982	0.67794	6	1193	30	11031
InhNeu	InhNeu.AngGyr	0.174825	1.82056	0.599146	6	1193	33	11198
InhNeu	InhNeu.CauIns	0.115884	2.007	0.69664	7	1192	35	11328
InhNeu	InhNeu.FusGyr	0.000999001	2.01523	0.700732	35	1164	166	11006
InhNeu	InhNeu.InfLTO	0.127872	1.86356	0.622491	7	1192	37	11111
InhNeu	InhNeu.IntParSul	0.10989	1.65079	0.501251	6	1193	36	11063
InhNeu	InhNeu.RetCor	0.0679321	2.06262	0.723977	6	1193	29	11172
InhNeu	Micro.AngGyr	0.116883	15.8302	2.76192	3	1196	1	8117
InhNeu	Micro.CauIns	0.0829171	7.52007	2.01758	5	1194	4	7349
InhNeu	Micro.FusGyr	0.00899101	4.77821	1.56407	6	1193	8	7457
InhNeu	Micro.InfLTO	0.116883	9.36473	2.23695	3	1196	2	8003
InhNeu	Micro.IntParSul	0.324675	10.3975	2.34156	5	1194	3	7903
InhNeu	Micro.RetCor	0.0889111	14.8125	2.69547	5	1194	2	8042
InhNeu	NeuVasc.AngGyr	0.034965	4.70481	1.54859	5	1194	7	7663
InhNeu	NeuVasc.CauIns	0.023976	3.27902	1.18754	5	1194	10	7477
InhNeu	NeuVasc.FusGyr	0.011988	3.80884	1.33732	5	1194	9	7858
InhNeu	NeuVasc.InfLTO	0.0669331	3.25797	1.1811	5	1194	10	7429
InhNeu	NeuVasc.IntParSul	0.0569431	4.29648	1.4578	5	1194	8	7931
InhNeu	NeuVasc.RetCor	0.030969	3.76813	1.32658	5	1194	9	7774
InhNeu	Oligo/OPC.AngGyr	0.160839	3.12547	1.13959	17	1182	41	8764
InhNeu	Oligo/OPC.CauIns	0.115884	3.15438	1.14879	6	1193	15	8977
InhNeu	Oligo/OPC.FusGyr	0.15984	3.47897	1.24674	6	1193	14	9262
InhNeu	Oligo/OPC.InfLTO	0.0849151	1.30224	0.264087	113	1086	653	8146
InhNeu	Oligo/OPC.IntParSul	0.206793	3.01965	1.10514	6	1193	16	9148
InhNeu	Oligo/OPC.RetCor	0.166833	3.27877	1.18747	6	1193	15	9331
Micro	Astro.AngGyr	0.0759241	0.909422	-0.0949457	1	1168	12	8855
Micro	Astro.InfLTO	0.0949051	1.2495	0.222743	2	1167	15	9044
Micro	Astro.IntParSul	0.0529471	0.60291	-0.505988	1	1168	19	9158
Micro	ExcNeu.AngGyr	0.348651	0.349752	-1.05053	1	1168	40	11034
Micro	ExcNeu.FusGyr	0.038961	0.280802	-1.27011	3	1166	117	10996
Micro	ExcNeu.InfLTO	0.246753	0.367487	-1.00107	1	1168	38	11021
Micro	ExcNeu.IntParSul	0.142857	0.577656	-0.548776	2	1167	40	10925
Micro	InhNeu.AngGyr	0.226773	0.638373	-0.448833	2	1167	37	11179
Micro	InhNeu.CauIns	0.183816	0.598118	-0.513968	2	1167	40	11312
Micro	InhNeu.FusGyr	0.00599401	0.790174	-0.235502	15	1154	186	10976
Micro	InhNeu.InfLTO	0.342657	0.327313	-1.11684	1	1168	43	11091
Micro	Micro.FusGyr	0.047952	0.731279	-0.31296	1	1168	13	7690
Micro	Oligo/OPC.AngGyr	0.185814	1.45986	0.37834	9	1160	49	8827
Micro	Oligo/OPC.FusGyr	0.283716	0.614496	-0.486953	1	1168	19	9334
Micro	Oligo/OPC.InfLTO	0.0909091	1.27569	0.24349	108	1061	658	8218
Micro	Oligo/OPC.IntParSul	0.275724	0.963336	-0.0373527	2	1167	20	9222
NeuVasc	Astro.AngGyr	0.0529471	3.94574	1.37264	4	1068	9	8900
NeuVasc	Astro.CauIns	0.0699301	2.68211	0.986603	4	1068	13	8597
NeuVasc	Astro.FusGyr	0.0579421	3.61689	1.28561	4	1068	10	9017
NeuVasc	Astro.InfLTO	0.0609391	6.09808	1.80797	7	1065	10	9096
NeuVasc	Astro.IntParSul	0.023976	2.34964	0.854262	4	1068	16	9205
NeuVasc	Astro.RetCor	0.014985	4.20641	1.43661	4	1068	9	9488
NeuVasc	ExcNeu.AngGyr	0.215784	1.56084	0.445225	5	1067	36	11057
NeuVasc	ExcNeu.CauIns	0.154845	1.58074	0.457896	5	1067	36	11198
NeuVasc	ExcNeu.FusGyr	0.015984	0.98515	-0.0149615	10	1062	110	11015
NeuVasc	ExcNeu.InfLTO	0.117882	1.30966	0.269769	4	1068	35	11039
NeuVasc	ExcNeu.IntParSul	0.101898	1.50424	0.40829	5	1067	37	10948
NeuVasc	ExcNeu.RetCor	0.171828	1.81366	0.59535	5	1067	31	11088
NeuVasc	InhNeu.AngGyr	0.155844	2.03663	0.711297	6	1066	33	11194
NeuVasc	InhNeu.CauIns	0.113886	1.89078	0.636988	6	1066	36	11323
NeuVasc	InhNeu.FusGyr	0.000999001	1.80381	0.589899	29	1043	172	11006
NeuVasc	InhNeu.InfLTO	0.11988	1.44869	0.370658	5	1067	39	11106
NeuVasc	InhNeu.IntParSul	0.112887	1.21122	0.191628	4	1068	38	11072
NeuVasc	InhNeu.RetCor	0.0539461	2.30907	0.836843	6	1066	29	11176
NeuVasc	Micro.AngGyr	0.137862	7.77067	2.05036	2	1070	2	8318
NeuVasc	Micro.CauIns	0.0879121	5.79389	1.7568	4	1068	5	7566
NeuVasc	Micro.FusGyr	0.011988	3.07019	1.12174	4	1068	10	7654
NeuVasc	Micro.InfLTO	0.126873	5.47841	1.70082	2	1070	3	8210
NeuVasc	Micro.IntParSul	0.322677	7.58961	2.02678	4	1068	4	8109
NeuVasc	Micro.RetCor	0.101898	9.94338	2.29691	4	1068	3	8263
NeuVasc	NeuVasc.AngGyr	0.0529471	2.72501	1.00247	3	1069	9	7910
NeuVasc	NeuVasc.CauIns	0.034965	2.02467	0.705405	3	1069	12	7733
NeuVasc	NeuVasc.FusGyr	0.022977	2.30488	0.835027	3	1069	11	8099
NeuVasc	NeuVasc.InfLTO	0.0899101	2.00765	0.696964	3	1069	12	7668
NeuVasc	NeuVasc.IntParSul	0.0689311	2.54714	0.934971	3	1069	10	8172
NeuVasc	NeuVasc.RetCor	0.046953	2.28183	0.824976	3	1069	11	8018
NeuVasc	Oligo/OPC.AngGyr	0.196803	1.20913	0.189899	7	1065	51	8846
NeuVasc	Oligo/OPC.CauIns	0.123876	2.18192	0.780207	4	1068	17	9066
NeuVasc	Oligo/OPC.FusGyr	0.177822	2.38793	0.870426	4	1068	16	9355
NeuVasc	Oligo/OPC.InfLTO	0.101898	0.941879	-0.0598789	78	994	688	8215
NeuVasc	Oligo/OPC.IntParSul	0.220779	2.1045	0.74408	4	1068	18	9244
NeuVasc	Oligo/OPC.RetCor	0.170829	2.27049	0.819994	4	1068	17	9434
Oligo/OPC	Astro.AngGyr	0.0519481	2.4933	0.913609	5	2075	8	7997
Oligo/OPC	Astro.CauIns	0.0749251	1.23437	0.21056	4	2076	13	7689
Oligo/OPC	Astro.FusGyr	0.0669331	1.67414	0.515301	4	2076	10	8111
Oligo/OPC	Astro.InfLTO	0.0779221	2.23158	0.80271	6	2074	11	8190
Oligo/OPC	Astro.IntParSul	0.017982	1.79451	0.584731	6	2074	14	8304
Oligo/OPC	Astro.RetCor	0.024975	1.37609	0.319248	3	2077	10	8576
Oligo/OPC	ExcNeu.AngGyr	0.214785	1.06903	0.0667502	7	2073	34	10196
Oligo/OPC	ExcNeu.CauIns	0.161838	1.26511	0.235156	8	2072	33	10333
Oligo/OPC	ExcNeu.FusGyr	0.014985	0.832874	-0.182873	17	2063	103	10164
Oligo/OPC	ExcNeu.InfLTO	0.102897	1.53046	0.42557	9	2071	30	10178
Oligo/OPC	ExcNeu.IntParSul	0.103896	0.865345	-0.144627	6	2074	36	10080
Oligo/OPC	ExcNeu.RetCor	0.171828	1.47079	0.385802	8	2072	28	10220
Oligo/OPC	InhNeu.AngGyr	0.15984	1.3466	0.297585	8	2072	31	10342
Oligo/OPC	InhNeu.CauIns	0.126873	1.06683	0.0646941	7	2073	35	10470
Oligo/OPC	InhNeu.FusGyr	0.000999001	1.20848	0.189362	39	2041	162	10149
Oligo/OPC	InhNeu.InfLTO	0.108891	1.32421	0.280813	9	2071	35	10250
Oligo/OPC	InhNeu.IntParSul	0.0919081	0.875989	-0.132401	6	2074	36	10204
Oligo/OPC	InhNeu.RetCor	0.0739261	0.896079	-0.109727	5	2075	30	10313
Oligo/OPC	Micro.AngGyr	0.200799	3.56675	1.27166	2	2078	2	7413
Oligo/OPC	Micro.CauIns	0.110889	1.72372	0.544488	3	2077	6	6650
Oligo/OPC	Micro.FusGyr	0.015984	1.39201	0.330746	4	2076	10	6744
Oligo/OPC	Micro.InfLTO	0.147852	2.50747	0.919276	2	2078	3	7296
Oligo/OPC	Micro.IntParSul	0.474525	1.33241	0.286993	2	2078	6	7200
Oligo/OPC	Micro.RetCor	0.163836	1.60769	0.474801	2	2078	5	7351
Oligo/OPC	NeuVasc.AngGyr	0.0559441	1.22461	0.202624	3	2077	9	6905
Oligo/OPC	NeuVasc.CauIns	0.03996	0.906176	-0.0985221	3	2077	12	6723
Oligo/OPC	NeuVasc.FusGyr	0.016983	1.46631	0.382747	4	2076	10	7104
Oligo/OPC	NeuVasc.InfLTO	0.103896	0.898359	-0.107186	3	2077	12	6665
Oligo/OPC	NeuVasc.IntParSul	0.0949051	1.15082	0.140477	3	2077	10	7172
Oligo/OPC	NeuVasc.RetCor	0.0619381	1.02716	0.0268023	3	2077	11	7011
Oligo/OPC	Oligo/OPC.AngGyr	0.157842	3.40342	1.22478	27	2053	31	8005
Oligo/OPC	Oligo/OPC.CauIns	0.127872	1.31912	0.276965	5	2075	16	8213
Oligo/OPC	Oligo/OPC.FusGyr	0.186813	1.4538	0.374184	5	2075	15	8503
Oligo/OPC	Oligo/OPC.InfLTO	0.0959041	1.284	0.249981	188	1892	578	7457
Oligo/OPC	Oligo/OPC.IntParSul	0.211788	1.59142	0.464629	6	2074	16	8380
Oligo/OPC	Oligo/OPC.RetCor	0.198801	1.06108	0.0592854	4	2076	17	8568
