## Supplementary material for "Sex and autism share cell type-specific effects on cortical gene expression": Table S3 (part 1 of 2)

### Sheet: Sex-Autism CCA1
gene	CCA1.Sex.Score	CCA1.Autism.Score	Autosomal.CCA1.Sex.Score	Autosomal.CCA1.Autism.Score	CCA1.Score	Autosomal.CCA1.Score
A1BG	0.327406	0.140835	0.087167	0.139762	0.234121	0.113464
A1BG-AS1	0.439471	0.0668077	0.0553108	0.0705971	0.253139	0.062954
A2M	-0.4062	0.11165	-0.363505	0.114555	-0.147275	-0.124475
A2M-AS1	0.118218	0.131704	0.29943	0.13444	0.124961	0.216935
A2ML1	-0.0870229	-0.0514914	-0.110704	-0.0342719	-0.0692571	-0.072488
A2ML1-AS1	-0.0763539	0.229256	-0.0439231	0.234614	0.0764513	0.0953454
A4GALT	0.130385	0.0591844	0.0929225	0.0604209	0.0947849	0.0766717
AAAS	-0.635611	0.274387	-0.416988	0.258978	-0.180612	-0.0790049
AACS	0.0308759	-0.0738953	-0.29686	-0.0681634	-0.0215097	-0.182512
AADACL2-AS1	0.653464	0.0718836	0.363801	0.0769378	0.362674	0.22037
AADAT	0.619254	-0.0485807	0.447698	-0.0447938	0.285336	0.201452
AAGAB	0.229907	-0.164929	0.127778	-0.176501	0.0324888	-0.0243614
AAK1	-0.358187	-0.355972	-0.709078	-0.387422	-0.35708	-0.54825
AAMDC	0.495406	0.482441	0.552824	0.515676	0.488924	0.53425
AAMP	0.755327	0.531102	0.922051	0.536184	0.643214	0.729118
AAR2	-0.0230076	0.175633	0.591611	0.179962	0.0763126	0.385786
AARD	-0.0344682	0.0707504	0.0194137	0.0761369	0.0181411	0.0477753
AARS	1.14366	0.851383	1.18297	0.87129	0.99752	1.02713
AARS2	0.59861	0.0162517	0.733446	0.0171523	0.307431	0.375299
AASDH	0.317359	0.154758	0.687479	0.17106	0.236058	0.42927
AASDHPPT	1.80848	0.40345	1.45653	0.426094	1.10596	0.941311
AASS	-0.120457	-0.0443755	-0.23284	-0.0103549	-0.0824164	-0.121598
AATF	-0.695118	-0.0608472	-0.430321	-0.0512392	-0.377983	-0.24078
AATK	-1.13645	-1.17505	-0.835558	-1.13911	-1.15575	-0.987334
ABAT	-0.886364	0.348684	-0.808034	0.335279	-0.26884	-0.236378
ABCA1	-0.622534	0.69667	-0.976705	0.710679	0.0370682	-0.133013
ABCA10	-0.096285	-0.689098	0.214057	-0.702155	-0.392691	-0.244049
ABCA12	-0.197516	0.113032	0.0715599	0.113465	-0.0422421	0.0925123
ABCA2	-1.88961	-0.77169	-1.10482	-0.734412	-1.33065	-0.919615
ABCA3	0.348139	-0.257003	0.216817	-0.285428	0.0455679	-0.0343055
ABCA4	0.206992	-0.0177064	0.289949	-0.0209155	0.0946426	0.134517
ABCA5	0.191751	-0.768088	0.337525	-0.778177	-0.288168	-0.220326
ABCA6	-1.13369	-0.273548	-0.699767	-0.304457	-0.703618	-0.502112
ABCA7	-0.0862256	-0.436064	-0.29594	-0.474082	-0.261145	-0.385011
ABCA8	-0.988592	0.281308	-0.564615	0.28444	-0.353642	-0.140087
ABCA9	-0.373217	-0.444161	-0.606053	-0.485965	-0.408689	-0.546009
ABCA9-AS1	0.0135536	0.158145	0.090806	0.158767	0.0858494	0.124786
ABCB1	0.32789	0.0401327	0.606497	0.0547029	0.184011	0.3306
ABCB10	0.217279	0.00164792	0.332614	0.0053289	0.109463	0.168972
ABCB11	0.140198	0.0198926	0.0324996	0.0201606	0.0800455	0.0263301
ABCB4	-0.198798	0.0632116	-0.167576	0.0649077	-0.0677931	-0.0513341
ABCB5	-0.714918	0.0948671	-0.968819	0.0998825	-0.310025	-0.434468
ABCB6	0.357985	0.0332534	0.339598	0.0358589	0.195619	0.187728
ABCB7	-0.324044	0.235195			-0.0444242
ABCB8	0.722588	-0.274486	0.43509	-0.270713	0.224051	0.0821886
ABCB9	0.0289755	-0.608302	-0.0768489	-0.682744	-0.289663	-0.379797
ABCC1	-0.931114	0.262867	-0.563382	0.237817	-0.334123	-0.162783
ABCC10	0.188878	-0.215083	0.434276	-0.226515	-0.0131024	0.103881
ABCC11	0.0632207	0.0773125	0.0816154	0.0796488	0.0702666	0.0806321
ABCC12	0.028304	-0.0508133	-0.0499836	-0.050701	-0.0112546	-0.0503423
ABCC2	-0.0539246	0.18341	-0.0314706	0.182216	0.0647427	0.0753727
ABCC3	0.171374	-0.0151559	-0.0542318	-0.0296395	0.0781089	-0.0419356
ABCC4	-1.35557	0.068327	-1.28833	0.0704556	-0.643622	-0.608938
ABCC5	0.752792	-0.564815	0.489701	-0.583288	0.0939883	-0.0467936
ABCC6	-0.655691	0.10443	-0.624852	0.104036	-0.27563	-0.260408
ABCC8	0.157109	-0.694037	0.291075	-0.721855	-0.268464	-0.21539
ABCC9	0.158027	0.281361	-0.210616	0.273918	0.219694	0.0316509
ABCD1	-0.387677	0.0868868			-0.150395
ABCD2	0.877935	0.404993	0.520288	0.402539	0.641464	0.461413
ABCD3	-0.712509	-0.26855	-0.403881	-0.243425	-0.490529	-0.323653
ABCD4	-0.129694	0.573654	-0.113261	0.563906	0.22198	0.225323
ABCE1	1.26138	0.169518	0.98006	0.184736	0.71545	0.582398
ABCF1	-0.170942	0.149805	0.296672	0.133907	-0.0105684	0.215289
ABCF2	0.304132	0.0581266	0.071033	0.056818	0.181129	0.0639255
ABCF3	0.232816	0.0387156	0.45144	0.044225	0.135766	0.247833
ABCG1	-0.4816	0.491947	-0.97618	0.488958	0.00517361	-0.243611
ABCG2	-0.189989	-0.0941418	-0.207874	-0.0803488	-0.142066	-0.144112
ABCG4	-0.357064	0.0654209	-0.277084	0.0660839	-0.145821	-0.1055
ABCG5	-0.000435517	0.0641031	-8.98352e-06	0.0695779	0.0318338	0.0347844
ABCG8	0.171876	0.112481	0.140559	0.119808	0.142179	0.130184
ABHD1	-0.0203604	0.0605394	0.0448829	0.0645757	0.0200895	0.0547293
ABHD10	0.0957926	0.30236	0.0893546	0.319043	0.199076	0.204199
ABHD11	-0.147469	-0.153136	-0.0961512	-0.159398	-0.150302	-0.127774
ABHD12	-1.26546	-0.343509	-0.95699	-0.335891	-0.804486	-0.646441
ABHD12B	-0.329215	0.113437	-0.073702	0.115046	-0.107889	0.020672
ABHD13	0.548682	0.233532	0.536005	0.249022	0.391107	0.392513
ABHD14A	0.158307	0.0827357	0.376477	0.0823323	0.120522	0.229404
ABHD14B	-0.159763	0.121406	-0.164309	0.124758	-0.0191788	-0.0197755
ABHD15	0.324394	0.0744239	0.317442	0.0724152	0.199409	0.194928
ABHD15-AS1	-0.493509	0.133349	-0.340406	0.152398	-0.18008	-0.0940037
ABHD16A	0.651238	0.112431	0.596598	0.109145	0.381835	0.352872
ABHD17A	-0.487881	-0.703191	0.291602	-0.68221	-0.595536	-0.195304
ABHD17B	0.521897	-0.370258	0.119283	-0.346048	0.0758196	-0.113383
ABHD17C	-0.0212697	-0.0408956	-0.102758	-0.0438443	-0.0310826	-0.0733013
ABHD18	0.632326	-0.854246	0.865224	-0.821938	-0.11096	0.0216428
ABHD2	-0.929922	0.326901	-0.927582	0.330031	-0.30151	-0.298775
ABHD3	0.964176	0.92401	-0.153859	0.895221	0.944093	0.370681
ABHD4	0.0579361	0.200419	0.0790317	0.201883	0.129178	0.140457
ABHD5	0.107101	0.0768071	-0.10012	0.0794881	0.0919541	-0.0103161
ABHD6	0.0827455	0.0421587	-0.283708	0.0553752	0.0624521	-0.114167
ABHD8	0.71774	0.540857	0.489094	0.556249	0.629299	0.522671
ABI1	-0.46707	0.0769315	-0.0108325	0.0722214	-0.195069	0.0306944
ABI2	-0.0535564	-0.522057	-0.150873	-0.51247	-0.287807	-0.331671
ABI3	0.221258	0.0655976	0.23876	0.0674397	0.143428	0.1531
ABI3BP	-0.76248	0.0186389	-0.775571	0.044677	-0.371921	-0.365447
ABL1	-0.722148	-0.471382	-0.745534	-0.493702	-0.596765	-0.619618
ABL2	-0.60219	-0.259532	-0.716616	-0.264743	-0.430861	-0.49068
ABLIM1	-2.74278	-0.600902	-1.89015	-0.624485	-1.67184	-1.25732
ABLIM2	-0.538788	-0.471181	-0.556203	-0.540086	-0.504984	-0.548145
ABLIM3	-2.21512	-0.33949	-1.54791	-0.314805	-1.2773	-0.931358
ABO	0.497816	0.0595049	-0.296208	0.0674211	0.27866	-0.114393
ABR	-1.91426	-0.0506761	-1.63726	-0.0100324	-0.98247	-0.823648
ABRACL	0.16898	-0.23095	-0.0352222	-0.235848	-0.0309852	-0.135535
ABRAXAS1	0.470955	0.119468	0.387182	0.128769	0.295212	0.257975
ABRAXAS2	0.711888	0.260384	0.913635	0.265627	0.486136	0.589631
ABT1	-0.00882777	0.0150084	0.00799317	0.0125121	0.0030903	0.0102527
ABTB1	0.0501761	0.363079	-0.422833	0.336709	0.206627	-0.0430622
ABTB2	-1.33034	0.0801	-1.44195	0.0912827	-0.625122	-0.675336
AC000372.1	0.101317	0.0178944	-0.0328077	0.0181992	0.0596059	-0.00730426
AC002064.1	-0.00594974	0.0757488	0.403879	0.078714	0.0348995	0.241296
AC002066.1	-0.353386	0.251153	-0.460221	0.27796	-0.0511167	-0.0911307
AC002070.1	-0.29146	0.199823	-0.215765	0.204163	-0.0458187	-0.00580102
AC002074.1	-0.0373699	-0.000604193	-0.0576378	0.0106637	-0.0189871	-0.0234871
AC002091.1	0.184395	0.00837004	0.108454	0.00789578	0.0963825	0.0581749
AC002116.2	0.0135853	0.0808325	0.0148255	0.0809003	0.0472089	0.0478629
AC002383.1	0.143322	0.103512	-0.025626	0.112545	0.123417	0.0434594
AC002428.2	0.0618323	0.0156896	0.0446462	0.0142189	0.038761	0.0294326
AC002429.2	-1.22045	-0.734118	-0.0676344	-0.649851	-0.977286	-0.358743
AC002451.1	-1.28792	0.11262	-0.690824	0.10695	-0.58765	-0.291937
AC002454.1	-0.260241	0.0298143	-0.048619	0.0280263	-0.115213	-0.0102963
AC002463.1	-0.498341	0.04502	-0.466106	0.04485	-0.22666	-0.210628
AC002480.2	-0.24761	0.0106234	0.382562	0.0101261	-0.118493	0.196344
AC003101.1	0.0102103	-0.000153323	-0.0404293	-0.000170771	0.00502851	-0.0203
AC003102.1	0.128997	0.0510955	0.344524	0.0551985	0.0900463	0.199861
AC003681.1	0.024119	0.0765306	0.0748589	0.0738613	0.0503248	0.0743601
AC003988.1	0.000656871	0.000128373	-0.00197225	0.000402527	0.000392622	-0.000784864
AC003991.1	0.982781	0.0535518	0.00245989	0.0428726	0.518166	0.0226662
AC004014.1	0.0507844	0.0275527	0.0911664	0.0293064	0.0391686	0.0602364
AC004039.1	0.259461	0.240347	0.260923	0.247683	0.249904	0.254303
AC004053.1	0.122759	0.0484682	0.141113	0.0488195	0.0856138	0.0949662
AC004076.2	-0.0698356	0.107497	-0.10658	0.109516	0.0188307	0.00146829
AC004112.1	0.103392	-0.00743802	-0.853643	0.00158755	0.0479772	-0.426028
AC004147.2	-0.113464	0.0515752	-0.115794	0.054693	-0.0309445	-0.0305506
AC004158.1	-2.44704	-1.36154	-1.15633	-1.27	-1.90429	-1.21317
AC004241.1	-0.295551	0.153719	-0.440687	0.156419	-0.0709163	-0.142134
AC004381.1	0.314808	0.0566363	0.308984	0.0621077	0.185722	0.185546
AC004448.2	-0.02918	0.142254	-0.010031	0.145942	0.0565369	0.0679557
AC004466.1	-0.114312	-0.0400865	0.170598	-0.0285302	-0.0771992	0.0710338
AC004485.1	-0.734338	0.193874	-0.200733	0.20046	-0.270232	-0.000136904
AC004540.1	1.01179	0.046682	0.396762	0.0540932	0.529235	0.225428
AC004540.2	-0.162497	0.0248243	0.0418669	0.0232953	-0.0688365	0.0325811
AC004551.1	0.163298	0.107138	0.122746	0.110104	0.135218	0.116425
AC004593.3	-1.3929	0.00520242	-0.858606	0.00602141	-0.69385	-0.426292
AC004594.1	-0.702171	0.254278	-0.144241	0.270526	-0.223947	0.0631427
AC004687.1	0.490863	0.00767797	0.489519	0.00636927	0.24927	0.247944
AC004690.2	-0.456493	-0.2588	-0.363381	-0.222519	-0.357646	-0.29295
AC004702.1	-0.635524	0.131824	-0.455437	0.134722	-0.25185	-0.160358
AC004704.1	-0.131931	0.0614412	0.0165971	0.0613873	-0.0352451	0.0389922
AC004784.1	-0.930377	0.0802472	-1.65778	0.0547578	-0.425065	-0.801513
AC004803.1	0.227574	0.0516181	0.0424582	0.0519461	0.139596	0.0472022
AC004816.1	0.413794	0.11159	0.118258	0.113474	0.262692	0.115866
AC004817.1	0.0315895	0.0229478	0.00804624	0.0269342	0.0272686	0.0174902
AC004817.4	0.0992331	0.0984512	-0.0171076	0.1091	0.0988421	0.0459964
AC004828.1	-0.0410877	0.044887	-0.190425	0.0465379	0.00189967	-0.0719436
AC004834.1	0.853134	0.176018	0.464186	0.176822	0.514576	0.320504
AC004852.2	-2.63953	-0.0290463	-2.01217	-0.0210335	-1.33429	-1.0166
AC004862.1	-0.013217	-0.0659828	0.024078	-0.0623827	-0.0395999	-0.0191524
AC004870.3	0.133995	0.00230876	0.00679972	0.00220492	0.0681517	0.00450232
AC004870.4	0.26285	0.00367327	0.144096	0.00382781	0.133262	0.0739617
AC004889.1	0.17746	0.0629428	0.126189	0.0659606	0.120201	0.0960749
AC004918.1	-0.510095	-0.0828318	-0.29556	-0.056013	-0.296463	-0.175787
AC004943.2	0.242768	0.0461224	0.520663	0.0581476	0.144445	0.289405
AC004946.1	0.0585831	0.00141008	-0.401154	0.00137244	0.0299966	-0.199891
AC004949.1	-0.255713	0.211658	-0.150852	0.22092	-0.0220274	0.0350338
AC004951.1	0.0287606	0.0486274	0.0909481	0.0578638	0.038694	0.0744059
AC004982.2	0.0739533	0.0515931	0.225247	0.0592894	0.0627732	0.142268
AC005009.2	-0.0815323	0.221631	0.085026	0.229856	0.0700491	0.157441
AC005037.1	1.14219	0.251525	0.941011	0.260836	0.696857	0.600923
AC005064.1	-0.341446	0.0205295	-0.153207	0.0229286	-0.160458	-0.0651394
AC005082.1	0.118005	0.00869661	-0.0200815	0.00911424	0.0633508	-0.00548363
AC005162.3	0.363114	0.0460432	0.021762	0.045586	0.204579	0.033674
AC005165.1	0.151236	0.137535	-0.20477	0.151207	0.144386	-0.0267814
AC005208.1	-0.118488	0.0655085	-0.168329	0.0639028	-0.02649	-0.0522132
AC005225.2	0.562559	0.143363	0.229021	0.149576	0.352961	0.189299
AC005225.3	0.219407	0.146829	0.0928444	0.15071	0.183118	0.121777
AC005237.1	0.328343	0.2655	0.429268	0.268439	0.296922	0.348854
AC005261.1	1.38145	0.355343	1.39401	0.359864	0.868399	0.876936
AC005280.2	0.166527	0.120127	0.0149526	0.121932	0.143327	0.0684423
AC005332.4	-0.189412	0.0844749	-0.269535	0.0888358	-0.0524687	-0.0903496
AC005332.5	0.148046	0.120259	0.172085	0.127006	0.134153	0.149545
AC005332.6	0.0522575	0.00259583	0.314628	0.0116435	0.0274266	0.163136
AC005342.2	-0.0628706	-0.0024117	-0.092493	-0.00246191	-0.0326412	-0.0474774
AC005355.1	0.321314	0.0170848	0.0430776	0.0138836	0.169199	0.0284806
AC005394.1	0.232718	0.0308669	0.0410668	0.0375422	0.131793	0.0393045
AC005410.2	-0.753208	0.0149936	-0.784142	0.0210624	-0.369107	-0.38154
AC005476.2	0.0281713	0.138561	-0.00946973	0.142612	0.0833664	0.0665712
AC005480.1	0.730123	0.365276	0.634503	0.38077	0.5477	0.507636
AC005482.1	0.0278848	0.0565794	-0.0325441	0.0603345	0.0422321	0.0138952
AC005498.3	0.895777	0.241193	0.740937	0.231017	0.568485	0.485977
AC005520.2	-0.251742	0.0806511	-0.272633	0.0788041	-0.0855456	-0.0969146
AC005537.1	0.217755	-0.0976447	0.269727	-0.102666	0.0600549	0.0835303
AC005609.5	0.310921	-0.0266466	0.616514	-0.0127415	0.142137	0.301886
AC005618.1	0.123572	0.0783054	0.0474433	0.0805503	0.100939	0.0639968
AC005674.1	-0.0356776	-0.00247664	-0.0628635	-0.00221055	-0.0190771	-0.032537
AC005695.2	0.015079	0.157696	0.0470058	0.160556	0.0863873	0.103781
AC005696.4	-0.00322711	0.0535393	-0.00803308	0.0604392	0.0251561	0.026203
AC005699.1	0.0593577	0.117717	-0.485831	0.131001	0.0885373	-0.177415
AC005703.4	-0.0151685	0.10682	0.0923855	0.107746	0.0458255	0.100066
AC005726.1	0.298412	0.512935	-0.246013	0.522888	0.405674	0.138438
AC005759.1	0.0248233	0.028132	0.024767	0.0299623	0.0264777	0.0273646
AC005786.3	0.341991	0.148775	0.420187	0.16042	0.245383	0.290304
AC005821.1	-0.514226	0.25412	-0.153752	0.265778	-0.130053	0.0560131
AC005840.2	0.111579	0.000295365	0.123581	0.000474744	0.055937	0.0620277
AC005856.1	-0.139467	-0.00356743	-0.206033	-0.00290581	-0.0715171	-0.104469
AC005884.1	-0.0178708	0.0612001	0.0523554	0.0648541	0.0216647	0.0586048
AC005899.5	-0.172955	0.103125	0.111597	0.108892	-0.0349149	0.110244
AC005899.7	0.224832	0.0956194	0.255194	0.102027	0.160226	0.178611
AC005920.1	-0.484104	0.0168887	-0.460608	0.0161689	-0.233607	-0.222219
AC005920.2	0.0641859	0.15934	0.0167222	0.165595	0.111763	0.0911584
AC005993.1	-0.168833	0.0287978	0.000971049	0.0300642	-0.0700175	0.0155176
AC006019.3	-0.208424	0.0287336	-0.14872	0.0276805	-0.0898454	-0.06052
AC006027.1	0.0403552	-0.00057418	0.0444098	-0.000505565	0.0198905	0.0219521
AC006058.1	0.72382	0.0813471	0.263798	0.0800852	0.402583	0.171942
AC006059.1	-0.0507967	-0.179858	0.00346779	-0.151587	-0.115328	-0.0740596
AC006064.2	0.0372265	0.0724657	0.0506719	0.0768619	0.0548461	0.0637669
AC006065.4	-0.812749	-0.00857389	-0.810817	-0.00703435	-0.410661	-0.408926
AC006116.8	-0.0808368	0.1127	-0.08505	0.116261	0.0159316	0.0156056
AC006148.1	1.15654	-0.0219917	0.854273	-0.00297442	0.567272	0.425649
AC006160.1	0.20233	0.0934002	0.194177	0.100516	0.147865	0.147347
AC006213.2	0.00869947	0.0377467	0.0674416	0.0451536	0.0232231	0.0562976
AC006213.3	0.599397	-0.00261309	0.183643	0.00724722	0.298392	0.0954449
AC006270.1	-0.0197391	0.0925489	-0.0197881	0.0972241	0.0364049	0.038718
AC006299.1	0.272683	0.112609	0.343803	0.131373	0.192646	0.237588
AC006305.1	-0.577036	0.126203	-0.513103	0.127234	-0.225416	-0.192935
AC006355.2	-0.0671714	0.145416	-0.0988033	0.147084	0.0391223	0.0241406
AC006369.1	0.0864435	0.0702544	0.0828947	0.0756513	0.0783489	0.079273
AC006449.1	-0.0751392	-0.000532865	-0.0226216	-0.000293336	-0.037836	-0.0114575
AC006480.2	-0.221066	0.0910196	-0.0168408	0.0948416	-0.0650234	0.0390004
AC006487.1	-0.162941	0.0646212	-0.115728	0.0671321	-0.04916	-0.0242977
AC006504.5	0.951372	-0.143073	0.332497	-0.17093	0.404149	0.0807838
AC006511.4	0.145988	0.212809	0.0101287	0.205986	0.179399	0.108057
AC006547.1	-0.164842	0.0493442	-0.0902198	0.0525673	-0.0577487	-0.0188263
AC006581.2	0.301834	0.0600867	0.190492	0.0698777	0.18096	0.130185
AC006974.2	0.313334	0.0161476	0.0339058	0.01635	0.164741	0.0251279
AC007014.1	-0.0652866	0.151064	-0.0960608	0.15411	0.0428888	0.0290244
AC007038.1	-0.0494235	0.0715122	0.0632917	0.0521594	0.0110443	0.0577256
AC007038.2	-0.557269	0.187135	-0.0809222	0.193534	-0.185067	0.0563058
AC007091.1	-1.26401	0.15135	0.0145389	0.166869	-0.556328	0.0907039
AC007099.1	0.0372349	0.0541458	0.0245598	0.0549802	0.0456904	0.03977
AC007100.1	-0.731339	0.108118	-0.477244	0.10858	-0.31161	-0.184332
AC007114.1	0.0641572	0.0553131	0.0333771	0.0583417	0.0597351	0.0458594
AC007192.2	0.0109576	0.330324	0.00110697	0.349744	0.170641	0.175425
AC007193.2	-0.459694	0.20026	-0.479785	0.193709	-0.129717	-0.143038
AC007216.4	0.0958388	0.28862	0.181602	0.287497	0.192229	0.23455
AC007218.1	-0.0322799	0.00889718	0.0211633	0.0100134	-0.0116913	0.0155884
AC007220.1	0.19384	0.083724	-0.0156846	0.0824711	0.138782	0.0333932
AC007221.1	-0.932696	0.120533	-0.958381	0.123294	-0.406081	-0.417543
AC007255.1	-0.634686	0.0581439	-0.779343	0.0688945	-0.288271	-0.355224
AC007262.2	0.759407	0.756564	0.203774	0.748129	0.757986	0.475951
AC007277.1	0.115394	0.0789534	0.386161	0.0874693	0.0971737	0.236815
AC007285.1	-0.0288689	0.345437	-0.22646	0.354147	0.158284	0.0638435
AC007319.1	-3.14433	0.0640053	-2.16527	0.0632526	-1.54016	-1.05101
AC007325.2	-0.30985	0.0211835	-0.265518	0.0199367	-0.144333	-0.122791
AC007344.1	1.27535	0.115803	1.09048	0.117469	0.695578	0.603975
AC007364.1	-0.740806	-0.155274	-0.865776	-0.141562	-0.44804	-0.503669
AC007376.2	-0.591868	0.256545	-0.307478	0.269588	-0.167661	-0.0189446
AC007384.1	-0.19785	0.0240198	-0.19286	0.0215766	-0.0869151	-0.0856416
AC007402.1	0.439195	-0.34644	0.257812	-0.340661	0.0463774	-0.0414242
AC007405.1	-0.0860978	0.135724	0.246341	0.135738	0.0248133	0.19104
AC007405.2	-0.0625561	-0.00272901	-0.00595096	-0.00246762	-0.0326425	-0.00420929
AC007405.3	0.321322	0.0712883	0.343019	0.0780928	0.196305	0.210556
AC007463.1	0.380308	0.000623484	0.0426461	0.000994013	0.190466	0.0218201
AC007493.1	-0.496283	0.0841328	-0.107755	0.0844556	-0.206075	-0.0116496
AC007529.2	0.0673917	0.114489	0.0398055	0.122062	0.0909404	0.0809338
AC007563.2	0.391372	0.445588	0.304685	0.501333	0.41848	0.403009
AC007566.1	-0.64931	-0.0908521	-0.644703	-0.0658726	-0.370081	-0.355288
AC007569.1	0.0257459	0.0507848	-0.0200808	0.0498158	0.0382654	0.0148675
AC007608.3	-0.0845075	0.015307	-0.0327521	0.0157426	-0.0346002	-0.00850477
AC007611.1	-0.31673	0.0410602	-0.383468	0.0443454	-0.137835	-0.169561
AC007614.1	0.214564	0.290029	0.33447	0.309651	0.252297	0.32206
AC007619.1	-0.186896	0.045259	0.225551	0.0535282	-0.0708186	0.13954
AC007656.1	0.047426	0.143707	0.028688	0.150475	0.0955668	0.0895815
AC007666.1	-0.157574	0.0245831	-0.0509015	0.0241249	-0.0664956	-0.0133883
AC007681.1	0.129056	0.070535	0.152004	0.0745581	0.0997955	0.113281
AC007743.1	0.156166	0.0408558	0.125474	0.054079	0.0985109	0.0897765
AC007785.1	0.173843	-0.0215813	0.0672563	-0.0156829	0.0761309	0.0257867
AC007785.3	-0.478708	0.0167129	-0.612175	0.0142215	-0.230997	-0.298977
AC007786.1	0.000894296	0.0280112	0.000373464	0.0264736	0.0144527	0.0134235
AC007879.3	0.0439579	0.0499158	0.0171551	0.0511652	0.0469368	0.0341601
AC007881.2	-0.425211	0.0248485	-0.474528	0.0251964	-0.200181	-0.224666
AC007920.2	-0.164831	0.0431191	-0.100561	0.0420262	-0.060856	-0.0292675
AC007922.3	-3.01504	0.0164076	-0.808013	0.0191155	-1.49932	-0.394449
AC007923.4	0.456047	0.139654	0.192532	0.13634	0.29785	0.164436
AC007938.3	0.857135	0.262462	0.64195	0.278887	0.559798	0.460418
AC007952.4	-1.03456	0.0727485	-0.688125	0.0811863	-0.480907	-0.30347
AC007953.2	-0.0166539	0.0033179	0.0101625	0.00474154	-0.00666801	0.00745202
AC008011.2	0.025196	0.0325069	-0.00500583	0.0338856	0.0288515	0.0144399
AC008014.1	-0.57912	0.0190732	-0.831407	0.0701134	-0.280024	-0.380647
AC008050.1	0.43884	0.0422821	0.492852	0.0618983	0.240561	0.277375
AC008056.1	-0.760686	0.286046	-0.641451	0.305834	-0.23732	-0.167808
AC008056.2	-0.128635	0.171841	-0.220397	0.175737	0.0216029	-0.0223298
AC008060.1	0.902601	0.130449	0.822613	0.120224	0.516525	0.471419
AC008083.2	0.0899062	0.0252046	0.0308167	0.0260075	0.0575554	0.0284121
AC008105.1	0.151043	0.0825368	0.0165863	0.0881465	0.11679	0.0523664
AC008105.3	0.460437	-0.215754	0.106382	-0.238271	0.122341	-0.0659445
AC008124.1	1.20744	0.385744	1.18233	0.384437	0.79659	0.783383
AC008127.1	0.872013	0.111526	-0.0493894	0.130852	0.491769	0.0407314
AC008164.1	-0.0141991	0.0385008	0.11087	0.043213	0.0121509	0.0770414
AC008250.1	0.068753	0.017824	0.0391232	0.0177487	0.0432885	0.0284359
AC008264.2	0.0335932	0.00447479	0.062155	0.00450076	0.019034	0.0333279
AC008267.5	-0.0525444	0.105573	-0.101108	0.103093	0.0265142	0.000992453
AC008269.1	-0.0336681	0.098205	-0.384312	0.106382	0.0322685	-0.138965
AC008403.3	-0.0370756	0.118374	-0.0355323	0.115347	0.040649	0.0399075
AC008415.1	1.54133	-0.159205	0.49892	-0.185291	0.691064	0.156815
AC008438.1	0.284423	0.132383	0.530663	0.140291	0.208403	0.335477
AC008438.2	0.161288	0.0842022	0.0408676	0.0867037	0.122745	0.0637857
AC008440.1	-0.00264665	0.0775125	0.00803701	0.0816508	0.0374329	0.0448439
AC008443.5	0.00376753	0.148037	-0.0106351	0.14861	0.0759023	0.0689874
AC008467.1	0.198692	0.104977	0.205084	0.109413	0.151835	0.157248
AC008514.1	-0.198872	0.000140286	-0.24445	8.39181e-05	-0.0993659	-0.122183
AC008543.1	-0.33786	0.171603	0.0196592	0.174851	-0.0831285	0.0972553
AC008551.1	-0.0153404	0.0122214	-0.015241	0.0156597	-0.00155948	0.000209339
AC008554.1	-0.564789	0.111772	-0.497195	0.113756	-0.226509	-0.19172
AC008568.1	-0.239902	0.0896605	0.19943	0.0928338	-0.075121	0.146132
AC008574.1	1.75353	0.315477	0.413282	0.330342	1.0345	0.371812
AC008591.1	-0.818116	0.190982	-0.617192	0.228119	-0.313567	-0.194537
AC008610.1	-0.0412602	0.0981522	-0.373241	0.0978977	0.028446	-0.137672
AC008629.1	0.35358	0.426232	0.171028	0.435354	0.389906	0.303191
AC008632.1	0.342165	0.0255303	0.287815	0.0270455	0.183847	0.15743
AC008667.1	-0.129837	0.065774	0.0313403	0.063839	-0.0320316	0.0475897
AC008676.1	-0.619911	0.0632486	-0.352822	0.0658511	-0.278331	-0.143485
AC008691.1	0.276105	-0.236483	-0.322314	-0.242633	0.0198111	-0.282474
AC008700.1	-0.160637	0.0368028	-0.01905	0.0404193	-0.0619169	0.0106846
AC008703.1	0.0921393	-0.00288025	0.0641987	-0.00293938	0.0446295	0.0306297
AC008708.2	0.031539	0.0604703	-0.0260523	0.0666177	0.0460046	0.0202827
AC008731.1	0.486584	0.370836	0.420879	0.374382	0.42871	0.397631
AC008735.2	0.418578	0.131668	0.427831	0.131307	0.275123	0.279569
AC008742.1	-0.114111	-0.00352804	0.0823468	-0.00303712	-0.0588194	0.0396549
AC008759.3	0.0966752	-0.00129374	0.104499	-0.00132265	0.0476907	0.0515884
AC008764.2	0.237294	0.0246028	0.242083	0.0249366	0.130949	0.13351
AC008771.1	-0.407708	0.108097	-0.0220986	0.109392	-0.149806	0.0436468
AC008780.1	0.608326	0.0411852	0.111262	0.0429332	0.324756	0.0770976
AC008780.2	0.200814	-0.00921542	0.194839	0.00349127	0.0957995	0.0991652
AC008825.1	-0.357919	0.00135691	-0.474273	0.00168743	-0.178281	-0.236293
AC008840.1	0.0518403	0.120907	0.122354	0.122927	0.0863738	0.12264
AC008892.1	0.32414	0.115172	0.221598	0.119416	0.219656	0.170507
AC008914.1	0.178849	0.0404114	0.119049	0.0381847	0.10963	0.0786169
AC008915.2	-0.00796184	0.0378992	-0.00275298	0.0396372	0.0149687	0.0184421
AC008946.1	0.00728821	0.0458855	0.0256765	0.0454528	0.0265868	0.0355646
AC008957.1	-0.0632013	0.193478	-0.172515	0.187761	0.0651386	0.0076228
AC008957.2	0.0218026	0.274223	-0.0133073	0.267122	0.148013	0.126907
AC008966.1	0.00213326	0.111872	0.000785738	0.114512	0.0570026	0.0576487
AC008992.1	0.155476	0.0311366	0.0607063	0.0340935	0.0933062	0.0473999
AC009041.2	-1.49176	0.0302854	-0.239948	0.0293689	-0.730738	-0.10529
AC009060.1	-0.248605	0.138036	-0.024951	0.137376	-0.0552848	0.0562124
AC009061.2	0.833908	0.407741	0.507307	0.42071	0.620824	0.464008
AC009063.2	-0.362902	-0.256809	-0.0826724	-0.213951	-0.309856	-0.148312
AC009063.3	0.0154901	0.060756	0.0394217	0.0568936	0.0381231	0.0481577
AC009090.3	0.0359546	0.0468347	0.174255	0.0438001	0.0413946	0.109028
AC009093.2	0.180316	0.260764	0.357934	0.259309	0.22054	0.308621
AC009107.2	0.200956	0.0996899	0.198963	0.0985958	0.150323	0.148779
AC009113.1	0.221503	0.108857	0.223816	0.113561	0.16518	0.168688
AC009119.1	0.3431	0.0422063	0.256561	0.0423268	0.192653	0.149444
AC009126.1	0.836905	-0.0346076	0.49964	-0.0281938	0.401149	0.235723
AC009133.1	0.180422	0.10339	0.239697	0.10577	0.141906	0.172733
AC009148.1	0.208954	0.229093	-0.0810406	0.241114	0.219024	0.0800367
AC009163.1	-0.0152704	0.121559	0.0771671	0.118941	0.0531443	0.0980539
AC009163.7	-0.122848	0.147739	0.119876	0.151106	0.0124453	0.135491
AC009226.1	-0.209338	0.0268922	-0.213055	0.037491	-0.0912228	-0.0877819
AC009228.1	0.284418	0.0679992	-0.146662	0.0746711	0.176209	-0.0359955
AC009262.1	-0.849602	0.085308	-0.114367	0.0979525	-0.382147	-0.00820748
AC009264.1	0.300915	0.172851	0.302882	0.180791	0.236883	0.241837
AC009271.1	-0.0655362	0.0693501	-0.201168	0.0683351	0.00190693	-0.0664167
AC009275.1	-0.669845	0.0360849	-0.412819	0.0350799	-0.31688	-0.18887
AC009299.3	0.508272	0.116142	0.408094	0.115961	0.312207	0.262027
AC009312.1	-0.0833653	0.0501625	-0.0686509	0.0523944	-0.0166014	-0.00812823
AC009318.1	0.271784	0.0330708	0.790859	0.0527968	0.152428	0.421828
AC009403.1	-0.312616	0.28743	-0.170678	0.313123	-0.0125931	0.0712229
AC009404.1	0.178949	0.140172	0.387787	0.141265	0.159561	0.264526
AC009435.1	0.134404	0.0957869	-0.461157	0.099433	0.115095	-0.180862
AC009478.1	0.021215	0.105718	0.0118883	0.109291	0.0634667	0.0605896
AC009495.1	0.588949	0.0790609	0.562458	0.0872603	0.334005	0.324859
AC009542.1	0.0303171	0.0478375	0.0328831	0.0467798	0.0390773	0.0398314
AC009554.1	0.171713	0.431571	0.43	0.430193	0.301642	0.430097
AC009630.1	-0.050063	0.0286966	0.234239	0.0337476	-0.0106832	0.133993
AC009654.1	0.114591	-0.00252038	0.0825026	-0.00228172	0.0560354	0.0401104
AC009690.2	-0.372674	0.379831	-0.546718	0.38657	0.00357835	-0.0800742
AC009779.2	-0.0758401	0.0862572	-0.0120533	0.0884264	0.00520857	0.0381865
AC009950.1	0.673497	0.0186972	0.425643	0.0203914	0.346097	0.223017
AC009961.1	0.597493	0.0727665	1.00645	0.0808796	0.33513	0.543667
AC009975.1	0.227622	0.649988	0.524377	0.654178	0.438805	0.589278
AC009975.2	0.486696	0.118509	-0.00310094	0.115811	0.302603	0.0563551
AC010145.1	-0.168187	0.0779638	-0.0710213	0.07649	-0.0451118	0.00273438
AC010149.1	0.23753	0.0771015	0.220316	0.0816727	0.157316	0.150994
AC010168.1	0.181245	0.171833	0.0587953	0.172715	0.176539	0.115755
AC010173.1	-0.0061294	0.0492436	-0.0361285	0.0484287	0.0215571	0.00615009
AC010175.1	-0.782434	0.186326	-0.147014	0.200019	-0.298054	0.0265027
AC010198.1	0.870587	0.0492068	0.153886	0.0506468	0.459897	0.102267
AC010226.1	-0.163386	0.0790719	-0.0313033	0.0887257	-0.0421572	0.0287112
AC010230.1	0.247687	0.175573	-0.0462591	0.184686	0.21163	0.0692132
AC010260.1	-0.202551	0.436678	-0.35809	0.431793	0.117063	0.0368514
AC010273.2	-0.00173213	0.017248	0.00537479	0.0168845	0.00775795	0.0111297
AC010280.1	-0.211639	0.0276386	-0.322017	0.0305296	-0.0920001	-0.145743
AC010343.3	0.686162	0.0665585	0.338443	0.0691093	0.37636	0.203776
AC010504.1	-0.0136258	0.190456	0.0126601	0.195734	0.088415	0.104197
AC010511.1	-0.00200088	0.0820446	-0.0833013	0.0847221	0.0400219	0.000710374
AC010519.1	-0.882301	0.037999	-0.838179	0.0410422	-0.422151	-0.398568
AC010601.1	0.405194	0.0725547	0.501751	0.073479	0.238874	0.287615
AC010618.3	0.377804	0.503601	0.262349	0.477819	0.440702	0.370084
AC010632.1	0.327126	0.148055	0.14736	0.154418	0.23759	0.150889
AC010642.2	0.0541081	0.103303	0.103525	0.100372	0.0787054	0.101948
AC010735.2	0.524989	0.0772714	0.136365	0.0815823	0.30113	0.108974
AC010737.1	-0.531159	0.0261532	1.00161	0.0273699	-0.252503	0.514492
AC010809.1	-0.403937	0.112134	-0.193876	0.111906	-0.145901	-0.0409848
AC010809.2	0.0128833	0.0904779	0.00545833	0.0924914	0.0516806	0.0489749
AC010857.1	0.150622	0.01683	0.052381	0.0226476	0.083726	0.0375143
AC010883.1	0.369517	0.0316092	0.37732	0.0294358	0.200563	0.203378
AC010884.1	0.286858	0.307746	0.238084	0.307424	0.297302	0.272754
AC010894.3	1.11704	0.934617	1.22249	0.936709	1.02583	1.0796
AC010931.3	0.183796	0.0438658	-0.150013	0.0522671	0.113831	-0.0488728
AC010967.1	-0.0759795	0.091133	-0.16555	0.0894823	0.00757675	-0.0380336
AC010976.2	0.109934	0.00430616	0.160883	0.00467087	0.0571198	0.0827769
AC010978.1	-0.0156333	0.117618	0.0293003	0.123064	0.0509925	0.0761824
AC010997.3	-0.430875	-0.121121	0.637291	-0.136737	-0.275998	0.250277
AC010997.5	0.101855	0.018387	0.0749786	0.0216119	0.0601208	0.0482953
AC011043.1	-0.616468	0.106135	0.373643	0.114428	-0.255166	0.244036
AC011092.2	-0.2701	0.310268	0.0559821	0.310953	0.0200844	0.183467
AC011139.1	0.493554	0.0080111	0.319423	0.00791283	0.250782	0.163668
AC011287.1	-6.29253	-2.00178	-2.07886	-2.07237	-4.14715	-2.07561
AC011306.1	-0.144004	0.0769123	0.171285	0.0813534	-0.0335459	0.126319
AC011369.1	-0.365682	0.065838	0.101598	0.0734833	-0.149922	0.0875408
AC011416.3	0.263861	0.0852005	0.0201905	0.0864855	0.174531	0.053338
AC011444.1	0.0385638	0.15209	-0.0221322	0.156139	0.0953271	0.0670035
AC011444.3	-0.0802191	0.0657459	-0.144681	0.0643785	-0.00723662	-0.0401515
AC011447.3	0.429926	0.283602	-0.134617	0.29669	0.356764	0.0810366
AC011450.1	0.152752	0.0324614	0.190585	0.0341631	0.0926068	0.112374
AC011472.1	-0.0072821	0.0759585	0.0165229	0.082334	0.0343382	0.0494284
AC011476.3	-1.85451	0.309499	-0.18714	0.322252	-0.772507	0.0675559
AC011483.1	-1.30252	0.0399771	-0.960076	0.0407866	-0.631271	-0.459645
AC011509.2	-0.292533	0.106323	-0.26658	0.107645	-0.0931051	-0.0794674
AC011511.2	0.0669184	0.0762136	0.0273492	0.0774873	0.071566	0.0524183
AC011586.1	0.00120691	0.0066921	-0.0092757	0.00634656	0.00394951	-0.00146457
AC011603.2	0.150614	0.142948	-0.135657	0.136751	0.146781	0.000547172
AC011815.2	0.762434	0.2314	0.651007	0.232179	0.496917	0.441593
AC011824.2	-0.238047	0.0485967	0.0246666	0.0510107	-0.0947252	0.0378387
AC011899.2	0.106962	0.00884985	0.118449	0.00860468	0.0579061	0.063527
AC011900.1	-0.28435	0.236232	-0.11599	0.254314	-0.0240589	0.069162
AC011921.1	-0.357332	0.11695	-0.470561	0.118227	-0.120191	-0.176167
AC011933.4	0.232686	0.184826	0.307207	0.190052	0.208756	0.248629
AC011990.1	-0.0124389	0.0104526	0.00652246	0.0115384	-0.000993139	0.00903041
AC011995.2	0.507306	0.00266527	0.244882	0.0017737	0.254986	0.123328
AC011997.1	0.670324	0.0483201	0.309462	0.0433743	0.359322	0.176418
AC012074.1	-0.0948521	0.0443752	-0.215791	0.0493692	-0.0252385	-0.0832108
AC012085.2	0.29035	0.0862785	0.303413	0.08467	0.188314	0.194041
AC012150.1	0.269655	0.0805553	0.230231	0.0824373	0.175105	0.156334
AC012213.1	0.3174	0.196588	-0.116382	0.214528	0.256994	0.0490731
AC012254.1	0.0885668	0.00957342	0.164268	0.0163488	0.0490701	0.0903083
AC012358.3	-0.843003	0.35106	-0.337676	0.391403	-0.245971	0.0268635
AC012363.1	-0.442277	0.194786	-0.439402	0.193324	-0.123745	-0.123039
AC012368.1	-0.243178	-0.0518642	0.178054	-0.0357004	-0.147521	0.0711766
AC012404.1	-0.084027	0.373977	-0.0312206	0.371275	0.144975	0.170027
AC012409.2	-0.280722	0.0861601	-0.403524	0.101056	-0.0972812	-0.151234
AC012414.5	0.0822589	0.230023	0.699573	0.237592	0.156141	0.468583
AC012447.1	0.1002	0.203314	-0.0175141	0.205883	0.151757	0.0941843
AC012494.1	-4.99878	0.018427	-2.72225	0.017175	-2.49018	-1.35254
AC012511.1	0.0895603	0.0407829	0.0576689	0.0378869	0.0651716	0.0477779
AC012560.1	0.274165	0.0635775	-0.795136	0.0710118	0.168871	-0.362062
AC012593.1	0.185655	-0.992199	0.0258442	-0.90582	-0.403272	-0.439988
AC012636.1	0.0134601	0.274507	0.0320811	0.272966	0.143984	0.152524
AC012645.1	-0.0385896	0.141951	-0.0359882	0.142153	0.0516805	0.0530822
AC013391.3	0.133821	0.0353303	0.205874	0.0412424	0.0845759	0.123558
AC013643.2	-0.230978	0.20135	-0.0359719	0.203213	-0.0148137	0.0836206
AC013652.1	-0.243418	0.341193	-0.691187	0.389548	0.0488875	-0.150819
AC015522.1	0.00867575	0.0854474	-0.00122837	0.0906492	0.0470616	0.0447104
AC015712.1	-0.0496379	0.11116	0.0537022	0.108903	0.030761	0.0813025
AC015712.2	0.0292261	0.251172	0.278608	0.271406	0.140199	0.275007
AC015712.4	0.286223	0.24474	0.0371712	0.24093	0.265482	0.13905
AC015802.4	0.363697	0.0656334	0.35702	0.070788	0.214665	0.213904
AC015845.2	-0.48648	0.115524	-0.205562	0.129345	-0.185478	-0.0381087
AC015849.1	0.00452488	0.139538	0.00139084	0.142958	0.0720314	0.0721746
AC015849.3	0.103601	0.114597	0.31336	0.119623	0.109099	0.216491
AC015908.2	0.0830634	-0.0128996	0.0765883	-0.00692233	0.0350819	0.034833
AC015908.3	0.0266077	0.031516	-0.0152444	0.0299289	0.0290618	0.00734225
AC015909.2	-0.0342894	0.117639	-0.0755956	0.119129	0.0416749	0.0217667
AC015923.1	-0.244902	0.36068	-0.546222	0.37529	0.0578892	-0.0854664
AC015961.2	-0.0821733	0.102073	-0.101065	0.101935	0.00995004	0.000435314
AC015971.1	0.0347583	0.0816619	0.056229	0.0850508	0.0582101	0.0706399
AC015983.2	0.430904	0.0695522	0.242814	0.0658326	0.250228	0.154323
AC015987.1	-0.0141406	-0.0157355	-0.0810484	-0.0127765	-0.0149381	-0.0469124
AC016044.1	0.0374222	0.00294918	0.0820452	0.00279816	0.0201857	0.0424217
AC016152.1	-1.17377	0.0584388	-0.19657	0.0654235	-0.557668	-0.0655731
AC016573.1	0.506557	0.0287185	0.352774	0.0272426	0.267638	0.190008
AC016576.1	0.545263	0.136893	0.147451	0.14747	0.341078	0.14746
AC016588.2	0.0937972	0.116446	0.21044	0.128713	0.105121	0.169576
AC016590.1	-1.57241	0.13651	-0.69223	0.141256	-0.717948	-0.275487
AC016597.1	-1.24683	0.727853	-0.829851	0.692715	-0.259487	-0.0685682
AC016598.1	-0.72314	-0.272235	-0.54933	-0.297288	-0.497688	-0.423309
AC016642.1	-0.423144	0.0765872	-0.414766	0.0813597	-0.173278	-0.166703
AC016687.2	0.957071	0.289162	0.488079	0.305444	0.623116	0.396761
AC016687.3	0.154088	0.10172	-0.0963316	0.105148	0.127904	0.00440845
AC016705.2	0.0254575	0.158517	-0.250188	0.169646	0.0919872	-0.0402714
AC016716.2	-0.433672	0.371268	-0.376863	0.394891	-0.0312023	0.00901437
AC016717.2	0.360141	0.183594	0.385447	0.19692	0.271868	0.291183
AC016723.1	0.247024	0.109254	0.0165313	0.111762	0.178139	0.0641466
AC016727.1	0.861752	0.118292	0.931481	0.122526	0.490022	0.527004
AC016735.1	-0.0152119	0.0526338	-0.00898257	0.0486912	0.018711	0.0198543
AC016745.1	0.0488493	0.000684615	-0.294981	0.000794009	0.024767	-0.147093
AC016766.1	-0.834837	-0.148866	-0.814678	-0.134679	-0.491852	-0.474678
AC016831.7	-0.771041	-2.10535	-0.996484	-2.13837	-1.4382	-1.56743
AC016907.2	-0.647483	0.0843533	-0.805837	0.0944433	-0.281565	-0.355697
AC016933.1	0.0746095	0.0639699	0.0290637	0.0679073	0.0692897	0.0484855
AC017083.1	0.134557	0.166194	0.140062	0.160147	0.150375	0.150105
AC017101.1	0.087903	0.313606	-0.187092	0.308467	0.200755	0.0606872
AC018362.1	1.35704	0.0731012	1.02911	0.079744	0.715071	0.554426
AC018462.1	0.0963393	0.116969	0.272818	0.120244	0.106654	0.196531
AC018467.1	-0.806775	0.167048	-0.677676	0.180615	-0.319864	-0.248531
AC018541.1	-0.810775	0.0869214	0.0768658	0.0863646	-0.361927	0.0816152
AC018557.1	0.00502769	0.164948	0.0156244	0.168701	0.084988	0.0921625
AC018616.1	-0.357878	0.0816636	0.0371996	0.0854901	-0.138107	0.0613448
AC018618.1	-0.402001	0.135249	-0.229501	0.1325	-0.133376	-0.0485006
AC018638.6	0.200585	0.097322	0.00884062	0.104206	0.148953	0.0565233
AC018638.7	-0.668204	0.184906	-0.319974	0.194532	-0.241649	-0.0627207
AC018647.1	-0.575694	-0.370403	-0.370132	-0.321579	-0.473049	-0.345856
AC018680.1	0.139951	0.156421	0.0407321	0.154906	0.148186	0.0978191
AC018682.1	-0.288885	0.143215	-0.210229	0.144334	-0.0728351	-0.0329475
AC018685.2	0.0057945	0.027924	-0.0932621	0.0305293	0.0168593	-0.0313664
AC018697.1	-0.121503	-0.0391258	0.053288	-0.0344905	-0.0803143	0.00939873
AC018730.1	-0.475545	0.00271063	-0.618076	0.00270608	-0.236417	-0.307685
AC018742.1	-0.363049	0.113823	-0.493959	0.123038	-0.124613	-0.185461
AC018754.1	0.177462	0.23105	0.233829	0.24424	0.204256	0.239035
AC018816.1	0.517585	0.0565273	0.649156	0.0703158	0.287056	0.359736
AC019068.1	-0.200679	0.0128716	0.00197832	0.0195327	-0.0939039	0.0107555
AC019117.1	0.143098	0.0395462	0.0639275	0.041155	0.0913221	0.0525412
AC019118.2	-0.112939	0.0878496	-0.364376	0.0851032	-0.0125449	-0.139636
AC019131.1	0.733266	0.157296	0.59745	0.153159	0.445281	0.375305
AC019163.1	0.564217	0.0617885	0.732768	0.0657225	0.313003	0.399245
AC019186.1	0.149856	0.128257	0.249836	0.129916	0.139057	0.189876
AC019197.1	-0.360771	0.33592	-0.247757	0.357316	-0.0124254	0.0547797
AC019205.1	0.542325	0.0723964	0.24009	0.0831693	0.307361	0.16163
AC019211.1	-0.227241	-0.635814	0.0273431	-0.678987	-0.431527	-0.325822
AC019257.1	0.0381068	0.0988138	-0.0632443	0.099183	0.0684603	0.0179693
AC019270.1	-0.400189	0.029219	-0.3348	0.0278052	-0.185485	-0.153497
AC019330.1	-0.289917	0.083266	0.0666586	0.082897	-0.103326	0.0747778
AC020558.1	0.257215	0.0914021	-0.0586619	0.0864941	0.174308	0.0139161
AC020594.1	-0.0487554	0.0905235	0.012184	0.0954392	0.0208841	0.0538116
AC020611.2	-0.228953	0.292898	-0.208041	0.292613	0.0319728	0.0422864
AC020637.1	0.0298736	0.0628812	-0.181691	0.0613915	0.0463774	-0.0601497
AC020687.1	-0.182492	0.100152	-0.395053	0.103458	-0.0411702	-0.145798
AC020703.1	0.01637	0.00643291	0.0244501	0.00689879	0.0114014	0.0156745
AC020704.1	0.0928321	0.0278258	0.203161	0.0261737	0.060329	0.114667
AC020718.1	-0.338877	0.0764725	-0.723179	0.0829528	-0.131202	-0.320113
AC020907.1	-0.64912	-0.000477581	-0.722482	-0.000467563	-0.324799	-0.361475
AC020909.2	-0.292418	0.117454	-0.1272	0.122254	-0.0874821	-0.00247321
AC020911.2	0.214359	0.144248	-0.37457	0.138171	0.179304	-0.1182
AC020916.1	-0.106723	0.0750821	-0.197809	0.0779618	-0.0158202	-0.0599238
AC021028.1	0.00458284	-0.0015307	-0.0102144	-0.00153277	0.00152607	-0.00587359
AC021054.1	-0.48949	0.100804	-0.387493	0.106015	-0.194343	-0.140739
AC021086.1	0.532867	0.138993	0.220592	0.148285	0.33593	0.184439
AC021127.1	0.486189	0.0766994	0.183769	0.0811728	0.281444	0.132471
AC021231.1	-2.52987	-0.458701	-2.17158	-0.406474	-1.49429	-1.28903
AC021351.1	-0.0483086	0.158843	-0.0517321	0.15841	0.0552674	0.0533389
AC021504.1	0.0597973	0.0715647	0.0628356	0.0743421	0.065681	0.0685889
AC021594.2	0.860205	-0.0523619	0.00192092	-0.0746691	0.403921	-0.0363741
AC021678.2	-0.155625	0.0426128	0.0435998	0.0427074	-0.0565063	0.0431536
AC021683.2	-1.38239	0.0289504	-0.0324717	0.025346	-0.676721	-0.00356286
AC021739.2	0.289505	-0.0628681	-0.00586179	-0.0675914	0.113319	-0.0367266
AC021752.1	0.864593	0.577758	1.12789	0.572968	0.721176	0.850431
AC021851.1	-0.0722358	0.0798522	-0.487838	0.0830863	0.00380817	-0.202376
AC022031.2	0.224784	0.0548275	0.123573	0.056767	0.139806	0.0901699
AC022075.1	-0.141064	0.202543	-0.295758	0.205764	0.0307396	-0.044997
AC022098.1	0.148849	0.277476	-0.132156	0.271597	0.213162	0.0697208
AC022126.1	-0.379795	0.0612058	0.0886152	0.0604127	-0.159295	0.0745139
AC022146.2	-0.643026	0.25512	-0.767183	0.24984	-0.193953	-0.258671
AC022182.1	0.0330428	0.0340419	-0.176043	0.0353174	0.0335423	-0.0703627
AC022182.2	0.290566	0.00815576	0.296569	0.00807947	0.149361	0.152324
AC022217.3	0.119824	0.0114659	0.199982	0.0145431	0.0656449	0.107262
AC022364.1	-0.0414642	0.14243	-0.0294727	0.146564	0.0504831	0.0585455
AC022395.1	0.0410295	0.118908	-0.0128734	0.118459	0.0799686	0.0527928
AC022424.1	0.238234	0.0908668	0.0692098	0.100656	0.16455	0.0849331
AC022509.2	0.258007	0.0158004	0.289104	0.0249276	0.136904	0.157016
AC022509.3	0.15517	0.00355816	0.158086	0.00341945	0.0793639	0.0807526
AC022523.1	0.216116	0.199016	0.230637	0.202394	0.207566	0.216516
AC022558.2	0.4553	0.135307	0.404369	0.141687	0.295303	0.273028
AC022601.1	-0.087881	0.0527237	-0.161493	0.0503017	-0.0175786	-0.0555956
AC022613.1	-0.00214899	0.184154	0.000320477	0.191239	0.0910023	0.0957799
AC022706.1	0.0705314	-0.00234354	0.126235	-0.00226547	0.0340939	0.061985
AC022784.1	-0.23868	0.00355614	-0.0125154	0.00336042	-0.117562	-0.00457751
AC022858.1	-0.340715	0.132192	-0.102522	0.137141	-0.104261	0.0173099
AC022874.1	-0.01083	-0.00249455	0.0343434	-0.00254634	-0.00666229	0.0158985
AC022893.1	0.856264	0.435059	0.836465	0.447297	0.645662	0.641881
AC022893.2	0.363792	0.0692776	0.447929	0.0752444	0.216535	0.261587
AC022915.2	0.00050266	0.107936	-0.000414583	0.112417	0.0542192	0.0560013
AC022916.1	-0.219559	0.0813057	-0.221167	0.0839273	-0.0691264	-0.06862
AC022973.3	-0.170384	0.0393359	-0.0584653	0.0395805	-0.065524	-0.00944243
AC023051.1	-0.0861453	0.182902	-0.17994	0.17655	0.0483784	-0.00169482
AC023355.1	0.0910688	0.0940484	0.0451604	0.0998705	0.0925586	0.0725155
AC023389.1	-0.0496845	0.158776	-0.100575	0.168234	0.0545457	0.0338295
AC023403.1	-0.236796	-0.000919177	-0.0836801	-0.000614691	-0.118857	-0.0421474
AC023421.2	0.126132	0.0744068	0.0616786	0.0776967	0.10027	0.0696876
AC023469.1	0.651567	0.0262059	-0.225005	0.0267228	0.338886	-0.0991413
AC023590.1	-1.83141	-0.0421643	-1.30767	-0.0100089	-0.936788	-0.658839
AC023632.2	0.260654	0.181143	0.143513	0.185344	0.220899	0.164428
AC023790.2	-0.0179134	0.0609633	-0.00281366	0.0657476	0.0215249	0.031467
AC023824.3	0.0596245	0.0389649	0.0645129	0.0382219	0.0492947	0.0513674
AC023886.1	-0.363408	0.140727	-0.0552017	0.147317	-0.111341	0.0460576
AC023905.1	-0.00976497	0.0701811	0.014383	0.0756446	0.0302081	0.0450138
AC024084.1	0.0040587	0.00562783	-0.115604	0.00362523	0.00484327	-0.0559895
AC024145.1	0.153919	0.231434	0.182661	0.226594	0.192677	0.204627
AC024230.1	0.359715	0.0253638	0.50273	0.0266759	0.192539	0.264703
AC024257.3	0.509831	0.0636557	0.209665	0.0656373	0.286744	0.137651
AC024337.2	0.254369	0.0208505	0.189807	0.0223905	0.13761	0.106099
AC024563.1	-0.158673	0.144644	-0.0370256	0.145943	-0.00701455	0.054459
AC024619.3	0.117615	0.0763545	0.0646865	0.0820798	0.096985	0.0733831
AC024651.1	-0.0425801	0.0214725	-0.0112053	0.0221726	-0.0105538	0.00548365
AC024901.1	0.387544	0.151233	-0.0185606	0.155155	0.269388	0.068297
AC025034.1	-0.118595	0.016763	-0.0898103	0.0370418	-0.0509159	-0.0263842
AC025043.1	-0.257818	0.160181	0.224773	0.170109	-0.0488184	0.197441
AC025048.4	0.261313	0.0927238	0.191887	0.0961455	0.177019	0.144016
AC025159.1	0.966084	0.659295	0.406405	0.688188	0.81269	0.547296
AC025164.1	0.1782	0.120032	0.113704	0.118578	0.149116	0.116141
AC025165.2	-0.0298678	0.135062	-0.0310842	0.13832	0.0525972	0.0536179
AC025171.2	0.618533	0.042721	0.388641	0.0398888	0.330627	0.214265
AC025171.4	0.125709	0.0437455	0.105969	0.0405005	0.0847273	0.0732347
AC025175.1	-0.0273956	0.0188346	-0.0114138	0.0193551	-0.00428053	0.00397066
AC025178.1	0.0751964	0.146313	-0.293274	0.138074	0.110755	-0.0776002
AC025180.1	-0.248707	0.0695018	-0.0925061	0.0775482	-0.0896024	-0.00747898
AC025244.1	0.408547	0.113403	0.156554	0.115342	0.260975	0.135948
AC025262.1	0.223755	0.168183	0.23995	0.163572	0.195969	0.201761
AC025263.1	0.129002	0.0787912	0.0988977	0.0786826	0.103896	0.0887902
AC025265.1	-0.0608493	0.173366	-0.0141787	0.178736	0.0562585	0.0822785
AC025366.1	-0.0825809	0.0549774	-0.00408457	0.0590218	-0.0138018	0.0274686
AC025465.1	-0.785725	0.0810315	-0.749154	0.0785318	-0.352347	-0.335311
AC025470.2	-0.159435	0.0842676	-0.12113	0.0909104	-0.0375836	-0.0151099
AC025539.1	-0.053638	0.0307891	-0.349911	0.0333101	-0.0114244	-0.1583
AC025569.1	0.916848	-0.0393561	-0.0445361	-0.028157	0.438746	-0.0363465
AC025580.2	0.119856	0.138042	0.133811	0.149118	0.128949	0.141464
AC025682.1	0.28508	0.342246	0.179318	0.345038	0.313663	0.262178
AC025809.1	-0.195987	-0.0709621	-0.61452	-0.0658356	-0.133475	-0.340178
AC025810.1	-1.17651	0.0298121	-0.658209	0.0271596	-0.573348	-0.315525
AC025822.2	0.182463	0.0107964	0.126217	0.0117474	0.0966296	0.0689822
AC025887.2	-0.831727	-0.254433	-0.128465	-0.267361	-0.54308	-0.197913
AC026116.1	-0.16622	0.0191654	0.0506166	0.0206292	-0.0735274	0.0356229
AC026150.1	0.0303345	0.0910597	0.0477324	0.0951629	0.0606971	0.0714476
AC026167.1	-0.0512413	0.172782	-0.0127875	0.188044	0.0607703	0.0876284
AC026202.2	-0.152357	0.305938	-0.00148183	0.302263	0.0767901	0.150391
AC026316.5	-1.15324	0.346655	-0.849618	0.355745	-0.403293	-0.246936
AC026458.2	0.00326057	0.0665409	-0.00915928	0.0648758	0.0349007	0.0278583
AC026471.1	-0.065965	0.0986616	-0.0226486	0.10156	0.0163483	0.0394557
AC026471.4	1.15114	0.159533	1.40464	0.158404	0.655335	0.781523
AC026704.1	0.278568	0.271757	0.237047	0.2815	0.275162	0.259274
AC026746.1	0.03506	0.0358019	-0.00477634	0.0332664	0.0354309	0.014245
AC026979.2	0.431834	0.121662	0.386383	0.12116	0.276748	0.253771
AC026992.1	0.116897	0.0674123	0.0776002	0.0679903	0.0921544	0.0727953
AC026992.2	0.152885	0.01311	0.0668676	0.0128027	0.0829976	0.0398351
AC027018.1	0.334938	0.310293	0.241671	0.320175	0.322616	0.280923
AC027020.2	0.227634	0.16114	0.150834	0.160735	0.194387	0.155784
AC027031.2	-0.942935	0.274592	-0.427795	0.287664	-0.334172	-0.070066
AC027097.1	0.1254	0.0504338	0.0831409	0.0523064	0.0879169	0.0677236
AC027097.2	-0.411794	0.321958	-0.398511	0.32555	-0.0449183	-0.0364806
AC027117.2	-0.619123	-0.523811	-0.765057	-0.477697	-0.571467	-0.621377
AC027130.1	-0.21101	0.0844661	-0.138227	0.0877742	-0.063272	-0.0252264
AC027288.3	-0.907341	0.191161	-0.252271	0.174387	-0.35809	-0.0389417
AC027290.1	-0.137143	0.0141961	0.0556493	0.0143893	-0.0614733	0.0350193
AC027312.1	-0.106466	0.0252874	-0.0833125	0.0245788	-0.0405894	-0.0293668
AC027644.3	0.51518	0.0531138	0.486831	0.0598047	0.284147	0.273318
AC027682.4	-0.25619	0.16033	-0.318357	0.159896	-0.0479303	-0.0792303
AC027682.6	-0.0168922	0.0513504	-0.044597	0.056802	0.0172291	0.00610248
AC027698.1	-0.0885151	0.0432241	-0.0756152	0.0482694	-0.0226455	-0.0136729
AC027801.1	-0.40851	0.0968051	0.127497	0.0939044	-0.155852	0.110701
AC034102.5	-0.246589	0.118381	-0.327602	0.122198	-0.0641043	-0.102702
AC034114.2	-0.154261	0.0843587	-0.164103	0.0887271	-0.0349512	-0.0376879
AC034195.1	-2.04878	-0.165096	-1.4712	-0.160192	-1.10694	-0.815695
AC034206.1	-0.363866	0.0059904	-0.295649	0.00636595	-0.178938	-0.144642
AC034226.1	-0.23861	0.0442245	-0.0623872	0.0427579	-0.0971926	-0.00981465
AC036108.1	-0.260109	0.208485	0.251023	0.216015	-0.0258122	0.233519
AC036108.3	0.00106906	0.137088	0.00111763	0.137352	0.0690787	0.0692349
AC036176.1	0.378506	0.248819	0.433318	0.247347	0.313662	0.340333
AC036214.1	0.0210795	0.147466	-0.00167667	0.152864	0.0842727	0.0755939
AC037441.1	-0.0382987	0.0295823	-0.00882806	0.0332266	-0.00435821	0.0121993
AC037486.1	-0.0790205	0.0729893	-0.0552434	0.0760841	-0.00301559	0.0104203
AC040173.1	0.568958	0.0564376	0.182659	0.0522239	0.312698	0.117441
AC040934.1	-0.0259718	0.265645	0.0121444	0.268641	0.119837	0.140393
AC040970.1	-0.0292269	0.0346398	-0.029053	0.0338036	0.00270642	0.00237529
AC044781.1	-0.17463	0.120264	-0.215742	0.133349	-0.0271833	-0.0411962
AC044839.1	0.175921	0.0133109	0.117103	0.0144001	0.094616	0.0657516
AC046130.2	0.0692719	0.149509	0.0191009	0.157589	0.10939	0.0883449
AC046168.2	0.0055641	0.0986387	0.0388846	0.0974821	0.0521014	0.0681834
AC046195.1	-0.768445	-0.0716632	-0.371391	-0.0758157	-0.420054	-0.223603
AC046195.2	-0.385781	-0.0230336	-0.178736	-0.0197121	-0.204407	-0.0992241
AC048341.1	-1.06789	-0.0898763	-0.735367	-0.0781795	-0.578883	-0.406773
AC048382.5	-0.339136	-0.0126977	-0.282473	-0.00719995	-0.175917	-0.144837
AC051619.5	-0.952875	0.239594	-0.0860065	0.242788	-0.356641	0.0783907
AC053503.1	0.00917767	0.0436788	0.0941553	0.0451856	0.0264282	0.0696705
AC055855.1	-0.00215797	0.105857	0.00661443	0.113928	0.0518495	0.0602713
AC055855.2	-0.312922	0.133562	-0.15772	0.140985	-0.08968	-0.00836756
AC055874.1	-0.0445128	-0.00236196	-0.0351968	-0.00334514	-0.0234374	-0.019271
AC058791.1	-0.84424	0.227013	-0.17154	0.230883	-0.308613	0.0296715
AC060234.1	-0.0766479	0.0210397	-0.0856493	0.0234117	-0.0278041	-0.0311188
AC060765.1	-0.00827595	0.0926376	-0.157085	0.0923849	0.0421808	-0.03235
AC060780.1	0.141372	0.00608512	-0.102019	0.00600109	0.0737285	-0.048009
AC060809.1	0.688858	0.39489	0.0653945	0.418575	0.541874	0.241985
AC061961.1	-0.109671	0.0220329	0.12697	0.0229548	-0.0438191	0.0749622
AC062021.1	-0.0255137	0.100695	0.597396	0.103989	0.0375907	0.350692
AC062028.1	-1.17521	-0.20947	-0.217214	-0.2356	-0.692338	-0.226407
AC063919.1	0.306775	0.0481593	0.0250488	0.0451258	0.177467	0.0350873
AC063944.1	-0.444697	0.215286	-0.419731	0.232005	-0.114706	-0.0938629
AC063979.2	0.194811	0.195545	0.216275	0.203633	0.195178	0.209954
AC064807.1	0.0438369	-0.0304013	0.413005	-0.0181553	0.00671781	0.197425
AC064834.1	-0.0391783	0.0265328	-0.0407909	0.0308811	-0.00632274	-0.00495493
AC066613.2	-0.202316	-0.0531115	0.577221	-0.0272001	-0.127714	0.27501
AC067773.1	-0.0527286	0.0258994	0.154375	0.0278329	-0.0134146	0.0911041
AC067956.1	-0.244825	-0.955765	-0.067079	-1.01419	-0.600295	-0.540634
AC068025.1	-0.502087	0.0745843	-0.339778	0.0829456	-0.213751	-0.128416
AC068025.2	0.0860551	-0.0320136	0.13034	-0.0176898	0.0270207	0.0563248
AC068051.1	0.364958	0.174444	0.474605	0.183311	0.269701	0.328958
AC068205.1	-0.986295	0.316944	-0.735186	0.328416	-0.334676	-0.203385
AC068234.2	-0.157202	0.0903399	-0.083046	0.0942658	-0.0334312	0.00560989
AC068282.1	-0.853966	0.0393916	-0.568993	0.0412165	-0.407287	-0.263888
AC068305.2	-0.181128	0.071472	-0.363225	0.0708807	-0.054828	-0.146172
AC068389.1	0.270516	0.0030352	0.420605	0.00287785	0.136776	0.211742
AC068446.2	0.416475	0.208324	0.388044	0.221079	0.3124	0.304561
AC068473.1	-0.224682	0.134207	-0.231491	0.138848	-0.0452374	-0.0463214
AC068489.1	0.00716751	0.00255497	-0.29808	0.00345729	0.00486124	-0.147311
AC068533.3	-0.13087	0.0568253	-0.276261	0.063098	-0.0370221	-0.106582
AC068631.1	0.136822	0.0953638	0.166008	0.104044	0.116093	0.135026
AC068633.1	-1.28652	0.0934258	-0.754518	0.0967231	-0.59655	-0.328898
AC068643.1	0.0457389	0.0851768	-0.159036	0.0901346	0.0654579	-0.0344505
AC068658.1	0.387179	0.125442	0.235046	0.131605	0.25631	0.183325
AC068722.1	0.0101948	0.278613	-0.0101701	0.287466	0.144404	0.138648
AC068724.3	-0.238263	0.34183	0.050636	0.357742	0.0517834	0.204189
AC068759.1	-0.267308	0.0448985	-0.0700047	0.0452198	-0.111205	-0.0123925
AC068875.1	-0.0475956	-0.11516	-0.141009	-0.102443	-0.0813777	-0.121726
AC068888.1	0.504943	0.151094	0.553601	0.157827	0.328019	0.355714
AC069120.1	0.80238	0.0743139	0.412058	0.0727341	0.438347	0.242396
AC069133.1	0.757449	0.15024	-0.0838496	0.154651	0.453844	0.0354005
AC069228.1	-0.214524	0.501476	-0.241718	0.544745	0.143476	0.151513
AC069272.1	0.111752	0.110393	0.10438	0.11014	0.111073	0.10726
AC069277.1	0.626141	0.110028	0.454959	0.111864	0.368085	0.283411
AC069287.1	0.112566	0.105192	0.0771301	0.110125	0.108879	0.0936274
AC069287.3	-0.313409	0.286299	-0.494252	0.298227	-0.013555	-0.0980124
AC069437.1	0.42839	0.243921	0.735352	0.257585	0.336155	0.496468
AC069549.1	0.130579	0.0374528	0.084029	0.0354158	0.084016	0.0597224
AC072022.1	0.0533888	0.0836468	0.0187033	0.0815432	0.0685178	0.0501232
AC072062.1	-0.232338	0.101053	-0.248456	0.106704	-0.0656426	-0.0708757
AC073050.1	-0.259264	-0.662493	-0.163143	-0.627054	-0.460878	-0.395098
AC073115.1	0.185551	-0.0026574	0.170681	-0.00271229	0.0914467	0.0839845
AC073167.1	-0.531268	0.218684	0.0553388	0.238173	-0.156292	0.146756
AC073263.1	-0.138438	0.0161516	0.0519562	0.0155055	-0.0611431	0.0337308
AC073316.1	0.403903	-0.017952	0.50356	-0.0167709	0.192976	0.243394
AC073316.3	0.561199	0.0584521	0.642962	0.0588214	0.309826	0.350892
AC073332.1	0.281028	0.0781141	0.0240786	0.0833013	0.179571	0.0536899
AC073342.1	-0.120408	0.100051	-0.0959609	0.107419	-0.0101784	0.0057288
AC073342.2	0.0508158	0.016831	0.0130439	0.0158323	0.0338234	0.0144381
AC073343.2	1.09655	0.59221	0.507765	0.607157	0.844381	0.557461
AC073365.1	0.128028	-0.26499	-0.0308693	-0.267142	-0.068481	-0.149006
AC073389.2	-1.3487	0.109146	-0.699017	0.106981	-0.619777	-0.296018
AC073525.1	-0.034815	0.0232981	0.0111594	0.0258577	-0.00575846	0.0185086
AC073529.1	0.0657077	0.0988045	0.00101878	0.109104	0.0822561	0.0550615
AC073530.1	-0.000680843	0.00779194	-0.0401907	0.00810181	0.00355555	-0.0160444
AC073569.2	-0.196185	0.0525941	-0.218097	0.0622912	-0.0717953	-0.0779031
AC073578.1	0.0802535	0.0083275	-0.298586	0.00994049	0.0442905	-0.144323
AC073578.2	0.269946	-0.151971	-0.0917984	-0.17113	0.0589872	-0.131464
AC073842.1	0.0566923	0.119393	0.0313318	0.126724	0.0880427	0.079028
AC073842.2	-0.279856	0.100821	-0.235314	0.103722	-0.0895178	-0.0657962
AC073848.1	-0.000458075	0.0300689	-0.0198204	0.0295148	0.0148054	0.00484724
AC073878.1	-1.42323	0.0633426	-1.06443	0.0683757	-0.679943	-0.498029
AC073896.2	-0.162585	0.0764879	-0.146245	0.0758164	-0.0430485	-0.0352144
AC073941.1	-0.0322416	0.04527	-0.028146	0.0612529	0.00651419	0.0165534
AC073957.3	-0.2874	0.0680042	-0.260955	0.0753328	-0.109698	-0.0928109
AC074032.1	0.627604	0.209245	0.627686	0.189761	0.418424	0.408723
AC074117.1	0.524526	0.305202	0.670296	0.294149	0.414864	0.482223
AC074286.1	-0.0713694	0.0383431	-0.536506	0.0494373	-0.0165131	-0.243534
AC074351.1	-0.104336	0.129277	-0.155811	0.129941	0.01247	-0.0129353
AC078778.1	0.0476958	0.0557364	-0.111326	0.0567411	0.0517161	-0.0272922
AC078785.1	-0.273216	-0.00352635	-0.0563003	-0.0204651	-0.138371	-0.0383827
AC078842.2	-0.00275153	0.0417632	-0.00793146	0.0387935	0.0195058	0.015431
AC078845.1	-0.187467	0.186745	-0.278835	0.185791	-0.000361218	-0.0465219
AC078846.1	0.0402909	0.051561	0.28952	0.0624697	0.045926	0.175995
AC078881.1	-0.665264	-0.186217	-1.1123	-0.138831	-0.425741	-0.625564
AC078883.1	0.0521957	0.231977	0.0689844	0.233096	0.142086	0.15104
AC078909.1	-0.0883718	0.120227	-0.0351497	0.119222	0.0159276	0.0420361
AC078923.1	1.39932	0.0623661	0.514259	0.0663686	0.730843	0.290314
AC078980.1	0.488635	0.137678	0.0558789	0.137759	0.313156	0.0968189
AC079015.1	0.36255	-0.0501237	0.339512	-0.0450445	0.156213	0.147234
AC079089.1	-0.107019	0.248211	0.316164	0.251329	0.070596	0.283746
AC079117.1	0.179696	0.142895	-0.051468	0.150516	0.161296	0.049524
AC079145.1	-0.053338	0.0656302	-0.063395	0.0645003	0.00614613	0.000552656
AC079154.1	0.504585	0.0350302	0.266324	0.0426128	0.269807	0.154468
AC079193.2	0.591743	0.0230612	0.440195	0.0300691	0.307402	0.235132
AC079209.1	0.03348	0.000960591	0.143081	0.00132153	0.0172203	0.0722014
AC079209.2	0.0606882	0.00253556	0.0630824	0.00229806	0.0316119	0.0326902
AC079296.1	-0.781938	0.0310647	-0.100018	0.0251733	-0.375436	-0.0374224
AC079298.3	0.67483	-0.0114648	-0.0658964	-0.00148952	0.331683	-0.033693
AC079305.3	0.647455	0.226125	0.423028	0.228815	0.43679	0.325921
AC079313.2	-0.229897	0.0399266	-0.110794	0.0439068	-0.0949851	-0.0334437
AC079336.4	-0.20777	0.113341	-0.0700695	0.108065	-0.0472143	0.0189976
AC079340.1	-0.0322005	0.048312	-0.038031	0.0443725	0.00805575	0.00317074
AC079380.1	1.42009	0.10043	0.0355884	0.106773	0.760258	0.0711806
AC079385.1	0.580436	0.0836442	0.14518	0.0695729	0.33204	0.107376
AC079447.1	0.25957	-0.354819	0.249146	-0.375881	-0.0476241	-0.0633678
AC079465.1	-0.384798	0.0680213	-0.393408	0.0695234	-0.158388	-0.161943
AC079630.1	-0.045086	0.13724	-0.00344605	0.145404	0.0460769	0.0709789
AC079760.1	-0.974767	-0.455194	-1.01525	-0.455055	-0.714981	-0.735151
AC079760.2	0.12836	0.104884	0.0788494	0.110165	0.116622	0.0945071
AC079790.1	0.0298377	0.0523328	0.0550717	0.0521255	0.0410852	0.0535986
AC079793.1	-0.0793211	0.0352941	0.293612	0.0402678	-0.0220135	0.16694
AC079807.1	-0.00223342	0.128088	-0.0013282	0.128204	0.0629271	0.0634377
AC079921.1	0.0620956	0.0410699	0.455536	0.0408486	0.0515827	0.248192
AC079950.1	0.849081	-0.0367169	0.55928	-0.0372586	0.406182	0.261011
AC080162.1	-0.539604	0.114491	-0.298906	0.116035	-0.212556	-0.0914358
AC082651.1	0.186165	0.149785	0.0613531	0.137419	0.167975	0.0993859
AC083798.2	-0.691723	0.213034	-0.263146	0.214732	-0.239345	-0.0242069
AC083837.1	0.590627	0.00255277	0.1824	0.00251164	0.29659	0.0924558
AC083843.3	-0.0225162	0.179918	0.2763	0.187258	0.0787011	0.231779
AC083906.3	-0.0434371	0.058422	0.0836272	0.0566521	0.00749248	0.0701396
AC083949.1	-0.0857872	0.0722368	-0.112715	0.0704108	-0.00677519	-0.0211521
AC084064.1	-0.174094	0.00300086	-0.180428	0.00314069	-0.0855468	-0.0886435
AC084125.4	-0.0424883	0.0355157	-0.0154257	0.0399061	-0.00348628	0.0122402
AC084357.2	-0.680835	0.0181948	0.355862	0.0164753	-0.33132	0.186169
AC084361.1	-0.296516	0.0766181	-0.0418022	0.0797558	-0.109949	0.0189768
AC084816.1	1.90795	0.0674047	1.24002	0.071494	0.987677	0.655756
AC087273.2	-0.26714	0.00549045	-0.33969	0.0052286	-0.130825	-0.167231
AC087280.2	0.235425	-0.456315	-0.0833062	-0.496535	-0.110445	-0.28992
AC087286.2	-0.0411423	0.12964	0.0886397	0.131817	0.0442487	0.110228
AC087294.1	0.0223911	0.265575	0.0876328	0.263421	0.143983	0.175527
AC087379.2	0.262456	0.0137149	0.0879053	0.01321	0.138085	0.0505576
AC087386.1	1.6724	0.512211	0.280589	0.517863	1.0923	0.399226
AC087457.1	0.17063	0.126305	-0.26001	0.135187	0.148468	-0.0624119
AC087473.1	-0.341292	-0.00299993	-0.142779	0.00776397	-0.172146	-0.0675077
AC087477.2	-0.198786	-0.0338126	-0.335074	-0.0296707	-0.116299	-0.182372
AC087482.1	0.0406404	0.191841	0.000822416	0.190298	0.116241	0.0955601
AC087500.1	0.683922	-0.0181707	0.241521	-0.0588708	0.332875	0.0913249
AC087516.2	-0.0389062	0.00149546	-0.046671	0.00179824	-0.0187054	-0.0224364
AC087564.1	-0.560612	-0.52439	-0.643759	-0.467912	-0.542501	-0.555835
AC087623.1	-0.0856847	0.00455442	-0.0622317	0.00465156	-0.0405652	-0.0287901
AC087627.1	0.676145	0.0041126	0.318375	0.00440563	0.340129	0.16139
AC087664.1	0.00555696	0.00167886	0.00561926	0.00171682	0.00361791	0.00366804
AC087672.2	0.120249	0.134509	0.0672149	0.13652	0.127379	0.101868
AC087741.1	-0.0605852	0.115305	0.0770507	0.126992	0.0273602	0.102021
AC087855.2	-0.212187	0.0313244	-0.127095	0.0334629	-0.0904315	-0.046816
AC087857.1	-0.118531	0.126509	-0.00358152	0.135597	0.00398891	0.066008
AC090114.2	-0.0392474	0.0440546	-0.309795	0.0419524	0.00240361	-0.133921
AC090115.1	0.0147414	-0.0200598	0.206138	-0.0315589	-0.00265916	0.0872895
AC090125.1	0.269395	0.0919518	0.154918	0.0986392	0.180674	0.126779
AC090138.1	-0.00151209	0.0315821	0.00329443	0.0357755	0.015035	0.019535
AC090152.1	0.0611842	0.162889	-0.00891178	0.170097	0.112037	0.0805925
AC090204.1	1.72456	0.0697157	1.14151	0.0751444	0.897138	0.608328
AC090360.1	-0.329929	0.128733	-0.126415	0.127458	-0.100598	0.000521696
AC090403.1	-0.273108	0.0876219	-0.397736	0.0906612	-0.0927429	-0.153537
AC090518.1	1.42234	0.386326	0.594876	0.376398	0.904331	0.485637
AC090531.1	-0.141098	0.143256	-0.0225052	0.15775	0.00107893	0.0676225
AC090559.1	0.255617	0.0669917	0.230879	0.0714836	0.161304	0.151181
AC090578.1	1.0133	-0.00236245	0.0699718	-0.00219187	0.50547	0.03389
AC090579.1	-0.417093	0.199317	-0.452478	0.200374	-0.108888	-0.126052
AC090621.1	-0.0384071	0.00578511	-0.0517349	0.0056855	-0.016311	-0.0230247
AC090625.2	-0.0688395	0.00278993	-0.0725929	0.00309373	-0.0330248	-0.0347496
AC090630.1	1.22936	0.0246095	1.01399	0.0416172	0.626985	0.527803
AC090692.1	0.0872005	0.0259904	-0.257929	0.0236662	0.0565955	-0.117131
AC090709.1	0.589558	0.519563	-0.157567	0.526766	0.55456	0.1846
AC090772.3	0.337924	0.0824303	-0.00203178	0.0839743	0.210177	0.0409713
AC090825.1	-2.46543	0.0854896	-2.12879	0.0990799	-1.18997	-1.01485
AC090844.2	-0.394499	0.160621	-0.279511	0.16114	-0.116939	-0.0591856
AC090907.2	-0.583907	0.0753601	0.105587	0.0753367	-0.254274	0.0904616
AC090912.1	-0.26681	0.0707824	-0.269568	0.0752083	-0.0980136	-0.0971798
AC090921.1	0.318074	0.139014	0.178805	0.147521	0.228544	0.163163
AC090993.1	-0.336343	0.0576719	-0.3696	0.0647934	-0.139335	-0.152403
AC091045.1	0.0734288	0.0937765	0.0489696	0.0980025	0.0836027	0.073486
AC091057.2	0.151849	0.10943	0.0994689	0.110188	0.13064	0.104828
AC091078.1	0.732454	-0.11657	-0.0727459	-0.119338	0.307942	-0.0960422
AC091133.1	-0.138791	0.228643	-0.132395	0.229229	0.0449261	0.0484167
AC091138.1	0.300271	0.301932	0.414845	0.30429	0.301101	0.359567
AC091180.2	0.0235246	0.279541	0.0967532	0.27211	0.151533	0.184432
AC091180.5	0.767208	0.302292	0.757845	0.296555	0.53475	0.5272
AC091212.1	-0.00127277	0.0805725	0.0340388	0.0908453	0.0396498	0.0624421
AC091563.1	0.705643	0.194829	0.251315	0.198753	0.450236	0.225034
AC091564.5	-0.197703	0.00538374	-0.0301663	0.00575827	-0.0961595	-0.012204
AC091826.2	0.304279	-0.56726	-0.133123	-0.529023	-0.13149	-0.331073
AC091885.2	-1.28025	0.294368	-0.896804	0.304112	-0.49294	-0.296346
AC091946.1	0.367187	0.230105	0.258533	0.246266	0.298646	0.2524
AC092100.1	-0.0263756	0.0819831	-0.0405573	0.086181	0.0278037	0.0228118
AC092111.1	0.0383542	-0.318774	0.46814	-0.297898	-0.14021	0.0851207
AC092114.1	0.0383888	-0.00179058	0.145849	-0.00116151	0.0182991	0.0723437
AC092115.3	-0.277301	0.13282	-0.253573	0.125295	-0.0722405	-0.0641391
AC092123.1	0.0311386	0.0741964	0.10266	0.0759475	0.0526675	0.0893038
AC092131.1	0.047798	-0.167549	-0.0811495	-0.197181	-0.0598757	-0.139165
AC092142.1	0.282187	0.129779	0.000327137	0.133292	0.205983	0.0668096
AC092155.1	-0.265434	0.0450357	-0.244008	0.0471993	-0.110199	-0.0984045
AC092162.2	-0.0472466	0.0605796	-0.0419202	0.0636446	0.00666649	0.0108622
AC092164.1	-1.06534	0.120802	-0.993891	0.11723	-0.472267	-0.438331
AC092171.4	0.135842	0.196533	0.0362966	0.196696	0.166187	0.116496
AC092287.1	-0.145812	0.0207411	-0.0183816	0.0215459	-0.0625354	0.00158214
AC092335.1	-0.13504	0.0786349	-0.137207	0.0851589	-0.0282023	-0.026024
AC092338.2	0.196087	0.108716	0.22107	0.115263	0.152402	0.168166
AC092376.1	0.0540558	0.0604369	-0.0052853	0.0595659	0.0572463	0.0271403
AC092376.2	0.212659	0.0353793	0.496504	0.0397701	0.124019	0.268137
AC092384.1	0.317355	0.0359362	0.37029	0.0359864	0.176646	0.203138
AC092422.1	-0.906883	0.122039	-0.367745	0.129948	-0.392422	-0.118899
AC092431.1	0.198505	0.0438785	0.199218	0.0409041	0.121192	0.120061
AC092535.4	1.17147	-0.00207874	0.402523	-0.00212261	0.584694	0.2002
AC092546.1	0.77825	-0.00325534	0.511673	-0.00225696	0.387497	0.254708
AC092567.1	0.0091828	0.153632	0.00841971	0.159517	0.0814075	0.0839681
AC092574.2	-0.27668	0.0880287	-0.332385	0.0915634	-0.0943259	-0.120411
AC092620.1	0.108591	0.0479346	0.0665227	0.0526403	0.0782625	0.0595815
AC092650.1	-0.752893	0.0770295	-0.622856	0.0815362	-0.337932	-0.27066
AC092652.1	-0.537911	0.0711746	0.313421	0.0782713	-0.233368	0.195846
AC092652.2	-0.485173	0.148393	0.820376	0.156874	-0.16839	0.488625
AC092666.1	0.00896468	0.0839463	0.0296751	0.0894975	0.0464555	0.0595863
AC092683.1	0.108963	-1.64503	0.403159	-1.72965	-0.768035	-0.663248
AC092683.2	-0.116683	0.0918739	-0.0274823	0.0913468	-0.0124047	0.0319322
AC092691.1	-1.93199	-0.943644	-1.79783	-0.950923	-1.43782	-1.37438
AC092720.1	0.195591	0.0853777	0.134293	0.085244	0.140485	0.109768
AC092802.1	-0.0718454	0.279143	0.189988	0.276549	0.103649	0.233268
AC092803.2	-0.0550577	0.123171	-0.0321288	0.118478	0.0340569	0.0431745
AC092810.3	-0.0560295	0.00120868	0.00136707	0.00182701	-0.0274104	0.00159704
AC092813.1	0.0884925	0.156787	0.598372	0.163909	0.12264	0.381141
AC092835.1	0.58683	0.446142	0.351371	0.463684	0.516486	0.407527
AC092839.1	0.0743399	0.22947	-0.0274332	0.229969	0.151905	0.101268
AC092910.3	0.589647	0.307078	0.347137	0.320241	0.448363	0.333689
AC092957.1	-0.270388	0.0253288	-0.212902	0.0390739	-0.12253	-0.0869139
AC092958.1	-0.439084	0.0480412	-0.328252	0.0731206	-0.195521	-0.127566
AC093110.1	-0.473775	0.0755823	-0.468873	0.0789224	-0.199097	-0.194975
AC093151.3	-0.247771	0.128235	-0.472783	0.130448	-0.059768	-0.171168
AC093157.1	0.69089	0.145098	0.896995	0.151296	0.417994	0.524146
AC093206.1	-0.0454896	0.106081	-0.185168	0.113148	0.0302957	-0.0360098
AC093227.1	0.437295	0.192518	0.418753	0.199594	0.314906	0.309174
AC093249.2	-0.230233	0.102561	-0.235051	0.102654	-0.0638361	-0.0661983
AC093274.1	-0.14094	0.144233	-0.0925592	0.138616	0.00164637	0.0230286
AC093297.2	0.378792	0.315751	0.0734566	0.318608	0.347271	0.196032
AC093305.1	-0.329469	0.11536	-0.404223	0.115745	-0.107055	-0.144239
AC093330.1	-0.616879	0.0968841	-0.412594	0.0960071	-0.259998	-0.158294
AC093334.1	-0.466598	0.0417037	-0.442071	0.0466284	-0.212447	-0.197721
AC093459.1	-0.00618975	0.0634209	0.00588304	0.0662047	0.0286156	0.0360439
AC093512.2	1.66196	0.0275224	1.46154	0.0298289	0.84474	0.745685
AC093523.1	-0.0930754	0.138905	-0.533368	0.147327	0.0229148	-0.19302
AC093525.4	0.828276	0.098549	0.761538	0.0922387	0.463413	0.426888
AC093525.7	0.171823	0.106449	0.190547	0.112285	0.139136	0.151416
AC093535.1	-0.548744	0.0472511	-0.455989	0.0439636	-0.250746	-0.206013
AC093607.1	0.313637	-0.771101	0.246901	-0.82231	-0.228732	-0.287705
AC093627.3	0.255401	0.0906378	0.17677	0.0953155	0.173019	0.136043
AC093655.1	0.143943	0.0843842	0.159556	0.0852701	0.114163	0.122413
AC093801.1	-0.0092631	0.127622	0.00878392	0.133114	0.0591797	0.0709488
AC093821.1	0.0639396	0.00181243	0.0572694	0.00218286	0.032876	0.0297261
AC093843.1	-0.744355	0.0457066	0.0205684	0.0511125	-0.349324	0.0358404
AC093879.1	0.997402	0.470937	1.12583	0.490538	0.734169	0.808184
AC093895.1	-0.165995	0.12547	-0.313556	0.125785	-0.0202624	-0.0938856
AC095050.1	0.279911	0.0579249	0.0032583	0.0612467	0.168918	0.0322525
AC095060.1	0.129189	0.149823	0.178014	0.15871	0.139506	0.168362
AC096564.1	0.339905	-0.0564346	0.0352012	-0.0221319	0.141735	0.00653465
AC096570.1	0.335028	0.0104078	-0.179531	0.0114179	0.172718	-0.0840566
AC096576.2	-0.107495	0.084951	-0.213529	0.09422	-0.0112721	-0.0596546
AC096576.3	0.023442	0.0969456	-0.261738	0.099834	0.0601938	-0.0809518
AC096577.1	0.511092	0.0653922	0.266941	0.0695448	0.288242	0.168243
AC096639.1	-0.0356821	0.0374415	-0.0535992	0.0423481	0.000879663	-0.00562554
AC096667.1	0.0276392	0.0793865	0.034151	0.0840034	0.0535128	0.0590772
AC096677.1	0.096803	0.467519	0.152491	0.444895	0.282161	0.298693
AC096711.2	-0.816276	0.0999678	-0.634375	0.0648941	-0.358154	-0.284741
AC096719.1	0.19295	0.2152	0.0061434	0.22225	0.204075	0.114197
AC096759.1	-0.0413078	0.107	-0.0271432	0.112397	0.0328463	0.0426271
AC097460.1	0.819488	0.207264	0.175586	0.211541	0.513376	0.193563
AC097467.3	0.511916	0.0925816	0.136934	0.0911962	0.302249	0.114065
AC097480.1	0.169559	0.0641248	0.1021	0.0618035	0.116842	0.081952
AC097487.1	0.315196	0.143214	0.157667	0.154034	0.229205	0.155851
AC097512.1	0.314759	0.0789711	0.153406	0.0861504	0.196865	0.119778
AC097515.1	1.31572	0.0774987	0.0601624	0.0793952	0.696611	0.0697788
AC097534.1	0.0720633	0.12496	0.100596	0.132906	0.0985117	0.116751
AC097534.2	1.42241	0.325835	1.41714	0.326859	0.874122	0.872001
AC097634.3	0.802054	0.183724	0.561481	0.189165	0.492889	0.375323
AC097658.2	-0.133094	0.0933821	-0.13397	0.0900378	-0.0198559	-0.021966
AC097662.1	0.124149	0.258553	-0.0913472	0.265696	0.191351	0.0871743
AC097713.1	0.237264	0.0277437	0.159821	0.031194	0.132504	0.0955074
AC098617.1	-0.686883	0.0707351	-0.50075	0.0944216	-0.308074	-0.203164
AC098679.1	-0.0157566	0.0130082	-0.0294293	0.0133036	-0.00137417	-0.00806285
AC098829.1	-0.653371	0.191669	-0.783284	0.204294	-0.230851	-0.289495
AC098851.1	0.173368	0.0205311	0.156319	0.0191781	0.0969496	0.0877487
AC099329.1	-0.551028	0.0310119	-0.607861	0.0313824	-0.260008	-0.288239
AC099489.1	-1.18473	0.0391902	-1.25024	0.0404202	-0.572769	-0.604909
AC099518.1	0.38086	0.0885011	0.445933	0.0899395	0.23468	0.267936
AC099520.1	0.892968	0.142528	0.757593	0.144795	0.517748	0.451194
AC099560.1	0.202894	0.0123276	0.303916	0.0129972	0.107611	0.158457
AC099753.1	-0.00401039	0.118555	0.00426747	0.125255	0.0572723	0.0647612
AC099754.1	-0.0531815	0.0264429	-0.0563349	0.0251663	-0.0133693	-0.0155843
AC099778.1	0.32716	0.201051	0.261926	0.198884	0.264106	0.230405
AC099788.1	-0.0843789	0.130157	-0.21495	0.136727	0.0228888	-0.0391114
AC099791.2	0.286384	0.0828431	0.351835	0.0878176	0.184614	0.219826
AC099792.1	-0.0791208	-0.0325502	-0.468589	-0.00855596	-0.0558355	-0.238572
AC099850.1	1.32182	0.149717	0.846591	0.157955	0.735766	0.502273
AC100786.1	0.167759	0.126252	0.0591307	0.118812	0.147005	0.0889716
AC100793.2	-0.624589	0.0734442	-0.388445	0.0770787	-0.275572	-0.155683
AC100801.1	-1.39192	0.0920096	-0.995009	0.08853	-0.649955	-0.453239
AC100810.1	0.445146	0.0150381	0.439239	0.0180138	0.230092	0.228627
AC100839.2	0.0791333	0.0128035	0.082311	0.0136624	0.0459684	0.0479867
AC100849.1	0.945118	0.11504	0.732554	0.118633	0.530079	0.425593
AC100858.3	-0.0500743	-0.000280659	-0.277321	0.0020503	-0.0251775	-0.137635
AC103591.3	0.441261	0.0585849	0.476619	0.0556541	0.249923	0.266137
AC103691.1	0.0698642	0.0739948	0.0465999	0.0754148	0.0719295	0.0610074
AC103706.1	0.0558348	0.0823802	-0.0743141	0.0867224	0.0691075	0.00620417
AC103719.1	-0.0666832	-0.00905639	-0.194346	-0.00793275	-0.0378698	-0.101139
AC103726.2	-0.0238722	-0.0102111	-0.0194186	-0.00859894	-0.0170417	-0.0140088
AC103770.1	0.611203	0.236412	0.354091	0.230781	0.423807	0.292436
AC103808.2	-0.0856955	0.0221717	-0.235241	0.025043	-0.0317619	-0.105099
AC103810.2	-2.6366	0.286352	-0.601479	0.289525	-1.17512	-0.155977
AC103855.3	0.670723	0.0960733	0.369544	0.109352	0.383398	0.239448
AC103876.1	0.00484297	0.175685	-0.10578	0.179735	0.0902641	0.0369774
AC103923.1	0.0886123	0.281019	-0.115627	0.286106	0.184815	0.0852396
AC103974.1	0.082633	0.0832333	0.295306	0.0913155	0.0829331	0.193311
AC104009.1	0.0354784	0.133402	0.010327	0.139565	0.0844403	0.074946
AC104035.1	-0.119896	0.0651711	-0.155252	0.0597085	-0.0273624	-0.0477719
AC104041.1	-0.0785752	0.211116	0.538536	0.216603	0.0662706	0.377569
AC104051.1	-0.237743	0.0550816	0.157708	0.0595372	-0.0913309	0.108623
AC104088.1	-0.396469	0.203218	-0.577821	0.209917	-0.0966257	-0.183952
AC104117.3	0.357119	-0.0349971	-0.0171306	-0.0341579	0.161061	-0.0256442
AC104123.1	0.792474	-0.0409402	0.815984	-0.0605778	0.375767	0.377703
AC104129.1	-0.0279994	0.0046301	-0.0464859	0.00490657	-0.0116846	-0.0207897
AC104170.1	0.239976	0.111836	0.156664	0.114597	0.175906	0.135631
AC104248.1	0.557785	0.188437	0.278099	0.197962	0.373111	0.238031
AC104365.1	7.14137e-05	0.122483	-0.000972712	0.129047	0.0612773	0.0640372
AC104417.2	-0.0429788	0.0594169	-0.0251123	0.0548254	0.00821903	0.0148566
AC104461.1	0.144267	0.21615	0.15874	0.217155	0.180209	0.187947
AC104574.2	0.131679	0.299852	0.237593	0.303855	0.215765	0.270724
AC104596.1	-1.25061	-0.224374	-1.02153	-0.20186	-0.737493	-0.611696
AC104695.2	0.000452493	0.0379407	6.93478e-05	0.0409093	0.0191966	0.0204893
AC104806.2	1.73319	0.429942	0.867256	0.452291	1.08157	0.659774
AC104825.1	-0.551258	0.146442	-0.319491	0.151467	-0.202408	-0.0840116
AC104827.1	-0.00846199	0.288233	0.251396	0.267744	0.139885	0.25957
AC104964.1	-0.133131	0.172747	0.105279	0.174988	0.0198082	0.140134
AC104964.4	-0.0365022	0.0240695	-0.239525	0.0210151	-0.00621637	-0.109255
AC105001.1	-0.107213	0.0446412	0.0806095	0.0453197	-0.0312857	0.0629646
AC105053.1	0.0839814	0.00213219	0.241995	0.00246725	0.0430568	0.122231
AC105094.2	-0.604576	0.14173	-0.476422	0.145648	-0.231423	-0.165387
AC105180.1	-0.0418837	0.0936554	-0.0370727	0.0884859	0.0258859	0.0257066
AC105285.1	-0.272679	0.403043	-0.844684	0.415881	0.065182	-0.214402
AC105345.1	-0.210439	0.0232153	-0.439165	0.0243044	-0.093612	-0.20743
AC105383.1	0.890735	0.146702	0.469926	0.162179	0.518718	0.316052
AC105402.3	2.83115	-3.22577	2.72583	-2.74312	-0.197314	-0.00864536
AC105411.1	-1.42959	0.0992035	-1.2349	0.0955352	-0.665193	-0.569684
AC105942.1	0.670091	0.154081	0.559994	0.16416	0.412086	0.362077
AC106729.1	-0.572272	0.0686217	-0.638666	0.0763095	-0.251825	-0.281178
AC106779.1	0.453234	0.261002	-0.151884	0.271262	0.357118	0.0596893
AC106791.1	-0.346466	0.282527	-0.158434	0.318306	-0.0319696	0.0799359
AC106795.3	0.286865	-0.272181	0.655548	-0.293059	0.00734208	0.181245
AC106798.1	0.0835993	0.135799	0.0848832	0.13586	0.109699	0.110371
AC106874.1	-0.103669	0.0258663	-0.0752722	0.0248539	-0.0389012	-0.0252092
AC106881.1	0.454442	0.162339	0.4532	0.162816	0.308391	0.308008
AC106894.1	-0.02508	0.103683	0.00360913	0.109869	0.0393017	0.0567393
AC106897.1	0.140841	0.0075843	-0.175719	0.00781428	0.0742126	-0.0839524
AC107021.1	0.271117	0.127767	0.273839	0.126864	0.199442	0.200352
AC107029.1	-0.060293	0.00471336	-0.0637472	0.00474517	-0.0277898	-0.029501
AC107032.2	-1.8855	0.0408864	-0.795781	0.0452761	-0.922307	-0.375253
AC107068.1	-0.284647	0.0804819	-0.089295	0.0869738	-0.102083	-0.00116059
AC107068.2	-0.0590326	0.158592	-0.0314732	0.162067	0.0497799	0.0652968
AC107072.1	-0.102709	0.0320131	0.0268958	0.0329108	-0.0353479	0.0299033
AC107204.1	0.0477473	0.423535	-0.131004	0.436526	0.235641	0.152761
AC107208.1	-0.0805315	0.00276224	-0.058079	0.00302763	-0.0388847	-0.0275257
AC107214.1	0.808208	0.284793	0.82875	0.285408	0.546501	0.557079
AC107294.2	0.34334	0.030826	0.238338	0.0311401	0.187083	0.134739
AC107375.1	-0.153896	0.276168	-0.245054	0.266622	0.0611363	0.0107842
AC107419.1	-0.227432	0.100838	0.01846	0.100622	-0.0632971	0.0595412
AC107464.1	-0.0882925	0.0185165	-0.0423029	0.0245344	-0.034888	-0.00888422
AC107464.3	-0.209904	0.0444302	-0.134025	0.0487937	-0.0827371	-0.0426156
AC107871.2	0.236931	0.0593366	0.211997	0.0641871	0.148134	0.138092
AC107884.1	-0.763671	0.22259	-0.81567	0.221837	-0.270541	-0.296916
AC108047.1	1.03264	0.210795	0.780683	0.232158	0.621716	0.506421
AC108134.3	0.257263	0.00298113	0.391272	0.00315554	0.130122	0.197214
AC108449.1	-0.157765	0.0604824	-0.135608	0.0608746	-0.0486415	-0.0373669
AC108471.2	-0.410413	0.138713	-0.249128	0.140828	-0.13585	-0.0541497
AC108718.1	0.0193414	0.000947443	-0.0379744	0.00164012	0.0101444	-0.0181672
AC109361.1	-0.043787	0.0877983	0.148112	0.0985031	0.0220057	0.123308
AC109439.2	-0.73937	-0.0437637	-0.733643	-0.0408615	-0.391567	-0.387252
AC109446.3	-0.0806329	0.0235561	-0.103915	0.0255986	-0.0285384	-0.0391584
AC109466.1	0.982419	-0.457307	-0.0811333	-0.465569	0.262556	-0.273351
AC109492.1	-0.42096	0.0728005	-0.443696	0.0762387	-0.17408	-0.183729
AC109587.1	0.160338	0.104746	0.217119	0.105516	0.132542	0.161317
AC109927.1	-0.595613	0.194638	-0.387718	0.201708	-0.200487	-0.0930048
AC110023.1	0.577919	-0.135016	-0.634901	-0.136299	0.221451	-0.3856
AC110048.2	-0.155974	0.00718874	-0.17183	0.00912321	-0.0743926	-0.0813533
AC110285.1	-1.03523	-0.123702	-0.769356	-0.0968162	-0.579466	-0.433086
AC110285.2	-1.25888	0.103863	-0.615125	0.117684	-0.57751	-0.24872
AC110296.1	-0.503736	0.0386381	-0.175662	0.0431274	-0.232549	-0.0662675
AC110491.1	0.317064	0.268912	0.268988	0.272613	0.292988	0.270801
AC110597.1	-0.429577	0.171233	-0.412186	0.168898	-0.129172	-0.121644
AC110597.3	-0.101468	0.0704094	-0.0360195	0.0672078	-0.0155295	0.0155942
AC110769.2	-0.0378783	0.0950063	-0.039044	0.0979047	0.028564	0.0294304
AC110995.1	-0.0495087	0.125311	-0.169114	0.131772	0.037901	-0.018671
AC111006.1	0.728838	0.0241392	0.0677302	0.013643	0.376488	0.0406866
AC112206.2	1.35735	0.233609	1.09722	0.220131	0.795478	0.658676
AC112487.1	-0.00947682	0.0650784	-0.0122145	0.0700603	0.0278008	0.0289229
AC112493.1	-0.152543	0.130247	0.0593011	0.129749	-0.0111478	0.0945249
AC112722.1	-0.210636	0.104473	-0.714261	0.102786	-0.0530816	-0.305738
AC112907.1	0.243631	0.0505333	0.120787	0.0576058	0.147082	0.0891966
AC113133.1	0.355663	-0.00133798	0.271297	-0.000517869	0.177163	0.13539
AC113137.1	-0.155249	0.110633	0.0296968	0.118419	-0.0223076	0.0740577
AC113346.2	-0.259766	0.0734786	-0.0990093	0.0828115	-0.0931438	-0.0080989
AC113347.4	0.0218641	0.0520874	-0.000833382	0.05307	0.0369757	0.0261183
AC113383.1	-0.194245	-0.410187	-0.236329	-0.387334	-0.302216	-0.311832
AC113386.1	-0.0424208	0.108925	-0.0583467	0.116092	0.0332521	0.0288727
AC113414.1	-1.3383	-0.165002	-0.928198	-0.126741	-0.75165	-0.52747
AC114284.1	-0.236304	0.140313	-0.278941	0.150687	-0.0479952	-0.0641273
AC114321.1	0.0297952	0.154583	0.173025	0.158877	0.0921893	0.165951
AC114485.1	-0.280083	0.101756	-0.305945	0.104266	-0.0891635	-0.10084
AC114689.3	-0.491926	0.196548	-0.97654	0.217464	-0.147689	-0.379538
AC114763.1	1.08848	0.108977	0.838331	0.112258	0.598728	0.475295
AC114781.2	0.16801	0.115392	0.105547	0.117063	0.141701	0.111305
AC114811.2	-0.177471	0.113559	-0.106035	0.121396	-0.0319562	0.00768019
AC115622.1	-0.733156	-0.0370409	-0.609003	-0.0191612	-0.385098	-0.314082
AC116337.3	-0.750559	0.110861	-0.0603442	0.118035	-0.319849	0.0288455
AC116345.1	-0.465247	0.0380648	-0.0439038	0.0421493	-0.213591	-0.000877227
AC116407.2	0.130434	0.121027	0.0868645	0.12577	0.12573	0.106317
AC116535.1	-0.12201	0.139923	-0.0283502	0.146196	0.0089565	0.0589227
AC116552.1	-0.060488	0.00978278	-0.374639	0.0180026	-0.0253526	-0.178318
AC116565.1	-0.0158232	-0.0369245	-0.338252	-0.0228762	-0.0263738	-0.180564
AC116667.1	-0.218914	-0.00138872	-0.287673	0.00292357	-0.110151	-0.142375
AC116903.2	-0.312894	0.00729015	-0.0290295	0.0209866	-0.152802	-0.00402145
AC117383.1	0.434059	0.0662278	0.226314	0.0641166	0.250143	0.145215
AC117386.2	-1.32918	-0.0192588	-0.772781	-0.00776197	-0.674218	-0.390271
AC117473.1	0.298108	0.0900623	0.494021	0.0939463	0.194085	0.293984
AC117834.1	0.80128	0.154303	0.210801	0.167935	0.477791	0.189368
AC117944.1	0.0777277	0.0762126	0.00507212	0.0857467	0.0769702	0.0454094
AC118549.1	-1.10708	-0.523805	-0.939856	-0.486967	-0.815442	-0.713411
AC118758.3	-0.223048	0.113437	-0.228757	0.116774	-0.0548059	-0.0559913
AC119150.1	-1.86184	0.107372	-1.54453	0.110594	-0.877233	-0.716966
AC119403.1	0.714885	0.0855913	0.543919	0.0914861	0.400238	0.317703
AC119674.1	-0.79711	0.0526661	-0.894217	0.0502812	-0.372222	-0.421968
AC119868.2	-0.279192	0.196381	0.0554548	0.201506	-0.0414058	0.12848
AC120053.1	0.0776533	0.103728	0.0559983	0.111927	0.0906909	0.0839627
AC120193.1	0.152657	0.30584	0.344044	0.308877	0.229248	0.32646
AC123768.3	0.0673651	-0.0242762	0.447161	-0.0143876	0.0215444	0.216386
AC123912.1	-2.86606	0.198383	-1.21914	0.203281	-1.33384	-0.507932
AC123912.4	-0.0214293	0.00952725	0.0992306	0.0105259	-0.00595103	0.0548783
AC124016.1	-0.126744	0.223739	-0.0671603	0.230123	0.0484973	0.0814812
AC124016.2	0.356446	-0.0138744	0.797772	-0.0046983	0.171286	0.396537
AC124066.1	0.122654	0.0450433	0.0348764	0.0450019	0.0838484	0.0399391
AC124242.1	0.112166	0.100637	0.0884874	0.109452	0.106401	0.0989698
AC124290.1	0.732534	0.049484	0.191605	0.0551856	0.391009	0.123395
AC124312.2	-0.3328	0.0526051	-0.310677	0.0570302	-0.140097	-0.126823
AC124798.1	0.427272	-0.363804	0.584759	-0.390128	0.0317342	0.0973154
AC124854.1	0.873782	0.282542	0.329532	0.303365	0.578162	0.316449
AC124947.1	0.110416	0.138231	0.044678	0.13935	0.124323	0.0920139
AC125613.1	-0.458594	0.229007	-0.169844	0.242403	-0.114794	0.0362793
AC125616.1	0.806639	0.0634469	-0.0601791	0.0702525	0.435043	0.00503672
AC125618.1	0.720983	0.0767547	0.730039	0.0817399	0.398869	0.405889
AC125793.1	-0.0105247	0.0132586	-0.000392213	0.0170312	0.00136691	0.00831949
AC126118.1	-0.0826451	0.162075	-0.0545655	0.160463	0.0397149	0.0529488
AC127024.2	-0.644574	-0.240085	-0.174256	-0.259727	-0.442329	-0.216991
AC127024.5	-0.312594	0.0786884	-0.287556	0.0883668	-0.116953	-0.0995944
AC127164.1	-0.0134898	0.0535248	-0.114137	0.052248	0.0200175	-0.0309445
AC127526.1	-0.240247	0.245971	0.0735515	0.2492	0.00286162	0.161376
AC128685.1	-0.0351785	0.017945	0.150671	0.0174683	-0.00861675	0.0840696
AC128707.1	0.193252	0.110314	-0.116871	0.116673	0.151783	-9.92373e-05
AC129807.1	-0.0835037	0.0323345	-0.0970348	0.0346527	-0.0255846	-0.0311911
AC130324.2	0.072532	0.226551	-0.0992695	0.224147	0.149542	0.0624387
AC130650.1	-2.00629	0.164904	-0.468749	0.173166	-0.920693	-0.147792
AC131009.2	0.200573	0.102508	-0.0640468	0.104501	0.15154	0.0202272
AC131011.1	-0.0118164	0.0463882	-0.0113071	0.0519923	0.0172859	0.0203426
AC131097.2	-0.334014	0.00703681	0.237547	0.00708036	-0.163488	0.122314
AC131571.1	-0.093713	0.200548	0.0261121	0.207373	0.0534177	0.116743
AC132192.2	0.629039	0.141735	0.524352	0.141867	0.385387	0.33311
AC132803.1	0.096022	0.0295363	0.229245	0.0291152	0.0627791	0.12918
AC132872.1	-0.0165078	0.196117	-0.0456436	0.201623	0.0898048	0.0779897
AC133065.1	0.295328	0.0487476	0.293187	0.0506647	0.172038	0.171926
AC133565.1	0.0785872	-0.0281202	0.0334827	-0.0382171	0.0252335	-0.00236721
AC133919.2	-1.25025	0.165366	-0.990912	0.16064	-0.542443	-0.415136
AC134312.1	0.0969093	0.047506	-0.0657372	0.0479223	0.0722076	-0.00890745
AC134312.4	0.29765	0.0260415	0.272406	0.0329941	0.161846	0.1527
AC134980.2	0.817522	0.00172375	0.211781	0.00182628	0.409623	0.106804
AC135050.3	-0.609567	0.0682587	-0.531117	0.0714381	-0.270654	-0.22984
AC135507.1	-0.325632	0.0799171	-0.28186	0.0787648	-0.122857	-0.101548
AC135782.1	-1.00331	0.247192	-1.62265	0.26797	-0.378058	-0.67734
AC136475.1	0.0367534	0.0252104	0.0345568	0.0283747	0.0309819	0.0314657
AC136489.1	-0.142098	0.00273165	0.107246	0.0106763	-0.0696829	0.0589611
AC137761.1	-0.170659	0.0208582	-0.0972025	0.0221373	-0.0749005	-0.0375326
AC137770.1	0.0567614	0.199064	0.29935	0.224245	0.127913	0.261798
AC137810.1	0.320354	0.0890414	0.0612851	0.0939933	0.204698	0.0776392
AC137932.3	0.147851	0.108948	0.174454	0.110688	0.1284	0.142571
AC138035.1	-0.896584	0.0937523	-0.76818	0.100723	-0.401416	-0.333729
AC138035.2	-0.276647	0.197196	-0.0172815	0.205025	-0.0397256	0.0938717
AC138123.1	0.496633	0.0725828	0.635548	0.0706495	0.284608	0.353099
AC138150.1	-0.652506	-0.166496	-0.550777	-0.148569	-0.409501	-0.349673
AC138207.5	-0.340914	-0.00184883	-0.35558	-0.00188832	-0.171382	-0.178734
AC138305.1	4.19969	0.00844386	0.618415	0.00156652	2.10407	0.309991
AC138512.1	-0.366526	0.127279	-0.455647	0.130347	-0.119623	-0.16265
AC138627.1	-0.176264	0.544921	-0.452173	0.561361	0.184328	0.0545939
AC138904.3	0.0919344	-0.0909852	-0.206064	-0.0677371	0.0004746	-0.1369
AC138969.1	-0.42998	0.0356271	-0.576099	0.033551	-0.197177	-0.271274
AC139720.1	-0.595091	0.213423	-0.7251	0.212929	-0.190834	-0.256086
AC139887.2	0.202299	0.517999	-0.153181	0.530289	0.360149	0.188554
AC139887.4	-0.00412165	0.03162	-0.00448055	0.0298524	0.0137492	0.0126859
AC140481.1	-0.134425	0.0351952	-0.0947217	0.0421004	-0.0496147	-0.0263106
AC140847.2	-0.0588394	0.0599371	0.00343545	0.0625788	0.000548887	0.0330071
AC140912.1	0.176648	0.157277	0.403069	0.164905	0.166962	0.283987
AC145124.1	-0.304455	0.198571	-0.440121	0.195492	-0.052942	-0.122315
AC145146.1	0.0925261	0.0121207	0.148643	0.0133647	0.0523234	0.0810038
AC145207.1	-0.314757	0.0185825	-0.195586	0.0122983	-0.148087	-0.0916438
AC145285.2	0.139678	0.0799054	0.149884	0.0783919	0.109792	0.114138
AC145350.2	0.594547	0.21566	0.169301	0.225299	0.405103	0.1973
AC147651.4	-0.00740789	-0.00764384	-0.00256297	-0.0067394	-0.00752586	-0.00465119
AC159540.2	-0.00582348	0.0990876	0.00277132	0.10315	0.0466321	0.0529605
AC211486.5	0.0266286	0.106617	0.127417	0.11044	0.0666226	0.118928
AC215217.1	0.667191	-0.0111084	0.571258	-0.0115571	0.328041	0.27985
AC231533.1	-0.277196	-0.0701467	-0.205326	-0.0638446	-0.173672	-0.134585
AC231981.1	0.0354106	0.098907	0.0121242	0.0996443	0.0671588	0.0558842
AC233280.1	-0.122297	0.102258	-0.169199	0.10413	-0.0100195	-0.0325345
AC233296.1	-1.62876	-0.53713	-0.616142	-0.490765	-1.08294	-0.553454
AC233723.1	-0.0115704	0.0862566	-0.0619754	0.0864555	0.0373431	0.0122401
AC233976.1	-0.408917	0.0905249	-0.417471	0.0949076	-0.159196	-0.161282
AC234582.1	-0.267845	-0.0137076	-0.240187	-0.00143857	-0.140776	-0.120813
AC239804.1	0.388011	0.105881	0.214761	0.106752	0.246946	0.160757
AC239809.3	0.076091	-0.536543	0.0594509	-0.53275	-0.230226	-0.23665
AC240274.1	-1.24443	0.207027	-1.42624	0.211589	-0.518699	-0.607323
AC240565.1	0.100865	0.177614	0.0798261	0.183773	0.139239	0.131799
AC242426.2	-0.575576	0.213383	-0.659162	0.245772	-0.181096	-0.206695
AC243562.3	-0.0746889	0.0102351	-0.0543437	0.0115016	-0.0322269	-0.0214211
AC243829.1	0.718198	0.310644	0.740776	0.351922	0.514421	0.546349
AC243829.2	0.695045	0.0770811	0.296506	0.087418	0.386063	0.191962
AC243960.1	0.276758	-0.00188758	0.211175	-0.0019278	0.137435	0.104624
AC243960.3	0.0221508	-0.00176776	0.0240698	-0.0018057	0.0101915	0.011132
AC244131.2	-0.256289	-0.959412	0.0229861	-0.962324	-0.607851	-0.469669
AC244453.3	0.429616	0.270609	0.417509	0.271279	0.350112	0.344394
AC244517.11	-0.103754	0.11271	-0.0434282	0.118746	0.00447795	0.0376591
AC244517.2	-0.00377287	0.0793777	0.155047	0.0824602	0.0378024	0.118753
AC245014.3	0.0203076	-0.0038206	0.0448142	-0.00354205	0.00824352	0.0206361
AC245041.2	2.19215	0.0590472	0.271176	0.0612959	1.1256	0.166236
AC245060.5	0.183104	0.789995	-0.459648	0.757346	0.48655	0.148849
AC245060.6	0.146107	0.112585	-0.519367	0.114789	0.129346	-0.202289
AC245100.1	1.10348	0.0285976	0.788727	0.0302227	0.56604	0.409475
AC245123.1	-3.14933	0.0456475	-2.02845	0.0459849	-1.55184	-0.991235
AC245187.2	-3.01208	0.0591005	-1.82805	0.0601585	-1.47649	-0.883945
AC245297.2	-0.348752	0.056102	-0.321291	0.053493	-0.146325	-0.133899
AC245297.3	-0.771168	-0.427212	-0.58498	-0.391	-0.59919	-0.48799
AC245519.1	-0.291866	0.0518268	-0.240756	0.0508797	-0.12002	-0.0949382
AC245884.1	-0.0265703	0.069228	-0.0204058	0.0736921	0.0213289	0.0266432
AC246817.1	0.18862	0.0064168	-0.9912	-0.00659029	0.0975182	-0.498895
AC246817.2	-0.537704	0.0466857	0.0935536	0.0536601	-0.245509	0.0736069
ACAA1	0.0716286	-0.208901	0.281424	-0.200026	-0.0686364	0.0406993
ACAA2	0.225443	0.0587994	0.347009	0.066614	0.142121	0.206812
ACACA	-0.777582	-1.49435	-0.983676	-1.50024	-1.13597	-1.24196
ACACB	0.175558	-0.344504	0.216886	-0.304495	-0.0844731	-0.0438049
ACAD10	-0.521939	0.238024	-0.652286	0.229634	-0.141958	-0.211326
ACAD11	-0.632536	0.0715963	-0.343785	0.0683002	-0.28047	-0.137743
ACAD8	-0.27735	0.171455	-0.0951276	0.187867	-0.0529477	0.0463697
ACAD9	-0.447705	0.0696144	-0.118716	0.0620804	-0.189045	-0.0283178
ACADL	0.564105	0.175819	0.362741	0.169814	0.369962	0.266278
ACADM	0.293139	0.0067132	0.377958	0.030885	0.149926	0.204421
ACADS	0.0317278	0.0785114	-0.0390598	0.0820676	0.0551196	0.0215039
ACADSB	0.799718	0.0413496	0.778191	0.0663477	0.420534	0.42227
ACADVL	-0.921294	-0.775541	-0.314789	-0.749547	-0.848418	-0.532168
ACAN	0.0773958	0.131605	0.276342	0.130108	0.1045	0.203225
ACAP2	0.200469	-1.10534	0.0046883	-1.09364	-0.452435	-0.544476
ACAP3	-0.581213	-1.55617	-0.505126	-1.54939	-1.06869	-1.02726
ACAT1	0.761557	0.29179	0.80212	0.286918	0.526674	0.544519
ACAT2	1.14759	-0.268198	1.15271	-0.258439	0.439695	0.447137
ACBD3	0.218264	0.0839376	0.138085	0.0869886	0.151101	0.112537
ACBD4	0.392469	-0.00227565	0.232899	0.00219713	0.195097	0.117548
ACBD5	0.875008	0.11987	0.777299	0.127902	0.497439	0.452601
ACBD6	0.0963275	-0.520098	-0.078241	-0.513531	-0.211885	-0.295886
ACBD7	0.0135663	0.0192117	-0.0511909	0.0227172	0.016389	-0.0142369
ACCS	0.247807	-0.0427895	0.0261083	-0.0246901	0.102509	0.000709093
ACD	0.11807	0.130565	0.0332477	0.131831	0.124317	0.0825393
ACE	-0.325706	0.042419	-0.411877	0.0464864	-0.141644	-0.182695
ACER2	0.592605	-0.000646044	-0.197903	-0.00674775	0.29598	-0.102326
ACER3	-0.750989	-1.31225	-0.700525	-1.22106	-1.03162	-0.960792
ACHE	-0.216682	0.174879	-0.206013	0.175352	-0.0209015	-0.0153307
ACIN1	-0.125063	-0.00817973	0.126503	0.00264901	-0.0666215	0.0645761
ACKR1	0.632185	0.284305	0.247891	0.281413	0.458245	0.264652
ACKR2	0.168265	0.0675667	0.17083	0.0702628	0.117916	0.120546
ACKR3	-0.284219	0.0874369	-0.428655	0.0870121	-0.0983908	-0.170821
ACLY	0.637943	0.132216	0.560748	0.123161	0.38508	0.341954
ACO1	0.0143953	0.270428	0.064309	0.260219	0.142411	0.162264
ACO2	0.791734	0.0156411	0.777253	0.0215834	0.403688	0.399418
ACOT11	-1.903	-0.811439	-2.57326	-0.780607	-1.35722	-1.67693
ACOT12	0.147204	0.156531	0.0473538	0.165042	0.151868	0.106198
ACOT13	1.79121	0.0117571	1.91787	0.0115871	0.901483	0.964729
ACOT7	0.23406	0.28907	-0.126828	0.27286	0.261565	0.0730162
ACOT8	-0.059227	0.135414	-0.309331	0.124993	0.0380937	-0.092169
ACOT9	0.375332	-0.0388765			0.168228
ACOX1	0.464034	-0.0905191	0.844503	-0.084809	0.186757	0.379847
ACOX2	-0.301883	0.0392557	-0.289983	0.0448794	-0.131314	-0.122552
ACOX3	-0.240667	0.382227	-0.0510156	0.380539	0.0707799	0.164762
ACP1	0.601765	0.20228	0.524372	0.206004	0.402023	0.365188
ACP2	0.504121	-0.0452709	0.373897	-0.036416	0.229425	0.168741
ACP6	-0.303133	0.199233	0.178188	0.214539	-0.0519497	0.196364
ACP7	-0.481823	0.113908	-0.52444	0.111123	-0.183957	-0.206659
ACPP	0.0939123	0.0709627	0.117735	0.0713639	0.0824375	0.0945493
ACSBG1	-0.227444	0.0108176	-0.246563	0.012364	-0.108313	-0.1171
ACSBG2	0.0798719	0.00537858	0.0222614	0.00128379	0.0426252	0.0117726
ACSF2	-0.359091	0.100756	-0.0984752	0.101274	-0.129167	0.00139956
ACSF3	-1.14182	-0.204532	-0.990519	-0.2034	-0.673177	-0.59696
ACSL1	0.325377	0.555366	0.410532	0.548252	0.440372	0.479392
ACSL3	-0.804876	0.638261	-0.152621	0.660591	-0.0833076	0.253985
ACSL4	0.15727	-0.414485			-0.128608
ACSL5	0.52149	0.126144	0.432453	0.129196	0.323817	0.280825
ACSL6	-0.0660635	0.0145602	-0.232558	0.0129181	-0.0257517	-0.10982
ACSM1	-0.0560785	0.0517586	-0.0327218	0.0525365	-0.00215998	0.00990734
ACSM3	0.0234805	0.0941808	0.0173989	0.101117	0.0588307	0.0592578
ACSM5	-0.0504797	0.0370249	-0.10538	0.0419706	-0.00672736	-0.0317048
ACSS1	-0.609601	-0.52124	-0.258888	-0.474686	-0.565421	-0.366787
ACSS2	0.303717	-0.493959	0.288544	-0.436753	-0.0951209	-0.0741042
ACSS3	0.546132	0.346697	-0.121824	0.352586	0.446414	0.115381
ACTA2	-0.199136	-0.103875	-0.372034	-0.0865531	-0.151506	-0.229294
ACTB	1.67164	-0.386754	1.83783	-0.378394	0.642445	0.729717
ACTG1	2.55331	-0.0461145	2.6569	-0.0305574	1.2536	1.31317
ACTL6A	-0.519805	0.190276	-0.357135	0.193325	-0.164765	-0.0819049
ACTL6B	-0.214718	0.101829	-0.0559194	0.097706	-0.0564447	0.0208933
ACTN1	-0.150322	0.497173	-0.0763502	0.461846	0.173426	0.192748
ACTN2	-0.854245	0.0217761	-1.46442	0.0798033	-0.416234	-0.692307
ACTN4	-0.728678	0.0111856	-0.113445	-0.0160173	-0.358746	-0.064731
ACTR10	1.05088	0.114711	0.670828	0.101028	0.582793	0.385928
ACTR1A	1.00956	0.548174	0.721054	0.523033	0.778867	0.622044
ACTR1B	0.524472	-0.224618	0.846934	-0.204468	0.149927	0.321233
ACTR2	0.437208	-0.794242	0.16125	-0.812188	-0.178517	-0.325469
ACTR3	-0.0292587	-0.300774	-0.212975	-0.322133	-0.165016	-0.267554
ACTR3B	0.957077	-0.0677681	0.63399	-0.08923	0.444655	0.27238
ACTR3C	0.953029	0.382615	0.0838957	0.393235	0.667822	0.238565
ACTR5	0.108128	0.111229	0.255268	0.120971	0.109679	0.18812
ACTR6	1.2382	0.0604458	1.47463	0.0530252	0.649323	0.763826
ACTR8	0.579188	0.0699018	0.582505	0.0754	0.324545	0.328953
ACVR1	-0.627076	-0.0800144	-0.70822	-0.107662	-0.353545	-0.407941
ACVR1B	0.0585355	0.51733	-0.109579	0.502296	0.287933	0.196358
ACVR1C	0.965113	0.106595	0.563165	0.108143	0.535854	0.335654
ACVR2A	0.0816233	-0.488453	-0.203564	-0.453937	-0.203415	-0.328751
ACVR2B	0.383783	0.318597	0.468192	0.322671	0.35119	0.395432
ACVRL1	-0.0911984	-0.0108068	-0.0626564	-0.00507434	-0.0510026	-0.0338654
ACY1	-0.386857	1.49619e-05	-0.252233	5.912e-05	-0.193421	-0.126087
ACY3	0.492838	-0.0274576	0.412928	-0.0249089	0.23269	0.194009
ACYP1	0.347873	0.254167	0.700345	0.277314	0.30102	0.488829
ACYP2	-0.918927	-1.47605	-0.911798	-1.45248	-1.19749	-1.18214
ADA	-0.288911	0.314051	-0.498165	0.311687	0.01257	-0.0932392
ADA2	-0.468079	0.12484	-0.194425	0.130802	-0.17162	-0.0318117
ADAD2	0.00610736	0.0301447	0.0426887	0.0358632	0.018126	0.039276
ADAL	0.757481	0.19708	0.317158	0.208197	0.47728	0.262678
ADAM10	-0.945002	-0.504545	-0.855862	-0.490529	-0.724773	-0.673195
ADAM11	-0.0217919	-0.94689	-0.0205675	-1.00243	-0.484341	-0.511501
ADAM12	-1.49201	0.492347	-1.31608	0.485462	-0.499832	-0.415311
ADAM15	0.466502	0.00244719	0.415165	0.00906489	0.234474	0.212115
ADAM17	1.14138	-0.482497	0.674315	-0.540703	0.329441	0.0668059
ADAM19	-0.34157	-0.332069	-0.405654	-0.298646	-0.33682	-0.35215
ADAM22	0.100957	-0.773125	-0.0626384	-0.788502	-0.336084	-0.42557
ADAM23	0.159776	-0.543589	-0.0380484	-0.534829	-0.191906	-0.286439
ADAM28	-1.0002	0.308789	-0.979139	0.310621	-0.345703	-0.334259
ADAM29	-0.153214	0.059324	-0.151877	0.0686775	-0.0469452	-0.0415999
ADAM32	0.657976	0.37031	0.0441466	0.379755	0.514143	0.211951
ADAM33	-0.258784	-0.0428334	-0.0775243	-0.0304556	-0.150809	-0.0539899
ADAM9	1.38642	0.180049	0.890815	0.186515	0.783233	0.538665
ADAMTS1	-0.476009	0.0944775	-0.848044	0.087992	-0.190766	-0.380026
ADAMTS10	-0.223011	-0.0571638	-0.231332	-0.066283	-0.140087	-0.148808
ADAMTS12	-0.547856	0.123231	-0.393018	0.134099	-0.212313	-0.129459
ADAMTS13	0.485252	-0.00937078	0.344622	-0.00771937	0.23794	0.168451
ADAMTS14	-0.821332	0.319987	-0.78252	0.306622	-0.250673	-0.237949
ADAMTS15	-0.509425	0.0857578	-0.474726	0.090567	-0.211833	-0.19208
ADAMTS16	-0.249755	0.0626544	-0.108009	0.0604173	-0.0935503	-0.0237958
ADAMTS17	0.376981	-0.353432	-0.193008	-0.329657	0.0117746	-0.261332
ADAMTS18	-1.81252	-0.0650534	-1.66988	-0.0283233	-0.938789	-0.849103
ADAMTS19	0.187416	-1.20169	0.0448479	-1.18703	-0.507139	-0.571093
ADAMTS19-AS1	-0.33343	0.0149152	-0.509814	0.0145675	-0.159257	-0.247624
ADAMTS2	0.869612	0.252585	0.155768	0.255104	0.561098	0.205436
ADAMTS20	-0.0537721	0.101948	-0.146583	0.105252	0.0240877	-0.0206657
ADAMTS3	-0.771146	0.253063	-0.725556	0.238459	-0.259041	-0.243548
ADAMTS4	-0.602039	0.17713	-0.610798	0.166464	-0.212455	-0.222167
ADAMTS5	0.0647516	-0.00659474	0.0593273	-0.00422607	0.0290784	0.0275506
ADAMTS6	-1.04703	-0.112877	-1.35416	-0.110724	-0.579955	-0.73244
ADAMTS7	-0.538897	0.0470677	-0.0525828	0.0487014	-0.245915	-0.00194074
ADAMTS8	-0.383173	-0.100414	-0.0502559	-0.100874	-0.241793	-0.0755649
ADAMTS9	-0.733239	0.120331	-0.436371	0.118279	-0.306454	-0.159046
ADAMTS9-AS1	0.00029572	0.0732804	0.0635849	0.079579	0.0367881	0.071582
ADAMTS9-AS2	-2.92369	1.06697	-1.4577	1.04803	-0.928356	-0.204836
ADAMTSL1	0.711251	-0.0900346	-0.685595	-0.1187	0.310608	-0.402147
ADAMTSL2	-0.655597	0.0220087	-0.271714	0.0230774	-0.316794	-0.124318
ADAMTSL3	0.285968	0.122384	0.103681	0.17119	0.204176	0.137436
ADAMTSL4	0.58882	0.0543186	0.637268	0.0529104	0.321569	0.345089
ADAP1	0.126332	0.10641	0.109527	0.109915	0.116371	0.109721
ADAP2	0.0270167	0.30515	-0.128165	0.308069	0.166083	0.0899521
ADAR	1.2373	0.756978	1.17069	0.762638	0.997141	0.966665
ADARB1	0.327741	-0.0371405	-0.0607181	-0.0395182	0.1453	-0.0501182
ADARB2	1.11845	-0.165793	-0.118004	-0.140481	0.476328	-0.129243
ADARB2-AS1	-0.811927	0.103816	-0.313558	0.097522	-0.354056	-0.108018
ADAT1	1.05792	0.161649	1.41268	0.157415	0.609783	0.78505
ADAT2	-0.587546	0.119735	-0.155868	0.121465	-0.233905	-0.0172012
ADCK1	-0.308183	-0.221105	-0.551643	-0.223028	-0.264644	-0.387336
ADCK2	0.239714	0.0855617	0.307362	0.0941909	0.162638	0.200777
ADCK5	0.0770176	-0.0803929	-0.00727724	-0.0837749	-0.00168767	-0.0455261
ADCY1	0.151629	-0.261969	0.0919617	-0.263758	-0.0551704	-0.0858982
ADCY10	0.648585	0.350973	-0.0270518	0.359315	0.499779	0.166132
ADCY2	-2.9514	-1.67748	-2.54303	-1.72461	-2.31444	-2.13382
ADCY3	0.400027	0.329904	0.0767244	0.2954	0.364965	0.186062
ADCY4	0.0348658	0.0139456	0.0145761	0.0151272	0.0244057	0.0148516
ADCY5	-1.1063	0.0430347	-1.13413	0.00999682	-0.531631	-0.562068
ADCY6	-0.596841	-0.148414	-0.191898	-0.145883	-0.372627	-0.16889
ADCY7	0.00459224	0.214981	-0.642815	0.219388	0.109787	-0.211714
ADCY8	-0.642654	-0.497261	-1.2353	-0.463953	-0.569957	-0.849629
ADCY9	0.524866	-0.189307	-0.12062	-0.266683	0.16778	-0.193652
ADCYAP1	-0.443071	-0.0864993	0.105438	-0.0834	-0.264785	0.011019
ADCYAP1R1	-0.248966	0.150296	-0.015422	0.179495	-0.049335	0.0820365
ADD1	-0.804469	0.523061	-0.702306	0.522188	-0.140704	-0.0900592
ADD2	-0.367811	-0.0622295	-0.812439	-0.057953	-0.21502	-0.435196
ADD3	-1.45256	0.064228	-0.792712	0.114238	-0.694164	-0.339237
ADGB	0.308963	0.0490535	0.327006	0.0522042	0.179008	0.189605
ADGRA1	-0.382212	-0.778369	-0.408396	-0.794121	-0.58029	-0.601259
ADGRA1-AS1	-0.0701156	-0.0991387	-0.176782	-0.10406	-0.0846272	-0.140421
ADGRA2	-0.430847	0.00760471	-0.70008	0.00944475	-0.211621	-0.345317
ADGRA3	-1.39763	0.229087	-0.871438	0.244477	-0.584274	-0.31348
ADGRB1	-0.753655	-1.16012	-0.797326	-1.1754	-0.956886	-0.986361
ADGRB2	-0.0314248	-1.14194	-0.215543	-1.1883	-0.586684	-0.701921
ADGRB3	-0.982658	-3.15184	-0.957664	-3.22003	-2.06725	-2.08885
ADGRD1	0.235666	0.034654	0.022266	0.0223625	0.13516	0.0223143
ADGRE1	0.23612	0.058646	0.211288	0.0604899	0.147383	0.135889
ADGRE2	-0.0613149	0.214771	-0.268124	0.220054	0.0767282	-0.0240352
ADGRE3	0.0267567	0.0588899	0.0290406	0.0585351	0.0428233	0.0437878
ADGRE5	0.0402536	0.071966	-0.0641107	0.0732214	0.0561098	0.00455533
ADGRF3	0.305612	0.225195	0.240537	0.227375	0.265404	0.233956
ADGRF5	0.197699	0.118874	0.736543	0.129383	0.158287	0.432963
ADGRG1	-0.282621	0.323245	0.302221	0.326199	0.0203119	0.31421
ADGRG2	0.332441	0.140206			0.236323
ADGRG5	0.17231	0.0632995	0.224918	0.0700366	0.117805	0.147477
ADGRG6	0.750069	0.0413627	0.233357	0.0526668	0.395716	0.143012
ADGRL1	-0.750256	-1.02516	-0.806242	-1.02168	-0.88771	-0.913959
ADGRL2	-1.53025	-1.34061	-1.24996	-1.32189	-1.43543	-1.28593
ADGRL3	-0.413355	-1.84793	-0.676608	-1.87055	-1.13064	-1.27358
ADGRL3-AS1	0.313962	0.0875428	0.192847	0.0907222	0.200752	0.141785
ADGRL4	1.80403	0.113166	0.52786	0.122338	0.958598	0.325099
ADGRV1	-1.58019	-0.572018	-1.44484	-0.554557	-1.0761	-0.999701
ADH5	1.23078	0.74959	1.35507	0.739702	0.990183	1.04739
ADHFE1	-0.670817	0.0469587	-0.365691	0.06545	-0.311929	-0.150121
ADI1	0.346189	0.0113638	0.439064	0.0087901	0.178776	0.223927
ADIPOR1	0.13762	0.0995599	0.43433	0.113161	0.11859	0.273745
ADIPOR2	-0.630815	-0.00497832	-0.674649	-0.00396875	-0.317896	-0.339309
ADIRF	0.0948419	0.130051	0.179218	0.125756	0.112446	0.152487
ADK	-0.849949	-1.40339	-0.786589	-1.39799	-1.12667	-1.09229
ADM	-0.43462	0.118114	-0.309845	0.114547	-0.158253	-0.0976491
ADM5	0.078901	0.0833462	-0.0335587	0.0831734	0.0811236	0.0248073
ADNP	-0.38422	0.33332	-0.114131	0.331501	-0.0254498	0.108685
ADNP2	0.3266	0.159911	0.0968272	0.152143	0.243256	0.124485
ADO	0.17395	0.0579204	0.132998	0.0694256	0.115935	0.101212
ADORA1	-0.184602	-0.487739	-0.459859	-0.505565	-0.33617	-0.482712
ADORA2A-AS1	0.0600538	0.0747651	-0.0160669	0.0789743	0.0674095	0.0314537
ADORA2B	-0.156656	0.27295	-0.16953	0.264072	0.0581465	0.0472712
ADPGK	-0.282109	0.124597	-0.105041	0.12726	-0.0787561	0.0111098
ADPGK-AS1	-0.234263	0.0830674	-0.232449	0.0801948	-0.0755979	-0.0761272
ADPRH	-0.0612796	0.071684	-0.104229	0.069933	0.00520222	-0.0171478
ADPRHL1	0.251449	-0.0670515	-0.209667	-0.0790104	0.0921987	-0.144338
ADPRHL2	-0.324635	0.237985	0.0833851	0.239949	-0.0433251	0.161667
ADPRM	-0.265042	0.125121	-0.233722	0.129192	-0.0699605	-0.0522649
ADRA1A	-2.40323	-0.29487	-1.82623	-0.277175	-1.34905	-1.0517
ADRA1B	1.04692	-0.24731	-0.329001	-0.274802	0.399806	-0.301901
ADRA1D	-0.642446	-0.140037	-0.194118	-0.142977	-0.391241	-0.168548
ADRA2A	-0.0491565	0.0539543	0.0761324	0.0601413	0.0023989	0.0681369
ADRB1	1.03093	0.146705	0.419043	0.148804	0.588816	0.283923
ADRB2	0.140435	-0.00685996	0.0862304	-0.00443264	0.0667877	0.0408989
ADRM1	0.324951	0.309651	0.201422	0.316491	0.317301	0.258956
ADSS	-0.837814	-0.111118	-0.77906	-0.0941389	-0.474466	-0.4366
ADTRP	0.180839	-0.142144	-0.25051	-0.167664	0.0193475	-0.209087
AEBP1	-0.43467	0.442433	-0.266623	0.427357	0.00388124	0.0803672
AEBP2	0.548916	-0.485854	0.0345294	-0.491965	0.0315309	-0.228718
AEN	0.221904	0.107871	0.226075	0.112003	0.164887	0.169039
AF001548.2	-0.628011	-0.0305305	-0.485443	-0.0256907	-0.329271	-0.255567
AF064858.1	0.852646	0.174575	0.0300366	0.180306	0.513611	0.105171
AF106564.1	0.124475	0.0548676	0.146448	0.0635007	0.0896715	0.104974
AF111167.1	0.276466	0.00418031	0.319972	0.00433261	0.140323	0.162152
AF117829.1	-0.0885945	-0.681477	-0.351771	-0.682508	-0.385036	-0.517139
AF121898.1	0.176083	0.180271	0.172337	0.198137	0.178177	0.185237
AF123462.1	-0.0651232	0.135673	-0.282379	0.137199	0.0352747	-0.0725897
AF127936.1	0.536573	0.00971383	0.428724	0.00929386	0.273143	0.219009
AF127936.2	0.025227	0.0694794	-0.0441008	0.0668119	0.0473532	0.0113556
AF130359.1	-0.243851	0.064277	-0.12825	0.0689736	-0.0897872	-0.0296383
AF130417.1	0.120265	0.0494094	0.178017	0.045379	0.0848371	0.111698
AF165147.1	-0.268236	0.156853	-0.520802	0.204405	-0.0556912	-0.158198
AF241728.1	-0.0135965	-0.00989396	0.00449668	-0.0092701	-0.0117452	-0.00238671
AF279873.3	-0.102291	0.0806073	0.108128	0.0912994	-0.0108421	0.0997137
AFAP1	-0.37699	-0.0776545	-0.572761	-0.0944662	-0.227322	-0.333614
AFAP1-AS1	-0.0635728	-0.00559264	-0.0539831	-0.00358095	-0.0345827	-0.028782
AFAP1L1	0.559964	0.14191	0.43511	0.148724	0.350937	0.291917
AFAP1L2	-0.500171	0.142595	0.456752	0.146841	-0.178788	0.301797
AFDN	-0.609297	-0.00290051	-0.609026	-0.0214909	-0.306099	-0.315258
AFDN-DT	0.18073	0.109452	0.559188	0.108378	0.145091	0.333783
AFF1	-0.103033	0.657699	-0.065238	0.65842	0.277333	0.296591
AFF2	-0.220071	-0.106817			-0.163444
AFF3	-2.08726	-1.64013	-1.69202	-1.64047	-1.86369	-1.66625
AFF4	-0.0501254	0.486226	-0.10136	0.463089	0.21805	0.180864
AFG1L	-0.0154421	-0.13911	0.0462699	-0.135992	-0.0772758	-0.044861
AFG3L2	-0.396048	0.117502	-0.650882	0.124544	-0.139273	-0.263169
AFMID	0.256278	-0.208795	0.731862	-0.162985	0.0237413	0.284439
AFTPH	0.717418	-0.144519	0.689645	-0.159631	0.28645	0.265007
AGA	-0.463446	-0.134338	-0.102067	-0.12078	-0.298892	-0.111423
AGAP1	-1.39545	-1.10428	-1.42409	-1.1468	-1.24987	-1.28544
AGAP2	-0.58553	-0.742852	-0.256029	-0.766739	-0.664191	-0.511384
AGAP3	1.43387	0.176909	0.959184	0.16102	0.805391	0.560102
AGAP4	-0.231527	0.0256327	-0.0435622	0.0175889	-0.102947	-0.0129866
AGAP5	0.184654	0.23056	0.181749	0.225399	0.207607	0.203574
AGAP6	0.211326	-0.00028858	0.271831	0.00428957	0.105519	0.13806
AGAP9	-0.300489	-0.210358	-0.693766	-0.212205	-0.255423	-0.452986
AGBL1	1.66861	0.184367	-0.192993	0.178137	0.926489	-0.00742789
AGBL2	-0.085408	0.136842	-0.0566268	0.137601	0.0257171	0.0404869
AGBL3	0.520549	-0.0528144	1.0053	-0.0477096	0.233867	0.478794
AGBL4	-2.93603	-3.65193	-3.0293	-3.7884	-3.29398	-3.40885
AGBL5	-0.320528	0.149136	-0.219859	0.158693	-0.085696	-0.0305829
AGER	-0.178749	-0.00377214	-0.286517	0.00187567	-0.0912608	-0.142321
AGFG1	-0.0168203	-0.565183	-0.0321664	-0.579671	-0.291001	-0.305919
AGFG2	0.0470921	-0.10813	0.180735	-0.108829	-0.0305191	0.035953
AGGF1	0.927655	0.0535241	1.09645	0.0592362	0.490589	0.577845
AGK	0.466082	0.308026	0.316763	0.316465	0.387054	0.316614
AGL	-0.638292	-0.104016	0.185521	-0.0710342	-0.371154	0.0572435
AGMAT	0.194232	0.0653245	0.198039	0.0679309	0.129778	0.132985
AGMO	-0.605581	0.028392	-0.427845	0.030227	-0.288595	-0.198809
AGO1	-0.230341	-0.271163	-0.111589	-0.262308	-0.250752	-0.186949
AGO2	0.049634	0.306232	-0.0869809	0.265408	0.177933	0.0892136
AGO3	-0.652342	-1.53106	-0.508304	-1.47775	-1.0917	-0.993028
AGO4	-0.322606	-0.379446	-0.158323	-0.368836	-0.351026	-0.26358
AGPAT1	1.02963	0.300258	1.01325	0.320475	0.664942	0.666861
AGPAT2	-0.109771	0.108072	-0.0954313	0.113185	-0.000849313	0.00887671
AGPAT3	0.271262	0.214078	0.198867	0.222998	0.24267	0.210932
AGPAT4	-1.17023	-0.486977	-1.00473	-0.401255	-0.828603	-0.702993
AGPAT5	-0.806985	0.279744	-0.448054	0.286815	-0.26362	-0.0806196
AGPS	0.135251	0.034423	0.076875	0.0218689	0.0848368	0.049372
AGRN	-0.573882	-0.348478	-0.651228	-0.389393	-0.46118	-0.52031
AGT	0.062508	0.207491	0.0205164	0.210465	0.135	0.11549
AGTPBP1	-1.0436	-0.764794	-0.744747	-0.755243	-0.904197	-0.749995
AGTRAP	-0.199758	0.248956	-0.186405	0.250566	0.024599	0.0320806
AHCTF1	0.118688	0.714878	0.264223	0.698409	0.416783	0.481316
AHCYL1	-0.214314	1.16581	-0.239706	1.09808	0.475749	0.429189
AHCYL2	-1.21409	-0.317026	-0.913236	-0.340465	-0.765561	-0.62685
AHDC1	-0.723331	0.0449892	-0.852945	0.021031	-0.339171	-0.415957
AHI1	-0.886213	-0.794703	-0.460876	-0.830351	-0.840458	-0.645614
AHNAK	0.520266	0.199507	0.512685	0.188035	0.359886	0.35036
AHNAK2	-0.0477825	-0.0835331	0.212013	-0.0895149	-0.0656578	0.0612489
AHR	0.306472	0.181382	-0.233441	0.184923	0.243927	-0.0242593
AHRR	0.65991	0.0472502	-0.260069	0.0332966	0.35358	-0.113386
AHSA1	0.975891	1.4949	1.1858	1.47493	1.2354	1.33037
AIDA	-1.0389	0.265089	-0.645746	0.270972	-0.386906	-0.187387
AIF1	0.303018	0.069894	0.21902	0.07007	0.186456	0.144545
AIF1L	-0.93864	-0.137829	-0.528666	-0.118609	-0.538234	-0.323637
AIFM1	0.732831	0.125123			0.428977
AIFM2	0.51051	-0.0511234	0.104985	-0.0592754	0.229693	0.0228547
AIFM3	0.0818632	-0.538606	-0.154231	-0.523711	-0.228371	-0.338971
AIG1	0.231683	-0.864806	-0.0766728	-0.871236	-0.316562	-0.473954
AIM2	-0.36114	0.0584024	-0.275263	0.0616131	-0.151369	-0.106825
AIMP1	1.62293	0.317002	1.30553	0.323527	0.969968	0.814528
AIMP2	-0.245454	0.0698144	0.431933	0.0593938	-0.0878199	0.245664
AIP	0.117226	0.12716	0.0312487	0.119188	0.122193	0.0752185
AJ003147.2	-0.152983	0.122219	0.0266776	0.12692	-0.0153819	0.0767987
AJ006995.1	0.104062	0.0582524	0.0294236	0.0602999	0.0811571	0.0448617
AJ009632.2	0.776821	-0.439527	-0.131454	-0.453075	0.168647	-0.292264
AJ239322.1	0.399423	0.167341	0.0241903	0.174768	0.283382	0.0994789
AJ239322.2	-0.192844	0.0374293	-0.0918687	0.0345234	-0.0777075	-0.0286727
AJAP1	0.786689	-0.137407	-0.155745	-0.151008	0.324641	-0.153377
AJM1	1.00546	0.111423	1.17949	0.1109	0.558439	0.645193
AK1	0.739148	0.248926	0.659833	0.243359	0.494037	0.451596
AK2	0.466255	-0.049365	0.50416	-0.0565455	0.208445	0.223807
AK3	0.476732	0.617222	0.630806	0.599267	0.546977	0.615036
AK4	0.385655	0.389649	0.0989394	0.385118	0.387652	0.242029
AK5	-1.86842	-1.61764	-1.5557	-1.51365	-1.74303	-1.53468
AK6	0.475907	0.152751	0.295155	0.152238	0.314329	0.223697
AK7	0.202961	0.157556	-0.114274	0.164367	0.180259	0.0250467
AK8	-0.0745676	0.120691	-0.0395156	0.12587	0.0230617	0.0431773
AK9	0.809467	-0.045615	0.782535	-0.0378433	0.381926	0.372346
AKAIN1	-0.0725894	0.043038	-0.0104973	0.0416426	-0.0147757	0.0155726
AKAP1	-0.44544	0.345344	0.0512374	0.356518	-0.0500478	0.203878
AKAP10	-0.388592	0.265288	-0.245838	0.235141	-0.0616522	-0.00534842
AKAP11	-0.314478	0.846396	-0.347925	0.815357	0.265959	0.233716
AKAP12	0.0894654	0.131457	-0.118372	0.0851607	0.110461	-0.0166055
AKAP13	-0.954658	0.53292	-0.447751	0.516765	-0.210869	0.0345066
AKAP17A	0.141381	-0.337733	0.412528	-0.310463	-0.098176	0.0510326
AKAP3	0.065523	0.122439	0.147814	0.122003	0.0939811	0.134909
AKAP5	0.403791	-0.258145	0.544792	-0.239522	0.0728225	0.152635
AKAP6	-1.69983	-2.86141	-1.68058	-2.82142	-2.28062	-2.251
AKAP7	-0.338051	-0.422905	0.127579	-0.402574	-0.380478	-0.137498
AKAP8	-0.513152	-0.101753	-0.519438	-0.121999	-0.307452	-0.320718
AKAP8L	-0.905737	-0.608407	-0.446513	-0.64448	-0.757072	-0.545496
AKAP9	-0.394709	0.204823	-0.246164	0.191763	-0.0949428	-0.0272005
AKIP1	0.166874	0.0916586	0.348226	0.0924586	0.129266	0.220342
AKIRIN1	0.579348	-0.231401	0.369218	-0.208645	0.173974	0.0802863
AKIRIN2	1.12802	0.235101	0.791222	0.252989	0.68156	0.522105
AKNA	-0.635332	0.139074	-0.77603	0.136051	-0.248129	-0.31999
AKNAD1	0.548569	0.0888311	0.365645	0.0885137	0.3187	0.227079
AKR1A1	-0.763227	-0.0673337	-0.345364	-0.0685634	-0.41528	-0.206963
AKR1B1	0.407769	0.30479	0.500558	0.297406	0.35628	0.398982
AKR1C1	0.224332	0.144923	-0.195044	0.150999	0.184628	-0.0220226
AKR1C2	-0.0248613	0.0672273	0.03131	0.0717598	0.021183	0.0515349
AKR1C3	0.9327	0.112776	0.65901	0.114856	0.522738	0.386933
AKR1E2	-0.0128623	0.139406	0.11693	0.131117	0.063272	0.124024
AKR7A2	0.110325	0.185579	0.33611	0.187047	0.147952	0.261579
AKT1	0.406567	0.0065257	0.378938	0.000255844	0.206546	0.189597
AKT2	-0.0879607	-0.110316	0.117573	-0.110825	-0.0991382	0.00337389
AKT3	-0.697893	-2.27056	-0.692342	-2.22016	-1.48423	-1.45625
AKTIP	-0.217243	0.257776	0.00496672	0.276164	0.0202667	0.140565
AL008729.1	-0.0646066	0.00862613	-0.169146	0.0095259	-0.0279902	-0.0798101
AL009179.1	0.126085	0.0226435	0.0696627	0.03125	0.0743642	0.0504563
AL020994.2	-0.116955	0.0133779	0.00730899	0.0090457	-0.0517883	0.00817735
AL021368.1	-0.17923	0.168973	0.0874778	0.175712	-0.00512855	0.131595
AL021368.2	0.937985	0.039985	0.898702	0.0542302	0.488985	0.476466
AL021368.3	0.16543	0.171459	-0.0534151	0.177621	0.168445	0.0621031
AL021395.1	-0.0740763	0.175913	-0.0774537	0.188746	0.0509185	0.0556464
AL021408.1	-0.113295	0.0582927	-0.00255332	0.0612702	-0.0275011	0.0293584
AL021707.1	-0.0371539	0.0804174	-0.163173	0.0844288	0.0216318	-0.0393719
AL021707.2	0.0621706	0.0873921	0.0257986	0.090407	0.0747813	0.0581028
AL021937.3	-0.181834	0.0136331	-0.310625	0.0140787	-0.0841004	-0.148273
AL022068.1	-0.991616	-0.356089	-1.20742	-0.362454	-0.673852	-0.784938
AL022238.2	0.0247771	0.140745	0.219641	0.143094	0.0827612	0.181368
AL022323.4	-0.0791652	0.0616152	-0.116226	0.0635899	-0.00877501	-0.026318
AL022341.2	-0.00297065	-0.00326231	0.466717	0.00027992	-0.00311648	0.233498
AL023284.4	-0.0997627	0.207004	0.27292	0.206873	0.0536207	0.239896
AL024474.2	-0.136278	-0.000105725	-0.175809	0.00215664	-0.0681921	-0.0868264
AL031056.1	-0.443973	-0.00325395	-0.328226	-0.00268439	-0.223613	-0.165455
AL031275.1	-0.116603	0.0788473	-0.0501864	0.0880486	-0.0188777	0.0189311
AL031280.1	0.0601115	0.129791	-0.00454907	0.130092	0.0949511	0.0627716
AL031428.1	0.327485	0.157528	0.381853	0.156277	0.242506	0.269065
AL031587.1	-0.242437	0.0275802	-0.232242	0.0256031	-0.107428	-0.103319
AL031590.1	-0.20876	-0.0159482	-0.00535366	-0.00503273	-0.112354	-0.0051932
AL031595.2	-0.115579	0.0349051	-0.116191	0.0365495	-0.0403367	-0.0398206
AL031599.1	0.144269	0.116754	0.00231802	0.118981	0.130512	0.0606494
AL031658.1	0.583025	-0.0018796	-0.104461	-0.00105623	0.290573	-0.0527585
AL031772.1	-0.601218	0.135023	-0.167645	0.138412	-0.233097	-0.0146166
AL031846.2	-0.200023	0.0686235	-0.185298	0.0748333	-0.0656996	-0.0552322
AL033384.2	-0.132609	0.0981426	-0.134706	0.0909477	-0.0172333	-0.0218792
AL033504.1	0.354583	-0.108543	-0.331495	-0.106366	0.12302	-0.218931
AL033528.2	0.189019	0.0789454	0.192707	0.0819312	0.133982	0.137319
AL033530.1	-0.0286892	0.117662	-0.00227672	0.119838	0.0444863	0.0587808
AL034347.1	0.565325	0.0611012	-0.216936	0.0701012	0.313213	-0.0734177
AL034397.3	0.23551	0.0418051	0.198039	0.0434784	0.138657	0.120759
AL034405.1	-0.0938193	-0.161239	-0.113588	-0.136774	-0.127529	-0.125181
AL034417.2	0.744624	0.0691004	0.250721	0.0718772	0.406862	0.161299
AL034417.4	0.0424962	0.113471	0.0460272	0.113404	0.0779835	0.0797157
AL035071.1	-0.103609	-0.0343459	-0.0350115	-0.0228354	-0.0689777	-0.0289234
AL035078.1	-0.414572	-0.00165865	0.285714	-0.00149908	-0.208115	0.142108
AL035401.1	-0.70684	0.244592	0.011363	0.235149	-0.231124	0.123256
AL035409.1	-0.444297	0.136236	-0.291008	0.14186	-0.15403	-0.0745741
AL035420.1	0.0571488	0.0666101	-0.0289099	0.0681975	0.0618794	0.0196438
AL035427.1	0.0619686	0.064444	0.0206316	0.0685923	0.0632063	0.044612
AL035530.2	0.251946	-0.304163	0.0304058	-0.320508	-0.0261083	-0.145051
AL035587.1	0.0623897	0.117079	0.204123	0.124867	0.0897344	0.164495
AL035681.1	-0.937481	0.259152	-0.941544	0.257543	-0.339164	-0.342001
AL035701.1	0.265397	0.110734	0.296869	0.120224	0.188066	0.208547
AL049569.1	-0.525539	0.0934677	-0.31137	0.0944253	-0.216036	-0.108472
AL049749.1	0.367633	0.0769045	-0.13088	0.0845903	0.222269	-0.0231449
AL049775.1	0.639782	0.209193	0.379836	0.224885	0.424488	0.302361
AL049780.2	-0.122275	0.0987717	-0.178825	0.102055	-0.0117518	-0.0383849
AL049840.2	-0.00300956	0.00318731	-0.0010543	0.00315004	8.88739e-05	0.00104787
AL050403.2	-1.26586	0.00961187	-0.886069	0.0310203	-0.628124	-0.427524
AL078459.1	0.866132	0.328489	0.649696	0.324655	0.59731	0.487175
AL078590.2	-2.00336	0.217644	-1.41118	0.215179	-0.892856	-0.598002
AL080250.1	0.830807	0.190025	0.576722	0.194317	0.510416	0.385519
AL080276.2	-0.0617164	0.212141	0.00921893	0.2169	0.0752125	0.113059
AL096865.1	-0.0678291	0.00129747	0.0268433	0.002178	-0.0332658	0.0145106
AL109615.3	-0.245875	0.181693	-0.0769518	0.189556	-0.0320907	0.0563022
AL109741.1	-0.108559	0.000917309	-0.110298	0.00117177	-0.053821	-0.0545631
AL109811.1	-0.501977	0.150899	-0.393889	0.156474	-0.175539	-0.118707
AL109811.2	-0.0393874	0.0127002	-0.0786914	0.0134508	-0.0133436	-0.0326203
AL109910.1	0.508781	0.0315552	0.230536	0.0294125	0.270168	0.129974
AL109930.1	-0.392641	0.109084	-0.409726	0.104801	-0.141779	-0.152462
AL109933.1	-0.131764	0.0550435	-0.223551	0.0597083	-0.03836	-0.0819212
AL109955.1	-0.0672338	0.0628214	-0.0230838	0.0648515	-0.00220623	0.0208838
AL110292.1	-0.0141335	0.0572641	-0.270059	0.0602012	0.0215653	-0.104929
AL117190.2	-0.543538	0.266336	-0.692828	0.280278	-0.138601	-0.206275
AL117329.1	-0.4108	-1.37047	-0.177237	-1.44529	-0.890635	-0.811261
AL117335.1	-0.780475	0.0552711	-1.03828	0.0609179	-0.362602	-0.488681
AL117381.1	-0.305609	0.161033	-0.201409	0.162094	-0.0722879	-0.0196574
AL118505.1	0.0734284	0.00712078	0.151903	0.00662454	0.0402746	0.0792638
AL118508.1	-0.125439	0.0146677	-0.0445633	0.0163129	-0.0553856	-0.0141252
AL118516.1	-0.121934	0.142556	-0.130825	0.144492	0.0103112	0.00683346
AL118523.1	-0.0669963	0.12257	-0.0140461	0.130349	0.027787	0.0581515
AL121820.2	-0.055994	0.0640412	-0.0708361	0.0593804	0.00402364	-0.00572782
AL121827.2	-0.509578	0.0191468	-0.258237	0.0243711	-0.245216	-0.116933
AL121852.1	-0.101153	0.0967632	-0.292246	0.101566	-0.00219501	-0.0953402
AL121895.1	-0.168002	-0.00506276	-0.1781	-0.00457636	-0.0865326	-0.0913381
AL121917.1	-0.0771575	0.0842575	-0.0827754	0.0876114	0.00355003	0.00241804
AL121956.4	-0.329146	0.044123	-0.40241	0.0419114	-0.142511	-0.180249
AL121972.1	-0.132542	0.055714	-0.0806919	0.0585433	-0.0384142	-0.0110743
AL121987.1	-0.236326	0.103233	-0.346627	0.0995955	-0.0665468	-0.123516
AL121999.1	0.331448	0.0188526	0.357463	0.0176597	0.17515	0.187561
AL122035.1	0.156823	0.311604	-0.280086	0.317635	0.234213	0.0187749
AL122058.1	0.0295488	0.0438946	0.0571258	0.0414266	0.0367217	0.0492762
AL132780.1	-0.205735	0.3018	0.0764969	0.29557	0.0480327	0.186033
AL132780.2	-0.397048	0.0226315	-0.43181	0.0260134	-0.187208	-0.202898
AL132800.1	0.346662	0.000422896	0.448984	0.000468213	0.173543	0.224726
AL132996.1	0.546724	0.0592596	0.116275	0.0593884	0.302992	0.0878319
AL133227.1	-0.00242369	0.10198	-0.0164027	0.106691	0.0497783	0.0451442
AL133325.3	-0.820909	0.115272	-0.705086	0.118658	-0.352818	-0.293214
AL133342.1	0.0452671	0.0269152	0.045677	0.0252165	0.0360911	0.0354468
AL133346.1	-0.296205	-0.142799	-0.249036	-0.115607	-0.219502	-0.182321
AL133410.1	0.128484	-0.0140606	0.0637514	-0.00480651	0.0572115	0.0294725
AL133480.1	-0.0985812	0.0717607	-0.0834395	0.0754968	-0.0134103	-0.00397136
AL133481.1	-0.15896	0.0751371	-0.114796	0.0712968	-0.0419113	-0.0217497
AL133516.1	0.38289	0.159042	-0.066358	0.16648	0.270966	0.050061
AL133523.1	-0.304282	0.146088	0.015129	0.137855	-0.0790973	0.076492
AL135999.1	-0.00731967	0.109072	0.103635	0.105394	0.050876	0.104515
AL136018.1	0.0799112	0.0978379	0.0576185	0.092683	0.0888745	0.0751507
AL136038.5	0.0310382	0.00159373	-0.129241	0.00151073	0.0163159	-0.0638653
AL136115.2	-0.0409061	0.126294	-0.202155	0.126552	0.042694	-0.0378016
AL136298.1	-0.0907819	0.0992079	-0.0146036	0.106732	0.00421298	0.0460643
AL136307.1	-0.175865	0.12335	0.047744	0.129422	-0.0262577	0.0885831
AL136317.2	0.541485	-0.0867243	0.068894	-0.0936341	0.22738	-0.0123701
AL136366.1	-0.119806	0.118754	0.0637519	0.126848	-0.000526052	0.0952998
AL136962.1	-0.256543	0.0731979	-0.323421	0.0776821	-0.0916725	-0.122869
AL136985.3	0.433227	0.115937	0.0217075	0.121897	0.274582	0.0718022
AL137003.2	-0.515654	0.102477	-0.426066	0.102786	-0.206589	-0.16164
AL137024.1	1.05258	-0.0180107	-0.0793887	-0.0127273	0.517282	-0.046058
AL137025.1	-0.0177457	0.0671462	-0.0205661	0.0667932	0.0247002	0.0231135
AL137186.2	-0.123406	-0.0219405	-0.281022	-0.0196973	-0.0726734	-0.15036
AL137191.1	0.336666	0.00283794	0.228513	0.00333793	0.169752	0.115925
AL137786.1	1.04016	0.104917	0.37395	0.109168	0.572537	0.241559
AL137847.1	0.122874	0.0121746	0.125053	0.0133231	0.067524	0.0691881
AL138689.2	0.286013	0.108422	0.446674	0.111216	0.197217	0.278945
AL138694.1	0.234155	0.0311694	-0.0484871	0.0283332	0.132662	-0.0100769
AL138720.1	0.0929324	0.146994	0.0378279	0.149029	0.119963	0.0934282
AL138799.4	0.020688	0.0793705	0.00195781	0.0864652	0.0500292	0.0442115
AL138828.1	0.512828	0.376234	-0.0278754	0.376018	0.444531	0.174071
AL138902.1	-0.0700048	0.0133314	-0.0917158	0.0124112	-0.0283367	-0.0396523
AL138930.1	-0.175073	-0.00166481	-0.182694	-0.00170079	-0.0883691	-0.0921976
AL139021.1	0.159491	0.129125	0.165376	0.137771	0.144308	0.151574
AL139023.1	-0.132273	0.109915	-0.133725	0.113589	-0.011179	-0.0100678
AL139042.1	0.0290502	0.0795351	0.161004	0.0828524	0.0542927	0.121928
AL139220.2	-1.06737	0.0827231	-1.01282	0.0899738	-0.492321	-0.461426
AL139246.5	-0.13001	-0.013237	-0.116658	-0.020833	-0.0716233	-0.0687456
AL139260.1	-0.187163	-0.361048	0.145372	-0.349374	-0.274106	-0.102001
AL139275.1	-0.649618	0.084047	-0.099562	0.0915936	-0.282785	-0.0039842
AL139289.2	-0.578576	0.152056	-0.675673	0.15357	-0.21326	-0.261052
AL139294.1	-0.340983	-0.0477159	0.117498	-0.0227148	-0.19435	0.0473917
AL139327.2	-0.329954	0.0358906	-0.221708	0.037294	-0.147032	-0.0922071
AL139383.1	0.568755	-0.0648646	-0.0203495	-0.0322949	0.251945	-0.0263222
AL139384.1	0.214247	0.0185313	0.204153	0.0172255	0.116389	0.110689
AL139393.1	0.625533	0.210836	-0.366935	0.212508	0.418185	-0.0772134
AL139424.2	0.0684059	0.0211264	0.0295908	0.0309265	0.0447661	0.0302586
AL139807.1	-0.0207244	0.286272	-0.29855	0.307797	0.132774	0.00462315
AL157392.2	-0.423261	0.0807869	-0.463255	0.0802128	-0.171237	-0.191521
AL157400.3	1.17658	0.241606	0.85777	0.245044	0.709095	0.551407
AL157413.1	0.284395	0.0375594	0.223895	0.0365453	0.160977	0.13022
AL157700.1	-0.0898177	0.036837	0.00229393	0.0427914	-0.0264904	0.0225427
AL157702.2	-0.285478	0.00507055	-0.313743	0.00592076	-0.140204	-0.153911
AL157756.1	-0.015082	0.0455418	0.0442371	0.044329	0.0152299	0.0442831
AL157778.1	0.00175291	0.0517186	0.0936243	0.056952	0.0267357	0.0752882
AL157786.1	0.0244701	0.156916	-0.0260301	0.160437	0.0906931	0.0672037
AL157834.1	0.288956	0.1405	0.369148	0.153253	0.214728	0.2612
AL157871.4	0.107631	0.126869	-0.0469138	0.126576	0.11725	0.0398312
AL157895.1	0.123496	0.000980281	0.0423383	0.000866727	0.0622381	0.0216025
AL157911.1	0.503218	-0.0372935	-0.127521	-0.0317323	0.232962	-0.0796267
AL158055.1	0.44959	0.0688772	0.169639	0.0803022	0.259234	0.12497
AL158058.1	0.094003	0.151685	-0.20206	0.153026	0.122844	-0.0245172
AL158071.3	-1.41867	0.0025413	-0.923504	0.00253357	-0.708065	-0.460485
AL158071.4	-0.840575	0.215897	-0.791989	0.234708	-0.312339	-0.27864
AL158151.1	-0.296226	0.122895	-0.0835612	0.123549	-0.0866653	0.0199937
AL158198.1	-0.932912	0.123639	-0.556603	0.124739	-0.404636	-0.215932
AL158212.2	-0.146436	0.0675034	-0.106234	0.0661057	-0.0394662	-0.0200642
AL158835.1	-0.130493	0.102634	-0.0321077	0.107084	-0.0139298	0.0374882
AL158840.1	0.286808	0.059608	0.257724	0.0664235	0.173208	0.162074
AL160191.1	0.284836	0.0369919	0.0213792	0.0396812	0.160914	0.0305302
AL160269.1	-1.10467	0.0524216	-1.04984	0.062644	-0.526123	-0.4936
AL160272.1	-2.08669	-0.00250597	-1.00996	-0.00239332	-1.0446	-0.506177
AL160313.1	0.0838227	0.152965	0.246864	0.167555	0.118394	0.20721
AL160408.3	0.158823	-0.00230867	0.161823	-0.00235692	0.0782574	0.0797329
AL161457.2	0.563331	0.150811	0.827826	0.15774	0.357071	0.492783
AL161629.1	0.516951	0.0038247	0.449702	0.00409982	0.260388	0.226901
AL161716.1	0.104498	0.0463376	0.118258	0.0510099	0.0754177	0.0846337
AL161725.1	0.220451	0.0277345	0.161678	0.0261948	0.124093	0.0939363
AL161772.1	-0.003611	0.0325312	0.0669655	0.0460132	0.0144601	0.0564894
AL161782.1	-0.0585383	0.015512	-0.0618467	0.0153902	-0.0215131	-0.0232283
AL161785.1	0.0277544	-0.00150447	-0.058339	-0.00153739	0.0131249	-0.0299382
AL161804.1	-0.00604661	0.0262071	0.00574128	0.0248751	0.0100803	0.0153082
AL161935.1	0.0850369	0.0313318	0.0566863	0.032301	0.0581844	0.0444936
AL162231.1	-0.109658	-0.123733	0.0337964	-0.137845	-0.116695	-0.0520241
AL162231.2	0.092211	0.151724	0.0562498	0.155108	0.121967	0.105679
AL162274.2	0.00206959	0.0510843	0.00239731	0.0524188	0.0265769	0.0274081
AL162391.1	-0.164396	0.0404306	-0.166082	0.0371331	-0.0619828	-0.0644746
AL162411.1	-0.196261	0.165748	-0.185727	0.176045	-0.0152565	-0.00484105
AL162414.1	0.0739688	0.103464	-0.0259576	0.106074	0.0887165	0.0400581
AL162426.1	-0.0123106	0.0357463	-0.233332	0.0390482	0.0117178	-0.0971418
AL162457.2	-0.0567466	0.112427	-0.000303324	0.12045	0.0278401	0.0600733
AL162497.1	0.190235	0.112015	-0.0375646	0.11676	0.151125	0.0395975
AL162511.1	-0.702284	-0.295192	-0.444318	-0.254646	-0.498738	-0.349482
AL162586.1	0.185711	0.164357	0.208666	0.166159	0.175034	0.187413
AL162718.1	-0.0437561	0.122688	-0.256842	0.130937	0.0394658	-0.0629524
AL162725.2	0.533141	0.0499071	0.483805	0.0501336	0.291524	0.266969
AL352984.1	-0.0557256	0.0962695	0.0139021	0.0986831	0.0202719	0.0562926
AL353604.1	-0.790588	0.115379	-0.411345	0.115758	-0.337605	-0.147793
AL353608.3	0.0803399	0.0400149	0.0745202	0.0444487	0.0601774	0.0594845
AL353626.1	-1.04594	0.0729131	-1.01951	0.0871371	-0.486516	-0.466187
AL353743.2	2.04477	0.116228	1.25848	0.123566	1.0805	0.691025
AL353759.1	0.0693839	0.103367	0.139091	0.101011	0.0863752	0.120051
AL353784.1	-0.0196367	0.147841	-0.0693338	0.145272	0.064102	0.037969
AL353811.1	-0.147212	0.0422642	-0.0652199	0.047959	-0.0524737	-0.00863049
AL354696.2	-0.0735332	0.175427	-0.0950627	0.186049	0.0509468	0.0454931
AL354733.1	-0.0614681	0.0538931	-0.0427788	0.0550658	-0.00378751	0.00614348
AL354733.2	-0.542146	0.138484	-0.0466082	0.143594	-0.201831	0.0484931
AL354754.1	-0.070034	0.0371146	-0.0249487	0.0347597	-0.0164597	0.00490551
AL354771.1	-0.438673	0.321591	-0.221757	0.334649	-0.0585413	0.056446
AL354793.1	-0.0592502	0.00153995	-0.0393179	0.00224043	-0.0288551	-0.0185387
AL354809.1	-0.940699	-0.253348	0.102268	-0.19868	-0.597024	-0.0482058
AL354822.1	-0.848759	0.183311	-0.775186	0.185091	-0.332724	-0.295047
AL354824.1	0.291702	0.166628	0.153239	0.169858	0.229165	0.161549
AL354836.1	0.133004	0.077373	0.144716	0.0802238	0.105188	0.11247
AL354861.2	-0.774805	0.109887	-0.67904	0.108219	-0.332459	-0.28541
AL354892.1	-1.00346	0.090932	-0.751675	0.0961759	-0.456262	-0.327749
AL355001.1	-0.0238952	0.0922405	-0.00821827	0.0939724	0.0341726	0.0428771
AL355075.4	0.226791	0.101168	0.185666	0.0991946	0.163979	0.14243
AL355076.2	-0.399982	0.103558	-0.389623	0.101333	-0.148212	-0.144145
AL355304.1	-0.0545692	0.0909788	0.0241646	0.0959989	0.0182048	0.0600818
AL355306.2	0.175651	0.0943854	0.0243357	0.0950574	0.135018	0.0596965
AL355312.3	0.815927	0.00901069	0.408202	0.0229562	0.412469	0.215579
AL355338.1	-0.034783	0.125975	-0.0369836	0.127717	0.0455958	0.0453668
AL355388.2	-0.0276178	0.050867	0.107082	0.0466928	0.0116246	0.0768872
AL355472.3	0.033305	-0.384309	-0.254436	-0.390739	-0.175502	-0.322588
AL355574.1	0.380318	0.114358	0.00517867	0.113499	0.247338	0.0593386
AL355773.1	0.381922	0.0870883	-0.152222	0.0967753	0.234505	-0.0277235
AL355838.1	-0.00243992	0.0371072	0.167488	0.042129	0.0173336	0.104808
AL356010.2	-0.299558	0.0233617	-0.0614381	0.0263922	-0.138098	-0.017523
AL356056.1	-0.613216	0.121527	-0.620852	0.122539	-0.245844	-0.249156
AL356056.2	0.376372	-0.117556	-0.24452	-0.127067	0.129408	-0.185794
AL356108.1	0.395821	0.0873075	-0.24123	0.0892856	0.241564	-0.0759724
AL356124.1	0.609166	0.273154	0.792659	0.288706	0.44116	0.540683
AL356356.1	0.54854	0.0944144	0.377807	0.0968017	0.321477	0.237305
AL356417.3	0.199557	0.108917	0.150917	0.103381	0.154237	0.127149
AL356481.1	0.106534	0.00568471	0.0671205	0.0113143	0.0561092	0.0392174
AL356599.1	0.650774	0.38984	0.47267	0.412496	0.520307	0.442583
AL356805.1	0.515022	0.100291	0.497242	0.0991577	0.307657	0.2982
AL357052.1	-0.0657362	0.0469033	-0.0746233	0.0464828	-0.00941645	-0.0140702
AL357054.2	0.270719	0.285896	0.177254	0.291132	0.278307	0.234193
AL357079.1	-0.246686	0.140664	-0.235234	0.140198	-0.0530112	-0.0475183
AL357153.2	1.34413	0.179193	0.667974	0.172615	0.761662	0.420294
AL357507.1	-0.258992	0.167367	-0.647741	0.176148	-0.0458125	-0.235796
AL357509.1	0.0214241	0.00518388	0.00764221	0.00548263	0.013304	0.00656242
AL358072.1	0.0772311	0.0598826	0.0514972	0.0582394	0.0685569	0.0548683
AL358216.1	0.179927	0.208872	-0.0284812	0.19099	0.1944	0.0812542
AL358335.2	0.0573449	0.120113	-0.0485684	0.123256	0.088729	0.0373439
AL358394.1	0.273193	0.122946	0.14248	0.130551	0.198069	0.136515
AL358473.1	0.350984	0.0269097	0.359402	0.0310398	0.188947	0.195221
AL359091.1	-0.495973	-0.0645096	-0.124687	-0.0351321	-0.280241	-0.0799097
AL359094.1	-0.446136	0.0579406	-0.430333	0.0558136	-0.194098	-0.18726
AL359220.1	-0.0575149	0.00682687	-0.00420017	0.0107173	-0.025344	0.00325854
AL359232.1	-1.71196	-0.352241	-1.34262	-0.343584	-1.0321	-0.8431
AL359233.1	-0.0211163	0.0676651	0.0197467	0.0663383	0.0232744	0.0430425
AL359237.1	0.180021	0.125721	-0.151006	0.122145	0.152871	-0.0144307
AL359313.1	-0.0270653	0.0764495	-0.00812783	0.0781461	0.0246921	0.0350091
AL359317.1	-0.308277	0.220202	-0.0855777	0.227093	-0.0440375	0.0707575
AL359317.2	-0.00967743	0.133283	0.00366187	0.148579	0.0618028	0.0761203
AL359504.2	-0.108465	0.119376	-0.0713935	0.122974	0.00545544	0.0257901
AL359636.2	2.90856	0.00044558	-0.0410361	0.000805959	1.4545	-0.0201151
AL359643.3	0.190953	0.0514488	0.188578	0.0511933	0.121201	0.119886
AL359644.1	-0.752291	0.201817	-0.629325	0.204642	-0.275237	-0.212341
AL359649.1	-0.198955	0.016915	-0.149312	0.0169061	-0.0910201	-0.0662029
AL359706.1	0.0889887	0.330363	-0.103264	0.343251	0.209676	0.119993
AL359710.1	-1.0191	-0.191141	-1.02748	-0.154163	-0.605118	-0.59082
AL359715.1	0.522638	0.169834	0.251419	0.173637	0.346236	0.212528
AL359764.1	-0.0119012	0.133395	-0.00671043	0.13999	0.0607471	0.0666396
AL359851.1	-0.147471	0.0483226	-0.00668913	0.0512751	-0.0495743	0.022293
AL359915.1	0.113574	0.00311457	-0.215479	-0.000965553	0.0583442	-0.108222
AL359921.1	0.0406299	0.169331	0.0847651	0.174305	0.10498	0.129535
AL359924.1	-0.100535	0.0436786	-0.00948088	0.0519772	-0.0284283	0.0212481
AL360012.1	0.0352463	0.00918174	0.0225074	0.00975825	0.022214	0.0161328
AL360091.3	-0.0646613	0.178843	0.0799856	0.182278	0.0570907	0.131132
AL360181.1	0.14102	0.0451215	0.143614	0.0482896	0.0930709	0.0959516
AL365181.2	-0.0156198	0.0161469	-0.0109284	0.0154928	0.00026354	0.0022822
AL365181.3	-0.203416	-0.0209733	-0.23606	-0.019862	-0.112195	-0.127961
AL365255.1	-0.696469	0.0773717	-0.443181	0.0726405	-0.309548	-0.18527
AL365259.1	-1.17936	0.0387894	-0.652559	0.0492612	-0.570288	-0.301649
AL365356.1	-0.0103282	0.0939836	-0.00833346	0.100576	0.0418277	0.0461212
AL365361.1	0.250651	0.228051	0.218766	0.237188	0.239351	0.227977
AL390066.1	0.0831895	0.0235679	0.0902914	0.0254341	0.0533787	0.0578628
AL390198.1	-0.392931	0.0632487	0.022557	0.0609934	-0.164841	0.0417752
AL390728.5	0.00480383	0.0394819	0.00534821	0.0428213	0.0221428	0.0240848
AL390728.6	-1.00363	0.206261	0.625392	0.219589	-0.398684	0.422491
AL390778.1	0.418211	-0.0131342	-0.191014	-0.0170739	0.202539	-0.104044
AL390860.1	2.83383	0.294905	0.582352	0.300023	1.56437	0.441187
AL390957.1	-1.45947	0.0919231	-1.12227	0.104418	-0.683775	-0.508926
AL391056.1	0.144593	0.000382745	0.0749676	0.000224594	0.0724877	0.0375961
AL391095.1	0.060987	0.113533	0.0608836	0.11779	0.0872598	0.0893369
AL391097.1	0.0545826	-0.000751379	0.052064	0.00179196	0.0269156	0.026928
AL391117.1	0.779832	0.149975	0.397853	0.152625	0.464903	0.275239
AL391261.2	-0.0228574	0.0499697	0.0541935	0.0531712	0.0135562	0.0536824
AL391361.2	0.533768	0.0207846	0.33982	0.02068	0.277277	0.18025
AL391645.1	0.00100314	0.117959	-0.00049389	0.123958	0.0594811	0.0617322
AL391684.1	0.264106	0.222221	0.54794	0.243146	0.243163	0.395543
AL391807.1	0.248977	-0.59474	-0.119634	-0.584141	-0.172881	-0.351888
AL392023.2	-0.972188	-0.554286	-0.906051	-0.554525	-0.763237	-0.730288
AL442071.1	0.0231157	0.125099	0.00918863	0.124243	0.0741072	0.0667159
AL445250.1	-0.463669	-0.253652	-0.720533	-0.252006	-0.35866	-0.48627
AL445426.1	0.00381926	0.400449	-0.071818	0.393628	0.202134	0.160905
AL445430.2	0.585503	0.0269743	-0.0262897	0.0279602	0.306239	0.000835242
AL445433.2	-0.400694	0.037828	-0.0723164	0.0527403	-0.181433	-0.00978804
AL445584.2	0.440614	0.101073	0.285143	0.105367	0.270843	0.195255
AL445623.2	-0.314702	0.0568056	-0.253343	0.0548797	-0.128948	-0.0992317
AL449043.1	0.133456	-1.8241e-05	0.164931	-8.05957e-06	0.0667189	0.0824617
AL449403.2	0.873158	0.0810538	0.882873	0.0768323	0.477106	0.479853
AL450322.2	-0.735111	0.0827577	-0.0622509	0.0884201	-0.326176	0.0130846
AL450332.1	-0.153716	0.0653363	-0.165089	0.0656769	-0.0441898	-0.0497061
AL450384.2	0.681279	0.20367	0.468394	0.211637	0.442474	0.340016
AL450998.2	0.435207	0.18448	0.0137331	0.184856	0.309843	0.0992944
AL451070.1	-0.703219	0.29455	-0.484527	0.30696	-0.204335	-0.0887832
AL512288.1	-0.0694039	0.0084425	-0.0780239	0.00848971	-0.0304807	-0.0347671
AL512328.1	-1.39475	0.0973322	-1.31314	0.0931506	-0.648708	-0.609996
AL512343.2	-0.0735132	0.0396896	0.00167748	0.0368118	-0.0169118	0.0192446
AL512353.1	0.0328817	0.0546731	0.0175879	0.0552773	0.0437774	0.0364326
AL512380.2	0.251476	0.0338798	-0.270204	0.0258156	0.142678	-0.122194
AL512422.1	0.280689	0.474474	0.268639	0.472192	0.377581	0.370416
AL512625.1	0.108744	0.0525212	0.398337	0.0639305	0.0806328	0.231134
AL512625.3	-0.142703	0.132252	-0.529164	0.136885	-0.0052256	-0.19614
AL512631.1	0.0229054	-0.00251042	0.023135	-0.00256251	0.0101975	0.0102862
AL512634.1	0.126358	0.00241979	0.22123	0.00230777	0.0643887	0.111769
AL513164.1	0.0901316	0.0356996	0.0351521	0.0423844	0.0629156	0.0387682
AL513217.1	-0.532341	-0.0218912	-0.566583	-0.00832082	-0.277116	-0.287452
AL513314.2	-0.9194	0.131677	-0.718087	0.140558	-0.393861	-0.288764
AL513327.1	-0.223789	0.121005	-0.088604	0.123975	-0.051392	0.0176852
AL513327.2	0.179636	0.118651	0.187083	0.12379	0.149143	0.155436
AL513365.2	-0.215073	0.119799	-0.256979	0.120628	-0.0476369	-0.0681754
AL513493.1	0.0370635	-0.00195642	0.0428691	-0.00199795	0.0175536	0.0204356
AL513550.1	-0.339398	0.141053	0.0325685	0.151087	-0.0991729	0.0918278
AL583808.1	-0.235784	0.208813	-0.0477406	0.21351	-0.0134855	0.0828846
AL589669.1	-0.610433	0.193697	-0.439194	0.194722	-0.208368	-0.122236
AL589740.1	-1.1491	-2.02515	-0.986026	-1.96419	-1.58713	-1.47511
AL589843.1	0.731512	0.198635	-0.328824	0.181347	0.465074	-0.0737384
AL590006.1	0.34697	0.160083	0.0766689	0.164805	0.253527	0.120737
AL590235.2	0.0206127	0.0345566	0.0804581	0.0397723	0.0275846	0.0601152
AL590428.1	0.031121	0.0622545	-0.0178445	0.070318	0.0466877	0.0262368
AL590617.2	0.120704	0.0147281	0.0805584	0.0228051	0.0677163	0.0516818
AL590652.1	0.389095	0.0053175	0.444733	0.0052851	0.197206	0.225009
AL590666.2	-0.164826	0.0574933	-0.156444	0.0533066	-0.0536664	-0.0515689
AL590705.1	0.0676574	0.0648577	0.119741	0.0691191	0.0662575	0.0944301
AL590705.3	0.0484465	0.0595634	0.00725534	0.0620934	0.054005	0.0346744
AL590764.1	0.0453927	0.0576754	0.0153122	0.0564858	0.051534	0.035899
AL590867.1	-0.5342	0.143932	-0.532467	0.154169	-0.195134	-0.189149
AL590999.1	-0.131913	0.0695192	-0.0704703	0.0703011	-0.0311967	-8.46313e-05
AL591222.1	-0.0284972	0.0545328	-0.00653697	0.0534808	0.0130178	0.0234719
AL591242.1	0.0741624	0.175141	0.03565	0.186598	0.124652	0.111124
AL591368.1	0.407805	0.301154	0.243421	0.309047	0.354479	0.276234
AL591501.1	-0.466161	-0.048052	-0.489482	-0.0638094	-0.257107	-0.276646
AL591518.1	0.12476	0.104871	0.262231	0.10995	0.114816	0.18609
AL591686.2	-0.226616	0.0802356	-0.198364	0.0914675	-0.0731901	-0.053448
AL591895.1	-0.913552	0.0871841	-0.797193	0.0883343	-0.413184	-0.35443
AL592043.1	-0.0158466	0.196756	-0.0450779	0.215253	0.0904546	0.0850877
AL592166.1	-0.00992621	0.114291	-0.000479049	0.111761	0.0521823	0.0556409
AL592183.1	-0.395312	-0.787099	-0.348068	-0.77652	-0.591206	-0.562294
AL592295.3	0.265294	0.114908	0.291422	0.12017	0.190101	0.205796
AL592295.4	-0.591068	0.108687	-0.410362	0.112608	-0.241191	-0.148877
AL592402.1	-0.00283226	0.0339801	-0.0544501	0.035968	0.0155739	-0.00924106
AL596442.2	0.35414	0.00418869	0.341714	0.00346831	0.179165	0.172591
AL596451.1	-0.507678	0.242419	-0.210907	0.253055	-0.13263	0.0210744
AL603839.3	0.248146	0.147201	0.0952725	0.170172	0.197673	0.132722
AL603840.1	-0.686621	0.100004	-0.586591	0.108497	-0.293308	-0.239047
AL606489.1	-0.0626072	0.100348	-0.00347939	0.10507	0.0188704	0.0507952
AL606760.2	0.0592068	0.108392	0.000286275	0.113166	0.0837993	0.0567263
AL606807.1	0.0585542	0.0243163	0.0646394	0.0250375	0.0414352	0.0448384
AL627171.2	0.791219	-0.0395582	1.29976	-0.0537679	0.375831	0.622997
AL627309.1	-0.407743	0.395596	0.0790199	0.410219	-0.00607358	0.244619
AL645465.1	0.614574	0.178028	0.31906	0.194695	0.396301	0.256878
AL645568.1	0.430324	0.114553	0.0650811	0.143124	0.272439	0.104103
AL645608.7	0.136001	0.0107379	0.0425681	0.012997	0.0733693	0.0277826
AL669970.3	-0.0368059	0.0194689	-0.0343903	0.0203089	-0.0086685	-0.00704069
AL670729.3	-0.0831428	-0.000288229	-0.034823	8.23771e-05	-0.0417155	-0.0173703
AL672277.1	0.547615	0.0602548	0.514326	0.0585764	0.303935	0.286451
AL683807.1	0.485584	0.13662	0.40912	0.141265	0.311102	0.275193
AL683813.1	0.491935	0.652731	0.278203	0.625187	0.572333	0.451695
AL691432.2	0.0328421	0.107142	0.0227043	0.118866	0.0699922	0.0707852
AL691447.2	0.0846167	0.0305181	-0.257858	0.0349824	0.0575674	-0.111438
AL713851.1	5.09843	0.216058	0.314777	0.232321	2.65724	0.273549
AL731569.1	0.00335982	0.142078	-0.00944822	0.145556	0.072719	0.068054
AL731574.1	0.0814627	0.0108582	0.0847394	0.0103789	0.0461604	0.0475592
AL807761.4	-0.128514	0.102853	-9.59875e-05	0.0987589	-0.0128302	0.0493315
AL845331.2	-0.300891	-0.00728566	-0.417794	-0.00889193	-0.154088	-0.213343
AL845472.1	0.230558	0.0281117	0.218063	0.0289151	0.129335	0.123489
ALAD	-0.0612238	0.100683	0.146873	0.112727	0.0197296	0.1298
ALAS1	0.65221	-0.0331624	0.664946	-0.0313396	0.309524	0.316803
ALCAM	-2.18673	-2.33558	-1.59439	-2.25858	-2.26115	-1.92648
ALDH16A1	0.080166	0.0417348	0.201188	0.0410629	0.0609504	0.121126
ALDH18A1	0.327994	0.182676	0.883347	0.182692	0.255335	0.53302
ALDH1A1	0.360418	-0.265119	0.51537	-0.235787	0.0476492	0.139791
ALDH1A2	0.0227736	-0.249297	-0.705208	-0.244267	-0.113262	-0.474737
ALDH1A3	0.499475	0.077885	0.142934	0.0755992	0.28868	0.109266
ALDH1L1	0.290156	0.29511	0.127064	0.285336	0.292633	0.2062
ALDH1L1-AS2	-0.225612	0.0401978	0.0143531	0.0425427	-0.0927069	0.0284479
ALDH1L2	0.431057	0.389902	0.231195	0.398612	0.41048	0.314903
ALDH2	-0.420536	0.704197	-0.367348	0.699325	0.14183	0.165989
ALDH3A2	0.862078	0.0638638	0.807583	0.0147979	0.462971	0.411191
ALDH3B1	-0.184648	0.0586733	-0.172436	0.0576476	-0.0629872	-0.0573941
ALDH5A1	0.970329	0.177293	0.803916	0.188381	0.573811	0.496149
ALDH6A1	-0.485087	0.542117	-0.111023	0.549876	0.028515	0.219426
ALDH7A1	0.346329	0.812237	0.392146	0.813263	0.579283	0.602705
ALDH8A1	0.221666	0.103961	-0.159	0.110421	0.162814	-0.0242894
ALDH9A1	0.0970973	0.342584	0.0710811	0.344329	0.219841	0.207705
ALG1	-0.131886	0.224813	-0.348161	0.222083	0.0464637	-0.063039
ALG10	-0.0199919	0.142117	-0.0131335	0.146301	0.0610626	0.0665837
ALG10B	1.06763	0.31201	1.17339	0.328144	0.689822	0.750767
ALG11	-0.464964	0.0700819	-0.0840204	0.0763561	-0.197441	-0.00383217
ALG12	0.677859	0.0856547	-0.10238	0.0889359	0.381757	-0.0067223
ALG13	0.435563	0.0857372			0.26065
ALG14	1.0009	0.178302	0.845886	0.167886	0.589598	0.506886
ALG1L2	0.0337405	-0.0175695	-0.0456033	-0.0191664	0.00808551	-0.0323849
ALG2	0.36065	0.259184	0.455188	0.256155	0.309917	0.355672
ALG3	0.244554	0.0757086	0.269487	0.0784028	0.160132	0.173945
ALG5	-0.203717	0.156954	-0.159208	0.161453	-0.0233818	0.00112264
ALG6	0.774366	0.0820353	0.68822	0.0820129	0.428201	0.385117
ALG8	-0.584436	0.106659	0.0617735	0.101191	-0.238888	0.0814823
ALG9	0.698066	0.10109	0.613258	0.105956	0.399578	0.359607
ALK	-2.61764	-0.0573167	-2.06861	-0.0556141	-1.33748	-1.06211
ALKBH1	0.471903	-0.0447769	0.441214	-0.0295336	0.213563	0.20584
ALKBH2	0.0674163	0.0816108	0.0757014	0.0841593	0.0745135	0.0799304
ALKBH3	0.435196	0.0577728	0.376006	0.0626073	0.246484	0.219307
ALKBH4	0.0911846	0.161072	0.257748	0.166014	0.126128	0.211881
ALKBH5	2.02497	0.154431	1.67933	0.156074	1.0897	0.917699
ALKBH6	0.284141	0.0866212	-0.195858	0.0807488	0.185381	-0.0575547
ALKBH7	0.074336	0.384125	0.0947215	0.384887	0.22923	0.239804
ALKBH8	-0.180039	0.0863376	0.147194	0.111353	-0.0468509	0.129273
ALMS1	0.443832	-0.247309	0.54641	-0.225568	0.0982618	0.160421
ALOX12-AS1	-0.427467	0.0592522	-0.551705	0.0713358	-0.184107	-0.240185
ALOX5	0.388333	0.278998	0.531289	0.279479	0.333666	0.405384
ALOX5AP	0.175242	0.117827	0.149292	0.122371	0.146535	0.135831
ALPK1	-0.0949405	0.519074	-0.136409	0.518507	0.212067	0.191049
ALPK3	-0.272107	0.135898	-0.020149	0.130534	-0.0681046	0.0551926
ALPL	-0.0211076	-0.0218933	-0.0228002	-0.0324436	-0.0215004	-0.0276219
ALS2	0.869802	-0.200385	0.569523	-0.191354	0.334709	0.189085
ALS2CL	0.113948	0.119911	-0.0224875	0.125415	0.116929	0.051464
ALYREF	0.148521	0.0742251	0.122874	0.0757843	0.111373	0.0993294
AMACR	0.781646	0.0629999	0.565695	0.0632469	0.422323	0.314471
AMBRA1	-0.417651	-0.662443	-0.501365	-0.662603	-0.540047	-0.581984
AMD1	-0.4637	0.844331	-0.193769	0.848338	0.190316	0.327284
AMDHD2	-0.24414	-0.349559	0.0816293	-0.348644	-0.296849	-0.133507
AMER2	-0.20217	-0.153501	0.10034	-0.131474	-0.177836	-0.0155671
AMER3	0.225544	0.0821461	0.283831	0.0934507	0.153845	0.188641
AMFR	-0.193633	0.137615	0.0192141	0.143336	-0.0280087	0.0812749
AMH	-3.3954	0.257255	-1.0881	0.262212	-1.56907	-0.412945
AMIGO1	0.641918	0.0507028	0.617472	0.052735	0.34631	0.335104
AMMECR1	-0.315868	-0.286631			-0.301249
AMMECR1L	-0.923668	0.10339	-0.925686	0.106677	-0.410139	-0.409504
AMN1	0.653041	0.138111	0.611449	0.145303	0.395576	0.378376
AMOT	-1.02161	0.235205			-0.393204
AMOTL1	0.178227	-0.201352	-0.151235	-0.211543	-0.0115625	-0.181389
AMOTL2	-0.488946	0.309196	-0.239066	0.319227	-0.0898749	0.0400803
AMPD2	0.241486	-0.0686302	0.960367	-0.0576145	0.0864278	0.451376
AMPD3	-0.018843	-0.0123163	0.515737	-0.0038943	-0.0155796	0.255921
AMPH	-0.209196	0.80844	-0.441486	0.804592	0.299622	0.181553
AMY2B	-0.0312486	-0.0284619	-0.350863	-0.0146969	-0.0298553	-0.18278
AMZ1	-0.644728	0.365949	-0.728195	0.36948	-0.139389	-0.179357
AMZ2	0.810264	0.145404	0.919454	0.159133	0.477834	0.539294
ANAPC1	-0.199664	0.0111858	-0.440931	0.0376658	-0.0942392	-0.201633
ANAPC10	0.809166	0.188505	0.789138	0.175557	0.498835	0.482347
ANAPC11	-0.0894975	0.480892	0.104957	0.488616	0.195697	0.296786
ANAPC13	0.63282	0.0788901	0.576675	0.0824895	0.355855	0.329582
ANAPC15	-0.0301002	-0.133165	0.0197662	-0.122831	-0.0816324	-0.0515326
ANAPC16	0.692386	0.616591	0.682855	0.579535	0.654489	0.631195
ANAPC2	0.0316786	-0.0727508	0.26427	-0.0542935	-0.0205361	0.104988
ANAPC4	-0.071219	-0.0106628	-0.0590009	-0.000902591	-0.0409409	-0.0299517
ANAPC5	-0.420896	-0.40171	-0.245502	-0.374936	-0.411303	-0.310219
ANAPC7	0.833004	-0.326308	0.91186	-0.330038	0.253348	0.290911
ANGEL1	-1.71445	-0.0853159	-1.16902	-0.0683191	-0.899883	-0.618672
ANGEL2	1.42655	-0.0364454	1.17778	-0.00585436	0.695051	0.585965
ANGPT1	0.527353	-0.121363	-0.342965	-0.0964043	0.202995	-0.219685
ANGPT2	0.00357865	0.272715	0.0552046	0.277371	0.138147	0.166288
ANGPTL1	-0.0181267	0.232776	0.11927	0.236015	0.107324	0.177642
ANGPTL2	-0.303541	0.127406	-0.367539	0.128084	-0.0880675	-0.119728
ANGPTL4	-0.317059	0.306112	-0.532772	0.291982	-0.00547354	-0.120395
ANK1	-0.0271918	0.0530054	0.0942117	0.0676437	0.0129068	0.0809277
ANK2	-1.028	-1.74939	-1.12493	-1.81585	-1.3887	-1.47039
ANK3	-2.36898	-2.4593	-2.51669	-2.38519	-2.41414	-2.45094
ANKAR	0.298886	-0.397505	0.349999	-0.397095	-0.0493094	-0.0235477
ANKDD1A	-2.65052	0.263413	-2.04349	0.282177	-1.19356	-0.880655
ANKDD1B	0.794118	0.349611	0.49203	0.352412	0.571864	0.422221
ANKFN1	-1.30211	0.214569	-1.0884	0.214785	-0.543773	-0.436809
ANKFY1	-0.327728	0.0232625	-0.206246	-0.0137328	-0.152233	-0.109989
ANKH	-0.189276	-0.281033	-0.278177	-0.281571	-0.235155	-0.279874
ANKIB1	-0.794562	-0.272782	-0.67836	-0.307921	-0.533672	-0.49314
ANKLE2	0.118344	0.0737988	-0.00463762	0.0663226	0.0960715	0.0308425
ANKMY1	-0.242682	-0.375334	0.0496039	-0.353064	-0.309008	-0.15173
ANKMY2	0.018638	0.142451	-0.55593	0.141483	0.0805446	-0.207223
ANKRA2	1.19061	0.0699195	1.21685	0.088527	0.630263	0.65269
ANKRD10	-0.362471	-0.737131	-0.258705	-0.699596	-0.549801	-0.479151
ANKRD11	-0.652217	-0.360393	-0.72532	-0.453938	-0.506305	-0.589629
ANKRD12	0.045642	-0.608762	0.19833	-0.598632	-0.28156	-0.200151
ANKRD13A	0.214598	0.27213	0.318155	0.307362	0.243364	0.312759
ANKRD13C	1.17298	-0.212312	1.0449	-0.183332	0.480336	0.430783
ANKRD13D	0.302101	-0.119998	0.605845	-0.12518	0.0910515	0.240333
ANKRD16	0.792082	0.23468	0.306487	0.238841	0.513381	0.272664
ANKRD17	-0.446523	-1.74571	-0.472016	-1.70566	-1.09612	-1.08884
ANKRD18A	-1.69384	-0.205833	-1.00012	-0.175825	-0.949836	-0.587972
ANKRD18B	0.0249455	0.371908	0.228655	0.367438	0.198427	0.298047
ANKRD20A1	1.1873	0.112327	0.903907	0.112071	0.649813	0.507989
ANKRD20A2	0.671185	0.103205	0.848332	0.11492	0.387195	0.481626
ANKRD20A3	1.11423	0.0164531	0.406384	0.0120113	0.56534	0.209198
ANKRD20A4	0.301164	0.362087	0.0111679	0.367913	0.331625	0.18954
ANKRD22	-0.357523	0.0463622	-0.346516	0.0457767	-0.155581	-0.15037
ANKRD23	0.953983	0.528822	0.583755	0.504363	0.741402	0.544059
ANKRD24	-0.0773514	-1.02606	-0.245851	-1.08361	-0.551707	-0.664731
ANKRD26	-0.101673	0.206063	0.0500101	0.193808	0.0521952	0.121909
ANKRD27	0.625309	-0.115829	0.227991	-0.130482	0.25474	0.0487547
ANKRD28	-1.14276	-0.921958	-0.839112	-0.947635	-1.03236	-0.893373
ANKRD29	-0.407344	0.0621442	0.477583	0.0704919	-0.1726	0.274038
ANKRD30A	-0.21038	0.0498958	0.209851	0.0488979	-0.0802421	0.129374
ANKRD30B	-0.345362	0.337237	-0.0441753	0.37488	-0.00406222	0.165352
ANKRD30BL	0.563801	-1.08622	0.138321	-1.14048	-0.261208	-0.501078
ANKRD31	1.3613	0.118484	0.884295	0.11563	0.739894	0.499962
ANKRD33B	0.402182	-0.0220925	-0.283488	-0.0316461	0.190045	-0.157567
ANKRD34B	-0.161744	0.0440134	-0.151122	0.0453363	-0.0588652	-0.0528926
ANKRD34C	0.00315558	0.0341338	0.00233864	0.0433481	0.0186447	0.0228434
ANKRD34C-AS1	0.193568	-0.0808629	0.054254	-0.0698848	0.0563527	-0.0078154
ANKRD35	0.517875	0.0959218	0.372321	0.101942	0.306899	0.237132
ANKRD36	-0.627686	-2.36591	-0.449195	-2.32047	-1.4968	-1.38483
ANKRD36B	-0.813407	-0.268736	-0.636279	-0.215442	-0.541071	-0.425861
ANKRD36C	-1.12502	-0.33429	-1.02116	-0.395543	-0.729655	-0.70835
ANKRD37	0.185161	0.32837	0.353809	0.310034	0.256765	0.331921
ANKRD40	0.806629	0.177235	0.866536	0.178845	0.491932	0.522691
ANKRD42	-0.0759723	0.374506	-0.113567	0.385526	0.149267	0.13598
ANKRD44	-0.624374	-1.19807	-0.860197	-1.15267	-0.911224	-1.00643
ANKRD45	0.113683	0.154721	0.22546	0.164621	0.134202	0.195041
ANKRD46	0.890991	0.469553	1.01019	0.474895	0.680272	0.742543
ANKRD49	1.01606	0.0908196	1.29836	0.0918401	0.553442	0.695102
ANKRD50	0.50094	0.16927	0.812251	0.193962	0.335105	0.503107
ANKRD52	-0.352724	-0.179023	0.103698	-0.197076	-0.265873	-0.046689
ANKRD54	0.550885	-0.0209826	0.817414	-0.023297	0.264951	0.397059
ANKRD55	-1.01486	-0.523287	-0.333758	-0.500879	-0.769073	-0.417318
ANKRD6	0.0288126	0.0303666	0.0211164	0.037501	0.0295896	0.0293087
ANKRD62	0.307616	0.194062	0.230157	0.209226	0.250839	0.219692
ANKRD65	-0.0302639	-0.0496166	0.0739343	-0.0406995	-0.0399403	0.0166174
ANKRD7	0.114812	0.129075	0.0321909	0.110429	0.121943	0.0713102
ANKRD9	0.0212445	-0.187262	0.10575	-0.174709	-0.0830089	-0.0344795
ANKS1A	-0.276151	-1.08558	-0.295327	-1.11527	-0.680864	-0.7053
ANKS1B	-1.59377	-3.36209	-1.63775	-3.37157	-2.47793	-2.50466
ANKS3	-0.154516	-0.0473013	0.0824845	-0.0411893	-0.100909	0.0206476
ANKS6	0.124452	-0.220108	-0.103794	-0.225995	-0.0478278	-0.164895
ANKUB1	-0.296488	0.318638	-0.366022	0.358469	0.0110752	-0.0037765
ANKZF1	0.102248	0.108245	0.331736	0.101876	0.105246	0.216806
ANLN	-2.3898	-0.769594	-0.63365	-0.673382	-1.5797	-0.653516
ANO1	-0.242612	0.0313019	-0.446547	0.0258378	-0.105655	-0.210355
ANO10	-1.00189	-0.0835733	-0.977715	-0.0527186	-0.542734	-0.515217
ANO2	-0.791325	0.125807	-0.889827	0.142638	-0.332759	-0.373595
ANO3	-0.0480944	-0.0225773	-0.249427	-0.0443795	-0.0353359	-0.146903
ANO4	-1.93046	-1.49228	-2.00743	-1.44109	-1.71137	-1.72426
ANO5	-0.278307	0.181199	-0.272778	0.18584	-0.048554	-0.0434687
ANO6	-0.319191	0.637221	-0.472206	0.599607	0.159015	0.0637009
ANO7	-0.0489773	0.102988	-0.00896868	0.109223	0.0270055	0.0501272
ANO8	0.0356511	0.0776218	0.217854	0.074995	0.0566365	0.146425
ANOS1	3.05909	0.0735771			1.56633
ANP32A	0.325569	0.512447	-0.157263	0.483679	0.419008	0.163208
ANP32B	0.417928	0.0166458	0.66037	0.03059	0.217287	0.34548
ANP32E	0.755408	0.253985	1.04246	0.268857	0.504696	0.655656
ANPEP	-0.00964181	0.0293665	-0.0102421	0.0327689	0.00986234	0.0112634
ANTXR1	-0.465777	-0.459761	-1.03281	-0.478776	-0.462769	-0.755795
ANTXR2	0.409679	0.166708	0.0284713	0.182371	0.288194	0.105421
ANXA1	0.151132	0.107768	0.0660146	0.113612	0.12945	0.0898135
ANXA11	0.608143	0.735516	0.70772	0.752998	0.671829	0.730359
ANXA2	0.613389	0.138653	0.534285	0.132417	0.376021	0.333351
ANXA3	0.102038	0.0428825	0.108365	0.0463261	0.0724601	0.0773456
ANXA4	-0.412868	0.0727433	-0.835452	0.0792631	-0.170062	-0.378095
ANXA5	0.692785	0.12411	0.5395	0.103308	0.408448	0.321404
ANXA6	-0.0789642	0.849001	-0.342621	0.856841	0.385019	0.25711
ANXA7	0.645476	0.227528	0.27276	0.235105	0.436502	0.253933
AOAH	-2.20109	-0.205975	-1.0512	-0.161414	-1.20353	-0.606305
AOX1	-0.854978	0.0978703	-0.435864	0.101414	-0.378554	-0.167225
AP000229.1	0.501126	0.159398	0.178844	0.162131	0.330262	0.170488
AP000253.1	-0.00410667	0.126223	-0.0121068	0.126214	0.0610582	0.0570534
AP000282.1	-0.0557486	0.18917	-0.249802	0.191652	0.0667108	-0.0290751
AP000317.1	-0.429744	-0.108991	-0.702395	-0.114294	-0.269368	-0.408345
AP000424.1	0.0307284	-0.00173227	0.0952229	-0.00140585	0.014498	0.0469085
AP000442.1	0.00981865	0.0200301	-0.0010822	0.0197968	0.0149244	0.0093573
AP000446.1	-0.0817593	0.164246	-0.15373	0.163564	0.0412435	0.00491667
AP000459.2	0.00337199	-0.00181508	0.0326309	-0.00105059	0.000778457	0.0157902
AP000462.1	0.239143	0.49092	0.0598735	0.489555	0.365031	0.274714
AP000487.1	0.73062	0.0987535	0.506113	0.101739	0.414687	0.303926
AP000547.3	0.43848	0.084987	0.479705	0.0823458	0.261734	0.281025
AP000688.2	-0.408519	0.157779	-0.164496	0.146695	-0.12537	-0.00890037
AP000695.1	-0.221587	0.06517	-0.139083	0.0717866	-0.0782085	-0.0336481
AP000695.2	-0.186628	0.121843	-0.172315	0.122701	-0.0323926	-0.0248071
AP000721.2	-0.829264	-0.161544	-0.986571	-0.173604	-0.495404	-0.580087
AP000763.3	0.0121179	0.0777546	0.0147775	0.0766889	0.0449362	0.0457332
AP000766.1	0.322045	0.181986	0.147556	0.199123	0.252015	0.17334
AP000787.1	1.08344	0.258557	0.440441	0.272897	0.670997	0.356669
AP000812.1	-0.00493805	0.017127	-0.00516561	0.0189025	0.00609446	0.00686846
AP000844.2	-0.0827287	0.1166	-0.0870145	0.116103	0.0169356	0.0145442
AP000866.1	0.407889	0.295005	0.450713	0.293893	0.351447	0.372303
AP000866.2	-0.189144	0.0203893	-0.351438	0.0238245	-0.0843771	-0.163807
AP000892.1	0.0878813	0.176823	-0.000684444	0.17236	0.132352	0.0858379
AP000943.2	1.04393	-0.00232767	0.0657082	-0.00237627	0.520801	0.0316659
AP001011.1	0.249067	0.195676	0.138964	0.202456	0.222372	0.17071
AP001021.1	0.230532	0.06465	-0.0132577	0.0717786	0.147591	0.0292604
AP001025.1	0.0266721	0.147147	0.112103	0.149934	0.0869097	0.131018
AP001029.2	0.258492	0.135968	0.105983	0.134766	0.19723	0.120375
AP001033.1	0.0279926	0.0766556	0.0242314	0.0811031	0.0523241	0.0526673
AP001059.2	0.32928	0.0582791	0.341045	0.053969	0.193779	0.197507
AP001059.3	0.0568175	0.0293576	0.0590473	0.0267639	0.0430875	0.0429056
AP001107.9	-0.331567	0.0161073	-0.406953	0.0179112	-0.15773	-0.194521
AP001160.1	0.0881554	0.12203	0.0975437	0.120826	0.105093	0.109185
AP001172.1	-0.0853548	0.101624	-0.453657	0.109511	0.00813471	-0.172073
AP001266.2	-0.77824	0.127009	-0.399403	0.136372	-0.325616	-0.131515
AP001267.3	-0.171948	0.0281064	-0.0599589	0.0348599	-0.0719208	-0.0125495
AP001318.2	0.136334	0.141735	0.0976235	0.148532	0.139034	0.123078
AP001341.1	0.680399	0.274585	0.286656	0.289741	0.477492	0.288198
AP001347.1	-0.0356048	0.942586	0.157583	0.966032	0.453491	0.561807
AP001432.1	0.0573509	0.0937006	0.052605	0.0976182	0.0755257	0.0751116
AP001453.1	0.300349	0.040091	0.321817	0.042178	0.17022	0.181998
AP001505.1	-0.0170298	0.0518382	-0.0136376	0.0483858	0.0174042	0.0173741
AP001528.1	0.91702	0.0858587	0.947392	0.0893139	0.501439	0.518353
AP001574.1	0.08744	-0.000380904	0.265355	-0.000125572	0.0435296	0.132615
AP001596.1	0.263544	0.0735886	0.0204102	0.0793099	0.168566	0.04986
AP001599.1	0.133432	0.0717391	-0.0162595	0.0801387	0.102585	0.0319396
AP001604.1	-0.294941	0.0129732	0.206121	0.0127003	-0.140984	0.109411
AP001605.1	-0.1	0.114004	0.0439482	0.119039	0.00700194	0.0814935
AP001628.1	-0.140456	0.0733321	-0.00242235	0.0774221	-0.0335621	0.0374999
AP001636.3	0.337914	0.161608	0.213977	0.168772	0.249761	0.191374
AP001783.1	-0.132397	0.117561	-0.0744365	0.119698	-0.00741794	0.0226307
AP001825.1	-0.0303362	0.167155	-0.658528	0.164652	0.0684094	-0.246938
AP001830.1	-0.130776	0.0964674	-0.138659	0.0900433	-0.0171546	-0.0243078
AP001831.1	-0.383364	0.316771	-0.318869	0.327832	-0.0332965	0.00448121
AP001972.3	-0.0396731	-0.0990517	-0.227307	-0.10596	-0.0693624	-0.166633
AP001978.1	0.152871	0.172259	-0.00505082	0.185259	0.162565	0.0901038
AP001993.1	-0.210651	0.257983	0.0461794	0.260101	0.0236661	0.15314
AP002026.1	0.989972	0.181549	0.858389	0.18136	0.585761	0.519874
AP002075.1	-0.916433	0.19047	-0.864968	0.193495	-0.362982	-0.335736
AP002336.2	-0.0431247	0.408888	0.373414	0.423436	0.182882	0.398425
AP002360.1	1.25916	0.173884	1.20378	0.169139	0.71652	0.686459
AP002370.2	0.019971	0.0640355	0.100927	0.0749007	0.0420032	0.0879139
AP002387.2	0.287422	0.165814	0.271108	0.166148	0.226618	0.218628
AP002518.2	0.0114271	0.0271816	-0.236832	0.0319236	0.0193044	-0.102454
AP002748.4	-0.427023	0.02524	-0.431945	0.024351	-0.200892	-0.203797
AP002784.1	0.740664	0.0759373	0.297392	0.0802972	0.408301	0.188844
AP002807.1	0.0217913	0.0175793	-0.0425945	0.0180558	0.0196853	-0.0122693
AP002812.2	-0.261753	0.0136255	-0.142993	0.0155814	-0.124064	-0.0637057
AP002852.1	0.13981	0.072858	0.164582	0.0788096	0.106334	0.121696
AP002954.1	0.269209	0.296219	0.104242	0.309095	0.282714	0.206669
AP002989.1	0.178473	0.148029	0.0754574	0.151242	0.163251	0.11335
AP003025.1	-0.291875	0.279004	-0.228978	0.268137	-0.00643563	0.0195793
AP003025.2	-0.203567	0.274088	-0.23396	0.271105	0.0352607	0.0185727
AP003049.2	-0.31337	0.178293	-0.312902	0.186471	-0.0675387	-0.0632156
AP003059.1	-0.151671	0.0680288	-0.388603	0.0777424	-0.0418213	-0.155431
AP003059.2	0.0817449	0.0205471	-0.429914	0.0280035	0.051146	-0.200955
AP003066.1	0.714273	0.128845	0.560851	0.13629	0.421559	0.34857
AP003086.1	-0.204627	0.0558699	-0.414631	0.0588075	-0.0743784	-0.177912
AP003393.1	-0.323277	0.0719153	-0.324872	0.0768983	-0.125681	-0.123987
AP003400.1	0.215659	0.0470966	-0.146903	0.0507349	0.131378	-0.0480843
AP003469.4	1.64941	0.852899	0.922656	0.844846	1.25116	0.883751
AP003486.1	-0.288743	0.140041	0.10315	0.147799	-0.0743511	0.125474
AP003555.2	-0.555637	-0.00375974	-0.248361	-0.00352682	-0.279698	-0.125944
AP004147.1	-0.0230404	0.0994893	0.00514814	0.0983657	0.0382245	0.0517569
AP005121.1	-0.314128	0.0409981	-0.208665	0.0452638	-0.136565	-0.0817005
AP005131.1	-0.198764	0.0485727	-0.131139	0.0522388	-0.0750957	-0.03945
AP005131.5	-0.0510931	0.021024	-0.0338085	0.0221236	-0.0150346	-0.00584247
AP005203.1	0.188735	0.0558648	-0.0272448	0.05974	0.1223	0.0162476
AP005230.1	0.152147	0.0737106	-0.143448	0.0772537	0.112929	-0.0330972
AP005242.1	-0.204391	0.0753738	-0.200419	0.0738727	-0.0645085	-0.0632733
AP005436.1	-0.0837601	0.00151842	-0.0833814	0.00137485	-0.0411208	-0.0410033
AP005530.1	0.607215	-0.000174623	0.531174	-0.000394298	0.30352	0.26539
AP005671.1	-0.0990675	0.0359366	-0.166456	0.0406083	-0.0315654	-0.062924
AP005901.2	-0.00539649	0.100966	-0.0120872	0.10613	0.0477846	0.0470212
AP006295.1	-0.11939	0.1428	-0.106414	0.150792	0.0117047	0.0221893
AP006621.3	-0.0342476	0.252495	0.241864	0.25944	0.109124	0.250652
AP006623.1	0.0113788	0.0660297	-0.0128625	0.0651844	0.0387043	0.0261609
AP1AR	0.227532	0.163809	0.0876715	0.168824	0.19567	0.128248
AP1B1	0.0850999	-0.0136344	-0.0638257	-0.0100407	0.0357327	-0.0369332
AP1G1	-0.141029	-0.159393	0.0276643	-0.170864	-0.150211	-0.0716001
AP1G2	-0.378866	0.29167	-0.0887706	0.288348	-0.043598	0.0997885
AP1M1	0.224867	0.511074	0.276401	0.526103	0.367971	0.401252
AP1S1	0.504897	0.154432	0.344724	0.193606	0.329664	0.269165
AP1S2	-0.455898	-0.352144			-0.404021
AP1S3	-0.318336	-0.146527	-0.376613	-0.158028	-0.232432	-0.26732
AP2A1	0.917499	-0.301965	0.536618	-0.321216	0.307767	0.107701
AP2A2	-0.692758	0.389064	-0.854534	0.386745	-0.151847	-0.233894
AP2B1	0.322747	0.165141	0.177698	0.139834	0.243944	0.158766
AP2M1	1.37962	0.547374	1.48323	0.550554	0.963497	1.01689
AP2S1	0.953956	1.12213	0.732014	1.14375	1.03804	0.937884
AP3B1	-0.438272	0.0910503	-0.390069	0.070413	-0.173611	-0.159828
AP3B2	0.404032	-0.482108	-0.118875	-0.483155	-0.039038	-0.301015
AP3D1	-0.703882	0.0800009	-0.497878	0.0499075	-0.311941	-0.223985
AP3M1	0.882078	0.0196698	0.829617	0.0217391	0.450874	0.425678
AP3M2	0.277238	0.77184	0.297783	0.777267	0.524539	0.537525
AP3S1	0.843106	-0.165372	0.764873	-0.173154	0.338867	0.295859
AP3S2	-0.0942653	0.182923	-0.0672749	0.190222	0.0443286	0.0614734
AP4B1	0.184946	0.220271	0.392383	0.220473	0.202609	0.306428
AP4E1	-0.429045	0.0200255	-0.28865	0.0209546	-0.20451	-0.133848
AP4M1	-0.232763	0.011602	-0.0246523	0.0057585	-0.11058	-0.0094469
AP4S1	0.685173	-0.0800764	0.796159	-0.0695308	0.302548	0.363314
AP5B1	0.172115	0.124461	0.0153716	0.122138	0.148288	0.0687549
AP5M1	1.03289	0.468376	0.787258	0.464739	0.750631	0.625999
AP5Z1	0.202389	-0.177937	0.569326	-0.185059	0.012226	0.192133
APAF1	0.633511	0.366514	0.92015	0.372587	0.500013	0.646368
APBA1	-0.46684	-0.0989119	-0.719196	-0.102042	-0.282876	-0.410619
APBA2	-1.02946	-0.261104	-0.937194	-0.324549	-0.645282	-0.630871
APBA3	-0.00521031	0.0834236	-0.0253491	0.0869912	0.0391066	0.0308211
APBB1	-0.154969	0.896875	-0.0567343	0.900154	0.370953	0.42171
APBB1IP	-0.684518	0.448221	-0.49512	0.453976	-0.118148	-0.0205719
APBB2	-1.73149	-1.91876	-1.6283	-1.8954	-1.82512	-1.76185
APBB3	0.653055	0.198738	0.380956	0.199546	0.425896	0.290251
APC	-0.65867	-0.85848	-0.568893	-0.890726	-0.758575	-0.729809
APC2	-0.30332	-0.430508	-0.287288	-0.399258	-0.366914	-0.343273
APCDD1	-0.177144	0.119361	-0.282735	0.128687	-0.0288914	-0.0770244
APEH	-0.0555838	-0.0876904	-0.094674	-0.0763151	-0.0716371	-0.0854945
APEX1	-0.271784	0.0368983	0.317836	0.0396337	-0.117443	0.178735
APEX2	0.383487	0.0968407			0.240164
APH1A	-0.114093	0.118386	0.449408	0.120877	0.00214634	0.285142
APH1B	0.306946	0.190361	0.245203	0.201029	0.248653	0.223116
API5	0.584915	0.357644	0.484821	0.334194	0.471279	0.409508
APIP	-0.0330876	0.804608	0.0719031	0.776904	0.38576	0.424403
APLF	0.504237	0.0503362	0.125244	0.0376109	0.277287	0.0814275
APLN	-0.31953	0.0753078			-0.122111
APLNR	-0.0131042	0.299088	-0.0378965	0.286903	0.142992	0.124503
APLP1	0.960693	-0.284262	1.44875	-0.24812	0.338216	0.600317
APLP2	0.140016	-0.14667	0.184297	-0.123828	-0.00332709	0.0302344
APMAP	0.313166	0.116961	0.441381	0.122037	0.215063	0.281709
APOA1-AS	0.0520013	0.106336	0.107258	0.108893	0.0791685	0.108075
APOBEC3F	-0.0298193	-0.00617576	-0.0988432	-0.00488609	-0.0179975	-0.0518646
APOBEC3G	0.30198	-0.0329401	0.231924	-0.0327572	0.13452	0.0995833
APOBR	0.169828	0.0304383	0.110416	0.0308276	0.100133	0.0706217
APOC1	0.253581	0.234814	0.215872	0.233644	0.244197	0.224758
APOD	-0.347238	0.49732	-0.29007	0.462615	0.0750406	0.0862725
APOE	-0.318647	0.514841	-0.0462516	0.469746	0.0980968	0.211747
APOL1	0.15513	0.0525037	0.102458	0.0531585	0.103817	0.0778082
APOL2	1.3949	0.469132	0.516567	0.487178	0.932019	0.501873
APOL3	0.732369	0.0358637	0.655201	0.0419954	0.384116	0.348598
APOL6	-0.250234	0.415759	0.0487473	0.409662	0.0827625	0.229204
APOLD1	0.0299727	1.14182	-0.000311624	1.09463	0.585895	0.54716
APOO	0.1713	-0.648014			-0.238357
APOOL	0.76008	0.185432			0.472756
APP	-1.47656	-0.889519	-1.35806	-0.898958	-1.18304	-1.12851
APPBP2	-0.170378	0.496819	-0.0070631	0.47575	0.163221	0.234344
APPL1	0.606848	0.206648	0.633682	0.20627	0.406748	0.419976
APPL2	0.185373	0.559791	-0.0256658	0.580493	0.372582	0.277414
APRT	-0.0574433	0.249129	0.13157	0.252584	0.095843	0.192077
APTR	0.291634	0.326329	0.558224	0.329532	0.308981	0.443878
APTX	0.0459554	0.476692	-0.0567009	0.482807	0.261324	0.213053
AQP1	0.265169	0.18044	0.32026	0.186985	0.222804	0.253623
AQP11	-0.295531	-0.0104432	-0.0891562	-0.0124793	-0.152987	-0.0508177
AQP4	-0.743629	1.34014	-0.654607	1.32188	0.298253	0.333635
AQP4-AS1	0.372724	-0.905124	-0.125173	-0.985275	-0.2662	-0.555224
AQP7	-0.0645358	0.0171587	-0.0797084	0.0209755	-0.0236885	-0.0293665
AQP9	0.170871	0.105022	-0.105616	0.109181	0.137947	0.00178235
AQR	0.729574	0.135376	0.761577	0.14499	0.432475	0.453283
AR	0.670198	0.0300287			0.350113
ARAF	0.486931	0.0335924			0.260262
ARAP1	-0.772985	0.329676	-0.639603	0.331374	-0.221654	-0.154115
ARAP2	-0.162613	-1.14825	-0.8748	-1.13553	-0.655433	-1.00516
ARAP3	-0.190231	0.070683	0.254009	0.0727287	-0.0597742	0.163369
ARC	0.104948	-0.637733	-0.593573	-0.651919	-0.266393	-0.622746
ARCN1	0.00835217	-0.0376422	0.135016	-0.0346191	-0.014645	0.0501986
AREL1	-0.194291	-0.34916	-0.438258	-0.333053	-0.271725	-0.385656
ARF1	0.0551765	0.826869	0.412152	0.82907	0.441023	0.620611
ARF3	0.468409	0.0108349	0.618415	0.0131884	0.239622	0.315802
ARF4	0.37839	0.163903	0.385642	0.161817	0.271147	0.273729
ARF5	1.01955	0.450648	1.05616	0.478408	0.735098	0.767283
ARF6	0.68375	0.158763	0.789782	0.163904	0.421257	0.476843
ARFGAP1	-0.32702	-0.658274	-0.1286	-0.644382	-0.492647	-0.386491
ARFGAP2	1.87825	0.22019	1.62445	0.217388	1.04922	0.920918
ARFGAP3	0.141017	0.290781	0.242789	0.287048	0.215899	0.264918
ARFGEF1	-0.385173	-0.145472	-0.285507	-0.17365	-0.265323	-0.229579
ARFGEF2	-0.565068	-0.582716	-0.576719	-0.597239	-0.573892	-0.586979
ARFGEF3	-0.154843	-0.362582	-0.483135	-0.285519	-0.258713	-0.384327
ARFIP1	-0.255294	-0.433553	-0.25299	-0.412189	-0.344424	-0.33259
ARFIP2	0.162562	0.167796	0.208176	0.16387	0.165179	0.186023
ARFRP1	0.530834	0.0966288	0.331983	0.114198	0.313731	0.22309
ARG1	-0.225916	0.0170727	0.0272905	0.0192618	-0.104422	0.0232761
ARG2	0.450836	0.184712	-0.756006	0.178274	0.317774	-0.288866
ARGLU1	-0.812624	-0.329812	-0.958513	-0.381285	-0.571218	-0.669899
ARHGAP1	-0.835935	-0.17247	-0.252393	-0.116299	-0.504203	-0.184346
ARHGAP10	-0.106339	-0.533146	-0.80646	-0.540231	-0.319742	-0.673346
ARHGAP11A	0.00450082	0.130011	0.00152183	0.133604	0.0672557	0.0675631
ARHGAP12	-0.680472	0.115687	-0.4058	0.113817	-0.282392	-0.145992
ARHGAP15	0.272486	0.29461	0.322156	0.320298	0.283548	0.321227
ARHGAP17	-0.888369	0.37624	-0.82084	0.388363	-0.256064	-0.216238
ARHGAP18	-0.341884	0.395453	-0.00377327	0.422106	0.0267843	0.209166
ARHGAP19	1.06003	-0.000915907	0.80629	-0.000937616	0.529557	0.402676
ARHGAP20	-0.63145	-0.977048	-0.868173	-0.991498	-0.804249	-0.929835
ARHGAP21	-0.723418	-0.400085	-0.607778	-0.488988	-0.561751	-0.548383
ARHGAP22	-1.42935	-0.470206	-0.857092	-0.502249	-0.94978	-0.67967
ARHGAP23	-0.0994318	-0.204379	-0.848901	-0.164805	-0.151905	-0.506853
ARHGAP24	-1.0677	0.23586	-0.811815	0.25801	-0.415922	-0.276902
ARHGAP25	-0.820232	0.0145963	-0.407526	0.0133493	-0.402818	-0.197089
ARHGAP26	-0.803488	-1.69811	-0.820851	-1.79763	-1.2508	-1.30924
ARHGAP26-AS1	-0.0598027	0.144261	-0.0253439	0.150888	0.0422293	0.0627722
ARHGAP27	0.363363	0.0757548	0.256287	0.0677342	0.219559	0.162011
ARHGAP28	0.323118	0.472403	-0.2773	0.500627	0.39776	0.111663
ARHGAP29	-1.03096	-0.019469	0.841842	-0.0273572	-0.525214	0.407242
ARHGAP30	-0.0701503	0.149654	-0.0638155	0.144993	0.039752	0.0405886
ARHGAP31	-1.32764	0.125623	-1.25181	0.125951	-0.601007	-0.562929
ARHGAP32	-0.428564	-0.908954	-0.626296	-0.929493	-0.668759	-0.777895
ARHGAP33	-0.0050699	0.039938	0.140357	0.0325979	0.0174341	0.0864776
ARHGAP35	-0.246716	0.27702	-0.230763	0.262729	0.0151524	0.0159828
ARHGAP36	0.316754	0.0472553			0.182005
ARHGAP39	-1.23195	0.207318	-0.17658	0.172871	-0.512317	-0.00185444
ARHGAP4	-0.404141	0.0907233			-0.156709
ARHGAP42	-0.976238	-0.184097	-1.25753	-0.159755	-0.580167	-0.708643
ARHGAP44	0.17373	-0.96257	-0.198554	-1.01544	-0.39442	-0.606998
ARHGAP45	0.369056	0.177296	0.359737	0.17905	0.273176	0.269393
ARHGAP5	-0.129534	0.505633	-0.0889512	0.508899	0.18805	0.209974
ARHGAP5-AS1	-0.0436529	0.0191805	-0.141486	0.0236462	-0.0122362	-0.0589201
ARHGAP6	-0.905851	0.0607088			-0.422571
ARHGAP8	-0.188356	-0.00014353	-0.230453	-8.58666e-05	-0.0942496	-0.115269
ARHGAP9	0.479528	0.120644	0.407226	0.124433	0.300086	0.265829
ARHGDIA	1.00201	0.454599	0.483242	0.47226	0.728303	0.477751
ARHGDIB	0.0460026	0.1669	0.0203488	0.17566	0.106451	0.0980043
ARHGDIG	0.385522	0.261812	1.14455	0.266447	0.323667	0.705498
ARHGEF1	-0.911391	-0.092699	-0.244811	-0.0935794	-0.502045	-0.169195
ARHGEF10	-1.00768	0.112611	-0.466518	0.106161	-0.447533	-0.180179
ARHGEF10L	-0.825852	0.256174	-1.06545	0.25282	-0.284839	-0.406316
ARHGEF11	-0.0291858	-0.369847	-0.509821	-0.352331	-0.199516	-0.431076
ARHGEF12	-0.142876	-0.294836	-0.436957	-0.260705	-0.218856	-0.348831
ARHGEF15	0.0981484	0.0573769	0.0958655	0.0613544	0.0777626	0.07861
ARHGEF16	-0.107166	0.0394761	-0.204042	0.0393141	-0.033845	-0.0823639
ARHGEF17	-0.145389	0.0497557	-0.0652452	0.0487346	-0.0478167	-0.00825532
ARHGEF19	0.0801452	0.0355414	-0.048928	0.0339846	0.0578433	-0.00747171
ARHGEF2	-0.970833	-0.430617	-0.1482	-0.398369	-0.700725	-0.273284
ARHGEF25	0.361325	0.371834	-0.125784	0.376924	0.366579	0.12557
ARHGEF26	-1.25585	0.351356	-0.720885	0.359096	-0.452246	-0.180894
ARHGEF28	0.238228	-0.102837	-1.13036	-0.0888288	0.0676957	-0.609593
ARHGEF3	-0.759953	0.288832	-0.489497	0.24258	-0.23556	-0.123459
ARHGEF33	-0.199395	0.145621	-0.424238	0.144279	-0.0268874	-0.139979
ARHGEF37	-1.04698	0.0859036	-0.920979	0.098785	-0.480539	-0.411097
ARHGEF4	-1.89678	-1.60953	-2.06797	-1.60324	-1.75315	-1.8356
ARHGEF40	-1.05976	0.0101753	-0.185642	0.0190146	-0.524793	-0.0833136
ARHGEF5	-0.280667	0.00312272	-0.368065	0.00529711	-0.138772	-0.181384
ARHGEF6	0.257443	0.163403			0.210423
ARHGEF7	-0.642938	-0.502769	-0.712698	-0.505385	-0.572853	-0.609042
ARHGEF9	0.458141	0.148781			0.303461
ARID1A	-0.480255	-0.624487	-0.194027	-0.624851	-0.552371	-0.409439
ARID1B	-0.645211	-2.09571	-0.665616	-2.06748	-1.37046	-1.36655
ARID2	-0.379951	-0.116577	-0.340146	-0.121407	-0.248264	-0.230776
ARID3A	-0.0744249	0.267103	-0.101998	0.276563	0.0963392	0.0872828
ARID3B	0.143445	-0.150364	-0.400763	-0.161346	-0.00345937	-0.281054
ARID4A	0.641629	-0.304419	0.468072	-0.306364	0.168605	0.080854
ARID4B	-0.492286	-1.35558	-0.463406	-1.29608	-0.923935	-0.879743
ARID5A	-0.452724	0.580926	-0.183161	0.590012	0.0641009	0.203425
ARID5B	0.901099	0.531671	0.371986	0.532528	0.716385	0.452257
ARIH1	-0.314348	-0.652089	-0.282228	-0.654998	-0.483218	-0.468613
ARIH2	-0.769292	-0.621885	-0.760557	-0.594985	-0.695589	-0.677771
ARL1	0.39457	0.137717	0.8959	0.147465	0.266143	0.521683
ARL10	0.226127	0.180443	0.374017	0.163562	0.203285	0.26879
ARL11	0.16746	0.00253923	0.103429	0.00246609	0.0849996	0.0529475
ARL13B	0.426538	-0.051686	0.652675	-0.0472619	0.187426	0.302707
ARL14EP	0.355489	0.493138	0.0904878	0.485478	0.424313	0.287983
ARL15	-0.77542	-1.58657	-0.623977	-1.65823	-1.18099	-1.1411
ARL16	0.671817	0.0686285	0.0260034	0.0821049	0.370223	0.0540541
ARL17A	-0.708571	1.24568	-1.15312	1.23228	0.268555	0.0395788
ARL17B	-1.68881	0.495841	-1.04972	0.448684	-0.596485	-0.300519
ARL2	0.152983	0.00650985	0.519559	0.00683246	0.0797462	0.263196
ARL2BP	1.17698	0.395551	1.03657	0.401402	0.786264	0.718983
ARL3	-0.174119	0.28159	0.00173162	0.286992	0.0537359	0.144362
ARL4A	0.39695	0.536186	0.470865	0.553887	0.466568	0.512376
ARL4C	-0.153739	-0.184851	0.62557	-0.156559	-0.169295	0.234506
ARL4D	0.221226	-0.0409601	0.247931	-0.0376128	0.0901331	0.105159
ARL5A	0.5299	0.289513	0.244559	0.293267	0.409707	0.268913
ARL5B	1.26514	0.120247	0.76851	0.137597	0.692692	0.453053
ARL5C	0.137657	-0.0715467	-0.0240509	-0.0703209	0.0330553	-0.0471859
ARL6	0.270864	0.347452	0.279269	0.33886	0.309158	0.309065
ARL6IP1	0.266852	0.0612475	0.603903	0.0604613	0.16405	0.332182
ARL6IP4	0.424845	0.0849518	0.593059	0.0782451	0.254898	0.335652
ARL6IP5	1.15163	0.802586	1.4223	0.820698	0.977109	1.1215
ARL6IP6	-0.681304	0.285954	-0.480686	0.298797	-0.197675	-0.0909442
ARL8A	0.224468	-0.0995322	0.48861	-0.0884542	0.0624679	0.200078
ARL8B	-0.244421	0.522202	-0.0885284	0.520785	0.13889	0.216128
ARL9	0.119949	0.102924	0.0704286	0.109153	0.111437	0.0897908
ARMC1	0.692407	0.219863	0.957688	0.230865	0.456135	0.594277
ARMC10	0.715824	0.0204241	0.900597	0.0412798	0.368124	0.470938
ARMC2	-0.0617455	-0.0532629	0.0391818	-0.058899	-0.0575042	-0.00985858
ARMC3	1.4536	0.217555	0.861921	0.238085	0.835578	0.550003
ARMC4	-0.405801	0.120948	-0.658135	0.132351	-0.142427	-0.262892
ARMC5	0.209831	0.107699	0.202744	0.112282	0.158765	0.157513
ARMC6	-0.282723	0.170804	-0.280564	0.169337	-0.0559594	-0.0556135
ARMC7	-0.0350781	0.0523604	0.00210637	0.050218	0.00864115	0.0261622
ARMC8	-0.54273	-0.534458	-0.217046	-0.547881	-0.538594	-0.382464
ARMC9	0.528458	0.23699	-0.0581992	0.22073	0.382724	0.0812655
ARMCX1	0.158889	0.141638			0.150264
ARMCX2	0.434712	0.217374			0.326043
ARMCX3	0.49093	-0.306642			0.0921441
ARMCX4	-0.161033	-0.0771492			-0.119091
ARMCX6	-0.0157009	0.134367			0.0593332
ARMH1	0.435871	0.802758	0.0937644	0.798261	0.619314	0.446013
ARMH3	-0.206204	-0.73182	-0.164582	-0.74311	-0.469012	-0.453846
ARMH4	-0.18107	0.100518	-0.271561	0.0999887	-0.0402757	-0.0857863
ARMT1	0.154676	0.113242	0.499348	0.120501	0.133959	0.309924
ARNT	0.333292	0.0783675	0.273553	0.101168	0.20583	0.18736
ARNT2	-1.22328	-0.464699	-1.1346	-0.417416	-0.843988	-0.776006
ARNTL	1.09828	0.519994	0.539422	0.533535	0.809137	0.536478
ARNTL2	0.0568576	-0.267676	-0.416309	-0.272938	-0.105409	-0.344623
ARNTL2-AS1	-0.0676459	0.0496849	-0.0685132	0.0557487	-0.00898051	-0.00638224
ARPC1B	-0.00951228	0.18092	-0.0583742	0.185129	0.0857039	0.0633776
ARPC2	-0.31732	0.420682	-0.400153	0.441896	0.0516811	0.0208716
ARPC3	0.485216	-0.00509072	0.704322	-0.00814061	0.240063	0.348091
ARPC5	1.2348	0.173412	0.960641	0.184117	0.704104	0.572379
ARPC5L	0.369699	0.303502	0.41838	0.301263	0.3366	0.359821
ARPP19	0.86556	1.01266	1.01828	0.988712	0.939109	1.00349
ARPP21	-1.43335	-2.26272	-3.10252	-2.36481	-1.84803	-2.73367
ARRB1	-0.187793	0.201246	-0.502732	0.190691	0.00672641	-0.15602
ARRB2	0.289224	0.390788	0.115156	0.387168	0.340006	0.251162
ARRDC1	0.937252	-0.11936	0.649396	-0.112186	0.408946	0.268605
ARRDC1-AS1	-0.0539877	-0.0301546	-0.19383	-0.0237034	-0.0420711	-0.108767
ARRDC2	-0.333345	-0.0191849	-0.27758	-0.034678	-0.176265	-0.156129
ARRDC3	0.795587	0.921539	0.623691	0.898129	0.858563	0.76091
ARRDC3-AS1	-0.190478	0.110866	0.0420326	0.114064	-0.0398059	0.0780481
ARRDC4	0.561564	0.114598	0.795107	0.123282	0.338081	0.459194
ARRDC5	0.0868576	0.00508957	-0.010532	0.00487234	0.0459736	-0.00282983
ARSA	-0.490698	-0.0738858	0.115663	-0.0553286	-0.282292	0.0301674
ARSB	-1.05579	0.504803	-0.98985	0.51882	-0.275493	-0.235515
ARSD	-0.0239024	-0.0105036			-0.017203
ARSE	-0.108006	0.0557528	-0.0614027	0.0601519	-0.0261267	-0.000625379
ARSF	0.177671	-0.044062			0.0668043
ARSG	-0.171696	-0.135587	-0.454937	-0.158068	-0.153641	-0.306502
ARSI	-0.971515	-0.0678182	-0.703615	-0.0531472	-0.519666	-0.378381
ARSJ	-0.37165	0.186867	0.421502	0.192171	-0.0923915	0.306836
ARSK	0.815765	0.234794	0.851916	0.24714	0.525279	0.549528
ART3	0.482298	0.101135	-0.275414	0.105051	0.291716	-0.0851816
ART4	-0.213925	0.000948779	-0.282982	0.00112942	-0.106488	-0.140926
ARV1	-0.582539	0.0631015	-0.481823	0.0779217	-0.259719	-0.201951
ARVCF	-0.513739	-0.099468	-0.485271	-0.0997492	-0.306604	-0.29251
ARX	-0.206543	0.0788689			-0.0638373
ASAH1	0.0960311	0.353879	-0.0946633	0.384563	0.224955	0.14495
ASAH2B	0.161593	0.0737778	0.325468	0.0821192	0.117685	0.203794
ASAP1	-1.25221	-1.1138	-1.39914	-1.14545	-1.18301	-1.27229
ASAP2	-1.46268	-0.552352	-1.44343	-0.540154	-1.00752	-0.99179
ASAP3	0.379978	0.587722	0.569587	0.585452	0.48385	0.577519
ASB1	-0.305588	-0.0281315	-0.505502	-0.0295832	-0.16686	-0.267543
ASB13	-0.481566	-0.141179	0.0170937	-0.142329	-0.311372	-0.0626177
ASB16-AS1	-0.111385	0.0836563	-0.12067	0.0884326	-0.0138643	-0.0161188
ASB18	-0.210246	0.0805783	0.0581723	0.0824695	-0.0648337	0.0703209
ASB2	0.0192851	0.0410639	-0.031062	0.0414221	0.0301745	0.00518007
ASB3	-0.874223	0.246955	-0.802598	0.246482	-0.313634	-0.278058
ASB4	0.226724	0.0660591	0.229468	0.0621782	0.146392	0.145823
ASB5	-0.239834	0.0527167	0.277057	0.0566567	-0.0935585	0.166857
ASB6	0.37217	-0.0613253	0.618802	-0.0510582	0.155422	0.283872
ASB7	0.457955	0.280922	0.280938	0.290538	0.369438	0.285738
ASB8	0.182398	-0.084261	0.398772	-0.0677913	0.0490686	0.165491
ASB9	0.25676	0.00636595			0.131563
ASCC1	-0.291566	-0.0818036	0.0401023	-0.0925293	-0.186685	-0.0262135
ASCC2	-0.118589	0.0742266	0.0356177	0.0785059	-0.0221814	0.0570618
ASCC3	-0.333422	-0.452576	-0.288992	-0.44811	-0.392999	-0.368551
ASCL1	0.57505	0.0362747	0.514248	0.0359047	0.305662	0.275076
ASCL2	-0.146264	0.0378925	-0.152661	0.0416604	-0.0541859	-0.0555005
ASCL4	-0.123464	-0.0017953	-0.128893	-0.00183377	-0.0626298	-0.0653634
ASF1A	0.855786	0.237299	0.755246	0.245091	0.546543	0.500169
ASF1B	0.244905	0.0500843	0.249867	0.0508479	0.147495	0.150358
ASGR1	0.222828	-0.0369213	0.245197	-0.0367433	0.0929535	0.104227
ASH1L	-0.668608	-1.18437	-0.47735	-1.17243	-0.926488	-0.824891
ASH2L	0.458915	0.0199425	0.513245	0.0259933	0.239429	0.269619
ASIC1	0.12411	-0.0172854	-0.201911	-0.0169763	0.0534122	-0.109444
ASIC2	-4.62147	-2.1412	-4.34873	-2.18745	-3.38133	-3.26809
ASIC3	0.0774985	0.0670161	0.234796	0.0595088	0.0722573	0.147152
ASIC4	0.0105388	0.233607	0.403654	0.228072	0.122073	0.315863
ASIP	0.0503796	0.117516	0.0471845	0.12003	0.0839476	0.0836073
ASL	0.371168	0.0337962	0.651305	0.0373023	0.202482	0.344304
ASMTL	1.09453	0.136415	1.56265	0.137046	0.615473	0.849847
ASMTL-AS1	-0.112519	-0.321757	-0.788738	-0.361441	-0.217138	-0.575089
ASNS	0.246743	0.191502	0.0261641	0.189331	0.219122	0.107747
ASNSD1	0.700344	0.236923	0.983401	0.246247	0.468633	0.614824
ASPA	-0.197105	0.196233	-0.268534	0.174297	-0.000436172	-0.0471183
ASPDH	0.35919	0.0430064	0.264726	0.040588	0.201098	0.152657
ASPH	-1.33323	0.576072	-0.829695	0.59146	-0.378579	-0.119118
ASPHD1	0.762617	-0.698991	0.306337	-0.687907	0.031813	-0.190785
ASPHD2	1.04504	-0.0987228	0.0390898	-0.104287	0.473158	-0.0325988
ASPM	-0.0428885	0.190292	-0.0147332	0.196634	0.0737016	0.0909506
ASPSCR1	-0.216113	-0.308034	0.0719385	-0.325843	-0.262073	-0.126952
ASRGL1	-0.275821	-0.0306689	-0.201549	-0.0211702	-0.153245	-0.11136
ASS1	0.585841	0.0792181	0.171357	0.0686138	0.332529	0.119985
ASTE1	0.0938951	0.0967399	0.60837	0.0974433	0.0953175	0.352906
ASTN1	-0.453733	-0.912518	-0.67306	-0.915806	-0.683126	-0.794433
ASTN2	-0.979758	-2.46739	-1.39852	-2.49704	-1.72357	-1.94778
ASTN2-AS1	-0.172765	0.0926188	-0.174188	0.100778	-0.040073	-0.0367047
ASXL1	-0.905257	-0.729537	-0.435699	-0.709763	-0.817397	-0.572731
ASXL2	-0.524191	-0.504441	-0.400882	-0.512128	-0.514316	-0.456505
ASXL3	0.586444	-0.0491081	-0.218297	-0.0297622	0.268668	-0.12403
ATAD1	0.87112	-0.363801	0.673252	-0.382584	0.25366	0.145334
ATAD2	0.207792	0.485927	0.27948	0.507396	0.346859	0.393438
ATAD2B	-0.0168231	-0.730954	0.161896	-0.731421	-0.373889	-0.284763
ATAD3A	-0.0520283	-0.116949	-0.186331	-0.125884	-0.0844887	-0.156108
ATAD3B	-0.0772034	-0.333349	-0.14999	-0.364996	-0.205276	-0.257493
ATAD3C	0.630054	0.350561	0.481812	0.339902	0.490307	0.410857
ATAD5	-0.481194	0.114021	-0.00185938	0.122339	-0.183587	0.0602397
ATAT1	-0.299973	0.193833	0.00560692	0.198894	-0.0530703	0.10225
ATCAY	0.291735	-0.599677	0.0860327	-0.604489	-0.153971	-0.259228
ATE1	-0.642545	-0.515144	-0.701613	-0.502539	-0.578844	-0.602076
ATF1	0.0333904	0.25343	0.123276	0.239351	0.14341	0.181313
ATF2	-0.0423458	0.0255297	-0.139521	0.00614476	-0.00840804	-0.066688
ATF3	0.909516	0.0512797	0.2907	0.0635148	0.480398	0.177107
ATF4	-0.196582	0.416178	0.34654	0.42794	0.109798	0.38724
ATF5	0.483575	0.109065	0.489981	0.108114	0.29632	0.299048
ATF6	-0.310195	0.435888	-0.0730539	0.469005	0.0628466	0.197975
ATF6B	0.527926	-0.268826	0.879208	-0.253654	0.12955	0.312777
ATF7	-1.44216	0.0251991	-0.918895	0.0237427	-0.708481	-0.447576
ATF7IP	-0.38471	0.0381911	-0.356349	0.0622135	-0.173259	-0.147068
ATF7IP2	0.132498	-0.460063	0.26231	-0.468699	-0.163783	-0.103195
ATG10	-0.632029	-0.455607	-0.786163	-0.440929	-0.543818	-0.613546
ATG101	0.18409	0.018264	0.193552	0.0190203	0.101177	0.106286
ATG12	1.35442	0.407542	0.965886	0.423971	0.880979	0.694928
ATG13	-0.45047	0.350158	-0.320801	0.354664	-0.0501556	0.0169317
ATG14	-0.67876	-0.402448	-0.265891	-0.383471	-0.540604	-0.324681
ATG16L1	0.771722	-0.00694017	0.454301	-0.0356108	0.382391	0.209345
ATG16L2	-0.807697	-0.0226414	-0.252723	-0.0319536	-0.415169	-0.142338
ATG2A	-0.75635	-0.144159	-0.00432823	-0.156083	-0.450255	-0.0802055
ATG2B	0.26523	-0.533244	0.140704	-0.550728	-0.134007	-0.205012
ATG3	0.772213	0.105259	0.694972	0.103715	0.438736	0.399344
ATG4A	-0.0736784	0.10535			0.0158359
ATG4B	-0.549359	0.012232	-0.214816	0.0163646	-0.268564	-0.0992256
ATG4C	-0.768643	-0.349064	-0.451754	-0.254612	-0.558853	-0.353183
ATG4D	-0.323446	-0.126095	0.122725	-0.129245	-0.22477	-0.00326033
ATG5	0.366777	0.0685715	0.0770405	0.0835309	0.217674	0.0802857
ATG7	-0.889722	-0.560268	-0.853055	-0.573745	-0.724995	-0.7134
ATG9A	-0.290836	0.114311	-0.0201086	0.111726	-0.0882625	0.0458089
ATG9B	0.275204	0.0504565	0.397568	0.0560843	0.16283	0.226826
ATIC	-0.0457733	0.311657	0.0905444	0.314108	0.132942	0.202326
ATL1	0.968642	0.310151	0.318854	0.318011	0.639397	0.318432
ATL2	0.433062	-0.361747	0.0587643	-0.342737	0.0356578	-0.141987
ATL3	0.172779	0.406464	0.236623	0.407346	0.289622	0.321985
ATM	-0.168663	0.992266	0.0368157	1.00451	0.411802	0.520665
ATMIN	0.552579	0.441069	1.06924	0.434856	0.496824	0.752048
ATN1	0.48367	0.0768179	0.581052	0.0824945	0.280244	0.331773
ATOH7	-0.00422848	0.00268442	-0.00400263	0.00697762	-0.000772029	0.00148749
ATOH8	0.118461	0.319032	0.108117	0.312757	0.218747	0.210437
ATOX1	0.845699	0.295338	1.07869	0.306591	0.570518	0.692642
ATP10A	2.07113	0.0403962	0.380774	0.0349053	1.05576	0.207839
ATP10B	-2.2117	-0.0404684	-1.64511	0.00479472	-1.12608	-0.820157
ATP10D	0.296267	0.117753	-0.268709	0.110763	0.20701	-0.0789731
ATP11A	-1.0675	0.969221	-0.720474	0.902479	-0.0491375	0.0910021
ATP11B	0.927067	-0.385435	0.293078	-0.36526	0.270816	-0.0360911
ATP11C	-0.805152	0.492634			-0.156259
ATP13A1	-0.604447	-0.168663	-0.10429	-0.172278	-0.386555	-0.138284
ATP13A2	-0.223856	-0.228665	0.22467	-0.234523	-0.22626	-0.00492671
ATP13A3	0.445286	-0.554548	0.552607	-0.587715	-0.0546305	-0.017554
ATP13A4	-0.683316	-0.443388	-0.657895	-0.404896	-0.563352	-0.531395
ATP13A5	-0.500421	0.0672241	-0.420078	0.0686248	-0.216598	-0.175726
ATP1A1	0.788414	-0.365895	0.182988	-0.336377	0.21126	-0.0766948
ATP1A2	-1.19155	-0.112225	-0.533857	-0.0747355	-0.651886	-0.304296
ATP1A3	0.319772	0.00177878	0.478655	0.00204986	0.160775	0.240353
ATP1A4	-0.0549193	0.056074	-0.129084	0.0562673	0.000577345	-0.0364081
ATP1B1	-0.638731	-0.486552	0.0383253	-0.431247	-0.562642	-0.196461
ATP1B2	-0.787275	0.975249	-0.259967	0.991899	0.0939869	0.365966
ATP1B3	0.314235	-0.811062	0.00725132	-0.853562	-0.248414	-0.423156
ATP23	0.534133	0.121652	0.44773	0.134124	0.327892	0.290927
ATP2A2	-0.262581	-0.112999	0.0189617	-0.0932928	-0.18779	-0.0371656
ATP2A3	0.316354	-0.0193644	0.197176	-0.0187985	0.148495	0.0891886
ATP2B1	-1.28908	-1.85193	-1.56677	-1.83649	-1.57051	-1.70163
ATP2B1-AS1	0.700863	0.0852206	0.414765	0.107567	0.393042	0.261166
ATP2B2	0.00176388	-1.70735	0.069418	-1.6837	-0.852791	-0.807141
ATP2B3	-0.0573362	-0.0250385			-0.0411873
ATP2B4	-0.160183	0.752619	-0.778204	0.720531	0.296218	-0.0288364
ATP2C1	0.263432	-0.014783	0.0117218	-0.0316186	0.124324	-0.00994838
ATP2C2	-0.88391	-0.0513899	-0.327545	-0.0401081	-0.46765	-0.183827
ATP2C2-AS1	-0.253012	0.0917719	-0.218372	0.0978696	-0.0806199	-0.0602514
ATP5F1A	0.807659	0.683504	0.809416	0.704482	0.745582	0.756949
ATP5F1B	0.827436	0.610114	0.842459	0.632809	0.718775	0.737634
ATP5F1C	0.111083	0.435339	0.0648586	0.421224	0.273211	0.243041
ATP5F1D	1.59902	0.879778	1.22022	0.888492	1.2394	1.05436
ATP5F1E	2.6989	1.08637	1.84695	1.0915	1.89264	1.46923
ATP5IF1	1.44711	0.203587	1.19345	0.183493	0.82535	0.688471
ATP5MC1	0.422586	0.36181	0.48574	0.372444	0.392198	0.429092
ATP5MC2	1.10079	0.379132	0.986229	0.384779	0.739959	0.685504
ATP5MC3	1.30389	0.234469	1.39749	0.25418	0.769179	0.825833
ATP5MD	1.67635	0.863264	1.25142	0.911961	1.26981	1.08169
ATP5ME	2.60948	0.434823	2.21687	0.471665	1.52215	1.34427
ATP5MG	0.760679	0.0956153	0.709788	0.102908	0.428147	0.406348
ATP5MPL	1.49556	0.160176	1.0256	0.158938	0.82787	0.59227
ATP5PB	0.537121	-0.0457002	0.442353	-0.0134311	0.24571	0.214461
ATP5PD	1.33571	0.192672	1.20883	0.1979	0.764191	0.703363
ATP5PF	1.2081	0.414755	1.24957	0.425496	0.811428	0.837533
ATP6AP1	1.45136	0.675456			1.06341
ATP6AP1L	-1.05899	-0.196029	-1.2843	-0.181309	-0.627507	-0.732805
ATP6AP2	0.484919	0.291389			0.388154
ATP6V0A1	0.297597	0.36031	0.0643704	0.366247	0.328954	0.215309
ATP6V0A2	0.717388	-0.171228	0.688914	-0.166843	0.27308	0.261035
ATP6V0A4	-0.0194791	0.105871	-0.223687	0.115322	0.0431961	-0.0541827
ATP6V0B	2.2541	0.227282	1.35447	0.22032	1.24069	0.787395
ATP6V0D1	0.549961	0.502664	-0.00926779	0.494589	0.526312	0.242661
ATP6V0E1	0.200211	0.257043	-0.00730798	0.259314	0.228627	0.126003
ATP6V0E2	0.707672	0.0928885	0.975678	0.113192	0.40028	0.544435
ATP6V0E2-AS1	-0.496179	0.0418544	-0.180503	0.0501915	-0.227162	-0.0651556
ATP6V1A	0.0416493	0.0396677	-0.275597	0.0449815	0.0406585	-0.115308
ATP6V1B2	0.569816	0.545179	0.411225	0.574374	0.557498	0.492799
ATP6V1C1	1.02727	0.356912	0.962369	0.368404	0.692089	0.665387
ATP6V1C2	-0.0705121	0.125919	-0.0392467	0.130846	0.0277034	0.0457998
ATP6V1D	0.612796	0.180921	0.721223	0.188407	0.396858	0.454815
ATP6V1E1	0.199876	0.749387	0.0800589	0.754679	0.474631	0.417369
ATP6V1E2	0.203831	0.0851721	0.257033	0.088507	0.144501	0.17277
ATP6V1F	1.68325	0.903548	2.24158	0.93964	1.2934	1.59061
ATP6V1G1	1.19064	0.728351	1.44784	0.734679	0.959494	1.09126
ATP6V1G2	1.28655	0.0787999	1.62645	0.0794367	0.682674	0.852942
ATP6V1H	0.964261	0.229628	0.195257	0.256879	0.596944	0.226068
ATP7A	0.0633732	0.0239947			0.0436839
ATP7B	0.479766	0.0111601	0.426956	0.0119566	0.245463	0.219457
ATP8A1	-1.53287	-0.92432	-1.21567	-0.88484	-1.22859	-1.05026
ATP8A2	-0.883573	-1.18189	-0.984277	-1.16913	-1.03273	-1.0767
ATP8B1	1.43851	0.04639	0.0377833	0.0438519	0.742452	0.0408176
ATP8B2	-0.0913461	-0.389269	-0.248004	-0.405194	-0.240308	-0.326599
ATP8B4	-1.76454	0.208715	-0.288677	0.231226	-0.777913	-0.0287253
ATP9A	0.51437	-0.210229	0.184684	-0.251876	0.152071	-0.033596
ATP9B	-0.291727	-0.225596	-0.326426	-0.172668	-0.258662	-0.249547
ATPAF1	-0.0972915	0.270342	0.202437	0.286966	0.0865255	0.244702
ATPAF2	-0.263871	0.251052	0.201259	0.249462	-0.00640941	0.22536
ATR	0.175122	-0.425289	0.304919	-0.444485	-0.125084	-0.0697826
ATRAID	-0.0534841	0.231486	0.0310715	0.233955	0.0890007	0.132513
ATRIP	-0.136849	0.157645	-0.09725	0.16026	0.0103981	0.0315051
ATRN	0.126505	-0.850872	0.066193	-0.835738	-0.362183	-0.384773
ATRNL1	-5.7708	-3.34539	-4.9015	-3.33142	-4.5581	-4.11646
ATRX	-0.418946	0.362026			-0.02846
ATXN1	-0.768536	-2.23987	-0.666071	-2.21281	-1.5042	-1.43944
ATXN10	-0.826203	-0.29457	-0.780848	-0.320895	-0.560386	-0.550872
ATXN2	-0.933838	-0.861835	-0.855528	-0.850514	-0.897837	-0.853021
ATXN2L	0.102159	0.058604	0.252647	0.0513107	0.0803815	0.151979
ATXN3	-0.322673	-0.167413	-0.192571	-0.128785	-0.245043	-0.160678
ATXN7	0.442216	0.0547306	0.284161	0.0657902	0.248473	0.174976
ATXN7L1	-0.0870902	-0.0133414	-0.0320691	-0.059096	-0.0502158	-0.0455826
ATXN7L2	0.00863377	0.0297753	0.127902	0.0238503	0.0192045	0.0758759
ATXN7L3	0.188244	0.0620053	0.658431	0.0575744	0.125125	0.358003
ATXN7L3B	0.877202	0.215956	1.16133	0.238062	0.546579	0.699698
ATXN8OS	-0.162365	0.013939	0.117295	0.01584	-0.0742132	0.0665676
AUH	-0.205825	0.239655	-0.019293	0.284244	0.0169149	0.132475
AUNIP	0.00476296	0.0946154	-0.000770548	0.0953629	0.0496892	0.0472962
AUP1	0.691198	0.121602	1.05984	0.132178	0.4064	0.596009
AURKAIP1	1.91787	0.456661	1.97201	0.454279	1.18727	1.21315
AUTS2	-0.671742	-2.37744	-0.84482	-2.4138	-1.52459	-1.62931
AVEN	-1.26246	0.0741074	-1.25784	0.0833609	-0.594175	-0.587239
AVIL	1.6989	0.0285451	1.20515	0.0236391	0.86372	0.614396
AVL9	0.0604613	-0.0416733	0.103497	-0.0452193	0.00939402	0.0291391
AVPI1	0.0310638	0.195187	0.0763757	0.194304	0.113125	0.13534
AVPR1A	0.0375907	-0.00370803	0.0346267	-0.00167156	0.0169413	0.0164776
AXDND1	0.31582	0.146429	0.21288	0.149575	0.231124	0.181227
AXIN1	-0.0633403	-0.0981947	-0.502192	-0.100394	-0.0807675	-0.301293
AXIN2	-0.00832129	0.0840963	0.279709	0.0939709	0.0378875	0.18684
AXL	-0.0168946	0.188967	0.0613325	0.186571	0.0860361	0.123952
AZGP1	0.756813	0.174967	0.535576	0.167314	0.46589	0.351445
AZI2	0.845911	0.527269	0.910914	0.529587	0.68659	0.72025
AZIN1	0.736648	0.406222	0.602479	0.391558	0.571435	0.497018
AZIN1-AS1	-1.11538	-0.628699	-1.06066	-0.569523	-0.872037	-0.815092
AZIN2	0.847659	-0.549026	1.35679	-0.533557	0.149317	0.411619
AZU1	-0.00652871	0.0510882	0.00356447	0.0534481	0.0222798	0.0285063
B2M	-0.586699	1.5466	0.570603	1.56644	0.479949	1.06852
B3GALNT1	0.369098	0.341771	0.403743	0.352524	0.355434	0.378134
B3GALNT2	0.479697	0.217415	0.600586	0.222666	0.348556	0.411626
B3GALT1	-0.0696098	0.0686229	0.0229703	0.0673649	-0.000493489	0.0451676
B3GALT2	0.642413	0.0356019	0.59696	0.0648872	0.339008	0.330923
B3GALT4	-0.000265165	0.0484726	0.0050837	0.0518035	0.0241037	0.0284436
B3GALT5	0.933197	0.212089	0.0241834	0.203392	0.572643	0.113788
B3GALT6	-0.0678411	0.0422775	-0.00506926	0.0542325	-0.0127818	0.0245816
B3GAT1	-0.240812	-0.427852	-0.182385	-0.439568	-0.334332	-0.310976
B3GAT2	0.557708	0.736145	0.564902	0.751955	0.646926	0.658429
B3GAT3	1.20026	0.561733	1.38453	0.544632	0.880996	0.964583
B3GLCT	0.229877	-0.283014	0.355509	-0.282137	-0.0265682	0.0366858
B3GNT2	0.0976074	0.0561556	0.250907	0.0607368	0.0768815	0.155822
B3GNT4	-0.00114275	0.0538017	-0.0087643	0.0643886	0.0263295	0.0278121
B3GNT5	-0.297173	0.106661	-0.237478	0.1141	-0.0952561	-0.0616889
B3GNT7	-0.140039	0.06807	-0.00790229	0.0633773	-0.0359846	0.0277375
B3GNTL1	-0.309686	0.060957	-0.366774	0.063318	-0.124365	-0.151728
B4GALNT1	0.515014	-0.0647861	0.218133	-0.0644073	0.225114	0.0768628
B4GALNT3	1.20276	-0.360033	0.518719	-0.403729	0.421365	0.0574946
B4GALNT4	-0.462741	-1.1358	0.217612	-1.11304	-0.799272	-0.447713
B4GALT1	-1.54969	0.181763	-0.580982	0.185702	-0.683963	-0.19764
B4GALT2	-0.0915534	-0.683466	0.177728	-0.71683	-0.38751	-0.269551
B4GALT3	0.411743	0.175101	0.288385	0.178855	0.293422	0.23362
B4GALT4	0.137833	0.105211	-0.00115219	0.116934	0.121522	0.0578907
B4GALT5	0.364713	0.877187	0.35458	0.837615	0.62095	0.596097
B4GALT6	0.0910868	-0.0206678	-0.0835606	-0.0414715	0.0352095	-0.062516
B4GALT7	-0.190781	-0.0543353	-0.258517	-0.0458565	-0.122558	-0.152187
B4GAT1	1.15515	0.965781	1.30727	0.994454	1.06047	1.15086
B9D1	0.241536	-0.0226108	0.251108	-0.0429477	0.109462	0.10408
BAALC	2.62298	-0.366447	0.863768	-0.417689	1.12826	0.223039
BAALC-AS1	0.0170063	0.519403	-0.36686	0.527318	0.268205	0.0802292
BAALC-AS2	-0.362686	0.119371	-0.304921	0.123851	-0.121658	-0.0905348
BAAT	-0.0281119	0.0373414	0.20291	0.0400692	0.00461474	0.12149
BABAM2	-0.0722349	-0.203329	-0.394958	-0.245198	-0.137782	-0.320078
BACE1	-0.756818	-0.0166915	-0.516754	0.0242505	-0.386755	-0.246252
BACE1-AS	0.00350828	0.111107	0.0385357	0.114506	0.0573079	0.0765206
BACE2	-1.00014	0.867069	-0.733339	0.886449	-0.0665354	0.0765551
BACH1	-2.04688	0.123152	-0.972275	0.134871	-0.961862	-0.418702
BACH2	-1.50416	-1.34771	-1.61471	-1.38413	-1.42594	-1.49942
BAD	-0.438579	0.411871	0.010797	0.422314	-0.0133542	0.216556
BAG1	0.520955	-0.175887	0.443971	-0.175709	0.172534	0.134131
BAG2	0.398919	0.466115	0.0951991	0.468313	0.432517	0.281756
BAG3	0.538752	0.870034	-0.093082	0.832934	0.704393	0.369926
BAG4	0.629928	0.692131	0.644421	0.688904	0.661029	0.666662
BAG5	0.756852	0.296206	0.93927	0.312003	0.526529	0.625637
BAG6	-0.433312	0.110721	0.00676089	0.112741	-0.161295	0.059751
BAHCC1	0.0219106	-0.0124217	-0.000835436	-0.0266837	0.00474445	-0.0137596
BAHD1	-0.268588	0.0170204	-0.317193	0.00854609	-0.125784	-0.154324
BAIAP2	-1.10029	0.816904	-1.04112	0.805367	-0.141694	-0.117876
BAIAP2-DT	0.235213	-0.0535448	0.0856226	-0.05128	0.0908339	0.0171713
BAIAP2L1	-0.0751471	0.118889	-0.0859389	0.117963	0.0218712	0.016012
BAIAP2L2	-0.105005	0.0892574	0.118894	0.109209	-0.00787363	0.114052
BAIAP3	0.118851	0.106027	0.122124	0.112686	0.112439	0.117405
BAK1	-0.184031	-0.00516793	-0.248876	-0.0020492	-0.0945992	-0.125463
BAMBI	-0.496458	0.0767989	-0.542481	0.0785136	-0.209829	-0.231984
BANF1	1.20067	0.755695	1.50105	0.761272	0.978184	1.13116
BANK1	0.562232	0.183008	-0.104596	0.190663	0.37262	0.0430335
BANP	-0.284786	0.599983	-0.600587	0.577873	0.157599	-0.011357
BAP1	-0.123658	0.166945	0.373573	0.166133	0.0216435	0.269853
BARD1	-0.251661	0.430712	-0.633471	0.433745	0.0895256	-0.099863
BARX2	-0.279659	0.0508713	-0.321562	0.0530652	-0.114394	-0.134249
BASP1	-0.75398	-0.396052	-0.657662	-0.449752	-0.575016	-0.553707
BASP1-AS1	0.961508	0.0933432	0.4621	0.081447	0.527426	0.271774
BATF	0.432238	0.0408189	0.443178	0.0399787	0.236528	0.241578
BATF3	-0.30952	-0.00908302	-0.217503	-0.0101554	-0.159302	-0.113829
BAX	-0.523249	-0.0928893	-0.158789	-0.0904588	-0.308069	-0.124624
BAZ1A	-0.457027	0.430886	-0.23679	0.418788	-0.0130702	0.0909991
BAZ1B	0.355126	0.221155	0.470555	0.174739	0.288141	0.322647
BAZ2A	-0.327061	0.0570401	0.00951333	0.0483638	-0.135011	0.0289386
BAZ2B	-0.625156	-0.465841	-0.492175	-0.466676	-0.545499	-0.479425
BBC3	-0.0730086	0.167223	0.230711	0.179751	0.0471071	0.205231
BBIP1	0.770811	-0.269526	0.64818	-0.261429	0.250642	0.193375
BBOF1	-0.583627	0.0346926	-0.675781	0.0237618	-0.274467	-0.326009
BBOX1	-0.184605	0.149259	-0.146659	0.165494	-0.0176729	0.00941765
BBOX1-AS1	0.840294	0.496688	0.770259	0.515598	0.668491	0.642929
BBS10	-0.0055196	0.226794	0.0052451	0.234474	0.110637	0.11986
BBS2	-0.308177	0.302201	0.00038097	0.265096	-0.00298798	0.132738
BBS4	0.0716977	0.127882	0.0580821	0.140035	0.0997896	0.0990584
BBS7	0.144575	-0.00350139	-0.249222	0.0080859	0.0705368	-0.120568
BBS9	-0.795405	-0.662748	-0.669425	-0.664631	-0.729077	-0.667028
BBX	-0.489255	0.373509	-0.339317	0.396764	-0.0578732	0.0287238
BCAM	-0.410856	0.0291659	-0.435683	0.0376527	-0.190845	-0.199015
BCAN	0.495443	0.621398	0.539139	0.60224	0.558421	0.570689
BCAP29	0.196909	-0.132938	0.102773	-0.138449	0.0319852	-0.0178377
BCAP31	1.47376	0.668495			1.07113
BCAR1	0.914018	0.547175	0.251745	0.502274	0.730596	0.37701
BCAR3	-2.24584	0.315235	-1.18177	0.32014	-0.965304	-0.430816
BCAS1	-1.14668	-0.306307	-0.963408	-0.233611	-0.726494	-0.59851
BCAS2	1.48632	0.18804	0.604362	0.181839	0.83718	0.3931
BCAS3	-1.03283	-2.2799	-0.86863	-2.22324	-1.65636	-1.54594
BCAS4	1.12633	-0.070662	0.566137	-0.0838956	0.527833	0.241121
BCAT1	0.0987397	0.385017	-0.104972	0.389854	0.241878	0.142441
BCAT2	-0.589828	0.407206	-0.129414	0.395359	-0.091311	0.132973
BCCIP	0.325215	0.185354	0.444652	0.194721	0.255285	0.319687
BCDIN3D	0.54885	0.135876	0.413655	0.133636	0.342363	0.273645
BCHE	0.258797	0.252983	-0.0427602	0.248144	0.25589	0.102692
BCKDHA	-0.205668	0.0298964	-0.167136	0.0290856	-0.087886	-0.0690253
BCKDHB	-0.170279	-0.421781	-0.0445538	-0.414186	-0.29603	-0.22937
BCKDK	-0.1921	0.126692	-0.218657	0.129941	-0.0327042	-0.0443579
BCL10	0.649511	0.114942	0.541436	0.119599	0.382227	0.330517
BCL11A	-0.532735	-1.47778	-0.948172	-1.50255	-1.00526	-1.22536
BCL11B	-0.426629	-0.387828	-0.688439	-0.389342	-0.407228	-0.538891
BCL2	-1.06438	-0.177448	-0.414509	-0.221669	-0.620916	-0.318089
BCL2A1	-0.125164	0.0166365	-0.0675729	0.0169436	-0.0542636	-0.0253147
BCL2L1	-0.249422	0.0598486	-0.360279	0.0163779	-0.0947866	-0.17195
BCL2L11	0.877986	0.169865	0.624872	0.17686	0.523926	0.400866
BCL2L12	0.200146	0.0662575	0.0919318	0.0663958	0.133202	0.0791638
BCL2L13	0.577256	-0.0967462	0.157653	-0.0934697	0.240255	0.0320916
BCL2L14	0.267427	0.473907	0.528646	0.472226	0.370667	0.500436
BCL2L2	0.0779102	0.0886193	0.0178701	0.0923764	0.0832647	0.0551232
BCL2L2-PABPN1	1.08386	0.0227708	0.93946	0.0346717	0.553317	0.487066
BCL3	0.297782	0.081641	0.268884	0.0793648	0.189711	0.174124
BCL6	-0.318459	0.942057	-0.824236	0.911482	0.311799	0.0436227
BCL6B	-0.0667777	0.000807204	-0.0947241	0.00118239	-0.0329853	-0.0467708
BCL7A	0.722518	0.499149	0.624836	0.517073	0.610833	0.570955
BCL7B	0.131591	-0.156031	0.319306	-0.143095	-0.0122198	0.0881051
BCL7C	-0.414371	0.0108766	-0.526081	-0.00200215	-0.201747	-0.264041
BCL9	-0.641739	0.284781	-0.592427	0.297617	-0.178479	-0.147405
BCL9L	-0.412784	0.18742	-0.335503	0.187396	-0.112682	-0.0740534
BCLAF1	0.33421	0.612894	0.277826	0.597314	0.473552	0.43757
BCLAF3	-0.221419	-0.0913781			-0.156399
BCO1	0.249582	0.30284	-0.000535188	0.311079	0.276211	0.155272
BCO2	-0.376973	0.00397163	0.246443	-0.000684843	-0.186501	0.122879
BCOR	1.39901	0.422662			0.910837
BCORL1	0.64343	0.229354			0.436392
BCR	-0.677341	-0.218002	-0.903608	-0.277893	-0.447671	-0.590751
BDH1	-0.00859724	-0.726611	0.0360538	-0.730491	-0.367604	-0.347219
BDH2	-0.333952	0.06548	-0.214519	0.0663554	-0.134236	-0.0740818
BDNF	0.72313	-0.00987113	0.115291	-0.0257373	0.356629	0.0447769
BDNF-AS	-0.475141	-0.193396	-0.616815	-0.180617	-0.334269	-0.398716
BDP1	0.105874	-1.92587	0.185133	-1.99242	-0.909997	-0.903642
BEAN1	0.240777	-0.175826	0.202923	-0.192329	0.0324755	0.0052969
BECN1	0.850009	-0.0344246	0.690802	-0.0441778	0.407792	0.323312
BEGAIN	0.0437514	-0.463372	-0.669755	-0.503553	-0.209811	-0.586654
BEND3	0.210254	0.0428349	-0.0614386	0.0452867	0.126544	-0.00807599
BEND4	0.233778	0.0270914	0.213804	0.0301574	0.130435	0.121981
BEND6	0.219584	-0.529919	-0.12945	-0.536794	-0.155167	-0.333122
BEND7	0.0914039	0.284369	-0.113065	0.282593	0.187886	0.0847637
BEST1	-0.993719	0.202239	-0.80686	0.194888	-0.39574	-0.305986
BEST3	-0.0551657	0.290124	0.0283579	0.285162	0.117479	0.15676
BET1	0.35588	0.283646	0.605256	0.290427	0.319763	0.447841
BET1L	-0.236954	0.0106211	-0.193047	0.00719708	-0.113166	-0.0929249
BEX1	1.70944	0.444741			1.07709
BEX2	0.842755	0.742063			0.792409
BEX3	1.02008	-0.53031			0.244886
BEX4	0.856481	0.102226			0.479353
BEX5	1.08781	0.423242			0.755525
BFAR	0.0192835	0.0603035	-0.0535654	0.0452734	0.0397935	-0.00414603
BFSP1	-0.0116918	0.0544331	-0.0374913	0.0594836	0.0213707	0.0109962
BGN	-0.441549	0.24963			-0.0959598
BHLHB9	-0.0882325	0.389312	-0.227733	0.409378	0.15054	0.0908223
BHLHE40	0.520206	-0.0355936	0.335408	-0.038432	0.242306	0.148488
BHLHE40-AS1	0.390964	0.490439	0.386765	0.500217	0.440701	0.443491
BHLHE41	0.579697	0.595019	1.10791	0.588531	0.587358	0.84822
BHMT2	-0.141701	0.0868702	-0.154096	0.0947149	-0.0274154	-0.0296908
BICC1	0.885106	0.106809	0.508075	0.0818138	0.495958	0.294944
BICD1	-0.330346	-2.00485	-0.462259	-1.99917	-1.1676	-1.23072
BICD2	0.433272	0.0500691	0.221122	0.056261	0.241671	0.138692
BICDL1	-0.4028	-1.1891	-0.49416	-1.19029	-0.79595	-0.842224
BICRAL	-0.153768	-0.539013	-0.0787139	-0.546806	-0.34639	-0.31276
BID	1.01209	-0.0933986	0.516809	-0.108248	0.459344	0.204281
BIN1	-0.601092	0.0990389	-0.138896	0.121551	-0.251027	-0.00867273
BIN2	0.118407	0.271001	0.0759529	0.279229	0.194704	0.177591
BIN3	0.448826	0.375449	0.118406	0.360728	0.412138	0.239567
BIRC2	0.51583	0.408205	0.396009	0.432026	0.462018	0.414017
BIRC3	-0.00200308	0.113899	-0.087315	0.120784	0.0559479	0.0167343
BIRC6	-0.719134	-1.22982	-0.627238	-1.18891	-0.974479	-0.908073
BLCAP	0.734036	0.85439	0.651559	0.874455	0.794213	0.763007
BLM	-0.668895	0.161289	-0.514333	0.167687	-0.253803	-0.173323
BLMH	-0.0409614	0.217822	0.331969	0.2186	0.0884301	0.275284
BLNK	0.0561038	0.0816977	-0.0321931	0.0845341	0.0689008	0.0261705
BLOC1S2	0.840455	0.0384495	0.61157	0.0454518	0.439452	0.328511
BLOC1S6	1.32182	-0.00414075	0.720651	-0.00350796	0.658839	0.358572
BLVRA	0.697943	0.0811305	0.499224	0.0856282	0.389537	0.292426
BLVRB	0.332332	0.257453	0.276908	0.259653	0.294893	0.26828
BLZF1	0.336186	0.136766	0.46887	0.139835	0.236476	0.304352
BMF	0.170492	0.0606271	0.159236	0.0598414	0.11556	0.109539
BMI1	-0.0369238	0.543968	0.13214	0.551036	0.253522	0.341588
BMP1	-0.447053	0.0676989	-0.207646	0.0684338	-0.189677	-0.0696063
BMP2	-0.35384	0.00732994	-0.294452	0.0107753	-0.173255	-0.141838
BMP2K	-0.91089	-0.321668	-0.510222	-0.299734	-0.616279	-0.404978
BMP3	0.430311	0.0501316	0.232086	0.0577688	0.240221	0.144928
BMP5	0.0875692	0.0825823	0.0905975	0.104503	0.0850758	0.09755
BMP6	-1.3191	-0.0489511	-0.807633	-0.0577388	-0.684027	-0.432686
BMP7	-0.631887	-0.122776	-0.889098	-0.104038	-0.377331	-0.496568
BMP8A	-1.09197	-0.0505229	-0.914001	-0.0605445	-0.571248	-0.487273
BMP8B	0.0252105	0.133217	-0.13503	0.134837	0.0792139	-9.65649e-05
BMPER	-0.112965	-1.14914	-0.49848	-1.21365	-0.631055	-0.856064
BMPR1A	-1.28982	0.181741	-1.02406	0.191084	-0.55404	-0.416486
BMPR1B	-2.40533	0.545184	-1.26655	0.538055	-0.930071	-0.364249
BMPR2	-0.743737	-0.516835	-0.811718	-0.517446	-0.630286	-0.664582
BMS1	-0.109259	0.405481	0.0793359	0.424618	0.148111	0.251977
BMS1P14	0.22102	-1.30974	0.00315082	-1.33021	-0.54436	-0.663531
BMT2	-0.83823	0.647111	-0.803196	0.662923	-0.0955597	-0.0701367
BMX	-0.0530816	0.0825707			0.0147446
BNC2	0.356521	0.0046996	0.288515	0.0261985	0.18061	0.157357
BNIP1	-0.480522	0.045549	-0.540265	0.0512847	-0.217487	-0.24449
BNIP2	0.227201	0.36388	0.480165	0.353711	0.29554	0.416938
BNIP3	0.347477	1.54793	0.951781	1.55185	0.947702	1.25182
BNIP3L	0.437089	2.07647	0.363003	2.03285	1.25678	1.19793
BOC	1.82383	0.190252	0.0495964	0.203194	1.00704	0.126395
BOD1	0.908367	0.203492	1.05494	0.199496	0.55593	0.627218
BOD1L1	0.489645	0.977927	0.640426	0.947107	0.733786	0.793767
BOK	-0.0266517	0.705078	0.19046	0.674185	0.339213	0.432322
BOK-AS1	-0.150046	0.132755	-0.0518067	0.124998	-0.00864532	0.0365956
BOLA2	-0.42994	0.00577712	0.0816593	0.00633059	-0.212081	0.043995
BOLA3	-0.259796	-0.00746875	-0.105857	-0.0111666	-0.133632	-0.0585118
BOLA3-AS1	-0.0686147	0.111093	0.0128581	0.117137	0.021239	0.0649976
BOP1	-0.16556	-0.0322969	0.145109	-0.0459037	-0.0989285	0.0496024
BORA	0.0830582	0.0994306	0.116198	0.111791	0.0912444	0.113994
BORCS5	0.441461	-0.274647	0.535409	-0.279094	0.0834072	0.128158
BORCS6	0.23286	0.249924	0.258395	0.25047	0.241392	0.254432
BPGM	0.4068	0.14627	0.484825	0.152085	0.276535	0.318455
BPHL	-0.308532	0.0182392	0.0550545	0.0374497	-0.145146	0.0462521
BPNT1	-1.02097	0.0665639	-0.52181	0.0769102	-0.477204	-0.22245
BPTF	-1.05648	0.0970365	-0.874539	0.0314203	-0.47972	-0.421559
BRAF	-0.46645	-1.55041	-0.487788	-1.55091	-1.00843	-1.01935
BRAP	0.101008	-0.199818	0.159743	-0.191979	-0.0494049	-0.0161178
BRAT1	0.204655	-0.288181	0.316347	-0.277728	-0.041763	0.0193095
BRCA1	-0.171014	0.483469	-0.587195	0.461552	0.156227	-0.0628213
BRCA2	-0.0639412	0.103281	-0.153178	0.105242	0.0196698	-0.023968
BRCC3	-0.451445	-0.135823			-0.293634
BRD1	0.0599363	-0.145321	-0.119636	-0.169975	-0.0426924	-0.144806
BRD2	0.500043	0.0529489	0.445186	0.0247247	0.276496	0.234955
BRD3	0.389841	-0.085194	0.728402	-0.0768461	0.152324	0.325778
BRD3OS	0.483308	0.105771	0.761514	0.119324	0.294539	0.440419
BRD4	-0.108389	0.300477	-0.140901	0.1996	0.096044	0.0293497
BRD7	0.49067	0.101541	0.641378	0.128817	0.296106	0.385098
BRD8	-0.0652553	0.202731	0.193646	0.229712	0.0687376	0.211679
BRD9	-0.495847	0.439666	-0.665644	0.39863	-0.0280905	-0.133507
BRF1	-0.0761626	0.0129724	-0.0795757	-0.00648995	-0.0315951	-0.0430328
BRI3	-0.152829	-0.0814494	-0.0491585	-0.0578658	-0.117139	-0.0535121
BRI3BP	-0.219063	-0.156385	0.469962	-0.156838	-0.187724	0.156562
BRICD5	0.025802	-0.266237	-0.222274	-0.265144	-0.120218	-0.243709
BRINP1	-0.118227	-1.22297	-0.29042	-1.23864	-0.670597	-0.764532
BRINP2	-0.109539	-0.693161	-0.602547	-0.672961	-0.40135	-0.637754
BRINP3	-4.42997	-1.00431	-3.59832	-1.04195	-2.71714	-2.32014
BRIP1	-0.755346	0.265546	-0.131067	0.267548	-0.2449	0.068241
BRIX1	0.280004	0.180763	0.26667	0.178617	0.230383	0.222644
BRK1	0.561016	0.165396	0.862406	0.190312	0.363206	0.526359
BRMS1	0.189567	0.0784175	0.0470123	0.0714278	0.133992	0.05922
BRMS1L	0.767246	-0.534262	0.473695	-0.481002	0.116492	-0.00365343
BROX	0.367764	0.334274	0.360919	0.332798	0.351019	0.346858
BRPF1	-0.430579	0.114937	-0.411961	0.117294	-0.157821	-0.147334
BRPF3	-0.124992	-0.114297	-0.547692	-0.115172	-0.119644	-0.331432
BRSK1	-0.390529	-0.957618	-0.635267	-1.0336	-0.674074	-0.834435
BRSK2	0.23279	-0.778918	0.0576134	-0.788165	-0.273064	-0.365276
BRWD1	-0.662749	-0.0876875	-0.643094	-0.157131	-0.375218	-0.400112
BRWD3	0.112281	0.19874			0.15551
BSDC1	0.683975	0.20004	0.525984	0.193064	0.442007	0.359524
BSG	0.518301	0.596789	0.277391	0.638157	0.557545	0.457774
BSN	-0.197877	-0.55483	-0.346075	-0.526658	-0.376354	-0.436366
BSPRY	-0.0848681	0.0263941	0.0132774	0.0335075	-0.029237	0.0233924
BST1	0.116003	0.0991607	-0.046179	0.0981676	0.107582	0.0259943
BST2	-0.0534645	0.382547	-0.00760485	0.376596	0.164541	0.184496
BTAF1	0.129352	-0.256888	0.149704	-0.269928	-0.0637679	-0.0601123
BTBD1	1.51431	0.13099	1.40021	0.145584	0.822649	0.772897
BTBD10	0.795811	-0.589982	0.40021	-0.616364	0.102914	-0.108077
BTBD11	-0.532382	0.0342717	-0.596884	0.0374804	-0.249055	-0.279702
BTBD16	0.0717993	0.102558	0.05151	0.100456	0.0871789	0.075983
BTBD17	-0.063831	0.0397617	-0.0190132	0.040567	-0.0120346	0.0107769
BTBD19	0.248204	-0.018049	0.273917	-0.0215002	0.115078	0.126208
BTBD2	-0.597754	0.0988214	-0.780594	0.087689	-0.249466	-0.346453
BTBD3	-1.23651	-0.572449	-0.857049	-0.548472	-0.904479	-0.702761
BTBD6	-0.0291065	-0.0944809	0.0191293	-0.0877774	-0.0617937	-0.034324
BTBD7	-0.813603	-1.13588	-0.672679	-1.10344	-0.974742	-0.88806
BTBD8	1.50219	1.02541	1.25155	1.02947	1.2638	1.14051
BTBD9	-0.64468	-1.49012	-0.716507	-1.43987	-1.0674	-1.07819
BTC	-0.835077	0.213241	-0.487803	0.228633	-0.310918	-0.129585
BTD	-0.125553	-0.0458239	0.233552	-0.0376379	-0.0856883	0.0979572
BTF3	1.13464	0.459901	1.50698	0.469733	0.79727	0.988354
BTF3L4	-0.414183	0.313101	-0.29205	0.300986	-0.0505413	0.0044678
BTG1	-0.0521417	0.925713	0.485048	0.920619	0.436786	0.702833
BTG2	0.399759	0.101008	-0.0216346	0.0947646	0.250383	0.036565
BTG3	0.711242	0.317982	0.526307	0.326161	0.514612	0.426234
BTK	0.240862	0.100904			0.170883
BTN2A1	0.535635	0.20121	0.797252	0.204037	0.368423	0.500644
BTN2A2	-0.0976848	0.117533	-0.265885	0.118005	0.00992399	-0.0739404
BTN3A1	0.50298	0.470302	0.0908571	0.490333	0.486641	0.290595
BTN3A2	0.513325	0.585101	0.477829	0.590312	0.549213	0.534071
BTN3A3	0.0790044	0.453959	0.0683981	0.46308	0.266482	0.265739
BTNL8	0.113291	0.0336815	0.328372	0.0377669	0.0734863	0.183069
BTNL9	2.28853	-0.0205599	0.518921	-0.0119295	1.13398	0.253496
BTRC	-0.829243	-0.329247	-0.757781	-0.342691	-0.579245	-0.550236
BUB1B	-0.0684411	0.0282052	-0.0545004	0.0302816	-0.0201179	-0.0121094
BUB3	-0.366117	0.395204	-0.0973398	0.388365	0.0145435	0.145513
BUD13	-0.7155	0.0117581	-0.607095	0.0235694	-0.351871	-0.291763
BUD23	0.431891	0.264613	0.411169	0.257809	0.348252	0.334489
BUD31	0.737495	0.285935	0.627343	0.281513	0.511715	0.454428
BVES	0.407256	0.209028	0.122527	0.204544	0.308142	0.163536
BVES-AS1	0.417798	0.195661	0.253484	0.196531	0.306729	0.225008
BX255923.2	-1.21565	-0.0139132	0.186337	-0.0239024	-0.614782	0.0812171
BX255925.3	0.387164	0.123414	0.23498	0.136679	0.255289	0.185829
BX284668.5	0.0535302	0.159418	0.0541285	0.156859	0.106474	0.105494
BX322234.1	-0.0215463	0.121708	-0.0127275	0.131779	0.0500807	0.0595259
BZW1	-0.0873134	-0.20038	0.173391	-0.20142	-0.143847	-0.0140145
BZW2	0.602321	0.246499	-0.0153205	0.258784	0.42441	0.121732
C10orf143	-0.832204	-0.118347	-0.741969	-0.115765	-0.475275	-0.428867
C10orf67	-0.200099	0.051968	-0.227931	0.0568686	-0.0740655	-0.0855311
C10orf88	0.700602	-0.0134216	1.00704	-0.00547242	0.34359	0.500785
C10orf90	-0.929355	-0.577711	-0.841615	-0.487815	-0.753533	-0.664715
C11orf24	-0.266946	-0.154435	-0.0131033	-0.152457	-0.21069	-0.0827801
C11orf45	0.259691	0.0112179	0.227214	0.0121415	0.135455	0.119678
C11orf49	-0.38971	-0.887744	-0.454697	-0.918921	-0.638727	-0.686809
C11orf54	-0.103435	0.00333221	0.267545	0.00315298	-0.0500515	0.135349
C11orf58	1.1593	0.887659	1.16497	0.897565	1.02348	1.03127
C11orf65	0.10577	0.129498	0.0279062	0.137924	0.117634	0.0829152
C11orf68	0.15428	0.397398	0.338648	0.405635	0.275839	0.372141
C11orf71	-0.0136636	0.110518	0.228111	0.12347	0.0484273	0.17579
C11orf74	1.01311	0.250343	0.845607	0.259147	0.631728	0.552377
C11orf80	-0.515411	-0.009313	-0.480378	-0.0149326	-0.262362	-0.247655
C11orf87	-0.0126903	0.475978	0.50781	0.52494	0.231644	0.516375
C11orf95	0.0200606	0.0495318	0.0241426	0.0492702	0.0347962	0.0367064
C12orf10	-0.10604	0.0807179	0.121958	0.0872669	-0.0126612	0.104613
C12orf29	0.0240242	0.451531	0.425849	0.457426	0.237778	0.441637
C12orf4	-0.26339	-0.0605968	0.0435558	-0.0644497	-0.161993	-0.0104469
C12orf40	0.11016	0.245283	-0.10255	0.252956	0.177721	0.0752031
C12orf42	0.384624	0.132699	0.151483	0.153092	0.258661	0.152287
C12orf43	0.0930881	0.0924038	0.320252	0.0873013	0.0927459	0.203776
C12orf45	0.872088	0.0438304	0.807896	0.0462306	0.457959	0.427063
C12orf49	-0.140327	-0.0401439	0.466475	-0.0379543	-0.0902356	0.21426
C12orf56	0.535606	0.166867	0.496253	0.160074	0.351237	0.328164
C12orf57	0.494639	0.490466	0.691123	0.488199	0.492552	0.589661
C12orf60	0.558283	0.0664955	0.130643	0.0708886	0.312389	0.100766
C12orf65	0.648214	0.0203852	0.118952	0.0118526	0.3343	0.0654023
C12orf66	-0.0578298	0.134449	0.33263	0.142318	0.0383098	0.237474
C12orf73	1.51412	0.298473	1.49346	0.299964	0.906295	0.896712
C12orf75	0.235169	0.16269	-0.0714405	0.176156	0.198929	0.0523579
C12orf76	-1.00663	0.54641	-1.0056	0.550679	-0.230111	-0.22746
C13orf46	0.0353232	0.108627	0.0953252	0.106088	0.071975	0.100707
C14orf119	0.559382	0.0930901	0.584243	0.0960467	0.326236	0.340145
C14orf132	0.979913	0.677391	1.25512	0.669933	0.828652	0.962525
C14orf28	-0.0193828	0.116957	-0.0139332	0.125264	0.0487872	0.0556652
C14orf39	0.0168323	0.03782	0.0237952	0.0470967	0.0273261	0.035446
C14orf93	0.504353	0.135224	0.494294	0.143408	0.319788	0.318851
C15orf39	0.76858	0.0748753	0.705057	0.0758365	0.421728	0.390447
C15orf40	1.22108	0.288717	1.45114	0.302668	0.754898	0.876903
C15orf41	-0.882274	-0.00183104	-0.263641	0.0243211	-0.442052	-0.11966
C15orf48	0.035523	0.0816576	0.0385015	0.0831765	0.0585903	0.060839
C15orf61	0.21066	0.377351	0.163173	0.392981	0.294006	0.278077
C16orf58	0.621471	0.0901929	0.609006	0.0953201	0.355832	0.352163
C16orf70	0.541114	0.355694	0.675795	0.356477	0.448404	0.516136
C16orf72	0.763337	-0.110994	0.45529	-0.103501	0.326172	0.175894
C16orf74	-0.832579	0.0483351	-0.809364	0.0484368	-0.392122	-0.380463
C16orf87	1.0082	0.195704	0.287386	0.185156	0.60195	0.236271
C16orf89	-0.0982782	0.0674485	-0.143848	0.0720627	-0.0154149	-0.0358927
C16orf95	0.314483	0.109231	-0.430076	0.106193	0.211857	-0.161941
C16orf96	-0.210351	0.11786	-0.281241	0.120407	-0.0462454	-0.0804167
C17orf100	-0.0484889	0.0252002	-0.47452	0.0260869	-0.0116444	-0.224216
C17orf49	0.268114	-0.000189752	0.227073	-0.000107571	0.133962	0.113483
C17orf67	0.484059	0.431792	-0.126403	0.438514	0.457925	0.156055
C17orf75	0.143279	0.067215	0.403171	0.0696988	0.105247	0.236435
C17orf80	0.648863	0.241013	0.488776	0.25241	0.444938	0.370593
C17orf97	0.164749	0.216706	0.118434	0.227151	0.190728	0.172793
C18orf21	-0.076459	0.0503794	-0.0505778	0.0514733	-0.0130398	0.00044777
C18orf25	1.50202	-0.0491322	1.42443	-0.0429409	0.726444	0.690743
C18orf32	1.89769	0.27302	2.13059	0.274557	1.08536	1.20257
C18orf54	0.448233	0.137428	0.579147	0.144364	0.29283	0.361755
C19orf12	0.0726473	-0.0830129	-0.135057	-0.097463	-0.00518278	-0.11626
C19orf18	-0.722163	-0.201974	-0.835286	-0.188603	-0.462068	-0.511944
C19orf25	0.810744	0.191552	0.657452	0.190666	0.501148	0.424059
C19orf38	0.637325	0.176016	0.475481	0.172885	0.406671	0.324183
C19orf44	0.0309076	-0.0188703	-0.108404	-0.0133512	0.00601865	-0.0608778
C19orf47	0.130066	0.0717262	0.272899	0.0777912	0.100896	0.175345
C19orf48	0.0650894	0.0318257	0.0453564	0.0344476	0.0484575	0.039902
C19orf53	0.0913405	0.456402	0.267399	0.471688	0.273871	0.369544
C19orf54	-0.215146	0.0854554	-0.287932	0.0872749	-0.0648451	-0.100329
C19orf57	0.225605	0.0772782	0.228079	0.0792131	0.151442	0.153646
C1D	-0.313304	-0.000363921	-0.37054	0.0108432	-0.156834	-0.179849
C1GALT1	-0.859458	0.0789493	-0.575288	0.0963661	-0.390255	-0.239461
C1GALT1C1	-0.13598	0.0751313			-0.0304241
C1orf105	0.00180969	0.0782794	0.0114876	0.0828437	0.0400446	0.0471657
C1orf109	0.071985	0.0576264	-0.0460753	0.0606396	0.0648057	0.00728215
C1orf112	0.112991	0.0808496	0.569433	0.0930972	0.0969203	0.331265
C1orf115	-0.232644	0.342989	0.345173	0.360275	0.0551725	0.352724
C1orf122	1.00848	-0.0455607	1.0269	-0.02307	0.481462	0.501914
C1orf131	-0.0268535	-0.088933	0.08727	-0.101619	-0.0578932	-0.00717455
C1orf159	-0.469511	-0.0958155	-0.241556	-0.0962456	-0.282663	-0.168901
C1orf162	0.428757	0.171832	0.342555	0.175307	0.300294	0.258931
C1orf174	0.271044	0.0654605	0.241941	0.0715649	0.168252	0.156753
C1orf185	-0.426391	0.0219794	-0.34035	0.0224739	-0.202206	-0.158938
C1orf198	-0.682232	0.365447	-0.474323	0.365215	-0.158392	-0.0545541
C1orf21	-1.74059	-0.31219	-1.93443	-0.304562	-1.02639	-1.1195
C1orf216	1.2651	0.232904	0.825716	0.227842	0.749003	0.526779
C1orf226	0.408299	0.0985949	0.135464	0.100325	0.253447	0.117895
C1orf35	0.669899	0.0524814	0.582113	0.0412619	0.36119	0.311688
C1orf43	0.747652	0.12863	0.659924	0.119709	0.438141	0.389817
C1orf52	0.105906	0.481509	0.441018	0.477879	0.293708	0.459448
C1orf54	0.582537	0.20382	0.395606	0.199121	0.393178	0.297363
C1orf56	-0.0883252	0.32993	-0.0450043	0.315944	0.120802	0.13547
C1orf61	-2.10845	-1.0929	-2.34723	-1.08279	-1.60068	-1.71501
C1orf87	0.0078402	0.123767	0.0247026	0.129918	0.0658035	0.0773103
C1QA	-0.166674	0.542914	-0.190722	0.540574	0.18812	0.174926
C1QB	0.0992673	0.929388	0.0581852	0.921099	0.514328	0.489642
C1QBP	1.07949	-0.0580521	1.0851	-0.0368052	0.510717	0.524145
C1QC	-0.0488654	0.255765	-0.0338898	0.246877	0.10345	0.106494
C1QL1	0.199542	0.130645	0.690995	0.127237	0.165094	0.409116
C1QL2	0.0655262	0.0128262	0.191191	0.0175256	0.0391762	0.104358
C1QL3	-0.0458997	0.0634678	0.0061881	0.0729844	0.00878405	0.0395863
C1QTNF1	0.0247085	0.135636	-0.0064647	0.131861	0.0801722	0.062698
C1QTNF2	0.128892	0.0133382	0.074075	0.0199774	0.0711151	0.0470262
C1QTNF4	0.842874	0.335033	1.51715	0.369175	0.588954	0.943164
C1QTNF6	1.59878	0.282797	0.689113	0.286536	0.94079	0.487825
C1QTNF7	-0.493374	0.0822894	-0.407887	0.0849525	-0.205542	-0.161467
C1QTNF9B	0.295462	0.0205974	0.323975	0.0202282	0.15803	0.172101
C1R	-0.0603395	0.437454	-0.1491	0.442063	0.188557	0.146481
C1RL	-1.24123	0.336485	-0.912837	0.326281	-0.452371	-0.293278
C1RL-AS1	0.0233207	0.0347102	-0.00287806	0.0343193	0.0290154	0.0157206
C1S	-0.391197	0.397075	-0.431832	0.400325	0.00293924	-0.0157536
C2	-0.0109071	0.117591	0.103243	0.121819	0.0533418	0.112531
C20orf194	-0.744663	-1.30091	-0.633042	-1.25185	-1.02278	-0.942448
C20orf197	-0.283595	-0.00203398	-0.359319	-0.00169338	-0.142815	-0.180506
C20orf203	-0.45731	0.0141924	-0.360385	0.0157892	-0.221559	-0.172298
C20orf27	-0.0653609	-0.0747865	-0.0728491	-0.0696373	-0.0700737	-0.0712432
C20orf96	-0.400206	0.314474	-0.374914	0.314848	-0.0428663	-0.0300329
C21orf58	-0.108347	0.0787061	-0.305881	0.087698	-0.0148206	-0.109091
C21orf62	0.0555669	0.0960371	0.076885	0.0939754	0.075802	0.0854302
C21orf62-AS1	-0.0312606	0.346263	0.151318	0.353578	0.157501	0.252448
C21orf91	-0.682775	0.0351832	-0.569649	0.0618152	-0.323796	-0.253917
C21orf91-OT1	-0.140002	0.142084	-0.0283573	0.144583	0.00104122	0.0581128
C22orf34	0.409901	0.0499737	0.188202	0.0523704	0.229938	0.120286
C22orf39	1.56133	0.00470241	1.16409	0.00539263	0.783015	0.584739
C2CD2	-0.959424	0.53027	-0.451785	0.54393	-0.214577	0.0460727
C2CD2L	0.556763	-0.190153	0.628252	-0.203706	0.183305	0.212273
C2CD3	-0.00753178	-0.255352	0.278965	-0.26457	-0.131442	0.00719774
C2CD4B	0.00163156	0.00322844	0.0132162	0.00362187	0.00243	0.00841902
C2CD4C	0.225876	0.0309932	0.216836	0.0289925	0.128435	0.122914
C2CD5	-0.498548	-1.20809	-0.393207	-1.19267	-0.85332	-0.792937
C2CD6	-1.11289	0.166287	-0.0357476	0.186393	-0.4733	0.0753224
C2orf42	-0.523649	0.10521	-0.46079	0.104917	-0.20922	-0.177937
C2orf49	0.454757	0.370256	0.325286	0.368123	0.412506	0.346705
C2orf50	0.311126	0.0447086	0.16006	0.0488361	0.177917	0.104448
C2orf68	0.880586	0.216319	0.767925	0.2112	0.548453	0.489563
C2orf69	0.815266	0.647187	0.924148	0.651546	0.731226	0.787847
C2orf72	-0.304827	-0.127761	-0.302972	-0.115027	-0.216294	-0.209
C2orf73	0.210574	0.176948	0.141001	0.181995	0.193761	0.161498
C2orf74	0.577203	0.362097	0.524894	0.367324	0.46965	0.446109
C2orf76	0.616723	0.311263	0.357516	0.319869	0.463993	0.338693
C2orf80	0.00258423	0.234791	0.243807	0.233983	0.118688	0.238895
C2orf83	-0.00998813	0.00531299	0.169786	0.00618772	-0.00233757	0.0879871
C2orf88	1.54243	0.44642	1.01478	0.469294	0.994426	0.742036
C2orf92	-0.106405	0.27642	-0.002955	0.259652	0.0850073	0.128349
C3	-0.778836	0.288106	-0.698832	0.284309	-0.245365	-0.207262
C3AR1	-0.0403235	0.0524254	0.0113864	0.0534125	0.00605097	0.0323994
C3orf14	0.512265	0.334185	0.420985	0.342873	0.423225	0.381929
C3orf18	-0.392106	-0.166984	-0.228476	-0.163551	-0.279545	-0.196013
C3orf20	0.0956018	0.0177787	0.211693	0.012568	0.0566902	0.11213
C3orf33	-0.100279	0.18664	-0.00389842	0.192511	0.0431805	0.0943061
C3orf38	0.402077	0.679224	0.605236	0.683909	0.540651	0.644573
C3orf52	-0.612686	0.0393863	-0.706852	0.042936	-0.28665	-0.331958
C3orf62	0.14295	-0.0670973	0.116835	-0.0717296	0.0379266	0.0225529
C3orf67	-0.344464	0.284338	-0.219661	0.305072	-0.0300629	0.0427056
C3orf67-AS1	-0.0758705	0.678058	0.0855082	0.695898	0.301094	0.390703
C3orf70	-1.26652	0.231224	-1.07425	0.226424	-0.517649	-0.423914
C3orf80	-0.248992	-0.161315	0.167628	-0.141672	-0.205153	0.0129778
C4orf19	-0.116685	0.323293	0.0467179	0.346088	0.103304	0.196403
C4orf3	1.27121	0.485424	1.36116	0.499018	0.878318	0.930092
C4orf33	0.9738	0.0610392	1.06342	0.0714294	0.51742	0.567423
C4orf36	0.0268312	0.0705565	0.0238679	0.0738233	0.0486938	0.0488456
C4orf45	0.194051	0.127921	-0.000162453	0.130196	0.160986	0.0650167
C4orf47	0.218275	0.274028	0.308493	0.287551	0.246151	0.298022
C4orf48	2.02657	0.306693	2.40584	0.309319	1.16663	1.35758
C4orf50	-0.479671	-0.421873	-0.343136	-0.47071	-0.450772	-0.406923
C5	-0.332818	-0.0563939	-0.197157	-0.0488497	-0.194606	-0.123003
C5AR1	0.367059	0.374614	0.334954	0.386423	0.370836	0.360688
C5AR2	0.197263	0.103329	0.130277	0.10574	0.150296	0.118008
C5orf15	0.115962	-0.00835571	-0.0113679	-0.00692766	0.0538029	-0.00914777
C5orf17	2.35887	-0.0158253	2.37383	-0.0142989	1.17152	1.17977
C5orf22	1.23311	0.22102	1.00269	0.224339	0.727063	0.613512
C5orf24	1.35218	0.344614	1.78717	0.342231	0.848398	1.0647
C5orf30	0.877763	0.223254	0.51918	0.233953	0.550508	0.376566
C5orf34	0.283267	0.226303	0.209538	0.239142	0.254785	0.22434
C5orf49	-0.0240367	0.182656	0.112239	0.187776	0.0793095	0.150007
C5orf51	0.724743	0.208644	0.936369	0.207643	0.466694	0.572006
C5orf63	-0.114888	0.121602	0.108779	0.123557	0.0033567	0.116168
C5orf66	0.451661	0.153648	0.15871	0.156959	0.302655	0.157835
C5orf67	-0.211098	0.0109423	-0.0818175	0.0154582	-0.100078	-0.0331796
C6	0.0359604	0.129067	0.0560622	0.132966	0.0825138	0.0945142
C6orf118	0.267898	0.15263	0.321121	0.157006	0.210264	0.239063
C6orf120	-0.105824	0.0591741	-0.0146311	0.0658389	-0.0233252	0.0256039
C6orf136	-0.147281	-0.0112901	0.0806747	-0.00673351	-0.0792856	0.0369706
C6orf141	0.128808	-0.0315059	0.0345584	-0.0307703	0.0486509	0.00189408
C6orf47	0.283275	0.0642812	0.281076	0.0716163	0.173778	0.176346
C6orf62	0.987191	-0.2984	0.790957	-0.311639	0.344395	0.239659
C6orf89	0.307323	0.176279	0.441857	0.16768	0.241801	0.304769
C7orf26	-0.549811	-0.0399061	-0.289353	-0.0521501	-0.294858	-0.170752
C7orf31	0.147948	0.161203	0.346365	0.168015	0.154576	0.25719
C7orf50	0.347375	0.110032	0.302993	0.100563	0.228704	0.201778
C7orf61	-0.669291	0.249529	-0.460822	0.24199	-0.209881	-0.109416
C7orf77	-0.120864	0.00299033	-0.126182	0.00324086	-0.058937	-0.0614708
C8orf33	-0.0966637	0.206531	-0.0431381	0.204453	0.0549335	0.0806575
C8orf34	-1.12974	-0.926987	-0.454748	-0.924226	-1.02836	-0.689487
C8orf34-AS1	0.036528	-0.0258242	-0.123088	-0.0206559	0.00535189	-0.0718717
C8orf37	0.434122	0.139779	0.612237	0.148089	0.28695	0.380163
C8orf37-AS1	-1.59331	0.42098	-1.30422	0.427598	-0.586166	-0.438309
C8orf58	0.00423178	0.0811253	-0.00551953	0.0836834	0.0426785	0.0390819
C8orf76	-0.51423	0.0434055	-0.361624	0.0416738	-0.235412	-0.159975
C8orf86	1.25072	0.0545331	0.0572153	0.0588858	0.652625	0.0580505
C8orf87	0.143672	0.0816412	0.0333115	0.0865526	0.112657	0.059932
C8orf88	0.0210015	0.150083	0.0420057	0.157397	0.085542	0.0997012
C9	-0.358631	0.0489852	-0.433802	0.054693	-0.154823	-0.189554
C9orf106	0.062353	0.0154344	0.0517152	0.017151	0.0388937	0.0344331
C9orf129	-0.158009	0.105964	-0.269563	0.116077	-0.0260226	-0.0767428
C9orf147	0.010264	0.132857	0.304888	0.133635	0.0715602	0.219262
C9orf153	0.122097	0.30103	-0.0978679	0.292692	0.211564	0.0974123
C9orf16	0.944337	0.645079	0.769724	0.659748	0.794708	0.714736
C9orf170	0.357039	0.0899999	0.449042	0.0942578	0.22352	0.27165
C9orf24	0.725657	0.200199	0.192444	0.20477	0.462928	0.198607
C9orf40	0.0404641	0.0911635	0.0410047	0.0993286	0.0658138	0.0701667
C9orf43	-0.10605	0.0589017	-0.0547746	0.0604698	-0.023574	0.00284761
C9orf64	0.150445	0.118296	0.145205	0.119713	0.13437	0.132459
C9orf72	0.79802	0.234576	0.530906	0.241739	0.516298	0.386323
C9orf78	0.272144	0.454936	0.340557	0.455933	0.36354	0.398245
C9orf85	0.141167	0.047281	-0.0152947	0.0308711	0.0942239	0.00778818
C9orf92	0.0259934	0.0143616	0.00889398	0.0160254	0.0201775	0.0124597
CA1	-0.0246789	0.130605	0.00215462	0.13527	0.0529633	0.0687121
CA10	-4.53215	-1.14093	-3.28629	-1.19795	-2.83654	-2.24212
CA11	1.21699	-0.0378323	0.826218	-0.0211896	0.589577	0.402514
CA12	-0.485261	0.26446	-0.506636	0.257839	-0.110401	-0.124399
CA13	0.0268314	0.365964	-0.249328	0.376795	0.196398	0.0637331
CA14	-0.812985	0.0380642	-0.722682	0.0384371	-0.38746	-0.342122
CA2	-0.893307	-0.150811	-0.363875	-0.136972	-0.522059	-0.250424
CA3	0.764468	0.269035	0.228725	0.273875	0.516751	0.2513
CA3-AS1	-0.0200958	0.0855935	0.254974	0.0813071	0.0327489	0.168141
CA4	0.540826	-0.323878	0.482276	-0.334896	0.108474	0.0736899
CA5A	0.329077	0.0595067	0.466016	0.0628926	0.194292	0.264454
CA5B	0.910526	-0.0522289			0.429148
CA7	-0.618439	0.0174465	-0.305047	0.0129837	-0.300496	-0.146031
CA8	-1.76372	0.105324	-1.88767	0.116214	-0.829199	-0.885729
CAAP1	0.00304428	-0.103795	0.276566	-0.0982297	-0.0503752	0.0891683
CAB39	0.0804626	0.0613516	0.021092	0.0448866	0.0709071	0.0329893
CAB39L	0.398251	-0.233043	0.633294	-0.240583	0.0826042	0.196355
CABCOCO1	-0.171243	-0.201643	-0.202821	-0.180936	-0.186443	-0.191878
CABIN1	0.00490405	-0.0665129	-0.142358	-0.117255	-0.0308044	-0.129806
CABLES1	-2.44207	-0.498451	-2.56481	-0.490309	-1.47026	-1.52756
CABLES2	-0.0844246	-0.00674549	0.147149	-0.0100359	-0.0455851	0.0685564
CABP1	0.0539438	-1.69963	-0.0079491	-1.76439	-0.822843	-0.886171
CABP4	-0.218183	0.0254111	-0.168872	0.0246416	-0.0963857	-0.0721152
CABP7	0.0768911	-0.00383802	0.0197003	-0.0021311	0.0365266	0.00878458
CABYR	1.07431	0.320346	0.263881	0.319007	0.697329	0.291444
CACFD1	-0.113386	0.165682	0.130745	0.169555	0.026148	0.15015
CACHD1	-0.943416	0.717676	-2.05511	0.754228	-0.11287	-0.650442
CACNA1A	-1.48463	-2.96522	-1.89214	-3.05908	-2.22493	-2.47561
CACNA1B	-0.623623	-0.622984	-0.185677	-0.690834	-0.623304	-0.438256
CACNA1C	-1.23052	-1.61226	-1.75692	-1.67601	-1.42139	-1.71646
CACNA1D	-0.915481	-1.42296	-0.940968	-1.47517	-1.16922	-1.20807
CACNA1E	-0.426409	-0.485094	-0.0309954	-0.500327	-0.455752	-0.265661
CACNA1G	-0.0922358	-0.312575	-0.403911	-0.34485	-0.202405	-0.374381
CACNA1H	0.0247514	-0.0286645	-0.045201	-0.0355829	-0.00195655	-0.040392
CACNA1I	-0.677884	-0.0998001	-0.390036	-0.118516	-0.388842	-0.254276
CACNA2D1	-1.11792	-1.82722	-1.41208	-1.77137	-1.47257	-1.59173
CACNA2D2	-0.417436	0.0327806	-0.470943	0.0256314	-0.192328	-0.222656
CACNA2D3	-3.73538	-1.01273	-3.3438	-1.08338	-2.37405	-2.21359
CACNA2D3-AS1	-0.13757	0.0968491	-0.0485594	0.102829	-0.0203605	0.0271349
CACNA2D4	0.0582948	0.0778842	0.0546396	0.0778609	0.0680895	0.0662502
CACNB1	0.217343	-0.263113	-0.211144	-0.267799	-0.0228849	-0.239471
CACNB2	-2.31566	-1.0388	-2.47979	-1.06308	-1.67723	-1.77144
CACNB3	0.164566	0.0201159	0.157914	0.0363617	0.0923412	0.097138
CACNB4	-0.187929	-1.29349	-0.915599	-1.34094	-0.740707	-1.12827
CACNG2	0.129807	-0.420677	-0.483691	-0.46677	-0.145435	-0.475231
CACNG3	0.287689	-1.27958	-0.0772603	-1.34009	-0.495946	-0.708676
CACNG4	0.0415141	-0.417374	-0.0194847	-0.380468	-0.18793	-0.199976
CACNG5	-0.455812	0.0148526	-0.288259	0.015283	-0.22048	-0.136488
CACNG7	0.267884	-0.0498445	0.230439	-0.0291743	0.10902	0.100632
CACNG8	-0.441087	-2.10286	-0.461995	-2.18759	-1.27197	-1.32479
CACTIN	-0.0576179	-0.00194693	0.012056	0.00216617	-0.0297824	0.00711109
CACUL1	-0.246868	0.315441	-0.151458	0.331787	0.0342869	0.0901643
CACYBP	1.45172	1.37043	1.29296	1.37051	1.41108	1.33173
CAD	-0.706851	0.0878405	-0.161951	0.0867932	-0.309505	-0.0375788
CADM1	-1.60037	-1.12786	-1.43718	-1.04124	-1.36411	-1.23921
CADM2	-0.725057	-2.53082	-0.867402	-2.54714	-1.62794	-1.70727
CADM3	0.333262	0.63338	0.128581	0.667532	0.483321	0.398057
CADM4	-0.431544	-0.138775	0.0178389	-0.138964	-0.28516	-0.0605625
CADPS	-0.0964776	-1.02214	-0.397099	-1.06049	-0.559308	-0.728793
CADPS2	-1.34393	-0.920672	-1.40563	-0.934958	-1.1323	-1.17029
CAHM	0.211372	0.0305665	0.0938458	0.0398353	0.120969	0.0668406
CALB1	-0.028121	0.335212	0.118036	0.350343	0.153546	0.234189
CALB2	0.323389	0.40815	0.372876	0.409477	0.365769	0.391177
CALCB	0.396706	-0.476746	-0.18228	-0.480943	-0.0400202	-0.331611
CALCOCO1	0.486564	0.536244	0.364095	0.512804	0.511404	0.43845
CALCOCO2	1.47417	0.617821	1.74966	0.625479	1.046	1.18757
CALCR	0.795033	-0.00926497	0.754963	-0.00559989	0.392884	0.374681
CALCRL	-0.758132	0.176333	-1.32445	0.184396	-0.2909	-0.570026
CALD1	-1.72189	-1.0879	-1.35013	-0.952886	-1.40489	-1.15151
CALHM2	0.42092	0.0197585	0.521554	0.0202642	0.220339	0.270909
CALHM5	0.227419	-0.00192981	0.331148	0.00110411	0.112745	0.166126
CALHM6	0.00101668	0.0292697	0.0123313	0.0302481	0.0151432	0.0212897
CALM1	0.16818	-0.0857447	0.38838	-0.0869578	0.0412177	0.150711
CALM2	0.688109	0.0509104	0.675146	0.0518743	0.36951	0.36351
CALM3	-1.04905	-1.07079	-0.475154	-1.08625	-1.05992	-0.780703
CALN1	-1.60446	-0.148343	-1.31324	-0.129797	-0.876402	-0.721521
CALR	1.70912	0.82656	1.89299	0.838792	1.26784	1.36589
CALU	0.226604	-0.167357	0.29937	-0.181664	0.0296231	0.0588531
CALY	0.561279	1.89188	0.652684	1.91965	1.22658	1.28617
CAMK1	0.284316	0.0579871	0.423159	0.0791198	0.171152	0.251139
CAMK1D	-1.41921	-0.49227	-1.20594	-0.508439	-0.95574	-0.857189
CAMK1G	-0.312552	0.15365	-0.17458	0.165785	-0.0794508	-0.00439773
CAMK2A	-0.53942	-1.11449	0.100887	-1.07261	-0.826953	-0.485862
CAMK2B	0.0584748	-0.574022	0.143613	-0.525868	-0.257774	-0.191127
CAMK2D	0.0198682	0.0798714	-0.229746	0.0449354	0.0498698	-0.0924055
CAMK2G	-1.56382	-0.740301	-1.65369	-0.679357	-1.15206	-1.16652
CAMK2N1	-1.06405	0.105878	-0.00880147	0.109254	-0.479084	0.0502264
CAMK2N2	0.901654	0.0358182	1.19265	0.0679047	0.468736	0.630278
CAMK4	0.100274	-1.28618	-0.145923	-1.32696	-0.592952	-0.736441
CAMKK1	1.00988	0.105995	0.800766	0.109937	0.557936	0.455352
CAMKK2	-0.297624	-0.698135	0.14403	-0.715899	-0.497879	-0.285935
CAMKMT	-0.610269	-1.16249	-0.713572	-1.17834	-0.886379	-0.945955
CAMKV	-0.204041	0.775356	0.335589	0.788133	0.285658	0.561861
CAMLG	1.0703	0.894848	0.982864	0.914284	0.982574	0.948574
CAMSAP1	0.166514	-0.402676	0.167231	-0.423798	-0.118081	-0.128283
CAMSAP2	-1.35302	0.371537	-1.07002	0.369218	-0.490744	-0.3504
CAMSAP3	-0.151344	-0.0427285	-0.267898	-0.0472374	-0.0970363	-0.157568
CAMTA1	-1.6268	-0.941811	-1.38127	-0.952304	-1.2843	-1.16679
CAMTA2	-0.0342691	-0.225523	0.251973	-0.243815	-0.129896	0.00407923
CAND1	-0.0254651	0.0765283	0.0424566	0.0598131	0.0255316	0.0511348
CAND2	-0.509895	-0.166308	-0.366343	-0.166355	-0.338101	-0.266349
CANT1	0.262249	0.219034	0.260523	0.22727	0.240641	0.243896
CANX	0.646214	1.40136	0.634816	1.40237	1.02379	1.01859
CAP1	0.886437	0.618553	0.666106	0.631484	0.752495	0.648795
CAP2	-0.0983885	-0.564661	-0.407305	-0.554334	-0.331525	-0.48082
CAPG	0.439325	0.099332	0.35848	0.10122	0.269329	0.22985
CAPN1	0.704662	-0.236616	0.615419	-0.224629	0.234023	0.195395
CAPN10	-1.14037	-0.15635	-0.920239	-0.153244	-0.648361	-0.536741
CAPN10-DT	-0.351327	0.164547	-0.289421	0.163905	-0.0933904	-0.0627581
CAPN13	-0.176062	0.0298265	-0.184824	0.0266739	-0.0731178	-0.0790749
CAPN14	0.721386	0.149717	0.350951	0.163949	0.435552	0.25745
CAPN15	-0.668022	0.0959903	-0.515152	0.0889207	-0.286016	-0.213116
CAPN2	-0.450726	0.709763	-0.213878	0.667649	0.129518	0.226886
CAPN5	-0.160373	0.291391	-0.12057	0.290295	0.0655092	0.0848625
CAPN7	-0.343343	0.244889	-0.327639	0.253328	-0.0492272	-0.0371558
CAPN8	-0.0475303	-0.000498364	0.0163558	0.00235244	-0.0240143	0.00935413
CAPN9	-0.592875	0.0599657	-0.574294	0.0588546	-0.266455	-0.25772
CAPNS1	0.116596	0.779159	0.272603	0.778895	0.447878	0.525749
CAPRIN1	0.52669	0.644264	0.869795	0.646808	0.585477	0.758302
CAPRIN2	0.103449	0.6883	-0.292408	0.714674	0.395874	0.211133
CAPS	-0.15596	0.0337299	-0.293936	0.0349987	-0.0611149	-0.129469
CAPS2	-0.275372	-0.849483	-0.478909	-0.865453	-0.562427	-0.672181
CAPZA1	0.273026	0.112344	0.308081	0.10949	0.192685	0.208785
CAPZA2	0.22297	-0.0428445	0.146339	-0.0333847	0.0900628	0.0564774
CAPZB	-0.155076	0.568313	-0.366941	0.528235	0.206619	0.0806469
CARD10	0.0859643	0.0118572	0.149733	0.0144196	0.0489108	0.0820761
CARD11	0.259621	0.145489	0.266479	0.145724	0.202555	0.206102
CARD14	-0.466739	0.0985739	-0.20822	0.101643	-0.184082	-0.0532886
CARD16	0.087903	0.0259383	0.100461	0.0280279	0.0569206	0.0642444
CARD19	-0.165876	0.0609764	0.0885311	0.0637888	-0.0524497	0.0761599
CARD6	0.0546536	0.0328882	-0.0468864	0.0315267	0.0437709	-0.00767982
CARD8	-0.561632	0.139462	-0.225227	0.135257	-0.211085	-0.0449853
CARD8-AS1	-0.194431	0.00662326	-0.190567	0.00726504	-0.093904	-0.0916508
CARD9	0.0398233	0.0170868	-0.0553749	0.0229722	0.028455	-0.0162014
CARF	-0.209417	0.0270693	0.211626	0.0553765	-0.0911736	0.133501
CARHSP1	0.147069	0.424	0.386643	0.415087	0.285534	0.400865
CARM1	-0.104499	0.0779545	0.0704227	0.0528097	-0.0132724	0.0616162
CARMIL1	-2.74371	-0.912394	-1.85151	-0.895077	-1.82805	-1.37329
CARMIL2	0.470466	0.0512793	0.882993	0.0574447	0.260873	0.470219
CARMIL3	-0.68785	0.00312018	-0.575217	0.00609719	-0.342365	-0.28456
CARMN	-0.209559	-0.04242	-0.351444	-0.0385356	-0.125989	-0.19499
CARNMT1	0.716021	-0.264659	0.46961	-0.265857	0.225681	0.101877
CARNS1	-0.699773	-1.50016	-0.542881	-1.39181	-1.09997	-0.967345
CARS	-0.142736	0.204831	-0.0767203	0.175522	0.0310474	0.0494007
CARS2	-0.148904	0.10178	0.0575983	0.115927	-0.0235621	0.0867626
CARTPT	-0.218626	0.779725	-0.0699915	0.779999	0.280549	0.355004
CASC1	-0.154806	-0.00548605	-0.226987	0.00570159	-0.0801459	-0.110643
CASC15	0.720984	0.0779501	-1.02378	0.103301	0.399467	-0.46024
CASC17	-0.208333	0.0384253	-0.169953	0.0489286	-0.0849539	-0.0605121
CASC2	0.0958812	0.0112489	-0.147431	0.0298664	0.0535651	-0.058782
CASC3	-0.0689158	0.118797	0.152777	0.127576	0.0249405	0.140177
CASC4	0.122848	0.628455	-0.0605629	0.627528	0.375651	0.283483
CASC6	-0.0569682	0.0274112	0.0379114	0.0281255	-0.0147785	0.0330184
CASC8	-0.0269951	0.0433443	-0.0901879	0.0483519	0.00817458	-0.020918
CASD1	-0.528953	-0.180699	-0.356426	-0.178402	-0.354826	-0.267414
CASK	-0.840662	-0.351762			-0.596212
CASKIN1	-0.288076	-0.674147	-0.318851	-0.695332	-0.481111	-0.507091
CASKIN2	-0.288916	0.114452	-0.150651	0.1161	-0.0872324	-0.0172754
CASP1	0.135506	0.0867345	0.102356	0.084994	0.11112	0.0936748
CASP10	-0.197212	0.0342017	-0.216911	0.0413145	-0.0815053	-0.0877984
CASP2	0.606132	0.165391	0.54995	0.173571	0.385761	0.361761
CASP3	-0.344806	0.26475	-0.338277	0.272347	-0.0400278	-0.0329652
CASP4	0.245117	0.168014	0.224864	0.159976	0.206566	0.19242
CASP5	0.0851226	0.00945173	0.13523	0.00960969	0.0472872	0.0724198
CASP6	0.412961	0.18028	0.695132	0.185393	0.296621	0.440263
CASP7	-0.115876	0.394967	-0.192465	0.392789	0.139546	0.100162
CASP8	-0.0575862	0.10819	-0.145416	0.109566	0.025302	-0.0179251
CASP8AP2	0.508649	0.569271	0.707799	0.573875	0.53896	0.640837
CASP9	1.19453	0.101616	0.925922	0.0898256	0.648074	0.507874
CASQ2	-0.120795	0.0406374	-0.122226	0.0392144	-0.0400788	-0.0415059
CASR	-0.0127806	0.0404581	-0.0196587	0.0399853	0.0138387	0.0101633
CASS4	-0.104351	0.177358	-0.0678442	0.180315	0.0365034	0.0562356
CAST	-0.211175	0.196275	0.0925162	0.162305	-0.00744996	0.12741
CASTOR1	0.160747	0.0549894	0.248948	0.058981	0.107868	0.153964
CASTOR2	-0.468591	-0.0458765	-0.910084	-0.128319	-0.257234	-0.519201
CASTOR3	-0.391399	-0.329866	-0.615344	-0.272849	-0.360632	-0.444096
CASZ1	0.124435	0.147446	0.160599	0.150596	0.135941	0.155597
CAT	0.157584	0.158682	0.416851	0.164699	0.158133	0.290775
CATSPER2	1.64618	-0.00777772	0.885247	-0.0549498	0.8192	0.415148
CATSPERB	-0.627353	0.0921084	-0.0680325	0.103909	-0.267622	0.0179384
CATSPERE	0.22614	-0.154569	0.0539175	-0.135056	0.0357856	-0.0405694
CATSPERG	-0.595223	0.0972247	-0.597374	0.116479	-0.248999	-0.240448
CATSPERZ	0.127638	-0.124599	0.0116416	-0.140377	0.00151936	-0.0643675
CAV1	0.567589	0.129031	0.404076	0.144099	0.34831	0.274087
CAV2	0.414615	0.314135	0.395264	0.321247	0.364375	0.358255
CAVIN1	-0.289095	-0.00721254	-0.326803	0.00714659	-0.148154	-0.159828
CAVIN2	0.127831	-0.0103434	0.229251	-0.00174083	0.0587437	0.113755
CAVIN3	-0.0385035	0.0196865	-0.0469229	0.020544	-0.00940852	-0.0131894
CAVIN4	0.605057	0.0242576	0.215217	0.0260387	0.314657	0.120628
CBARP	0.499751	-0.437345	-0.209595	-0.453004	0.0312032	-0.331299
CBFA2T2	-0.638245	-0.451139	-0.598506	-0.454399	-0.544692	-0.526453
CBFA2T3	0.482367	0.0634763	0.148488	0.0549256	0.272922	0.101707
CBFB	0.367554	0.44236	-0.0166228	0.437383	0.404957	0.21038
CBL	-0.0525447	-0.0470353	-0.290049	-0.0578023	-0.04979	-0.173926
CBLB	-0.381107	-0.89983	-0.161664	-0.890797	-0.640469	-0.52623
CBLL1	1.10012	0.246664	0.894994	0.250506	0.673393	0.57275
CBLN1	-0.152675	0.029975	-0.02142	0.0334019	-0.0613501	0.00599093
CBLN2	-0.783579	-0.760343	-0.0551046	-0.80101	-0.771961	-0.428057
CBLN4	-0.297281	-0.290573	-0.0415656	-0.282974	-0.293927	-0.16227
CBR1	-0.694295	0.862531	-0.333114	0.829157	0.0841179	0.248021
CBR3	0.077255	0.0605416	0.0576716	0.0669925	0.0688983	0.0623321
CBR4	-0.790013	0.0963867	-0.732044	0.139828	-0.346813	-0.296108
CBS	-0.72881	0.113516	-0.588332	0.113522	-0.307647	-0.237405
CBSL	-0.809424	0.00271725	-0.70903	0.00266921	-0.403353	-0.35318
CBWD1	0.740336	0.508965	0.790643	0.514991	0.62465	0.652817
CBWD2	-1.06102	0.237106	-0.83786	0.233535	-0.411955	-0.302163
CBWD3	0.488973	-0.126627	-0.309996	-0.134254	0.181173	-0.222125
CBWD5	-0.1488	-0.12953	-0.309508	-0.130782	-0.139165	-0.220145
CBWD6	-0.367284	0.306332	-0.399233	0.320832	-0.0304762	-0.0392004
CBX1	0.271074	0.385402	0.330244	0.393255	0.328238	0.361749
CBX2	-0.070451	0.0426758	-0.0696364	0.0415581	-0.0138876	-0.0140391
CBX3	0.0705033	0.256364	0.123695	0.269039	0.163433	0.196367
CBX4	0.643821	0.298933	1.00231	0.304687	0.471377	0.6535
CBX5	1.30006	0.276363	1.61915	0.276243	0.788209	0.947695
CBX6	0.230611	0.0226394	0.513934	0.0450476	0.126625	0.279491
CBX7	0.80092	0.115291	0.861274	0.114421	0.458106	0.487848
CBY1	-0.213434	-0.0074191	0.0166471	0.00397349	-0.110427	0.0103103
CC2D1A	0.2625	0.110079	0.422016	0.112295	0.18629	0.267156
CC2D1B	-1.09556	-0.0875127	-1.14172	-0.0948663	-0.591534	-0.618292
CC2D2A	-1.49767	0.0906742	-0.767691	0.110932	-0.703499	-0.328379
CC2D2B	-1.02564	-0.00614373	-0.986035	0.0106706	-0.515891	-0.487682
CCAR1	-0.275258	0.194568	-0.121967	0.202612	-0.0403448	0.0403225
CCAR2	-0.549308	-0.0925565	-0.264862	-0.0910196	-0.320932	-0.177941
CCBE1	-2.2207	0.616411	-0.849528	0.628066	-0.802146	-0.110731
CCDC102A	-0.0903366	0.0489426	-0.0627864	0.0471552	-0.020697	-0.00781564
CCDC102B	-1.10658	-0.169826	-0.621228	-0.154778	-0.638204	-0.388003
CCDC106	0.150621	0.0738865	0.292871	0.0792184	0.112254	0.186045
CCDC107	0.632266	0.249801	0.571149	0.270835	0.441033	0.420992
CCDC112	0.866649	-0.181423	0.61267	-0.148403	0.342613	0.232133
CCDC113	0.248967	0.0292949	0.356187	0.0390585	0.139131	0.197623
CCDC115	0.609115	0.134705	0.808139	0.141667	0.37191	0.474903
CCDC117	1.19017	0.540827	1.08113	0.533614	0.865497	0.80737
CCDC12	-0.270081	0.22014	-0.2025	0.233858	-0.0249703	0.0156792
CCDC120	-0.426875	0.0572673			-0.184804
CCDC122	-0.312412	0.207585	0.471013	0.186956	-0.0524137	0.328985
CCDC124	0.156734	0.266088	0.125585	0.284858	0.211411	0.205221
CCDC125	-1.31444	0.265562	-1.48925	0.262779	-0.524439	-0.613234
CCDC126	1.30057	0.326287	1.54006	0.332564	0.81343	0.936312
CCDC127	0.588996	0.0598332	0.541362	0.0605371	0.324415	0.30095
CCDC13	0.0892262	0.0539944	0.593509	0.0537004	0.0716103	0.323605
CCDC13-AS1	-0.207434	0.0446599	-0.135896	0.042433	-0.081387	-0.0467316
CCDC130	-0.845406	-0.14229	-0.518502	-0.121538	-0.493848	-0.32002
CCDC134	0.558993	-0.0293472	-0.082867	-0.027572	0.264823	-0.0552195
CCDC136	-0.429684	-0.291795	-0.178088	-0.311809	-0.360739	-0.244948
CCDC137	-0.280004	0.17665	-0.199937	0.172989	-0.051677	-0.013474
CCDC138	0.440454	-0.275093	0.0718104	-0.277313	0.0826804	-0.102751
CCDC14	-0.589479	-0.707121	-0.387083	-0.68095	-0.6483	-0.534017
CCDC141	-0.141739	0.0212883	-0.171532	0.0367115	-0.0602253	-0.0674105
CCDC142	0.334653	-0.00379482	0.151486	-0.00486145	0.165429	0.0733121
CCDC144NL	0.631637	0.244411	0.977902	0.240068	0.438024	0.608985
CCDC144NL-AS1	2.5425	0.205972	0.852362	0.193602	1.37424	0.522982
CCDC146	-0.920689	0.0525735	-0.451021	0.109363	-0.434057	-0.170829
CCDC148	0.885345	0.378188	0.887108	0.41067	0.631767	0.648889
CCDC149	0.0639502	-0.0409878	-0.0384744	-0.0139387	0.0114812	-0.0262065
CCDC15	-0.998523	0.197708	-0.47321	0.202203	-0.400408	-0.135504
CCDC150	-0.182584	0.0832398	-0.18856	0.0944103	-0.0496722	-0.0470749
CCDC151	0.277419	0.250278	0.271772	0.24002	0.263849	0.255896
CCDC152	0.548185	0.222498	0.659582	0.225301	0.385341	0.442441
CCDC154	-0.0692638	0.0507685	-0.0852305	0.0539754	-0.00924763	-0.0156276
CCDC157	0.0329817	-0.0289849	0.0082276	-0.0239673	0.00199841	-0.00786986
CCDC158	0.438581	0.218003	0.0267937	0.231674	0.328292	0.129234
CCDC159	-0.139925	0.0586815	-0.312913	0.0507937	-0.0406219	-0.13106
CCDC160	0.0828674	0.060915			0.0718912
CCDC163	-0.0345811	0.0992091	-0.0370215	0.0960074	0.032314	0.029493
CCDC167	-0.0178394	0.0905813	-0.0190857	0.0934245	0.0363709	0.0371694
CCDC168	0.00357964	0.0389723	0.00207401	0.0410706	0.0212759	0.0215723
CCDC170	0.263832	0.195305	0.284839	0.210889	0.229569	0.247864
CCDC171	-0.266963	0.787211	-0.133659	0.768505	0.260124	0.317423
CCDC173	0.675914	0.0726606	0.801287	0.082784	0.374288	0.442036
CCDC174	0.147755	0.0796239	0.151265	0.0764728	0.11369	0.113869
CCDC175	0.739635	0.174476	0.350861	0.181517	0.457056	0.266189
CCDC178	-0.418518	0.248177	-0.248135	0.259692	-0.0851707	0.00577829
CCDC18	0.321636	0.337187	0.767965	0.319151	0.329411	0.543558
CCDC180	-0.461554	-0.0838752	-0.262826	-0.0795006	-0.272715	-0.171163
CCDC181	0.635905	0.253462	0.595518	0.258532	0.444683	0.427025
CCDC183	-0.0119715	0.0745687	-0.0114188	0.0744708	0.0312986	0.031526
CCDC184	0.920129	-0.286575	0.972367	-0.278127	0.316777	0.34712
CCDC186	0.880911	-0.223571	0.877475	-0.223569	0.32867	0.326953
CCDC189	0.265412	-0.0939168	0.0207191	-0.0990445	0.0857476	-0.0391627
CCDC190	0.1146	0.0256683	0.101849	0.0296977	0.0701343	0.0657735
CCDC191	0.041409	-0.22286	-0.174032	-0.206345	-0.0907253	-0.190189
CCDC192	-0.1033	0.119653	0.232767	0.122775	0.00817662	0.177771
CCDC196	-0.0511081	0.0909193	-0.00986281	0.096285	0.0199056	0.0432111
CCDC22	0.0827852	0.0824128			0.082599
CCDC24	0.832366	-0.0168073	0.496978	-0.0115554	0.407779	0.242711
CCDC25	0.326761	-0.103485	0.193802	-0.0949864	0.111638	0.0494081
CCDC26	0.734917	0.351188	-0.118861	0.341385	0.543053	0.111262
CCDC28A	0.464891	0.234007	0.389329	0.245073	0.349449	0.317201
CCDC28B	0.203856	0.0460057	0.206786	0.0512575	0.124931	0.129022
CCDC3	0.0948785	0.351617	-0.625768	0.365814	0.223248	-0.129977
CCDC30	0.88965	0.577992	0.300424	0.570677	0.733821	0.43555
CCDC32	-0.445577	0.0492208	-0.354033	0.0382843	-0.198178	-0.157874
CCDC34	0.0216507	0.497494	-0.286964	0.514411	0.259572	0.113723
CCDC36	-0.0154946	0.0604572	0.0392175	0.0568996	0.0224813	0.0480586
CCDC39	0.184458	0.0935652	0.489019	0.0976197	0.139012	0.293319
CCDC40	0.662098	0.155354	0.133351	0.157956	0.408726	0.145654
CCDC43	0.316643	0.065196	0.262539	0.0693458	0.190919	0.165942
CCDC47	0.423715	0.108325	0.440992	0.110797	0.26602	0.275895
CCDC50	-1.17619	-0.0326086	-0.91569	-0.0398696	-0.604397	-0.47778
CCDC57	-0.528953	-1.01015	-0.164377	-1.0632	-0.76955	-0.613789
CCDC58	-0.144104	0.0443622	-0.0723576	0.0508523	-0.0498707	-0.0107527
CCDC59	1.23137	0.827719	1.17622	0.858998	1.02954	1.01761
CCDC6	0.0123876	0.613855	-0.456988	0.625008	0.313122	0.0840102
CCDC60	0.142671	0.0856062	0.177171	0.0883426	0.114139	0.132757
CCDC61	-0.179327	0.105678	-0.311494	0.0978845	-0.0368245	-0.106805
CCDC62	0.983199	0.47669	0.369581	0.483027	0.729945	0.426304
CCDC65	-0.0330551	0.133687	0.0731077	0.121162	0.0503161	0.0971351
CCDC66	0.380611	-0.0471897	0.392762	-0.0285191	0.166711	0.182122
CCDC68	-0.352457	0.0505437	-0.0907592	0.0531293	-0.150957	-0.018815
CCDC69	0.223765	0.138312	0.195373	0.144935	0.181038	0.170154
CCDC7	-0.312483	-0.854232	-0.478681	-0.770581	-0.583358	-0.624631
CCDC73	1.12302	0.121482	0.849748	0.124255	0.622253	0.487001
CCDC77	-0.311432	0.127537	0.144076	0.135602	-0.0919476	0.139839
CCDC8	0.21782	0.00505075	0.228214	0.00767226	0.111436	0.117943
CCDC80	0.00477246	0.163703	0.063563	0.167751	0.0842377	0.115657
CCDC81	0.143028	0.194589	0.187966	0.189315	0.168808	0.18864
CCDC82	0.191946	0.655925	0.542427	0.633794	0.423935	0.588111
CCDC84	0.0156396	-0.699475	0.114554	-0.664354	-0.341918	-0.2749
CCDC85A	-0.519441	-0.0359134	-0.579456	-0.032704	-0.277677	-0.30608
CCDC85B	2.59762	-0.208052	2.43016	-0.232974	1.19478	1.09859
CCDC85C	-0.706235	0.315107	-0.595387	0.322375	-0.195564	-0.136506
CCDC88A	-1.21153	-2.44741	-0.863529	-2.45909	-1.82947	-1.66131
CCDC88B	-0.336771	0.203776	-0.220648	0.208252	-0.0664976	-0.00619821
CCDC88C	-1.1673	0.216005	-0.968335	0.21734	-0.475646	-0.375498
CCDC9	0.210709	0.0188998	0.196793	0.0193027	0.114804	0.108048
CCDC90B	0.397645	0.254212	0.343557	0.265442	0.325929	0.3045
CCDC91	-0.325068	-1.2629	-0.316351	-1.27411	-0.793982	-0.79523
CCDC92	-0.474135	-0.0433798	-0.325952	-0.00726618	-0.258758	-0.166609
CCDC93	-0.699738	-0.172445	-0.656357	-0.172028	-0.436092	-0.414193
CCDC97	0.0738761	-0.0273234	-0.35194	-0.0237156	0.0232764	-0.187828
CCDC9B	-0.482882	0.0540504	-0.504543	0.0654728	-0.214416	-0.219535
CCER2	-0.0371084	0.152128	-0.04031	0.159671	0.0575097	0.0596804
CCHCR1	0.151428	0.154597	0.490346	0.159949	0.153012	0.325147
CCK	1.52951	-0.344553	1.77098	-0.341271	0.592476	0.714856
CCKBR	0.418131	0.0759578	0.0824967	0.0878297	0.247044	0.0851632
CCL2	-0.56501	0.0674749	-0.546764	0.0651728	-0.248767	-0.240795
CCL20	0.275292	-0.00166662	0.285429	-0.00170263	0.136813	0.141863
CCL28	-0.188311	0.120464	-0.197404	0.12664	-0.0339238	-0.0353818
CCL3	0.141989	-0.0302503	0.155431	-0.0317302	0.0558693	0.0618503
CCL3L1	0.537949	-0.0233011	0.533834	-0.0224057	0.257324	0.255714
CCL4	0.189136	-0.00478689	0.225119	-0.00462457	0.0921747	0.110247
CCL4L2	0.497431	0.0343901	0.549756	0.0361814	0.265911	0.292969
CCL8	0.0833555	-0.00215999	0.0670191	-0.00220541	0.0405978	0.0324068
CCM2	-0.355341	-0.528383	-0.129557	-0.50334	-0.441862	-0.316449
CCM2L	0.063762	0.0035995	-0.0512983	0.00969897	0.0336807	-0.0207997
CCNB1IP1	0.342881	-0.256055	0.421887	-0.262661	0.0434134	0.0796134
CCNB3	-0.120217	0.073196			-0.0235107
CCNC	1.32056	0.0622236	1.1707	0.0640831	0.691391	0.617393
CCND1	0.956572	-0.0123269	0.305008	0.000245044	0.472123	0.152627
CCND2	-0.695854	0.183536	-0.555522	0.159732	-0.256159	-0.197895
CCND3	0.940079	0.766539	0.747008	0.760237	0.853309	0.753622
CCNDBP1	0.696029	0.29452	0.636329	0.318563	0.495275	0.477446
CCNE1	-0.0340561	-0.000323383	0.119079	0.00359328	-0.0171898	0.0613364
CCNE2	-0.0722225	0.0930823	-0.0824622	0.0978209	0.0104299	0.00767936
CCNF	-0.0935064	0.163113	0.133021	0.160429	0.0348033	0.146725
CCNG1	0.446366	0.170014	0.214005	0.172822	0.30819	0.193413
CCNG2	0.184354	0.257164	0.132041	0.25593	0.220759	0.193985
CCNH	0.216583	-0.665567	0.430886	-0.61074	-0.224492	-0.0899274
CCNI	1.37032	-0.040821	1.14851	-0.0295532	0.664749	0.559479
CCNJ	0.30073	0.07747	-0.0133344	0.0808542	0.1891	0.0337599
CCNJL	-0.443417	0.178597	-0.690605	0.188366	-0.13241	-0.251119
CCNK	-0.245966	0.108722	-0.414048	0.116424	-0.0686219	-0.148812
CCNL1	0.195426	-0.00437239	0.463506	0.00713437	0.0955267	0.23532
CCNL2	-0.855678	-0.0862012	-0.683888	-0.106263	-0.47094	-0.395075
CCNQ	-0.0959371	0.00426851			-0.0458343
CCNT1	0.301177	0.271026	0.0987968	0.264124	0.286101	0.18146
CCNT2	0.11733	-0.404846	0.135084	-0.382944	-0.143758	-0.12393
CCNT2-AS1	0.213197	-0.0851026	-0.390239	-0.0947135	0.0640473	-0.242476
CCNY	-0.96996	-0.895725	-0.868779	-0.910264	-0.932842	-0.889522
CCNYL1	1.11793	0.0244306	0.167638	0.0318345	0.571181	0.0997362
CCP110	-0.511933	0.518201	-0.375749	0.5787	0.00313436	0.101476
CCPG1	1.17448	-1.21445	0.659007	-1.23005	-0.0199856	-0.285522
CCR1	0.107267	0.0379658	0.0239921	0.037518	0.0726164	0.0307551
CCR10	-0.0265497	0.0854386	-0.0222438	0.0883116	0.0294445	0.0330339
CCR5	-0.0250061	-0.00110147	-0.0310364	-0.00112672	-0.0130538	-0.0160815
CCS	0.228227	-0.0241577	0.0841329	-0.0301007	0.102035	0.0270161
CCSAP	0.605425	1.19133	0.527522	1.22687	0.898379	0.877197
CCSER1	-3.00477	-2.02195	-2.94992	-2.04943	-2.51336	-2.49967
CCSER2	-0.461791	-0.734406	-0.53952	-0.722414	-0.598099	-0.630967
CCT2	0.935556	0.585782	0.639158	0.582605	0.760669	0.610881
CCT3	0.964646	1.21351	0.731998	1.19649	1.08908	0.964245
CCT4	0.40639	1.41839	0.260498	1.43138	0.912389	0.845939
CCT5	0.787668	0.702339	1.07925	0.686069	0.745003	0.882657
CCT6A	0.309168	0.846671	0.753607	0.845214	0.57792	0.799411
CCT6B	-0.289795	-0.0375478	-0.153038	-0.0271522	-0.163671	-0.0900952
CCT7	0.822156	0.763728	0.804222	0.77538	0.792942	0.789801
CCT8	-0.0331372	0.751136	0.248355	0.748151	0.358999	0.498253
CCZ1	-0.688715	-0.108287	-0.583355	-0.0996064	-0.398501	-0.34148
CCZ1B	-0.443613	0.336695	-0.336074	0.346151	-0.0534591	0.00503857
CD109	0.309508	0.129888	0.489347	0.136669	0.219698	0.313008
CD14	-0.197551	0.345014	-0.114633	0.346748	0.0737313	0.116058
CD151	-0.247819	0.0605366	-0.235612	0.0582598	-0.0936411	-0.0886763
CD163	-0.154994	0.285347	-0.184653	0.285068	0.0651763	0.0502076
CD163L1	0.711506	0.191686	0.516798	0.191767	0.451596	0.354283
CD164	0.0808891	-0.0481847	0.27377	-0.0238324	0.0163522	0.124969
CD180	0.28205	0.0272127	0.288081	0.0266471	0.154631	0.157364
CD200	0.66235	0.624271	0.124233	0.644024	0.64331	0.384128
CD200R1	0.173977	0.0372035	0.140154	0.0392922	0.10559	0.0897229
CD200R1L	-0.0285926	-0.00321708	-0.0249006	-0.00144805	-0.0159048	-0.0131743
CD22	-0.639576	-0.377716	-0.524051	-0.31611	-0.508646	-0.420081
CD226	0.153832	0.142609	0.283726	0.160006	0.148221	0.221866
CD24	0.788107	0.128938	-0.0431187	0.141274	0.458522	0.0490774
CD244	0.180742	0.0460384	0.0242767	0.048319	0.11339	0.0362978
CD247	0.217534	0.179164	-0.157153	0.191337	0.198349	0.0170921
CD274	0.116915	0.0514545	0.148989	0.0560232	0.0841849	0.102506
CD276	-0.851036	-0.250321	-0.795695	-0.275402	-0.550678	-0.535549
CD28	0.091609	-0.00573495	0.0340188	-0.00554122	0.042937	0.0142388
CD2AP	-0.0255871	0.0231312	-0.0314947	0.0478462	-0.00122795	0.00817577
CD2BP2	-0.0266743	0.404949	0.0755593	0.409351	0.189137	0.242455
CD300A	-0.131508	0.0911251	-0.14254	0.0880868	-0.0201914	-0.0272266
CD300C	0.0590367	-0.00191304	0.0757114	-0.00195374	0.0285618	0.0368788
CD300E	-0.0670252	-0.000740098	-0.03987	-0.00081587	-0.0338826	-0.0203429
CD300LB	0.191806	0.0131697	0.198997	0.0151638	0.102488	0.107081
CD300LF	-0.0169333	0.0459929	-0.113437	0.0484493	0.0145298	-0.0324939
CD302	0.198799	0.110039	-0.0258555	0.10982	0.154419	0.041982
CD320	0.499783	0.0752768	0.383569	0.0740817	0.28753	0.228825
CD33	0.277187	-0.00568131	0.201619	-0.00514043	0.135753	0.0982393
CD34	0.00102195	-0.00879395	0.0200433	-0.00105646	-0.003886	0.00949343
CD36	-0.0206926	0.0687425	0.249152	0.071218	0.0240249	0.160185
CD37	0.0668476	0.0577991	0.00952987	0.0631615	0.0623234	0.0363457
CD38	-0.209362	-0.0837724	0.139217	-0.0643858	-0.146567	0.0374158
CD3EAP	0.145123	0.144512	0.0966296	0.147005	0.144818	0.121817
CD4	0.139741	0.14186	0.0677616	0.143203	0.1408	0.105482
CD40	-0.289321	0.0479962	-0.271251	0.0468928	-0.120662	-0.112179
CD44	-0.0634401	0.953175	-0.123997	0.931639	0.444867	0.403821
CD46	0.0522732	-0.0799643	0.310567	-0.0510387	-0.0138455	0.129764
CD47	0.359192	-0.31431	0.135321	-0.313095	0.0224406	-0.0888873
CD48	0.269312	0.0330229	0.295394	0.034749	0.151168	0.165071
CD53	-0.0763924	0.289601	-0.406407	0.294659	0.106605	-0.0558737
CD55	-1.12593	0.255802	-0.872048	0.25985	-0.435063	-0.306099
CD58	-0.295437	0.161631	-0.458932	0.159162	-0.066903	-0.149885
CD59	0.42876	0.173258	0.382341	0.175399	0.301009	0.27887
CD63	0.696987	0.663247	0.756715	0.688971	0.680117	0.722843
CD68	0.402035	0.145391	0.402771	0.142206	0.273713	0.272489
CD69	0.121564	0.0177865	0.188586	0.0175897	0.069675	0.103088
CD72	-0.0598656	0.0804998	-0.133538	0.0829338	0.0103171	-0.0253023
CD74	0.176109	0.579059	0.101158	0.582034	0.377584	0.341596
CD80	0.430901	0.00521182	0.474897	0.00525596	0.218056	0.240076
CD81	0.751412	1.779	0.948059	1.78517	1.2652	1.36662
CD81-AS1	0.00336278	0.0374555	-0.032437	0.0368573	0.0204091	0.00221015
CD82	0.00124813	0.444532	-0.364372	0.432827	0.22289	0.0342272
CD83	0.223222	0.138388	-0.248154	0.144964	0.180805	-0.051595
CD84	0.140707	0.0177679	0.120834	0.0248042	0.0792375	0.0728191
CD86	0.155364	0.155054	0.112375	0.161231	0.155209	0.136803
CD8A	0.908667	0.139029	-0.0263928	0.144413	0.523848	0.0590101
CD8B2	-0.253629	0.000645021	-0.171385	0.00159501	-0.126492	-0.0848949
CD9	-0.358844	0.191246	-0.571282	0.183885	-0.0837989	-0.193698
CD93	0.439297	0.155128	0.221171	0.153244	0.297212	0.187207
CD96	-0.149975	0.228726	0.00545252	0.225989	0.0393755	0.115721
CD99	-0.623174	0.366365	-0.241645	0.359275	-0.128405	0.058815
CD99L2	0.581859	-0.411638			0.0851104
CDA	0.0320468	0.0223579	0.170601	0.0245202	0.0272023	0.0975608
CDADC1	0.333879	0.000743588	0.542174	0.00462753	0.167311	0.273401
CDAN1	-0.0984107	-0.00710834	-0.0946954	-0.00760985	-0.0527595	-0.0511526
CDC123	0.615693	-0.289059	0.686761	-0.283306	0.163317	0.201728
CDC14A	0.502566	-0.122535	-0.0258	-0.101891	0.190016	-0.0638454
CDC14B	-1.17898	-0.528276	-1.01191	-0.584991	-0.853629	-0.798451
CDC16	0.333217	0.245433	0.388588	0.250989	0.289325	0.319788
CDC23	0.430172	0.284816	0.448218	0.290486	0.357494	0.369352
CDC25B	0.819762	-0.338691	0.397162	-0.346609	0.240536	0.0252764
CDC26	0.0233088	0.162401	-0.0200191	0.165743	0.0928551	0.0728619
CDC27	0.0647972	-0.243576	-0.0454023	-0.257167	-0.0893896	-0.151285
CDC34	0.930673	0.358559	1.00748	0.368683	0.644616	0.688079
CDC37	-1.24727	0.331814	-0.871814	0.394371	-0.457729	-0.238722
CDC37L1	1.7213	0.126563	1.19623	0.140187	0.92393	0.668211
CDC40	2.1165	0.274973	1.55542	0.271994	1.19574	0.913709
CDC42	0.289897	-0.34121	-0.0143456	-0.367367	-0.0256565	-0.190856
CDC42BPA	-0.830291	-2.00029	-0.843612	-1.95555	-1.41529	-1.39958
CDC42BPB	-0.343951	0.223092	-0.24462	0.206676	-0.0604294	-0.0189716
CDC42EP1	-0.217478	-0.0028382	-0.376581	0.00912815	-0.110158	-0.183727
CDC42EP2	0.704434	0.221551	0.52233	0.21178	0.462992	0.367055
CDC42EP3	-0.00956858	0.0530612	0.0299883	0.0702101	0.0217463	0.0500992
CDC42EP4	0.150643	0.246815	-0.133331	0.24222	0.198729	0.0544446
CDC42EP5	0.0602317	0.0716799	-0.0100451	0.0743636	0.0659558	0.0321593
CDC42SE1	0.279773	0.340083	-0.0513046	0.327393	0.309928	0.138044
CDC42SE2	0.12953	0.13272	0.00116558	0.149882	0.131125	0.0755239
CDC45	0.0400531	0.0071822	0.0917094	0.00716015	0.0236176	0.0494348
CDC5L	0.746002	-0.035025	0.635469	-0.00680907	0.355489	0.31433
CDC6	-0.0200036	0.0733818	-0.00407801	0.0747723	0.0266891	0.0353471
CDC7	-0.509227	0.239979	-0.481206	0.243401	-0.134624	-0.118902
CDC73	-0.768756	0.142288	-0.607185	0.157218	-0.313234	-0.224984
CDCA7	0.189396	-0.00877898	-0.130653	-0.00782213	0.0903083	-0.0692377
CDCA7L	-0.390524	0.228413	-0.189748	0.237304	-0.0810559	0.0237779
CDCP1	0.10627	0.107997	0.190707	0.112506	0.107133	0.151607
CDH1	-0.231481	-0.104622	-0.352167	-0.0936669	-0.168051	-0.222917
CDH10	-1.88923	-1.6595	-1.71308	-1.69654	-1.77437	-1.70481
CDH11	-1.25356	-1.79328	-1.52741	-1.80852	-1.52342	-1.66797
CDH12	-1.36083	-1.5823	-1.66361	-1.61143	-1.47156	-1.63752
CDH13	0.250139	-1.6414	-0.151829	-1.62957	-0.695632	-0.8907
CDH18	-3.89267	-0.850022	-3.98314	-0.863957	-2.37135	-2.42355
CDH19	-0.800927	-0.177802	-0.589725	-0.138578	-0.489364	-0.364151
CDH2	0.313737	-0.915979	-0.245647	-0.879295	-0.301121	-0.562471
CDH20	-0.607396	-0.999126	-0.405719	-0.916213	-0.803261	-0.660966
CDH22	1.02022	-0.258513	0.320212	-0.324406	0.380852	-0.0020973
CDH23	0.703466	0.249146	0.0204523	0.227358	0.476306	0.123905
CDH24	-0.0777801	0.0563277	0.0728907	0.0572041	-0.0107262	0.0650474
CDH26	-0.0224452	0.173066	0.217233	0.176653	0.0753102	0.196943
CDH3	0.441397	0.305432	0.115378	0.317984	0.373414	0.216681
CDH4	0.309789	0.256569	-0.142984	0.213902	0.283179	0.0354592
CDH5	-0.0129575	0.0501595	-0.0854631	0.0544837	0.018601	-0.0154897
CDH6	-1.27316	-0.278984	-1.03601	-0.251144	-0.776071	-0.643579
CDH7	0.274104	-0.0118504	0.228739	0.00850462	0.131127	0.118622
CDH8	-1.00926	-1.68864	-1.08486	-1.62601	-1.34895	-1.35544
CDH9	-0.970265	-1.26902	-0.22733	-1.2279	-1.11964	-0.727616
CDHR1	-0.342648	0.238956	-0.407743	0.242815	-0.0518456	-0.0824641
CDHR2	-0.516926	0.0487105	-0.398128	0.0496263	-0.234108	-0.174251
CDHR3	-0.338872	0.622048	0.339953	0.642167	0.141588	0.49106
CDIP1	1.1854	1.03264	0.982191	1.04174	1.10902	1.01197
CDIPT	0.995983	0.331182	1.25512	0.330143	0.663583	0.792634
CDK1	0.0462216	0.0123493	0.0829532	0.0132659	0.0292854	0.0481095
CDK10	-0.421796	0.119237	-0.249833	0.140055	-0.15128	-0.0548893
CDK11A	-0.399605	-0.0676697	-0.0849094	-0.0603525	-0.233637	-0.072631
CDK11B	-0.0847132	-0.00867697	-0.338706	-0.0109702	-0.0466951	-0.174838
CDK12	-0.220117	0.583766	-0.394369	0.591428	0.181824	0.0985291
CDK13	-0.494713	-1.08217	-0.460362	-1.08252	-0.788442	-0.771442
CDK14	-0.840281	-0.231131	-1.29148	-0.228394	-0.535706	-0.759939
CDK16	0.55444	0.0195677			0.287004
CDK17	-0.565093	-0.647993	-0.603346	-0.66393	-0.606543	-0.633638
CDK18	-1.37144	-0.398284	-1.07752	-0.398076	-0.884861	-0.737799
CDK19	-1.05809	-0.836405	-0.543416	-0.767516	-0.947248	-0.655466
CDK2	0.0978415	0.0670995	0.0897776	0.0648735	0.0824705	0.0773256
CDK20	0.106083	0.0413357	0.0420071	0.0472057	0.0737093	0.0446064
CDK2AP1	0.0589788	0.0371195	-0.0857437	0.0418044	0.0480491	-0.0219696
CDK2AP2	0.485671	0.330402	0.546236	0.322152	0.408037	0.434194
CDK3	0.776532	0.275584	1.01994	0.268255	0.526058	0.644097
CDK4	0.0982758	0.175632	0.511912	0.180293	0.136954	0.346102
CDK5	0.0257864	0.228539	0.0270314	0.235191	0.127163	0.131111
CDK5R1	0.925691	0.289121	1.12355	0.316271	0.607406	0.719908
CDK5R2	1.40634	-0.90625	0.921182	-0.876424	0.250043	0.0223791
CDK5RAP1	0.155195	-0.296165	0.107749	-0.30237	-0.0704851	-0.0973108
CDK5RAP2	-1.00248	0.560183	-0.976936	0.549048	-0.221147	-0.213944
CDK5RAP3	-0.0758176	-0.38861	0.686014	-0.364117	-0.232214	0.160948
CDK6	-1.64561	-0.347498	-1.49496	-0.329895	-0.996553	-0.912429
CDK7	1.07855	0.142959	0.856413	0.155927	0.610753	0.50617
CDK8	-0.352872	-0.315082	-0.289893	-0.335905	-0.333977	-0.312899
CDK9	-0.0885587	-0.427606	0.552147	-0.42391	-0.258082	0.0641184
CDKAL1	-0.559161	-0.954427	-0.377993	-0.899262	-0.756794	-0.638628
CDKL1	0.49042	1.19571	0.491929	1.14732	0.843067	0.819625
CDKL2	-0.192273	0.331705	0.0147927	0.34836	0.0697158	0.181576
CDKL3	1.10032	0.522162	0.855718	0.508098	0.811241	0.681908
CDKL4	0.280337	0.0929926	0.0612679	0.0970451	0.186665	0.0791565
CDKL5	0.133285	-1.10466			-0.485686
CDKN1A	-0.206074	0.308087	-0.207976	0.302019	0.0510066	0.0470215
CDKN1B	1.70709	0.487166	2.19598	0.486773	1.09713	1.34138
CDKN1C	0.520776	0.100371	0.48201	0.110874	0.310574	0.296442
CDKN2A	0.915555	0.121615	0.30233	0.116162	0.518585	0.209246
CDKN2AIP	0.0411382	0.103386	0.138181	0.116623	0.0722623	0.127402
CDKN2AIPNL	0.145469	0.142764	0.266328	0.15589	0.144117	0.211109
CDKN2B	-0.124961	0.0341034	-0.130043	0.0319458	-0.0454287	-0.0490486
CDKN2B-AS1	1.8463	0.0790012	0.672426	0.0854711	0.962653	0.378949
CDKN2D	0.916963	-0.595708	1.73323	-0.576368	0.160628	0.578428
CDKN3	0.0935328	0.0568916	0.11811	0.0670943	0.0752122	0.0926024
CDNF	0.133496	0.105141	-0.00048961	0.10796	0.119318	0.0537353
CDO1	0.299084	0.116948	0.439106	0.128138	0.208016	0.283622
CDON	-0.0205425	-0.699637	-0.340871	-0.692277	-0.36009	-0.516574
CDR2	0.495392	0.0026324	0.386265	0.0292258	0.249012	0.207745
CDR2L	-0.386613	0.0276236	-0.467374	0.0283284	-0.179495	-0.219523
CDRT1	0.0208378	-0.000331827	0.0243482	-0.000270059	0.010253	0.0120391
CDRT4	-0.39526	0.00403915	-0.541597	0.00380785	-0.19561	-0.268894
CDS1	0.64076	-0.204849	0.385922	-0.204459	0.217956	0.0907312
CDS2	0.379727	0.261504	0.412563	0.295507	0.320615	0.354035
CDV3	0.421879	-0.146885	0.598771	-0.137258	0.137497	0.230757
CDYL	-0.306981	0.112474	-0.143272	0.0925575	-0.0972536	-0.0253574
CDYL2	0.568059	0.193366	0.0523604	0.174183	0.380713	0.113272
CEACAM1	0.0328235	0.080498	-0.000165303	0.080247	0.0566608	0.0400409
CEACAM19	0.320881	0.296553	0.158708	0.297829	0.308717	0.228269
CEACAM21	0.152947	0.00276594	0.137414	0.00661295	0.0778566	0.0720136
CEACAM4	0.0820144	-0.00176906	0.0832622	-0.00180703	0.0401227	0.0407276
CEBPA	-0.175526	0.0726867	-0.231827	0.0768937	-0.0514199	-0.0774668
CEBPB	0.938071	0.54736	0.90569	0.541781	0.742715	0.723736
CEBPB-AS1	-0.0174484	0.06615	0.00969912	0.0678813	0.0243508	0.0387902
CEBPD	0.571856	0.844935	0.624799	0.823567	0.708395	0.724183
CEBPG	1.01426	0.378337	0.591372	0.386299	0.696301	0.488836
CEBPZ	1.63309	0.429844	1.60816	0.418764	1.03147	1.01346
CEBPZOS	1.20333	0.76987	1.40416	0.790306	0.986598	1.09723
CECR2	-0.585132	0.299619	-0.779072	0.295323	-0.142756	-0.241875
CELF1	0.0739933	-1.21837	0.0273511	-1.26132	-0.572189	-0.616986
CELF2	-2.58721	-2.45685	-2.84777	-2.50259	-2.52203	-2.67518
CELF2-AS2	-1.08522	0.228952	-0.403289	0.246446	-0.428132	-0.0784214
CELF3	-0.0565009	-0.601915	-0.0133675	-0.605374	-0.329208	-0.309371
CELF4	-0.163678	-1.21451	-0.501751	-1.31659	-0.689092	-0.909168
CELF5	-0.0214593	-0.608288	-0.149229	-0.618454	-0.314874	-0.383842
CELSR1	0.0438858	0.0138879	0.017776	0.0133803	0.0288868	0.0155781
CELSR2	-0.93604	-0.583776	-0.263358	-0.59509	-0.759908	-0.429224
CELSR3	-0.0691563	-0.0292274	0.173096	-0.0366911	-0.0491919	0.0682022
CEMIP	0.766768	0.289258	0.30535	0.298252	0.528013	0.301801
CEMIP2	1.74699	0.0733275	0.918281	0.0890498	0.910157	0.503666
CEND1	1.12338	0.424356	1.29173	0.45854	0.773866	0.875137
CENPA	0.146014	0.146404	0.508248	0.146921	0.146209	0.327584
CENPB	0.316296	0.0532735	0.300346	0.0617152	0.184785	0.18103
CENPC	1.30696	0.681063	0.927649	0.669125	0.994009	0.798387
CENPE	-0.535398	0.27198	-0.624924	0.286478	-0.131709	-0.169223
CENPF	-0.218457	0.126346	-0.185378	0.12715	-0.0460556	-0.0291143
CENPI	-0.00845806	0.14261			0.0670761
CENPJ	1.12893	0.636268	0.537867	0.662613	0.882601	0.60024
CENPK	-0.264363	0.0819253	-0.190943	0.0862689	-0.0912188	-0.0523369
CENPN	0.0595906	0.0774144	0.0468337	0.0804113	0.0685025	0.0636225
CENPO	-0.0673331	0.150279	-0.0699823	0.153429	0.0414729	0.0417235
CENPP	-1.25145	-1.88599	-1.06346	-1.86079	-1.56872	-1.46212
CENPQ	-0.148172	0.230977	0.242125	0.231802	0.0414025	0.236963
CENPT	-0.216807	-0.0309569	-0.219955	-0.034026	-0.123882	-0.126991
CENPU	-0.238929	0.0459112	-0.217764	0.0455055	-0.0965091	-0.0861294
CENPV	-0.033139	0.238718	-0.128357	0.237724	0.102789	0.0546835
CEP104	-0.0617904	0.0471372	0.315015	0.045527	-0.00732661	0.180271
CEP112	0.024739	-0.108158	0.289323	-0.153047	-0.0417095	0.0681383
CEP120	0.0246427	0.193061	-0.0154095	0.224106	0.108852	0.104348
CEP126	0.619883	0.727557	0.282952	0.745101	0.67372	0.514027
CEP128	-0.393505	0.708083	-0.319243	0.726194	0.157289	0.203475
CEP131	-0.112206	-0.0910345	0.103153	-0.086436	-0.10162	0.00835827
CEP135	-0.178306	0.336064	0.283152	0.348387	0.0788793	0.31577
CEP152	-0.663088	0.317843	0.415794	0.335018	-0.172622	0.375406
CEP162	-0.23248	0.371646	-0.0878749	0.401119	0.0695835	0.156622
CEP164	-0.123458	-0.60029	-0.248987	-0.603621	-0.361874	-0.426304
CEP170	-0.270999	-0.260114	-0.239779	-0.237793	-0.265557	-0.238786
CEP170B	0.111502	-0.0986564	0.13039	-0.103326	0.00642282	0.0135323
CEP19	0.0964777	0.0879659	0.1182	0.09905	0.0922218	0.108625
CEP192	-0.0179766	-0.201182	0.137629	-0.183929	-0.109579	-0.0231504
CEP250	-0.353676	-0.0331184	-0.262426	-0.0524743	-0.193397	-0.15745
CEP290	1.30722	0.468914	1.06724	0.433536	0.888067	0.750386
CEP295	1.22915	0.172199	1.07951	0.17663	0.700676	0.628072
CEP350	-0.191126	-0.0117256	0.0472244	-0.0937967	-0.101426	-0.0232861
CEP41	-0.00297272	0.164621	-0.201317	0.175183	0.0808243	-0.0130669
CEP44	0.539712	0.187146	0.611994	0.214888	0.363429	0.413441
CEP57	0.974672	0.518622	0.825816	0.543833	0.746647	0.684824
CEP57L1	-0.227408	-0.0737358	0.233667	-0.056161	-0.150572	0.0887531
CEP63	-0.292634	0.245507	-0.070002	0.252988	-0.0235638	0.0914928
CEP68	1.43256	0.246103	0.915222	0.275141	0.839333	0.595182
CEP70	1.18384	0.505264	1.00924	0.521331	0.844551	0.765286
CEP72	0.0718576	0.0461075	0.0912739	0.049026	0.0589825	0.07015
CEP76	-0.347259	0.091283	-0.444411	0.10552	-0.127988	-0.169445
CEP78	0.554697	-0.32964	0.462941	-0.336282	0.112529	0.0633296
CEP83	-0.419021	-0.257507	-0.550829	-0.2636	-0.338264	-0.407214
CEP85	0.0471666	0.0333105	0.138236	0.0386133	0.0402385	0.0884248
CEP85L	-1.02389	-1.46568	-1.05378	-1.43457	-1.24479	-1.24417
CEP89	-0.265893	0.268837	-0.362076	0.236501	0.0014719	-0.0627875
CEP95	1.18117	-0.043668	1.15631	-0.0491494	0.568753	0.553582
CEP97	-0.466356	0.539201	-0.245476	0.556757	0.0364227	0.155641
CEPT1	0.362597	-0.273543	0.606462	-0.281114	0.044527	0.162674
CERCAM	-1.6116	-1.76043	-1.1121	-1.62514	-1.68601	-1.36862
CERK	0.682386	-0.0851437	0.710849	-0.0822211	0.298621	0.314314
CERKL	-0.187879	0.0928665	0.133783	0.102051	-0.0475065	0.117917
CERNA1	-0.0144015	0.0368113	0.106655	0.0426145	0.0112049	0.0746346
CERS1	-1.3239	-0.00111608	-0.944101	-0.00103722	-0.662508	-0.472569
CERS2	-0.729848	0.121092	-0.427044	0.127871	-0.304378	-0.149587
CERS3	0.0946033	0.115025	0.142215	0.118041	0.104814	0.130128
CERS4	-0.66656	-0.98406	-0.747829	-1.06429	-0.82531	-0.906062
CERS5	1.03684	0.156687	0.629491	0.16194	0.596765	0.395716
CERS6	-1.05409	0.0838423	-1.13188	0.05867	-0.485124	-0.536606
CES2	0.0711622	0.0792658	0.501735	0.0744197	0.075214	0.288077
CES3	-0.315632	0.0578818	-0.286609	0.0618964	-0.128875	-0.112356
CES4A	1.76042	-0.0726998	1.28242	-0.0997552	0.843859	0.591333
CES5A	0.0689676	0.134658	-0.09567	0.138961	0.101813	0.0216457
CETN2	0.024079	0.322382			0.173231
CETN3	1.34147	0.753076	0.617642	0.740404	1.04727	0.679023
CETP	0.209945	0.00196325	0.106556	0.00222583	0.105954	0.054391
CFAP100	-0.389069	0.128457	-0.125883	0.132766	-0.130306	0.00344149
CFAP161	0.661277	-0.079969	0.669509	-0.0813452	0.290654	0.294082
CFAP20	0.226484	0.281665	-0.0928414	0.284852	0.254074	0.0960055
CFAP221	0.862618	-0.226331	0.575924	-0.253968	0.318143	0.160978
CFAP298	-0.204507	0.0714097	0.0231803	0.0746935	-0.0665486	0.0489369
CFAP299	1.02908	0.0335385	0.500581	0.0403764	0.531309	0.270479
CFAP36	-0.108059	0.264588	-0.289713	0.28102	0.0782646	-0.00434649
CFAP43	0.879663	0.534285	0.45498	0.558969	0.706974	0.506975
CFAP44	0.609974	0.267733	0.40644	0.28973	0.438853	0.348085
CFAP46	0.223399	0.319401	-0.305789	0.357649	0.2714	0.0259296
CFAP47	0.342645	0.200097			0.271371
CFAP52	0.132976	0.278336	-0.0141069	0.294044	0.205656	0.139969
CFAP53	0.580427	0.0822195	0.258717	0.0802168	0.331323	0.169467
CFAP54	0.670492	0.760499	0.142601	0.794536	0.715495	0.468569
CFAP57	0.0413035	0.0298949	0.0118394	0.0285171	0.0355992	0.0201782
CFAP58	0.577377	0.119631	0.351952	0.11652	0.348504	0.234236
CFAP61	0.126065	0.0596842	-0.290613	0.0503918	0.0928745	-0.120111
CFAP65	-0.0193229	0.0397297	0.0262411	0.0411854	0.0102034	0.0337132
CFAP69	0.856355	0.00297641	0.899814	0.0116813	0.429666	0.455748
CFAP70	-0.221902	0.096653	-0.19947	0.11939	-0.0626243	-0.0400403
CFAP74	-0.187165	-0.0239236	0.0420193	-0.0332731	-0.105544	0.00437307
CFAP97	1.54101	-0.00927938	1.3562	-0.00219763	0.765863	0.677002
CFAP97D2	-0.0123181	0.0345303	-0.0198967	0.0449572	0.0111061	0.0125303
CFB	0.810884	0.00129921	0.75189	0.00106372	0.406092	0.376477
CFD	0.18528	0.0902226	0.222327	0.0898637	0.137751	0.156095
CFDP1	-0.381877	-0.170124	-0.0196122	-0.178836	-0.276	-0.0992238
CFH	0.241141	0.024799	0.101993	0.0384846	0.13297	0.0702388
CFI	0.243159	-0.00107875	0.324294	-0.00100556	0.12104	0.161644
CFL1	0.577023	0.190598	0.76767	0.145415	0.383811	0.456542
CFL2	0.866366	0.0491122	0.858957	0.0639078	0.457739	0.461432
CFLAR	-1.49944	0.737716	-0.337694	0.761107	-0.380861	0.211707
CFLAR-AS1	0.529602	0.090347	0.454916	0.0945782	0.309975	0.274747
CFTR	-0.173457	-0.0399586	-0.326311	0.0020978	-0.106708	-0.162107
CGAS	-1.22437	0.10653	-0.830555	0.105534	-0.55892	-0.36251
CGGBP1	0.879131	0.790641	0.673126	0.804389	0.834886	0.738758
CGN	-0.227589	0.227765	0.104659	0.229157	8.83916e-05	0.166908
CGNL1	0.421065	0.234708	0.286198	0.240976	0.327887	0.263587
CGREF1	0.092109	0.0835339	0.129745	0.0853187	0.0878215	0.107532
CGRRF1	0.217437	0.178708	0.248285	0.185713	0.198073	0.216999
CH25H	-0.357275	-0.0515735	-0.454001	-0.0449356	-0.204424	-0.249468
CHAD	-0.152907	0.00781766	-0.0223433	0.0105668	-0.0725446	-0.00588826
CHADL	-0.734431	0.142397	-0.494034	0.140505	-0.296017	-0.176764
CHAF1A	-0.217642	0.0457799	-0.331763	0.0488196	-0.0859309	-0.141472
CHAF1B	0.145948	0.06103	0.123747	0.0724956	0.103489	0.0981215
CHAMP1	0.22635	0.222581	0.511189	0.23712	0.224466	0.374154
CHCHD1	0.073962	0.399949	0.062603	0.386091	0.236956	0.224347
CHCHD10	0.903898	0.468831	0.83694	0.481658	0.686365	0.659299
CHCHD2	1.22711	0.58024	1.38347	0.601342	0.903674	0.992405
CHCHD3	-0.278007	-1.32896	-0.556323	-1.29675	-0.803486	-0.926537
CHCHD6	1.65642	-0.330922	1.25595	-0.337616	0.662747	0.459167
CHCHD7	-0.0924706	0.271089	0.0311309	0.272863	0.0893091	0.151997
CHD1	0.135934	0.138478	0.0901492	0.134084	0.137206	0.112116
CHD1L	-0.44229	-0.476377	-0.222445	-0.505243	-0.459334	-0.363844
CHD2	-0.371744	-0.0017604	-0.368658	-0.0296077	-0.186752	-0.199133
CHD3	-0.617299	-0.630842	-0.617082	-0.675739	-0.62407	-0.646411
CHD4	-0.198944	0.0449287	-0.0811108	0.0487129	-0.0770077	-0.016199
CHD5	-0.741856	-1.94028	-0.564415	-1.99069	-1.34107	-1.27755
CHD6	-0.923665	-0.370839	-0.812243	-0.410375	-0.647252	-0.611309
CHD7	0.861589	0.265751	0.147946	0.278446	0.56367	0.213196
CHD8	0.626927	0.122309	0.618601	0.105645	0.374618	0.362123
CHD9	-0.743364	-1.15606	-0.642417	-1.20429	-0.949712	-0.923352
CHDH	-0.220822	0.281989	-0.476408	0.282651	0.0305831	-0.0968787
CHEK1	0.00244025	0.110026	-0.0428618	0.117522	0.056233	0.0373299
CHEK2	-0.0983999	0.112242	-0.051377	0.117195	0.00692123	0.0329092
CHFR	0.0191302	0.16464	0.157447	0.160521	0.0918849	0.158984
CHGA	0.581542	0.894344	0.54549	0.918908	0.737943	0.732199
CHGB	1.04198	0.111364	1.05356	0.118208	0.57667	0.585884
CHI3L1	0.399153	0.406543	0.438875	0.411946	0.402848	0.42541
CHI3L2	-0.00878793	0.114255	-0.00602629	0.119406	0.0527335	0.0566899
CHIC1	-0.460778	0.220234			-0.120272
CHIC2	-0.334658	0.0903862	-0.366505	0.103092	-0.122136	-0.131707
CHID1	-0.106181	0.0805268	-0.100075	0.0761282	-0.0128272	-0.0119733
CHIT1	0.13469	0.0720205	0.140228	0.0689309	0.103355	0.104579
CHKA	-1.42795	-1.32972	-0.935205	-1.33004	-1.37884	-1.13262
CHKB	-0.429766	0.109055	0.0327165	0.117059	-0.160355	0.0748877
CHKB-DT	0.614428	0.0470958	0.79565	0.0510067	0.330762	0.423328
CHL1	-3.41211	-0.70653	-3.37717	-0.692212	-2.05932	-2.03469
CHM	0.377825	-0.0485149			0.164655
CHMP1A	0.826149	0.175084	0.848299	0.174804	0.500617	0.511551
CHMP2A	0.226609	0.400652	0.220705	0.384927	0.313631	0.302816
CHMP2B	0.111299	-0.0336805	0.119029	-0.0226058	0.0388094	0.0482118
CHMP3	-0.437223	-0.0632375	-0.0986532	-0.0488526	-0.25023	-0.0737529
CHMP4A	0.415826	0.0145392	0.680757	0.0159219	0.215182	0.348339
CHMP4B	0.933407	0.0252304	1.18597	0.0171801	0.479319	0.601576
CHMP4C	-0.163413	0.00073191	-0.182156	0.000504279	-0.0813403	-0.0908259
CHMP5	1.95032	0.113221	1.7806	0.111785	1.03177	0.946191
CHMP6	0.793583	0.242277	0.959391	0.248615	0.51793	0.604003
CHMP7	-0.569864	0.00230466	-0.313062	0.00419448	-0.28378	-0.154434
CHN1	-1.00905	-1.48105	-1.83247	-1.4987	-1.24505	-1.66559
CHODL	-1.1456	0.213922	-0.365873	0.231419	-0.46584	-0.067227
CHORDC1	1.19047	1.17796	1.04946	1.14199	1.18421	1.09573
CHP1	0.910199	-0.162649	0.68634	-0.170978	0.373775	0.257681
CHPF	0.584511	0.351617	0.60501	0.35158	0.468064	0.478295
CHPF2	-0.0427667	0.000280299	-0.0323966	0.00846682	-0.0212432	-0.0119649
CHPT1	0.00271829	0.325832	-0.303838	0.29783	0.164275	-0.00300386
CHRAC1	0.363317	0.12899	0.178838	0.135177	0.246154	0.157007
CHRD	-0.0559295	-0.0657717	0.0960611	-0.0620952	-0.0608506	0.016983
CHRDL1	0.230727	0.199946			0.215336
CHRFAM7A	-0.413197	0.00329787	-0.208971	0.00827168	-0.204949	-0.100349
CHRM1	0.24156	0.205712	0.828033	0.213093	0.223636	0.520563
CHRM2	0.225743	-0.231706	-0.229117	-0.228289	-0.00298151	-0.228703
CHRM3	-3.46979	-1.70118	-2.84942	-1.69591	-2.58549	-2.27267
CHRM3-AS2	-0.745307	0.231888	-0.489521	0.248906	-0.25671	-0.120308
CHRM5	-1.73347	0.0922808	-1.1332	0.112667	-0.820593	-0.510267
CHRNA2	0.0158781	-0.0245996	0.121378	-0.020384	-0.00436074	0.0504972
CHRNA4	0.23523	-0.0913123	0.360406	-0.10054	0.0719588	0.129933
CHRNA5	0.124011	0.123009	0.101345	0.124429	0.12351	0.112887
CHRNA6	-0.0811413	0.0583343	0.188739	0.0669042	-0.0114035	0.127822
CHRNA7	0.775918	-0.0363558	0.826938	-0.0335579	0.369781	0.39669
CHRNB1	-0.0450897	0.187416	-0.0622975	0.186819	0.0711632	0.0622606
CHRNB2	0.16257	0.0879296	0.290911	0.0989686	0.12525	0.19494
CHRNB3	-0.14563	0.068719	0.141875	0.0698577	-0.0384556	0.105866
CHRNE	0.0699458	0.108662	0.0707424	0.107169	0.0893038	0.0889555
CHST1	0.324233	1.02898	0.184039	1.04731	0.676604	0.615672
CHST10	0.0837059	0.10679	-0.0337328	0.111687	0.0952481	0.0389772
CHST11	-1.8438	0.818609	-1.37161	0.827427	-0.512593	-0.272091
CHST12	-0.434819	0.0881864	-0.331268	0.0968666	-0.173317	-0.117201
CHST15	-0.29584	0.29348	-0.496458	0.269836	-0.00117991	-0.113311
CHST2	-0.0187477	-0.0160814	0.114643	-0.00931486	-0.0174146	0.0526643
CHST3	0.343001	0.671566	0.176597	0.648161	0.507284	0.412379
CHST6	-0.67692	0.0860502	-0.448865	0.0851138	-0.295435	-0.181875
CHST7	-0.0685309	0.0318941			-0.0183184
CHST8	0.565371	0.130035	-0.0285218	0.109505	0.347703	0.0404918
CHST9	-0.385368	0.161642	-0.282401	0.166615	-0.111863	-0.0578928
CHSY1	0.262378	0.657768	0.354059	0.633837	0.460073	0.493948
CHSY3	-2.35876	-1.74372	-1.8252	-1.7452	-2.05124	-1.7852
CHTF18	-0.0262375	-0.0138728	-0.0090217	-0.0119336	-0.0200552	-0.0104777
CHTF8	-0.0525958	0.313342	-0.0565997	0.298638	0.130373	0.121019
CHTOP	-0.292416	-0.0254064	-0.139763	-0.0363987	-0.158911	-0.0880807
CHUK	0.0306308	-0.0783673	-0.0440047	-0.083892	-0.0238682	-0.0639483
CHURC1	0.652667	0.038452	0.756336	0.0392654	0.345559	0.397801
CIAO1	1.05333	0.330048	1.17548	0.334151	0.69169	0.754815
CIAPIN1	0.0584988	-0.0738793	0.0470933	-0.0667457	-0.00769027	-0.00982622
CIART	0.280173	0.0532694	0.0197185	0.0523765	0.166721	0.0360475
CIB1	-0.0392183	0.130737	-0.086851	0.123763	0.0457592	0.018456
CIB2	-0.257336	0.0393033	-0.0813067	0.0438691	-0.109017	-0.0187188
CIB4	0.025656	0.037924	-0.0160479	0.0460609	0.03179	0.0150065
CIC	-1.61455	0.188633	-1.03893	0.187935	-0.712961	-0.425498
CIDEA	0.180045	0.0384692	0.10525	0.0405229	0.109257	0.0728864
CIDEB	-0.134941	0.00122012	-0.155105	0.00124176	-0.0668605	-0.0769315
CIITA	-0.056407	0.289039	-0.0950749	0.293078	0.116316	0.0990015
CILP2	0.178552	0.0410273	0.186001	0.0424152	0.10979	0.114208
CINP	0.784576	0.111885	1.13342	0.130677	0.44823	0.632049
CIP2A	-0.610814	-0.0409653	-0.120956	-0.0392193	-0.32589	-0.0800878
CIPC	0.446619	0.00495955	0.32081	0.00487874	0.225789	0.162844
CIR1	0.491161	0.304406	0.813134	0.313568	0.397784	0.563351
CIRBP	-0.730421	-2.29701	-0.642355	-2.16362	-1.51371	-1.40299
CISD1	0.550616	0.128099	0.333737	0.134726	0.339358	0.234232
CISD2	0.38059	0.00186969	0.354526	0.0178277	0.19123	0.186177
CISD3	0.077583	-0.0128555	0.0708408	-0.0142078	0.0323637	0.0283165
CIT	-0.424618	0.0801316	-0.399825	0.0753975	-0.172243	-0.162214
CITED2	0.533287	0.0789574	0.607423	0.0806152	0.306122	0.344019
CIZ1	0.477009	-0.175726	0.310601	-0.196953	0.150641	0.0568237
CKAP2	0.0966387	0.291863	0.51132	0.302435	0.194251	0.406877
CKAP4	0.2237	0.122179	0.702472	0.130706	0.17294	0.416589
CKAP5	0.425952	0.698038	0.405635	0.699517	0.561995	0.552576
CKB	2.85192	-0.305912	1.79248	-0.345971	1.273	0.723255
CKLF	-0.0402139	0.0115022	0.415338	0.0115004	-0.0143559	0.213419
CKMT1A	-0.33332	0.0638305	-0.285061	0.0701757	-0.134745	-0.107442
CKMT1B	0.264225	-0.515889	0.078932	-0.485355	-0.125832	-0.203212
CKMT2	1.25403	-0.060294	0.862435	-0.0534873	0.596869	0.404474
CKMT2-AS1	-0.198736	0.557702	-0.313098	0.603331	0.179483	0.145117
CKS2	0.0155202	0.189195	-0.247856	0.189275	0.102358	-0.0292908
CLASP1	-0.831261	-0.476094	-0.825487	-0.456285	-0.653677	-0.640886
CLASP2	-0.86633	-1.76503	-0.833263	-1.79942	-1.31568	-1.31634
CLASRP	-0.157192	-0.237547	-0.0507074	-0.264867	-0.19737	-0.157787
CLBA1	-0.640795	0.00523049	-0.075029	0.00512735	-0.317782	-0.0349508
CLCA4	-0.381442	0.0756914	-0.387594	0.0854386	-0.152875	-0.151078
CLCN2	-1.25323	0.180444	-0.658589	0.176942	-0.536393	-0.240823
CLCN3	0.195381	-0.157034	0.289012	-0.147025	0.0191738	0.0709938
CLCN4	-0.50426	0.309152			-0.0975541
CLCN5	-1.39381	-0.0509115			-0.722362
CLCN6	-0.526553	0.0851701	-0.487191	0.0774291	-0.220691	-0.204881
CLCN7	-0.926653	-0.338214	-1.18881	-0.346292	-0.632433	-0.767551
CLDN1	-0.110824	0.0127785	0.0787782	0.017801	-0.0490225	0.0482896
CLDN10	0.15065	-0.108104	0.0226535	-0.0980186	0.0212728	-0.0376825
CLDN12	-0.0468853	0.354196	-0.239038	0.353811	0.153655	0.0573866
CLDN15	-0.190057	0.176617	-0.185808	0.174524	-0.00672025	-0.00564204
CLDN16	0.271575	0.0918906	0.597046	0.10559	0.181733	0.351318
CLDN5	0.144088	-0.0524584	0.126547	-0.0463671	0.0458147	0.0400901
CLDN7	0.0224297	-0.00323251	0.0203623	-0.00296383	0.0095986	0.00869926
CLDND1	-1.00375	0.398569	-0.230827	0.39973	-0.302591	0.0844514
CLEC11A	-0.00636486	0.0958797	-0.0180692	0.0931905	0.0447574	0.0375606
CLEC12A	0.357227	0.0915671	0.39678	0.0923039	0.224397	0.244542
CLEC14A	-0.0308389	0.032089	0.206345	0.0381151	0.000625039	0.12223
CLEC16A	-0.36257	-0.184678	-0.463588	-0.189608	-0.273624	-0.326598
CLEC17A	-0.000349942	0.000580881	-0.0408362	0.000692055	0.00011547	-0.0200721
CLEC19A	1.17515	0.121105	1.08293	0.125411	0.648126	0.604171
CLEC1A	0.296892	0.00241341	0.0977597	0.0063059	0.149653	0.0520328
CLEC2A	1.13041	0.0323156	0.927022	0.0329916	0.581364	0.480007
CLEC2B	0.190165	-0.033407	0.164503	-0.0332793	0.0783788	0.065612
CLEC2D	-1.02682	0.243446	-0.609078	0.255001	-0.391686	-0.177039
CLEC2L	1.40756	-0.212289	0.226537	-0.22749	0.597633	-0.00047632
CLEC3B	0.232717	0.00190382	0.0790104	0.00251934	0.11731	0.0407649
CLEC4A	0.044423	0.0759148	-0.0690002	0.0836923	0.0601689	0.00734608
CLEC5A	0.0794874	0.00772214	0.110007	0.0071981	0.0436048	0.0586027
CLEC7A	0.169273	0.0722946	0.168044	0.0731854	0.120784	0.120615
CLEC9A	-0.18877	0.0008953	-0.318573	0.00200401	-0.0939372	-0.158285
CLECL1	0.294143	0.0255737	0.287353	0.0238853	0.159858	0.155619
CLGN	0.888491	0.0822915	0.547482	0.0896433	0.485391	0.318563
CLHC1	-0.45278	0.334708	-0.123003	0.320936	-0.0590359	0.0989668
CLIC1	0.586217	0.136313	0.501777	0.134611	0.361265	0.318194
CLIC2	0.483697	0.0805246			0.282111
CLIC3	0.269459	0.0100862	0.308206	0.0128107	0.139773	0.160508
CLIC4	-0.428699	0.950687	-0.104462	0.912029	0.260994	0.403784
CLIC5	1.10923	0.186315	0.439185	0.182252	0.64777	0.310719
CLIC6	0.00255157	0.0276217	0.00038627	0.0262519	0.0150867	0.0133191
CLINT1	0.215658	-0.0144535	0.162547	-0.0277453	0.100602	0.0674009
CLIP1	-0.976887	0.472697	-1.04221	0.447022	-0.252095	-0.297594
CLIP2	-0.900128	-0.117629	-1.00228	-0.150492	-0.508879	-0.576386
CLIP3	0.782883	0.86603	0.438039	0.869055	0.824457	0.653547
CLIP4	-0.210264	-0.0659902	-0.408096	-0.0768763	-0.138127	-0.242486
CLK1	-0.0204427	-0.0119458	-0.382526	0.0112571	-0.0161942	-0.185635
CLK2	-0.0926416	-0.1502	0.0288739	-0.163982	-0.121421	-0.0675542
CLK3	-0.458332	-0.035784	-0.264746	-0.0318627	-0.247058	-0.148304
CLK4	1.23871	-0.810216	0.808628	-0.830154	0.214249	-0.0107628
CLMN	-0.435685	-3.8627	-0.681201	-3.40823	-2.14919	-2.04472
CLMP	-1.16553	-0.141947	-0.678001	-0.165386	-0.653738	-0.421694
CLN3	0.497671	-0.00237904	0.161563	-0.00242862	0.247646	0.0795671
CLN6	0.12269	0.141975	0.143337	0.1406	0.132333	0.141969
CLN8	-0.61001	0.000618197	-0.735048	0.000853839	-0.304696	-0.367097
CLNS1A	0.147894	0.340072	0.0521853	0.347561	0.243983	0.199873
CLOCK	0.487762	-0.1556	0.465955	-0.173986	0.166081	0.145984
CLPB	0.780552	0.292368	0.659827	0.290815	0.53646	0.475321
CLPP	0.919186	0.308957	0.908715	0.31152	0.614071	0.610118
CLPSL1	0.0669189	0.00632887	0.0390319	0.00347173	0.0366239	0.0212518
CLPTM1	0.907537	1.01603	0.842133	1.02041	0.961785	0.931273
CLPTM1L	-0.315482	0.145279	0.0711598	0.150112	-0.0851012	0.110636
CLPX	0.701561	0.184028	1.08241	0.180238	0.442795	0.631323
CLRN1-AS1	-0.378464	0.131625	0.10658	0.136019	-0.12342	0.1213
CLSPN	-0.129961	0.0745935	-0.149095	0.0757319	-0.027684	-0.0366813
CLSTN1	-0.190115	-0.0368002	-0.424406	-0.0322183	-0.113458	-0.228312
CLSTN2	-0.488661	-1.65278	-1.56764	-1.6886	-1.07072	-1.62812
CLSTN3	-0.0142275	-0.81598	-0.0569367	-0.822141	-0.415104	-0.439539
CLTA	0.115111	0.338841	0.215929	0.329478	0.226976	0.272704
CLTB	0.289675	0.565083	0.278256	0.571702	0.427379	0.424979
CLTC	-0.022532	0.541	0.0133821	0.561042	0.259234	0.287212
CLTCL1	-0.453193	0.046902	-0.335942	0.07391	-0.203145	-0.131016
CLU	0.659306	0.736227	0.650653	0.722333	0.697766	0.686493
CLUAP1	0.2684	0.390365	0.29102	0.385485	0.329383	0.338253
CLUH	-0.57762	-0.00334764	-0.148716	-0.000740355	-0.290484	-0.0747281
CLUL1	0.435264	0.0563557	0.152032	0.0590743	0.24581	0.105553
CLVS1	-2.27831	-0.503622	-1.71329	-0.47473	-1.39096	-1.09401
CLVS2	-0.94397	-0.148308	-0.584761	-0.170418	-0.546139	-0.377589
CLYBL	-0.684641	0.0412906	-0.766068	0.0461387	-0.321675	-0.359965
CMAS	0.474009	0.347862	0.305515	0.357102	0.410935	0.331308
CMBL	0.548624	0.369213	0.789162	0.381471	0.458918	0.585317
CMC1	0.336216	-0.254083	0.260758	-0.244378	0.0410664	0.00818999
CMC2	0.0361882	-0.748286	0.314153	-0.746086	-0.356049	-0.215966
CMIP	-0.291305	0.504612	-0.724749	0.490176	0.106654	-0.117287
CMKLR1	0.340758	0.0826984	0.271617	0.0800583	0.211728	0.175838
CMPK1	0.441764	0.0490693	0.761876	0.0521637	0.245416	0.40702
CMPK2	0.373529	0.0485349	0.407202	0.0572366	0.211032	0.232219
CMSS1	-0.309431	-0.0149178	-0.245579	-0.0363184	-0.162175	-0.140949
CMTM3	0.30511	0.0630507	0.455031	0.0669745	0.184081	0.261003
CMTM4	0.507118	-0.612962	0.340932	-0.634754	-0.0529223	-0.146911
CMTM5	-0.412444	-0.206612	-0.172366	-0.181036	-0.309528	-0.176701
CMTM6	0.420037	-0.0389225	0.228433	-0.0447077	0.190557	0.0918628
CMTM7	0.207389	0.119345	-0.16621	0.133242	0.163367	-0.0164843
CMTM8	-1.08861	0.114116	-0.623276	0.136927	-0.48725	-0.243175
CMTR1	-0.287762	-0.152981	-0.277156	-0.142121	-0.220372	-0.209639
CMTR2	-0.96884	0.0271785	-0.742771	0.0446539	-0.470831	-0.349059
CMYA5	-1.51837	-0.348491	-2.10108	-0.376511	-0.933431	-1.2388
CNBD1	-0.325278	0.138526	-0.401074	0.138642	-0.0933756	-0.131216
CNBD2	-0.0908656	0.0255184	0.00634094	0.0296209	-0.0326736	0.0179809
CNBP	1.72255	0.665396	2.15104	0.651903	1.19397	1.40147
CNDP1	-1.78204	-0.451826	-1.07431	-0.393878	-1.11693	-0.734096
CNDP2	-0.295798	0.359346	-0.431844	0.390436	0.0317739	-0.0207041
CNEP1R1	-0.245385	0.100604	-0.123997	0.105089	-0.0723907	-0.00945421
CNGA1	0.291668	0.0534131	0.184906	0.0578701	0.172541	0.121388
CNGA4	0.380238	0.133511	0.324725	0.135759	0.256875	0.230242
CNGB1	0.234906	0.37099	0.121789	0.370389	0.302948	0.246089
CNGB3	0.0419806	0.042972	-0.00315921	0.0380724	0.0424763	0.0174566
CNIH1	0.0679285	0.433964	0.141525	0.444189	0.250946	0.292857
CNIH2	0.158948	-0.094539	0.56914	-0.0664325	0.0322045	0.251354
CNIH3	-1.06339	-0.574389	-0.882704	-0.571007	-0.81889	-0.726855
CNIH4	-0.641779	0.135902	-0.481303	0.146238	-0.252939	-0.167533
CNKSR2	-1.56942	-0.623685			-1.09655
CNKSR3	0.168574	-0.406985	-0.604999	-0.385552	-0.119206	-0.495276
CNMD	-0.430383	0.064247	-0.0851257	0.0695494	-0.183068	-0.00778812
CNN2	0.0584925	0.0440171	0.0760009	0.0440976	0.0512548	0.0600492
CNN3	-0.492726	0.581031	-1.06252	0.580689	0.0441523	-0.240913
CNNM1	-0.217539	-0.394091	-0.15493	-0.428619	-0.305815	-0.291774
CNNM2	-0.353797	-0.629179	-0.0788822	-0.619972	-0.491488	-0.349427
CNNM3	0.141299	0.0843893	0.361359	0.085999	0.112844	0.223679
CNNM4	-0.504754	-0.154746	-0.364202	-0.150556	-0.32975	-0.257379
CNOT1	-0.454653	-0.12199	-0.180585	-0.0986834	-0.288322	-0.139634
CNOT10	-0.40782	-0.0968438	-0.19995	-0.0765556	-0.252332	-0.138253
CNOT11	0.47516	0.112747	0.890033	0.118127	0.293953	0.50408
CNOT2	-0.316781	-0.349321	-0.285634	-0.379943	-0.333051	-0.332788
CNOT3	-0.63774	0.201781	-0.115116	0.201292	-0.217979	0.0430879
CNOT4	-0.094088	0.0689179	-0.0854045	0.0602166	-0.012585	-0.012594
CNOT6	-0.570992	0.295758	-0.325471	0.286538	-0.137617	-0.0194662
CNOT6L	0.814441	0.169115	0.54515	0.125751	0.491778	0.33545
CNOT7	0.0543931	-0.0767861	0.159503	-0.0665806	-0.0111965	0.046461
CNOT8	0.858361	0.0477355	0.703788	0.0415397	0.453048	0.372664
CNOT9	2.04259	0.317335	1.90728	0.315541	1.17996	1.11141
CNP	-0.0290459	-0.565943	0.44994	-0.528934	-0.297494	-0.0394971
CNPPD1	-0.0802333	0.17787	-0.0673744	0.179312	0.0488186	0.0559688
CNPY3	0.0435047	0.212345	-0.153915	0.216227	0.127925	0.0311558
CNPY4	0.0226135	0.147675	0.0271269	0.15616	0.0851445	0.0916437
CNR1	0.542428	-0.523407	0.073874	-0.539097	0.00951037	-0.232611
CNRIP1	0.132742	0.558904	-0.308995	0.551356	0.345823	0.121181
CNST	0.959865	0.124477	1.11941	0.15228	0.542171	0.635843
CNTD2	0.0755508	0.127138	-0.0141127	0.130188	0.101345	0.0580377
CNTFR	-0.422555	0.0772625	-0.312049	0.0783927	-0.172646	-0.116828
CNTLN	-1.87463	0.7445	-1.28903	0.740721	-0.565067	-0.274156
CNTN1	-1.58287	-1.53804	-2.01279	-1.59126	-1.56046	-1.80203
CNTN2	-0.529855	-0.181906	-0.809946	-0.171444	-0.355881	-0.490695
CNTN3	0.248302	-0.885782	-0.0736106	-0.902384	-0.31874	-0.487997
CNTN4	-2.97716	-2.52321	-2.98594	-2.51336	-2.75019	-2.74965
CNTN5	-2.73386	-2.00445	-2.71669	-2.0437	-2.36916	-2.38019
CNTN6	1.2392e-05	-0.672698	-0.293679	-0.701847	-0.336343	-0.497763
CNTNAP1	0.183091	0.0361337	0.110831	0.0210798	0.109613	0.0659555
CNTNAP2	-2.90917	-3.63808	-2.75627	-3.63673	-3.27362	-3.1965
CNTNAP3	-0.92443	0.295446	0.191891	0.300249	-0.314492	0.24607
CNTNAP3B	-1.85653	0.404985	-0.793238	0.325895	-0.725774	-0.233672
CNTNAP4	-2.51841	-1.38633	-1.84128	-1.32734	-1.95237	-1.58431
CNTNAP5	-3.80925	-0.996219	-3.60679	-1.03643	-2.40273	-2.32161
CNTRL	-0.756045	0.509234	-0.280995	0.518224	-0.123406	0.118615
CNTROB	-0.114499	0.084083	-0.0365362	0.0814559	-0.0152082	0.0224598
COA1	-0.158071	-0.0502072	-0.253003	-0.0398281	-0.104139	-0.146415
COA3	-0.00114463	0.335513	0.00766332	0.351863	0.167184	0.179763
COA4	-0.401593	0.164508	-0.175267	0.155071	-0.118543	-0.0100982
COA5	0.32957	0.152876	0.470854	0.153555	0.241223	0.312204
COA6	0.377665	-0.076142	0.380914	-0.0739525	0.150762	0.153481
COA7	0.0312142	0.094205	0.0245463	0.0999808	0.0627096	0.0622635
COASY	-0.0389566	0.530667	0.010829	0.528176	0.245855	0.269503
COBL	-0.102206	-0.106049	-0.64922	-0.187631	-0.104127	-0.418425
COBLL1	-0.28428	-0.107193	-0.482891	-0.0855365	-0.195736	-0.284214
COCH	0.9813	0.328355	0.462402	0.329924	0.654827	0.396163
COG1	0.00733673	-0.181965	-0.16914	-0.184296	-0.0873139	-0.176718
COG2	-0.0489749	0.296785	0.260456	0.308094	0.123905	0.284275
COG3	-0.143778	0.0868851	-0.2182	0.0999179	-0.0284465	-0.059141
COG4	-0.616678	0.177108	-0.397442	0.19571	-0.219785	-0.100866
COG5	-0.307594	-0.387437	-0.371314	-0.372245	-0.347516	-0.371779
COG6	0.250025	-0.545831	0.349465	-0.563929	-0.147903	-0.107232
COG7	0.0959977	-0.0447144	0.178233	-0.0579051	0.0256417	0.0601642
COG8	0.646246	0.281311	0.634094	0.283782	0.463779	0.458938
COIL	-0.162632	0.113087	0.15113	0.124057	-0.0247725	0.137593
COL10A1	1.24059	0.104597	0.167095	0.111205	0.672595	0.13915
COL11A1	-4.03682	-0.456764	-3.49417	-0.474352	-2.24679	-1.98426
COL11A2	0.0124675	-0.0853663	0.000339502	-0.0845568	-0.0364494	-0.0421087
COL12A1	-0.374941	-0.232441	-0.448081	-0.23186	-0.303691	-0.339971
COL13A1	0.263281	0.139464	0.207318	0.14541	0.201373	0.176364
COL14A1	0.31194	0.256003	-0.12949	0.274259	0.283971	0.0723843
COL15A1	-0.169759	-0.00575435	-0.0520459	-0.00252053	-0.0877567	-0.0272832
COL16A1	-0.71451	-1.75438	-0.816886	-1.68045	-1.23444	-1.24867
COL18A1	-1.83954	-0.344994	-1.32013	-0.318942	-1.09227	-0.819536
COL19A1	0.0844575	-5.31871	-0.152518	-5.34231	-2.61713	-2.74741
COL1A2	-0.17792	0.00318081	-0.226593	0.0020259	-0.0873696	-0.112284
COL20A1	-0.132837	-0.00410908	0.0861088	0.000710238	-0.0684728	0.0434095
COL21A1	-0.964403	0.107647	0.310197	0.12291	-0.428378	0.216554
COL22A1	-0.206691	-0.0100728	-0.114392	-0.015694	-0.108382	-0.0650432
COL23A1	0.441082	-0.0277667	0.0509175	-0.0468985	0.206658	0.00200955
COL24A1	1.51578	-1.15704	-0.0288625	-1.23166	0.179374	-0.63026
COL25A1	0.828392	-0.28359	0.778313	-0.245412	0.272401	0.266451
COL26A1	0.0704641	-1.08309	-0.309007	-1.14899	-0.506313	-0.729
COL27A1	-0.0204605	0.350594	0.247874	0.335241	0.165067	0.291558
COL28A1	0.411672	0.0410068	0.32414	0.057599	0.226339	0.19087
COL4A1	-0.9636	0.0645895	-1.27095	0.0567005	-0.449505	-0.607122
COL4A2	-0.673076	0.268077	-0.0652777	0.239906	-0.2025	0.087314
COL4A3	-0.805132	0.158097	-0.762599	0.158941	-0.323518	-0.301829
COL4A4	-0.374091	0.118096	-0.453653	0.126722	-0.127997	-0.163466
COL4A5	-0.597431	-0.157506			-0.377468
COL4A6	-0.110293	0.0506512			-0.0298209
COL5A1	-0.0236108	0.0407667	0.126124	0.0376788	0.00857793	0.0819016
COL5A2	0.437806	-0.493227	-1.20865	-0.49125	-0.0277105	-0.849948
COL5A3	-0.569893	-0.885627	-1.61284	-0.887185	-0.72776	-1.25001
COL6A1	0.848435	-0.116527	-0.132347	-0.140291	0.365954	-0.136319
COL6A2	0.0452488	0.0944643	-0.000173514	0.106863	0.0698566	0.053345
COL6A6	-0.165695	0.240733	0.0137906	0.245596	0.0375189	0.129693
COL7A1	-0.322458	0.00247459	0.0375734	-0.00187279	-0.159992	0.0178503
COL8A1	0.0921278	0.206587	-0.053278	0.205409	0.149357	0.0760655
COL8A2	0.210478	0.0305221	0.199229	0.0317747	0.1205	0.115502
COL9A1	-0.948579	-0.293716	-1.12806	-0.277024	-0.621148	-0.702541
COL9A2	-1.54297	-0.586033	-1.16575	-0.517651	-1.0645	-0.8417
COL9A3	-1.1088	-0.354539	-0.787489	-0.313881	-0.731672	-0.550685
COLCA1	0.0986863	0.0829976	0.17623	0.0887791	0.090842	0.132505
COLCA2	0.21554	0.143599	0.211059	0.145176	0.17957	0.178118
COLEC10	-0.610176	0.0212552	-0.311968	0.0201557	-0.294461	-0.145906
COLEC11	-0.961228	0.112818	0.112666	0.113744	-0.424205	0.113205
COLEC12	0.762969	0.198353	0.425259	0.228269	0.480661	0.326764
COLGALT1	-0.0213188	0.114053	0.341584	0.100183	0.0463671	0.220883
COLGALT2	-0.207494	-1.90744	-0.203343	-1.89071	-1.05747	-1.04703
COLQ	-0.238331	0.654875	-0.448802	0.665972	0.208272	0.108585
COMMD1	-0.14923	-1.12026	-0.149818	-1.07917	-0.634743	-0.614495
COMMD10	-0.824231	-0.519453	-0.476936	-0.483534	-0.671842	-0.480235
COMMD2	0.306463	0.313751	0.0690066	0.31557	0.310107	0.192288
COMMD4	0.784632	-0.069196	1.03767	-0.0614318	0.357718	0.48812
COMMD5	0.599831	0.079561	0.0102429	0.0888221	0.339696	0.0495325
COMMD6	0.629892	0.349663	0.190321	0.347516	0.489778	0.268919
COMMD8	-0.0699999	0.109699	0.0200114	0.12098	0.0198496	0.0704957
COMMD9	0.113014	0.121434	0.0711433	0.133637	0.117224	0.10239
COMT	0.285876	0.126041	0.0977162	0.0981958	0.205958	0.097956
COP1	-0.630223	-0.741031	-0.506088	-0.747531	-0.685627	-0.62681
COPA	-0.0863052	0.27953	0.121232	0.298871	0.0966122	0.210052
COPB1	0.154861	0.0426592	0.0223981	0.0623209	0.0987602	0.0423595
COPB2	1.28959	0.0724712	1.47843	0.070118	0.681029	0.774276
COPE	0.794711	0.245561	0.409911	0.252454	0.520136	0.331183
COPG1	0.409029	-0.0818484	0.619696	-0.0837776	0.16359	0.267959
COPG2	0.0492375	-0.149598	0.256875	-0.144971	-0.0501801	0.0559521
COPRS	1.71656	0.0827669	1.44979	0.113743	0.899666	0.781768
COPS2	0.823399	0.277938	0.773435	0.266609	0.550668	0.520022
COPS3	-0.238942	-0.0431791	0.471457	-0.0346714	-0.141061	0.218393
COPS4	0.162826	-0.0965147	0.246209	-0.108561	0.0331557	0.068824
COPS5	0.886906	0.133305	1.11682	0.140665	0.510106	0.628744
COPS6	0.280266	0.480702	0.162705	0.517663	0.380484	0.340184
COPS7A	1.1019	0.0549752	1.12959	0.0451429	0.578437	0.587368
COPS7B	0.369145	0.0240021	0.296899	0.0449666	0.196574	0.170933
COPS8	0.00281876	0.413544	0.108921	0.435069	0.208181	0.271995
COPS9	1.71139	0.493233	1.62284	0.497762	1.10231	1.0603
COPZ1	1.37195	0.177155	1.41919	0.16674	0.774553	0.792964
COPZ2	-0.0681869	0.067085	-0.140134	0.0665261	-0.000550968	-0.0368038
COQ10A	0.0708733	0.0182333	-0.0191219	0.0222278	0.0445533	0.00155294
COQ10B	1.10174	-0.00899841	1.3443	-0.0036778	0.54637	0.670312
COQ2	-0.202498	0.10719	-0.193259	0.115677	-0.0476538	-0.0387912
COQ3	0.194764	0.0623157	0.24448	0.0634964	0.12854	0.153988
COQ4	0.234288	-0.289822	0.105597	-0.272793	-0.0277669	-0.0835979
COQ5	-0.225056	-0.0174764	0.286577	-0.0176103	-0.121266	0.134483
COQ6	-0.00443267	-0.00722758	-0.00990766	-0.00480665	-0.00583013	-0.00735715
COQ7	0.914023	0.0187903	0.804629	0.0267061	0.466406	0.415668
COQ8A	-0.698958	0.0200047	-0.535079	-0.00298695	-0.339477	-0.269033
COQ8B	-0.487691	0.0663295	-0.415037	0.0590055	-0.210681	-0.178016
COQ9	0.0782256	0.123032	0.320715	0.132432	0.100629	0.226574
CORIN	1.29495	0.358909	-0.0150824	0.371574	0.826931	0.178246
CORO1A	-0.369515	-0.0998037	-0.435926	-0.101321	-0.234659	-0.268624
CORO1B	0.12114	0.0891156	0.141884	0.0936862	0.105128	0.117785
CORO1C	-0.27262	0.166676	-0.469448	0.158595	-0.0529723	-0.155427
CORO2A	0.126852	0.000806654	0.243192	-0.00843702	0.0638294	0.117377
CORO2B	-0.0239361	-0.662	0.125804	-0.710319	-0.342968	-0.292257
CORO6	-0.0825639	-0.510894	-0.249542	-0.525184	-0.296729	-0.387363
CORO7	-0.61728	0.115188	-0.628683	0.115466	-0.251046	-0.256608
COTL1	0.233055	0.108778	0.0956457	0.116654	0.170917	0.10615
COX10	0.516297	-0.0712994	0.271815	-0.0648127	0.222499	0.103501
COX11	1.27578	0.282472	1.11903	0.291758	0.779124	0.705393
COX15	0.260894	-0.0341664	0.283744	-0.00790178	0.113364	0.137921
COX16	0.128767	0.0739228	-0.217143	0.0785812	0.101345	-0.0692809
COX17	1.24458	0.0238994	0.8436	0.0296167	0.63424	0.436608
COX18	-0.268022	0.107763	0.180767	0.122045	-0.0801292	0.151406
COX19	0.395595	1.12699	-0.114365	1.13298	0.761295	0.509309
COX20	0.777336	-0.128216	0.712807	-0.109814	0.32456	0.301496
COX4I1	0.932376	-0.704881	0.956397	-0.701319	0.113748	0.127539
COX5A	0.710779	0.650686	0.774528	0.653233	0.680733	0.71388
COX5B	1.45742	0.694729	1.50031	0.697194	1.07607	1.09875
COX6A1	2.48696	0.0866683	2.56341	0.0964616	1.28681	1.32994
COX6B1	1.13275	0.3732	1.1989	0.385157	0.752973	0.792029
COX6C	0.171501	0.546123	-0.0994604	0.535044	0.358812	0.217792
COX7A1	0.879907	-0.275588	0.645797	-0.27368	0.302159	0.186059
COX7A2	0.948147	0.3721	0.942306	0.386055	0.660124	0.664181
COX7A2L	-0.0620434	0.241179	-0.31808	0.260868	0.0895677	-0.028606
COX7B	0.397428	0.565519			0.481473
COX7C	1.36528	0.30904	1.11538	0.317853	0.837162	0.716615
COX8A	1.34508	0.0341207	1.45485	0.0337868	0.689601	0.74432
CP	0.0869568	0.199659	0.0828399	0.184657	0.143308	0.133748
CPA2	-0.366481	0.033344	-0.104007	0.0310513	-0.166568	-0.0364776
CPA6	-0.124269	0.158681	-0.12878	0.154887	0.0172058	0.0130534
CPAMD8	-0.847904	0.0566985	-0.714683	0.061358	-0.395603	-0.326663
CPB1	-0.635411	0.138137	-0.429376	0.129929	-0.248637	-0.149723
CPB2	-0.534834	0.0393119	-0.439633	0.0413307	-0.247761	-0.199151
CPB2-AS1	-0.382963	0.320608	-0.308156	0.313586	-0.0311779	0.00271494
CPD	-0.0480618	0.17159	0.0317509	0.178126	0.0617639	0.104938
CPE	-0.980122	-0.0944075	-1.24259	-0.0425143	-0.537265	-0.642552
CPEB1	-0.203066	-0.216711	-0.402715	-0.197386	-0.209889	-0.300051
CPEB1-AS1	-0.406277	0.0589038	-0.571517	0.0646112	-0.173686	-0.253453
CPEB2	-1.28405	-0.559654	-1.15148	-0.564484	-0.921849	-0.857983
CPEB2-DT	-0.32236	0.0742139	0.0493382	0.081366	-0.124073	0.0653521
CPEB3	-0.734282	-1.65256	-0.785144	-1.61062	-1.19342	-1.19788
CPEB4	-0.423694	-0.187324	-0.46127	-0.173902	-0.305509	-0.317586
CPED1	-1.71034	0.110452	-1.71013	0.109703	-0.799942	-0.800214
CPLANE1	-0.127601	-0.200763	-0.176498	-0.237319	-0.164182	-0.206908
CPLX1	-0.169506	-1.48477	0.0496242	-1.4914	-0.827139	-0.72089
CPLX2	0.160718	-0.559633	0.519686	-0.577555	-0.199457	-0.0289345
CPLX3	0.268326	0.0918365	0.279593	0.0994979	0.180081	0.189545
CPM	-0.217009	-0.49774	-0.0748627	-0.432788	-0.357374	-0.253825
CPNE1	-0.407975	-0.0455371	-0.425404	-0.0659734	-0.226756	-0.245689
CPNE2	-0.335021	0.301695	-0.158494	0.304369	-0.0166632	0.0729377
CPNE3	0.911932	0.286907	0.611325	0.284051	0.599419	0.447688
CPNE4	-0.0834324	-1.18969	-0.192303	-1.25226	-0.636563	-0.722283
CPNE5	0.424138	0.261465	0.278223	0.264458	0.342801	0.271341
CPNE6	1.01911	0.607114	0.508653	0.618313	0.813113	0.563483
CPNE7	-0.443833	-0.225755	-0.146315	-0.212243	-0.334794	-0.179279
CPNE8	1.00825	0.68788	0.479014	0.661065	0.848063	0.570039
CPNE9	-0.196276	-0.581672	0.0183392	-0.624699	-0.388974	-0.30318
CPO	1.23354	0.197238	0.708032	0.211134	0.715391	0.459583
CPOX	0.281963	0.596597	0.409649	0.587419	0.43928	0.498534
CPPED1	-1.16643	-0.174147	-1.36528	-0.157238	-0.67029	-0.761257
CPQ	-1.7507	0.170543	-0.855194	0.195962	-0.79008	-0.329616
CPS1	-0.141814	0.0569747	0.481544	0.0708838	-0.0424199	0.276214
CPSF1	-0.504952	-0.00821676	-0.415584	-0.0112725	-0.256584	-0.213428
CPSF2	-0.23849	0.120598	0.0309384	0.141238	-0.0589463	0.086088
CPSF3	-0.0331193	-0.091585	0.0419737	-0.0842532	-0.0623521	-0.0211398
CPSF4	-0.763016	-0.186314	-0.122563	-0.204274	-0.474665	-0.163418
CPSF6	0.00106412	-0.332639	-0.188947	-0.337245	-0.165788	-0.263096
CPSF7	-0.137629	-0.315536	0.00156052	-0.289951	-0.226583	-0.144195
CPT1A	0.81882	0.258559	0.344376	0.256877	0.538689	0.300627
CPT1B	-1.0535	0.0706135	-0.213188	0.0754562	-0.491444	-0.0688662
CPT1C	0.0444083	-0.0096688	-0.281629	-0.0388999	0.0173697	-0.160264
CPT2	0.434467	0.0847535	0.478819	0.0909234	0.25961	0.284871
CPTP	0.0258721	0.0817043	0.0797332	0.0870153	0.0537882	0.0833742
CPVL	-0.0815143	0.3593	-0.11686	0.371918	0.138893	0.127529
CPXM1	-0.0448833	0.0163024	-0.0160909	0.0179474	-0.0142904	0.000928277
CPXM2	-1.17007	0.0636032	-1.15525	0.0763899	-0.553234	-0.539431
CR1	0.350126	0.101552	0.229981	0.116942	0.225839	0.173461
CR1L	0.625887	0.116275	0.68174	0.120671	0.371081	0.401206
CR381653.1	1.01572	0.378503	0.991039	0.372325	0.697112	0.681682
CR382287.2	0.891219	-0.128378	0.00863997	-0.125378	0.381421	-0.0583688
CR786580.1	0.0773166	0.00033546	0.0979731	0.00022853	0.038826	0.0491008
CRABP1	-0.00834707	0.0608447	0.122686	0.0634735	0.0262488	0.0930799
CRACR2A	-0.91336	0.0325786	-0.321378	0.0324343	-0.440391	-0.144472
CRACR2B	0.0786121	0.0205737	0.0829384	0.0252915	0.0495929	0.0541149
CRADD	-0.1928	-0.246564	-0.392703	-0.242287	-0.219682	-0.317495
CRAMP1	0.338038	0.155677	0.25309	0.160196	0.246857	0.206643
CRAT	-0.874357	0.0824586	-0.503007	0.0787481	-0.395949	-0.212129
CRB1	-0.287235	0.0474017	-0.258148	0.0631571	-0.119917	-0.0974954
CRB2	-0.723982	0.0239272	-0.79131	0.0267016	-0.350028	-0.382304
CRBN	0.647204	0.394954	0.547935	0.412218	0.521079	0.480077
CRCP	0.595681	0.0463354	0.705342	0.0498947	0.321008	0.377618
CREB1	0.455537	0.534647	0.145467	0.532164	0.495092	0.338816
CREB3	0.0261159	0.227386	0.0449483	0.22034	0.126751	0.132644
CREB3L1	0.360287	-0.0525127	0.164692	-0.0583498	0.153887	0.0531709
CREB3L2	-0.596786	-0.133269	-0.69686	-0.140932	-0.365028	-0.418896
CREB5	-0.462309	-0.993627	-1.65762	-0.922927	-0.727968	-1.29027
CREBBP	-0.878469	-0.531715	-0.763355	-0.581001	-0.705092	-0.672178
CREBL2	0.249452	0.185174	0.286444	0.209865	0.217313	0.248154
CREBRF	0.617087	0.653595	0.725689	0.646815	0.635341	0.686252
CREBZF	0.84119	0.14456	0.611991	0.153862	0.492875	0.382927
CREG1	0.456881	0.154431	0.276462	0.13599	0.305656	0.206226
CREG2	1.52003	-0.419742	1.49642	-0.386531	0.550144	0.554945
CRELD1	0.950189	0.984331	0.879987	0.988485	0.96726	0.934236
CRELD2	-0.0313193	-0.0293552	0.130077	-0.0319742	-0.0303373	0.0490513
CREM	-0.372469	5.18482e-05	-0.794439	-0.0240459	-0.186208	-0.409243
CRH	-0.0114137	-0.8823	-0.0322018	-0.875759	-0.446857	-0.453981
CRHBP	0.446326	-0.124635	0.191047	-0.117439	0.160845	0.0368043
CRHR2	-0.227314	0.165356	-0.0658818	0.16825	-0.0309792	0.0511839
CRIM1	0.816172	0.445946	-0.0176944	0.410438	0.631059	0.196372
CRIP1	-0.220799	-0.00249457	-0.124093	-0.0011829	-0.111647	-0.0626381
CRIP2	1.10288	0.466163	0.560351	0.47718	0.784522	0.518766
CRIP3	0.260369	0.0664034	0.300613	0.0675594	0.163386	0.184086
CRIPT	0.283833	0.333268	0.0951642	0.328169	0.30855	0.211667
CRISPLD1	-0.487348	0.59002	0.489892	0.590857	0.051336	0.540375
CRISPLD2	-1.34555	0.302239	-1.85414	0.275901	-0.521657	-0.789118
CRK	0.862996	0.257119	0.39438	0.230672	0.560058	0.312526
CRKL	1.0262	0.389617	0.467513	0.370145	0.707908	0.418829
CRLF1	0.980972	0.212	0.502628	0.218293	0.596486	0.36046
CRLF3	0.463148	-0.336476	0.432106	-0.347181	0.0633362	0.0424626
CRLS1	-0.344721	0.106073	-0.0492548	0.117525	-0.119324	0.0341352
CRMP1	0.393233	-0.528808	0.0947607	-0.540596	-0.0677872	-0.222918
CRNDE	0.128756	0.122089	0.0491289	0.122023	0.125423	0.0855759
CRNKL1	0.660198	0.0795648	0.972629	0.0891445	0.369882	0.530887
CROCC	-0.0173075	0.253426	-0.375317	0.227514	0.118059	-0.0739019
CROT	0.776181	0.117796	0.909314	0.122152	0.446988	0.515733
CRTAC1	-0.0824689	-0.275682	-0.200263	-0.267285	-0.179076	-0.233774
CRTAP	-1.09497	0.171955	-0.434366	0.174819	-0.461508	-0.129774
CRTC1	0.240296	-0.803921	-0.12514	-0.821931	-0.281812	-0.473535
CRTC2	-0.0960609	0.13445	0.380935	0.129833	0.0191944	0.255384
CRTC3	-0.908437	0.151573	-0.719046	0.122988	-0.378432	-0.298029
CRTC3-AS1	-0.417397	0.0353906	-0.411803	0.0370799	-0.191003	-0.187361
CRY1	0.0522442	-0.140143	-0.382158	-0.13148	-0.0439496	-0.256819
CRY2	0.177764	0.436681	0.0354725	0.452834	0.307222	0.244153
CRYAB	1.04003	1.0997	1.39794	1.11083	1.06986	1.25438
CRYBB1	0.0158243	0.0201954	0.00271183	0.0218776	0.0180098	0.0122947
CRYBB2	-0.928743	-0.0227653	-0.133125	-0.0278997	-0.475754	-0.0805124
CRYBG1	0.893761	0.349924	0.94287	0.361635	0.621842	0.652252
CRYBG3	-0.725086	0.123898	-0.849305	0.155872	-0.300594	-0.346716
CRYGS	0.0780127	0.0644756	-0.137999	0.0686099	0.0712441	-0.0346947
CRYL1	-0.998202	-0.420402	-1.01953	-0.37694	-0.709302	-0.698236
CRYM	1.07881	-0.111846	0.146778	-0.110546	0.483483	0.0181162
CRYZ	0.368947	0.333609	0.43268	0.331978	0.351278	0.382329
CS	0.434854	0.0960771	0.471746	0.103958	0.265466	0.287852
CSAD	0.228425	0.215944	0.126009	0.201264	0.222185	0.163636
CSDC2	-0.581217	-0.109663	-0.105147	-0.122211	-0.34544	-0.113679
CSDE1	0.75265	0.333078	0.77337	0.316687	0.542864	0.545028
CSE1L	-0.881958	0.179546	-0.357128	0.180465	-0.351206	-0.0883316
CSF1	-0.00711663	0.233415	-0.15021	0.226863	0.113149	0.0383265
CSF1R	-0.115975	0.360337	-0.053716	0.357957	0.122181	0.15212
CSF2RA	0.152099	-0.0756108	0.124787	-0.0619324	0.0382443	0.0314274
CSF2RB	0.232497	0.0129085	0.15985	0.012837	0.122703	0.0863435
CSF3	0.122507	0.00486318	-0.0613732	0.00429406	0.0636851	-0.0285396
CSF3R	0.0788528	0.16308	0.0106099	0.179745	0.120966	0.0951774
CSGALNACT1	-2.13262	-0.0287366	-2.03647	0.00517746	-1.08068	-1.01564
CSGALNACT2	1.14653	0.414565	0.773249	0.425113	0.780546	0.599181
CSK	1.27114	0.295038	1.32347	0.287708	0.783089	0.805589
CSMD1	-3.80417	-3.59584	-3.44118	-3.62731	-3.70001	-3.53424
CSMD2	-2.57414	-0.176095	-1.87917	-0.224839	-1.37512	-1.05201
CSMD3	-3.02365	-1.83961	-2.71817	-1.81235	-2.43163	-2.26526
CSNK1A1	-0.256369	0.472903	-0.335675	0.47294	0.108267	0.0686323
CSNK1D	-0.387499	0.0370984	-0.334583	0.0312791	-0.1752	-0.151652
CSNK1E	-0.0756258	0.115282	0.168355	0.113197	0.0198279	0.140776
CSNK1G1	-0.179286	0.338751	-0.00981372	0.348795	0.0797323	0.169491
CSNK1G2	-0.019569	-0.0312949	-0.248524	-0.0449709	-0.0254319	-0.146747
CSNK1G3	0.124694	-0.202112	-0.0549062	-0.227036	-0.0387087	-0.140971
CSNK2A1	0.286795	0.211911	0.0868624	0.19698	0.249353	0.141921
CSNK2A2	0.996376	0.0627941	1.15294	0.0732875	0.529585	0.613114
CSNK2B	0.866358	0.00516319	0.955074	0.00518965	0.435761	0.480132
CSNKA2IP	0.746639	0.302793	0.940895	0.329424	0.524716	0.63516
CSPG4	-0.185681	0.240887	-0.131775	0.226507	0.0276028	0.047366
CSPG5	-0.304543	-0.384603	0.220302	-0.373738	-0.344573	-0.0767179
CSPP1	-0.569178	-0.108454	-0.44289	-0.149279	-0.338816	-0.296084
CSRNP1	0.02417	0.0852313	0.0395196	0.0774966	0.0547006	0.0585081
CSRNP2	-0.404735	-0.035749	-0.501376	-0.0259671	-0.220242	-0.263672
CSRNP3	-0.294909	-0.310938	-0.692805	-0.338884	-0.302923	-0.515844
CSRP1	0.243671	-0.366284	0.0507739	-0.326679	-0.0613068	-0.137952
CSRP2	0.146353	0.213068	-0.0458078	0.219424	0.17971	0.0868083
CST3	-0.262055	-0.207933	-0.132241	-0.196874	-0.234994	-0.164558
CSTB	1.33434	0.832784	2.17602	0.849047	1.08356	1.51253
CSTF1	0.70346	0.0524318	0.535188	0.0644334	0.377946	0.299811
CSTF2	0.260719	0.106788			0.183753
CSTF3	0.806246	0.0787839	0.62418	0.096369	0.442515	0.360275
CSTF3-DT	0.162244	0.081887	0.0294852	0.0793723	0.122066	0.0544287
CTBP1	0.621537	-0.193826	0.551801	-0.188849	0.213855	0.181476
CTBP1-AS	-0.0194349	-0.00743172	0.0349461	-0.00249211	-0.0134333	0.016227
CTBP1-DT	0.144572	0.251258	-0.172477	0.260767	0.197915	0.0441448
CTBP2	-0.664269	0.843078	-0.364692	0.791252	0.0894044	0.21328
CTBS	0.55016	0.344783	0.776763	0.363273	0.447472	0.570018
CTC1	-0.27279	0.0469149	-0.168447	0.0370174	-0.112937	-0.0657147
CTCF	0.701625	-0.562503	0.910498	-0.575398	0.0695611	0.16755
CTDNEP1	1.11201	0.041287	1.48652	0.0411767	0.576647	0.76385
CTDP1	-0.389884	0.0821564	-0.134077	0.0900944	-0.153864	-0.0219913
CTDSP1	-0.688598	0.0941568	-0.556407	0.102289	-0.297221	-0.227059
CTDSP2	-0.0450915	0.549951	-0.200711	0.518245	0.25243	0.158767
CTDSPL	-1.22018	-0.785737	-1.02288	-0.760095	-1.00296	-0.891485
CTDSPL2	-0.0367229	0.0199962	0.116884	0.0131489	-0.00836337	0.0650164
CTH	0.303332	0.375122	0.248625	0.37596	0.339227	0.312292
CTHRC1	-0.0588502	0.0494788	-0.0730083	0.0525632	-0.00468568	-0.0102226
CTIF	0.312456	0.149526	0.133836	0.151231	0.230991	0.142533
CTLA4	-0.00859579	-0.0024276	-0.00911318	-0.0023718	-0.00551169	-0.00574249
CTNNA1	-0.325017	0.862785	-0.437458	0.858104	0.268884	0.210323
CTNNA2	-2.38639	-3.27017	-2.44274	-3.27646	-2.82828	-2.8596
CTNNA3	-2.33124	-2.58344	-1.63913	-2.54127	-2.45734	-2.0902
CTNNAL1	0.429592	-0.244633	-0.0208812	-0.247787	0.0924794	-0.134334
CTNNB1	-0.255061	0.121793	-0.170167	0.128499	-0.0666339	-0.020834
CTNNBIP1	-0.446227	-0.160124	-0.529018	-0.162711	-0.303175	-0.345865
CTNNBL1	-0.0297191	0.0488822	-0.100431	0.0438755	0.00958153	-0.0282777
CTNND1	-0.0653529	-0.210664	-0.206835	-0.208968	-0.138009	-0.207902
CTNND2	-0.890855	-2.41745	-1.01248	-2.54595	-1.65415	-1.77921
CTNS	0.193005	0.0222894	0.287738	0.0302109	0.107647	0.158975
CTPS1	0.0486046	-0.0285794	-0.0277179	-0.0298255	0.0100126	-0.0287717
CTPS2	-1.10944	0.457641			-0.325898
CTR9	0.470361	0.0842246	0.849752	0.0884003	0.277293	0.469076
CTSA	0.466918	0.268883	0.457925	0.278192	0.367901	0.368058
CTSB	0.627352	0.863942	0.920541	0.842802	0.745647	0.881672
CTSC	-0.209713	0.277043	-0.162856	0.280793	0.0336652	0.0589683
CTSF	0.722662	0.694867	0.527985	0.696064	0.708764	0.612024
CTSH	-0.0876504	0.133731	-0.340046	0.147018	0.0230404	-0.0965138
CTSK	0.54652	0.117912	-0.0309212	0.118674	0.332216	0.0438765
CTSL	0.62128	0.216379	0.36833	0.216945	0.418829	0.292638
CTSO	-0.0920084	-0.00367514	-0.0619266	0.000373864	-0.0478418	-0.0307764
CTSS	0.187902	0.0546384	0.107899	0.0476454	0.12127	0.0777721
CTSZ	-0.044665	0.4462	-0.0740656	0.444688	0.200767	0.185311
CTTN	0.191	0.0724314	0.151132	0.0956498	0.131716	0.123391
CTTNBP2	-1.90805	-0.936661	-1.49845	-0.934414	-1.42235	-1.21643
CTTNBP2NL	-0.161236	0.0879159	-0.513903	0.0778994	-0.03666	-0.218002
CTXN1	0.971256	0.235202	0.478687	0.266235	0.603229	0.372461
CTXN3	-0.0836505	0.00794426	0.030028	0.0159305	-0.0378531	0.0229793
CTXND1	0.149862	-0.108241	-0.169564	-0.09567	0.0208108	-0.132617
CU633906.2	-1.62092	0.0279494	-0.964952	0.0257217	-0.796485	-0.469615
CU633967.1	-3.58895	0.201647	-0.227172	0.203846	-1.69365	-0.0116629
CU638689.4	-1.76116	0.00308707	-1.02621	0.00292589	-0.879036	-0.511643
CUBN	-0.2973	0.200025	-0.343766	0.209853	-0.0486376	-0.0669561
CUEDC1	-1.00289	-0.322197	-0.812841	-0.296622	-0.662545	-0.554731
CUEDC2	0.559603	0.603865	0.202005	0.598347	0.581734	0.400176
CUL1	-0.257149	0.342334	-0.295516	0.345389	0.0425925	0.0249365
CUL2	0.469708	-0.267431	0.333351	-0.25988	0.101139	0.0367353
CUL3	-0.18619	-0.231481	-0.137859	-0.224402	-0.208836	-0.18113
CUL4A	-0.726667	0.213203	-0.279347	0.215548	-0.256732	-0.0318996
CUL4B	0.039005	0.395686			0.217345
CUL5	-0.260799	0.109123	-0.252349	0.102312	-0.0758381	-0.0750189
CUL7	-0.267871	0.0274311	-0.147093	0.0234079	-0.12022	-0.0618426
CUL9	-0.544602	-0.125879	-0.602672	-0.120233	-0.335241	-0.361453
CUTA	0.172255	0.461935	0.337371	0.489196	0.317095	0.413284
CUTC	0.35726	0.0753863	0.919445	0.088006	0.216323	0.503725
CUX1	-0.781468	-0.772272	-0.810732	-0.767403	-0.77687	-0.789068
CUX2	-0.279872	-0.20154	-0.510278	-0.197988	-0.240706	-0.354133
CWC15	1.5325	0.111478	1.14612	0.108	0.821989	0.627058
CWC22	1.32895	0.240183	1.28618	0.258906	0.784568	0.772543
CWC25	-0.584935	0.0635299	-0.235355	0.0502257	-0.260703	-0.0925646
CWC27	0.329317	-0.184202	0.192072	-0.176002	0.0725573	0.00803534
CWF19L1	0.868554	0.386479	1.03177	0.406696	0.627516	0.719235
CWF19L2	0.409381	0.421274	0.645532	0.433282	0.415328	0.539407
CX3CL1	0.180896	-0.222345	-0.0768113	-0.196675	-0.0207244	-0.136743
CX3CR1	-0.00698637	0.0703268	-0.0182795	0.0775663	0.0316702	0.0296434
CXADR	-0.160251	-0.35822	-0.232782	-0.313317	-0.259236	-0.27305
CXCL1	-0.152402	0.01285	-0.293186	0.0155468	-0.0697759	-0.13882
CXCL10	0.075561	0.00178039	0.0819852	0.000331209	0.0386707	0.0411582
CXCL11	0.1152	-0.000490058	0.119758	-0.000281809	0.0573547	0.0597381
CXCL12	0.0773067	0.0451701	0.240702	0.0477331	0.0612384	0.144218
CXCL13	-0.200202	0.121411	-0.0780675	0.124858	-0.0393956	0.0233951
CXCL14	-0.692167	-0.80567	-0.245634	-0.796702	-0.748918	-0.521168
CXCL16	0.0645992	0.156894	0.322661	0.156392	0.110747	0.239527
CXCL2	-0.250859	0.0304561	-0.223717	0.0285147	-0.110202	-0.0976013
CXCL3	-0.280365	0.00660587	-0.326445	0.0063463	-0.13688	-0.16005
CXCL8	-0.145785	0.00584784	-0.163334	0.00831178	-0.0699685	-0.0775113
CXCR4	0.386013	0.140917	0.411511	0.142607	0.263465	0.277059
CXorf21	0.197333	0.0645531	0.22347	0.0665236	0.130943	0.144997
CXorf38	0.960069	0.101179			0.530624
CXorf56	-0.0573282	0.161375	0.246657	0.164451	0.0520235	0.205554
CXXC1	-0.311028	0.0193106	-0.158222	0.0418162	-0.145859	-0.0582029
CXXC4	0.727391	1.22768	0.840407	1.2378	0.977534	1.0391
CXXC4-AS1	0.216703	-0.438153	-0.103128	-0.447596	-0.110725	-0.275362
CXXC5	1.07106	0.202019	0.721891	0.194092	0.636539	0.457991
CYB561	1.15628	-0.139707	1.25913	-0.13243	0.508287	0.563348
CYB561A3	0.755394	-0.0156158	0.773093	-0.010223	0.369889	0.381435
CYB561D1	-0.320839	0.121958	-0.486695	0.120177	-0.0994404	-0.183259
CYB5A	1.13788	0.111596	1.19081	0.12232	0.624737	0.656565
CYB5B	1.15429	-0.079062	0.793917	-0.114501	0.537612	0.339708
CYB5D1	0.0578395	0.166016	0.0244103	0.173656	0.111928	0.099033
CYB5D2	0.700536	0.138872	0.470371	0.158011	0.419704	0.314191
CYB5R1	-0.0537308	0.123167	0.25071	0.13612	0.0347183	0.193415
CYB5R2	-0.632593	0.0435772	-0.3802	0.0420197	-0.294508	-0.16909
CYB5R3	-0.293792	0.432502	0.15523	0.430516	0.069355	0.292873
CYB5R4	0.540342	-0.0117383	0.664081	-0.0121283	0.264302	0.325977
CYBA	0.352431	0.268261	0.296727	0.270144	0.310346	0.283436
CYBC1	-1.15286	0.277213	-0.405035	0.273673	-0.437821	-0.0656812
CYBRD1	-0.403489	0.235715	-0.528125	0.241274	-0.0838869	-0.143425
CYC1	-0.195849	0.549986	0.248624	0.558088	0.177069	0.403356
CYCS	0.764634	0.0278194	1.16418	0.0390255	0.396227	0.601601
CYFIP1	0.0903662	0.424442	-0.0663801	0.419835	0.257404	0.176727
CYFIP2	0.134543	0.693464	-0.0685672	0.723335	0.414004	0.327384
CYGB	0.69773	0.308586	0.625057	0.320177	0.503158	0.472617
CYHR1	0.434291	0.0871453	0.436978	0.101747	0.260718	0.269363
CYLD	0.188216	0.229768	0.126719	0.261529	0.208992	0.194124
CYP11A1	-0.0755025	0.0531879	-0.163275	0.0532542	-0.0111573	-0.0550106
CYP1A1	-0.0338171	-1.26947e-05	0.0811742	0.000852626	-0.0169149	0.0410134
CYP1B1	-0.151469	0.184499	-0.426323	0.182361	0.0165154	-0.121981
CYP1B1-AS1	-0.342529	0.314879	0.398868	0.314526	-0.0138248	0.356697
CYP20A1	-1.00844	0.175754	-0.749658	0.149388	-0.416343	-0.300135
CYP24A1	0.0274273	0.00998023	0.049491	0.0121232	0.0187037	0.0308071
CYP26A1	0.0365984	0.055185	-0.018249	0.0583879	0.0458917	0.0200694
CYP26B1	-0.472048	0.068546	0.187047	0.0695597	-0.201751	0.128303
CYP26C1	0.348865	0.0125229	0.336675	0.012994	0.180694	0.174835
CYP27A1	0.294475	0.0291031	0.298469	0.0529211	0.161789	0.175695
CYP27C1	0.376051	0.09435	0.296259	0.0949488	0.235201	0.195604
CYP2C8	-0.129494	0.0855349	-0.0503711	0.0911858	-0.0219794	0.0204073
CYP2E1	-0.0813243	0.0100522	0.582215	0.00942727	-0.0356361	0.295821
CYP2J2	-0.51505	0.143334	-0.434379	0.143693	-0.185858	-0.145343
CYP2R1	0.0637536	0.104244	0.174738	0.11926	0.0839988	0.146999
CYP2S1	-0.0211057	0.0399022	-0.00726146	0.0397197	0.00939825	0.0162291
CYP2U1	0.084392	0.111867	-0.361986	0.127129	0.0981296	-0.117429
CYP39A1	-0.4241	0.356818	-0.342136	0.360359	-0.0336412	0.00911123
CYP3A43	0.113652	0.166968	0.126548	0.179957	0.14031	0.153253
CYP3A5	0.116032	0.0980754	0.135694	0.106876	0.107053	0.121285
CYP46A1	0.508983	0.468033	0.140284	0.502309	0.488508	0.321296
CYP4A22-AS1	-0.899947	0.0320305	-0.324107	0.0262214	-0.433958	-0.148943
CYP4F11	-0.0829675	0.135586	-0.112321	0.129193	0.0263093	0.00843605
CYP4F12	-0.67914	0.00277614	-0.716711	0.00625532	-0.338182	-0.355228
CYP4F26P	-2.39699	0.193908	-1.91394	0.199247	-1.10154	-0.857346
CYP4F3	-0.49201	0.081993	-0.504555	0.0836758	-0.205009	-0.21044
CYP4V2	0.761468	0.193434	0.0132634	0.211171	0.477451	0.112217
CYP4X1	0.0588055	0.00611583	-0.167656	0.00446647	0.0324607	-0.0815946
CYP4Z1	0.162483	0.0732454	-0.634758	0.0724128	0.117864	-0.281173
CYP51A1	1.07387	0.126537	0.896326	0.124917	0.600202	0.510622
CYP7B1	-0.477863	-0.136633	-0.569438	-0.15152	-0.307248	-0.360479
CYREN	0.144143	0.0305537	0.29948	0.0289429	0.0873484	0.164212
CYS1	-0.0130124	-0.0408198	-0.174861	-0.0351744	-0.0269161	-0.105018
CYSLTR1	0.0225721	0.100708			0.0616399
CYSLTR2	-0.0363159	0.07468	-0.0244118	0.0775935	0.0191821	0.0265909
CYSTM1	0.439993	0.128135	0.363155	0.129653	0.284064	0.246404
CYTH1	-1.04455	-0.264525	-0.780208	-0.244876	-0.654536	-0.512542
CYTH2	0.173896	0.128317	0.147287	0.142091	0.151106	0.144689
CYTH3	0.465745	-0.245153	0.0869401	-0.226258	0.110296	-0.0696589
CYTH4	0.00924531	0.12423	-0.0598591	0.13101	0.0667377	0.0355754
CYTIP	-0.00986696	0.0350747	-0.0136068	0.0383435	0.0126039	0.0123683
CYTL1	0.0391828	-0.00906004	-0.0773463	-0.00810281	0.0150614	-0.0427246
CYTOR	0.0961149	0.243084	-0.342136	0.248353	0.1696	-0.0468914
CYYR1	-0.179593	0.151347	-0.147287	0.169961	-0.014123	0.0113368
CYYR1-AS1	2.13888	0.132251	1.2978	0.136932	1.13557	0.717364
D2HGDH	-1.24935	-0.296014	-0.943669	-0.298638	-0.772682	-0.621154
DAAM1	-0.0329578	-0.0786273	-0.438507	-0.127208	-0.0557926	-0.282857
DAAM2	-0.717218	-1.41555	-0.213331	-1.27994	-1.06639	-0.746637
DAB1	-2.40318	-2.19744	-1.68151	-2.24921	-2.30031	-1.96536
DAB2	-0.245389	0.0309928	-0.189667	0.0340308	-0.107198	-0.0778182
DAB2IP	0.2721	-0.177276	-0.0716245	-0.223756	0.0474121	-0.14769
DACH1	-0.802588	-0.259216	-1.27315	-0.286227	-0.530902	-0.779688
DACH2	-0.111751	0.23695			0.0625994
DACT1	0.047933	0.153558	0.0518949	0.155757	0.100746	0.103826
DACT2	-0.0649499	0.0211878	0.151832	0.0209493	-0.021881	0.0863906
DACT3	-0.0847676	-0.146773	-0.315726	-0.149575	-0.11577	-0.23265
DACT3-AS1	0.557915	0.0323921	0.252225	0.0310744	0.295154	0.14165
DAD1	-0.337606	-0.0597045	-0.1927	-0.049897	-0.198655	-0.121298
DAG1	0.725094	0.0587893	0.639717	0.0521343	0.391941	0.345926
DAGLA	-0.103787	-0.372976	-0.244673	-0.384652	-0.238382	-0.314663
DAGLB	-0.297453	0.275785	-0.123097	0.287445	-0.0108341	0.0821743
DALRD3	0.0342855	0.0130724	-0.317599	0.0196664	0.0236789	-0.148966
DANT2	-1.69142	-2.49916			-2.09529
DAP	-0.187201	0.0574058	0.106357	0.0748528	-0.0648974	0.0906051
DAP3	-0.0757782	0.343275	0.203793	0.362973	0.133749	0.283383
DAPK1	-0.154388	0.0921966	0.115003	0.0865779	-0.0310957	0.10079
DAPK2	-0.327009	0.316863	0.0683987	0.30382	-0.00507267	0.186109
DAPK3	0.442076	-0.0334662	0.305682	-0.0484186	0.204305	0.128632
DAPL1	0.137306	0.0724049	0.128408	0.0777197	0.104856	0.103064
DAPP1	-0.0636635	0.106861	-0.0588735	0.107929	0.0215989	0.0245278
DARS	-0.172897	0.420431	0.1811	0.424785	0.123767	0.302942
DARS2	0.350871	0.0971061	0.498774	0.0996905	0.223988	0.299232
DAW1	0.367471	0.0705029	-0.0846207	0.0750377	0.218987	-0.00479149
DAXX	-0.182562	0.168448	-0.221171	0.171674	-0.00705683	-0.0247487
DAZAP1	0.173841	0.180072	0.0965559	0.172008	0.176957	0.134282
DAZAP2	1.85631	0.361843	1.69354	0.359459	1.10907	1.0265
DBF4	-0.177057	0.125212	0.129389	0.132456	-0.0259224	0.130923
DBF4B	0.718572	0.0561838	0.641891	0.0569111	0.387378	0.349401
DBI	-0.0333328	0.25907	-0.0103088	0.272225	0.112868	0.130958
DBN1	-0.476281	0.0738468	-0.160246	0.0807201	-0.201217	-0.0397631
DBNDD1	0.122403	-0.102042	0.101946	-0.102233	0.0101804	-0.000143384
DBNL	-0.344484	-0.184263	-0.358236	-0.195951	-0.264374	-0.277093
DBP	0.246804	0.135693	0.291719	0.142509	0.191248	0.217114
DBR1	0.436856	0.159113	0.242678	0.166775	0.297985	0.204726
DBT	0.883697	0.13996	1.09192	0.153005	0.511828	0.622461
DBX2	0.188923	0.0363942	0.324266	0.0395075	0.112659	0.181887
DCAF1	0.734797	0.210282	1.00495	0.208435	0.472539	0.606693
DCAF10	0.272474	-0.160233	0.241147	-0.181787	0.0561202	0.0296799
DCAF11	0.766415	0.0531531	0.633502	0.0542051	0.409784	0.343854
DCAF12	0.336792	0.26618	0.385927	0.271732	0.301486	0.32883
DCAF13	-0.303779	-0.00162246	0.14711	0.00789897	-0.152701	0.0775045
DCAF15	-0.54808	-0.107961	-0.0496509	-0.10165	-0.32802	-0.0756502
DCAF16	0.72504	0.0691601	0.942219	0.0689102	0.3971	0.505565
DCAF17	0.499304	0.0968061	0.490716	0.110117	0.298055	0.300416
DCAF4	0.0778884	-0.00165338	0.0799488	0.0022813	0.0381175	0.0411151
DCAF5	0.435373	0.11893	0.255173	0.0793577	0.277152	0.167266
DCAF6	0.102022	-0.0818552	0.00248321	-0.112382	0.0100836	-0.0549492
DCAF7	0.354676	0.260328	0.16768	0.241487	0.307502	0.204584
DCAF8	-0.20402	0.0206698	-0.0183018	0.0272371	-0.0916753	0.00446766
DCAKD	-1.02855	0.0800004	-1.1971	0.0800531	-0.474277	-0.558525
DCBLD1	0.705959	0.0879305	0.824947	0.106749	0.396945	0.465848
DCBLD2	-0.246402	0.0234921	0.178944	0.0320174	-0.111455	0.10548
DCC	-2.67641	-1.83984	-2.73756	-1.8867	-2.25812	-2.31213
DCDC1	1.2765	0.185105	0.689941	0.20141	0.730804	0.445676
DCDC2	-0.733222	0.0976388	-0.667702	0.100748	-0.317791	-0.283477
DCDC2C	-0.205465	0.0829683	1.20796	0.080362	-0.0612481	0.644162
DCHS1	-0.781872	0.021612	-0.423307	0.0184168	-0.38013	-0.202445
DCHS2	-0.790121	0.325242	-0.427321	0.293364	-0.232439	-0.0669786
DCK	0.12877	0.132602	0.416113	0.147237	0.130686	0.281675
DCLK1	-1.41985	-2.64575	-1.02555	-2.6981	-2.0328	-1.86183
DCLK2	-1.80187	-1.03432	-1.72163	-0.995203	-1.41809	-1.35842
DCLK3	0.00396315	0.119533	0.0843299	0.123131	0.0617483	0.10373
DCLRE1A	-0.0256039	0.124751	0.0131038	0.138558	0.0495735	0.075831
DCLRE1C	-0.0642687	0.105561	0.252248	0.108608	0.0206463	0.180428
DCN	-0.513761	-0.074076	-0.00315481	-0.07803	-0.293918	-0.0405924
DCP1A	0.413363	0.00541242	0.22342	0.00828335	0.209387	0.115852
DCP1B	-0.2418	0.233805	0.0117614	0.227756	-0.00399704	0.119759
DCP2	-0.0807374	0.59726	0.216085	0.622607	0.258261	0.419346
DCPS	0.0572067	-0.027082	0.397786	-0.0235252	0.0150624	0.18713
DCSTAMP	0.0797961	-0.0109872	0.0291541	-0.0123779	0.0344045	0.00838811
DCT	1.25456	0.0968447	0.613974	0.103211	0.675702	0.358593
DCTD	-0.0412213	0.0171806	0.234077	0.0194504	-0.0120204	0.126764
DCTN1	-0.961295	-0.100704	-1.11712	-0.102027	-0.531	-0.609574
DCTN1-AS1	-0.137448	0.14052	-0.048987	0.147329	0.0015361	0.0491708
DCTN2	0.551898	0.750685	0.156636	0.745559	0.651291	0.451097
DCTN3	0.534888	0.479587	0.704172	0.487606	0.507237	0.595889
DCTN4	0.549239	0.300397	0.724115	0.313272	0.424818	0.518693
DCTN5	1.28769	0.419638	1.15148	0.432389	0.853663	0.791932
DCTN6	1.13327	-0.116675	0.944854	-0.11003	0.508299	0.417412
DCUN1D1	0.0432563	0.0638565	-0.0442487	0.057998	0.0535564	0.00687465
DCUN1D2	0.52012	-0.512205	0.753315	-0.534804	0.00395725	0.109255
DCUN1D4	-0.809914	0.0145337	-0.65265	0.082544	-0.39769	-0.285053
DCUN1D5	0.84354	0.29585	0.427758	0.293458	0.569695	0.360608
DCX	-0.843888	-0.29111			-0.567499
DCXR	0.664319	0.38224	0.645005	0.378621	0.523279	0.511813
DDA1	0.586569	0.234809	0.478883	0.242823	0.410689	0.360853
DDAH1	-0.427032	-0.361229	-0.498739	-0.360403	-0.394131	-0.429571
DDAH2	0.188059	0.248085	0.348346	0.251916	0.218072	0.300131
DDB1	0.143941	0.361919	0.0935631	0.36327	0.25293	0.228417
DDB2	-0.353616	0.500508	-0.205031	0.492474	0.0734461	0.143721
DDHD1	-0.751357	-1.05596	-0.771768	-1.06109	-0.90366	-0.916431
DDHD2	0.597151	-0.367249	0.815111	-0.34857	0.114951	0.233271
DDI2	0.107773	0.200157	0.090883	0.187881	0.153965	0.139382
DDIT3	-0.104611	0.56852	-0.0480532	0.570128	0.231954	0.261038
DDIT4	-0.657996	1.22533	-0.198981	1.18791	0.283667	0.494466
DDIT4L	-0.049124	0.0710543	0.00273531	0.0693717	0.0109651	0.0360535
DDN	0.188444	-0.108211	0.558637	-0.0932761	0.0401165	0.23268
DDN-AS1	-0.376872	0.175126	-0.306687	0.178394	-0.100873	-0.0641464
DDO	-0.285957	0.00356203	-0.398811	0.00438659	-0.141198	-0.197212
DDOST	0.983434	0.0921037	0.81706	0.103608	0.537769	0.460334
DDR1	-1.37672	0.70535	-0.905168	0.689485	-0.335687	-0.107841
DDR2	-2.51994	0.283502	-1.75248	0.260251	-1.11822	-0.746114
DDRGK1	-0.113413	0.258855	-0.159567	0.252989	0.0727212	0.046711
DDT	0.620031	0.263161	0.554514	0.267795	0.441596	0.411155
DDX1	0.772032	0.0164767	0.544171	0.0161102	0.394254	0.28014
DDX10	0.278261	-0.117877	0.0131848	-0.108197	0.0801917	-0.0475061
DDX11	-1.24103	-0.109258	-1.14918	-0.121558	-0.675142	-0.635367
DDX11-AS1	-0.329481	0.12493	-0.102107	0.129118	-0.102276	0.0135054
DDX17	-0.614301	-0.188005	-0.309731	-0.190676	-0.401153	-0.250204
DDX18	1.79092	0.144826	1.94794	0.165416	0.967871	1.05668
DDX19A	-0.421159	0.0706563	-0.504352	0.0709604	-0.175251	-0.216696
DDX19B	0.0875361	0.0574969	0.322322	0.0580014	0.0725165	0.190162
DDX20	0.256772	0.0398326	0.280304	0.0425927	0.148302	0.161448
DDX21	1.35893	0.13745	1.46104	0.129111	0.748192	0.795074
DDX23	0.0798004	0.158651	0.54343	0.151148	0.119226	0.347289
DDX24	0.177582	0.530183	0.0103313	0.572422	0.353882	0.291377
DDX25	-0.0294127	-0.012794	0.178485	0.0105341	-0.0211034	0.0945097
DDX27	-0.454504	0.281363	-0.417112	0.263394	-0.0865708	-0.0768592
DDX31	-0.403233	0.133195	-0.351762	0.13446	-0.135019	-0.108651
DDX39A	-0.108088	-0.00749637	-0.117341	-0.0142005	-0.0577923	-0.0657706
DDX3X	1.03324	0.0392131			0.536227
DDX3Y	14.2485	0.665724			7.45709
DDX4	-0.136881	0.0997213	-0.132469	0.105057	-0.0185799	-0.013706
DDX41	0.218966	0.198195	0.362448	0.212035	0.20858	0.287242
DDX42	0.663785	0.155142	0.4718	0.158344	0.409464	0.315072
DDX43	0.222147	0.0935195	0.180468	0.0961276	0.157833	0.138298
DDX46	-0.438129	-0.156443	-0.29855	-0.175703	-0.297286	-0.237127
DDX49	0.11649	0.0540232	0.278857	0.0524272	0.0852564	0.165642
DDX5	-0.196403	0.282769	-0.11621	0.285532	0.0431832	0.0846613
DDX50	0.0205704	-0.353243	-0.141091	-0.358214	-0.166336	-0.249653
DDX51	-0.0169882	0.0343378	0.0217633	0.0264966	0.00867478	0.02413
DDX52	0.380815	0.0969906	0.974765	0.10252	0.238903	0.538642
DDX54	-0.518033	0.038583	-0.301407	0.0281388	-0.239725	-0.136634
DDX55	0.4529	0.0225701	0.412647	0.0321691	0.237735	0.222408
DDX56	0.200753	0.0269311	-0.0946902	0.0215636	0.113842	-0.0365633
DDX58	-0.998053	0.272674	-0.711876	0.287428	-0.362689	-0.212224
DDX59	0.472034	0.23319	0.230677	0.233435	0.352612	0.232056
DDX6	0.791151	-0.183472	0.654447	-0.207553	0.303839	0.223447
DDX60	0.412371	0.261511	0.309005	0.274388	0.336941	0.291696
DDX60L	0.721312	0.195817	0.630005	0.206052	0.458565	0.418028
DEAF1	0.671783	0.123275	0.619956	0.0860263	0.397529	0.352991
DECR1	-0.199648	0.480253	-0.0770694	0.495823	0.140302	0.209377
DEDD	-0.109532	0.0148183	0.241098	0.0256998	-0.0473566	0.133399
DEDD2	0.480689	0.435961	0.467639	0.43629	0.458325	0.451965
DEF6	0.0410102	0.063417	0.0205692	0.0618581	0.0522136	0.0412137
DEF8	0.346393	0.0789371	0.279209	0.0798321	0.212665	0.17952
DEFB131A	-0.026223	0.0180119	0.00652132	0.0195313	-0.00410556	0.0130263
DEFB131B	-0.144843	0.0293023	-0.124581	0.0308361	-0.0577704	-0.0468723
DEGS1	1.54004	0.177154	1.32992	0.173693	0.858599	0.751809
DEGS2	-0.0272854	0.111859	-0.0224391	0.117012	0.042287	0.0472863
DEK	-0.161698	0.349966	0.0869204	0.364246	0.0941341	0.225583
DELE1	-0.343599	0.0618297	-0.591711	0.0445003	-0.140885	-0.273605
DENND1A	-0.727355	-0.514404	-0.827749	-0.537133	-0.62088	-0.682441
DENND1B	0.513404	-0.528106	0.273588	-0.557099	-0.00735127	-0.141755
DENND1C	0.0187037	0.12984	-0.00771187	0.133464	0.074272	0.0628759
DENND2A	-0.504825	-0.413582	-0.68237	-0.360263	-0.459204	-0.521316
DENND2C	0.526579	0.146163	0.886687	0.145399	0.336371	0.516043
DENND2D	0.0682919	0.00769565	0.0976603	0.00626679	0.0379938	0.0519635
DENND3	-0.0863021	0.0676861	0.282193	0.03457	-0.00930801	0.158381
DENND4A	-0.285352	-0.147913	-0.114978	-0.18597	-0.216632	-0.150474
DENND4B	-1.2083	-0.00194163	-0.496051	-0.00999205	-0.605119	-0.253022
DENND4C	-0.0763282	0.19027	-0.0622475	0.188845	0.0569707	0.0632986
DENND5A	-1.19088	-1.04767	-1.06565	-0.983884	-1.11927	-1.02477
DENND5B	-0.163711	0.402697	-0.280693	0.363598	0.119493	0.0414524
DENND5B-AS1	0.0603075	0.0873819	0.0818333	0.0912268	0.0738447	0.0865301
DENND6A	-0.0297919	-0.15251	0.217169	-0.166346	-0.0911509	0.0254116
DENND6A-AS1	-0.194132	0.330224	-0.0836291	0.34142	0.0680462	0.128895
DENND6B	0.503517	-0.167836	0.351208	-0.191933	0.16784	0.0796375
DENR	0.431329	-0.0649817	0.260245	-0.0563308	0.183174	0.101957
DEPDC1B	-0.252393	0.168337	-0.113958	0.169572	-0.0420281	0.0278066
DEPDC4	-0.657315	0.0666588	-0.186075	0.0743971	-0.295328	-0.0558391
DEPDC5	-0.127487	0.00246273	-0.149172	0.00255301	-0.0625121	-0.0733095
DEPDC7	-0.319939	0.00438639	0.00558166	0.00804102	-0.157776	0.00681134
DEPP1	0.353763	0.6964	0.334898	0.680949	0.525082	0.507923
DEPTOR	-1.65581	0.0620684	-0.544536	0.0847426	-0.796869	-0.229897
DERA	0.332775	0.0722385	-0.749799	0.110512	0.202507	-0.319644
DERL1	0.219881	0.146206	0.179439	0.154979	0.183044	0.167209
DERL2	0.241935	0.286425	0.451582	0.284866	0.26418	0.368224
DERL3	0.0958038	0.0727439	0.0691479	0.0716358	0.0842738	0.0703919
DESI1	0.36712	0.110191	0.13994	0.102748	0.238655	0.121344
DESI2	0.721124	0.288764	0.489131	0.291177	0.504944	0.390154
DET1	0.318676	0.130858	0.417355	0.141512	0.224767	0.279434
DEXI	0.730109	0.0872047	0.842936	0.101236	0.408657	0.472086
DFFA	0.0581528	0.214869	0.278391	0.197948	0.136511	0.238169
DFFB	-0.616344	0.242151	-0.258049	0.253943	-0.187097	-0.00205321
DGAT1	0.801704	-0.0991856	0.733064	-0.110324	0.351259	0.31137
DGAT2	0.0654925	0.11196	0.0562458	0.116432	0.0887263	0.0863391
DGCR2	-0.681498	0.0577783	-0.54933	0.0940333	-0.31186	-0.227648
DGCR6L	0.062621	0.244254	0.195088	0.257618	0.153437	0.226353
DGCR8	0.374937	-0.366388	0.473248	-0.399273	0.00427427	0.0369875
DGCR9	-0.140853	-0.0596681	0.230443	-0.0616887	-0.100261	0.0843773
DGKA	-0.491839	0.252468	-0.523108	0.243173	-0.119685	-0.139968
DGKB	-3.11006	-1.45121	-2.68799	-1.39306	-2.28063	-2.04053
DGKD	-1.4518	-0.21229	-1.14124	-0.223472	-0.832044	-0.682357
DGKE	0.387107	0.29386	0.381116	0.290849	0.340484	0.335982
DGKG	-1.88215	0.31386	-1.78472	0.320605	-0.784146	-0.732058
DGKH	-0.733643	0.0297146	-0.291716	0.035169	-0.351964	-0.128274
DGKI	-0.815359	-1.60267	-1.20724	-1.6493	-1.20901	-1.42827
DGKQ	0.00272748	-0.0488671	0.0611494	-0.0604642	-0.0230698	0.000342606
DGKZ	0.215482	-1.55184	0.0291166	-1.52146	-0.668181	-0.74617
DGLUCY	-0.393519	0.307368	-0.139966	0.346282	-0.0430757	0.103158
DGUOK	0.709901	0.223386	0.61528	0.221066	0.466643	0.418173
DHCR24	-0.705846	-0.840574	-0.614142	-0.814084	-0.77321	-0.714113
DHCR7	0.915421	0.144253	0.727876	0.137695	0.529837	0.432785
DHDDS	-0.36886	-0.429909	-0.334451	-0.439976	-0.399384	-0.387214
DHFR	1.04921	-0.632294	1.41057	-0.578129	0.208459	0.416221
DHFR2	1.82249	0.265541	1.0975	0.261262	1.04402	0.679383
DHH	-0.102847	8.0649e-05	-0.0838962	4.93166e-05	-0.0513832	-0.0419234
DHODH	0.45457	0.164512	0.394191	0.162412	0.309541	0.278301
DHPS	0.999756	0.330214	0.926627	0.339923	0.664985	0.633275
DHRS1	-0.154241	0.177966	-0.0367802	0.189584	0.0118626	0.0764019
DHRS11	-0.382549	-0.203532	-0.334386	-0.201558	-0.293041	-0.267972
DHRS13	0.235945	0.126317	0.526317	0.130281	0.181131	0.328299
DHRS3	-0.307141	0.4085	-0.38477	0.415112	0.0506798	0.015171
DHRS4	-0.52976	0.0786425	-0.471142	0.084067	-0.225559	-0.193537
DHRS4-AS1	1.15708	0.218916	0.0938494	0.218024	0.687998	0.155937
DHRS4L2	0.379125	0.204705	0.898995	0.219606	0.291915	0.5593
DHRS7	0.577888	0.325094	0.315481	0.331259	0.451491	0.32337
DHRS7B	0.191016	-0.380589	0.11099	-0.386714	-0.0947864	-0.137862
DHRS9	-0.000263839	0.0101481	-0.0929651	0.0104968	0.00494215	-0.0412342
DHRSX	-0.22564	0.323198	0.19587	0.298951	0.0487789	0.247411
DHTKD1	-0.684707	0.165252	-0.219579	0.168597	-0.259728	-0.0254912
DHX15	-0.48602	-0.52886	-0.449682	-0.510853	-0.50744	-0.480268
DHX16	-1.02	-0.0313501	-0.55141	-0.0287148	-0.525673	-0.290062
DHX29	0.430134	-0.141076	0.447653	-0.154891	0.144529	0.146381
DHX30	0.426377	0.291256	0.442494	0.285179	0.358816	0.363836
DHX32	0.126985	-0.0322914	0.129135	-0.0394305	0.047347	0.044852
DHX33	-0.311106	0.0167318	-0.331628	0.0119376	-0.147187	-0.159845
DHX34	-0.604741	-0.00967799	-0.459134	-0.0212606	-0.307209	-0.240197
DHX35	0.264003	0.0637558	0.366476	0.0690998	0.163879	0.217788
DHX36	0.646877	-0.189389	0.628707	-0.20861	0.228744	0.210049
DHX37	-1.19338	-0.0625724	-1.09644	-0.0616793	-0.627977	-0.579062
DHX38	-0.575387	-0.0845616	-0.239962	-0.0920064	-0.329974	-0.165984
DHX40	0.161004	0.0802877	0.586711	0.0818485	0.120646	0.33428
DHX57	0.271623	-0.263236	0.194025	-0.286657	0.0041933	-0.0463157
DHX58	0.700434	0.189706	0.872039	0.191501	0.44507	0.53177
DHX8	0.0683472	0.133271	0.0373574	0.13998	0.100809	0.0886688
DHX9	0.19522	-0.287905	0.14895	-0.294093	-0.0463422	-0.0725714
DIAPH1	0.0708954	-0.0484494	0.500841	-0.0512245	0.011223	0.224808
DIAPH2	-1.28923	-0.141872			-0.715552
DIAPH2-AS1	0.0482043	0.278966			0.163585
DIAPH3	-0.794861	0.196463	-0.80759	0.20646	-0.299199	-0.300565
DICER1	-0.768501	-1.43808	-0.700586	-1.36936	-1.10329	-1.03497
DICER1-AS1	0.84322	0.387858	0.546151	0.389678	0.615539	0.467914
DIDO1	-0.403043	-0.02036	-0.0737793	-0.00414845	-0.211702	-0.0389639
DIMT1	0.421667	0.3672	0.680336	0.375178	0.394433	0.527757
DIO2	-0.644812	0.203987	-0.570623	0.219993	-0.220412	-0.175315
DIP2A	-0.618253	-0.200501	-0.100462	-0.191019	-0.409377	-0.14574
DIP2B	-1.0314	-0.826544	-0.960324	-0.822553	-0.92897	-0.891439
DIP2C	-0.974993	0.327917	-1.11388	0.272539	-0.323538	-0.420669
DIRAS1	1.11299	-0.249532	1.36002	-0.247624	0.431731	0.556196
DIRAS2	0.162558	-0.469332	-0.185753	-0.446587	-0.153387	-0.31617
DIRAS3	0.249419	0.139876	0.0989855	0.147441	0.194648	0.123213
DIRC3	-1.07	-0.0939826	-0.991332	-0.096523	-0.581991	-0.543928
DIRC3-AS1	0.587948	0.200784	0.483334	0.21579	0.394366	0.349562
DIS3	2.17994	0.0602353	2.13441	0.0702811	1.12009	1.10235
DIS3L	-0.374945	0.0950691	-0.33998	0.0977427	-0.139938	-0.121119
DIS3L2	-0.254493	-0.803655	-0.198239	-0.804462	-0.529074	-0.501351
DISC1	-0.0342474	0.395354	-0.782436	0.395413	0.180554	-0.193511
DISP1	-1.13806	0.124808	-0.849512	0.127231	-0.506626	-0.36114
DISP2	0.083784	0.667134	0.487093	0.678298	0.375459	0.582695
DISP3	-0.329245	-0.0310175	-0.0270544	-0.00763405	-0.180131	-0.0173442
DIXDC1	-0.193417	1.01963	-0.420973	0.978077	0.413105	0.278552
DKC1	0.115483	0.230629			0.173056
DKK2	-1.28663	-0.029814	-1.55494	0.000999995	-0.658222	-0.776972
DKK3	0.613252	1.19057	0.432359	1.21831	0.901912	0.825333
DLAT	0.435411	-0.0082055	0.218053	-0.00428931	0.213603	0.106882
DLC1	-1.09305	-1.03359	-1.01974	-1.10282	-1.06332	-1.06128
DLD	0.592266	-0.0516972	0.281884	-0.0379046	0.270284	0.121989
DLEC1	-0.200466	0.137289	-0.178678	0.139738	-0.0315884	-0.0194699
DLEU2	-0.455849	-0.63023	-0.360588	-0.614263	-0.54304	-0.487426
DLEU7	-0.155412	0.453419	-0.450979	0.475438	0.149003	0.0122299
DLG1	-1.68293	-2.01814	-1.46476	-2.02943	-1.85053	-1.74709
DLG2	-1.19608	-3.60882	-1.18471	-3.64455	-2.40245	-2.41463
DLG3	-0.208982	-0.162683			-0.185832
DLG4	0.511635	-0.826202	0.527027	-0.848686	-0.157283	-0.16083
DLG5	0.557361	0.183579	0.648842	0.163127	0.37047	0.405984
DLGAP1	-3.3086	-3.59767	-2.95067	-3.63834	-3.45313	-3.29451
DLGAP1-AS1	0.00400074	0.216939	-0.0858576	0.207012	0.11047	0.0605773
DLGAP1-AS2	0.00179702	0.119343	-0.0671043	0.118817	0.0605702	0.0258563
DLGAP1-AS3	-0.0456924	-0.078962	-0.0224571	-0.0849576	-0.0623272	-0.0537073
DLGAP1-AS4	1.50016	-1.07673	0.241326	-1.12869	0.211713	-0.443684
DLGAP1-AS5	-0.238189	0.117364	-0.340718	0.125039	-0.0604127	-0.10784
DLGAP2	-3.07939	-3.21748	-2.61374	-3.26556	-3.14843	-2.93965
DLGAP2-AS1	-0.134562	0.0581382	-0.141642	0.0635427	-0.0382119	-0.0390494
DLGAP3	-0.116998	-0.651079	-0.428301	-0.698392	-0.384039	-0.563346
DLGAP4	-0.203235	-1.25448	-0.673495	-1.33518	-0.728859	-1.00434
DLGAP4-AS1	-0.499526	0.0468603	-0.432945	0.0513973	-0.226333	-0.190774
DLL1	1.6735	0.378419	1.33002	0.37968	1.02596	0.854848
DLL3	0.0506339	0.0377205	0.11601	0.0422597	0.0441772	0.0791349
DLL4	0.139377	0.0311015	0.19364	0.0325874	0.085239	0.113114
DLST	0.333181	0.101547	0.218843	0.0976079	0.217364	0.158225
DLX1	0.00426671	0.00351282	0.175545	0.0103904	0.00388976	0.0929677
DLX2	0.129204	-0.0133569	0.00702691	-0.0111388	0.0579234	-0.00205595
DLX5	0.580299	0.00177436	0.585956	0.00463427	0.291037	0.295295
DLX6	-0.105267	0.0199825	0.323197	0.020663	-0.0426424	0.17193
DLX6-AS1	-0.831337	-1.0127	-0.660514	-0.997733	-0.922019	-0.829123
DMAC1	0.237278	0.101069	0.319021	0.102382	0.169174	0.210701
DMAC2	0.514823	0.0661211	0.913447	0.0710897	0.290472	0.492268
DMAP1	-0.0548092	0.166864	0.133288	0.141136	0.0560276	0.137212
DMBT1	-0.651708	0.0251033	-0.602432	0.0240389	-0.313302	-0.289196
DMC1	0.000959409	0.121934	-0.00246045	0.128851	0.0614467	0.0631952
DMD	-1.51331	-3.57851			-2.54591
DMGDH	0.060412	-0.0583345	-0.0433078	-0.0280082	0.00103878	-0.035658
DMKN	-0.17866	-0.113844	0.0980155	-0.118522	-0.146252	-0.010253
DMPK	0.0160173	-0.316952	-0.14015	-0.349892	-0.150467	-0.245021
DMRT2	-0.224469	0.079907	-0.292201	0.0751669	-0.0722809	-0.108517
DMRTC1	-0.0624917	0.0217059			-0.0203929
DMRTC1B	-0.00538957	0.0683629			0.0314867
DMTF1	-0.206194	-0.284759	-0.112109	-0.282144	-0.245477	-0.197126
DMTN	0.246752	0.683289	0.297005	0.70524	0.465021	0.501122
DMWD	-0.159038	0.0738187	-0.600047	0.0786941	-0.0426097	-0.260676
DMXL1	-0.151279	-0.513815	-0.178348	-0.490864	-0.332547	-0.334606
DMXL2	-0.621747	-0.192556	-0.894889	-0.210521	-0.407151	-0.552705
DNA2	-0.159995	0.386437	-0.239787	0.415614	0.113221	0.0879137
DNAAF1	-0.287244	-0.0625063	-0.480273	-0.0672004	-0.174875	-0.273737
DNAAF2	0.63291	0.0405906	0.502249	0.043637	0.33675	0.272943
DNAAF4	0.130387	-0.129929	-0.120329	-0.147904	0.000229311	-0.134117
DNAAF5	-0.618909	0.235937	-0.526217	0.246247	-0.191486	-0.139985
DNAH1	-1.17593	-0.192277	-0.991964	-0.201053	-0.684105	-0.596508
DNAH10	0.0164857	-0.00760315	-0.187956	-0.0112074	0.00444127	-0.0995816
DNAH11	-0.507161	0.380432	-0.52744	0.373963	-0.0633644	-0.0767389
DNAH12	0.199216	0.39335	0.0749275	0.394913	0.296283	0.23492
DNAH14	-0.683626	-0.0847035	-0.845202	-0.111451	-0.384165	-0.478326
DNAH17	-1.06919	0.128993	-0.741202	0.140146	-0.470099	-0.300528
DNAH2	0.103517	0.204852	0.372522	0.217555	0.154184	0.295039
DNAH3	-0.0215175	0.128871	-0.096394	0.117643	0.0536769	0.0106247
DNAH5	0.112393	0.0273636	0.0155429	0.0357275	0.0698782	0.0256352
DNAH6	0.886152	-0.118775	0.732648	-0.127988	0.383689	0.30233
DNAH7	-0.769177	-0.158331	-0.692984	-0.17295	-0.463754	-0.432967
DNAH8	0.154659	0.123362	0.183201	0.125651	0.13901	0.154426
DNAH9	0.487323	0.0861125	-0.133744	0.0860917	0.286718	-0.0238263
DNAI1	0.399277	0.169903	0.120739	0.174301	0.28459	0.14752
DNAI2	-0.130971	0.0743528	-0.134153	0.0742177	-0.0283092	-0.0299678
DNAJA1	0.412946	2.14702	0.0774422	2.13204	1.27998	1.10474
DNAJA2	0.354868	-0.0537293	0.358779	-0.0582398	0.150569	0.15027
DNAJA3	0.3984	0.0563562	0.379031	0.0480352	0.227378	0.213533
DNAJA4	1.73368	1.20875	0.819598	1.19819	1.47121	1.00889
DNAJB1	1.52067	1.82156	0.456825	1.79691	1.67111	1.12687
DNAJB11	0.0605797	0.0851937	0.591108	0.096541	0.0728867	0.343824
DNAJB12	-0.193634	-0.32974	-0.0351008	-0.323139	-0.261687	-0.17912
DNAJB14	0.156868	-0.452659	0.088995	-0.460445	-0.147896	-0.185725
DNAJB2	0.622248	1.14667	0.506433	1.17293	0.884459	0.839684
DNAJB4	0.782084	0.0620829	0.192135	0.0614477	0.422084	0.126792
DNAJB5	-0.675989	-0.133263	-0.583503	-0.145659	-0.404626	-0.364581
DNAJB6	0.907681	1.24089	0.446919	1.27672	1.07429	0.86182
DNAJB9	0.734109	0.116391	0.667156	0.118863	0.42525	0.39301
DNAJC1	-0.0359235	-0.734679	-0.00268	-0.776822	-0.385301	-0.389751
DNAJC10	1.23451	-0.00351838	0.908202	0.0135491	0.615496	0.460875
DNAJC11	0.639277	0.00106245	0.529578	0.000576111	0.32017	0.265077
DNAJC12	0.46838	0.268278	0.75077	0.274359	0.368329	0.512564
DNAJC13	-0.751289	-0.2146	-0.540836	-0.197282	-0.482944	-0.369059
DNAJC14	-0.0494194	0.0340778	-0.0314285	0.0355093	-0.00767081	0.00204043
DNAJC15	0.700812	0.179013	0.706604	0.196724	0.439913	0.451664
DNAJC16	0.528225	-0.0846799	0.63705	-0.0792186	0.221773	0.278916
DNAJC17	-0.454998	0.0540793	-0.195215	0.053512	-0.200459	-0.0708516
DNAJC18	1.61535	0.0944167	1.10242	0.093148	0.854882	0.597786
DNAJC19	0.268227	0.254622	0.463927	0.257899	0.261425	0.360913
DNAJC2	0.600674	0.0954575	0.263495	0.092341	0.348066	0.177918
DNAJC21	1.1951	0.376617	0.936436	0.350066	0.785857	0.643251
DNAJC22	-0.0806369	0.0748442	-0.0443916	0.0731064	-0.00289631	0.0143574
DNAJC24	1.25151	-0.0806111	1.23775	-0.0721429	0.585451	0.582803
DNAJC27	0.641685	-0.00467315	0.211563	-0.00117909	0.318506	0.105192
DNAJC27-AS1	1.04438	0.365208	0.692839	0.370247	0.704795	0.531543
DNAJC3	-0.227004	0.253635	-0.143209	0.270727	0.0133152	0.0637587
DNAJC3-DT	0.781363	0.438069	1.10845	0.445955	0.609716	0.777201
DNAJC30	0.275999	-0.0506546	0.25181	-0.0378177	0.112672	0.106996
DNAJC4	-0.150903	-0.111739	-0.0796599	-0.112998	-0.131321	-0.0963291
DNAJC5	0.764421	-0.00694902	0.593341	-0.0158652	0.378736	0.288738
DNAJC5B	0.214127	0.0317285	0.364329	0.0327235	0.122928	0.198526
DNAJC5G	0.266788	-0.267363	-0.106163	-0.314264	-0.000287581	-0.210213
DNAJC6	-1.63476	-0.744929	-1.66578	-0.749768	-1.18984	-1.20778
DNAJC7	-0.00103601	0.302707	0.187766	0.298021	0.150835	0.242893
DNAJC8	-0.131107	0.409569	0.344567	0.396275	0.139231	0.370421
DNAJC9	0.889897	0.394542	0.777575	0.391879	0.64222	0.584727
DNAL1	0.328193	0.00215276	0.37003	0.0057472	0.165173	0.187889
DNALI1	-0.0696726	0.110889	0.0340743	0.122342	0.0206084	0.078208
DNASE1	0.0217683	-0.059799	0.102129	-0.0843664	-0.0190154	0.00888134
DNASE1L1	-0.486577	-0.022229			-0.254403
DNASE2	0.181958	0.0934128	0.168932	0.0975794	0.137685	0.133256
DNER	-0.286519	0.683911	-0.132192	0.680347	0.198696	0.274077
DNHD1	0.0205546	-0.146555	-0.338161	-0.149106	-0.0630004	-0.243634
DNM1	0.0557055	-0.62876	0.0197211	-0.655573	-0.286527	-0.317926
DNM1L	-0.0209165	-0.699124	-0.0899377	-0.703042	-0.36002	-0.39649
DNM1P35	-0.0839949	0.0958505	-0.093384	0.101059	0.00592783	0.00383762
DNM2	-1.00303	-0.547566	-0.677104	-0.597043	-0.775299	-0.637073
DNM3	-1.02817	-0.687219	-0.95988	-0.661186	-0.857695	-0.810533
DNMBP	-0.378121	0.220539	-0.332403	0.230725	-0.0787912	-0.0508386
DNMT1	-1.10678	-0.0213744	-0.817453	-0.0473133	-0.564079	-0.432383
DNMT3A	-0.630399	0.0495881	-0.894722	0.0524484	-0.290405	-0.421137
DNMT3B	0.729957	0.209753	0.224965	0.219924	0.469855	0.222445
DNPEP	0.507807	0.27547	0.290657	0.280678	0.391638	0.285667
DNTTIP1	0.335558	0.179676	0.643938	0.184264	0.257617	0.414101
DNTTIP2	1.18847	0.266347	1.02155	0.258848	0.727407	0.640199
DOC2A	0.411158	0.310329	-0.340775	0.298653	0.360743	-0.0210611
DOC2B	0.0655368	0.00871478	-0.326105	0.0142073	0.0371258	-0.155949
DOCK1	-1.0473	0.0418508	-0.45562	0.0793804	-0.502723	-0.18812
DOCK10	-2.59267	-0.976872	-1.20347	-0.913839	-1.78477	-1.05866
DOCK11	0.437102	0.374904			0.406003
DOCK2	0.204931	0.333444	0.0435023	0.343874	0.269187	0.193688
DOCK3	-1.32055	-2.49012	-1.3454	-2.54375	-1.90534	-1.94457
DOCK4	-0.633082	-1.70551	-0.792161	-1.67955	-1.1693	-1.23585
DOCK4-AS1	0.340387	0.0490181	0.267344	0.0466535	0.194702	0.156998
DOCK5	-0.661389	-0.924309	-1.29935	-0.784063	-0.792849	-1.0417
DOCK6	0.557537	0.208339	0.118864	0.198094	0.382938	0.158479
DOCK7	-1.31317	0.154576	-0.997267	0.16046	-0.579299	-0.418404
DOCK8	-0.870018	0.295874	-1.13897	0.306583	-0.287072	-0.416191
DOCK9	-0.77647	-0.535874	-1.03203	-0.56131	-0.656172	-0.796673
DOHH	-0.0226099	-0.0542991	-0.0436014	-0.0491966	-0.0384545	-0.046399
DOK1	-0.0616411	0.0853391	-0.0479538	0.0862296	0.011849	0.0191379
DOK2	0.0960216	-0.0260841	0.0639885	-0.0274182	0.0349688	0.0182852
DOK3	0.485301	0.0709438	0.498723	0.0785039	0.278122	0.288614
DOK4	-0.0132745	-0.0568227	0.00193814	-0.0537121	-0.0350486	-0.025887
DOK5	-1.19243	-0.60495	-0.255541	-0.635516	-0.898692	-0.445529
DOK6	-0.348721	-1.95929	-0.393772	-1.97276	-1.15401	-1.18327
DOK7	-0.259129	0.00192585	-0.254989	0.00642718	-0.128601	-0.124281
DOLPP1	-0.0209119	0.0276197	-0.0323914	0.034083	0.00335394	0.000845809
DONSON	0.769959	0.280734	0.912238	0.276109	0.525346	0.594174
DOT1L	-1.84367	0.121341	-1.69748	0.108945	-0.861163	-0.794267
DPCD	0.019062	0.0706521	-0.152679	0.0756406	0.0448571	-0.0385194
DPEP2	-0.303686	-0.0241103	-0.187959	-0.0211662	-0.163898	-0.104563
DPF1	0.260831	-0.0186196	-0.114082	-0.0231472	0.121105	-0.0686146
DPF2	0.384271	0.101931	0.703568	0.102947	0.243101	0.403258
DPF3	-0.77049	-0.0118914	-0.76234	-0.0108585	-0.391191	-0.386599
DPH1	-0.0813334	0.044544	0.0989802	0.0463523	-0.0183947	0.0726663
DPH3	0.864536	0.0225704	0.307486	0.0246307	0.443553	0.166059
DPH5	0.540378	0.224085	0.496569	0.230412	0.382231	0.36349
DPH6	-1.23427	-1.65341	-0.886279	-1.61475	-1.44384	-1.25051
DPH6-DT	1.2002	1.05374	0.70169	1.05499	1.12697	0.87834
DPH7	0.273384	0.0491881	0.334475	0.0623668	0.161286	0.198421
DPM1	1.00484	0.47753	1.05463	0.50354	0.741186	0.779087
DPM2	0.325894	-0.0633765	0.242664	-0.0490914	0.131259	0.0967864
DPM3	0.0406745	0.273524	0.0443904	0.273434	0.157099	0.158912
DPP10	-1.95195	-3.42347	-1.48384	-3.42199	-2.68771	-2.45291
DPP10-AS1	0.0433123	0.0439409	0.234047	0.0560431	0.0436266	0.145045
DPP10-AS3	-0.49524	0.158357	-0.053919	0.163828	-0.168441	0.0549547
DPP3	-0.121528	0.100974	-0.311285	0.104182	-0.0102771	-0.103551
DPP4	0.702005	0.129668	0.152405	0.133495	0.415836	0.14295
DPP6	-0.263533	-1.72994	-0.978283	-1.71426	-0.996738	-1.34627
DPP7	-0.571959	-0.0947373	-0.133698	-0.0884826	-0.333348	-0.11109
DPP8	0.251352	-0.546301	0.333978	-0.510927	-0.147474	-0.0884745
DPP9	0.22713	-0.00255376	0.314205	-0.0138843	0.112288	0.15016
DPT	-0.233503	0.0928281	-0.235529	0.098476	-0.0703375	-0.0685264
DPY19L1	0.281708	-0.318768	0.146198	-0.335428	-0.0185303	-0.0946152
DPY19L2	0.225959	-0.797251	0.136825	-0.795582	-0.285646	-0.329379
DPY19L3	-0.337163	0.554605	-0.452785	0.571431	0.108721	0.0593225
DPY19L4	-0.425233	0.225833	0.120058	0.236396	-0.0997001	0.178227
DPY30	-0.716003	0.213452	-0.643012	0.224112	-0.251275	-0.20945
DPYD	-1.50826	-1.4214	-1.68737	-1.38735	-1.46483	-1.53736
DPYD-AS1	0.133181	0.226653	-0.11627	0.243081	0.179917	0.0634055
DPYS	0.573342	0.00614614	-0.235432	0.0196519	0.289744	-0.10789
DPYSL2	-0.819779	0.0741114	-0.774648	0.066581	-0.372834	-0.354034
DPYSL3	-0.131827	0.871642	-0.6658	0.909578	0.369908	0.121889
DPYSL4	-0.318402	-0.0288221	-0.186047	-0.0241435	-0.173612	-0.105095
DPYSL5	-2.18504	-1.22466	-1.26349	-1.14314	-1.70485	-1.20331
DR1	0.382937	0.192094	0.461849	0.204676	0.287516	0.333263
DRAIC	0.75313	0.574323	0.285275	0.574894	0.663726	0.430085
DRAM1	-0.245932	0.171265	-0.418676	0.173098	-0.0373335	-0.122789
DRAM2	-1.07682	0.164643	-0.644588	0.167797	-0.456088	-0.238395
DRAP1	0.176748	0.0780199	0.455376	0.0833266	0.127384	0.269351
DRAXIN	0.109849	0.136251	0.110592	0.134507	0.12305	0.12255
DRC1	-0.264555	-0.0115449	-0.179814	-0.00569894	-0.13805	-0.0927565
DRC3	-0.306995	0.0384563	-0.0205164	0.0403318	-0.134269	0.00990768
DRD1	0.944004	0.0706334	0.364471	0.0845873	0.507319	0.224529
DRD2	0.0304159	-0.0019824	-0.167959	-0.0025024	0.0142167	-0.0852307
DRD3	-0.325062	0.014313	-0.235707	0.016087	-0.155375	-0.10981
DRD4	-0.33625	0.0367654	-0.309967	0.0376954	-0.149742	-0.136136
DRG1	0.196416	0.253072	-0.135279	0.257319	0.224744	0.0610201
DRG2	-0.105048	0.131946	-0.146792	0.120771	0.0134488	-0.0130103
DRICH1	0.0531046	0.0764336	-0.36737	0.0801042	0.0647691	-0.143633
DROSHA	-0.594757	0.00407976	-0.42646	0.00261559	-0.295338	-0.211922
DRP2	-1.00817	-0.0908879			-0.549529
DSC2	0.0928037	0.196637	0.0970982	0.2012	0.14472	0.149149
DSCAM	-5.49759	-1.4428	-5.43995	-1.4777	-3.4702	-3.45883
DSCAML1	-1.85471	-1.17836	-1.73783	-1.15997	-1.51654	-1.4489
DSCAS	0.410481	0.100686	0.267098	0.105141	0.255584	0.18612
DSCC1	-0.185856	-0.0446027	0.463152	-0.0401687	-0.115229	0.211491
DSE	0.538482	-0.194482	0.0318753	-0.165801	0.172	-0.0669629
DSEL	-0.29083	-0.0530956	-0.273803	-0.0271772	-0.171963	-0.15049
DSN1	-0.055749	0.130941	0.0460992	0.13959	0.037596	0.0928448
DSP	-0.0720269	0.0115913	-0.195201	0.0140899	-0.0302178	-0.0905554
DST	-0.883922	-0.240973	-0.658382	-0.243092	-0.562447	-0.450737
DSTN	0.787569	0.924305	0.171379	0.941439	0.855937	0.556409
DSTYK	0.688048	0.71555	0.808106	0.719939	0.701799	0.764023
DTD1	0.398448	-0.0550883	0.0875586	-0.0420859	0.17168	0.0227363
DTHD1	0.238416	0.00631267	0.225008	-0.00144171	0.122364	0.111783
DTL	0.0360971	0.0442153	-0.0465738	0.0492793	0.0401562	0.00135276
DTNA	-1.51089	-1.91778	-1.33338	-1.95068	-1.71433	-1.64203
DTNB	-0.529751	-1.20726	-0.66679	-1.14615	-0.868503	-0.906472
DTNBP1	-1.05735	0.0293562	-0.409496	0.0370668	-0.513995	-0.186215
DTWD1	0.450152	0.203463	0.726714	0.229555	0.326808	0.478135
DTWD2	0.24194	-0.565751	0.0519339	-0.537036	-0.161906	-0.242551
DTX1	-0.0477856	-0.151879	-0.346924	-0.166117	-0.0998324	-0.25652
DTX2	-0.876806	0.133761	-0.898066	0.13528	-0.371522	-0.381393
DTX3	0.00380907	0.619092	-0.287861	0.63945	0.311451	0.175794
DTX3L	0.497789	0.282079	0.703346	0.281052	0.389934	0.492199
DTX4	-1.44474	-0.217835	-0.223595	-0.2194	-0.831285	-0.221498
DTYMK	-0.174253	0.139948	-0.443262	0.141996	-0.0171526	-0.150633
DUBR	-0.225451	-0.208489	-0.253232	-0.180721	-0.21697	-0.216977
DUOX1	0.407857	0.325914	0.486932	0.336613	0.366886	0.411772
DUS1L	-0.0966335	0.00259489	0.394686	-0.00797846	-0.0470193	0.193354
DUS2	0.00698433	0.069425	0.179067	0.0737551	0.0382047	0.126411
DUS3L	-0.0304745	0.065104	-0.0851345	0.0715153	0.0173147	-0.00680958
DUS4L	0.141435	0.0958588	0.229145	0.107757	0.118647	0.168451
DUSP1	-0.985666	-0.390496	0.00309906	-0.376127	-0.688081	-0.186514
DUSP10	-0.900441	-0.284743	-1.06681	-0.252679	-0.592592	-0.659744
DUSP11	0.100549	0.239893	0.342156	0.261176	0.170221	0.301666
DUSP12	-0.31527	0.00789874	-0.103189	0.0108706	-0.153685	-0.046159
DUSP14	-0.0332697	0.0298382	-0.294525	0.0309412	-0.00171572	-0.131792
DUSP15	-0.309802	0.13881	-0.208221	0.135015	-0.0854958	-0.0366028
DUSP16	-0.384581	-0.154977	-1.06582	-0.146606	-0.269779	-0.606213
DUSP18	1.61085	0.240635	0.891914	0.239876	0.925744	0.565895
DUSP19	-0.0596866	0.144327	-0.100864	0.155452	0.0423204	0.0272942
DUSP22	-0.279969	0.357519	-0.174191	0.348161	0.0387754	0.0869847
DUSP23	0.380328	0.129839	0.414631	0.133015	0.255084	0.273823
DUSP26	1.22357	1.01166	0.989841	1.047	1.11762	1.01842
DUSP27	-0.0803928	0.0540995	-0.140482	0.056729	-0.0131466	-0.0418763
DUSP3	0.911416	-0.104815	0.948176	-0.111016	0.4033	0.41858
DUSP4	-0.294734	-0.115716	-0.532173	-0.10789	-0.205225	-0.320031
DUSP5	0.507456	-0.00235122	0.449053	-0.0133246	0.252552	0.217864
DUSP6	0.368522	-0.19919	-0.0145753	-0.21036	0.084666	-0.112468
DUSP7	1.27109	0.0365953	1.19302	0.0413368	0.653843	0.61718
DUSP8	0.556659	0.0383751	0.510502	0.0508328	0.297517	0.280667
DUT	0.410324	0.14486	0.375825	0.168444	0.277592	0.272134
DVL1	-0.232491	-0.115004	0.31973	-0.119806	-0.173748	0.0999619
DVL2	0.181347	0.0617724	0.501048	0.052266	0.12156	0.276657
DVL3	0.0495276	-0.00176437	0.0225406	0.00812119	0.0238816	0.0153309
DXO	-0.0947747	0.15092	-0.0238607	0.149076	0.0280726	0.0626076
DYM	-0.182089	0.136016	-0.185861	0.137585	-0.0230366	-0.0241381
DYNC1H1	-0.395265	-0.563589	-0.6335	-0.508344	-0.479427	-0.570922
DYNC1I1	-0.47724	-1.36442	-1.10571	-1.365	-0.92083	-1.23536
DYNC1I2	-0.981714	-0.618532	-0.994328	-0.616507	-0.800123	-0.805417
DYNC1LI1	0.63809	0.196919	0.53203	0.196034	0.417504	0.364032
DYNC1LI2	-0.694701	0.0536624	-0.380755	0.0812995	-0.320519	-0.149728
DYNC2H1	0.116739	-0.0359917	0.279124	-0.000933349	0.0403736	0.139095
DYNC2LI1	1.3782	-0.609102	1.5224	-0.616338	0.384548	0.453033
DYNLL1	1.57552	0.190518	1.87471	0.172531	0.88302	1.02362
DYNLL2	0.572442	0.773916	0.412819	0.777131	0.673179	0.594975
DYNLRB1	1.41078	0.846764	1.73188	0.917977	1.12877	1.32493
DYNLRB2	0.113352	0.100866	0.107108	0.103799	0.107109	0.105453
DYNLT1	0.220118	0.22685	0.181015	0.236155	0.223484	0.208585
DYNLT3	0.877014	0.0533174			0.465166
DYRK1A	-0.810352	-0.1404	-0.77792	-0.124512	-0.475376	-0.451216
DYRK1B	-0.128981	-0.0238895	0.145125	-0.0156018	-0.0764351	0.0647617
DYRK2	-0.094959	0.0324386	-0.0137839	0.0451468	-0.0312602	0.0156815
DYRK3	0.358416	0.250225	0.283524	0.253792	0.304321	0.268658
DYRK4	-0.239943	0.0671467	0.339329	0.0693204	-0.0863983	0.204325
DYSF	-0.0944666	0.159409	-0.481957	0.0846395	0.0324713	-0.198659
DZANK1	0.45369	-0.114055	0.630502	-0.112902	0.169818	0.2588
DZIP1	0.283172	-0.0225253	0.296723	-0.0317786	0.130324	0.132472
DZIP1L	-0.189163	0.1211	-0.185887	0.127779	-0.0340317	-0.0290538
DZIP3	0.830732	0.705298	0.36188	0.73072	0.768015	0.5463
E2F3	-0.515796	-0.133929	-0.633671	-0.162471	-0.324863	-0.398071
E2F4	-0.0974676	0.192225	0.133074	0.176967	0.0473788	0.155021
E2F5	-0.00877754	0.35182	-0.191901	0.342606	0.171521	0.0753524
E2F6	0.188891	-0.027337	0.349418	-0.0335151	0.080777	0.157951
E4F1	0.338274	-0.124264	0.337038	-0.127273	0.107005	0.104882
EAF1	-0.111666	-0.0360364	0.286959	-0.0358834	-0.0738512	0.125538
EAF1-AS1	-0.00547731	0.0691826	0.00101957	0.0736221	0.0318527	0.0373209
EAF2	-0.609452	0.248078	-0.608626	0.260961	-0.180687	-0.173832
EAPP	0.602932	0.338289	0.485121	0.331011	0.47061	0.408066
EARS2	-0.444832	0.285404	-0.450093	0.276635	-0.0797143	-0.0867291
EBAG9	0.963773	0.0751015	0.929453	0.0886888	0.519437	0.509071
EBF1	-0.856828	-0.0201294	-0.803356	0.00267625	-0.438479	-0.40034
EBF3	0.182339	0.00956937	-0.205169	0.0122916	0.0959543	-0.0964386
EBF4	0.190168	-0.0186242	-0.118615	-0.00989056	0.085772	-0.0642529
EBI3	-0.0896839	0.0113309	-0.104782	0.00881068	-0.0391765	-0.0479857
EBLN3P	1.04762	-0.0208638	1.09193	-0.0194689	0.513377	0.53623
EBNA1BP2	0.00154581	0.00138285	0.0538941	0.00839017	0.00146433	0.0311421
EBP	-0.270595	0.127142			-0.0717262
EBPL	0.0919233	0.274487	0.469991	0.272387	0.183205	0.371189
ECD	0.42187	0.279033	0.461862	0.253758	0.350452	0.35781
ECE1	0.987276	-0.25144	0.62991	-0.257585	0.367918	0.186162
ECH1	0.759614	0.4531	0.912991	0.446691	0.606357	0.679841
ECHDC1	-0.932296	-0.214703	-0.618964	-0.195624	-0.573499	-0.407294
ECHDC2	-0.504362	-0.507704	-0.928466	-0.504464	-0.506033	-0.716465
ECHDC3	0.384322	0.141748	0.421604	0.151667	0.263035	0.286635
ECHS1	0.0492557	0.442506	0.392722	0.446071	0.245881	0.419396
ECI1	0.0763061	-0.0560963	0.0461064	-0.050814	0.0101049	-0.00235379
ECI2	0.846442	0.277065	0.830696	0.277903	0.561754	0.5543
ECM1	-0.191497	-0.0298315	-0.549712	-0.0229312	-0.110664	-0.286322
ECM2	-0.198713	0.086972	-0.101227	0.0981309	-0.0558706	-0.00154798
ECPAS	-0.632363	-0.199631	-0.526794	-0.217267	-0.415997	-0.372031
ECSIT	0.0103903	0.0948688	-0.045941	0.0864726	0.0526296	0.0202658
ECT2	0.325583	0.131681	0.329715	0.139997	0.228632	0.234856
ECT2L	0.787251	0.186939	0.487858	0.191551	0.487095	0.339704
EDA	0.0959044	0.253554			0.174729
EDA2R	-0.144795	0.0633783			-0.0407081
EDARADD	0.395204	0.0405274	0.0454159	0.0390502	0.217866	0.0422331
EDC3	-0.0963414	-0.0321582	0.223556	-0.0342961	-0.0642498	0.0946298
EDC4	0.238018	0.0815261	0.40039	0.085269	0.159772	0.242829
EDEM1	0.414831	0.233976	0.556444	0.253759	0.324404	0.405101
EDEM2	-0.497988	0.162089	-0.039535	0.160184	-0.167949	0.0603244
EDEM3	1.38549	0.221519	1.26485	0.195425	0.803507	0.730137
EDF1	0.936583	0.405991	1.03499	0.419999	0.671287	0.727494
EDIL3	-2.65043	-1.17267	-2.38069	-1.13737	-1.91155	-1.75903
EDN1	0.325002	0.0583205	0.363318	0.053038	0.191661	0.208178
EDN3	-0.242333	0.0393937	-0.00993325	0.0579383	-0.10147	0.0240025
EDNRA	-0.150543	0.189264	0.0536926	0.186411	0.0193608	0.120052
EDNRB	0.121955	-0.0554651	0.22556	-0.0451906	0.0332449	0.0901848
EDNRB-AS1	-0.103159	-0.00188871	-0.0924028	-0.00192895	-0.0525239	-0.0471659
EDRF1	0.0817423	0.0916048	0.0599084	0.105463	0.0866735	0.0826858
EEA1	-0.624583	-0.416254	-0.449578	-0.362506	-0.520419	-0.406042
EED	0.700256	0.206727	0.809736	0.223467	0.453492	0.516601
EEF1A1	2.29431	-0.311045	2.78762	-0.27074	0.991634	1.25844
EEF1A2	0.848454	0.627272	0.783964	0.632468	0.737863	0.708216
EEF1AKMT1	0.520019	0.24464	0.422617	0.253928	0.38233	0.338273
EEF1AKMT2	0.834677	0.0524491	0.812532	0.0514273	0.443563	0.43198
EEF1B2	1.40718	-0.0437082	1.70778	-0.0481665	0.681734	0.829807
EEF1D	0.444007	0.275385	0.194428	0.267867	0.359696	0.231147
EEF1E1	0.0643084	0.0627354	0.353466	0.0644454	0.0635219	0.208956
EEF2	-0.300685	0.452552	0.458318	0.470779	0.0759335	0.464548
EEF2K	-0.268531	0.632035	-0.456302	0.617713	0.181752	0.0807056
EEFSEC	-0.584704	0.203337	-0.418327	0.230704	-0.190683	-0.0938112
EEPD1	-0.469062	-0.20627	0.0483266	-0.157092	-0.337666	-0.0543829
EFCAB1	0.40483	0.143869	0.0462076	0.153101	0.27435	0.0996543
EFCAB10	0.357489	0.169603	0.3047	0.175516	0.263546	0.240108
EFCAB11	-0.471913	0.132277	-0.521936	0.164324	-0.169818	-0.178806
EFCAB12	0.0154224	0.18067	0.0284142	0.188551	0.0980464	0.108483
EFCAB13	-0.99987	0.453811	-0.872369	0.456481	-0.273029	-0.207944
EFCAB14	0.0731634	-0.0413331	0.355227	-0.0379111	0.0159152	0.158658
EFCAB2	0.29205	-0.0939843	0.0570433	-0.107333	0.099033	-0.025145
EFCAB3	0.154861	0.173789	0.42935	0.169556	0.164325	0.299453
EFCAB5	0.103148	0.0593993	-0.0255645	0.045869	0.0812736	0.0101523
EFCAB6	-0.29665	-0.0572133	-0.300174	-0.0637286	-0.176931	-0.181951
EFCAB6-AS1	-0.283045	0.010823	-0.0918377	0.0151145	-0.136111	-0.0383616
EFCAB7	0.347169	0.224926	0.157795	0.221397	0.286047	0.189596
EFCAB8	0.045082	0.0277985	0.0301256	0.0262292	0.0364403	0.0281774
EFCC1	-0.24098	0.00393539	-0.263486	0.00509404	-0.118522	-0.129196
EFEMP1	-0.927513	0.0514187	-1.09215	0.0574003	-0.438047	-0.517376
EFEMP2	-0.0343794	0.154834	0.185441	0.159163	0.0602271	0.172302
EFHB	-0.165891	0.0105683	0.435386	0.00819372	-0.0776614	0.22179
EFHC1	-1.1418	0.07036	-1.11857	0.073292	-0.535722	-0.52264
EFHC2	0.451454	0.242532			0.346993
EFHD1	-0.418411	0.167563	-0.361581	0.204795	-0.125424	-0.0783928
EFHD2	1.08452	-0.094297	1.07537	-0.0763462	0.495112	0.499511
EFL1	-0.263678	-0.141989	-0.19534	-0.131096	-0.202834	-0.163218
EFNA1	-0.651961	0.192178	-0.410778	0.195706	-0.229892	-0.107536
EFNA2	0.0350261	0.0357192	0.0344011	0.0371388	0.0353726	0.0357699
EFNA3	-0.0393245	0.00871769	0.024995	0.024897	-0.0153034	0.024946
EFNA5	-1.42807	-1.94462	-1.56332	-1.95453	-1.68635	-1.75892
EFNB1	0.212845	0.0582982			0.135572
EFNB2	-0.0883977	0.108169	-0.0152317	0.0975868	0.0098859	0.0411775
EFNB3	0.740977	0.44529	0.511378	0.45236	0.593133	0.481869
EFR3A	0.480503	0.350809	0.329459	0.332218	0.415656	0.330839
EFR3B	0.399695	-1.32311	-0.27949	-1.34642	-0.461708	-0.812957
EFS	-0.750552	-0.220219	-0.466924	-0.19744	-0.485385	-0.332182
EFTUD2	-0.462098	0.244485	-0.528973	0.247429	-0.108806	-0.140772
EGF	0.0325723	0.0621065	-0.38025	0.0583992	0.0473394	-0.160926
EGFL6	-0.3075	0.0299705			-0.138765
EGFL7	1.19886	-0.382804	0.567181	-0.37944	0.40803	0.0938707
EGFLAM	0.169731	0.0953263	0.120091	0.0997129	0.132529	0.109902
EGFR	-0.566938	-0.00702197	0.0733845	-0.00489009	-0.28698	0.0342472
EGLN1	0.257237	0.148071	0.311563	0.150304	0.202654	0.230934
EGLN3	-0.427315	0.218498	-0.677955	0.219766	-0.104409	-0.229095
EGOT	-0.00129478	0.0189195	0.00126277	0.0205159	0.00881238	0.0108893
EGR1	-1.66769	-0.917066	-0.853567	-0.929278	-1.29238	-0.891422
EGR2	0.0229082	0.0120156	0.0248871	0.0149155	0.0174619	0.0199013
EGR3	0.349019	-0.60923	0.357911	-0.60192	-0.130106	-0.122004
EGR4	0.174292	-0.158669	0.0475562	-0.154545	0.00781149	-0.0534942
EHBP1	-0.365126	-0.837832	-0.389922	-0.849492	-0.601479	-0.619707
EHBP1L1	-0.189807	0.274945	-0.383094	0.268351	0.042569	-0.0573717
EHD1	-0.454562	0.259519	-0.0900935	0.26382	-0.0975215	0.086863
EHD2	0.101311	0.102482	0.236989	0.0898188	0.101896	0.163404
EHD3	1.05367	0.113368	0.670968	0.128361	0.583519	0.399664
EHD4	-0.393904	0.0818145	-0.504795	0.0850829	-0.156045	-0.209856
EHHADH	0.285981	0.134256	0.619271	0.13845	0.210119	0.378861
EHMT1	-0.48405	-0.0336019	-0.418913	-0.0242072	-0.258826	-0.22156
EHMT2	-0.268077	-0.516081	-0.140826	-0.510973	-0.392079	-0.325899
EI24	0.36288	0.110599	1.13429	0.120416	0.236739	0.627355
EID1	2.06612	1.28941	2.24597	1.33794	1.67777	1.79196
EID2	0.0657094	0.127627	0.195713	0.141631	0.096668	0.168672
EID2B	1.00908	0.211439	0.967559	0.220411	0.610259	0.593985
EIF1	3.72347	0.131461	3.33055	0.170797	1.92747	1.75067
EIF1AD	-0.0126183	0.177201	0.0490564	0.172987	0.0822913	0.111022
EIF1AX	3.07225	0.495662			1.78396
EIF1AY	-3.81768	0.375075			-1.7213
EIF1B	0.568176	1.29006	1.09916	1.31982	0.929117	1.20949
EIF2A	1.09185	0.156561	1.45889	0.164297	0.624207	0.811595
EIF2AK1	0.573418	0.477999	0.407883	0.479693	0.525708	0.443788
EIF2AK2	0.353787	0.448661	0.357401	0.452327	0.401224	0.404864
EIF2AK3	0.899023	0.0573547	0.497063	0.0644584	0.478189	0.280761
EIF2AK4	0.671274	0.442215	0.437042	0.432256	0.556744	0.434649
EIF2B1	-0.102238	0.531589	0.446209	0.532675	0.214676	0.489442
EIF2B2	-0.226897	0.0639423	-0.385012	0.054448	-0.0814776	-0.165282
EIF2B3	-0.334633	-0.322256	-0.222141	-0.345345	-0.328445	-0.283743
EIF2B4	-0.329449	0.0349936	-0.287979	0.0414584	-0.147228	-0.12326
EIF2B5	-0.014083	0.0213547	0.406456	0.0195332	0.00363586	0.212994
EIF2D	-0.177205	0.269071	-0.0803014	0.278668	0.0459333	0.0991833
EIF2S1	1.4752	-0.0624755	1.34578	-0.0407337	0.706364	0.652525
EIF2S2	0.471438	0.913221	0.264555	0.90445	0.69233	0.584503
EIF2S3	0.783815	0.159097			0.471456
EIF3A	0.210533	-0.119377	0.386289	-0.131749	0.0455784	0.12727
EIF3B	0.235777	0.312221	0.184065	0.309494	0.273999	0.246779
EIF3C	-0.537607	0.169858	-0.758548	0.175228	-0.183875	-0.29166
EIF3CL	0.193103	0.114943	0.207751	0.118659	0.154023	0.163205
EIF3D	-0.519176	-0.0470306	-0.284172	-0.0415476	-0.283103	-0.16286
EIF3E	0.19224	0.703052	0.117618	0.704764	0.447646	0.411191
EIF3F	1.34977	0.361197	1.288	0.362523	0.855482	0.82526
EIF3G	0.721626	0.0240655	1.0542	0.0173815	0.372846	0.53579
EIF3H	-0.422048	0.447081	-0.240231	0.447154	0.0125168	0.103461
EIF3I	0.208447	0.443207	0.267144	0.45148	0.325827	0.359312
EIF3J	0.120358	0.282648	0.129352	0.28974	0.201503	0.209546
EIF3J-DT	0.661031	0.273945	0.803621	0.275529	0.467488	0.539575
EIF3K	0.312402	-0.363221	0.00310613	-0.347518	-0.0254093	-0.172206
EIF3L	0.0913746	0.186437	0.196591	0.174186	0.138906	0.185388
EIF3M	0.712639	0.206529	0.751657	0.211648	0.459584	0.481653
EIF4A1	1.10371	0.494877	1.15125	0.494372	0.799291	0.822811
EIF4A2	0.164854	0.118089	0.515073	0.0964838	0.141471	0.305778
EIF4A3	0.0711378	0.134876	0.303049	0.135089	0.103007	0.219069
EIF4B	0.337971	0.0561899	0.126798	0.0614819	0.19708	0.0941397
EIF4E	0.75026	-0.222719	0.737394	-0.234774	0.26377	0.25131
EIF4E1B	1.10729	0.266711	0.526811	0.275365	0.687001	0.401088
EIF4E2	0.850367	-0.019593	0.62257	-0.0390559	0.415387	0.291757
EIF4E3	-0.799279	0.08484	-0.817094	0.0952024	-0.35722	-0.360946
EIF4EBP1	-0.306223	0.199562	-0.537021	0.196103	-0.0533303	-0.170459
EIF4EBP2	0.37949	0.3721	0.297475	0.374539	0.375795	0.336007
EIF4ENIF1	0.593111	0.226889	0.819581	0.221361	0.41	0.520471
EIF4G1	0.247507	-0.0807269	0.395608	-0.076524	0.0833899	0.159542
EIF4G2	0.106413	0.684382	0.260872	0.681842	0.395398	0.471357
EIF4G3	-1.04985	-2.99673	-0.957614	-2.907	-2.02329	-1.93231
EIF4H	1.0193	0.68503	0.945206	0.683751	0.852166	0.814479
EIF5	1.70219	1.3593	1.34659	1.36842	1.53075	1.3575
EIF5A	0.874767	0.823971	0.886812	0.82633	0.849369	0.856571
EIF5A2	0.00694292	0.0482153	0.371611	0.0603053	0.0275791	0.215958
EIF5B	0.288558	0.318144	0.131259	0.312204	0.303351	0.221731
EIF6	0.499284	0.0319825	0.562289	0.0322389	0.265633	0.297264
EIPR1	0.298637	0.0447114	-0.0486756	0.0173182	0.171674	-0.0156787
ELAC2	0.557494	-0.0977855	0.647208	-0.0968112	0.229854	0.275199
ELAVL1	0.429755	0.175081	0.118344	0.168157	0.302418	0.143251
ELAVL2	-0.337351	-0.141738	-0.347634	-0.110301	-0.239545	-0.228968
ELAVL3	-0.197188	0.453697	-0.163868	0.420948	0.128254	0.12854
ELAVL4	-0.218182	-0.103169	-0.521606	-0.112587	-0.160675	-0.317097
ELF1	-0.550813	0.0103265	0.23431	0.0141523	-0.270243	0.124231
ELF2	-0.893915	-0.0415024	-0.401841	-0.0433151	-0.467709	-0.222578
ELF4	0.208547	0.0397951			0.124171
ELFN1	-0.638684	-0.1854	-0.530602	-0.178153	-0.412042	-0.354378
ELFN2	-0.466719	0.00781368	-0.576613	0.00138831	-0.229453	-0.287612
ELK1	-0.143525	0.747915			0.302195
ELK3	0.163441	0.14357	-0.219398	0.143263	0.153505	-0.0380673
ELK4	-0.612369	0.284168	-0.50874	0.297079	-0.164101	-0.10583
ELL	0.468672	0.000231663	0.607501	0.000430784	0.234452	0.303966
ELL2	-0.208747	-0.0495503	-0.311654	-0.0717684	-0.129148	-0.191711
ELMO1	-1.52105	-1.93875	-1.36981	-1.92413	-1.7299	-1.64697
ELMO1-AS1	0.166337	-0.173431	0.202046	-0.137001	-0.0035472	0.0325222
ELMO2	0.818557	0.32024	0.793939	0.332468	0.569399	0.563204
ELMO3	0.0539585	0.0650272	0.000629106	0.064823	0.0594928	0.0327261
ELMOD1	0.24342	-0.00990951	-0.0633841	-0.0578326	0.116755	-0.0606084
ELMOD2	0.308184	0.0751648	0.606969	0.087207	0.191675	0.347088
ELMOD3	-0.207448	0.303089	0.0721787	0.325131	0.0478204	0.198655
ELMSAN1	0.052736	0.249521	0.0305461	0.248019	0.151129	0.139283
ELN	-1.56821	-0.396071	-1.03227	-0.372468	-0.982142	-0.702367
ELOA	0.131147	0.0723081	0.237258	0.0474479	0.101728	0.142353
ELOA-AS1	0.296748	0.118104	0.333874	0.133737	0.207426	0.233806
ELOB	0.989494	0.813345	1.59476	0.842145	0.901419	1.21845
ELOC	0.920233	0.408595	0.802889	0.416311	0.664414	0.6096
ELOF1	0.194755	0.220969	0.470538	0.23365	0.207862	0.352094
ELOVL1	0.0350758	-0.178942	-0.148613	-0.159449	-0.0719333	-0.154031
ELOVL2	-0.624526	-0.220657	-0.53098	-0.185911	-0.422592	-0.358446
ELOVL2-AS1	-0.159686	0.0722042	-0.136635	0.0748373	-0.0437409	-0.0308988
ELOVL4	-0.113195	-0.0576545	-0.0194146	-0.059864	-0.0854246	-0.0396393
ELOVL5	0.282112	0.333803	-0.263103	0.349586	0.307958	0.0432414
ELOVL6	0.837892	-1.40078	0.436877	-1.40988	-0.281443	-0.4865
ELOVL7	-0.994721	0.133207	-1.22066	0.174616	-0.430757	-0.523022
ELP1	0.787105	-0.268249	0.501434	-0.270285	0.259428	0.115574
ELP2	0.376506	0.215802	0.267273	0.208091	0.296154	0.237682
ELP3	-0.189698	0.241708	0.016155	0.253403	0.0260047	0.134779
ELP4	-0.519537	-0.113763	-0.454237	-0.11888	-0.31665	-0.286558
ELP5	-0.0485337	0.0228685	-0.163768	0.0376508	-0.0128326	-0.0630585
ELP6	0.16231	-0.0576315	0.514532	-0.0589694	0.0523392	0.227781
EMB	-0.792837	-0.28492	-1.26563	-0.276088	-0.538879	-0.770859
EMC1	-0.203231	0.0949386	-0.0272856	0.0989405	-0.0541461	0.0358275
EMC10	-0.0745138	0.344713	-0.0712373	0.335158	0.1351	0.131961
EMC2	-0.0308622	0.072093	-0.0680167	0.0719251	0.0206154	0.00195421
EMC3	0.301188	0.117567	0.258237	0.121858	0.209377	0.190047
EMC4	0.721792	0.263682	0.857618	0.265345	0.492737	0.561481
EMC7	0.246912	0.115923	0.0413466	0.118469	0.181418	0.079908
EMC8	-0.505588	0.249672	-0.592769	0.244504	-0.127958	-0.174132
EMC9	0.598646	0.0024841	0.749301	-0.00314127	0.300565	0.37308
EMCN	0.275795	0.146215	0.156779	0.151118	0.211005	0.153948
EMD	0.92515	0.157326			0.541238
EME2	0.306566	-0.503079	-0.0817039	-0.515509	-0.0982561	-0.298607
EMID1	-0.851563	-0.177463	-0.291642	-0.146091	-0.514513	-0.218867
EMILIN1	0.164892	0.0743835	0.147838	0.0725682	0.119638	0.110203
EMILIN2	-1.66986	0.249153	-0.867409	0.24787	-0.710356	-0.309769
EMILIN3	-0.153435	0.0345765	0.0614285	0.035028	-0.0594291	0.0482283
EML1	-1.19583	-0.374362	-0.50147	-0.388761	-0.785094	-0.445115
EML2	0.476772	-0.20992	0.333714	-0.208946	0.133426	0.0623839
EML3	-0.338423	0.122157	0.200213	0.133426	-0.108133	0.166819
EML4	0.205682	-0.0499789	-0.0863056	-0.0323436	0.0778518	-0.0593246
EML5	0.264613	-0.136539	-0.381473	-0.155127	0.0640372	-0.2683
EML6	-0.173742	-1.53936	-0.509442	-1.55906	-0.85655	-1.03425
EMP1	-0.37689	0.309639	-0.57473	0.304116	-0.0336255	-0.135307
EMP2	0.287425	0.11135	0.433363	0.104152	0.199387	0.268757
EMP3	0.322183	0.281459	0.381864	0.283406	0.301821	0.332635
EMSY	-0.144652	0.429029	-0.0252245	0.38294	0.142189	0.178858
EMX1	-0.442121	0.122035	0.0513023	0.119958	-0.160043	0.08563
EMX2	-0.138378	0.111237	-0.148007	0.115393	-0.0135706	-0.0163068
EMX2OS	0.00095466	0.511044	0.0538705	0.500005	0.255999	0.276938
ENAH	-0.0842658	-0.50728	-0.200736	-0.523528	-0.295773	-0.362132
ENC1	-0.166686	-0.15377	0.332892	-0.175153	-0.160228	0.0788695
ENDOD1	-0.0306537	0.213784	-0.314035	0.213519	0.0915652	-0.0502583
ENDOG	0.0634623	0.124994	0.138891	0.120045	0.0942281	0.129468
ENDOU	-0.173123	0.0269691	-0.140078	0.0258116	-0.073077	-0.0571333
ENDOV	0.659921	0.11458	0.40255	0.117089	0.38725	0.25982
ENG	-0.00257609	0.146923	-0.109355	0.146176	0.0721734	0.0184102
ENGASE	-0.358538	0.337507	0.297844	0.333588	-0.0105154	0.315716
ENHO	0.775367	-0.286331	0.961267	-0.265045	0.244518	0.348111
ENKD1	-0.0627292	0.0674193	-0.0617711	0.0737828	0.00234503	0.00600585
ENKUR	-0.225946	-0.144578	0.164134	-0.139012	-0.185262	0.0125608
ENO1	0.581191	0.52522	0.368797	0.536937	0.553206	0.452867
ENO2	0.454034	0.643679	0.5912	0.618059	0.548856	0.604629
ENO3	-0.321765	0.0616294	-0.217545	0.059732	-0.130068	-0.0789066
ENO4	0.0465188	0.106238	0.184137	0.104414	0.0763782	0.144275
ENOPH1	0.686582	-0.0639102	0.747541	-0.0528949	0.311336	0.347323
ENOSF1	-2.75519	-0.535277	-1.13974	-0.458665	-1.64523	-0.799203
ENOX1	-1.39254	-2.85558	-1.40988	-2.90061	-2.12406	-2.15524
ENOX2	-0.622418	-0.00602092			-0.31422
ENPEP	0.365004	0.200957	-0.123647	0.19694	0.28298	0.0366464
ENPP1	-0.721901	0.11468	-0.377785	0.125627	-0.30361	-0.126079
ENPP2	-1.71258	-0.671549	-0.363596	-0.583438	-1.19207	-0.473517
ENPP3	0.0476028	0.0753175	-0.0312765	0.0766729	0.0614602	0.0226982
ENPP4	0.506255	0.0642579	1.00876	0.0726301	0.285256	0.540695
ENPP5	1.31416	0.363314	0.748247	0.378675	0.838739	0.563461
ENPP6	-0.364184	-0.00553773	-0.347629	-0.00513446	-0.184861	-0.176382
ENSA	0.195242	0.539905	0.0255585	0.602803	0.367573	0.314181
ENTPD1	0.182169	0.0220152	-0.103331	0.0381617	0.102092	-0.0325845
ENTPD1-AS1	-0.264109	-0.613743	-0.222126	-0.550543	-0.438926	-0.386335
ENTPD2	-0.361231	0.0120772	-0.239672	0.0145871	-0.174577	-0.112542
ENTPD3	-0.342297	0.0925896	0.144712	0.0900411	-0.124854	0.117376
ENTPD3-AS1	-0.392532	0.085492	-0.232529	0.0992513	-0.15352	-0.066639
ENTPD4	1.01452	-0.0789616	0.835624	-0.0644675	0.467778	0.385578
ENTPD5	-0.676711	0.0257041	-0.328467	0.0277705	-0.325503	-0.150348
ENTPD6	0.439064	0.471937	0.21207	0.512927	0.4555	0.362499
ENTPD7	-0.381424	0.0838115	-0.116377	0.0859606	-0.148806	-0.015208
ENTR1	-0.134513	-0.36403	0.227488	-0.36947	-0.249272	-0.0709912
ENY2	1.05068	0.519624	1.26983	0.526723	0.785152	0.898276
EOGT	0.967132	-0.0407759	1.07325	-0.035206	0.463178	0.519023
EP300	-0.449111	-0.32351	-0.460569	-0.339239	-0.38631	-0.399904
EP400	-0.697011	0.0328624	-0.552539	0.0240812	-0.332074	-0.264229
EPAS1	-0.1171	0.0569116	-0.200722	0.0568422	-0.0300941	-0.0719399
EPB41	1.49585	0.56134	1.42159	0.552048	1.02859	0.986817
EPB41L1	0.836849	-0.0920938	0.721397	-0.111282	0.372377	0.305057
EPB41L2	-0.646183	-1.56098	-0.478088	-1.49184	-1.10358	-0.984966
EPB41L3	-0.678834	-0.849179	-0.560897	-0.811366	-0.764007	-0.686131
EPB41L4A	0.69545	-0.362878	0.198577	-0.316905	0.166286	-0.0591641
EPB41L4A-AS1	0.577673	0.156927	0.838686	0.164008	0.3673	0.501347
EPB41L4B	-0.272247	-0.119172	-0.875157	-0.140808	-0.195709	-0.507983
EPB41L5	0.206479	-0.200406	0.365331	-0.182093	0.00303677	0.0916186
EPC1	-0.422846	-0.465985	-0.391699	-0.433407	-0.444416	-0.412553
EPC2	-0.300992	-0.340082	-0.397206	-0.33994	-0.320537	-0.368573
EPCAM	0.423447	0.190085	0.395282	0.200579	0.306766	0.297931
EPDR1	-0.556711	0.175411	-0.28761	0.160205	-0.19065	-0.0637024
EPG5	0.103122	0.221158	0.200609	0.210274	0.16214	0.205442
EPHA1-AS1	0.669365	0.0787397	0.944994	0.0837399	0.374052	0.514367
EPHA10	-0.0428639	-0.256419	-0.0601643	-0.27775	-0.149641	-0.168957
EPHA2	0.217528	0.0458344	0.0967213	0.047146	0.131681	0.0719337
EPHA3	-0.883167	-0.318505	-0.253206	-0.303768	-0.600836	-0.278487
EPHA4	0.221041	-0.502668	-0.348454	-0.541122	-0.140814	-0.444788
EPHA5	0.442191	-1.30184	-0.245544	-1.32092	-0.429826	-0.783234
EPHA5-AS1	0.952081	0.0223625	0.311221	0.032857	0.487222	0.172039
EPHA6	1.16226	-0.540328	0.522757	-0.488579	0.310967	0.017089
EPHA7	-0.66895	-0.630534	-0.705776	-0.661765	-0.649742	-0.683771
EPHA8	0.0255267	0.0537645	0.00670452	0.0583171	0.0396456	0.0325108
EPHB1	-1.45118	-0.627892	-1.13382	-0.589022	-1.03953	-0.861421
EPHB2	0.037547	-0.580291	0.297605	-0.602068	-0.271372	-0.152231
EPHB3	0.420124	-0.199579	0.29339	-0.208124	0.110272	0.0426328
EPHB4	-0.111091	0.0096445	-0.0719073	0.0153724	-0.0507235	-0.0282675
EPHB6	-0.266762	-0.703765	0.0616264	-0.70547	-0.485264	-0.321922
EPHX1	-0.243485	0.592422	-0.30764	0.578313	0.174468	0.135337
EPHX2	-0.676568	0.229403	-0.446176	0.215831	-0.223582	-0.115173
EPHX4	-0.347266	-0.121451	-0.0867514	-0.111474	-0.234358	-0.0991129
EPM2A	0.00520743	-0.891072	0.312368	-0.850063	-0.442932	-0.268847
EPM2AIP1	1.83943	0.430632	1.70733	0.426829	1.13503	1.06708
EPN1	0.550955	0.603985	0.566798	0.618753	0.57747	0.592776
EPN2	-0.896458	-0.0306354	-0.684931	-0.0443203	-0.463547	-0.364626
EPN2-AS1	-0.469131	0.143642	-0.315301	0.145771	-0.162744	-0.0847651
EPOP	0.0942299	-0.0901439	0.0221482	-0.0775327	0.00204299	-0.0276922
EPOR	0.211971	0.0720274	0.31461	0.0706302	0.141999	0.19262
EPRS	0.918385	0.508994	1.02895	0.499459	0.71369	0.764206
EPS15	-0.459986	-0.11521	-0.0331982	-0.113364	-0.287598	-0.0732812
EPS15L1	0.0789522	-0.196502	0.159302	-0.201848	-0.0587747	-0.0212727
EPS8	-0.717522	0.354816	-0.761067	0.36301	-0.181353	-0.199028
EPS8L2	-0.559008	0.0786587	-0.215298	0.086922	-0.240175	-0.0641881
EPSTI1	1.2236	0.231408	0.651694	0.23599	0.727505	0.443842
EQTN	-0.55377	0.090174	-0.358067	0.0915411	-0.231798	-0.133263
ERAL1	0.140923	0.239579	0.280169	0.242169	0.190251	0.261169
ERAP1	1.24313	0.0564273	1.034	0.0802392	0.649779	0.55712
ERAP2	0.396917	0.213377	0.704538	0.223259	0.305147	0.463899
ERBB2	-0.327027	0.0857413	-0.338633	0.087068	-0.120643	-0.125783
ERBB3	-1.53814	-0.0677123	-1.28121	-0.0516105	-0.802924	-0.666412
ERBB4	-1.00285	-3.92822	-1.89414	-3.93403	-2.46553	-2.91409
ERBIN	-1.04482	-0.233587	-0.304146	-0.217029	-0.639202	-0.260588
ERC1	-0.695089	-1.07044	-0.500076	-1.04933	-0.882763	-0.774701
ERC2	-1.88811	-1.62895	-2.32501	-1.70546	-1.75853	-2.01524
ERCC1	0.101411	-0.275216	0.308032	-0.298464	-0.0869025	0.00478436
ERCC2	0.487668	-0.224619	0.500403	-0.227721	0.131525	0.136341
ERCC3	-0.160004	0.00934639	0.0056717	0.00798673	-0.0753286	0.00682921
ERCC4	1.38898	0.197965	1.15731	0.200811	0.793471	0.679059
ERCC6	0.109024	0.105371	-0.152268	0.125647	0.107198	-0.0133102
ERCC6L2	-0.146138	0.511072	-0.154942	0.423333	0.182467	0.134195
ERCC8	-0.414585	-0.058278	-0.223089	-0.0479935	-0.236431	-0.135541
EREG	-0.103904	0.0134349	0.0159021	0.0138861	-0.0452347	0.0148941
ERG	0.0164937	0.0815064	-0.267378	0.0968975	0.0490001	-0.0852401
ERG28	0.580699	0.0393539	0.465064	0.047844	0.310026	0.256454
ERGIC1	-0.0348491	0.234759	-0.271728	0.217543	0.0999551	-0.0270922
ERGIC2	1.00835	-0.0811139	1.23947	-0.0644465	0.463616	0.587509
ERGIC3	0.189773	0.000852082	0.170484	-0.00131815	0.0953125	0.084583
ERH	1.43609	0.450969	1.25421	0.461313	0.943527	0.85776
ERI1	0.0425574	0.404373	0.0504771	0.410323	0.223465	0.2304
ERI2	0.470327	-0.0058829	0.0835401	0.00430267	0.232222	0.0439214
ERI3	-1.11268	-0.190181	-1.10065	-0.179615	-0.651432	-0.640132
ERICH1	-1.05287	-0.252405	-0.739472	-0.267133	-0.652638	-0.503302
ERICH3	-0.245462	0.48411	-0.313856	0.503471	0.119324	0.0948076
ERICH6-AS1	0.0947365	0.0925506	0.247542	0.102996	0.0936435	0.175269
ERLEC1	0.651914	0.605186	0.697961	0.611795	0.62855	0.654878
ERLIN1	0.231336	0.100957	0.699009	0.106269	0.166147	0.402639
ERLIN2	0.562004	0.176666	0.340151	0.167253	0.369335	0.253702
ERMAP	-0.759677	0.00662924	-0.338035	0.0136303	-0.376524	-0.162203
ERMARD	-0.241701	-0.00469779	-0.35903	0.00584083	-0.1232	-0.176594
ERMN	-0.759958	-0.00337403	-0.57846	0.0187402	-0.381666	-0.27986
ERMP1	-0.530134	0.270608	-0.441217	0.282425	-0.129763	-0.0793958
ERN1	0.418941	0.224322	-0.0360552	0.236095	0.321632	0.10002
ERO1A	0.196793	0.00491432	0.505342	0.0031034	0.100854	0.254223
ERO1B	0.878087	0.439609	0.99323	0.437766	0.658848	0.715498
ERP27	0.379988	-0.0023746	0.39296	-0.00244504	0.188806	0.195258
ERP29	0.526017	0.245873	0.657178	0.26632	0.385945	0.461749
ERP44	0.323112	-0.556016	0.28639	-0.578828	-0.116452	-0.146219
ERRFI1	0.252732	0.142783	-0.218312	0.140231	0.197757	-0.0390406
ERV3-1	0.381383	-0.000179552	0.490795	-0.000121103	0.190602	0.245337
ERVK3-1	0.48133	0.222104	0.552519	0.226175	0.351717	0.389347
ERVMER34-1	0.156295	0.0837088	0.111608	0.0890774	0.120002	0.100343
ERVMER61-1	0.190657	0.175578	0.34992	0.184346	0.183118	0.267133
ESAM	0.0169135	0.050163	0.0157117	0.0514481	0.0335382	0.0335799
ESCO1	0.181112	0.0957998	0.0728923	0.115542	0.138456	0.0942169
ESD	1.24689	0.367803	1.36512	0.378405	0.807345	0.871762
ESF1	0.696938	-0.413586	0.780003	-0.37027	0.141676	0.204867
ESR1	0.0805029	-0.0886737	-0.444003	-0.078592	-0.0040854	-0.261298
ESR2	0.72907	0.322811	0.575726	0.325233	0.525941	0.450479
ESRRA	0.227681	-0.0410195	0.26412	-0.0505666	0.093331	0.106777
ESRRB	-1.08867	0.178367	-0.39461	0.17809	-0.455151	-0.10826
ESRRG	-0.966506	-2.25108	-1.15396	-2.23339	-1.60879	-1.69367
ESS2	0.0695292	0.126271	0.0238272	0.126266	0.0978999	0.0750467
ESYT1	0.0794396	-0.125815	0.294594	-0.12878	-0.0231878	0.0829073
ESYT2	0.440303	-0.535836	0.247658	-0.543915	-0.0477663	-0.148129
ESYT3	-0.134346	0.239792	-0.203667	0.245256	0.0527228	0.0207946
ETAA1	1.1438	0.0920112	1.14268	0.0910836	0.617903	0.616884
ETF1	0.66105	0.105431	0.752517	0.119533	0.38324	0.436025
ETFA	-0.452627	0.0279512	-0.0239258	0.0429383	-0.212338	0.0095062
ETFB	1.72735	0.0259784	1.20576	0.0268825	0.876662	0.616322
ETFBKMT	0.292655	0.0944049	0.194763	0.100638	0.19353	0.1477
ETFDH	0.864056	0.172393	0.938455	0.193979	0.518224	0.566217
ETFRF1	0.524364	0.336364	0.562048	0.350733	0.430364	0.456391
ETHE1	0.305997	0.241444	0.357762	0.243361	0.273721	0.300562
ETNK1	0.408985	-0.199363	0.30166	-0.190273	0.104811	0.0556939
ETNK2	0.415808	0.0878787	0.641041	0.0893405	0.251843	0.365191
ETNPPL	0.478584	0.187628	0.49917	0.190084	0.333106	0.344627
ETS1	-0.767207	-0.399735	-1.07372	-0.411493	-0.583471	-0.742608
ETS2	0.921915	-0.360235	0.509943	-0.381221	0.28084	0.0643612
ETV1	-1.81844	-0.539638	-1.89239	-0.564561	-1.17904	-1.22847
ETV3	0.461722	0.0693239	0.040607	0.070179	0.265523	0.055393
ETV4	0.0271317	0.0507647	0.0285151	0.0495079	0.0389482	0.0390115
ETV5	-1.61484	-2.25846	-2.48583	-2.28837	-1.93665	-2.3871
ETV6	-0.0628419	0.276399	-0.256855	0.255288	0.106779	-0.000783523
EVA1A	0.0666169	0.0456573	0.106106	0.051194	0.0561371	0.0786498
EVA1B	0.00325849	0.0897673	-0.0715418	0.0850295	0.0465129	0.00674389
EVA1C	-1.3789	-0.00346055	-0.971644	0.0170427	-0.691181	-0.4773
EVC	-0.531992	0.131242	-0.559713	0.130428	-0.200375	-0.214643
EVC2	-0.00406701	0.141144	-0.424413	0.138679	0.0685385	-0.142867
EVI2A	0.0799101	-0.0313114	0.0776609	-0.019627	0.0242994	0.029017
EVI2B	0.336716	0.10579	0.296078	0.10732	0.221253	0.201699
EVI5	-0.745884	-0.82237	-0.315721	-0.800527	-0.784127	-0.558124
EVI5L	-1.04333	-0.687696	-0.740797	-0.668387	-0.865511	-0.704592
EVL	-1.0865	-1.4777	-1.26894	-1.48861	-1.2821	-1.37877
EWSR1	0.250299	-0.514925	0.0781823	-0.514487	-0.132313	-0.218152
EXD2	0.554035	0.0483365	0.0166019	0.0422644	0.301186	0.0294332
EXD3	-0.818014	-0.706982	-1.03527	-0.71191	-0.762498	-0.873591
EXO1	-0.167071	0.0304777	-0.263316	0.0359029	-0.0682967	-0.113707
EXOC1	0.0669188	-0.270447	-0.0321148	-0.259037	-0.101764	-0.145576
EXOC2	-0.0645367	0.1637	-0.0952715	0.161918	0.0495819	0.0333234
EXOC3	-1.17662	-0.0863297	-0.591146	-0.0788089	-0.631476	-0.334977
EXOC3-AS1	0.13364	-0.167935	-0.0244548	-0.182793	-0.0171476	-0.103624
EXOC4	-0.589568	-1.53606	-0.817774	-1.46157	-1.06281	-1.13967
EXOC5	-0.497695	0.122571	-0.5967	0.104097	-0.187562	-0.246302
EXOC6	-0.444441	-1.28716	-0.657633	-1.29951	-0.865798	-0.978572
EXOC6B	-0.859955	-2.38168	-0.862375	-2.34199	-1.62082	-1.60218
EXOC7	-0.885389	-0.576971	-0.655807	-0.590125	-0.73118	-0.622966
EXOC8	0.235771	0.0820488	0.293642	0.0941455	0.15891	0.193894
EXOG	0.168748	-0.129016	0.538913	-0.140806	0.019866	0.199054
EXOSC1	0.731293	0.209176	0.804221	0.199361	0.470234	0.501791
EXOSC10	-0.42128	0.313318	0.0645022	0.317203	-0.0539808	0.190852
EXOSC2	-0.304087	0.00944117	-0.320463	0.0127948	-0.147323	-0.153834
EXOSC6	0.786001	-0.105327	1.15119	-0.126543	0.340337	0.512325
EXOSC7	0.203724	0.161876	0.435348	0.173817	0.1828	0.304583
EXOSC8	-0.0534921	0.0744601	0.425851	0.0846381	0.010484	0.255245
EXOSC9	-0.383313	0.147785	-0.0693037	0.151313	-0.117764	0.0410048
EXPH5	-0.801163	-0.293984	-0.230965	-0.306917	-0.547574	-0.268941
EXT1	-0.292195	-1.97115	-0.369408	-1.9181	-1.13167	-1.14375
EXT2	0.505742	-0.260948	0.18899	-0.261306	0.122397	-0.0361578
EXTL1	0.259151	-0.682471	0.00233802	-0.707373	-0.21166	-0.352517
EXTL2	-0.116775	-0.212251	0.0177816	-0.194689	-0.164513	-0.088454
EXTL3	-0.0831658	-0.204143	0.237589	-0.198459	-0.143655	0.0195652
EYA1	0.220129	-0.0800538	-1.22598	-0.054115	0.0700374	-0.640048
EYA2	-0.195688	0.102102	-0.121246	0.091137	-0.0467929	-0.0150546
EYA3	0.325828	-0.343973	0.177556	-0.332319	-0.00907256	-0.0773815
EYA4	-1.73101	-0.102938	-1.35256	-0.0870694	-0.916976	-0.719815
EYS	1.08944	0.094094	0.714324	0.124186	0.591768	0.419255
EZH1	-0.260781	0.501003	-0.269737	0.487832	0.120111	0.109048
EZH2	0.199182	0.166319	0.481109	0.169582	0.182751	0.325346
EZR	-0.0396794	0.0681225	-0.131717	0.0878253	0.0142216	-0.0219459
F11-AS1	-1.21243	-0.153902	-0.0047597	-0.131725	-0.683164	-0.0682424
F11R	0.179322	0.106074	0.487987	0.111415	0.142698	0.299701
F13A1	-0.184067	0.128527	-0.40958	0.113676	-0.02777	-0.147952
F2R	-0.461369	0.0563171	-0.332509	0.058079	-0.202526	-0.137215
F2RL1	0.119403	0.046014	0.0486919	0.0483607	0.0827083	0.0485263
F3	0.00627714	0.329574	-0.104127	0.325461	0.167925	0.110667
F5	0.296057	0.175195	0.0526578	0.185384	0.235626	0.119021
F8	0.0100186	-0.103835			-0.0469083
FA2H	-1.37198	-0.725285	-1.22694	-0.631332	-1.04863	-0.929137
FAAH	-0.325858	0.0604432	-0.467036	0.0712108	-0.132707	-0.197913
FAAH2	0.624789	0.749997			0.687393
FAAP100	-0.380326	-0.190281	0.0301644	-0.204725	-0.285303	-0.0872803
FAAP20	0.803	0.328515	0.921941	0.316089	0.565758	0.619015
FABP3	0.735121	0.201967	0.553044	0.214658	0.468544	0.383851
FABP5	0.861401	0.900986	0.685618	0.904701	0.881193	0.79516
FABP6	0.0657558	0.0734707	0.0689525	0.075179	0.0696133	0.0720657
FABP7	0.0433427	0.363701	0.121595	0.369019	0.203522	0.245307
FADS1	-0.765027	0.035163	-0.195486	0.0403817	-0.364932	-0.0775521
FADS2	-0.397215	-0.36931	-0.411924	-0.341863	-0.383262	-0.376894
FADS3	0.00292856	0.275554	-0.0951461	0.255633	0.139241	0.0802434
FADS6	0.284576	-0.0217277	0.254165	-0.0198214	0.131424	0.117172
FAF1	-0.871013	-2.50892	-0.782362	-2.36715	-1.68997	-1.57476
FAF2	-0.313849	0.179411	-0.0966216	0.19074	-0.0672189	0.047059
FAH	-0.423626	0.038645	-0.200511	0.0483476	-0.192491	-0.0760815
FAHD1	0.771243	0.234538	0.584034	0.244924	0.50289	0.414479
FAHD2A	0.546816	-0.0957553	0.484166	-0.0919386	0.225531	0.196114
FAHD2B	0.641733	0.0938498	0.636441	0.101722	0.367791	0.369081
FAIM	-0.228722	0.0905133	0.307859	0.0973978	-0.0691043	0.202629
FAIM2	-0.512558	0.78956	-0.704429	0.784269	0.138501	0.0399199
FALEC	-0.031763	0.14987	-0.0413174	0.152595	0.0590535	0.0556388
FAM102A	-1.08461	0.011961	-0.894699	-0.0026263	-0.536324	-0.448662
FAM102B	-0.762753	-0.107649	-0.307813	-0.120005	-0.435201	-0.213909
FAM104A	-0.0649364	0.306295	0.0887219	0.316891	0.120679	0.202807
FAM104B	-0.0527914	0.133086	0.163883	0.136776	0.0401472	0.150329
FAM107A	0.437323	1.01557	0.916567	1.01345	0.726447	0.96501
FAM107B	-0.455053	-0.118428	0.0792042	-0.0455175	-0.286741	0.0168434
FAM110A	-0.199542	0.0905993	-0.207106	0.096904	-0.0544714	-0.055101
FAM110B	-0.122234	0.0334692	-0.470438	0.000716637	-0.0443824	-0.23486
FAM110C	0.376521	0.082306	0.0735182	0.0902765	0.229413	0.0818973
FAM110D	0.0854237	0.00548031	0.0891986	0.00753	0.045452	0.0483643
FAM111A	0.008501	0.131969	0.31825	0.146522	0.070235	0.232386
FAM111A-DT	0.41892	0.053807	0.390279	0.0579616	0.236364	0.22412
FAM111B	0.0404415	-0.000130055	0.0438098	-0.000188174	0.0201557	0.0218108
FAM114A1	-0.149816	0.164366	-0.276553	0.165151	0.00727527	-0.0557006
FAM114A2	0.0329385	0.18276	0.175227	0.19817	0.107849	0.186698
FAM117A	0.424163	0.30679	0.285182	0.316724	0.365476	0.300953
FAM117B	0.887844	0.335064	0.935201	0.340063	0.611454	0.637632
FAM118A	-0.792959	0.15183	-1.25107	0.134647	-0.320564	-0.558213
FAM118B	-0.290775	0.0848117	0.00133552	0.094721	-0.102982	0.0480283
FAM120A	-0.248377	-0.551017	-0.442801	-0.582664	-0.399697	-0.512732
FAM120AOS	1.37397	0.0638181	0.932668	0.0681105	0.718893	0.500389
FAM120B	-0.382284	0.00914241	-0.277247	0.0100981	-0.186571	-0.133575
FAM120C	0.592786	0.162878			0.377832
FAM122B	-0.251385	0.198169	0.296592	0.204743	-0.026608	0.250668
FAM122C	-0.18782	0.210029	-0.075552	0.220089	0.0111046	0.0722687
FAM124A	-0.401368	-0.0372758	-0.538591	0.0393416	-0.219322	-0.249625
FAM124B	-0.0707891	0.00754571	0.0129091	0.00940458	-0.0316217	0.0111568
FAM126A	-0.818478	0.615233	-0.594776	0.596509	-0.101623	0.000866513
FAM126B	0.885791	0.494715	0.73499	0.490094	0.690253	0.612542
FAM131A	-0.333771	-0.251088	-0.195476	-0.252571	-0.292429	-0.224023
FAM131B	0.553046	0.222024	0.527525	0.237048	0.387535	0.382287
FAM131C	-1.65104	-0.0374099	-1.15415	-0.0246602	-0.844227	-0.589403
FAM133A	0.110259	-0.215044			-0.0523926
FAM133B	0.0795237	0.403633	0.229889	0.401684	0.241578	0.315787
FAM135A	-0.786598	-0.735948	-0.603356	-0.782994	-0.761273	-0.693175
FAM135B	1.25941	-0.279179	0.364974	-0.312231	0.490114	0.0263714
FAM136A	-0.279499	0.0465332	0.0944038	0.0601978	-0.116483	0.0773008
FAM13A	0.34707	0.344758	-0.343775	0.299872	0.345914	-0.0219514
FAM13A-AS1	-0.905594	-0.157358	-0.578885	-0.149602	-0.531476	-0.364244
FAM13B	-0.467756	0.129974	-0.160218	0.112133	-0.168891	-0.0240425
FAM13C	-1.06026	-0.844351	-0.906826	-0.854411	-0.952308	-0.880618
FAM149A	1.00387	-0.0988077	0.294155	-0.0921945	0.452533	0.10098
FAM149B1	0.514099	-0.0788743	0.424954	-0.0771105	0.217612	0.173922
FAM151A	0.0641242	0.0170015	0.0551758	0.0200617	0.0405628	0.0376187
FAM151B	-0.0249156	0.392858	-0.0721708	0.41379	0.183971	0.17081
FAM153A	0.174509	-0.848628	-0.371124	-0.87092	-0.33706	-0.621022
FAM153B	0.184398	0.277417	-0.0845011	0.297845	0.230907	0.106672
FAM155A	-2.68204	-4.02403	-2.52663	-4.03433	-3.35303	-3.28048
FAM156A	0.145007	0.326726			0.235867
FAM157C	-0.525862	0.17895	-0.593231	0.162655	-0.173456	-0.215288
FAM160A1	0.157608	0.0818965	-0.597727	0.077709	0.119752	-0.260009
FAM160A2	-0.0974695	-0.109822	0.123452	-0.105506	-0.103646	0.00897309
FAM160B1	0.199126	0.23048	0.0923069	0.244966	0.214803	0.168637
FAM160B2	0.485687	-0.0705523	0.746475	-0.0987784	0.207568	0.323848
FAM161A	1.54583	0.526923	1.6055	0.535416	1.03638	1.07046
FAM161B	0.868286	0.125118	0.75866	0.128373	0.496702	0.443516
FAM162A	-0.133325	0.0552109	0.0414216	0.032545	-0.0390569	0.0369833
FAM162B	0.848857	0.120511	1.07978	0.120918	0.484684	0.60035
FAM163A	-1.11408	0.165139	-0.0242614	0.173147	-0.47447	0.074443
FAM163B	0.290059	0.0645846	0.194443	0.0697209	0.177322	0.132082
FAM167A	-0.826834	0.0104469	-0.599325	0.0135467	-0.408193	-0.292889
FAM167A-AS1	-0.181338	0.130057	-0.120185	0.130271	-0.0256407	0.00504299
FAM168A	-0.486215	-0.627406	-0.475205	-0.617481	-0.55681	-0.546343
FAM168B	-0.214408	-0.0095803	-0.30364	-0.00717829	-0.111994	-0.155409
FAM169A	1.05669	-0.03848	0.788243	-0.0549544	0.509104	0.366644
FAM169B	-0.739955	0.159333	-0.0310339	0.171626	-0.290311	0.0702963
FAM171A1	-0.544046	-1.71115	-0.492167	-1.64161	-1.1276	-1.06689
FAM171A2	1.25573	-0.280147	0.803021	-0.268786	0.487789	0.267118
FAM171B	1.07048	0.0507209	0.83824	0.10507	0.5606	0.471655
FAM172A	-0.372851	-1.38005	-0.439278	-1.3903	-0.876449	-0.914791
FAM174A	0.188612	-0.0134584	0.0311992	-0.0137355	0.0875766	0.00873188
FAM174B	0.188787	-0.174234	0.391719	-0.177841	0.00727648	0.106939
FAM177A1	0.681246	-0.0453647	0.626963	-0.0256108	0.317941	0.300676
FAM177B	0.00634152	0.260598	-0.0429552	0.265856	0.13347	0.11145
FAM178B	1.47786	-0.0805766	-0.395697	-0.0738255	0.69864	-0.234761
FAM181A	-0.00357499	0.0464166	0.0996398	0.0478227	0.0214208	0.0737313
FAM181A-AS1	-0.276254	0.0213168	-0.155056	0.0228619	-0.127469	-0.0660972
FAM181B	0.0108478	0.248878	0.187475	0.243781	0.129863	0.215628
FAM182B	-0.657633	1.53835	-0.377551	1.55063	0.440359	0.586538
FAM184A	0.527807	-0.393734	-0.0609494	-0.369053	0.0670364	-0.215001
FAM184B	-1.24854	0.135319	-0.311897	0.151215	-0.556611	-0.0803412
FAM185A	1.19579	0.558808	0.839028	0.572905	0.877297	0.705967
FAM189A1	-0.951446	-0.921098	-0.698924	-0.916732	-0.936272	-0.807828
FAM189A2	-0.18292	0.580937	-0.251097	0.582475	0.199008	0.165689
FAM189B	0.418043	-0.0290944	0.403928	-0.0181647	0.194474	0.192881
FAM192A	0.915096	0.177872	0.629185	0.17964	0.546484	0.404412
FAM193A	-0.432524	0.0906705	-0.422221	0.0831415	-0.170927	-0.16954
FAM193B	-0.74351	-0.178366	-0.59173	-0.194335	-0.460938	-0.393032
FAM198B-AS1	-0.160033	-0.15567	-0.842991	-0.142278	-0.157851	-0.492635
FAM199X	1.21926	0.32772			0.773492
FAM200A	0.443887	0.114547	0.650045	0.119609	0.279217	0.384827
FAM200B	1.66693	0.466772	1.62663	0.477993	1.06685	1.05231
FAM201A	0.158596	0.0798908	0.0637892	0.0813437	0.119243	0.0725664
FAM204A	0.638429	-0.516481	0.309105	-0.525073	0.0609744	-0.107984
FAM207A	-0.866568	0.0398429	-1.10675	0.0500454	-0.413363	-0.528352
FAM209A	0.124866	0.0724099	0.129987	0.0771046	0.098638	0.103546
FAM20A	-0.441913	0.322338	-0.494214	0.322934	-0.0597879	-0.0856398
FAM20B	0.822853	0.185877	1.06564	0.203476	0.504365	0.634557
FAM20C	0.565967	0.392036	0.344668	0.382644	0.479002	0.363656
FAM210A	0.96353	0.0858275	0.903945	0.0860514	0.524679	0.494998
FAM210B	0.267137	0.281936	0.418163	0.286731	0.274537	0.352447
FAM214A	0.3037	-0.533567	0.360405	-0.550841	-0.114933	-0.0952176
FAM214B	-0.350229	0.0775396	0.249537	0.0767913	-0.136345	0.163164
FAM216A	0.131925	0.0475141	0.472573	0.0544007	0.0897194	0.263487
FAM217B	0.774949	0.849347	0.897207	0.839621	0.812148	0.868414
FAM219A	0.395435	-0.372158	0.179582	-0.386063	0.0116387	-0.103241
FAM219B	0.102384	0.142454	-0.0303946	0.137093	0.122419	0.053349
FAM221A	0.223055	-0.109637	0.549478	-0.071221	0.0567091	0.239129
FAM222A	-1.13019	-0.0522793	-0.9705	-0.0286094	-0.591236	-0.499555
FAM222A-AS1	-0.532818	-0.299674	-0.514692	-0.266553	-0.416246	-0.390623
FAM222B	-0.44966	-0.870719	-0.42828	-0.879961	-0.66019	-0.654121
FAM227A	0.312302	0.084558	0.0618897	0.110039	0.19843	0.0859642
FAM227B	0.617422	0.236616	0.181586	0.250391	0.427019	0.215988
FAM228A	-0.069321	0.110227	-0.079167	0.115925	0.0204532	0.0183789
FAM228B	0.372781	0.962865	0.3364	0.985595	0.667823	0.660997
FAM229B	1.72708	0.183715	1.50713	0.202224	0.955398	0.854676
FAM230C	0.0132432	0.000541073	0.0184717	0.000662641	0.00689214	0.00956718
FAM234A	0.0735373	0.0596298	0.172236	0.0544253	0.0665835	0.113331
FAM234B	-0.0422373	0.263355	0.370715	0.278063	0.110559	0.324389
FAM241A	0.0925914	0.228965	0.240431	0.250746	0.160778	0.245588
FAM241B	0.329507	0.315916	0.348748	0.319028	0.322711	0.333888
FAM24B	-1.16226	0.115193	-0.78224	0.127955	-0.523534	-0.327143
FAM27C	-0.38177	0.0351799	-0.557954	0.0377681	-0.173295	-0.260093
FAM32A	0.132212	0.436026	0.109607	0.446362	0.284119	0.277985
FAM3A	0.568505	0.210224			0.389364
FAM3B	0.140316	0.00104736	0.12584	0.00190584	0.0706819	0.0638731
FAM3C	0.384258	-0.255088	0.245686	-0.228369	0.0645848	0.00865845
FAM43A	0.0978278	0.132925	0.0535998	0.133356	0.115377	0.0934779
FAM43B	0.314905	0.0576478	0.0928799	0.0577945	0.186276	0.0753372
FAM47E	-0.251904	0.109295	-0.252023	0.109752	-0.0713049	-0.0711359
FAM49A	0.217515	0.523465	-0.362264	0.511389	0.37049	0.0745624
FAM49B	-0.718473	-2.18038	-0.76898	-2.12571	-1.44943	-1.44735
FAM50A	-1.18647	0.0406867			-0.572894
FAM53A	0.150031	-0.00130663	0.0972701	0.00396506	0.0743622	0.0506176
FAM53B-AS1	-0.0579937	0.0326524	-0.224434	0.0341375	-0.0126707	-0.0951485
FAM53C	0.598356	0.322905	0.204485	0.326567	0.460631	0.265526
FAM66A	-2.91112	-0.565666	-1.88237	-0.598899	-1.7384	-1.24063
FAM66B	0.2499	0.245326	-0.336964	0.252088	0.247613	-0.0424377
FAM66C	0.139388	-0.403365	0.360205	-0.382693	-0.131988	-0.011244
FAM66D	0.277137	0.226628	0.0734326	0.250885	0.251883	0.162159
FAM66E	-1.22196	0.295096	-0.901389	0.311735	-0.463432	-0.294827
FAM71D	0.234692	0.140905	0.334794	0.140325	0.187799	0.237559
FAM71F2	0.0654668	0.0556031	-0.0711106	0.0598281	0.060535	-0.00564124
FAM72A	-0.105243	0.02252	-0.0863218	0.0227323	-0.0413614	-0.0317948
FAM72B	-0.0314594	0.0294649	-0.0640382	0.0293208	-0.000997261	-0.0173587
FAM72D	0.082093	0.00364069	0.0512764	0.00362099	0.0428668	0.0274487
FAM76A	0.730999	-0.355932	0.597025	-0.364736	0.187534	0.116144
FAM76B	1.52571	0.0166377	1.60081	0.0163843	0.771173	0.808597
FAM78A	0.596474	-0.0985629	0.44992	-0.101879	0.248956	0.174021
FAM78B	-0.556162	-0.43911	-0.704482	-0.466426	-0.497636	-0.585454
FAM81A	-0.62683	-0.234154	-0.136274	-0.237409	-0.430492	-0.186841
FAM83B	-0.00908476	0.0103319	-0.00205254	0.0102	0.000623571	0.00407373
FAM83D	-0.0852562	0.0564863	0.01368	0.0607167	-0.0143849	0.0371984
FAM85B	-0.212267	0.642579	-0.617295	0.591503	0.215156	-0.0128964
FAM89A	0.425182	0.0882708	0.373532	0.0908745	0.256726	0.232203
FAM89B	0.0604118	0.114328	0.259465	0.133956	0.08737	0.196711
FAM8A1	0.257812	0.0243449	0.325729	0.0403193	0.141078	0.183024
FAM91A1	-0.264323	0.0782892	-0.0284744	0.0873186	-0.093017	0.0294221
FAM92A	0.607093	0.179842	0.382052	0.186049	0.393468	0.28405
FAM98A	0.236933	-0.0441454	0.659441	-0.0509827	0.0963939	0.304229
FAM98B	1.0647	0.220043	1.00348	0.225001	0.642372	0.61424
FAM98C	0.273964	-0.0689514	0.371938	-0.0683266	0.102506	0.151806
FAM9B	0.118895	0.00740686			0.0631508
FAN1	0.802745	0.753784	0.858584	0.714807	0.778265	0.786695
FANCA	-0.0612712	-0.0176713	0.146872	-0.027734	-0.0394713	0.0595689
FANCB	-1.1946	-0.038724			-0.616662
FANCC	-0.575273	-0.0522678	-0.444737	-0.0552539	-0.31377	-0.249996
FANCD2	0.0488066	0.175077	0.0476455	0.182762	0.111942	0.115204
FANCE	-0.0946474	0.0757606	-0.202222	0.0754757	-0.0094434	-0.0633731
FANCI	0.132646	0.207676	0.517219	0.2113	0.170161	0.364259
FANCL	-0.276908	0.0481343	-0.351232	0.0355361	-0.114387	-0.157848
FANCM	-0.654761	-0.126466	0.144193	-0.115927	-0.390614	0.0141332
FANK1	0.777287	0.288926	0.645137	0.271713	0.533106	0.458425
FAP	0.607293	0.311496	0.230857	0.321751	0.459394	0.276304
FAR1	-0.519336	-0.929582	-0.362775	-0.974793	-0.724459	-0.668784
FAR2	-0.631073	0.0439843	-0.723011	0.0878578	-0.293544	-0.317577
FARP1	-2.03509	-0.855178	-1.46791	-0.877839	-1.44513	-1.17287
FARP2	-0.720945	-0.304873	-0.628094	-0.313028	-0.512909	-0.470561
FARS2	-0.64683	-0.726576	-0.748077	-0.698675	-0.686703	-0.723376
FARSA	0.36115	0.113981	0.563267	0.118187	0.237566	0.340727
FARSB	1.08195	-0.158735	0.783275	-0.157273	0.461609	0.313001
FAS	0.202397	0.304499	0.119485	0.300768	0.253448	0.210127
FASN	0.317976	-0.255753	0.783722	-0.246182	0.0311112	0.26877
FASTK	0.428938	-0.19234	0.431757	-0.190021	0.118299	0.120868
FASTKD1	0.0561988	-0.0629398	0.597187	-0.0384554	-0.0033705	0.279366
FASTKD2	0.0527001	0.112689	-0.0894321	0.136948	0.0826945	0.023758
FASTKD3	-0.0198989	0.0537097	-0.00197401	0.0585771	0.0169054	0.0283015
FAT1	-0.905998	-0.209498	-0.67943	-0.211716	-0.557748	-0.445573
FAT3	0.197187	-1.51694	-0.00186118	-1.60719	-0.659879	-0.804527
FAT4	-0.1492	0.234044	0.111595	0.23704	0.0424224	0.174317
FAU	2.45433	0.205009	2.50604	0.218578	1.32967	1.36231
FAXC	0.0263762	0.337512	-0.470013	0.34118	0.181944	-0.0644165
FAXDC2	0.284543	-0.610308	-0.479815	-0.535069	-0.162882	-0.507442
FBF1	0.110413	0.0540273	0.0144422	0.0437174	0.08222	0.0290798
FBH1	-0.00703889	0.0780349	0.00852212	0.0689663	0.035498	0.0387442
FBL	-0.0882337	0.0725744	-0.127753	0.0766785	-0.00782967	-0.0255372
FBLIM1	-0.27915	0.0326931	-0.100248	0.0386174	-0.123228	-0.0308151
FBLL1	0.719821	0.111949	1.16847	0.121169	0.415885	0.644817
FBLN1	-0.28863	-0.0786255	-0.30491	-0.0871069	-0.183628	-0.196008
FBLN2	-0.019054	-0.150767	0.428222	-0.144815	-0.0849107	0.141704
FBLN5	-0.406946	0.0899779	-0.352026	0.0844599	-0.158484	-0.133783
FBLN7	-1.32301	-0.302154	-0.0839321	-0.326522	-0.812582	-0.205227
FBN1	-0.961843	-0.726448	-0.924437	-0.686261	-0.844146	-0.805349
FBN2	-0.624381	-0.141732	-0.52872	-0.131742	-0.383056	-0.330231
FBN3	-0.0313167	-0.0195099	0.163807	-0.0127525	-0.0254133	0.0755271
FBP1	-0.309756	0.0273526	-0.318941	0.0314425	-0.141202	-0.143749
FBRS	-0.0924327	0.141579	0.0550588	0.136959	0.0245731	0.096009
FBRSL1	-1.25994	-0.26612	-0.76471	-0.305352	-0.763032	-0.535031
FBXL12	0.0198476	-0.0276944	0.0697412	-0.0260406	-0.00392341	0.0218503
FBXL13	0.0652057	0.221018	-0.0672264	0.225558	0.143112	0.0791659
FBXL14	1.73736	0.140688	1.19721	0.148658	0.939026	0.672934
FBXL15	1.23514	0.311987	1.15176	0.324522	0.773562	0.738141
FBXL16	0.745794	-0.199311	1.07403	-0.193337	0.273241	0.440348
FBXL17	-0.899332	-2.35901	-0.979381	-2.30773	-1.62917	-1.64355
FBXL18	-0.0470871	-0.275625	-0.268539	-0.291049	-0.161356	-0.279794
FBXL19	-0.378565	-0.333387	-0.305208	-0.345417	-0.355976	-0.325313
FBXL2	-0.159498	-0.603809	-0.165187	-0.636414	-0.381654	-0.400801
FBXL20	-0.469705	-0.401753	-0.438718	-0.449942	-0.435729	-0.44433
FBXL3	0.898261	0.129445	0.880816	0.140147	0.513853	0.510482
FBXL4	0.0324307	-0.250534	0.0147354	-0.238142	-0.109052	-0.111703
FBXL5	0.787012	0.551538	0.710301	0.528485	0.669275	0.619393
FBXL6	0.164649	0.00425581	-0.0250738	0.00454564	0.0844524	-0.0102641
FBXL7	-1.48956	-0.841615	-1.3467	-0.731712	-1.16559	-1.0392
FBXL8	-0.0118703	0.0497509	0.00808157	0.0476901	0.0189403	0.0278858
FBXO10	-0.280788	0.0158803	-0.34896	0.0188424	-0.132454	-0.165059
FBXO11	0.0109043	-0.350589	-0.0924047	-0.417356	-0.169842	-0.254881
FBXO15	1.32724	0.366842	0.20511	0.376547	0.847042	0.290829
FBXO16	0.0396461	-0.0888953	-0.174712	-0.11	-0.0246246	-0.142356
FBXO17	0.0795925	0.217049	-0.0207837	0.215031	0.148321	0.0971237
FBXO2	0.590578	0.60151	0.397523	0.61481	0.596044	0.506167
FBXO21	1.66771	0.334857	1.23315	0.355778	1.00128	0.794463
FBXO22	0.600779	-0.148024	0.773931	-0.147244	0.226378	0.313344
FBXO25	0.612517	0.402546	0.333909	0.401296	0.507531	0.367602
FBXO27	0.455139	0.17222	0.35451	0.167349	0.313679	0.26093
FBXO28	0.103184	0.221139	0.011924	0.226596	0.162162	0.11926
FBXO3	0.610967	0.247063	0.550424	0.241486	0.429015	0.395955
FBXO30	0.743037	0.322605	0.275674	0.339465	0.532821	0.30757
FBXO31	0.00834512	0.191473	-0.050595	0.181133	0.0999092	0.0652688
FBXO32	-1.55196	-0.0900868	-1.33381	-0.0620749	-0.821022	-0.697941
FBXO33	1.59693	-0.186312	1.24688	-0.200378	0.70531	0.523252
FBXO34	0.524142	0.270154	0.0170684	0.277551	0.397148	0.14731
FBXO36	0.950616	-0.0312938	0.606348	-0.0377425	0.459661	0.284303
FBXO38	-0.156076	-0.193837	-0.222585	-0.186565	-0.174957	-0.204575
FBXO39	-0.0362621	0.0307692	-0.0451423	0.0298077	-0.00274644	-0.00766728
FBXO4	0.681696	0.0525445	0.141949	0.0680271	0.36712	0.104988
FBXO40	-0.318366	0.152282	-0.0948114	0.168496	-0.0830423	0.0368425
FBXO41	-0.0195164	-0.255046	0.102592	-0.265351	-0.137281	-0.0813793
FBXO42	0.27345	0.286852	0.332132	0.258507	0.280151	0.295319
FBXO44	0.126486	0.389072	0.10314	0.37925	0.257779	0.241195
FBXO45	-0.0559675	0.0266081	0.32818	0.0390818	-0.0146797	0.183631
FBXO46	-0.154276	0.0348107	-0.0501813	0.0393597	-0.0597328	-0.00541081
FBXO5	0.226424	0.122518	0.280079	0.127863	0.174471	0.203971
FBXO7	-0.593302	-0.205306	-0.250212	-0.183448	-0.399304	-0.21683
FBXO8	0.157831	0.176279	0.0504722	0.191534	0.167055	0.121003
FBXO9	0.839627	-0.373777	0.626446	-0.345324	0.232925	0.140561
FBXW11	-0.290764	-0.133399	-0.360992	-0.14382	-0.212082	-0.252406
FBXW12	-0.0502064	0.0973415	0.0588774	0.101628	0.0235676	0.0802528
FBXW2	0.431934	-0.195056	0.492998	-0.193027	0.118439	0.149986
FBXW4	-1.05828	-0.192468	-0.81732	-0.208322	-0.625376	-0.512821
FBXW5	0.905853	-0.629693	0.934872	-0.624386	0.13808	0.155243
FBXW7	-0.0883267	-1.87503	-0.447969	-1.92032	-0.98168	-1.18415
FBXW8	-0.5135	-0.390264	-0.453702	-0.398486	-0.451882	-0.426094
FCAR	0.292901	0.0332935	0.318928	0.0347897	0.163097	0.176859
FCER1G	0.421866	0.140807	0.416005	0.141429	0.281336	0.278717
FCF1	0.648845	0.313496	0.714541	0.324946	0.48117	0.519743
FCGBP	0.0487612	0.27001	0.182575	0.268954	0.159386	0.225765
FCGR1A	0.240449	0.206606	0.237773	0.202086	0.223528	0.219929
FCGR1B	0.199709	0.0531631	0.260798	0.0523021	0.126436	0.15655
FCGR2A	0.208969	0.225884	0.21987	0.222506	0.217426	0.221188
FCGR2B	0.500656	0.0247621	0.509105	0.0232977	0.262709	0.266201
FCGR3A	-0.0113262	0.254719	-0.0301354	0.249936	0.121696	0.1099
FCGRT	0.356764	0.208751	0.440116	0.216342	0.282757	0.328229
FCHO1	-0.573171	0.141412	-0.249719	0.124104	-0.21588	-0.0628077
FCHO2	0.208518	-0.391476	0.422727	-0.384626	-0.0914793	0.0190505
FCHSD1	0.627627	0.273326	0.580414	0.27154	0.450477	0.425977
FCHSD2	-0.760721	-0.345224	-0.689138	-0.366399	-0.552972	-0.527769
FCMR	0.269923	-0.0119653	0.299593	-0.0125966	0.128979	0.143498
FCN1	0.381119	0.00120679	0.411117	0.00146581	0.191163	0.206291
FDFT1	-0.0163907	0.0435341	-0.0181177	0.0425403	0.0135717	0.0122113
FDPS	-0.238258	-0.0984923	-0.326481	-0.0850641	-0.168375	-0.205772
FDX1	0.372211	0.436417	0.123647	0.454351	0.404314	0.288999
FDXR	-0.363103	0.113276	-0.380313	0.11414	-0.124914	-0.133086
FECH	1.26811	0.181063	0.589136	0.178503	0.724584	0.38382
FEM1A	0.142973	0.151495	0.130075	0.152188	0.147234	0.141131
FEM1B	1.07073	0.283389	0.936116	0.294014	0.677062	0.615065
FEM1C	0.505291	0.454392	-0.0233282	0.460621	0.479842	0.218646
FENDRR	0.0392886	0.0196077	0.0556796	0.0213856	0.0294482	0.0385326
FER	-0.533249	-1.24254	-0.418746	-1.17454	-0.887897	-0.796641
FER1L5	-0.294673	0.0341752	-0.185485	0.0307001	-0.130249	-0.0773922
FER1L6	0.132749	0.100017	0.0901437	0.106896	0.116383	0.0985201
FER1L6-AS1	-0.0188235	0.039982	0.0181511	0.042387	0.0105793	0.030269
FER1L6-AS2	0.063672	0.107475	-0.00514169	0.114466	0.0855733	0.054662
FERMT1	0.140955	0.146	0.0620267	0.144549	0.143478	0.103288
FERMT2	-0.273811	0.707569	-0.133155	0.728802	0.216879	0.297823
FERMT3	0.125506	0.19147	0.0324968	0.19166	0.158488	0.112078
FES	0.00255724	0.188101	-0.0268503	0.187502	0.0953289	0.080326
FEZ1	-0.452048	-0.268142	-0.43214	-0.25358	-0.360095	-0.34286
FEZ2	0.178317	-0.229049	0.247189	-0.208829	-0.025366	0.0191798
FEZF2	0.152369	0.0328227	0.144768	0.032822	0.0925959	0.0887952
FFAR1	-0.849304	0.034015	-0.774479	0.0313746	-0.407645	-0.371552
FFAR4	-0.3838	0.0264886	-0.1502	0.0306365	-0.178656	-0.0597815
FGD1	-0.0375222	-0.001808			-0.0196651
FGD2	0.130854	0.152616	0.0943701	0.153022	0.141735	0.123696
FGD3	0.0789606	0.243449	0.0535468	0.244043	0.161205	0.148795
FGD4	-0.332014	0.254669	-0.24658	0.309293	-0.0386726	0.0313565
FGD5	-0.38795	0.01182	-0.1637	0.0101102	-0.188065	-0.0767949
FGD5-AS1	-0.20992	0.325074	0.692616	0.336746	0.0575772	0.514681
FGD6	0.191287	-0.337773	-0.0905338	-0.307963	-0.0732429	-0.199248
FGF1	-1.08413	0.167768	-0.560107	0.175286	-0.458181	-0.19241
FGF10	0.189491	0.150561	0.213007	0.165509	0.170026	0.189258
FGF10-AS1	0.0567765	0.0527625	0.0969398	0.0598899	0.0547695	0.0784149
FGF11	0.262963	0.0992554	0.291017	0.103124	0.181109	0.19707
FGF12	-5.38242	-2.66332	-4.60968	-2.68235	-4.02287	-3.64601
FGF12-AS1	-0.216298	0.0513548	-0.287023	0.0627898	-0.0824718	-0.112116
FGF13	-0.468075	-0.187181			-0.327628
FGF14	-3.74686	-3.32249	-3.24256	-3.32892	-3.53468	-3.28574
FGF14-AS1	-0.114024	0.031355	-0.102761	0.0329367	-0.0413345	-0.0349122
FGF17	-0.47005	0.384997	-0.0747402	0.390763	-0.0425268	0.158011
FGF18	-0.0556986	0.00375854	-0.22098	0.00488775	-0.02597	-0.108046
FGF2	-1.51678	0.603916	-1.1057	0.602451	-0.45643	-0.251622
FGF20	-0.360318	0.013429	-0.523528	0.0198522	-0.173444	-0.251838
FGF23	0.17996	0.0331415	0.16303	0.0388871	0.106551	0.100959
FGF5	-0.287235	0.222595	-0.0405778	0.234443	-0.0323201	0.0969326
FGF9	-0.20149	-0.267211	-0.141069	-0.272568	-0.23435	-0.206819
FGFR1	-0.420586	0.142004	-0.917591	0.110535	-0.139291	-0.403528
FGFR1OP	0.15805	-0.42325	0.385479	-0.441235	-0.1326	-0.027878
FGFR1OP2	1.75151	-0.0984878	1.13706	-0.126548	0.826511	0.505255
FGFR2	-0.8791	-1.10806	-1.34772	-1.01749	-0.993579	-1.1826
FGFR3	-0.629208	-0.788124	-0.34797	-0.754327	-0.708666	-0.551149
FGFRL1	-0.0552875	0.183898	-0.0569342	0.195252	0.0643055	0.0691587
FGGY	-0.0543818	0.638779	-0.173847	0.633052	0.292199	0.229602
FGL1	-0.349957	0.0641673	-0.139701	0.0688862	-0.142895	-0.0354073
FGL2	-0.0666453	0.0614518	-0.103391	0.0594611	-0.00259671	-0.021965
FGR	0.643031	0.140645	0.670426	0.143264	0.391838	0.406845
FH	-0.188314	-0.0632267	-0.200388	-0.0535031	-0.125771	-0.126946
FHAD1	-1.26391	0.181316	-0.512756	0.179778	-0.541299	-0.166489
FHDC1	-0.350177	0.127289	0.00369207	0.130672	-0.111444	0.0671819
FHIT	-0.718888	-1.13598	-0.465812	-1.10535	-0.927432	-0.785583
FHL1	0.252045	0.555934			0.40399
FHL2	0.271897	-0.31408	0.0972395	-0.35801	-0.0210917	-0.130385
FHL3	0.265866	0.0900641	0.299476	0.0881348	0.177965	0.193806
FHL5	0.0621999	-0.0548258	0.0415049	-0.0372462	0.00368703	0.00212935
FHOD1	0.115123	0.0148381	0.039506	0.0114735	0.0649803	0.0254897
FHOD3	-0.183793	-0.386618	0.0619689	-0.362793	-0.285205	-0.150412
FIBCD1	0.328622	0.0141018	0.0465262	0.0174713	0.171362	0.0319987
FIBIN	0.206107	0.0709248	0.27685	0.0755644	0.138516	0.176207
FIBP	0.76027	-0.0627745	0.687429	-0.0638148	0.348748	0.311807
FICD	0.213165	0.0822391	0.199695	0.0787546	0.147702	0.139225
FIG4	-0.264732	0.204101	0.0198852	0.224965	-0.0303155	0.122425
FIGN	-0.258898	0.0314375	0.234214	0.0480319	-0.11373	0.141123
FIGNL1	0.936244	0.0747719	0.294184	0.0873274	0.505508	0.190756
FIGNL2	-0.154184	0.0424956	-0.164291	0.045932	-0.0558442	-0.0591795
FILIP1	-0.485784	0.292426	-0.105997	0.314425	-0.0966793	0.104214
FILIP1L	0.621912	0.449097	-0.0347539	0.465154	0.535504	0.2152
FIP1L1	-0.13453	0.0301161	0.00165264	0.0300717	-0.052207	0.0158622
FIRRE	-0.872158	0.0461256			-0.413016
FIS1	2.46755	0.138296	2.69422	0.158227	1.30292	1.42622
FITM2	0.0134506	-0.0408733	-0.0356571	-0.037458	-0.0137113	-0.0365576
FIZ1	0.0652028	0.0333062	0.118228	0.0362749	0.0492545	0.0772514
FJX1	0.187188	0.0169253	0.20897	0.0154669	0.102057	0.112219
FKBP10	-0.123851	0.105864	0.137762	0.10679	-0.00899385	0.122276
FKBP14	-0.0404839	0.360487	0.336631	0.385734	0.160002	0.361183
FKBP15	-0.0962461	0.0481798	0.0692416	0.0546309	-0.0240331	0.0619362
FKBP1A	0.106252	0.00744384	0.686969	0.00770904	0.0568477	0.347339
FKBP1B	-0.14662	0.280329	-0.00182775	0.298193	0.0668545	0.148182
FKBP2	0.573774	0.454065	0.506102	0.453168	0.513919	0.479635
FKBP3	0.639573	0.140231	0.778828	0.144419	0.389902	0.461624
FKBP4	1.98878	2.00366	1.59515	1.99185	1.99622	1.7935
FKBP5	0.0522667	1.52869	0.714591	1.44793	0.790476	1.08126
FKBP7	-0.0142586	0.115844	-0.0109936	0.116968	0.0507929	0.052987
FKBP8	-0.208463	0.856414	-0.330181	0.892114	0.323975	0.280966
FKBP9	-0.208167	0.0585007	0.0168065	0.0698391	-0.0748333	0.0433228
FKRP	-1.06979	0.0264334	-0.532489	0.0397862	-0.521678	-0.246351
FKTN	0.715831	0.302523	0.538224	0.335178	0.509177	0.436701
FLAD1	0.386434	0.122909	0.155135	0.122131	0.254671	0.138633
FLG-AS1	-0.642994	-0.527153	-0.849135	-0.561621	-0.585073	-0.705378
FLI1	-0.271184	0.0643038	-0.29776	0.0683432	-0.10344	-0.114709
FLII	-0.194152	0.0898693	-0.0775735	0.101176	-0.0521416	0.0118013
FLNA	0.29105	-0.00708907			0.141981
FLNB	-0.126711	0.2311	-0.19441	0.221225	0.0521944	0.0134077
FLNC	-0.403919	0.0824175	-0.459636	0.0811544	-0.160751	-0.189241
FLOT1	0.0704087	1.18559	0.27323	1.22593	0.627997	0.74958
FLOT2	-0.165629	0.452804	-0.107259	0.443763	0.143588	0.168252
FLRT1	-0.0536833	-0.1467	-0.12242	-0.153065	-0.100192	-0.137742
FLRT2	-1.62244	-0.932686	-1.63304	-0.928379	-1.27757	-1.28071
FLRT3	0.0685855	0.0485327	0.182208	0.0774512	0.0585591	0.12983
FLT1	-0.477439	0.12779	-1.02333	0.132275	-0.174824	-0.445529
FLT3	1.13194	0.102936	0.0983612	0.102163	0.617437	0.100262
FLT4	-0.112911	0.00647269	-0.0556079	0.0064177	-0.0532189	-0.0245951
FLVCR1	0.423266	-0.100989	0.479392	-0.10029	0.161138	0.189551
FLVCR1-DT	0.105339	0.0905312	0.166751	0.0961633	0.0979349	0.131457
FLVCR2	0.198562	0.137409	0.360993	0.138871	0.167985	0.249932
FLYWCH1	-0.0696428	0.0368076	0.0131427	0.0351962	-0.0164176	0.0241694
FLYWCH2	0.616961	-0.156341	0.531969	-0.157672	0.23031	0.187148
FMN1	-0.538837	0.226397	-0.653823	0.2025	-0.15622	-0.225661
FMN2	-2.61137	-1.49699	-2.58891	-1.52097	-2.05418	-2.05494
FMNL1	0.169162	-0.266218	-0.0585936	-0.279212	-0.0485282	-0.168903
FMNL2	-1.33183	-2.67599	-1.32091	-2.66769	-2.00391	-1.9943
FMNL3	1.25975	0.134007	0.613786	0.0917887	0.69688	0.352787
FMO2	0.0866583	0.00803652	0.099297	0.0132128	0.0473474	0.0562549
FMO4	-0.444143	-0.00271944	-0.556883	0.0063922	-0.223431	-0.275245
FMO5	-0.526779	0.286491	-0.404645	0.295808	-0.120144	-0.0544186
FMR1	0.623903	-0.239153			0.192375
FN1	0.205716	0.269088	0.292903	0.273775	0.237402	0.283339
FN3K	-0.730217	0.160696	-0.171126	0.165321	-0.28476	-0.00290223
FN3KRP	0.0548407	0.0788488	0.246117	0.0926511	0.0668448	0.169384
FNBP1	-1.09764	-1.77146	-0.960259	-1.66004	-1.43455	-1.31015
FNBP1L	-1.63227	0.683466	-0.913479	0.746175	-0.474402	-0.0836521
FNBP4	-0.0534315	-0.450134	-0.0301751	-0.433162	-0.251783	-0.231669
FNDC1	0.148882	0.0643447	0.0674459	0.0734969	0.106613	0.0704714
FNDC10	-0.306808	0.101932	0.430007	0.103192	-0.102438	0.266599
FNDC3A	-0.926162	-0.145593	-0.658294	-0.158311	-0.535877	-0.408303
FNDC3B	-0.146562	0.416717	-0.318075	0.432851	0.135078	0.0573877
FNDC4	-0.036493	-0.0253822	0.0753568	-0.0241256	-0.0309376	0.0256156
FNDC5	-0.0840328	-0.13383	-0.0213881	-0.136433	-0.108931	-0.0789106
FNDC7	0.0348229	0.0369396	0.135214	0.037457	0.0358813	0.0863357
FNIP1	-0.781242	0.00144866	-0.620049	0.00137994	-0.389896	-0.309334
FNIP2	-0.66791	-0.0615604	-0.813807	-0.0780681	-0.364735	-0.445938
FNTA	-0.0858705	0.195816	0.338257	0.192059	0.0549727	0.265158
FNTB	-0.357807	0.0787367	-0.297948	0.0851412	-0.139535	-0.106404
FO393401.1	-0.186033	0.0846141	-0.224757	0.0888873	-0.0507096	-0.0679348
FO681492.1	-0.270565	0.0398356	-0.202433	0.0452805	-0.115365	-0.0785761
FOCAD	-0.476001	-1.42518	-0.636121	-1.39011	-0.950589	-1.01312
FOLH1	-2.53753	-0.316168	-1.55663	-0.263319	-1.42685	-0.909973
FOLR2	-0.371728	0.022809	-0.34727	0.0228191	-0.174459	-0.162225
FOPNL	-0.107658	0.207359	-0.00836184	0.230988	0.0498507	0.111313
FOS	0.426718	0.0954	-1.27688	0.0832692	0.261059	-0.596808
FOSB	-1.55486	0.127805	-1.27684	0.133879	-0.713528	-0.571481
FOSL1	0.279328	0.0953444	0.256747	0.0925762	0.187336	0.174662
FOSL2	0.787265	0.252734	0.65648	0.243585	0.52	0.450033
FOXC1	0.0170409	0.0232607	0.00613505	0.0264855	0.0201508	0.0163103
FOXF1	-0.00210932	0.00813699	-0.00237374	0.00783684	0.00301384	0.00273155
FOXF2	0.0722388	0.0535595	0.122936	0.058561	0.0628991	0.0907487
FOXG1	0.516187	-0.0613424	0.588019	-0.0509818	0.227423	0.268519
FOXG1-AS1	0.372751	-0.0644658	-0.156438	-0.0506233	0.154142	-0.103531
FOXJ2	0.412165	0.229252	0.251986	0.231306	0.320708	0.241646
FOXJ3	-0.63666	0.280506	-0.566355	0.267719	-0.178077	-0.149318
FOXK1	-0.302535	0.332788	-0.263575	0.309826	0.0151262	0.0231258
FOXK2	-0.288311	0.183881	-0.121388	0.145419	-0.0522149	0.0120155
FOXL2	0.0582645	0.00513035	-0.0142615	0.00618803	0.0316974	-0.00403676
FOXL2NB	0.172432	-0.000412649	0.288137	-0.000236896	0.0860096	0.14395
FOXN2	-0.694423	-0.164343	-0.44632	-0.167871	-0.429383	-0.307096
FOXN3	-0.295775	-1.36377	-0.31113	-1.31481	-0.829772	-0.812971
FOXO1	-0.0667801	0.118186	-0.176744	0.149581	0.0257027	-0.0135811
FOXO3	0.398702	0.608682	0.0988802	0.573641	0.503692	0.336261
FOXO4	-0.133503	0.134548			0.000522218
FOXO6	-0.0668147	0.0528274	-0.245497	0.0540597	-0.00699366	-0.0957186
FOXP1	-0.117841	-0.409846	-0.30059	-0.421907	-0.263843	-0.361249
FOXP2	0.157666	-0.260001	0.620729	-0.263308	-0.0511678	0.178711
FOXP4	0.993211	0.213795	0.642425	0.214606	0.603503	0.428515
FOXQ1	0.0630354	0.00117541	0.130744	0.0111892	0.0321054	0.0709668
FOXRED1	0.168466	0.106442	-0.000641671	0.130212	0.137454	0.0647852
FOXRED2	0.359373	0.203163	0.260253	0.215735	0.281268	0.237994
FOXS1	-0.093841	-0.00641153	-0.108663	-0.003896	-0.0501262	-0.0562797
FP236383.3	-0.569527	0.0100759	-0.519814	0.0103579	-0.279726	-0.254728
FP325318.1	-0.00617537	0.0887743	-0.00427889	0.0895834	0.0412995	0.0426523
FP475955.1	0.0535129	0.380317	0.0845692	0.373133	0.216915	0.228851
FP565260.1	-0.236335	0.111373	-0.246558	0.110224	-0.0624808	-0.0681673
FP565260.3	-0.0217707	0.038291	-0.0552246	0.0360411	0.00826013	-0.00959175
FP671120.4	0.496456	0.00308912	0.504676	0.00311912	0.249773	0.253897
FP700111.1	-0.034466	-0.200713	-0.563537	-0.257211	-0.117589	-0.410374
FPGS	-0.437055	0.065911	-0.396559	0.0587086	-0.185572	-0.168925
FPR1	0.0125812	0.14364	0.0473816	0.143759	0.0781106	0.0955702
FPR3	0.263769	0.00336648	0.253739	0.00372401	0.133568	0.128732
FRA10AC1	1.0675	-0.053284	1.17872	-0.0619135	0.507106	0.558405
FRAS1	-1.05902	-0.65702	-1.98982	-0.645569	-0.85802	-1.31769
FRAT2	0.0560736	0.0883426	0.0192118	0.0935943	0.0722081	0.0564031
FREM1	-0.845199	0.0740111	0.0442731	0.105486	-0.385594	0.0748798
FREM2	-1.72889	-0.0107348	-0.768267	-0.00231329	-0.86981	-0.38529
FREM3	-0.291372	-0.0802345	-0.564632	-0.0773087	-0.185803	-0.320971
FRG1	0.758697	0.415928	0.718351	0.416113	0.587312	0.567232
FRG1-DT	0.265425	0.318423	0.260632	0.316232	0.291924	0.288432
FRK	-0.411048	-0.247243	-0.631468	-0.217817	-0.329145	-0.424643
FRMD3	0.971521	-0.115921	0.26174	-0.106038	0.4278	0.077851
FRMD4A	-1.68139	-4.14465	-1.68889	-4.16407	-2.91302	-2.92648
FRMD4B	-1.33423	-1.51606	-1.42047	-1.38695	-1.42514	-1.40371
FRMD5	-2.18942	-2.21392	-2.15396	-2.1876	-2.20167	-2.17078
FRMD6	-0.255676	-0.524698	-0.904679	-0.518971	-0.390187	-0.711825
FRMD6-AS1	0.366548	0.031407	0.335281	0.0313385	0.198978	0.18331
FRMD6-AS2	0.174103	0.106506	-0.0584143	0.109954	0.140304	0.0257699
FRMD8	-0.468122	-0.0241064	-1.03962	-0.0324408	-0.246114	-0.536031
FRMPD1	0.0746493	-0.119528	-0.208949	-0.111279	-0.0224394	-0.160114
FRMPD2	-1.11439	-0.329913	-1.09413	-0.318721	-0.722149	-0.706428
FRMPD3	-0.414719	0.0626465			-0.176036
FRMPD4	-1.4711	-2.27427			-1.87268
FRRS1	0.345897	0.0757527	0.394908	0.0799651	0.210825	0.237436
FRRS1L	-0.118788	0.115691	-0.0861728	0.0879704	-0.00154875	0.000898803
FRS2	-0.0216781	-0.540061	0.0880872	-0.546253	-0.280869	-0.229083
FRS3	-0.167041	-0.0457635	-0.0656166	-0.0519081	-0.106402	-0.0587623
FRY	-0.543274	-0.128534	-1.24326	-0.0655329	-0.335904	-0.654394
FRY-AS1	0.711682	0.099092	0.389092	0.106661	0.405387	0.247877
FRYL	-1.18624	-0.849827	-0.73201	-0.817726	-1.01804	-0.774868
FRZB	-0.163166	-0.126763	-0.0173792	-0.113072	-0.144964	-0.0652253
FSCN1	0.274334	-0.150503	0.633829	-0.14256	0.0619157	0.245635
FSCN3	0.0122388	0.096277	0.00581006	0.0993119	0.0542579	0.052561
FSD1	-0.574342	-0.168516	-0.510955	-0.188532	-0.371429	-0.349743
FSD1L	1.26493	0.393024	0.914873	0.386365	0.828975	0.650619
FSHR	-0.267242	0.104845	-0.185043	0.110511	-0.0811985	-0.037266
FSIP1	-0.642123	-0.12612	-0.470139	-0.128073	-0.384121	-0.299106
FSIP2	0.318944	0.0703749	0.34705	0.080704	0.19466	0.213877
FSIP2-AS1	-1.86757	-0.0219881	-1.21711	-0.0119491	-0.944777	-0.614532
FSTL1	0.17212	0.178275	0.0197523	0.182749	0.175198	0.101251
FSTL3	0.385516	0.0559419	-0.0167703	0.0436026	0.220729	0.0134162
FSTL4	0.923926	-1.03489	0.114071	-1.06351	-0.0554837	-0.47472
FSTL5	-2.04796	-0.996024	-0.207389	-0.972565	-1.52199	-0.589977
FTCD	-0.546488	0.174442	-0.635521	0.165314	-0.186023	-0.235104
FTCDNL1	-0.0896766	0.292548	-0.216789	0.301407	0.101436	0.0423089
FTH1	1.77763	-1.41474	2.30539	-1.38372	0.181447	0.460836
FTL	2.6554	0.14051	2.99911	0.122998	1.39796	1.56106
FTO	-0.340409	-0.696431	-0.37901	-0.649809	-0.51842	-0.51441
FTSJ1	-0.016124	0.112587			0.0482315
FTSJ3	-0.296322	0.0958652	-0.0557768	0.0992967	-0.100228	0.02176
FTX	-0.926503	-2.58653			-1.75651
FUBP1	-0.0873408	0.16684	-0.0102996	0.160751	0.0397498	0.0752257
FUBP3	0.153406	0.0804091	0.116302	0.0939387	0.116908	0.10512
FUCA1	0.148652	0.138162	0.253131	0.14374	0.143407	0.198435
FUCA2	0.753753	0.0520212	0.661136	0.0602546	0.402887	0.360695
FUNDC1	-0.0987678	-0.00422203			-0.0514949
FUNDC2	-0.255081	0.202797			-0.0261419
FUOM	-0.153258	0.0493279	-0.13972	0.0504081	-0.0519653	-0.0446562
FURIN	0.930648	-0.0537197	0.351335	-0.0501937	0.438464	0.150571
FUS	-0.729587	-1.26861	-0.546144	-1.20698	-0.999098	-0.876564
FUT10	-0.914797	0.204119	-0.631009	0.219873	-0.355339	-0.205568
FUT11	0.421345	0.287921	0.855471	0.277174	0.354633	0.566323
FUT8	-0.917199	-2.02309	-0.634925	-2.01695	-1.47014	-1.32594
FUT9	-0.446647	-1.16234	-0.380146	-1.15436	-0.804495	-0.767254
FUZ	0.00960474	0.201443	-0.0848466	0.202807	0.105524	0.0589803
FXR1	-0.242615	1.41856	-0.376959	1.34593	0.587973	0.484484
FXR2	0.0603971	0.157335	0.225407	0.14943	0.108866	0.187419
FXYD1	0.337598	0.0587579	0.212017	0.0633096	0.198178	0.137664
FXYD3	0.0426728	0.0503029	-0.0462623	0.0473458	0.0464878	0.000541774
FXYD5	0.192679	0.0387095	0.256658	0.0381767	0.115694	0.147417
FXYD6	0.617843	0.000774976	0.473197	0.001719	0.309309	0.237458
FXYD7	0.227317	0.0496886	0.46522	0.0518374	0.138503	0.258529
FYB1	-0.562543	0.466898	-0.302297	0.475859	-0.0478228	0.0867812
FYB2	0.0524343	-0.0165502	0.00531389	-0.00600367	0.0179421	-0.000344889
FYCO1	-0.53082	0.241716	-0.452706	0.245157	-0.144552	-0.103774
FYN	-0.563105	0.340852	-0.669014	0.2615	-0.111127	-0.203757
FYTTD1	0.540016	-0.067124	0.320905	-0.0539188	0.236446	0.133493
FZD1	-0.000661333	0.111911	0.00225763	0.118496	0.0556248	0.0603769
FZD2	0.382441	0.0307862	0.298306	0.0326334	0.206613	0.16547
FZD3	0.572744	-0.818041	0.150443	-0.843246	-0.122648	-0.346402
FZD4	-0.510119	0.23942	0.12321	0.257091	-0.13535	0.190151
FZD5	-0.00522799	0.190632	0.0289989	0.193181	0.092702	0.11109
FZD6	-0.274227	0.143605	-0.613024	0.152167	-0.0653113	-0.230428
FZD8	-0.178571	0.0571174	-0.119224	0.0612119	-0.060727	-0.0290058
FZD9	0.000824832	0.0710392	-0.092017	0.0719095	0.035932	-0.0100538
FZR1	-0.25553	0.169623	-0.197058	0.167086	-0.0429537	-0.0149863
G0S2	0.00581493	0.166281	0.0204508	0.158549	0.0860478	0.0894998
G2E3	0.690886	0.0466434	0.687069	0.0607237	0.368765	0.373896
G2E3-AS1	0.0150491	0.145109	-0.00419852	0.14483	0.0800788	0.0703159
G3BP1	0.651269	0.0782515	0.630211	0.080302	0.36476	0.355256
G3BP2	-0.0228069	0.778929	-0.621324	0.815869	0.378061	0.0972726
G6PC3	0.158982	0.177707	0.209109	0.178844	0.168345	0.193976
GAA	-0.282631	0.133956	-0.210406	0.125917	-0.0743377	-0.0422447
GAB1	0.36747	-0.133677	0.103854	-0.0364911	0.116896	0.0336815
GAB2	-0.425039	-1.2172	-0.966387	-1.17027	-0.82112	-1.06833
GAB3	0.215881	0.219346			0.217614
GABARAP	1.41196	0.296382	1.41936	0.30526	0.854172	0.862308
GABARAPL1	0.466083	0.562772	0.149348	0.585716	0.514427	0.367532
GABARAPL2	1.45418	0.863702	1.74382	0.883083	1.15894	1.31345
GABBR1	-0.153014	-0.554043	-0.380233	-0.531857	-0.353529	-0.456045
GABBR2	-1.18536	-1.31276	-0.951563	-1.28533	-1.24906	-1.11845
GABPA	0.114972	0.378136	0.228123	0.396453	0.246554	0.312288
GABPB1	0.491133	0.234047	0.47848	0.231613	0.36259	0.355046
GABPB1-AS1	-0.0818857	-0.8069	-0.277432	-0.770078	-0.444393	-0.523755
GABPB2	0.558804	0.35312	0.456376	0.325319	0.455962	0.390848
GABRA1	-0.219635	-0.470666	-0.00753667	-0.443935	-0.34515	-0.225736
GABRA2	-0.0548914	-0.155255	-0.228529	-0.147828	-0.105073	-0.188178
GABRA3	-0.190073	0.0309863			-0.0795434
GABRA4	-0.548998	-0.149643	-0.326	-0.185037	-0.349321	-0.255518
GABRA5	0.348675	0.409652	0.392978	0.4341	0.379164	0.413539
GABRA6	-0.136342	0.274843	-0.13722	0.287424	0.0692505	0.075102
GABRB1	-2.12491	-0.780112	-1.96436	-0.74649	-1.45251	-1.35542
GABRB2	-0.885746	-0.916446	-0.34133	-0.896768	-0.901096	-0.619049
GABRB3	-0.408149	-1.49341	-0.633565	-1.49855	-0.950779	-1.06606
GABRD	-0.153425	-0.173445	0.36953	-0.17137	-0.163435	0.0990797
GABRG1	0.348496	0.69419	0.494436	0.706041	0.521343	0.600238
GABRG2	-0.326707	-0.367636	-0.198168	-0.361207	-0.347171	-0.279688
GABRG3	-1.20441	-2.79991	-0.648795	-2.90919	-2.00216	-1.77899
GABRQ	-0.0124841	0.0234086			0.00546225
GABRR2	-0.1178	0.0646498	-0.0540459	0.0665991	-0.0265753	0.00627663
GACAT3	-0.638615	0.0489828	-0.476582	0.0456679	-0.294816	-0.215457
GAD1	-0.280544	-0.436721	-0.313674	-0.411494	-0.358633	-0.362584
GAD2	-0.683805	-0.82096	-0.333418	-0.804453	-0.752382	-0.568936
GADD45A	0.226578	0.0828541	0.0861096	0.0724788	0.154716	0.0792942
GADD45B	0.22045	0.398217	0.144638	0.394696	0.309334	0.269667
GADD45G	0.493828	0.0813085	0.714491	0.0787125	0.287568	0.396602
GADD45GIP1	-0.243361	0.881683	-0.190973	0.887079	0.319161	0.348053
GAK	-0.658527	0.382977	-0.677803	0.338718	-0.137775	-0.169543
GAL3ST1	-0.50632	0.0441604	-0.291401	0.0565722	-0.23108	-0.117414
GAL3ST3	0.274265	0.141023	0.304319	0.143171	0.207644	0.223745
GAL3ST4	0.136183	0.0281551	0.364225	0.0336335	0.0821689	0.198929
GALC	0.124844	0.250109	0.190936	0.283378	0.187477	0.237157
GALE	-0.0905316	-0.0704462	0.0542244	-0.070758	-0.0804889	-0.00826679
GALK1	0.021543	0.13323	0.0144776	0.131713	0.0773863	0.0730954
GALK2	-0.45361	-0.32441	-0.337115	-0.347767	-0.38901	-0.342441
GALM	0.112531	0.196677	0.122538	0.206892	0.154604	0.164715
GALNS	0.0984074	0.0682522	0.126405	0.0682629	0.0833298	0.0973338
GALNT1	-0.272551	0.339775	-0.305618	0.382751	0.0336117	0.0385668
GALNT10	-0.723419	0.0654731	-0.79206	0.0719229	-0.328973	-0.360068
GALNT11	0.375975	-0.696853	-0.0664634	-0.704015	-0.160439	-0.385239
GALNT12	0.955842	0.0402261	0.742774	0.0485067	0.498034	0.39564
GALNT13	-1.67865	-1.43152	-1.28248	-1.37563	-1.55508	-1.32905
GALNT14	0.0339848	-0.589	-1.05458	-0.642469	-0.277508	-0.848523
GALNT15	-1.04164	0.216778	-0.499105	0.230307	-0.412431	-0.134399
GALNT16	-0.0675872	0.145531	0.236988	0.131777	0.0389721	0.184382
GALNT17	-0.680885	-0.891714	-0.751882	-0.9207	-0.7863	-0.836291
GALNT18	1.32659	-0.206839	0.317288	-0.246204	0.559875	0.0355421
GALNT2	-0.340128	0.159754	-0.629762	0.130923	-0.0901871	-0.24942
GALNT3	-0.0301685	0.0118366	0.20347	0.0224463	-0.00916594	0.112958
GALNT6	0.108834	0.0234317	-0.136236	0.0453848	0.0661328	-0.0454254
GALNT7	-0.559534	-0.955373	-0.502998	-0.932008	-0.757454	-0.717503
GALNT8	-0.330365	-0.2799	0.0477402	-0.277859	-0.305133	-0.11506
GALNT9	-0.189327	-0.502077	-0.374801	-0.519027	-0.345702	-0.446914
GALNTL6	-2.88327	-1.74978	-2.25033	-1.72282	-2.31652	-1.98657
GALR1	0.0762676	0.0910622	0.169434	0.0886983	0.0836649	0.129066
GALT	0.0659112	0.106167	0.200772	0.112833	0.0860392	0.156803
GAMT	0.657177	0.383118	0.505542	0.402175	0.520148	0.453858
GAN	-0.089488	0.669916	0.041103	0.694408	0.290214	0.367756
GANAB	0.344462	0.0326733	0.25064	0.0393301	0.188568	0.144985
GANC	-0.64644	0.555238	-0.485423	0.568718	-0.0456012	0.0416475
GAP43	-0.692965	-0.724015	-0.489473	-0.727428	-0.70849	-0.608451
GAPDH	1.1573	0.159173	1.62251	0.151446	0.658238	0.886976
GAPT	-0.0756623	0.00627583	-0.0735874	0.00582382	-0.0346932	-0.0338818
GAPVD1	0.128647	-0.294538	0.323798	-0.292908	-0.0829453	0.0154449
GAR1	0.562679	-0.0089131	0.425705	-0.00981069	0.276883	0.207947
GAREM1	-1.27389	-0.711326	-0.846162	-0.670282	-0.992608	-0.758222
GAREM2	0.112226	0.0364796	0.33626	0.0410918	0.074353	0.188676
GARNL3	-0.118741	-1.50101	0.142541	-1.53373	-0.809875	-0.695595
GARS	0.873932	0.491852	0.719181	0.498141	0.682892	0.608661
GART	0.463509	0.153485	0.625654	0.14905	0.308497	0.387352
GAS1RR	0.272111	0.124708	0.118799	0.134925	0.19841	0.126862
GAS2	-0.0151055	-0.342718	-0.403308	-0.317701	-0.178912	-0.360504
GAS2L1	0.683143	-0.0234667	0.422225	-0.0358097	0.329838	0.193208
GAS2L3	-0.117848	0.0366158	0.382712	0.0416751	-0.040616	0.212193
GAS6	-0.294269	0.0623049	-0.209418	0.0590477	-0.115982	-0.0751851
GAS6-AS1	0.030968	0.12589	-0.0202935	0.130644	0.0784291	0.0551752
GAS7	-0.86003	0.53708	-0.758434	0.567225	-0.161475	-0.0956046
GAS8	0.0449687	-0.293564	-0.198315	-0.298378	-0.124298	-0.248346
GATA2	-0.148046	-0.00712463	-0.114595	-0.00451632	-0.0775855	-0.0595555
GATA2-AS1	0.0209091	0.026234	0.0220383	0.0301649	0.0235716	0.0261016
GATA6	-0.15001	0.00450138	-0.151791	0.00795633	-0.0727545	-0.0719175
GATAD1	-1.05965	-0.0163746	-1.0213	-0.036835	-0.538015	-0.52907
GATAD2A	-0.573555	0.000965081	-0.531938	-0.028098	-0.286295	-0.280018
GATAD2B	-0.635562	-0.896701	-0.480635	-0.924166	-0.766131	-0.702401
GATB	0.202389	0.0322847	-0.265797	0.0467169	0.117337	-0.10954
GATC	0.0936545	0.0711004	-0.00609716	0.0741774	0.0823774	0.0340401
GATD1	-0.27233	-0.177101	0.306878	-0.186173	-0.224716	0.0603525
GATD3A	-0.372666	0.0446873	-0.0617184	0.0457382	-0.163989	-0.00799007
GATD3B	-0.534263	0.0679267	-0.517385	0.0738579	-0.233168	-0.221764
GATM	-0.892772	0.313582	-0.668653	0.343558	-0.289595	-0.162548
GBA	0.971045	-0.604523	0.820545	-0.628936	0.183261	0.0958045
GBA2	0.76495	-0.179827	0.817431	-0.170798	0.292561	0.323317
GBE1	-0.497548	0.0719663	-0.836841	0.08168	-0.212791	-0.377581
GBF1	-0.644415	-0.345131	-0.642449	-0.381162	-0.494773	-0.511805
GBP1	0.518496	0.113323	0.504802	0.118432	0.315909	0.311617
GBP2	-0.283826	0.322586	-0.210954	0.319913	0.0193802	0.0544794
GBP3	0.0291402	0.0879959	0.00297129	0.0872483	0.0585681	0.0451098
GBP4	0.375766	0.140424	0.395729	0.145322	0.258095	0.270525
GBP5	-0.0119474	0.050602	-0.0528949	0.0500429	0.0193273	-0.00142601
GCA	-0.363538	0.0882185	-0.188306	0.112243	-0.13766	-0.0380313
GCAT	-0.111458	0.129044	-0.0918493	0.130855	0.00879332	0.0195029
GCC2	0.685234	0.0293201	0.820839	0.0383303	0.357277	0.429585
GCC2-AS1	0.321505	0.226122	0.451264	0.23613	0.273813	0.343697
GCDH	0.576312	0.364794	0.493102	0.365376	0.470553	0.429239
GCFC2	0.18604	0.111727	0.163733	0.104729	0.148883	0.134231
GCH1	-0.0692502	0.0790463	0.474316	0.0804444	0.00489804	0.27738
GCHFR	0.0447181	0.102927	0.0558976	0.106318	0.0738225	0.0811077
GCLC	-0.422574	0.0950726	-0.219603	0.120852	-0.163751	-0.0493752
GCLM	1.53477	0.22915	1.22241	0.233651	0.881962	0.728029
GCN1	-0.0228869	0.231408	0.0306255	0.201247	0.104261	0.115936
GCNA	-0.0554391	0.212933			0.0787472
GCNT1	-0.125902	0.133783	-0.387098	0.144531	0.0039401	-0.121284
GCNT2	-1.01757	0.0293508	-1.02085	0.040925	-0.494109	-0.489964
GCNT4	-0.524856	0.0985198	-0.172287	0.11964	-0.213168	-0.0263232
GCOM1	-0.384532	0.00945286	-0.177715	0.0102205	-0.18754	-0.0837474
GCSAML	0.0974402	0.0217297	0.0649315	0.0253056	0.059585	0.0451186
GCSH	0.970619	0.00708141	1.38687	0.00730289	0.48885	0.697087
GDA	-0.497945	0.484799	-0.153078	0.438828	-0.00657283	0.142875
GDAP1	-0.54384	-1.89595	-1.16454	-1.84462	-1.21989	-1.50458
GDAP1L1	-0.0286923	0.353957	0.0354058	0.381187	0.162632	0.208296
GDAP2	0.622744	-0.167865	0.567064	-0.149763	0.22744	0.20865
GDE1	0.804736	0.00100014	0.714111	-0.00217823	0.402868	0.355967
GDF10	0.0859245	0.114123	0.177148	0.118873	0.100024	0.14801
GDF11	0.0999848	-0.119586	0.402605	-0.111438	-0.00980083	0.145584
GDF6	0.167391	0.0363078	0.110682	0.0382168	0.101849	0.0744491
GDF7	0.0162494	0.0895888	0.0944317	0.0959918	0.0529191	0.0952118
GDI1	0.802158	-0.020085			0.391037
GDI2	0.29736	0.478135	0.346063	0.486849	0.387748	0.416456
GDNF	0.123543	0.0941017	0.304742	0.0879253	0.108822	0.196334
GDNF-AS1	0.28752	0.264799	-0.369902	0.256285	0.27616	-0.0568086
GDPD1	-0.340542	0.323764	-0.0686861	0.331015	-0.00838914	0.131165
GDPD2	-0.0551202	0.208334			0.0766069
GDPD3	0.0594074	0.110028	0.0192822	0.114989	0.0847175	0.0671355
GDPD4	0.774012	0.013261	0.749131	0.0158016	0.393636	0.382466
GDPD5	-0.558453	-0.0637822	-0.478082	-0.0633743	-0.311118	-0.270728
GEM	-0.141689	0.0174378	-0.184678	0.0251814	-0.0621255	-0.0797484
GEMIN2	0.0287764	0.0288897	0.0627494	0.0377793	0.0288331	0.0502644
GEMIN5	1.24917	0.43067	1.32829	0.448343	0.839921	0.888316
GEMIN7-AS1	0.347186	0.187417	-0.0653483	0.201499	0.267301	0.0680753
GEMIN8	1.64794	0.0804377			0.864186
GEN1	0.645606	-0.112317	0.442655	-0.107597	0.266644	0.167529
GFAP	0.0160008	1.10056	0.00594337	1.0947	0.558279	0.550323
GFM1	0.156487	-0.26048	0.346997	-0.264532	-0.0519962	0.0412327
GFM2	0.594362	0.0244603	0.350925	0.0203185	0.309411	0.185622
GFOD1	0.702175	-0.535334	0.290884	-0.527992	0.0834208	-0.118554
GFOD2	0.276991	-0.0209953	0.22661	-0.0299815	0.127998	0.0983144
GFPT1	0.135831	-0.144037	0.301322	-0.132018	-0.0041033	0.0846517
GFPT2	0.557793	0.560126	0.320143	0.551823	0.558959	0.435983
GFRA1	-0.154756	0.285317	-0.63652	0.287654	0.0652803	-0.174433
GFRA2	0.00942785	-0.287538	-0.139378	-0.295898	-0.139055	-0.217638
GGA1	0.0411641	0.0738075	-0.00564158	0.0715446	0.0574858	0.0329515
GGA2	0.40395	0.374339	0.484311	0.361504	0.389145	0.422907
GGA3	-0.219549	0.318604	-0.159814	0.32457	0.0495274	0.0823781
GGACT	0.624446	0.0539201	0.764574	0.0690835	0.339183	0.416829
GGCT	0.778064	0.0889634	0.376933	0.0958044	0.433514	0.236369
GGCX	0.403102	0.105116	0.489271	0.104418	0.254109	0.296845
GGH	0.311789	0.112611	0.0778116	0.117496	0.2122	0.0976539
GGNBP2	0.330419	0.158044	0.549483	0.158052	0.244232	0.353767
GGT1	-0.913521	0.0475329	-0.982862	0.0542399	-0.432994	-0.464311
GGT2	-0.253779	0.0550031	-0.104234	0.0543985	-0.099388	-0.024918
GGT5	0.196477	0.0419275	0.277429	0.0364876	0.119202	0.156958
GGT7	0.127567	-0.309979	-0.223142	-0.32428	-0.0912058	-0.273711
GGTLC2	-1.04006	0.0138169	-1.19954	0.0151157	-0.513123	-0.592211
GHDC	0.173792	0.105304	0.271769	0.105374	0.139548	0.188572
GHITM	0.848768	0.952942	0.760493	0.970256	0.900855	0.865375
GHR	-0.355309	0.329195	-0.947849	0.371245	-0.0130569	-0.288302
GHRL	0.696658	0.0135831	0.767737	0.0165983	0.355121	0.392168
GHRLOS	0.0560732	0.0673872	0.0667809	0.0628385	0.0617302	0.0648097
GID4	-0.0163675	0.11721	0.288026	0.125748	0.0504211	0.206887
GID8	0.342378	0.337783	0.473411	0.333282	0.34008	0.403346
GIGYF1	-0.639754	-0.421942	-0.210842	-0.407757	-0.530848	-0.3093
GIGYF2	-0.657152	-0.351179	-0.618874	-0.359992	-0.504165	-0.489433
GIMAP2	-0.0337751	0.0707226	-0.110565	0.0692531	0.0184738	-0.0206562
GIMAP4	-0.173499	0.116288	-0.278887	0.123146	-0.0286058	-0.0778705
GIMAP5	-0.000598042	-5.27109e-06	-0.159892	-0.000659295	-0.000301657	-0.0802756
GIMAP6	-0.00231697	0.0135949	-0.0171205	0.0162983	0.00563897	-0.000411123
GIMAP7	0.0414855	0.133486	0.0234213	0.138562	0.087486	0.0809918
GIMAP8	0.0956221	0.0178599	-0.0272813	0.0283192	0.056741	0.000518982
GIN1	0.552371	0.115572	0.626303	0.124149	0.333972	0.375226
GINM1	0.214981	0.277227	0.359119	0.300351	0.246104	0.329735
GINS1	-0.153402	0.071121	-0.281985	0.0825197	-0.0411405	-0.0997327
GINS3	-0.689837	-0.224741	-0.324094	-0.194648	-0.457289	-0.259371
GINS4	0.0273275	0.0467931	-0.0303289	0.0440074	0.0370603	0.00683927
GIPC1	-0.358136	-0.578429	-0.275529	-0.562191	-0.468283	-0.41886
GIPC2	0.957146	0.805118	0.527903	0.797114	0.881132	0.662508
GIPC3	0.0866308	0.00802444	0.0392387	0.00824305	0.0473276	0.0237409
GIPR	-0.460918	-0.0149662	-0.334576	-7.2689e-05	-0.237942	-0.167324
GIT1	1.09314	-0.139731	0.963387	-0.144469	0.476706	0.409459
GIT2	0.135623	-0.521387	0.0880471	-0.520129	-0.192882	-0.216041
GJA1	0.193108	0.318181	0.23798	0.319655	0.255644	0.278817
GJA4	-0.0904567	0.0421511	-0.106798	0.0373775	-0.0241528	-0.0347103
GJA5	0.00955808	-0.00386138	0.0893541	-0.0021144	0.00284835	0.0436199
GJB1	-0.131399	-0.0346253			-0.0830121
GJB6	0.0240306	0.130627	0.0273068	0.118006	0.0773287	0.0726564
GJC1	0.853672	0.103775	0.24247	0.110465	0.478723	0.176468
GJC2	0.00448505	0.0932757	-0.0676115	0.0993047	0.0488804	0.0158466
GJD2	0.0484059	0.00977186	0.10311	0.0131462	0.0290889	0.058128
GK	0.843612	0.366751			0.605182
GK5	-0.582959	-0.259671	-0.493305	-0.250078	-0.421315	-0.371692
GKAP1	-0.277164	0.386297	-0.130258	0.373216	0.0545665	0.121479
GLA	0.289748	0.0607437			0.175246
GLB1	0.292115	0.0909054	0.097401	0.0887783	0.19151	0.0930896
GLB1L3	0.534594	0.0069972	-0.0265708	0.00883331	0.270796	-0.00886874
GLCCI1	-1.37472	-0.181222	-1.50312	-0.199004	-0.777969	-0.851063
GLCE	-0.465937	-0.873639	-0.0539709	-0.861963	-0.669788	-0.457967
GLDC	-0.000195395	0.305613	-0.198823	0.306327	0.152709	0.053752
GLDN	-3.66524	-0.702514	-1.42948	-0.603548	-2.18387	-1.01651
GLE1	0.309451	0.138116	0.519347	0.144577	0.223784	0.331962
GLG1	-0.411884	-0.194251	-0.292086	-0.221448	-0.303068	-0.256767
GLI1	-0.118991	0.0144044	-0.116461	0.0144555	-0.0522934	-0.0510025
GLI2	-0.527199	0.28731	-0.569727	0.278281	-0.119944	-0.145723
GLI3	0.0491925	-0.551189	-0.299832	-0.52333	-0.250998	-0.411581
GLI4	-0.118234	-0.00346452	-0.030139	0.00182437	-0.060849	-0.0141573
GLIDR	-0.485348	-1.00774	-0.328596	-0.923226	-0.746545	-0.625911
GLIPR1	-0.0639181	0.107003	-0.6296	0.121311	0.0215424	-0.254145
GLIPR1L1	0.0230764	0.11966	-0.0132101	0.11977	0.0713682	0.0532797
GLIPR1L2	1.19455	0.193237	1.06444	0.211338	0.693896	0.63789
GLIPR2	-0.695964	0.108819	-0.285856	0.112151	-0.293572	-0.0868528
GLIS1	0.0126068	0.278463	-0.100189	0.29138	0.145535	0.0955952
GLIS2	-0.613018	0.0675778	-0.590617	0.068111	-0.27272	-0.261253
GLIS3	-1.9519	0.763818	-1.66246	0.736745	-0.594041	-0.462858
GLMN	0.388899	-0.423381	0.557815	-0.433664	-0.0172413	0.0620754
GLMP	-0.124075	0.0535965	-0.23451	0.0592073	-0.035239	-0.0876515
GLO1	1.72625	0.526404	1.42716	0.540337	1.12633	0.983749
GLOD4	-0.105625	0.236607	0.200384	0.242149	0.0654908	0.221266
GLP1R	0.138486	-0.0279513	0.216877	-0.0244602	0.0552672	0.0962086
GLP2R	1.16966	0.405787	0.164142	0.418379	0.787724	0.291261
GLRA1	0.188941	0.102406	0.0360775	0.106996	0.145673	0.0715365
GLRA2	-0.654663	0.0510438			-0.30181
GLRA3	-0.431541	0.183004	-0.0214547	0.205589	-0.124269	0.0920673
GLRB	0.0229686	-0.269697	-0.270599	-0.250939	-0.123364	-0.260769
GLRX	1.16068	0.564997	1.17602	0.554052	0.862837	0.865035
GLRX2	0.72465	0.123634	0.747636	0.126769	0.424142	0.437203
GLRX3	-0.924604	-0.0507543	-0.763787	-0.0598394	-0.487679	-0.411813
GLRX5	0.476123	-0.169726	0.598685	-0.164128	0.153198	0.217279
GLS	-0.812756	-1.26199	-0.927991	-1.2356	-1.03737	-1.08179
GLS2	0.37167	0.215644	0.26986	0.21011	0.293657	0.239985
GLT1D1	-0.123205	-0.0387565	-0.514571	-0.0536577	-0.0809805	-0.284114
GLT8D1	0.376823	0.0559488	0.255975	0.0708087	0.216386	0.163392
GLT8D2	0.374642	0.169526	0.128585	0.175624	0.272084	0.152104
GLTP	-1.17549	-0.526153	-0.944854	-0.485115	-0.850821	-0.714984
GLUD1	-0.662939	-0.00545768	-0.53115	0.0124409	-0.334198	-0.259354
GLUL	-1.06855	0.625563	-0.676871	0.598696	-0.221491	-0.0390876
GLYATL2	0.229761	0.140234	0.344452	0.152937	0.184998	0.248694
GLYCTK	-0.0997688	0.090106	-0.138603	0.092709	-0.00483144	-0.0229468
GLYR1	0.0134368	-0.0103015	-0.0145481	-0.0226659	0.00156765	-0.018607
GM2A	0.522053	0.216747	0.382454	0.21072	0.3694	0.296587
GMCL1	0.360335	-0.0230656	0.0123663	-0.0266885	0.168635	-0.00716111
GMDS	-0.278571	-0.689628	-0.340505	-0.738984	-0.4841	-0.539744
GMDS-DT	-0.179448	0.27762	-0.309423	0.274744	0.0490859	-0.0173397
GMEB1	-0.197212	0.0953104	0.149956	0.0984462	-0.0509506	0.124201
GMEB2	0.199119	0.00836082	-0.0216903	-0.0115352	0.10374	-0.0166128
GMFB	0.481711	0.44912	1.00638	0.450921	0.465416	0.72865
GMFG	0.0315172	0.35891	0.0593723	0.35742	0.195214	0.208396
GMIP	0.145251	0.0238051	0.216891	0.0295597	0.0845282	0.123226
GMNN	0.625452	0.188688	0.760001	0.193913	0.40707	0.476957
GMPPA	-0.104573	-0.0879264	0.161342	-0.0927861	-0.0962495	0.0342778
GMPR	0.0931166	0.103278	-0.00499416	0.110387	0.0981976	0.0526965
GMPR2	0.164832	-0.050424	0.379879	-0.0440816	0.0572041	0.167899
GMPS	0.289211	-0.158453	0.304781	-0.143065	0.065379	0.0808578
GNA11	1.08436	0.271063	1.31453	0.272501	0.677714	0.793515
GNA12	-0.219531	0.503525	-0.0722706	0.512102	0.141997	0.219916
GNA13	-0.259247	0.343839	-0.0216851	0.343172	0.0422956	0.160744
GNA14	-0.799153	0.918565	-0.500268	0.908705	0.0597062	0.204219
GNA14-AS1	-0.538668	0.243771	-0.623387	0.232833	-0.147448	-0.195277
GNA15	-0.07261	0.141122	-0.0458932	0.140585	0.034256	0.0473459
GNAI1	-0.679383	-0.558906	-0.552929	-0.520855	-0.619144	-0.536892
GNAI2	-0.457802	0.566143	-0.764511	0.566917	0.0541708	-0.0987974
GNAI3	0.801069	-0.360953	0.808831	-0.36704	0.220058	0.220895
GNAL	0.825755	-0.164672	0.841857	-0.167351	0.330542	0.337253
GNAO1	-1.23839	-0.227032	-1.4998	-0.194769	-0.73271	-0.847286
GNAQ	-0.6795	-1.6857	-0.640283	-1.59675	-1.1826	-1.11852
GNAS	-0.385137	0.257736	-0.309297	0.223336	-0.0637001	-0.0429807
GNAS-AS1	-0.168735	0.102866	-0.236409	0.102041	-0.0329344	-0.0671841
GNAT3	-0.0633424	-0.00432164	-0.0382563	-0.00254466	-0.033832	-0.0204005
GNAZ	0.846029	0.42003	0.863546	0.427989	0.63303	0.645768
GNB1	-0.381262	0.278332	-0.335366	0.321658	-0.0514647	-0.00685401
GNB1L	-0.507343	0.0284779	-0.527033	0.0308485	-0.239432	-0.248092
GNB2	1.36762	-0.00927637	1.03382	-0.023192	0.679171	0.505316
GNB3	1.08609	-0.00575437	0.301623	-0.0143484	0.540166	0.143637
GNB4	-1.96912	0.191496	-0.686219	0.180214	-0.888813	-0.253002
GNB5	0.0673402	-0.181638	-0.586089	-0.185496	-0.0571488	-0.385793
GNE	1.1042	0.251958	1.32691	0.26653	0.678081	0.796718
GNG10	0.177208	0.0296883	-0.176559	0.0301604	0.103448	-0.0731993
GNG11	0.265579	0.0313609	0.191714	0.0321813	0.14847	0.111948
GNG12	-0.480879	0.272786	-0.489117	0.272195	-0.104047	-0.108461
GNG12-AS1	-0.15603	0.332649	-0.29859	0.334092	0.0883095	0.0177508
GNG2	0.375449	-0.00357715	0.14739	-0.012854	0.185936	0.0672679
GNG3	2.22148	0.814535	2.05748	0.843848	1.51801	1.45066
GNG4	-1.20323	-0.0348513	-0.403827	-0.0438362	-0.619039	-0.223831
GNG5	0.0807975	0.208869	0.0449559	0.208946	0.144833	0.126951
GNG7	-1.68877	-1.4196	-1.11117	-1.414	-1.55419	-1.26258
GNG8	0.213168	0.0456173	0.224574	0.0457441	0.129393	0.135159
GNL1	0.0435866	-0.535105	-0.0447676	-0.554013	-0.245759	-0.29939
GNL2	0.771148	-0.0369449	0.351998	-0.0292779	0.367101	0.16136
GNL3	1.17047	0.334424	1.08009	0.313455	0.752448	0.696772
GNL3L	-0.0169879	0.00976638			-0.00361074
GNLY	0.1541	0.1094	0.247896	0.112558	0.13175	0.180227
GNPAT	-0.224491	-0.0041689	0.137731	0.0134386	-0.11433	0.075585
GNPDA1	0.51374	0.29127	0.728352	0.287356	0.402505	0.507854
GNPDA2	0.84479	0.312159	0.355786	0.30838	0.578475	0.332083
GNPNAT1	0.472259	0.183332	0.173126	0.199117	0.327795	0.186121
GNPTAB	-0.444796	0.077411	-0.556546	0.0726436	-0.183692	-0.241951
GNPTG	0.386042	-0.287359	0.477488	-0.287714	0.0493418	0.0948869
GNS	0.565835	0.506322	0.35187	0.499952	0.536078	0.425911
GOLGA1	-0.416703	0.0280625	-0.327389	0.0288793	-0.19432	-0.149255
GOLGA2	-0.244182	-0.0248968	-0.0161874	-0.0538156	-0.13454	-0.0350015
GOLGA3	1.50316	0.038742	1.03107	0.042362	0.77095	0.536718
GOLGA4	-0.458563	-0.429911	-0.226819	-0.459918	-0.444237	-0.343369
GOLGA5	0.77507	0.339561	0.656534	0.340297	0.557315	0.498416
GOLGA6L10	-0.230785	-0.0476414	0.0687157	-0.0390217	-0.139213	0.014847
GOLGA6L4	-0.326093	0.0660062	-0.628496	0.0563928	-0.130043	-0.286051
GOLGA6L9	0.0282752	0.435589	0.265563	0.435864	0.231932	0.350714
GOLGA7	0.57082	0.141415	0.596452	0.14245	0.356118	0.369451
GOLGA7B	-0.716268	-0.361362	-0.548502	-0.349173	-0.538815	-0.448838
GOLGA8A	-1.46811	-1.92395	-1.35323	-1.96583	-1.69603	-1.65953
GOLGA8B	-1.2979	-2.47656	-1.44472	-2.48781	-1.88723	-1.96627
GOLGA8K	0.147727	0.00112701	0.0983608	0.00130938	0.0744272	0.0498351
GOLGA8M	0.717846	0.119312	0.0599681	0.117909	0.418579	0.0889386
GOLGA8N	0.582011	0.100279	0.342734	0.115013	0.341145	0.228873
GOLGA8O	0.206588	0.0125815	0.106154	0.0128677	0.109585	0.0595106
GOLGB1	-0.0137048	0.7471	-0.110588	0.709486	0.366698	0.299449
GOLIM4	-0.93746	0.0924887	-1.0404	0.0831735	-0.422486	-0.478613
GOLM1	-0.118499	0.921035	-0.304154	0.930273	0.401268	0.31306
GOLPH3	0.272602	-0.17756	-0.0508865	-0.185989	0.047521	-0.118438
GOLPH3L	-0.543089	0.309172	-0.222838	0.32427	-0.116959	0.0507159
GOLT1A	0.0228805	0.0644328	0.00213642	0.0662195	0.0436567	0.034178
GOLT1B	-0.19726	-0.273337	-0.107378	-0.310336	-0.235299	-0.208857
GON4L	0.210057	0.284927	0.367498	0.233659	0.247492	0.300579
GON7	0.163665	0.105939	0.0554056	0.113501	0.134802	0.0844532
GOPC	0.553705	0.0577835	0.56512	0.0897324	0.305744	0.327426
GORAB	0.230316	0.134056	0.316568	0.139485	0.182186	0.228027
GORASP1	-0.155602	0.105192	0.277442	0.114462	-0.0252053	0.195952
GORASP2	0.642087	0.182942	0.81146	0.1956	0.412515	0.50353
GOSR1	0.11922	-0.00194147	0.215436	0.0089435	0.058639	0.11219
GOT1	1.24967	0.624376	1.04171	0.656938	0.937021	0.849325
GOT2	0.490576	0.0795458	0.319818	0.0888704	0.285061	0.204344
GP6	1.90181	0.195048	0.676174	0.200292	1.04843	0.438233
GPAA1	0.102916	-0.134634	0.273604	-0.129994	-0.0158589	0.0718049
GPALPP1	0.729168	0.330968	0.430477	0.299205	0.530068	0.364841
GPAM	-0.673898	0.224937	-0.416317	0.228517	-0.224481	-0.0939001
GPANK1	0.0597241	0.167268	0.121465	0.160425	0.113496	0.140945
GPAT3	0.231602	-0.0528905	-0.0622489	-0.0618947	0.0893556	-0.0620718
GPAT4	-0.129726	0.115947	0.321275	0.119374	-0.00688944	0.220325
GPATCH1	-0.589777	0.0920769	-0.135595	0.0977998	-0.24885	-0.0188978
GPATCH11	0.423202	0.0586287	0.470539	0.0651834	0.240915	0.267861
GPATCH2	0.464149	-1.00944	0.346495	-1.04655	-0.272646	-0.350025
GPATCH2L	0.332672	-0.313018	0.006401	-0.292879	0.00982701	-0.143239
GPATCH4	0.33449	0.0675136	0.15335	0.0727628	0.201002	0.113057
GPATCH8	-0.806964	-2.06039	-0.729181	-2.03485	-1.43368	-1.38202
GPBP1	0.154656	0.851894	0.210752	0.851711	0.503275	0.531231
GPBP1L1	-0.144606	0.224198	-0.089505	0.214934	0.0397961	0.0627146
GPC1	0.511081	-1.17818	0.04768	-1.19195	-0.333549	-0.572133
GPC2	-0.170193	0.0705922	-0.0536451	0.0702757	-0.0498006	0.0083153
GPC3	0.230625	0.0334551			0.13204
GPC4	-0.931521	0.126974			-0.402273
GPC5	-3.88605	-0.747003	-1.37024	-0.706872	-2.31653	-1.03856
GPC6	-2.75454	-1.93922	-1.66801	-1.92573	-2.34688	-1.79687
GPCPD1	1.283	-0.0322824	0.685939	-0.0291034	0.625359	0.328418
GPD1	-0.712078	0.0723563	-0.605628	0.07154	-0.319861	-0.267044
GPD1L	-0.949684	0.203602	-0.394058	0.205188	-0.373041	-0.0944354
GPD2	-0.925294	0.021053	-1.12143	0.0393137	-0.452121	-0.541058
GPER1	-0.3138	0.0962241	-0.171618	0.0977536	-0.108788	-0.0369321
GPHN	-0.795846	-1.32276	-0.580579	-1.35201	-1.0593	-0.966295
GPI	-1.29962	-0.219579	-1.20403	-0.251474	-0.7596	-0.727751
GPIHBP1	-1.06963	-0.0393741	-0.69231	-0.021832	-0.554502	-0.357071
GPKOW	-0.0264245	0.098278			0.0359268
GPLD1	0.365109	-0.265716	0.308023	-0.259874	0.0496964	0.0240743
GPM6A	-2.65137	-1.70225	-2.229	-1.75165	-2.17681	-1.99032
GPM6B	-0.657743	-0.846486			-0.752114
GPN1	0.406385	0.107046	0.279771	0.110739	0.256716	0.195255
GPN2	0.457399	0.215735	0.511824	0.232119	0.336567	0.371972
GPN3	0.371065	0.131435	0.52145	0.132811	0.25125	0.327131
GPNMB	-0.102635	0.343762	-0.105596	0.339285	0.120564	0.116844
GPR107	-0.212005	0.115994	0.113767	0.115533	-0.0480056	0.11465
GPR108	0.134796	0.0524338	0.125147	0.0565481	0.0936147	0.0908474
GPR12	0.197465	0.135948	0.422562	0.149576	0.166706	0.286069
GPR132	0.0116084	0.0534596	-0.0368853	0.0543954	0.032534	0.00875508
GPR135	1.16248	0.0353982	0.782544	0.0132416	0.598938	0.397893
GPR137	0.0409949	-0.0360907	0.093843	-0.0352335	0.00245208	0.0293047
GPR137B	-0.185726	0.492209	-0.0294474	0.497072	0.153242	0.233812
GPR137C	-0.639113	-0.272625	-0.287624	-0.225153	-0.455869	-0.256389
GPR143	-0.303645	0.118803			-0.0924208
GPR146	-0.0431185	0.156902	0.0289752	0.153513	0.0568917	0.0912443
GPR149	0.0385457	0.0362499	-0.177859	0.0377038	0.0373978	-0.0700778
GPR153	0.767728	0.167569	0.855493	0.162047	0.467648	0.50877
GPR155	0.259749	0.381019	0.45649	0.380772	0.320384	0.418631
GPR156	-0.0736148	0.168838	-0.0034891	0.165482	0.0476118	0.0809967
GPR157	0.0361708	0.0425698	0.0377969	0.0492373	0.0393703	0.0435171
GPR158	-4.4658	-2.15826	-3.97227	-2.12392	-3.31203	-3.04809
GPR158-AS1	0.0808974	0.0947485	0.176961	0.0981402	0.087823	0.137551
GPR160	0.094259	0.271348	-0.0739213	0.285453	0.182803	0.105766
GPR161	0.0157359	0.0995056	0.22271	0.0841014	0.0576208	0.153406
GPR162	0.651208	0.432956	0.473159	0.438568	0.542082	0.455864
GPR17	-0.0361811	0.217074	0.110125	0.21272	0.0904467	0.161423
GPR173	0.0956557	-0.195939			-0.0501415
GPR176	-0.0116778	0.296932	-0.254017	0.322423	0.142627	0.0342031
GPR179	-0.0511055	0.0858747	-0.0393202	0.0893449	0.0173846	0.0250123
GPR180	0.647481	-0.0717001	0.389968	-0.058903	0.287891	0.165532
GPR183	0.143652	0.0598567	0.109119	0.0604317	0.101754	0.0847753
GPR19	0.233348	-0.134039	-0.383388	-0.13475	0.0496545	-0.259069
GPR22	0.683064	0.335822	0.887848	0.348653	0.509443	0.618251
GPR26	0.197669	-0.0580666	0.154527	-0.0598397	0.0698011	0.0473438
GPR27	0.243807	-0.0243548	0.386616	-0.0166453	0.109726	0.184986
GPR34	0.0422697	0.019315			0.0307924
GPR35	0.231717	0.132235	0.0827675	0.134239	0.181976	0.108503
GPR37	0.0388945	-0.332078	-0.171624	-0.287254	-0.146591	-0.229439
GPR37L1	0.0124588	-0.0764368	-0.0671761	-0.0621121	-0.031989	-0.0646441
GPR39	-1.58488	-0.0260069	-1.60111	-0.0176739	-0.805445	-0.809392
GPR61	-0.209808	-0.0656099	-0.0969299	-0.0694586	-0.137709	-0.0831943
GPR62	-0.377263	0.186311	-0.443404	0.174039	-0.0954759	-0.134682
GPR63	-0.0870019	0.0205102	-0.239335	0.0132582	-0.0332458	-0.113038
GPR65	0.0651634	0.138929	0.0586622	0.142241	0.102046	0.100451
GPR68	0.0841318	0.1044	0.019161	0.112615	0.094266	0.0658881
GPR78	0.163607	0.033519	0.0264289	0.0364753	0.0985629	0.0314521
GPR83	0.160673	0.116302	-0.116905	0.119731	0.138487	0.00141253
GPR85	0.71767	0.195993	0.838939	0.214829	0.456831	0.526884
GPR89A	0.803593	0.13065	0.688726	0.14345	0.467121	0.416088
GPR89B	0.0313938	0.433743	-0.0895363	0.434827	0.232568	0.172645
GPRASP1	0.111752	0.374665			0.243208
GPRC5A	0.0111295	0.0793217	-0.114169	0.0779364	0.0452256	-0.0181164
GPRC5B	-0.774538	0.352406	-0.785935	0.374553	-0.211066	-0.205691
GPRC5C	-0.0667783	0.0352715	-0.0504264	0.0408179	-0.0157534	-0.00480427
GPRC5D-AS1	-0.062338	0.12479	0.363506	0.133158	0.0312262	0.248332
GPRIN1	0.0998543	0.287992	0.202604	0.299836	0.193923	0.25122
GPRIN2	-0.0304971	0.00592236	-0.0304052	0.0069102	-0.0122874	-0.0117475
GPRIN3	-0.0843369	0.472236	-0.00666094	0.487758	0.19395	0.240549
GPS1	0.215514	0.0993045	0.692971	0.108663	0.157409	0.400817
GPS2	-0.247706	0.782488	-0.0411396	0.79379	0.267391	0.376325
GPSM1	-0.196158	-0.1187	-0.205448	-0.144471	-0.157429	-0.174959
GPSM2	-2.16506	-0.411599	-1.46628	-0.355683	-1.28833	-0.910983
GPSM3	0.219966	0.150464	0.151397	0.150809	0.185215	0.151103
GPT	-0.146119	0.0432628	-0.060438	0.0454172	-0.0514279	-0.00751039
GPT2	-0.477991	0.0772867	-0.712609	0.05154	-0.200352	-0.330535
GPX3	0.0947696	0.104274	0.221233	0.0967118	0.0995219	0.158972
GPX4	0.315644	0.358585	0.595692	0.392016	0.337114	0.493854
GPX7	-0.0495788	0.144008	-0.0570417	0.147272	0.0472144	0.0451154
GRAMD1A	-0.832165	0.0552234	-0.679656	0.0759224	-0.388471	-0.301867
GRAMD1B	-0.23043	-0.982625	-0.673528	-0.9973	-0.606527	-0.835414
GRAMD1C	-1.40536	0.478938	-1.64521	0.492919	-0.463209	-0.576147
GRAMD2A	-0.0590085	0.159045	0.158569	0.162398	0.050018	0.160483
GRAMD2B	-2.19732	-0.62892	-0.502861	-0.586683	-1.41312	-0.544772
GRAMD4	-0.587429	-0.258672	-0.52979	-0.26565	-0.42305	-0.39772
GRAP	0.204162	0.00581917	0.238077	0.00707299	0.10499	0.122575
GRAPL	0.213335	0.00735366	0.149217	0.0134284	0.110344	0.0813229
GRASP	0.385157	-0.765258	-0.023706	-0.803802	-0.19005	-0.413754
GRB10	-1.17109	0.0404942	-0.944636	0.014986	-0.5653	-0.464825
GRB14	-0.229202	0.15017	0.0945735	0.153567	-0.039516	0.12407
GRB2	0.425498	0.459404	0.123855	0.438059	0.442451	0.280957
GREB1	-0.553043	-0.167772	-0.0719581	-0.146773	-0.360408	-0.109366
GREB1L	-1.93742	0.347682	-1.09907	0.360368	-0.794869	-0.369351
GREM1	-0.176431	0.247621	-0.171358	0.250001	0.0355952	0.0393214
GREM2	-0.647865	0.159068	-0.237161	0.165412	-0.244398	-0.0358742
GRHL1	0.0280474	0.119884	-0.153338	0.119289	0.0739657	-0.0170246
GRHL2	-0.189547	0.089886	-0.246443	0.0893445	-0.0498308	-0.0785495
GRHL3	-0.631395	0.00656494	-0.633068	0.00612523	-0.312415	-0.313472
GRHPR	-0.307514	0.291117	-0.102074	0.291045	-0.00819851	0.0944854
GRIA1	-0.629137	-1.81211	-0.578941	-1.8378	-1.22062	-1.20837
GRIA2	-0.815554	-1.61121	-1.011	-1.66777	-1.21338	-1.33939
GRIA3	-2.99284	-1.84615			-2.41949
GRIA4	-1.38602	-1.61699	-0.970244	-1.52037	-1.50151	-1.24531
GRID1	-1.31404	-1.33592	-1.63182	-1.32864	-1.32498	-1.48023
GRID1-AS1	0.00101942	0.0946372	-0.00254382	0.0969657	0.0478283	0.047211
GRID2	-1.98612	-1.2232	-2.59851	-1.28061	-1.60466	-1.93956
GRID2IP	-0.0454786	0.153488	0.151231	0.156597	0.0540048	0.153914
GRIK1	-2.81866	-0.883236	-2.27813	-0.868129	-1.85095	-1.57313
GRIK1-AS1	-0.0623931	0.0998207	-0.00114719	0.095138	0.0187138	0.0469954
GRIK2	-3.99251	-2.33615	-3.42785	-2.32322	-3.16433	-2.87553
GRIK3	-0.154234	-0.158408	-0.386489	-0.200118	-0.156321	-0.293304
GRIK4	-0.854975	-0.452584	-0.436448	-0.451517	-0.65378	-0.443983
GRIK5	-0.0605579	0.0024545	-0.0862517	0.00357372	-0.0290517	-0.041339
GRIN1	0.283644	-0.24074	0.285986	-0.197714	0.021452	0.0441363
GRIN2A	-3.16857	-2.45764	-2.41092	-2.50635	-2.8131	-2.45863
GRIN2B	-1.03213	-2.53205	-1.24437	-2.5341	-1.78209	-1.88924
GRIN2C	-0.440506	-0.114601	-0.405564	-0.100249	-0.277553	-0.252907
GRIN2D	-0.161388	0.0832441	-0.0640981	0.0815257	-0.0390718	0.00871379
GRIN3A	-0.966751	-0.544523	-0.316952	-0.530626	-0.755637	-0.423789
GRINA	1.19522	0.769613	1.5845	0.787893	0.982418	1.18619
GRIP1	-1.32268	-1.23106	-1.24424	-1.24171	-1.27687	-1.24297
GRIP2	0.429039	-0.243666	0.104165	-0.232192	0.0926864	-0.0640137
GRIPAP1	-0.146608	-0.171964			-0.159286
GRK2	0.69976	0.250904	1.11241	0.244179	0.475332	0.678293
GRK3	-1.38321	0.673758	0.25229	0.683713	-0.354726	0.468002
GRK4	0.068601	-0.01431	0.235301	0.00658925	0.0271455	0.120945
GRK5	-0.128998	-0.182257	-0.784039	-0.190974	-0.155627	-0.487507
GRK6	-0.0545341	0.0258175	-0.212292	0.0200467	-0.0143583	-0.0961228
GRM1	0.14043	0.368924	0.363422	0.395701	0.254677	0.379561
GRM2	0.242964	-0.295203	-0.422825	-0.304551	-0.0261195	-0.363688
GRM3	-1.30549	-1.87063	-0.113183	-1.85058	-1.58806	-0.981882
GRM4	-0.645125	0.00342543	-0.539745	0.00203527	-0.32085	-0.268855
GRM5	-5.16562	-2.19207	-4.48507	-2.26448	-3.67884	-3.37477
GRM5-AS1	-0.264669	0.0105488	-0.326926	0.0220422	-0.12706	-0.152442
GRM7	-5.32482	-1.71509	-4.55836	-1.75484	-3.51995	-3.1566
GRM7-AS1	-0.557129	0.0966619	-0.222215	0.100606	-0.230233	-0.0608045
GRM7-AS3	-0.327083	0.133876	0.0176812	0.143335	-0.0966036	0.080508
GRM8	0.481127	-0.842226	-0.497487	-0.84261	-0.18055	-0.670048
GRN	0.243852	0.635877	0.184837	0.644592	0.439865	0.414715
GRP	0.0373762	-0.0037944	-0.0616774	0.00193635	0.0167909	-0.0298705
GRPEL1	0.0119838	0.153711	-0.00295884	0.149658	0.0828475	0.0733497
GRPEL2	0.214444	0.108615	0.30902	0.110734	0.161529	0.209877
GRPEL2-AS1	0.323644	0.162661	0.152334	0.173527	0.243152	0.162931
GRPR	-0.0542495	0.0432992			-0.00547517
GRSF1	0.179324	0.688077	0.313509	0.700376	0.4337	0.506943
GRTP1	-0.149581	0.0899035	0.00244458	0.0916559	-0.0298386	0.0470502
GRWD1	-0.00625684	0.0855312	0.087265	0.0870648	0.0396372	0.0871649
GRXCR2	0.0272188	0.0541256	0.00348633	0.0590786	0.0406722	0.0312825
GSAP	-1.95101	-0.448526	-1.25204	-0.414723	-1.19977	-0.833383
GSDMB	0.292814	0.200642	0.0909908	0.19328	0.246728	0.142135
GSDMD	-0.268924	0.113536	-0.108944	0.117912	-0.0776943	0.00448383
GSDME	-0.0599238	0.0203564	-0.0803505	0.0247619	-0.0197837	-0.0277943
GSE1	-0.478633	-0.547397	-0.748318	-0.606799	-0.513015	-0.677558
GSG1	0.526704	0.02198	0.363871	0.0244113	0.274342	0.194141
GSG1L	0.345063	-0.471242	0.144553	-0.535328	-0.0630897	-0.195387
GSK3A	1.27984	0.591525	1.37414	0.580426	0.935682	0.977285
GSK3B	-0.806282	-1.62514	-0.794044	-1.63373	-1.21571	-1.21389
GSKIP	0.579097	0.104528	0.089217	0.0988581	0.341813	0.0940375
GSN	1.04479	-0.392137	0.0782283	-0.372558	0.326326	-0.147165
GSN-AS1	-0.473473	0.062698	-0.471188	0.0579254	-0.205388	-0.206632
GSPT1	0.342984	0.36839	0.25567	0.348917	0.355687	0.302294
GSPT2	-0.0620621	0.102482			0.0202098
GSR	0.649863	0.256558	0.527475	0.256093	0.453211	0.391784
GSS	-0.445989	0.03102	-0.283559	0.0380391	-0.207485	-0.12276
GSTA4	1.36937	0.130117	0.97495	0.117462	0.749744	0.546206
GSTCD	0.259564	-0.0206707	0.447782	-0.0102473	0.119447	0.218767
GSTK1	1.24969	-0.0240609	1.18505	-0.00107424	0.612813	0.591988
GSTM2	-0.5221	0.147238	-0.499246	0.148159	-0.187431	-0.175543
GSTM3	1.39213	0.496412	1.35009	0.5046	0.944273	0.927347
GSTM4	0.232511	0.166094	0.290801	0.179515	0.199302	0.235158
GSTM5	0.321424	-0.0617086	-0.322935	-0.0527416	0.129858	-0.187838
GSTO1	0.640982	0.458227	0.113858	0.462069	0.549605	0.287964
GSTO2	0.183859	0.301171	0.374386	0.317165	0.242515	0.345775
GSTP1	0.773868	0.549178	0.898812	0.547072	0.661523	0.722942
GSTT2B	0.321771	-0.132587	0.125644	-0.13705	0.0945923	-0.00570279
GSTZ1	-0.560234	0.0307127	-0.548936	0.0355722	-0.264761	-0.256682
GTDC1	-0.788194	-1.61857	-0.609923	-1.62127	-1.20338	-1.11559
GTF2A1	1.05019	0.3754	1.17738	0.378285	0.712794	0.777831
GTF2A2	0.854617	0.0240742	0.77929	0.0299094	0.439345	0.4046
GTF2B	0.769743	-0.0274366	0.67995	-0.0153528	0.371153	0.332299
GTF2E1	-0.165753	0.11626	0.186333	0.122474	-0.0247467	0.154404
GTF2E2	0.588887	-0.0793893	0.575647	-0.0713759	0.254749	0.252136
GTF2F1	-0.46694	0.293082	-0.2314	0.285824	-0.086929	0.0272122
GTF2F2	-0.564846	0.226081	-0.696863	0.221917	-0.169382	-0.237473
GTF2H1	-0.0283882	-0.384313	0.18576	-0.387332	-0.206351	-0.100786
GTF2H2	0.261927	0.00507384	0.555185	0.00332169	0.133501	0.279253
GTF2H2C	0.635534	-0.179688	1.00359	-0.173417	0.227923	0.415087
GTF2H3	0.846547	0.20825	0.708688	0.20208	0.527399	0.455384
GTF2H5	1.36267	-0.0266339	1.23321	-0.0304498	0.668017	0.601379
GTF2I	-0.999056	-0.270227	-0.893919	-0.268332	-0.634642	-0.581126
GTF2IRD1	-1.4775	0.200011	-1.22125	0.196531	-0.638744	-0.512361
GTF2IRD2	-0.761256	-0.0322409	-0.900101	-0.0195319	-0.396749	-0.459816
GTF2IRD2B	-0.241684	-0.06957	-0.643107	-0.0725434	-0.155627	-0.357825
GTF3A	0.285918	0.66211	0.309307	0.687444	0.474014	0.498376
GTF3C1	-0.380163	-0.18884	-0.188016	-0.174417	-0.284502	-0.181216
GTF3C2	-0.517741	0.0199175	0.0459167	0.0149388	-0.248912	0.0304277
GTF3C3	0.212428	0.227526	0.403922	0.236671	0.219977	0.320297
GTF3C4	-0.0676189	0.162688	0.337964	0.175799	0.0475347	0.256882
GTF3C5	0.134095	0.0384601	0.248963	0.0393602	0.0862774	0.144162
GTF3C6	0.541724	0.264424	0.563019	0.261222	0.403074	0.412121
GTPBP1	-0.151901	0.216554	-0.151558	0.222647	0.0323268	0.0355443
GTPBP10	0.675968	0.220978	0.696888	0.231745	0.448473	0.464316
GTPBP2	-0.179542	0.176523	-0.273518	0.176681	-0.00150917	-0.0484186
GTPBP3	0.0276227	0.145307	0.289292	0.14325	0.0864651	0.216271
GTPBP4	0.121725	-0.0175845	0.159911	-0.00587853	0.0520703	0.0770165
GTPBP6	-0.0526919	0.0813074	0.00109282	0.0886151	0.0143077	0.044854
GTPBP8	0.99004	0.0885265	0.946909	0.0997635	0.539283	0.523336
GTSCR1	0.330079	0.0539686	0.245846	0.0530888	0.192024	0.149467
GTSE1	0.105934	0.0612734	0.107727	0.0617387	0.0836036	0.0847329
GUCA1B	-1.25658	0.23408	-0.819815	0.239534	-0.511249	-0.290141
GUCD1	0.557577	0.0758279	0.597802	0.0840174	0.316703	0.34091
GUCY1A1	-0.0152271	0.169773	-0.28013	0.176373	0.0772728	-0.0518787
GUCY1A2	-0.358037	-0.654462	-0.775715	-0.672323	-0.506249	-0.724019
GUCY1B1	0.274749	0.864304	0.215103	0.883232	0.569526	0.549168
GUF1	0.822352	0.259042	0.573268	0.269478	0.540697	0.421373
GUK1	2.45264	-0.346688	2.2075	-0.317648	1.05298	0.944924
GULP1	-0.606986	0.337727	-0.0156895	0.385029	-0.134629	0.18467
GUSB	0.772439	-0.0581544	1.00233	-0.0581205	0.357142	0.472105
GVQW2	0.0425692	0.0689155	0.0897018	0.0727432	0.0557423	0.0812225
GVQW3	-0.46088	0.094128	-0.765316	0.116268	-0.183376	-0.324524
GXYLT1	1.00022	0.157317	0.741373	0.162952	0.578767	0.452163
GXYLT2	-0.92646	-0.0757517	-0.783606	-0.0314324	-0.501106	-0.407519
GYG1	0.562457	0.0147742	0.450254	0.0188902	0.288616	0.234572
GYG2	0.597575	0.372371			0.484973
GYPC	0.0967183	0.148054	0.207648	0.147798	0.122386	0.177723
GYPE	-0.0391976	0.150864	0.00876403	0.157037	0.055833	0.0829004
GYS1	-0.0829568	-0.11115	-0.158349	-0.144798	-0.0970535	-0.151574
GYS2	-0.154834	0.11748	-0.10055	0.122533	-0.0186766	0.0109916
GZF1	0.560627	0.218806	0.606313	0.225732	0.389717	0.416022
H1F0	0.557335	0.499504	0.948179	0.49323	0.52842	0.720704
H1FX	1.70269	1.52982	2.28592	1.55488	1.61625	1.9204
H1FX-AS1	0.112291	-0.035416	0.149915	-0.0320558	0.0384375	0.0589294
H2AFJ	0.370911	0.134285	0.520456	0.136462	0.252598	0.328459
H2AFV	0.631097	1.02154	0.810974	1.03776	0.826318	0.924366
H2AFX	-0.591889	0.33131	-0.706207	0.327235	-0.13029	-0.189486
H2AFY	0.5868	0.138213	0.238862	0.138691	0.362507	0.188776
H2AFY2	0.465362	-0.151072	0.138015	-0.16361	0.157145	-0.0127972
H2AFZ	1.92707	0.923171	1.8545	0.935357	1.42512	1.39493
H3F3A	0.406266	0.034053	0.442758	0.0414711	0.220159	0.242115
H3F3B	2.93123	0.99496	3.11271	1.01392	1.96309	2.06331
H6PD	-1.34092	0.113594	-0.834113	0.107938	-0.613665	-0.363088
HAAO	0.165822	0.0284985	0.125004	0.034301	0.09716	0.0796523
HABP2	0.0129833	0.0294868	-0.000270935	0.0325491	0.0212351	0.0161391
HABP4	0.661584	-0.61086	0.678418	-0.599851	0.0253622	0.0392835
HACD1	0.59576	0.0976034	0.665248	0.105648	0.346682	0.385448
HACD2	0.808596	-0.174107	0.930352	-0.18122	0.317245	0.374566
HACD3	0.517439	0.357679	0.730204	0.353128	0.437559	0.541666
HACD4	0.376256	0.10931	0.306567	0.118029	0.242783	0.212298
HACE1	0.378976	-0.17138	0.39625	-0.166252	0.103798	0.114999
HACL1	0.279464	-0.263448	0.350683	-0.250839	0.00800756	0.049922
HADH	-0.0308733	0.155595	-0.154843	0.147638	0.0623608	-0.00360283
HADHA	-0.302758	-0.247108	-0.145635	-0.220767	-0.274933	-0.183201
HADHB	-0.210884	-0.0118819	0.029768	0.00415049	-0.111383	0.0169593
HAGH	0.377582	0.503895	0.463315	0.527379	0.440738	0.495347
HAGHL	1.92313	-0.526579	1.67405	-0.531364	0.698278	0.571344
HAGLR	-0.311191	0.111498	-0.281505	0.104972	-0.0998464	-0.0882661
HAMP	-0.0190133	0.25456	0.00647784	0.247741	0.117773	0.127109
HAP1	-0.0309595	0.331243	-0.317465	0.321992	0.150142	0.00226343
HAPLN1	-0.309564	-0.127967	-0.326408	-0.118597	-0.218765	-0.222502
HAPLN2	-0.408778	0.248694	0.446375	0.276701	-0.080042	0.361538
HAPLN3	-0.226209	0.0837839	-0.211862	0.0845232	-0.0712127	-0.0636696
HAPLN4	-0.238237	0.260731	0.395566	0.261734	0.011247	0.32865
HARBI1	0.0545869	0.0700724	0.0692397	0.0715094	0.0623296	0.0703746
HARS	0.731409	-0.208293	0.623362	-0.224881	0.261558	0.19924
HARS2	0.0927248	0.0385755	0.00643558	0.0471128	0.0656501	0.0267742
HAS2	0.0811641	0.0926836	0.167293	0.0944381	0.0869238	0.130865
HAS2-AS1	0.429382	0.0189326	-0.303466	0.0181626	0.224157	-0.142652
HAT1	0.772274	0.249477	0.59015	0.242957	0.510876	0.416553
HAUS1	-0.0361751	0.275102	-0.390931	0.28811	0.119463	-0.0514106
HAUS2	0.758035	0.0212518	0.725463	0.0262305	0.389643	0.375847
HAUS4	-0.607126	0.012513	-0.282632	0.0127412	-0.297306	-0.134945
HAUS5	-0.49454	0.209601	-0.380782	0.206745	-0.14247	-0.0870183
HAUS6	0.675061	0.289562	0.553224	0.310338	0.482312	0.431781
HAUS7	-0.305472	0.0261759			-0.139648
HAUS8	-0.00705816	0.0549284	-0.00949289	0.0600201	0.0239351	0.0252636
HAVCR1	0.227146	0.0546589	0.220407	0.05382	0.140902	0.137114
HAVCR2	0.840504	0.26425	1.11343	0.274525	0.552377	0.693976
HAX1	-0.108207	0.175625	0.246378	0.182641	0.0337091	0.21451
HBA1	0.0954286	0.0290346	0.0301208	0.0289756	0.0622316	0.0295482
HBA2	0.216743	0.0748044	0.169696	0.0777437	0.145774	0.12372
HBB	0.348672	-0.0257554	0.318522	-0.0224522	0.161458	0.148035
HBEGF	0.054371	0.0981753	-0.0659775	0.0992389	0.0762732	0.0166307
HBP1	-0.593855	-0.0426895	-0.653381	-0.0325456	-0.318272	-0.342963
HBS1L	-0.336976	-0.265676	-0.236566	-0.248012	-0.301326	-0.242289
HCFC1	-0.432321	0.195438			-0.118441
HCFC1R1	1.40264	0.719096	0.761068	0.744068	1.06087	0.752568
HCFC2	0.406366	-0.185675	0.380024	-0.18306	0.110346	0.098482
HCG11	0.292644	0.179587	0.271767	0.180558	0.236115	0.226163
HCG17	-0.0807471	0.367341	-0.323309	0.370891	0.143297	0.0237908
HCG18	0.188493	0.0633857	-0.0809988	0.0654897	0.125939	-0.00775458
HCG22	0.117146	-0.105783	-0.0691673	-0.0999075	0.0056815	-0.0845374
HCG25	0.0393236	0.130852	0.0733804	0.135417	0.0850876	0.104398
HCG27	0.942969	0.171181	0.321513	0.17836	0.557075	0.249937
HCK	0.171759	0.178157	0.159769	0.18034	0.174958	0.170055
HCLS1	0.00139193	0.404053	-0.0419683	0.402529	0.202723	0.18028
HCN1	-0.628745	-1.96749	-0.00301353	-1.97728	-1.29812	-0.990145
HCN2	-0.628206	-0.449252	-0.644773	-0.449183	-0.538729	-0.546978
HCN3	-0.176888	0.120702	0.0732179	0.120688	-0.0280933	0.0969529
HCN4	-0.351429	0.0533965	-0.130827	0.0596794	-0.149016	-0.0355739
HCRTR1	-0.0589561	-0.118233	-0.101801	-0.122171	-0.0885946	-0.111986
HCRTR2	0.053005	0.00820027	0.0335764	0.00621651	0.0306026	0.0198965
HCST	0.255862	0.0465189	0.239741	0.0480345	0.151191	0.143888
HDAC1	0.0350946	0.182929	-0.43224	0.183018	0.109012	-0.124611
HDAC10	0.206803	-0.0480867	0.624626	-0.0440126	0.0793579	0.290307
HDAC11	-0.326235	0.148974	0.0426617	0.148659	-0.0886304	0.0956602
HDAC2	0.561477	0.140661	0.641043	0.131857	0.351069	0.38645
HDAC2-AS2	-0.722997	-0.263384	-0.285845	-0.194328	-0.493191	-0.240087
HDAC3	0.626316	0.034619	0.632581	0.034573	0.330468	0.333577
HDAC4	-0.987857	-0.0614901	-1.20748	-0.127629	-0.524674	-0.667554
HDAC5	-0.614808	-0.224565	-0.812857	-0.265677	-0.419686	-0.539267
HDAC6	-0.607823	-0.124927			-0.366375
HDAC7	-0.698557	-0.203522	-0.573336	-0.24073	-0.45104	-0.407033
HDAC8	-0.630629	-1.22451			-0.927568
HDAC9	-1.60729	-2.31958	-1.21232	-2.29622	-1.96344	-1.75427
HDDC2	0.579466	0.236019	0.364146	0.232459	0.407742	0.298303
HDGF	-0.0934839	-0.0187867	-0.190017	-0.0277811	-0.0561353	-0.108899
HDGFL2	0.179601	0.066652	0.323097	0.0680076	0.123127	0.195552
HDGFL3	0.516547	-0.283564	0.201666	-0.294066	0.116491	-0.0461998
HDHD2	0.368643	0.0485749	0.436422	0.0562413	0.208609	0.246332
HDHD3	0.258734	0.05194	0.299148	0.0538094	0.155337	0.176479
HDHD5	0.240729	-0.0840893	0.328724	-0.076887	0.0783199	0.125919
HDHD5-AS1	0.100843	0.174163	0.257107	0.161786	0.137503	0.209447
HDLBP	-0.298423	0.117504	0.0112411	0.1049	-0.0904598	0.0580704
HDX	0.784472	-0.346996			0.218738
HEATR1	0.823764	0.159653	0.806414	0.156381	0.491708	0.481397
HEATR3	1.02187	0.119137	1.03741	0.101318	0.570505	0.569367
HEATR4	0.561642	0.0677693	0.148632	0.0822836	0.314705	0.115458
HEATR5A	-0.611904	0.0738145	-0.592615	0.0922083	-0.269045	-0.250203
HEATR5B	-0.253091	-0.422626	-0.0651247	-0.418453	-0.337859	-0.241789
HEATR6	0.251155	0.156268	0.205904	0.176677	0.203712	0.19129
HEBP1	0.160883	0.174967	0.0847313	0.181841	0.167925	0.133286
HEBP2	-0.0674552	0.272462	-0.290315	0.269955	0.102503	-0.0101799
HECA	0.560985	-0.10502	-0.0678607	-0.0898631	0.227982	-0.0788619
HECTD1	-0.838871	-0.0447152	-0.772225	-0.0392616	-0.441793	-0.405743
HECTD2	0.32703	-1.08888	0.102866	-1.1337	-0.380926	-0.515418
HECTD3	-0.551398	-0.0558745	-0.294698	-0.0641555	-0.303636	-0.179427
HECTD4	-0.923285	-0.687022	-0.832167	-0.681369	-0.805153	-0.756768
HECW1	-1.00894	-1.88452	-0.921376	-1.94307	-1.44673	-1.43222
HECW2	-1.74612	-2.36953	-1.96885	-2.27547	-2.05783	-2.12216
HEG1	-0.489156	-0.136336	-0.359096	-0.104048	-0.312746	-0.231572
HELB	-0.486804	0.213924	0.47675	0.195818	-0.13644	0.336284
HELLS	0.0452249	0.183117	0.173465	0.204701	0.114171	0.189083
HELQ	-0.208658	0.115301	0.221811	0.113969	-0.0466783	0.16789
HELZ	-0.268622	0.282725	-0.100294	0.298901	0.00705142	0.0993035
HELZ2	0.0189852	0.0441783	-0.00876423	0.0453342	0.0315818	0.018285
HEMK1	1.13595	0.18261	0.793446	0.185279	0.659282	0.489363
HENMT1	-0.054844	0.0462772	-0.120611	0.0542598	-0.00428343	-0.0331754
HEPACAM	-0.16487	-0.115753	-0.152016	-0.0752311	-0.140311	-0.113624
HEPH	-0.364559	-0.13286			-0.248709
HEPN1	-0.500123	0.0320557	-0.111468	0.0425704	-0.234033	-0.0344488
HERC1	-0.397447	-1.73924	-0.383035	-1.76725	-1.06834	-1.07514
HERC2	-0.604926	0.0874841	-0.486671	0.0907693	-0.258721	-0.197951
HERC3	-0.234745	0.149379	0.0835544	0.160775	-0.0426828	0.122165
HERC4	-0.450452	-0.806233	-0.321706	-0.781694	-0.628343	-0.5517
HERC5	-0.0383097	0.128309	-0.18017	0.132208	0.0449999	-0.0239814
HERC6	-0.397193	0.410077	-0.061938	0.424976	0.00644215	0.181519
HERPUD1	1.69303	0.425035	1.20649	0.437851	1.05903	0.82217
HERPUD2	-0.182313	0.367998	0.0705886	0.371426	0.0928423	0.221007
HES1	-0.508772	0.00870852	0.228126	0.0213515	-0.250032	0.124739
HES4	-0.371549	-0.466619	0.117228	-0.480327	-0.419084	-0.18155
HES5	-0.3333	-0.119056	0.143703	-0.108113	-0.226178	0.0177947
HES6	0.256434	-0.0404889	0.732781	-0.0325386	0.107973	0.350121
HESX1	-0.217966	0.0730678	-0.288552	0.0815812	-0.0724491	-0.103486
HEXA	0.161503	0.0332466	-0.0322512	0.0303831	0.0973749	-0.000934035
HEXB	0.478319	0.500625	0.421845	0.501304	0.489472	0.461575
HEXIM1	1.10857	0.212955	1.14394	0.215811	0.660765	0.679874
HEY1	0.463858	-0.085638	0.167692	-0.080609	0.18911	0.0435414
HEY2	-0.270595	0.174986	-0.162228	0.173485	-0.0478046	0.00562855
HFE	-0.172192	0.0493338	-0.185937	0.0482298	-0.061429	-0.0688536
HFM1	1.41865	0.260339	0.259982	0.264106	0.839497	0.262044
HGF	-1.41423	0.35637	-0.570719	0.358821	-0.528931	-0.105949
HGFAC	0.753178	0.163279	0.228741	0.163926	0.458228	0.196333
HGS	-0.226195	0.173454	0.0339591	0.163474	-0.0263704	0.0987164
HGSNAT	-0.306294	-0.869076	-0.40354	-0.856645	-0.587685	-0.630093
HHAT	-0.122569	0.372812	-0.00743801	0.386497	0.125121	0.189529
HHEX	0.197421	-0.00619761	0.148259	-0.00462321	0.0956118	0.0718181
HHIP	-1.21925	-0.732501	-0.54134	-0.670497	-0.975873	-0.605918
HHIPL1	0.188016	0.346753	0.370101	0.356035	0.267385	0.363068
HHLA1	0.0855038	0.0549307	0.158255	0.0600047	0.0702172	0.10913
HHLA3	0.944605	0.203761	0.539654	0.210889	0.574183	0.375272
HIBADH	-0.174372	-0.410835	-0.0639343	-0.399599	-0.292603	-0.231767
HIBCH	-0.0725049	0.872892	-0.14345	0.874311	0.400193	0.365431
HIC1	-0.184359	0.0292373	-0.145355	0.0284874	-0.0775607	-0.0584337
HIC2	0.360408	0.0784687	-0.135219	0.0916231	0.219438	-0.0217981
HID1	0.11275	-0.0364806	-0.0732874	-0.0314353	0.0381347	-0.0523613
HIF1A	0.4746	0.701926	-0.018762	0.699194	0.588263	0.340216
HIF1A-AS1	-0.148559	0.0998108	-0.154906	0.104425	-0.0243741	-0.0252405
HIF1AN	-0.489188	0.100106	-0.583912	0.0918027	-0.194541	-0.246055
HIF3A	-1.31752	0.117109	-0.811521	0.119269	-0.600208	-0.346126
HIGD1B	0.344207	0.0780205	0.422517	0.0797153	0.211114	0.251116
HIKESHI	0.526963	0.0866998	0.537953	0.0991816	0.306831	0.318567
HILPDA	-0.0967012	0.842206	-0.0588498	0.802111	0.372752	0.37163
HINFP	-0.0419468	0.091099	0.305087	0.0934111	0.0245761	0.199249
HINT1	1.55602	-0.18413	0.989959	-0.168655	0.685945	0.410652
HINT2	-0.0979225	-0.059464	-0.0801808	-0.0558711	-0.0786932	-0.0680259
HINT3	0.569654	0.274022	0.299741	0.297191	0.421838	0.298466
HIP1	-0.880589	-0.532271	-0.478522	-0.493583	-0.70643	-0.486052
HIP1R	-1.25732	-0.928528	-1.35256	-0.903861	-1.09293	-1.12821
HIPK1	1.12973	0.117968	1.3451	0.127375	0.623851	0.736237
HIPK1-AS1	0.00226705	0.0908442	0.120619	0.0921979	0.0465556	0.106409
HIPK2	-0.469646	0.127159	-0.499994	0.13789	-0.171244	-0.181052
HIPK3	-0.273107	0.305123	-0.230102	0.289241	0.0160079	0.0295694
HIPK4	-0.225346	0.145742	0.0582653	0.152312	-0.0398019	0.105288
HIRA	0.0511637	-0.0637525	0.0496895	-0.0680521	-0.00629442	-0.00918131
HIST1H1C	-0.517307	0.0706416	-0.529335	0.0669778	-0.223333	-0.231179
HIST1H1D	0.156307	0.0539757	0.0397878	0.057889	0.105142	0.0488384
HIST1H1E	-0.395452	0.0691082	-0.494636	0.073817	-0.163172	-0.21041
HIST1H2AC	0.107216	0.743372	-0.049936	0.718836	0.425294	0.33445
HIST1H2BC	0.0137581	0.0973403	-0.264233	0.093703	0.0555492	-0.0852648
HIST1H2BD	0.0200369	0.32756	-0.371013	0.314087	0.173798	-0.0284629
HIST1H2BF	-0.0832158	0.0091369	-0.178893	0.00846381	-0.0370394	-0.0852143
HIST1H2BG	-0.41514	0.0452711	-0.452531	0.0415853	-0.184935	-0.205473
HIST1H2BJ	0.635118	0.0748005	0.626071	0.0745939	0.354959	0.350332
HIST1H2BN	-0.0180888	0.176799	0.104103	0.178951	0.0793552	0.141527
HIST1H4C	0.0421026	0.229719	0.102329	0.231892	0.135911	0.167111
HIST1H4E	0.0357923	0.184587	0.0387921	0.176624	0.11019	0.107708
HIST1H4H	0.0178209	0.16252	0.0193967	0.163189	0.0901706	0.091293
HIST2H2AA4	0.206264	-0.00217811	-0.0193816	-0.00222387	0.102043	-0.0108027
HIST2H2AC	-0.0127245	0.044519	-0.0578258	0.0426843	0.0158972	-0.00757072
HIST2H2BE	0.358249	0.295561	0.0394539	0.284732	0.326905	0.162093
HIST2H2BF	-0.409593	0.323959	-0.629389	0.319079	-0.042817	-0.155155
HIVEP1	0.987825	0.173784	0.44992	0.0947924	0.580804	0.272356
HIVEP2	0.22602	-1.61066	-0.444732	-1.67242	-0.692321	-1.05857
HIVEP3	-0.555141	-1.17555	-0.738761	-1.19379	-0.865343	-0.966276
HK1	0.550682	0.533673	0.52037	0.533063	0.542177	0.526717
HK2	-0.218124	0.274861	-0.0639104	0.261431	0.0283688	0.0987604
HK3	0.184826	0.034505	0.16598	0.0377308	0.109666	0.101855
HKDC1	-0.284512	0.00316339	-0.268076	0.00899549	-0.140674	-0.12954
HLA-A	0.854759	2.31206	0.80463	2.29734	1.58341	1.55099
HLA-B	0.933507	1.50933	0.628105	1.50989	1.22142	1.069
HLA-C	0.753812	1.8091	1.79637	1.78819	1.28146	1.79228
HLA-DMA	-0.639216	0.111217	-0.317642	0.121749	-0.263999	-0.0979468
HLA-DMB	0.137139	0.106509	0.0462423	0.105839	0.121824	0.0760406
HLA-DOA	-0.0468611	0.0158581	-0.0967073	0.0169872	-0.0155015	-0.03986
HLA-DPA1	0.616754	0.0338041	0.519928	0.0352219	0.325279	0.277575
HLA-DPB1	0.0135798	0.0660368	-0.179617	0.0717609	0.0398083	-0.0539279
HLA-DQA1	0.00773506	0.00176866	0.0668105	0.00172512	0.00475186	0.0342678
HLA-DQB1	0.538285	0.0377936	0.595343	0.043639	0.288039	0.319491
HLA-DRA	0.115408	0.231102	-0.0291569	0.234252	0.173255	0.102548
HLA-DRB1	0.396901	0.17398	0.394798	0.181533	0.28544	0.288166
HLA-DRB5	0.461632	0.0244873	0.461787	0.0259426	0.24306	0.243865
HLA-E	0.382083	0.614806	0.355969	0.6044	0.498445	0.480184
HLA-F	0.13768	0.304168	0.111855	0.3103	0.220924	0.211078
HLCS	-0.418297	-0.443878	-0.648823	-0.435092	-0.431088	-0.541958
HLF	0.104749	1.10233	0.226013	1.13588	0.603537	0.680946
HLTF	0.725921	-0.505514	0.932583	-0.49018	0.110203	0.221202
HLX	-0.0103024	0.0201461	0.0288271	0.0219942	0.00492188	0.0254107
HLX-AS1	-0.0354294	0.100233	-0.196058	0.102284	0.0324019	-0.0468868
HM13	-0.0473594	-0.0377166	-0.0758882	-0.0692562	-0.042538	-0.0725722
HMBOX1	-0.356503	0.315244	-0.344274	0.310676	-0.0206295	-0.0167989
HMBS	-0.00532714	-0.0377419	-0.00465409	-0.044589	-0.0215345	-0.0246216
HMCES	0.467289	-0.138159	0.290753	-0.12535	0.164565	0.0827016
HMCN1	-0.11036	0.0441775	-0.114015	0.0600672	-0.033091	-0.026974
HMCN2	-0.492077	0.213778	-0.333286	0.213212	-0.139149	-0.060037
HMG20A	0.320963	-0.158154	0.286884	-0.175263	0.0814045	0.0558108
HMG20B	-0.233676	0.115589	-0.103323	0.121478	-0.0590435	0.00907762
HMGA1	0.219688	-0.0464962	0.203422	-0.0455402	0.0865959	0.0789411
HMGA1P4	0.0202154	0.0118317	0.017476	0.0110281	0.0160236	0.014252
HMGA2	-0.278624	0.102398	-0.360751	0.103051	-0.0881132	-0.12885
HMGB1	0.147745	0.120413	-0.174071	0.0756924	0.134079	-0.0491894
HMGB2	0.705178	0.33341	0.597687	0.32627	0.519294	0.461979
HMGB3	0.132905	0.017358			0.0751316
HMGCL	-0.470122	0.285901	-0.318762	0.292063	-0.0921107	-0.0133494
HMGCLL1	0.844188	0.0982129	0.727888	0.0881431	0.4712	0.408016
HMGCR	0.740674	-0.314408	0.0736942	-0.323845	0.213133	-0.125075
HMGCS1	1.3898	-0.823883	0.422992	-0.809549	0.282958	-0.193279
HMGN1	0.519952	0.186558	0.558021	0.19115	0.353255	0.374586
HMGN2	1.13612	0.521395	1.74987	0.543488	0.828756	1.14668
HMGN3	0.0165215	-0.173143	0.273799	-0.144598	-0.0783106	0.0646006
HMGN4	-0.210506	0.0802352	-0.17632	0.0819465	-0.0651356	-0.0471865
HMGN5	-0.0925718	-0.0373368			-0.0649543
HMGXB3	-0.383002	-0.168826	0.0970436	-0.167344	-0.275914	-0.0351502
HMGXB4	-0.122117	-0.0329041	0.139523	-0.0255935	-0.0775107	0.0569647
HMOX1	0.195773	0.279819	0.151708	0.271982	0.237796	0.211845
HMOX2	0.369822	-0.161578	0.16377	-0.163066	0.104122	0.000352082
HMSD	-0.306133	0.119256	-0.346153	0.110459	-0.0934388	-0.117847
HMX1	-0.212656	0.0827647	-0.209587	0.0801449	-0.0649454	-0.0647209
HNF4G	0.00251258	-0.0119498	0.0452126	0.00298772	-0.0047186	0.0241001
HNMT	-0.892553	0.249533	-0.733668	0.252745	-0.32151	-0.240462
HNRNPA0	0.463471	0.26152	0.631858	0.264785	0.362495	0.448321
HNRNPA1	0.35701	0.0804133	0.51663	0.0992183	0.218712	0.307924
HNRNPA1L2	0.0544592	0.110023	0.018658	0.119471	0.0822412	0.0690647
HNRNPA1P48	0.23783	-0.01072	0.184344	-0.0029352	0.113555	0.0907046
HNRNPA2B1	-0.283366	-0.076448	-0.247399	-0.0055439	-0.179907	-0.126472
HNRNPA3	0.118454	0.47074	0.367615	0.451537	0.294597	0.409576
HNRNPAB	-0.334329	0.0577067	-0.394222	0.066082	-0.138311	-0.16407
HNRNPC	-0.442961	0.165279	-0.476042	0.135226	-0.138841	-0.170408
HNRNPD	-0.400062	-0.0763839	-0.396042	-0.0625596	-0.238223	-0.229301
HNRNPDL	-1.40784	0.337664	-1.25789	0.387739	-0.535087	-0.435075
HNRNPF	-0.130017	0.441865	-0.371004	0.424553	0.155924	0.0267747
HNRNPH1	0.143805	-0.142679	0.333558	-0.131921	0.000562934	0.100818
HNRNPH2	1.29852	0.324074			0.811296
HNRNPH3	0.4229	0.284446	0.54052	0.266031	0.353673	0.403275
HNRNPK	0.115303	0.423181	0.225743	0.45282	0.269242	0.339281
HNRNPL	0.125952	-0.270174	0.635843	-0.282301	-0.072111	0.176771
HNRNPLL	0.588877	0.335391	0.188117	0.324481	0.462134	0.256299
HNRNPM	-0.19325	-0.0718356	-0.175097	-0.0608972	-0.132543	-0.117997
HNRNPR	0.126762	0.318743	0.13896	0.326471	0.222753	0.232716
HNRNPU	0.381956	0.207561	0.0893097	0.238741	0.294759	0.164026
HNRNPUL1	0.297618	0.251381	0.493579	0.245891	0.2745	0.369735
HOMER1	0.160614	-2.4302	-0.920518	-2.49491	-1.13479	-1.70772
HOMER2	0.306995	0.26488	0.538914	0.261706	0.285938	0.40031
HOMER3	-0.537279	0.0362035	-0.486002	0.0336123	-0.250538	-0.226195
HOMER3-AS1	0.026021	-0.00721927	0.0119504	-0.00642501	0.00940088	0.00276271
HOMEZ	0.311613	0.228443	0.4881	0.239507	0.270028	0.363803
HOOK1	0.0673218	0.312722	0.134483	0.318819	0.190022	0.226651
HOOK2	0.723144	0.238709	0.441682	0.242158	0.480927	0.34192
HOOK3	-0.469264	0.0894365	-0.225145	0.072108	-0.189914	-0.0765186
HOPX	1.05744	0.0992267	0.720001	0.113357	0.578334	0.416679
HORMAD2	0.0721424	0.0300151	0.0413571	0.0334024	0.0510788	0.0373798
HORMAD2-AS1	-0.0513925	0.0289763	-0.190597	0.0292345	-0.0112081	-0.0806811
HOTAIRM1	0.383271	-0.00166633	0.253342	-0.00170234	0.190802	0.12582
HOXD1	-0.588897	0.0177682	-0.468173	0.0175283	-0.285564	-0.225322
HP1BP3	-0.190743	-0.159579	-0.279015	-0.166916	-0.175161	-0.222966
HPCA	-0.0564978	1.21428	0.703278	1.24853	0.57889	0.975902
HPCAL1	1.5536	-0.0853344	0.8218	-0.097358	0.734131	0.362221
HPCAL4	0.203895	1.77499	0.664772	1.79016	0.989444	1.22747
HPF1	1.11987	-0.0799494	0.819215	-0.0715513	0.519962	0.373832
HPGD	0.107881	0.0748185	0.355564	0.0821977	0.0913496	0.218881
HPGDS	-0.0263842	0.094786	-0.121807	0.104445	0.0342009	-0.00868093
HPN	-0.640797	0.217628	-0.656632	0.21469	-0.211585	-0.220971
HPN-AS1	-0.304441	0.0427295	-0.118485	0.0570594	-0.130856	-0.0307129
HPR	0.365303	0.00484865	0.343208	0.00442836	0.185076	0.173818
HPRT1	0.595967	0.983284			0.789625
HPS1	0.145422	0.0870946	0.538822	0.0899433	0.116258	0.314383
HPS3	0.749388	0.300286	1.05241	0.305985	0.524837	0.679198
HPS4	0.341675	0.148567	0.332639	0.147535	0.245121	0.240087
HPS5	0.524502	0.45101	0.61635	0.443996	0.487756	0.530173
HPSE	0.513335	0.00871768	0.644192	0.0117205	0.261026	0.327956
HPSE2	-1.77373	-0.885608	-1.36884	-0.863736	-1.32967	-1.11629
HR	-0.0191421	-0.231833	0.288294	-0.245921	-0.125488	0.0211862
HRAS	1.27202	-0.152967	1.15031	-0.142085	0.559528	0.504113
HRCT1	0.123926	0.0260586	0.208634	0.0306548	0.0749921	0.119644
HRH1	0.3815	-0.263551	-0.665795	-0.309931	0.0589743	-0.487863
HRH2	0.444928	-0.343353	0.0933233	-0.368976	0.050788	-0.137826
HRH3	0.0111729	0.290328	0.235312	0.293758	0.150751	0.264535
HRK	1.21301	-0.296945	0.277324	-0.317915	0.458031	-0.0202957
HS1BP3	-0.628958	-0.0102101	-0.673032	-0.019459	-0.319584	-0.346246
HS2ST1	0.165926	-0.342533	0.141092	-0.338869	-0.0883037	-0.0988886
HS3ST1	0.607161	-0.0733255	-0.211201	-0.0681957	0.266918	-0.139698
HS3ST2	2.03551	0.0945408	0.805502	0.0603829	1.06502	0.432942
HS3ST3A1	-0.0536308	0.0608675	-0.224661	0.0694788	0.00361834	-0.0775912
HS3ST3B1	-0.0810737	0.363135	-0.105618	0.364947	0.14103	0.129664
HS3ST4	-0.541267	-0.677925	-0.968426	-0.706974	-0.609596	-0.8377
HS3ST5	-1.87567	-1.27045	-0.888664	-1.24335	-1.57306	-1.06601
HS6ST1	0.460615	0.320087	0.335836	0.308521	0.390351	0.322178
HS6ST2	-0.188986	-0.0901286			-0.139557
HS6ST3	-4.26417	-1.96467	-3.8381	-1.91713	-3.11442	-2.87761
HSBP1	1.36307	0.441722	1.10563	0.436465	0.902395	0.771048
HSBP1L1	0.0496468	0.0548902	0.166648	0.0592756	0.0522685	0.112962
HSCB	-0.406896	0.370491	-0.446224	0.36732	-0.0182022	-0.039452
HSD11B1	0.424409	0.161227	0.281049	0.15872	0.292818	0.219884
HSD17B1	-0.0908143	0.218566	-0.224366	0.211482	0.0638758	-0.00644182
HSD17B11	0.443698	0.423971	0.478006	0.436309	0.433835	0.457157
HSD17B12	0.0634536	-0.278697	-0.155119	-0.293458	-0.107622	-0.224288
HSD17B14	-1.18275	0.0181865	-0.451548	0.0206988	-0.58228	-0.215425
HSD17B3	-1.51704	0.0261842	-1.20372	0.0243488	-0.745429	-0.589684
HSD17B4	-0.0867124	-0.755373	0.250752	-0.729804	-0.421043	-0.239526
HSD17B6	-0.53749	0.0338519	-0.440674	0.039357	-0.251819	-0.200658
HSD17B7	-0.927097	-0.138785	-0.935964	-0.133382	-0.532941	-0.534673
HSD3B7	0.0388056	0.117642	0.0420443	0.116078	0.0782236	0.0790611
HSDL1	0.0784249	-0.0572501	0.288778	-0.0420084	0.0105874	0.123385
HSDL2	-0.457727	0.377831	-0.163724	0.372766	-0.039948	0.104521
HSF1	1.13758	-0.117743	0.990326	-0.126475	0.50992	0.431926
HSF2	0.0169891	0.134412	-0.0697925	0.15287	0.0757008	0.0415387
HSF2BP	-0.672865	0.00237888	-0.878577	0.00299945	-0.335243	-0.437789
HSF4	0.581215	-0.00913781	0.364109	-0.0243849	0.286039	0.169862
HSF5	0.129187	0.00561019	0.157797	0.00460749	0.0673988	0.0812022
HSP90AA1	1.70587	0.634074	1.24027	0.560894	1.16997	0.900581
HSP90AB1	1.22313	0.496467	0.785733	0.435811	0.859798	0.610772
HSP90B1	0.381635	0.908214	0.45332	0.901431	0.644925	0.677375
HSPA12A	1.07828	-0.224926	0.430925	-0.253354	0.426679	0.0887855
HSPA12B	-0.0171668	0.00402089	-0.0249188	0.0114677	-0.00657295	-0.00672557
HSPA13	0.521684	0.0184454	0.524294	0.0361522	0.270064	0.280223
HSPA1A	4.90956	1.99203	4.15654	1.95431	3.4508	3.05542
HSPA1B	-1.11854	1.74662	-1.23447	1.7294	0.31404	0.247465
HSPA1L	0.0106842	0.135638	0.00364278	0.130126	0.073161	0.0668846
HSPA2	-0.17309	0.213302	-0.142174	0.214811	0.0201058	0.0363185
HSPA4	1.05202	0.990815	0.447825	0.968595	1.02142	0.70821
HSPA4L	1.07898	1.52384	0.630662	1.46484	1.30141	1.04775
HSPA5	1.71029	0.905793	2.33309	0.915058	1.30804	1.62407
HSPA6	-0.653984	0.386117	-0.702433	0.361835	-0.133934	-0.170299
HSPA8	1.93634	0.605839	1.35162	0.62045	1.27109	0.986034
HSPA9	1.24922	1.01879	0.658283	1.03649	1.13401	0.847385
HSPB1	1.19713	1.42593	0.603721	1.38423	1.31153	0.993977
HSPB11	0.770467	0.453958	0.536066	0.459294	0.612212	0.49768
HSPB8	0.0161111	0.473067	-0.0714892	0.456027	0.244589	0.192269
HSPBAP1	-0.153789	0.103708	-0.0217232	0.115213	-0.0250405	0.0467448
HSPBP1	0.0197282	0.203013	-0.0449502	0.204855	0.111371	0.0799526
HSPD1	1.32842	0.864777	0.888375	0.803198	1.0966	0.845787
HSPE1	1.92639	0.0799207	0.914439	0.0744817	1.00316	0.49446
HSPG2	-0.845539	0.0956425	-0.716893	0.0959246	-0.374948	-0.310484
HSPH1	0.474387	1.57471	-0.316307	1.54613	1.02455	0.61491
HTATIP2	0.928257	0.364041	0.545754	0.364808	0.646149	0.455281
HTATSF1	1.37257	0.206052			0.789309
HTR1E	-0.232398	-0.281498	-0.15427	-0.291244	-0.256948	-0.222757
HTR1F	0.692158	0.145608	0.478316	0.160013	0.418883	0.319165
HTR2A	-0.934399	0.00996998	0.0117701	-0.00269595	-0.462215	0.0045371
HTR2C	-2.02203	0.133813			-0.94411
HTR3A	0.459366	0.0136855	0.556667	0.014855	0.236526	0.285761
HTR3B	0.63519	0.137697	-0.0492858	0.139373	0.386444	0.0450435
HTR4	0.615111	0.0641706	-0.222544	0.0515253	0.339641	-0.0855093
HTR5A	0.0916282	0.259564	0.092143	0.269753	0.175596	0.180948
HTR7	-0.633832	-0.0626675	-0.324897	-0.0660373	-0.34825	-0.195467
HTRA1	-0.342308	0.144438	-0.880541	0.143769	-0.0989349	-0.368386
HTRA3	-0.042651	0.00586147	-0.0760099	0.00677183	-0.0183948	-0.0346191
HTT	-0.129497	-0.722668	-0.224913	-0.702765	-0.426082	-0.463839
HTT-AS	-0.00501381	0.0606316	0.00282782	0.0621231	0.0278089	0.0324754
HUNK	-0.846013	-0.322437	-0.371611	-0.349163	-0.584225	-0.360387
HUS1	0.574084	0.425575	0.474127	0.426243	0.49983	0.450185
HUWE1	-0.0217493	-0.262994			-0.142372
HVCN1	0.223513	0.0870617	0.142655	0.0978799	0.155287	0.120268
HYAL1	0.12789	0.0791952	0.179546	0.084701	0.103543	0.132124
HYAL2	-0.03521	0.0570883	-0.0750257	0.061176	0.0109392	-0.00692485
HYDIN	-1.23495	-1.78596	-1.01506	-1.76636	-1.51046	-1.39071
HYI	-1.01359	-0.0780202	-0.710058	-0.0616893	-0.545804	-0.385873
HYKK	0.280349	0.095606	0.251053	0.105004	0.187978	0.178028
HYLS1	-0.489416	0.0496184	-0.544606	0.0534268	-0.219899	-0.24559
HYOU1	0.578134	0.316272	1.05796	0.320987	0.447203	0.689471
IAH1	1.73391	0.0403071	1.76953	0.0512152	0.88711	0.910371
IARS	0.90902	0.36944	0.687264	0.379817	0.63923	0.53354
IARS2	0.0721395	0.0886038	0.327718	0.0932872	0.0803716	0.210503
IBA57	0.557184	0.121678	-0.00867814	0.121084	0.339431	0.056203
IBTK	-0.0648379	-0.113851	-0.0923159	-0.0738863	-0.0893447	-0.0831011
ICA1	-0.406883	-0.579845	-0.485062	-0.553234	-0.493364	-0.519148
ICA1L	0.180962	-1.47727	0.377516	-1.48723	-0.648152	-0.554855
ICAM1	0.307546	0.194032	0.151268	0.192502	0.250789	0.171885
ICAM2	0.276478	0.0486246	0.210812	0.0486004	0.162551	0.129706
ICAM5	0.161623	-0.274636	0.308229	-0.285673	-0.0565065	0.0112778
ICE1	1.39568	0.504348	1.26254	0.517814	0.950013	0.890177
ICE2	0.709685	-0.030344	0.649045	0.00117593	0.339671	0.32511
ICK	-0.677868	0.1418	-0.663772	0.143207	-0.268034	-0.260282
ICMT	-0.198411	-0.258406	0.296188	-0.247407	-0.228409	0.0243901
ICOSLG	-0.495489	0.0495255	-0.27089	0.0496876	-0.222982	-0.110601
ID1	-0.0831828	-0.104584	-0.0445486	-0.100831	-0.0938832	-0.0726897
ID2	0.370941	0.363544	0.411951	0.364632	0.367242	0.388291
ID2-AS1	-0.1508	0.0709162	-0.0882179	0.0762606	-0.0399418	-0.00597863
ID3	-0.00208781	0.222735	0.0798283	0.211774	0.110324	0.145801
ID4	-0.473389	-0.119925	-0.380987	-0.10205	-0.296657	-0.241518
IDE	0.784704	0.322388	0.882659	0.333701	0.553546	0.60818
IDH1	0.0380913	0.363546	-0.0565271	0.370089	0.200819	0.156781
IDH2	-0.973263	0.0218952	-0.335043	0.0015335	-0.475684	-0.166755
IDH2-DT	-0.243996	0.291571	-0.381145	0.27947	0.0237872	-0.0508374
IDH3A	0.438721	-0.37303	0.181522	-0.381554	0.0328452	-0.100016
IDH3B	0.0405927	0.312761	0.00864702	0.315863	0.176677	0.162255
IDH3G	-0.844934	0.315904			-0.264515
IDI1	1.58288	-0.553812	1.06092	-0.526255	0.514537	0.267334
IDI2-AS1	0.227761	-0.0681284	-0.115036	-0.0530228	0.0798163	-0.0840295
IDNK	0.137531	0.0344767	-0.100277	0.0385788	0.086004	-0.0308492
IDO1	0.0349257	0.0831399	0.023374	0.084832	0.0590328	0.054103
IDS	-0.626005	0.0873743			-0.269315
IDUA	0.203016	-0.0406818	0.1787	-0.0405498	0.081167	0.0690752
IER2	0.0752608	-0.268014	-0.0228475	-0.251815	-0.0963764	-0.137331
IER3	-0.128142	0.163335	-0.0947435	0.164547	0.0175962	0.0349016
IER3IP1	0.218028	0.00355051	0.222295	0.0033552	0.110789	0.112825
IER5	0.752928	0.321242	0.891871	0.327703	0.537085	0.609787
IER5L	0.25584	0.198879	0.44345	0.178704	0.227359	0.311077
IFFO1	0.0761481	-0.0810254	0.0326066	-0.0869135	-0.00243863	-0.0271534
IFFO2	0.326062	0.216177	0.318953	0.208906	0.27112	0.263929
IFI16	-0.0896045	0.763526	0.149883	0.733181	0.336961	0.441532
IFI27	0.370429	0.0138962	0.588909	0.016543	0.192163	0.302726
IFI27L1	-0.294018	-0.0676659	0.00114109	-0.0646052	-0.180842	-0.0317321
IFI27L2	0.00246555	0.190487	-0.110211	0.189176	0.0964764	0.0394826
IFI35	-0.531463	0.147362	-0.651041	0.148669	-0.19205	-0.251186
IFI44	-0.168436	0.0600075	-0.201507	0.0707053	-0.0542142	-0.0654006
IFI44L	0.351763	0.385714	0.45466	0.395781	0.368739	0.42522
IFI6	0.307227	4.70877	0.453581	4.63127	2.508	2.54243
IFIH1	0.565207	0.0882641	0.206791	0.104508	0.326735	0.15565
IFIT1	0.385408	0.752958	0.874962	0.764738	0.569183	0.81985
IFIT2	0.391398	0.14066	0.428254	0.151307	0.266029	0.28978
IFIT3	0.14664	0.454634	0.88428	0.484966	0.300637	0.684623
IFIT5	0.984647	0.150086	1.07384	0.15574	0.567366	0.614791
IFITM10	-0.410997	0.0720958	-0.432519	0.0752831	-0.169451	-0.178618
IFITM2	0.796525	0.287086	0.743508	0.286483	0.541805	0.514996
IFITM3	0.771511	0.618978	0.777732	0.60503	0.695245	0.691381
IFNAR1	0.726957	0.477303	0.977643	0.475661	0.60213	0.726652
IFNG-AS1	0.697202	-0.168549	0.321195	-0.144646	0.264327	0.0882746
IFNGR1	-0.285445	-0.070415	0.112408	-0.0542218	-0.17793	0.029093
IFNGR2	-0.00316222	0.925088	0.106465	0.931751	0.460963	0.519108
IFNLR1	0.534498	0.173456	0.49938	0.190344	0.353977	0.344862
IFRD1	1.14757	0.20471	0.60606	0.189252	0.67614	0.397656
IFRD2	-0.122447	0.0491447	-0.263842	0.047321	-0.0366509	-0.108261
IFT122	1.01439	-0.0438197	0.673814	-0.0438684	0.485286	0.314973
IFT140	-0.38747	0.246872	-0.357563	0.229902	-0.0702991	-0.0638308
IFT172	0.103861	-0.287481	-0.0842512	-0.30646	-0.09181	-0.195356
IFT20	0.562719	0.40422	0.203699	0.425619	0.48347	0.314659
IFT22	0.0693923	-0.168383	0.261365	-0.163638	-0.0494954	0.0488634
IFT27	0.855638	-0.221207	0.894036	-0.218119	0.317216	0.337959
IFT43	0.445995	0.188471	0.269077	0.187549	0.317233	0.228313
IFT46	-0.266597	0.141019	0.296701	0.140404	-0.062789	0.218553
IFT52	0.469186	-0.0841122	0.581034	-0.0980616	0.192537	0.241486
IFT57	0.647132	0.136223	0.590273	0.141087	0.391677	0.36568
IFT74	0.0693063	0.162264	0.691036	0.175314	0.115785	0.433175
IFT81	0.392776	-0.0621319	0.19043	-0.0778962	0.165322	0.056267
IFT88	-0.0803601	-0.39098	-0.111208	-0.383969	-0.23567	-0.247589
IGBP1	0.435119	0.0322729			0.233696
IGDCC3	-1.12795	0.00957213	-1.23036	0.0277885	-0.55919	-0.601288
IGDCC4	0.0350756	0.230076	0.484436	0.233772	0.132576	0.359104
IGF1	-0.363703	-0.568252	-0.0672172	-0.543518	-0.465977	-0.305368
IGF1R	-0.372803	0.261092	-0.676556	0.174924	-0.0558553	-0.250816
IGF2BP2	-0.112589	0.15952	-0.229036	0.157358	0.0234656	-0.0358388
IGF2BP3	0.214472	0.16286	-0.219468	0.164017	0.188666	-0.0277254
IGF2R	0.198872	0.53486	0.0983286	0.513579	0.366866	0.305954
IGFBP2	0.562181	-0.194577	0.0819247	-0.198966	0.183802	-0.0585207
IGFBP3	0.0611883	0.129101	0.177029	0.135784	0.0951449	0.156407
IGFBP4	-0.189806	0.0975317	-0.115996	0.0771244	-0.0461372	-0.0194357
IGFBP5	0.503637	1.068	0.262075	1.05766	0.78582	0.659868
IGFBP6	-0.00229486	-0.155465	-0.000903528	-0.155385	-0.0788801	-0.0781444
IGFBP7	0.0439983	0.117394	-0.069381	0.119859	0.0806961	0.025239
IGFBP7-AS1	-0.313365	0.0433472	-0.287735	0.0467345	-0.135009	-0.1205
IGFBPL1	0.0407553	0.0608707	0.0419763	0.0649093	0.050813	0.0534428
IGFL4	0.43499	0.507225	-0.525858	0.502635	0.471108	-0.0116115
IGFLR1	0.0165129	0.0426981	0.0458191	0.0407713	0.0296055	0.0432952
IGFN1	-0.590671	0.00206866	-0.584478	0.00612777	-0.294301	-0.289175
IGHM	0.0170153	0.0717262	0.0185273	0.0723905	0.0443708	0.0454589
IGHMBP2	0.0382309	0.0266021	0.050024	0.0254621	0.0324165	0.037743
IGIP	0.424487	0.437811	0.898094	0.44682	0.431149	0.672457
IGKC	0.011942	0.0851184	0.013052	0.0876063	0.0485302	0.0503292
IGLL1	0.176093	0.0239377	0.643437	0.0249357	0.100015	0.334186
IGLON5	0.196291	0.0368924	0.208826	0.0359614	0.116592	0.122394
IGLV10-54	0.153126	0.109427	0.369509	0.112517	0.131277	0.241013
IGSF1	0.148146	0.125014			0.13658
IGSF10	-0.0296839	0.47767	0.199358	0.481055	0.223993	0.340207
IGSF11	-0.606568	-0.317959	-0.261405	-0.340434	-0.462263	-0.30092
IGSF21	-1.62639	-1.39291	-1.59135	-1.47259	-1.50965	-1.53197
IGSF3	-0.0221219	0.186219	-0.269437	0.193114	0.0820485	-0.0381613
IGSF5	-0.408912	0.100785	0.0791482	0.104056	-0.154064	0.0916019
IGSF6	-0.0368153	0.0210529	-0.105581	0.024543	-0.00788119	-0.0405189
IGSF8	0.220848	0.564773	0.405928	0.601348	0.39281	0.503638
IGSF9B	-0.080254	-0.0948843	-0.291974	-0.158774	-0.0875691	-0.225374
IK	-0.201773	0.171556	0.199141	0.182633	-0.0151085	0.190887
IKBIP	0.241869	0.208068	0.0123832	0.214131	0.224969	0.113257
IKBKB	-0.932404	0.0140538	-0.782231	0.0144303	-0.459175	-0.3839
IKBKE	0.0548296	0.126939	0.1072	0.122984	0.0908844	0.115092
IKBKG	0.0280153	0.0723034			0.0501593
IKZF1	0.166018	0.352811	0.127536	0.362066	0.259414	0.244801
IKZF2	-0.374811	1.26248	-0.667751	1.21937	0.443832	0.275808
IKZF3	0.53394	-0.0644135	0.463687	-0.0673058	0.234763	0.19819
IKZF4	0.429742	0.0044405	0.65835	0.00478068	0.217091	0.331565
IKZF5	1.00072	0.234006	1.26605	0.244583	0.617365	0.755317
IL10	0.223099	0.000550401	0.227526	0.000409859	0.111825	0.113968
IL10RA	0.00889249	0.116674	0.0319595	0.120769	0.0627834	0.0763641
IL10RB	0.698918	0.0499526	0.437245	0.058176	0.374435	0.247711
IL11RA	-0.8033	0.103675	-0.302327	0.115639	-0.349812	-0.0933439
IL12A	-0.0769923	0.018392	-0.136422	0.0173671	-0.0293002	-0.0595275
IL12A-AS1	0.412544	0.190037	-0.301312	0.192058	0.30129	-0.0546274
IL12RB1	0.184183	0.0757418	0.0923671	0.0752985	0.129962	0.0838328
IL12RB2	-0.297125	0.38078	-0.227975	0.406735	0.0418277	0.0893798
IL13RA1	-0.560739	0.0602184			-0.250261
IL15	0.37631	0.0938098	0.110633	0.107889	0.23506	0.109261
IL15RA	0.118599	0.139581	0.0643253	0.140142	0.12909	0.102234
IL16	1.21723	0.252313	0.0670729	0.264466	0.734771	0.16577
IL17D	0.217147	-0.0246845	-0.0877487	-0.0459193	0.0962312	-0.066834
IL17RA	0.823109	0.181519	-0.454697	0.170748	0.502314	-0.141974
IL17RB	-0.00411109	0.408465	0.0770971	0.390497	0.202177	0.233797
IL17RC	-0.326958	0.0263088	-0.115251	0.0414444	-0.150324	-0.0369035
IL17RD	-0.410425	0.160037	-0.181048	0.167855	-0.125194	-0.00659693
IL18	-0.0474769	0.0920896	-0.143144	0.095006	0.0223064	-0.0240688
IL18BP	0.00947811	0.114614	-0.145342	0.121699	0.062046	-0.0118212
IL18R1	-0.0589153	0.0699838	0.268325	0.0691228	0.00553425	0.168724
IL1A	0.34625	0.00339183	0.33108	0.00307446	0.174821	0.167077
IL1B	0.479326	0.0207377	0.617461	0.0209563	0.250032	0.319209
IL1R1	-0.594994	0.279246	-0.525446	0.262261	-0.157874	-0.131593
IL1RAP	-3.25086	0.267088	-2.64375	0.24909	-1.49189	-1.19733
IL1RAPL1	-1.6744	-2.36531			-2.01985
IL1RAPL2	0.512645	-1.2266			-0.356979
IL1RL2	0.75741	0.0321567	-0.219595	0.0307965	0.394783	-0.0943992
IL1RN	-0.0141574	-0.00200632	-0.0092549	-0.002013	-0.00808189	-0.00563395
IL20RA	-0.0341635	-0.00952743	0.0920546	-0.00798285	-0.0218455	0.0420359
IL20RB	-0.155977	0.147357	-0.110142	0.153026	-0.00431048	0.0214416
IL20RB-AS1	0.368806	0.138664	0.275271	0.144353	0.253735	0.209812
IL21R	0.564696	0.0996648	0.660123	0.100675	0.332181	0.380399
IL21R-AS1	0.103386	0.0507883	0.145627	0.0527076	0.0770869	0.0991673
IL26	-0.00291429	-0.000709222	0.0015022	0.000140677	-0.00181176	0.000821438
IL27RA	0.545689	0.126421	0.585674	0.132823	0.336055	0.359248
IL2RA	-1.19041	0.00924101	-0.555029	0.00782085	-0.590586	-0.273604
IL31RA	-0.000734474	0.0389494	-0.0311932	0.0371717	0.0191075	0.00298923
IL32	-0.0840638	0.0497133	-0.0679886	0.0530697	-0.0171753	-0.00745942
IL33	0.291469	0.0764822	-0.139049	0.0830084	0.183975	-0.0280205
IL34	1.49704	-0.289919	-0.0528156	-0.301938	0.603563	-0.177377
IL3RA	-0.157294	0.111975	0.225062	0.118239	-0.0226599	0.171651
IL4I1	-1.01693	0.111401	-0.922093	0.113311	-0.452765	-0.404391
IL4R	0.139881	0.34429	0.167198	0.323083	0.242085	0.245141
IL6	-0.0447548	-0.00202982	-0.0273357	-0.002365	-0.0233923	-0.0148504
IL6R	-0.475079	0.371909	-0.739709	0.368011	-0.0515847	-0.185849
IL6ST	-0.520512	0.609305	0.405131	0.612635	0.0443965	0.508883
IL7	0.553923	0.348577	0.306257	0.359323	0.45125	0.33279
ILDR2	0.0673119	-0.693128	-0.349204	-0.75265	-0.312908	-0.550927
ILF2	1.17966	0.236575	1.15689	0.233782	0.708119	0.695335
ILF3	0.223305	-0.312026	0.535754	-0.317177	-0.0443605	0.109288
ILF3-DT	0.505719	0.642495	0.452223	0.641233	0.574107	0.546728
ILK	-0.0960192	0.320105	0.47006	0.320514	0.112043	0.395287
ILKAP	-0.479283	0.0481304	-0.514727	0.0324175	-0.215576	-0.241155
ILVBL	-0.00796989	0.109536	-0.0405314	0.11516	0.0507832	0.0373142
IMMP1L	0.487011	-0.277179	0.856321	-0.270926	0.104916	0.292698
IMMP2L	0.286705	-0.779721	-0.0558034	-0.747182	-0.246508	-0.401493
IMMT	0.164415	-0.0324118	0.523456	-0.0277325	0.0660018	0.247862
IMP3	0.0471745	0.212988	0.0884218	0.216852	0.130081	0.152637
IMP4	0.0545706	0.300827	-0.0247021	0.310299	0.177699	0.142799
IMPA1	0.37738	0.328812	0.0838815	0.354288	0.353096	0.219085
IMPA2	0.285378	0.157129	0.187361	0.159626	0.221253	0.173493
IMPACT	0.276081	0.233919	0.514294	0.243168	0.255	0.378731
IMPAD1	0.132269	-0.0649845	0.316537	-0.0548016	0.033642	0.130868
IMPDH1	0.839658	0.00614732	1.01185	0.012413	0.422903	0.512132
IMPDH2	-0.0868902	0.0960788	-0.142208	0.0957499	0.0045943	-0.0232292
IMPG2	0.626898	0.0613455	0.199801	0.0688625	0.344122	0.134332
INA	1.2571	0.704855	1.34031	0.709966	0.980978	1.02514
INAFM1	0.410864	0.460575	0.404178	0.466908	0.435719	0.435543
INAFM2	0.150725	0.128604	0.152406	0.13266	0.139665	0.142533
INAVA	0.0133731	0.0205412	0.139638	0.019388	0.0169572	0.0795131
INCENP	-0.56306	0.0183152	0.173928	0.0179696	-0.272373	0.0959486
INF2	-0.312948	-0.754512	-0.065319	-0.792884	-0.53373	-0.429102
ING1	0.317	0.199583	0.106708	0.209842	0.258292	0.158275
ING2	0.687517	0.0211391	0.355786	0.0318463	0.354328	0.193816
ING3	-0.0672525	0.222024	-0.0461848	0.2226	0.0773855	0.0882075
ING4	0.438695	0.202029	0.39691	0.183233	0.320362	0.290072
ING5	0.0877018	-0.0893946	0.472583	-0.0754348	-0.000846411	0.198574
INHA	0.112275	-0.0113395	-0.203527	-0.0140406	0.0504676	-0.108784
INHBA	0.613524	0.131144	0.384394	0.137556	0.372334	0.260975
INHBA-AS1	0.169109	0.158772	0.409214	0.161941	0.163941	0.285577
INHBB	0.0433142	0.109859	0.139692	0.110429	0.0765868	0.125061
INIP	0.205295	0.270027	0.151068	0.28329	0.237661	0.217179
INKA1	-0.136283	0.0143688	-0.197279	0.0192844	-0.0609569	-0.0889973
INKA2	0.541227	0.106338	0.295218	0.101653	0.323783	0.198435
INMT	-0.0722119	0.00980771	-0.279943	0.0110564	-0.0312021	-0.134443
INO80	-0.337501	-0.646373	-0.284769	-0.679578	-0.491937	-0.482173
INO80B	0.15885	0.0161505	0.176127	0.0153376	0.0875004	0.0957324
INO80D	-0.325612	-3.17544	-0.145139	-3.0371	-1.75053	-1.59112
INO80E	-0.0499115	0.136069	0.130918	0.142763	0.0430786	0.136841
INPP1	-0.617715	-0.300087	-0.36933	-0.280331	-0.458901	-0.324831
INPP4A	-0.243147	-0.0150237	-0.539348	0.00247325	-0.129085	-0.268438
INPP4B	-2.98116	-1.44582	-2.11604	-1.40857	-2.21349	-1.76231
INPP5A	-0.433303	0.736966	-0.716271	0.719749	0.151831	0.00173881
INPP5B	0.106925	-0.00526714	0.267826	-0.0139559	0.0508291	0.126935
INPP5D	-0.536621	0.0834484	-0.992058	0.094241	-0.226586	-0.448908
INPP5E	0.177327	0.112824	0.378246	0.107714	0.145076	0.24298
INPP5F	-0.935379	1.32676	-0.489773	1.3042	0.195689	0.407216
INPP5J	0.133211	-0.0508451	0.0753688	-0.0491706	0.0411831	0.0130991
INPP5K	0.647339	0.0843157	0.53312	0.088834	0.365827	0.310977
INPPL1	-1.04796	0.285665	-0.2515	0.286244	-0.381146	0.0173719
INSC	-0.0323677	0.063572	-0.0979488	0.0687237	0.0156022	-0.0146125
INSIG1	1.06904	-0.435924	0.651731	-0.403569	0.316557	0.124081
INSIG2	0.0356587	0.165529	-0.259921	0.161893	0.100594	-0.0490136
INSR	-0.628789	-0.0316534	-0.415303	-0.0595579	-0.330221	-0.23743
INTS1	0.0304167	-0.225262	0.0441248	-0.243747	-0.0974227	-0.0998111
INTS10	0.455555	-0.419181	0.651662	-0.41741	0.0181873	0.117126
INTS11	0.442743	0.296099	0.544658	0.276483	0.369421	0.410571
INTS12	0.508751	0.220999	0.52296	0.221743	0.364875	0.372352
INTS13	-0.48483	-0.00345766	-0.247357	0.00727865	-0.244144	-0.120039
INTS14	0.405963	0.0713347	0.606194	0.076925	0.238649	0.341559
INTS2	1.12419	0.285684	1.48011	0.309364	0.704939	0.894737
INTS3	-0.628512	0.00815338	-0.413607	-0.00214349	-0.310179	-0.207875
INTS4	0.129497	0.27113	0.210292	0.289248	0.200313	0.24977
INTS6	0.0153995	-0.307062	-0.059832	-0.30052	-0.145831	-0.180176
INTS6-AS1	1.22959	0.325708	1.01926	0.321605	0.777647	0.670431
INTS6L	-0.466788	0.294344			-0.0862218
INTS7	-0.16953	0.257546	0.193722	0.26714	0.0440078	0.230431
INTS8	0.722344	0.243449	0.954452	0.225805	0.482896	0.590128
INTS9	0.151133	-0.00354067	0.441843	0.000915279	0.0737959	0.221379
INTU	0.0516758	1.21109	0.232416	1.22786	0.631383	0.730136
INVS	-0.408912	-0.403192	-0.56862	-0.412893	-0.406052	-0.490756
IP6K1	0.211541	-0.000348189	0.233466	-0.0171276	0.105596	0.108169
IP6K2	-0.014718	0.425792	-0.0225709	0.407711	0.205537	0.19257
IP6K3	-0.302082	0.243694	-0.333587	0.227812	-0.0291942	-0.0528875
IPCEF1	-1.58398	0.130782	-0.750898	0.141698	-0.726597	-0.3046
IPMK	-0.467252	0.129232	-0.117961	0.137231	-0.16901	0.0096349
IPO11	-0.184408	0.23122	-0.278334	0.221668	0.0234057	-0.0283327
IPO13	0.342744	-0.505093	0.695656	-0.468168	-0.0811747	0.113744
IPO5	0.92776	0.470428	0.765912	0.470784	0.699094	0.618348
IPO7	0.16448	0.538118	0.329769	0.523981	0.351299	0.426875
IPO8	-0.0527372	-0.123712	0.0481612	-0.118214	-0.0882246	-0.0350266
IPO9	-0.350633	0.0875189	-0.269524	0.102082	-0.131557	-0.0837212
IPO9-AS1	-0.656803	0.34532	-0.381717	0.364498	-0.155742	-0.00860944
IPP	0.262804	0.0943285	0.0791923	0.0931841	0.178566	0.0861882
IPPK	-0.156521	-0.00579811	-0.00758742	0.00258542	-0.0811597	-0.002501
IQANK1	-0.532432	0.12025	0.0220757	0.116122	-0.206091	0.0690989
IQCA1	-0.0306155	-0.295463	0.941937	-0.285627	-0.163039	0.328155
IQCB1	0.5397	-0.463015	0.478757	-0.47698	0.0383425	0.000888437
IQCD	-0.150957	0.137494	-0.107928	0.136062	-0.00673172	0.0140671
IQCE	0.225238	-0.0289685	0.0380416	-0.013534	0.0981346	0.0122538
IQCF3	0.0811354	0.0350762	0.0207741	0.0348644	0.0581058	0.0278193
IQCG	-0.494624	0.231923	-0.424859	0.248245	-0.131351	-0.0883069
IQCH	-0.114175	0.116542	-0.155403	0.112602	0.00118381	-0.0214007
IQCH-AS1	-0.132303	0.0496343	-0.65671	0.0582443	-0.0413345	-0.299233
IQCJ-SCHIP1	-1.01437	-2.10961	-1.64008	-2.14829	-1.56199	-1.89419
IQCK	-0.653218	-0.454981	-0.734077	-0.451255	-0.554099	-0.592666
IQCM	0.201228	0.101028	0.0533593	0.0974708	0.151128	0.0754151
IQCN	0.337741	-0.00942877	0.195086	-0.00584711	0.164156	0.0946196
IQGAP1	-0.824731	0.0903894	-0.679744	0.11427	-0.367171	-0.282737
IQGAP2	-1.2579	0.226128	-0.881572	0.23057	-0.515886	-0.325501
IQSEC1	0.822423	-0.215333	0.186299	-0.184969	0.303545	0.000665407
IQSEC2	0.187982	0.091933			0.139957
IQSEC3	0.13206	-0.758014	-0.0648564	-0.7875	-0.312977	-0.426178
IQUB	1.78497	0.355032	1.20098	0.368776	1.07	0.784876
IRAK1	-0.198489	-0.0382593			-0.118374
IRAK1BP1	1.11656	0.30077	1.11399	0.308361	0.708666	0.711175
IRAK2	-2.14604	0.207532	-1.38696	0.201691	-0.969254	-0.592632
IRAK3	-0.176913	0.257256	-0.148646	0.262242	0.0401718	0.0567978
IRAK4	-0.334351	0.128997	-0.235971	0.133368	-0.102677	-0.0513015
IREB2	0.816216	-0.186564	0.815846	-0.210464	0.314826	0.302691
IRF1	1.15811	0.127836	0.871644	0.12787	0.642975	0.499757
IRF2	-0.453852	0.455687	-0.606871	0.444649	0.000917375	-0.0811113
IRF2BP2	0.246968	0.422124	0.46456	0.428436	0.334546	0.446498
IRF2BPL	0.358161	0.24068	0.618526	0.248228	0.299421	0.433377
IRF3	0.147059	0.256062	0.190425	0.25976	0.201561	0.225093
IRF5	-0.201223	0.00998197	-0.276746	0.0149495	-0.0956207	-0.130898
IRF6	-0.249009	0.00359848	-0.257708	0.00380626	-0.122705	-0.126951
IRF7	-0.228569	0.225444	-0.0624647	0.219014	-0.00156236	0.0782746
IRF8	0.0757722	0.100258	0.0201655	0.108389	0.0880154	0.0642774
IRGM	-0.0946413	0.0705057	0.0140958	0.0754343	-0.0120678	0.0447651
IRGQ	0.0148454	0.0515206	-0.136705	0.0525554	0.033183	-0.0420747
IRS1	-0.555867	0.0393173	-0.432895	0.045106	-0.258275	-0.193894
IRS2	0.488589	1.27088	0.299653	1.24315	0.879736	0.771404
ISCA1	1.11698	0.313908	0.888239	0.313181	0.715444	0.60071
ISCU	0.803959	0.170903	1.16498	0.225077	0.487431	0.69503
ISG15	0.332228	1.30257	0.18306	1.30154	0.8174	0.742301
ISG20	-0.215072	0.0856481	-0.401023	0.0807811	-0.0647121	-0.160121
ISG20L2	-0.224346	0.2114	-0.480784	0.213551	-0.00647287	-0.133617
ISLR	-0.000972838	0.0480869	0.0784968	0.0464632	0.023557	0.06248
ISLR2	0.530164	-0.13287	0.207996	-0.129797	0.198647	0.0390994
ISM1	0.128315	0.0437197	0.167463	0.0555208	0.0860176	0.111492
ISOC1	0.574837	0.052918	0.420387	0.0609463	0.313878	0.240666
ISOC2	-0.17539	0.834478	0.062964	0.837875	0.329544	0.45042
IST1	-0.260579	0.229201	-0.258483	0.220867	-0.015689	-0.018808
ISY1	0.110887	0.0415183	0.443755	0.0395679	0.0762027	0.241662
ISYNA1	-0.344697	0.0130304	-0.207467	0.0274016	-0.165833	-0.0900325
ITCH	-0.639349	-0.512596	-0.465404	-0.520232	-0.575973	-0.492818
ITFG1	-0.4423	-0.809671	-0.402339	-0.818863	-0.625985	-0.610601
ITFG2	-0.0960499	-0.076148	-0.303411	-0.0937569	-0.086099	-0.198584
ITFG2-AS1	0.117666	0.0980086	0.030741	0.105248	0.107837	0.0679947
ITGA1	0.0634844	0.0144737	0.23384	0.0284531	0.038979	0.131147
ITGA10	-0.201756	-0.0159299	-0.171148	-0.0181564	-0.108843	-0.0946524
ITGA11	0.982521	-0.0838228	0.495847	-0.0900305	0.449349	0.202908
ITGA2	-1.11123	-0.763784	-0.939692	-0.682979	-0.937509	-0.811336
ITGA2B	-0.622344	0.185383	-0.23349	0.191372	-0.218481	-0.0210588
ITGA3	-0.28563	-0.0710229	-0.0353995	-0.0762688	-0.178326	-0.0558341
ITGA4	-0.197408	0.0703115	-0.0410714	0.0780545	-0.063548	0.0184915
ITGA5	-0.0965993	0.136377	-0.139353	0.136359	0.019889	-0.00149694
ITGA6	-0.757888	0.23362	-0.136145	0.24355	-0.262134	0.0537024
ITGA7	0.242086	-0.119789	0.283501	-0.092198	0.0611487	0.0956517
ITGA8	-2.62168	0.0793536	-1.70306	0.0772406	-1.27117	-0.81291
ITGA9	-0.282443	0.354214	-0.164293	0.373293	0.0358853	0.1045
ITGAE	1.21977	0.0976353	0.859145	0.0927451	0.658702	0.475945
ITGAL	0.212113	0.193598	0.176631	0.195835	0.202856	0.186233
ITGAM	0.169873	0.131543	0.134905	0.138955	0.150708	0.13693
ITGAV	-0.549851	-0.0495409	-0.503564	-0.0132974	-0.299696	-0.258431
ITGAX	0.193196	0.210824	0.200758	0.219207	0.20201	0.209983
ITGB1	-0.518349	-0.125227	-0.19349	-0.124991	-0.321788	-0.159241
ITGB1-DT	-0.0224481	0.145395	-0.0996678	0.147834	0.0614736	0.024083
ITGB1BP1	0.174785	0.0177995	0.0778246	0.0266516	0.096292	0.0522381
ITGB2	0.126148	0.155287	0.0779614	0.159706	0.140718	0.118834
ITGB2-AS1	0.459487	0.0425075	0.410635	0.0454336	0.250997	0.228034
ITGB3BP	1.0895	0.812856	0.952652	0.806037	0.951176	0.879345
ITGB4	-0.0974637	0.177484	0.170202	0.182934	0.0400104	0.176568
ITGB5	-0.983123	-0.095072	-0.781051	-0.0801064	-0.539097	-0.430578
ITGB5-AS1	0.0156656	0.0398565	0.0351689	0.0406677	0.027761	0.0379183
ITGB7	0.210953	0.0142412	0.140391	0.0141013	0.112597	0.0772461
ITGB8	0.269546	0.461238	-0.0976096	0.443115	0.365392	0.172753
ITGBL1	-0.443006	0.000459492	-0.243154	0.00329248	-0.221273	-0.119931
ITIH4	0.250532	-0.0448108	0.207685	-0.0483063	0.102861	0.0796893
ITIH5	0.0384137	-0.0610829	0.0936107	-0.0666906	-0.0113346	0.0134601
ITK	-0.0318063	-0.103295	-0.00915898	-0.10855	-0.0675508	-0.0588546
ITM2A	0.60879	-0.156389			0.226201
ITM2B	1.43079	0.165216	1.19604	0.172858	0.798002	0.684448
ITM2C	0.745412	0.389848	1.34191	0.414502	0.56763	0.878208
ITPA	-0.304146	-0.231741	-0.306038	-0.227137	-0.267943	-0.266588
ITPK1	-0.39768	-0.0714389	-0.562169	-0.112764	-0.234559	-0.337467
ITPKA	-0.0048704	-0.122276	-0.100956	-0.126676	-0.063573	-0.113816
ITPKB	-0.607425	-0.0697278	-0.131308	-0.00709773	-0.338576	-0.0692031
ITPKB-AS1	0.246815	0.0682454	0.302288	0.0635261	0.15753	0.182907
ITPKC	0.665268	0.268575	0.225611	0.251779	0.466921	0.238695
ITPR1	-1.14555	-0.822814	-1.31645	-0.87797	-0.98418	-1.09721
ITPR2	-0.941425	-0.766923	-0.815654	-0.790693	-0.854174	-0.803174
ITPR3	0.166964	0.0641536	0.00644106	0.0641645	0.115559	0.0353028
ITPRIP	0.063763	0.209994	-0.136716	0.214212	0.136878	0.0387481
ITSN1	0.329253	-0.402866	0.356401	-0.444783	-0.036806	-0.044191
ITSN2	-0.303995	0.206996	-0.237971	0.204971	-0.0484997	-0.0164999
IVD	-0.287255	0.128549	0.0384598	0.119716	-0.079353	0.0790879
IVNS1ABP	-0.515474	0.17688	-0.241516	0.178698	-0.169297	-0.0314092
IWS1	-0.101133	0.685322	-0.0466535	0.658293	0.292094	0.30582
IZUMO4	-0.281346	5.36472e-05	-0.244526	0.0134232	-0.140646	-0.115551
JADE1	0.151677	0.652194	0.761915	0.655847	0.401935	0.708881
JADE2	0.234583	-0.00633108	0.244823	-0.00530869	0.114126	0.119757
JADE3	-0.286053	0.0592129			-0.11342
JAG1	-0.385227	0.0022056	-0.18112	-0.00695209	-0.191511	-0.0940359
JAG2	0.00895109	-0.610158	0.125823	-0.627116	-0.300603	-0.250646
JAK1	-0.851503	0.524062	-0.768759	0.530598	-0.163721	-0.119081
JAK2	0.171155	-0.0452331	0.0645778	0.00306401	0.062961	0.0338209
JAK3	0.164453	0.936894	0.0160599	0.921514	0.550674	0.468787
JAKMIP1	0.26221	-0.513539	0.178373	-0.519489	-0.125665	-0.170558
JAKMIP2	0.306264	-0.510717	0.166404	-0.520219	-0.102227	-0.176908
JAKMIP2-AS1	0.35964	0.432527	0.55489	0.436168	0.396083	0.495529
JAKMIP3	-0.360181	0.684472	-0.506462	0.658757	0.162145	0.0761476
JAM2	-0.511945	-0.101975	0.523228	-0.0787516	-0.30696	0.222238
JAM3	-0.135415	-0.0185996	-0.582342	0.00790854	-0.077007	-0.287217
JAML	0.141149	0.0516191	0.112112	0.0568391	0.0963842	0.0844754
JARID2	-0.52083	-0.353642	-0.488433	-0.333634	-0.437236	-0.411033
JAZF1	-0.513137	-1.38382	-0.822377	-1.33555	-0.948477	-1.07896
JAZF1-AS1	0.980114	0.143546	0.188854	0.154313	0.56183	0.171584
JCAD	0.278058	-0.53778	0.257552	-0.560681	-0.129861	-0.151565
JDP2	-0.0306235	0.160433	0.663887	0.142284	0.0649048	0.403085
JHY	0.0748733	0.175134	-0.39788	0.18169	0.125003	-0.108095
JKAMP	1.33842	0.33918	1.33801	0.333875	0.8388	0.835943
JMJD1C	-0.471503	-3.6399	-0.545839	-3.58977	-2.0557	-2.0678
JMJD6	-0.1529	0.523328	0.206726	0.506518	0.185214	0.356622
JMJD8	0.0765829	0.10986	0.0196347	0.114221	0.0932213	0.0669281
JMY	1.12622	-0.141921	0.840095	-0.130919	0.492149	0.354588
JOSD1	2.5219	0.0436623	1.24078	0.0530298	1.28278	0.646906
JOSD2	0.604033	0.0626259	0.60112	0.0641819	0.333329	0.332651
JPH1	-0.236974	-0.0248937	-0.336643	-0.0374024	-0.130934	-0.187023
JPH3	-0.0949453	-0.506907	-0.103513	-0.513737	-0.300926	-0.308625
JPH4	-0.0963764	0.496149	-0.0157897	0.513357	0.199886	0.248784
JPT1	0.76436	0.316169	0.691198	0.326726	0.540265	0.508962
JPT2	0.181783	0.184513	0.248296	0.181729	0.183148	0.215013
JPX	1.96607	-0.784927			0.590574
JRK	0.418244	0.129795	-0.0473893	0.141195	0.27402	0.0469031
JRKL	0.278474	0.241695	0.332521	0.243702	0.260085	0.288111
JTB	0.915423	0.520653	1.34993	0.525223	0.718038	0.937575
JUN	1.6274	0.72163	1.1906	0.739959	1.17452	0.965279
JUNB	0.157483	-0.423423	0.640323	-0.415407	-0.13297	0.112458
JUND	2.08379	-0.10274	2.09813	-0.0742215	0.990527	1.01196
JUP	0.590026	0.335213	0.224564	0.325205	0.462619	0.274885
KALRN	-2.40783	-1.4232	-2.3514	-1.47213	-1.91551	-1.91177
KANK1	-0.842951	0.0701191	-0.587738	0.0828212	-0.386416	-0.252459
KANK2	0.0154465	0.132232	-0.129514	0.135493	0.0738392	0.0029892
KANK3	0.0474867	0.0711712	0.0355534	0.0725342	0.0593289	0.0540438
KANK4	-0.864831	0.159693	-0.692208	0.157693	-0.352569	-0.267258
KANSL1	-1.05085	-0.236944	-0.766763	-0.247052	-0.643896	-0.506907
KANSL1L	-0.079895	1.00704	-0.0792107	0.958495	0.463574	0.439642
KANSL2	0.801602	0.108505	0.79606	0.11512	0.455054	0.45559
KANSL3	-0.00508364	-0.264961	-0.0746636	-0.265623	-0.135022	-0.170143
KANTR	0.364878	0.871217			0.618048
KARS	0.853625	0.123609	0.907947	0.125791	0.488617	0.516869
KAT14	0.74006	-0.114091	0.395821	-0.0964316	0.312985	0.149695
KAT2A	0.998662	-0.283226	1.14265	-0.263867	0.357718	0.439391
KAT2B	-0.604387	0.061623	-0.3974	0.0660161	-0.271382	-0.165692
KAT5	-0.00619881	-0.113588	0.346402	-0.117107	-0.0598932	0.114647
KAT6A	-0.416963	-0.206185	-0.208489	-0.23338	-0.311574	-0.220935
KAT6B	-0.539731	-1.50985	-0.55427	-1.47834	-1.02479	-1.01631
KAT7	0.506294	0.370959	0.412314	0.374296	0.438627	0.393305
KAT8	0.100195	-0.0881345	0.13781	-0.0975862	0.00603004	0.0201119
KATNA1	0.993874	0.225436	0.524448	0.235762	0.609655	0.380105
KATNAL1	0.59672	-0.16263	0.179233	-0.189259	0.217045	-0.00501327
KATNAL2	0.137411	0.412118	-0.81155	0.370086	0.274765	-0.220732
KATNB1	-0.477055	0.195025	-0.266459	0.205416	-0.141015	-0.0305217
KATNBL1	0.24336	-0.0860203	0.0408355	-0.116833	0.07867	-0.0379986
KAZALD1	0.113958	-0.00109555	0.141323	0.0025661	0.0564313	0.0719446
KAZN	-1.50315	-2.79746	-1.85003	-2.84563	-2.1503	-2.34783
KAZN-AS1	-0.977713	0.0831846	-0.550482	0.0898422	-0.447264	-0.23032
KBTBD11	0.987088	0.0555721	1.19094	0.0365245	0.52133	0.613733
KBTBD12	0.775684	0.536967	0.0435423	0.583332	0.656326	0.313437
KBTBD2	1.02627	0.0695224	0.861571	0.0590181	0.547896	0.460295
KBTBD3	1.34712	0.0239446	1.40235	0.0374532	0.68553	0.719899
KBTBD4	-0.0288407	-0.0519232	-0.0208468	-0.0478123	-0.040382	-0.0343295
KBTBD6	0.877013	0.330334	1.10903	0.350832	0.603674	0.72993
KBTBD7	0.582377	0.249152	0.759936	0.257895	0.415764	0.508915
KCMF1	-0.0550545	-0.243499	-0.0171218	-0.251011	-0.149277	-0.134066
KCNA1	-0.00221798	-0.316221	-0.0128794	-0.317211	-0.15922	-0.165045
KCNA2	0.357663	-0.439849	0.363217	-0.427651	-0.0410929	-0.032217
KCNA4	-0.46593	0.131996	-0.00667417	0.14185	-0.166967	0.067588
KCNA5	-0.0992128	0.036055	-0.157037	0.0394002	-0.0315789	-0.0588186
KCNAB1	-1.40272	-1.55812	-1.71827	-1.6144	-1.48042	-1.66634
KCNAB2	-0.10569	-0.403149	-0.0493085	-0.437844	-0.254419	-0.243576
KCNAB3	-0.497159	-0.0354113	-0.0244228	-0.0328235	-0.266285	-0.0286231
KCNB1	-0.146831	-1.12526	-0.274618	-1.17448	-0.636044	-0.72455
KCNB2	-1.05746	-2.10066	-0.798402	-2.14719	-1.57906	-1.4728
KCNC1	-0.146811	0.168746	-0.258953	0.211337	0.0109674	-0.0238083
KCNC2	-1.57171	-0.925113	-0.661055	-0.900704	-1.24841	-0.780879
KCNC3	-0.460013	-0.266904	-0.268309	-0.270461	-0.363458	-0.269385
KCNC4	0.60676	0.205704	0.501367	0.21277	0.406232	0.357069
KCND2	-3.44038	-2.06652	-2.76387	-2.08735	-2.75345	-2.42561
KCND3	0.300645	0.510589	0.147097	0.440088	0.405617	0.293593
KCNE1	-0.0244156	-0.0568057	-0.0488659	-0.0487823	-0.0406107	-0.0488241
KCNE3	0.0127907	0.0296827	-0.0565564	0.0316382	0.0212367	-0.0124591
KCNE4	0.0165491	0.314026	0.180889	0.296246	0.165287	0.238568
KCNF1	-0.177947	0.131059	-0.0755756	0.159159	-0.0234441	0.0417917
KCNG1	0.172977	-0.0570991	0.0253649	-0.0548083	0.0579392	-0.0147217
KCNG2	0.397549	-0.0124499	0.0124707	-0.0253323	0.192549	-0.0064308
KCNG3	0.0881409	0.0620275	-0.220568	0.0735721	0.0750842	-0.0734979
KCNG4	0.124922	0.0154751	0.307413	0.0151839	0.0701983	0.161299
KCNH1	0.122132	-0.58396	-0.217189	-0.601869	-0.230914	-0.409529
KCNH2	-0.0903672	-0.0922698	-0.250758	-0.0977338	-0.0913185	-0.174246
KCNH3	0.305876	-0.489379	0.689697	-0.510546	-0.0917513	0.0895757
KCNH4	-1.08524	-0.155993	0.189111	-0.176394	-0.620619	0.00635852
KCNH5	-0.67515	-0.810176	-0.752552	-0.849921	-0.742663	-0.801237
KCNH7	-1.48369	-1.32669	-1.2997	-1.37636	-1.40519	-1.33803
KCNH8	-0.713581	-1.15897	-1.08685	-1.00326	-0.936276	-1.04505
KCNIP1	-1.5779	-0.794874	-1.85418	-0.74676	-1.18639	-1.30047
KCNIP2	-0.432873	0.158584	0.109983	0.165951	-0.137145	0.137967
KCNIP2-AS1	-0.0906029	0.12314	-0.107565	0.123045	0.0162685	0.00773986
KCNIP3	0.0699651	-1.04701	-0.312056	-1.09273	-0.488522	-0.702391
KCNIP4	-5.10241	-4.13871	-4.10896	-4.12135	-4.62056	-4.11516
KCNJ10	-0.607156	0.0373375	-0.643798	0.0466621	-0.284909	-0.298568
KCNJ12	-0.104657	0.029952	0.0437598	0.044862	-0.0373525	0.0443109
KCNJ14	0.225013	0.111257	0.053052	0.109254	0.168135	0.0811528
KCNJ16	-0.288491	-0.0366803	-0.155527	-0.0230989	-0.162586	-0.0893132
KCNJ2	0.430265	0.494445	0.612094	0.504523	0.462355	0.558308
KCNJ2-AS1	-0.334453	0.0741059	-0.342987	0.0717152	-0.130174	-0.135636
KCNJ3	-0.845509	-0.103937	-0.763936	-0.0575776	-0.474723	-0.410757
KCNJ4	-0.828827	-0.446842	0.0638449	-0.426884	-0.637835	-0.18152
KCNJ5	0.236339	0.0341465	0.169189	0.0335376	0.135243	0.101363
KCNJ6	-0.377199	-0.41018	-0.0908956	-0.43604	-0.39369	-0.263468
KCNJ8	0.0596949	0.0627336	0.0212434	0.0609518	0.0612142	0.0410976
KCNJ9	0.404148	0.151188	0.463226	0.180179	0.277668	0.321702
KCNK1	-0.249773	-1.20678	-0.491139	-1.20921	-0.728276	-0.850174
KCNK10	0.239839	0.020235	-0.348363	0.037678	0.130037	-0.155342
KCNK12	-0.0194161	-0.161796	-0.371583	-0.159772	-0.0906062	-0.265677
KCNK13	-0.241348	0.178589	-0.383309	0.185111	-0.0313793	-0.0990989
KCNK15-AS1	0.167498	0.214822	0.251631	0.210595	0.19116	0.231113
KCNK2	-0.0268223	-0.0512359	-0.672076	-0.0179789	-0.0390291	-0.345027
KCNK3	-0.120242	-0.118451	-0.113532	-0.104888	-0.119346	-0.10921
KCNK4	0.3469	-0.209375	-0.0673505	-0.217687	0.0687622	-0.142519
KCNK6	0.253209	0.190285	0.0531679	0.198417	0.221747	0.125793
KCNK9	-0.366644	0.0773092	-0.383279	0.0805903	-0.144667	-0.151345
KCNMA1	-4.45431	-1.82655	-4.12973	-1.85317	-3.14043	-2.99145
KCNMA1-AS1	-1.28773	0.170684	-0.965507	0.179418	-0.558525	-0.393044
KCNMB1	0.0834056	0.0580171	-0.0484959	0.0611359	0.0707113	0.00632004
KCNMB2	-3.73224	0.150849	-3.30313	0.157288	-1.7907	-1.57292
KCNMB2-AS1	-1.5639	-0.0319703	-1.1937	-0.0212009	-0.797934	-0.607449
KCNMB3	-0.253981	-0.0969319	-0.152646	-0.0681895	-0.175456	-0.110418
KCNMB4	0.9691	-0.649741	0.836924	-0.713701	0.15968	0.0616116
KCNN1	0.269688	-0.336158	0.289444	-0.361474	-0.0332351	-0.0360148
KCNN2	0.528604	-0.863942	-0.0852948	-0.858078	-0.167669	-0.471686
KCNN3	0.70365	0.412528	0.0469962	0.404747	0.558089	0.225872
KCNN4	0.101814	0.10188	0.115598	0.104498	0.101847	0.110048
KCNQ1	-0.113457	-0.239726	-0.16043	-0.213536	-0.176591	-0.186983
KCNQ1OT1	-0.240554	-0.627133	-0.548814	-0.634604	-0.433843	-0.591709
KCNQ2	0.018035	-0.779252	-0.45244	-0.808888	-0.380608	-0.630664
KCNQ3	-1.61509	-1.43041	-1.56634	-1.45856	-1.52275	-1.51245
KCNQ4	-0.322855	0.0664251	-0.359001	0.0713141	-0.128215	-0.143844
KCNQ5	-4.77193	-3.42389	-3.86266	-3.40861	-4.09791	-3.63563
KCNS1	-0.167044	0.0952944	0.226317	0.100984	-0.035875	0.163651
KCNS2	-0.4698	0.0403619	-0.0964987	0.0458624	-0.214719	-0.0253182
KCNS3	-1.55629	-0.1319	-1.06897	-0.121823	-0.844093	-0.595395
KCNT1	-0.456551	-0.509807	-0.535838	-0.585369	-0.483179	-0.560603
KCNT2	-2.24531	-0.867977	-0.903861	-0.8668	-1.55664	-0.885331
KCNV1	-0.293334	-0.126973	0.163188	-0.112487	-0.210153	0.0253504
KCP	0.0834899	0.0909859	-0.100816	0.096093	0.0872379	-0.00236132
KCTD1	1.03509	-1.06564	0.289386	-1.11196	-0.0152754	-0.411289
KCTD10	0.912468	0.0643835	0.861499	0.0825671	0.488426	0.472033
KCTD11	-0.0156666	0.0895356	-0.0167442	0.0877179	0.0369345	0.0354868
KCTD12	0.733857	0.402778	0.47695	0.412609	0.568318	0.444779
KCTD13	-0.623453	-0.0205758	-0.505603	-0.0183628	-0.322014	-0.261983
KCTD14	0.0787679	0.00907725	0.241561	0.0103557	0.0439226	0.125958
KCTD15	-0.0846616	-0.1179	-0.0822507	-0.11127	-0.101281	-0.0967602
KCTD16	-1.6121	-1.15749	-1.7159	-1.14185	-1.3848	-1.42887
KCTD17	0.426635	-0.0742886	0.148444	-0.0835637	0.176173	0.0324404
KCTD18	0.581618	0.142797	0.929204	0.148241	0.362207	0.538722
KCTD19	-0.0235759	0.115223	-0.0252803	0.118281	0.0458233	0.0465005
KCTD2	-0.029429	0.484138	0.604452	0.500672	0.227355	0.552562
KCTD20	0.170068	0.175335	0.376766	0.184335	0.172701	0.280551
KCTD21	0.0261203	0.0333289	-0.175545	0.0358598	0.0297246	-0.0698424
KCTD21-AS1	-0.443569	0.165494	0.183101	0.166336	-0.139038	0.174719
KCTD3	0.748247	0.682664	0.581038	0.687967	0.715456	0.634503
KCTD5	-0.473924	0.106386	-0.526663	0.117793	-0.183769	-0.204435
KCTD6	1.16082	0.437826	1.04019	0.440462	0.799324	0.740327
KCTD8	-0.995836	-1.88559	-0.847175	-1.78088	-1.44071	-1.31403
KCTD9	-0.223915	-0.00285048	0.0357608	0.0103858	-0.113383	0.0230733
KDELR1	-0.37875	0.19349	-0.0270591	0.173235	-0.09263	0.0730881
KDM1A	0.360391	0.116931	0.264572	0.131935	0.238661	0.198253
KDM1B	0.395625	0.17448	0.480782	0.167166	0.285052	0.323974
KDM2A	-0.343152	-0.608402	-0.364418	-0.604643	-0.475777	-0.48453
KDM2B	-0.00894646	0.08058	-0.120761	0.091896	0.0358168	-0.0144323
KDM3A	0.301046	0.43367	0.268352	0.429245	0.367358	0.348798
KDM3B	0.259521	-0.345392	0.185414	-0.321266	-0.0429355	-0.0679261
KDM4A-AS1	0.0520901	0.165582	0.0726201	0.164981	0.108836	0.118801
KDM4B	-0.742526	0.540286	-0.761249	0.500609	-0.10112	-0.13032
KDM4C	-0.919545	-0.95914	-0.905307	-0.965585	-0.939343	-0.935446
KDM5A	0.242962	0.621021	0.234947	0.538905	0.431992	0.386926
KDM5B	-0.0122907	0.317994	-0.156783	0.282446	0.152852	0.0628312
KDM5C	1.29349	0.0568458			0.675167
KDM5D	8.73693	0.246229			4.49158
KDM6A	0.858431	-0.565543			0.146444
KDM6B	-0.717205	0.0844387	-0.55405	0.0797552	-0.316383	-0.237147
KDM7A	0.0291148	0.5254	0.04366	0.516868	0.277258	0.280264
KDM8	0.243105	0.0388994	0.169654	0.0453863	0.141002	0.10752
KDR	-0.695101	0.0105812	-0.500923	0.012187	-0.34226	-0.244368
KDSR	0.629274	0.433046	0.972193	0.423035	0.53116	0.697614
KEAP1	0.407055	0.142339	0.462887	0.141191	0.274697	0.302039
KEL	-0.674897	-0.0723502	-0.591779	-0.0494866	-0.373623	-0.320633
KHDC1	-0.0878026	0.10174	-0.258974	0.110534	0.00696892	-0.0742198
KHDC4	0.951687	-0.322882	0.967344	-0.321103	0.314402	0.323121
KHDRBS1	0.137257	0.215985	-0.0286046	0.197132	0.176621	0.0842635
KHDRBS2	-3.77242	-2.03774	-3.71365	-2.02612	-2.90508	-2.86988
KHDRBS3	-4.20965	-1.38943	-4.11783	-1.39684	-2.79954	-2.75733
KHNYN	0.120293	0.195754	0.315006	0.204677	0.158023	0.259842
KHSRP	-0.122119	0.421849	0.0380124	0.412794	0.149865	0.225403
KIAA0040	0.126144	0.107065	-0.315991	0.106204	0.116604	-0.104893
KIAA0100	0.611156	-0.249117	0.803821	-0.251676	0.181019	0.276073
KIAA0232	0.0253755	-0.28552	-0.106694	-0.272874	-0.130072	-0.189784
KIAA0319	0.0643583	-1.18942	-0.111491	-1.21565	-0.562533	-0.663572
KIAA0319L	-0.396462	-0.436414	-0.368349	-0.438764	-0.416438	-0.403556
KIAA0355	-0.521249	-0.177706	-0.598808	-0.171848	-0.349478	-0.385328
KIAA0513	0.0192532	0.301313	-0.241397	0.31603	0.160283	0.0373161
KIAA0556	0.612096	0.112076	0.581286	0.0699772	0.362086	0.325631
KIAA0586	-0.220716	0.639937	0.0161392	0.637596	0.209611	0.326867
KIAA0753	0.4656	-0.0341549	0.378685	-0.0238599	0.215722	0.177412
KIAA0825	0.280108	-0.633241	0.189414	-0.702325	-0.176567	-0.256455
KIAA0895	-0.00948953	0.335192	-0.234359	0.352431	0.162851	0.059036
KIAA0895L	-0.358825	-0.467387	0.0158053	-0.482061	-0.413106	-0.233128
KIAA0930	0.9422	0.890207	0.78748	0.871735	0.916203	0.829607
KIAA1109	-0.886253	-0.869305	-0.60111	-0.816079	-0.877779	-0.708594
KIAA1143	0.358611	0.281464	0.65331	0.27847	0.320038	0.46589
KIAA1191	0.217847	0.289485	0.21962	0.301295	0.253666	0.260457
KIAA1211	-0.566813	-0.075899	-0.63473	-0.0587342	-0.321356	-0.346732
KIAA1211L	0.0417663	0.738955	-0.0285781	0.756722	0.390361	0.364072
KIAA1217	-1.94738	-1.71967	-1.97844	-1.71545	-1.83352	-1.84694
KIAA1257	0.0658821	-0.122504	-0.385576	-0.115251	-0.0283108	-0.250414
KIAA1324	-0.284666	-0.117455	-0.15424	-0.11736	-0.201061	-0.1358
KIAA1324L	-0.845353	0.0255899	-0.614348	0.044269	-0.409882	-0.28504
KIAA1328	-0.0784999	-0.610787	-0.213656	-0.560172	-0.344644	-0.386914
KIAA1522	-0.158463	0.18311	-0.582903	0.182608	0.0123239	-0.200147
KIAA1549	-0.0394823	-0.455619	-0.398206	-0.484665	-0.247551	-0.441436
KIAA1549L	-0.90542	-1.41201	-1.20451	-1.41882	-1.15872	-1.31166
KIAA1586	0.492408	0.269464	0.607533	0.298967	0.380936	0.45325
KIAA1614	1.05726	0.170809	0.518191	0.163867	0.614034	0.341029
KIAA1671	-0.676492	-0.405264	-0.871528	-0.427861	-0.540878	-0.649695
KIAA1755	-0.51849	-0.125986	-0.512387	-0.0935229	-0.322238	-0.302955
KIAA1841	1.68615	-0.583159	1.3738	-0.587483	0.551496	0.393159
KIAA1958	-0.439808	0.154836	-0.281977	0.144293	-0.142486	-0.0688419
KIAA2012	0.647214	0.316423	-0.317522	0.325216	0.481819	0.00384738
KIAA2013	0.56327	0.100558	0.64675	0.103156	0.331914	0.374953
KIAA2026	-0.427609	-0.241339	-0.406977	-0.228513	-0.334474	-0.317745
KIDINS220	-0.358692	-0.539556	-0.270781	-0.530265	-0.449124	-0.400523
KIF13A	-0.71654	-0.2076	-0.524358	-0.108051	-0.46207	-0.316205
KIF13B	-1.48149	-0.233232	-1.10003	-0.205867	-0.857359	-0.65295
KIF15	-0.145419	0.139537	-0.0580163	0.141741	-0.00294085	0.0418624
KIF16B	-0.406577	0.440871	-0.453489	0.4548	0.0171468	0.000655231
KIF17	0.0348373	-0.110537	-0.15018	-0.11413	-0.0378497	-0.132155
KIF18A	0.060696	0.065914	0.0614577	0.0643268	0.063305	0.0628923
KIF18B	0.159041	0.0288257	0.36833	0.0278838	0.0939333	0.198107
KIF19	-0.224227	0.237987	-0.194971	0.22238	0.00687999	0.0137043
KIF1A	-0.899397	0.409164	-0.615363	0.424477	-0.245116	-0.0954433
KIF1B	-0.941598	-1.86185	-0.722821	-1.83634	-1.40172	-1.27958
KIF1BP	0.609871	0.0318561	0.596378	0.0425154	0.320864	0.319447
KIF1C	-0.311124	0.227995	-0.479835	0.22239	-0.0415645	-0.128723
KIF20B	0.55522	0.191643	0.762901	0.193904	0.373431	0.478403
KIF21A	0.101341	-0.559161	0.120034	-0.537111	-0.22891	-0.208538
KIF21B	0.398857	-0.767857	-0.102814	-0.795209	-0.1845	-0.449011
KIF22	-0.162337	0.183682	0.0360436	0.189223	0.0106727	0.112633
KIF23	0.0308034	0.0477627	0.0621797	0.0505262	0.039283	0.0563529
KIF24	0.209692	0.126175	0.0837209	0.12849	0.167933	0.106105
KIF25	-0.721966	-0.0770629	0.549879	-0.0682494	-0.399514	0.240815
KIF26A	-0.105903	0.040559	-0.0275927	0.0485643	-0.032672	0.0104858
KIF26B	-2.36125	-0.320773	-1.89465	-0.295212	-1.34101	-1.09493
KIF26B-AS1	-0.299524	0.0527051	-0.240345	0.0542004	-0.123409	-0.0930723
KIF27	0.586413	0.0437086	0.932137	0.0388919	0.315061	0.485514
KIF2A	-0.602093	-0.386611	-0.674175	-0.337914	-0.494352	-0.506045
KIF3A	-0.549307	-0.690568	-0.469514	-0.68511	-0.619937	-0.577312
KIF3B	0.156381	-0.169825	0.187756	-0.145955	-0.00672201	0.0209005
KIF3C	0.17892	-0.188329	-0.221312	-0.174483	-0.00470481	-0.197897
KIF4A	0.0268895	0.105293			0.066091
KIF5A	0.273583	-0.479791	0.278536	-0.508778	-0.103104	-0.115121
KIF5B	0.0346532	0.0589085	0.230845	0.0392191	0.0467809	0.135032
KIF5C	-0.860141	-0.844339	-0.947478	-0.914774	-0.85224	-0.931126
KIF6	-1.34567	-0.449708	-1.4786	-0.380228	-0.897691	-0.929412
KIF7	0.466917	-0.00996614	0.264781	-0.00586504	0.228476	0.129458
KIF9	0.529889	-0.117967	0.515204	-0.132742	0.205961	0.191231
KIF9-AS1	0.194485	-0.20608	0.377814	-0.192657	-0.00579751	0.0925788
KIFAP3	0.718437	-0.486031	0.196358	-0.487679	0.116203	-0.14566
KIFC1	-0.0567586	0.0382739	-0.0607382	0.0369906	-0.00924233	-0.0118738
KIFC2	-0.0229085	-0.818169	0.125483	-0.815779	-0.420539	-0.345148
KIFC3	-2.13675	-0.33267	-1.51676	-0.321867	-1.23471	-0.919312
KIN	0.593916	-0.0400819	0.716195	-0.0488884	0.276917	0.333653
KIRREL1	-0.437529	0.0881699	0.0972188	0.0938146	-0.17468	0.0955167
KIRREL3	-2.47994	-1.03432	-1.90638	-1.04206	-1.75713	-1.47422
KIT	-0.82957	-0.153692	-0.445417	-0.150391	-0.491631	-0.297904
KITLG	-0.074635	0.230644	-0.188085	0.232017	0.0780043	0.0219661
KIZ	-0.426912	0.369399	-0.613601	0.335866	-0.0287569	-0.138867
KIZ-AS1	-0.0309462	0.273386	-0.186702	0.273763	0.12122	0.0435304
KL	0.430222	0.041204	0.334867	0.046785	0.235713	0.190826
KLC1	-0.628537	0.645825	-0.718521	0.639104	0.00864364	-0.0397085
KLC2	0.389611	0.095383	0.373134	0.0648628	0.242497	0.218999
KLC4	-0.336265	0.183633	0.080365	0.196814	-0.0763162	0.138589
KLF10	0.442366	-0.0932978	-0.378515	-0.0866226	0.174534	-0.232569
KLF11	-0.00802328	0.085419	-0.00867225	0.0916758	0.0386979	0.0415018
KLF12	-2.39906	-1.7374	-2.04825	-1.76648	-2.06823	-1.90736
KLF13	-0.209177	0.232631	0.189131	0.211963	0.011727	0.200547
KLF15	-0.687216	0.536301	-0.282987	0.512177	-0.0754573	0.114595
KLF16	0.285561	0.109559	0.196621	0.112149	0.19756	0.154385
KLF2	0.224321	-0.0516505	0.270856	-0.0462969	0.0863354	0.11228
KLF3	-0.0574996	-0.0854178	-0.269305	-0.071109	-0.0714587	-0.170207
KLF4	0.163924	0.0559053	0.169184	0.06022	0.109915	0.114702
KLF5	-0.086928	0.0538572	-0.069307	0.0566922	-0.0165354	-0.00630742
KLF6	1.31923	0.493032	0.734399	0.47758	0.906129	0.605989
KLF7	-0.783312	-0.523767	-0.866164	-0.510207	-0.65354	-0.688186
KLF8	-0.260494	0.125032			-0.067731
KLF9	3.0277	0.263783	2.06234	0.256201	1.64574	1.15927
KLHDC1	-0.293458	-0.435801	-0.422695	-0.387847	-0.36463	-0.405271
KLHDC10	-0.262725	-0.117038	-0.310169	-0.107105	-0.189881	-0.208637
KLHDC2	1.05534	0.140152	0.900025	0.167209	0.597744	0.533617
KLHDC3	0.447536	0.61249	0.48789	0.658455	0.530013	0.573173
KLHDC4	-1.015	0.0367816	-1.14268	0.0285569	-0.489108	-0.55706
KLHDC8A	-0.553068	0.15939	0.136713	0.163978	-0.196839	0.150345
KLHDC8B	-0.107962	0.0722097	0.0619989	0.0744909	-0.0178763	0.0682449
KLHL1	0.53087	0.586264	0.486949	0.640408	0.558567	0.563679
KLHL11	0.266844	-0.0470879	0.571833	-0.0445556	0.109878	0.263639
KLHL12	0.312782	0.324862	0.179444	0.320502	0.318822	0.249973
KLHL13	-0.238188	0.180001			-0.0290935
KLHL14	-0.489197	-0.10806	-0.264232	-0.107582	-0.298628	-0.185907
KLHL15	-0.0386067	0.0953644			0.0283789
KLHL17	-0.016312	-0.0593212	0.00697494	-0.0655625	-0.0378166	-0.0292938
KLHL18	-0.149648	0.0878833	0.15229	0.0868774	-0.0308824	0.119584
KLHL2	-0.461647	-0.341936	-0.514816	-0.350145	-0.401792	-0.43248
KLHL20	0.591908	0.024952	0.734095	0.0410074	0.30843	0.387551
KLHL21	1.26227	0.560926	0.756978	0.542087	0.911599	0.649532
KLHL22	-0.0438594	0.00785806	-0.240739	-0.0383774	-0.0180007	-0.139558
KLHL23	-0.173846	-0.0515232	0.16693	-0.0635366	-0.112684	0.0516969
KLHL24	0.473184	0.179058	0.40829	0.158889	0.326121	0.28359
KLHL25	0.025716	-0.0390633	-0.21409	-0.0606405	-0.00667367	-0.137365
KLHL26	0.163484	0.158944	0.0231585	0.160628	0.161214	0.0918933
KLHL28	1.75067	0.288998	1.41023	0.289945	1.01983	0.850085
KLHL29	-0.201886	-0.523236	-0.678262	-0.5518	-0.362561	-0.615031
KLHL3	-0.230264	-0.155933	-0.806068	-0.18953	-0.193099	-0.497799
KLHL32	-1.22883	-1.18472	-1.38931	-1.17762	-1.20677	-1.28346
KLHL33	0.236866	0.00386253	0.135982	0.00345258	0.120364	0.0697175
KLHL35	0.0636372	-0.0598519	0.0660703	-0.0568695	0.00189263	0.00460039
KLHL36	1.12144	0.284729	1.0012	0.289615	0.703083	0.645407
KLHL4	0.267138	-0.0731352			0.0970015
KLHL41	0.193924	0.0197434	0.230332	0.0226043	0.106834	0.126468
KLHL42	1.26534	-0.459415	1.086	-0.424856	0.402961	0.330574
KLHL5	-0.184379	-0.45537	0.328571	-0.401302	-0.319874	-0.0363653
KLHL6	0.134748	0.1461	0.0213691	0.148545	0.140424	0.084957
KLHL7	-0.122251	0.080188	-0.0686981	0.0861252	-0.0210316	0.00871355
KLHL8	-0.267166	-0.092211	0.107871	-0.091866	-0.179689	0.00800238
KLHL9	0.934084	0.296101	1.30024	0.311874	0.615093	0.806056
KLK6	-0.202326	-0.153066	-0.279204	-0.127942	-0.177696	-0.203573
KLK7	0.256616	0.0821728	0.0929763	0.0871289	0.169394	0.0900526
KLKB1	0.0263735	-0.0602208	-0.802797	-0.0480554	-0.0169236	-0.425426
KLRC2	-0.518408	0.0325841	-0.105327	0.0309228	-0.242912	-0.0372023
KLRD1	1.40626	0.696274	0.0303848	0.694669	1.05127	0.362527
KLRF1	-0.0449617	0.0195479	-0.167507	0.0209157	-0.0127069	-0.0732955
KLRG1	-0.19302	0.270666	-0.19914	0.271424	0.0388227	0.0361421
KLRG2	-0.196497	0.052489	-0.18106	0.0512224	-0.0720042	-0.0649186
KMO	-0.0205755	-0.153751	-0.428054	-0.155549	-0.0871634	-0.291802
KMT2A	-0.0574858	0.624694	-0.0241791	0.555954	0.283604	0.265887
KMT2B	-0.209757	-0.373794	0.371044	-0.358575	-0.291776	0.00623424
KMT2C	-0.698153	0.0972004	-0.569958	0.0494807	-0.300476	-0.260239
KMT2D	-0.864861	-0.0934883	-1.04351	-0.112093	-0.479175	-0.577803
KMT2E	-0.211588	-0.534201	-0.343416	-0.51983	-0.372894	-0.431623
KMT2E-AS1	0.00411185	0.254981	0.0094063	0.25613	0.129546	0.132768
KMT5A	0.107351	0.161633	0.118478	0.155395	0.134492	0.136936
KMT5B	-0.444432	-0.509645	-0.279569	-0.532358	-0.477038	-0.405963
KMT5C	-0.00262945	0.0138874	-0.199413	0.00564247	0.00562898	-0.096885
KNDC1	0.0567701	-0.789677	0.055571	-0.772526	-0.366453	-0.358478
KNL1	0.0244315	0.0900889	0.0352048	0.0939129	0.0572602	0.0645588
KNOP1	-1.55848	1.00682	-1.03043	1.00708	-0.275832	-0.0116717
KNSTRN	0.0591715	0.118706	0.051492	0.128266	0.0889388	0.089879
KNTC1	0.543665	0.280379	0.87262	0.288392	0.412022	0.580506
KPNA1	0.40809	-0.714482	0.107383	-0.749287	-0.153196	-0.320952
KPNA2	0.0978838	-0.0511606	0.103801	-0.0456549	0.0233616	0.0290731
KPNA3	-0.356232	-0.867345	-0.501984	-0.848559	-0.611788	-0.675271
KPNA4	0.220554	-0.188324	0.143133	-0.194683	0.016115	-0.0257749
KPNA5	0.942216	0.358052	1.01909	0.364281	0.650134	0.691685
KPNA6	0.204546	0.343942	0.149548	0.317646	0.274244	0.233597
KPNB1	0.557011	0.504868	0.572576	0.512078	0.530939	0.542327
KPTN	0.0204983	-0.0555594	0.0149876	-0.059488	-0.0175305	-0.0222502
KRAS	0.260229	0.173341	0.515371	0.171216	0.216785	0.343294
KRBA1	-0.550342	-0.0493161	-0.268929	-0.0435601	-0.299829	-0.156245
KRBOX4	-0.0186792	0.457715			0.219518
KRCC1	0.219349	0.341093	0.0593534	0.320311	0.280221	0.189832
KREMEN1	-0.61086	0.244032	-0.430997	0.222514	-0.183414	-0.104242
KRI1	-0.242638	0.0701313	0.245287	0.0625065	-0.0862534	0.153897
KRIT1	0.635579	0.425295	0.631325	0.419923	0.530437	0.525624
KRR1	0.497393	0.345724	0.285835	0.333771	0.421559	0.309803
KRT10	0.00858996	0.184049	-0.0244618	0.177447	0.0963196	0.0764928
KRT17	1.93913	-0.0102414	0.315378	-0.0111054	0.964442	0.152136
KRT19	0.0124099	0.00408723	0.026764	0.00644821	0.00824858	0.0166061
KRT222	0.829801	0.0235711	0.639025	0.0274784	0.426686	0.333252
KRT86	-0.0555126	0.0410289	-0.0198045	0.0416968	-0.00724186	0.0109462
KRTAP5-11	-0.0164133	0.0779084	0.00311579	0.0866523	0.0307475	0.044884
KRTAP5-AS1	0.26808	0.296053	0.103936	0.302058	0.282066	0.202997
KRTCAP2	1.30688	0.10922	1.17685	0.108844	0.708051	0.642848
KSR1	-0.983363	0.0161799	-0.734721	-0.000210243	-0.483592	-0.367466
KSR2	-0.209592	-0.377779	-0.422929	-0.416588	-0.293686	-0.419758
KTN1	0.0682174	0.308618	0.079534	0.262453	0.188418	0.170994
KTN1-AS1	0.258956	0.207704	0.457715	0.22563	0.23333	0.341673
KXD1	0.689519	0.0643339	0.554759	0.07207	0.376926	0.313414
KY	-0.0457261	0.156257	-0.000826541	0.166884	0.0552656	0.0830289
KYAT1	0.114903	-0.181152	-0.0454404	-0.199336	-0.0331246	-0.122388
KYAT3	-0.325852	-0.0125736	-0.394737	0.00660472	-0.169213	-0.194066
KYNU	0.288785	0.238436	0.0600997	0.246053	0.26361	0.153077
L1CAM	0.192256	0.578284			0.38527
L2HGDH	0.361824	-0.044106	0.17212	-0.0469545	0.158859	0.0625829
L3HYPDH	0.0109634	0.330128	-0.292474	0.329593	0.170546	0.0185596
L3MBTL1	-0.885024	-0.0521871	-0.506254	-0.0643032	-0.468605	-0.285279
L3MBTL2	0.188546	-0.0269378	0.487309	-0.0224314	0.080804	0.232439
L3MBTL3	-0.144742	0.406646	-0.321438	0.414489	0.130952	0.0465253
L3MBTL4	-1.06417	0.830198	-0.775655	0.821565	-0.116986	0.0229548
L3MBTL4-AS1	0.127349	0.00504579	0.129333	0.00472955	0.0661973	0.0670314
LACC1	0.24482	0.130813	0.460315	0.127763	0.187816	0.294039
LACTB	0.201095	0.151259	0.435421	0.168124	0.176177	0.301772
LACTB2	0.542907	0.203183	0.597225	0.212185	0.373045	0.404705
LAGE3	-0.0247146	0.277237			0.126261
LAIR1	0.053345	0.186167	0.0216329	0.188134	0.119756	0.104883
LAIR2	0.128031	-0.000481595	0.085267	-0.000481203	0.0637745	0.0423929
LAMA1	0.0758555	-0.116567	0.0866777	-0.101148	-0.0203557	-0.00723518
LAMA2	1.56521	-0.492907	1.72661	-0.455993	0.536151	0.635309
LAMA3	-0.218879	0.208486	0.409564	0.211764	-0.0051965	0.310664
LAMA4	0.840944	-0.561161	0.629964	-0.537286	0.139892	0.046339
LAMA5	-0.387381	0.162309	0.0781353	0.151249	-0.112536	0.114692
LAMB1	-0.00474265	-0.283641	-0.503797	-0.318098	-0.144192	-0.410948
LAMB2	-0.661704	0.0573498	-0.710753	0.0616386	-0.302177	-0.324557
LAMB4	0.030775	0.133893	0.0953666	0.135715	0.082334	0.115541
LAMC1	-0.131186	-0.280315	-0.357227	-0.28877	-0.205751	-0.322999
LAMC3	-0.31174	0.0896912	-0.409197	0.093566	-0.111024	-0.157816
LAMP1	0.672569	0.151232	0.666188	0.146087	0.4119	0.406138
LAMP2	-0.333511	-0.0995601			-0.216536
LAMP5	0.0979659	0.192566	-0.00133771	0.211557	0.145266	0.10511
LAMTOR1	0.0959879	0.51151	0.252973	0.516407	0.303749	0.38469
LAMTOR2	0.392684	0.0536426	0.497136	0.0573263	0.223163	0.277231
LAMTOR3	0.088784	0.0632831	0.255743	0.0715618	0.0760335	0.163652
LAMTOR4	0.918537	0.309818	0.583209	0.321402	0.614177	0.452305
LAMTOR5	1.26653	0.337864	1.49114	0.326808	0.802195	0.908975
LANCL1	-0.950333	-1.4879	-0.604324	-1.40245	-1.21912	-1.00339
LANCL1-AS1	-0.515459	0.116216	-0.354304	0.131053	-0.199621	-0.111626
LANCL2	0.616832	-0.455931	-0.00888013	-0.425182	0.0804505	-0.217031
LAP3	0.0380591	0.17666	-0.0094293	0.181861	0.10736	0.0862159
LAPTM4A	0.642421	0.335016	0.671612	0.336114	0.488719	0.503863
LAPTM4B	0.391454	-0.233934	-0.00915372	-0.222717	0.0787596	-0.115935
LAPTM5	0.271101	0.608393	0.197251	0.615626	0.439747	0.406439
LARGE1	-1.23596	-2.25193	-1.27651	-2.31363	-1.74395	-1.79507
LARP1	-1.13727	0.371407	-0.841867	0.379512	-0.382932	-0.231178
LARP1B	0.58176	-0.6917	0.301936	-0.70777	-0.05497	-0.202917
LARP4	-0.0943306	0.327022	-0.133054	0.31295	0.116346	0.0899478
LARP4B	0.0498284	-0.382518	0.0175777	-0.389597	-0.166345	-0.18601
LARP6	0.195578	-0.10756	0.172804	-0.09127	0.0440091	0.0407668
LARP7	-0.272268	0.057491	0.142263	0.0491621	-0.107389	0.0957125
LARS	0.343134	-0.287374	0.217057	-0.292863	0.0278801	-0.037903
LARS2	-0.123664	0.139383	-0.127183	0.140723	0.00785952	0.0067697
LAS1L	-0.392625	0.047775			-0.172425
LASP1	0.249513	0.498824	-0.0528656	0.513273	0.374168	0.230204
LAT	-0.0866803	0.0256783	0.092699	0.0291716	-0.030501	0.0609353
LAT2	0.237269	0.467092	0.220977	0.448412	0.35218	0.334694
LATS1	0.401542	-0.148047	0.433887	-0.150617	0.126747	0.141635
LATS2	0.138459	0.300533	-0.483044	0.289081	0.219496	-0.0969811
LAYN	-0.053102	0.0715642	-0.0393358	0.0807924	0.0092311	0.0207283
LBH	0.126248	-0.279661	-0.104748	-0.280696	-0.0767065	-0.192722
LBHD1	0.326927	0.0547204	0.33376	0.0538532	0.190824	0.193806
LBR	-0.231853	0.264389	-0.0601517	0.277979	0.016268	0.108914
LCA5	2.55473	0.40289	2.30766	0.408397	1.47881	1.35803
LCA5L	0.221941	0.0962264	0.186463	0.100504	0.159083	0.143484
LCAT	-0.217261	-0.040316	0.292106	-0.0253787	-0.128788	0.133364
LCLAT1	1.11821	-0.398415	0.605067	-0.391969	0.359896	0.106549
LCMT1	-0.133464	0.191632	-0.120297	0.173915	0.0290839	0.0268091
LCN12	-0.251044	-0.015135	-0.262642	-0.00541556	-0.133089	-0.134029
LCN15	-0.0306647	0.0178816	-0.0322467	0.0134463	-0.00639158	-0.0094002
LCNL1	-1.15519	-0.919932	-1.07965	-0.889806	-1.03756	-0.984727
LCOR	-0.501645	-0.566469	-0.420443	-0.554013	-0.534057	-0.487228
LCORL	-1.12263	-0.387575	-0.388489	-0.353153	-0.755103	-0.370821
LCP1	-0.271119	0.166281	-0.00622764	0.176622	-0.052419	0.0851972
LCP2	0.318076	0.133396	0.198708	0.132767	0.225736	0.165737
LDAH	8.53819e-06	0.222813	0.107928	0.223977	0.111411	0.165952
LDB1	0.198243	0.081136	0.401091	0.0690093	0.139689	0.23505
LDB2	-2.71347	-2.16607	-3.10796	-2.22114	-2.43977	-2.66455
LDB3	-1.99517	-0.940493	-1.36818	-0.858949	-1.46783	-1.11357
LDHA	0.796461	0.711779	1.39608	0.705034	0.75412	1.05056
LDHAL6A	0.177911	0.100515	0.0260075	0.104738	0.139213	0.0653729
LDHB	1.49532	0.16937	1.16778	0.195696	0.832345	0.681739
LDHD	-0.0789317	0.0629372	-0.136292	0.0691946	-0.0079972	-0.0335488
LDLR	-0.530067	0.305362	-0.920375	0.281751	-0.112352	-0.319312
LDLRAD3	1.00108	-0.56571	-0.173327	-0.516018	0.217687	-0.344673
LDLRAD4	-0.396372	-2.0307	-0.735539	-2.02734	-1.21353	-1.38144
LDLRAP1	-0.317379	0.100737	-0.504474	0.10975	-0.108321	-0.197362
LDOC1	0.665252	0.415232			0.540242
LEF1	0.405258	-0.0890053	0.32654	-0.0720998	0.158126	0.12722
LEFTY1	0.456938	0.0448087	-0.0598201	0.0492405	0.250874	-0.00528981
LEKR1	0.662573	0.11103	0.173783	0.115563	0.386801	0.144673
LEMD1	-0.0753232	0.0199138	-0.0469447	0.0256268	-0.0277047	-0.0106589
LEMD2	-0.792546	0.0619367	-0.532433	0.0574257	-0.365305	-0.237503
LEMD3	0.285058	0.103142	0.240785	0.0996314	0.1941	0.170208
LENG1	-0.298448	0.0862509	-0.251212	0.0881474	-0.106099	-0.0815325
LENG8	0.152345	-0.282318	0.393521	-0.308308	-0.0649862	0.0426068
LENG8-AS1	0.356422	0.120872	0.208805	0.131194	0.238647	0.169999
LENG9	0.044384	0.111985	0.0152021	0.112906	0.0781846	0.0640541
LEO1	0.226236	0.0119458	0.227714	0.00878715	0.119091	0.118251
LEPR	0.36034	0.886987	-0.0148261	0.91728	0.623663	0.451227
LEPROTL1	0.886567	0.282429	0.817058	0.283684	0.584498	0.550371
LETM1	0.0648079	-0.142524	0.211513	-0.164146	-0.0388583	0.0236832
LETM2	0.0293189	0.0675623	-0.0665351	0.078274	0.0484406	0.00586947
LETMD1	-0.493751	0.0244713	-0.607849	0.0565051	-0.23464	-0.275672
LFNG	0.382225	0.111791	0.247076	0.110417	0.247008	0.178746
LGALS1	0.254964	0.0413189	0.0630397	0.0379964	0.148142	0.0505181
LGALS3	-0.048523	0.466271	-0.104087	0.461895	0.208874	0.178904
LGALS3BP	-0.215168	0.28542	0.189267	0.292238	0.035126	0.240753
LGALS8	0.470826	0.174955	0.518527	0.183017	0.32289	0.350772
LGALS9	0.127003	0.239169	0.226499	0.236431	0.183086	0.231465
LGALSL	0.909855	0.0922286	0.858775	0.097214	0.501042	0.477994
LGI1	0.0478007	-0.454967	-0.110286	-0.406486	-0.203583	-0.258386
LGI2	-0.03753	-0.163659	0.0242882	-0.155392	-0.100595	-0.065552
LGI3	-0.23928	0.183997	0.409339	0.193236	-0.0276416	0.301288
LGI4	0.0117805	0.419821	-0.379964	0.442919	0.215801	0.0314775
LGMN	2.03202	0.696324	1.86052	0.684943	1.36417	1.27273
LGR4	-1.45747	0.0515191	-1.28749	0.0496628	-0.702976	-0.618913
LGR5	-0.964602	0.357869	-0.485501	0.356656	-0.303366	-0.0644225
LGR6	0.132241	0.0202738	-0.162575	0.0298616	0.0762572	-0.0663567
LHFPL1	0.692494	0.0310721			0.361783
LHFPL2	0.679968	0.0527451	-0.136887	0.0388081	0.366357	-0.0490395
LHFPL3	-3.46989	-0.476288	-1.61121	-0.442351	-1.97309	-1.02678
LHFPL4	0.0527273	-0.661631	-0.0442966	-0.681246	-0.304452	-0.362771
LHFPL5	0.387486	0.213478	0.264036	0.221403	0.300482	0.24272
LHFPL6	-1.55901	-0.438386	-1.39538	-0.421617	-0.9987	-0.908496
LHPP	0.790811	-0.213406	0.382687	-0.20682	0.288703	0.0879334
LHX2	1.18878	0.236557	0.177904	0.240041	0.712667	0.208973
LHX6	0.120407	-0.00256514	0.0992533	0.00390376	0.0589209	0.0515785
LIAS	1.15962	0.245424	1.12769	0.244567	0.702522	0.686126
LIFR	-0.740491	0.0643685	-0.577161	0.0882885	-0.338061	-0.244436
LIFR-AS1	0.690934	0.0808155	0.539543	0.0997548	0.385875	0.319649
LIG1	-1.27283	0.0933683	-0.727242	0.0956817	-0.58973	-0.31578
LIG3	-0.309834	0.186313	0.0155774	0.189569	-0.0617606	0.102573
LIG4	0.645952	0.257267	1.14517	0.250154	0.451609	0.697661
LILRA1	0.401117	0.0462423	0.313855	0.0439039	0.22368	0.178879
LILRA2	0.0911963	0.023026	0.133605	0.0230953	0.0571112	0.0783504
LILRA4	0.105602	-0.000410363	0.0963869	-0.000180032	0.0525956	0.0481034
LILRA5	0.0406202	-0.00208864	0.0139111	-0.0021327	0.0192658	0.00588921
LILRB1	0.175816	0.177193	0.147833	0.188534	0.176505	0.168184
LILRB2	0.597046	0.0296656	0.590746	0.030671	0.313356	0.310708
LILRB3	0.130746	0.0830929	0.17638	0.0815893	0.106919	0.128985
LILRB4	-0.104095	0.122742	-0.0723725	0.120191	0.00932344	0.0239094
LILRB5	0.174245	-0.00107562	0.111031	-0.000923035	0.0865849	0.0550541
LIMA1	-1.51411	-0.0522547	-0.887845	0.00571352	-0.78318	-0.441066
LIMCH1	-1.22451	-2.9863	-1.27573	-2.86665	-2.1054	-2.07119
LIMD1	-0.0316323	0.356246	-0.543021	0.340701	0.162307	-0.10116
LIMK1	0.747542	-0.352443	0.5065	-0.348609	0.19755	0.0789455
LIMK2	-0.293097	0.331114	-0.0294825	0.334461	0.0190084	0.152489
LIMS1	-0.500102	0.735175	-0.533995	0.726769	0.117536	0.0963872
LIMS2	-0.0191097	0.0234245	0.0280823	0.0185927	0.00215741	0.0233375
LIN28B	0.488983	-0.0566737	0.469211	-0.0581779	0.216155	0.205516
LIN28B-AS1	0.0791659	0.149584	0.205629	0.153377	0.114375	0.179503
LIN52	-0.462621	-0.43618	-0.393605	-0.434174	-0.449401	-0.413889
LIN54	0.284167	0.202613	0.420486	0.220099	0.24339	0.320292
LIN7A	-0.807053	-0.0260412	-0.680599	-0.055689	-0.416547	-0.368144
LIN7B	0.483094	0.0652827	0.523026	0.0737766	0.274189	0.298401
LIN7C	0.596398	0.452661	0.905077	0.464647	0.52453	0.684862
LIN9	0.0221937	0.206086	0.120182	0.222621	0.11414	0.171401
LINC00106	0.057027	-0.110572	-0.186136	-0.131063	-0.0267727	-0.158599
LINC00115	0.131166	0.114563	0.133534	0.115674	0.122864	0.124604
LINC00158	0.741956	0.360778	0.241204	0.380254	0.551367	0.310729
LINC00159	0.815617	0.435899	0.400933	0.443694	0.625758	0.422314
LINC00222	0.287904	0.202506	0.398507	0.204671	0.245205	0.301589
LINC00237	0.0582993	0.0325803	0.111975	0.0315657	0.0454398	0.0717702
LINC00240	0.127416	0.249734	0.295408	0.255633	0.188575	0.27552
LINC00251	0.0714376	0.0348162	0.0703518	0.0321624	0.0531269	0.0512571
LINC00265	-0.0389941	0.0046637	-0.182489	-0.00665053	-0.0171652	-0.09457
LINC00266-1	-0.505478	0.246814	-0.465391	0.261745	-0.129332	-0.101823
LINC00266-4P	-0.210817	0.0687001	0.254932	0.0700098	-0.0710583	0.162471
LINC00271	0.189244	0.146998	-0.0431198	0.172889	0.168121	0.0648848
LINC00276	-0.496574	-0.138367	-0.0201055	-0.152823	-0.317471	-0.0864643
LINC00278	-8.01477	0.202635			-3.90607
LINC00290	0.155581	0.0679387	0.0208755	0.0718408	0.11176	0.0463582
LINC00298	0.81483	0.208168	0.535246	0.206924	0.511499	0.371085
LINC00299	-2.66561	-0.918829	-2.34416	-0.880995	-1.79222	-1.61258
LINC00310	0.0578147	0.0213447	-0.117808	0.0173095	0.0395797	-0.0502495
LINC00320	-0.634616	-0.338374	-0.659197	-0.312218	-0.486495	-0.485708
LINC00323	-0.323336	0.0573804	0.060966	0.0601438	-0.132978	0.0605549
LINC00326	-0.384028	0.102062	0.161482	0.10795	-0.140983	0.134716
LINC00327	-0.024336	0.0728918	0.147242	0.0775016	0.0242779	0.112372
LINC00334	0.0460295	0.0268772	0.0307554	0.0275633	0.0364534	0.0291594
LINC00342	-0.272733	-0.094618	-0.27693	-0.0853354	-0.183676	-0.181133
LINC00348	0.324549	0.00354833	0.0973165	0.00330675	0.164049	0.0503116
LINC00351	0.12396	0.063264	0.234667	0.0644377	0.0936119	0.149553
LINC00354	-0.158956	0.00307463	-0.204893	0.0032851	-0.0779409	-0.100804
LINC00381	-0.101389	0.0723254	-0.13796	0.0765834	-0.0145317	-0.0306883
LINC00390	0.647245	0.223724	0.0547757	0.232074	0.435484	0.143425
LINC00391	-0.159839	0.0102584	-0.249324	0.00952623	-0.0747904	-0.119899
LINC00393	-0.115029	0.150053	0.0195863	0.152389	0.017512	0.0859876
LINC00407	0.0898292	0.00804832	-0.0826486	-0.00667378	0.0489388	-0.0446612
LINC00426	-0.0453064	0.0913275	0.0218541	0.0998035	0.0230105	0.0608288
LINC00457	1.76298	0.132447	0.39271	0.139131	0.947715	0.265921
LINC00461	0.716816	-1.11193	0.34389	-1.12649	-0.197559	-0.391302
LINC00463	-0.0291982	0.0813973	-0.263829	0.08032	0.0260995	-0.0917547
LINC00467	-0.273789	-0.0313542	-0.175029	-0.0188901	-0.152572	-0.0969596
LINC00470	0.523025	0.0782099	0.0342321	0.0831744	0.300618	0.0587032
LINC00472	-0.469643	0.0727396	-0.192768	0.074073	-0.198452	-0.0593477
LINC00476	1.50137	0.4482	1.01102	0.43216	0.974783	0.721592
LINC00477	0.543691	0.00258809	0.504693	0.00219368	0.27314	0.253443
LINC00482	-0.317751	0.00700666	-0.372876	0.00755592	-0.155372	-0.18266
LINC00486	-0.704595	-1.56759	-0.893048	-1.55882	-1.13609	-1.22593
LINC00487	-0.0219312	0.0168632	-0.0403883	0.0168041	-0.002534	-0.0117921
LINC00498	0.173885	0.032811	0.116395	0.0308908	0.103348	0.0736427
LINC00499	0.490262	-0.000135461	0.205029	0.0195803	0.245063	0.112304
LINC00501	0.0281754	0.0536708	0.00737467	0.0602968	0.0409231	0.0338358
LINC00504	-0.862712	0.00103284	-0.436945	0.00988255	-0.430839	-0.213531
LINC00507	0.355765	-0.719137	-0.216479	-0.739831	-0.181686	-0.478155
LINC00508	-0.0828764	0.0353298	-0.0265814	0.0379531	-0.0237733	0.00568585
LINC00511	-1.81665	-0.264352	-1.61832	-0.264222	-1.0405	-0.941271
LINC00513	0.0383992	0.542278	0.187907	0.512941	0.290339	0.350424
LINC00534	-0.137656	0.165539	-0.315362	0.172121	0.0139416	-0.0716204
LINC00535	0.819372	0.239304	0.258459	0.244605	0.529338	0.251532
LINC00536	-0.141576	0.0938441	-0.155955	0.0898024	-0.0238659	-0.0330763
LINC00539	0.691605	0.169917	0.745202	0.170286	0.430761	0.457744
LINC00551	1.8033	0.0437845	1.08908	0.0492784	0.923542	0.569178
LINC00571	-0.73867	0.146088	-0.422822	0.156185	-0.296291	-0.133318
LINC00575	-0.0071944	0.0366295	0.00951299	0.0352257	0.0147176	0.0223694
LINC00578	0.0460692	0.0768295	0.0573665	0.0741472	0.0614493	0.0657569
LINC00581	0.0181892	0.0418757	0.0169922	0.0470839	0.0300325	0.032038
LINC00587	-0.0201797	0.0960099	-0.0127653	0.0983065	0.0379151	0.0427706
LINC00598	-1.52777	0.172889	-1.41369	0.171223	-0.677438	-0.621234
LINC00599	0.324099	-0.904959	-0.406105	-0.906331	-0.29043	-0.656218
LINC00601	-0.614854	0.275138	-0.555415	0.263559	-0.169858	-0.145928
LINC00607	-0.265523	0.120576	0.0320662	0.134983	-0.0724731	0.0835245
LINC00609	-2.18949	-1.60842	-1.18567	-1.46106	-1.89896	-1.32337
LINC00613	0.349774	0.0130674	0.297471	0.0135935	0.181421	0.155532
LINC00616	-0.55215	0.0898963	-0.958	0.0920573	-0.231127	-0.432971
LINC00620	-0.223818	0.126951	0.0742074	0.133095	-0.0484338	0.103651
LINC00621	0.532752	0.0977011	0.54198	0.104745	0.315226	0.323362
LINC00623	-0.885181	-0.00598164	-1.04111	0.00113093	-0.445582	-0.519991
LINC00624	-0.0633753	0.150739	-0.0151	0.152029	0.0436818	0.0684647
LINC00630	0.0554887	0.257559			0.156524
LINC00632	-0.37677	-1.5192			-0.947986
LINC00639	-1.7299	-0.661835	-1.22344	-0.580676	-1.19587	-0.902058
LINC00640	-0.360981	0.100842	-0.367317	0.106671	-0.13007	-0.130323
LINC00642	0.0679886	0.0288332	0.0265323	0.0335534	0.0484109	0.0300428
LINC00645	0.1115	0.00845709	0.109621	0.00939152	0.0599784	0.0595062
LINC00648	-0.0587828	0.0658563	0.323604	0.0666864	0.00353678	0.195145
LINC00649	0.404451	0.0804851	0.467622	0.0812412	0.242468	0.274432
LINC00654	1.2674	0.0782919	0.806209	0.0798071	0.672846	0.443008
LINC00658	0.146232	0.0169897	0.120919	0.0175832	0.081611	0.0692509
LINC00662	0.172919	0.0522466	0.283388	0.0358201	0.112583	0.159604
LINC00663	0.193519	0.139846	0.0849895	0.145699	0.166682	0.115344
LINC00665	-0.309854	0.162466	-0.230114	0.179783	-0.0736938	-0.0251656
LINC00667	1.3568	0.114529	1.19545	0.135915	0.735662	0.665681
LINC00670	0.0389524	0.00807289	0.0379272	0.00998621	0.0235127	0.0239567
LINC00671	0.636134	0.00190901	0.673957	0.00467206	0.319022	0.339314
LINC00672	1.1047	-0.0941613	0.900584	-0.0962466	0.50527	0.402169
LINC00683	0.182028	0.0883828	-0.132932	0.0958202	0.135205	-0.0185559
LINC00685	2.15179	-0.724236	1.4962	-0.692647	0.713779	0.401778
LINC00698	-0.251232	0.0817064	-0.192934	0.0865306	-0.0847626	-0.0532015
LINC00836	-0.406454	-0.0527817	-0.416522	-0.0397354	-0.229618	-0.228128
LINC00839	-0.674777	0.0227551	-0.0567888	0.031739	-0.326011	-0.0125249
LINC00840	0.0431109	0.00545842	0.0783594	0.00570962	0.0242846	0.0420345
LINC00841	-0.048471	-0.000206475	0.018877	-0.000117273	-0.0243387	0.00937988
LINC00842	1.15255	0.0729974	0.210538	0.0734046	0.612771	0.141971
LINC00844	-0.421292	0.255176	-0.18421	0.255337	-0.0830582	0.0355639
LINC00845	-0.107676	0.132225	0.0235589	0.138458	0.0122742	0.0810085
LINC00847	0.121601	0.140735	0.136333	0.140975	0.131168	0.138654
LINC00862	-0.517395	0.621425	-0.321272	0.618962	0.0520153	0.148845
LINC00865	0.125219	0.0972526	0.0466476	0.102051	0.111236	0.0743496
LINC00870	0.00730149	0.0630953	0.130475	0.0623499	0.0351984	0.0964122
LINC00871	0.0948746	0.0559219	0.29273	0.0591633	0.0753982	0.175947
LINC00877	-1.42279	0.0506132	-1.0873	0.0719784	-0.686086	-0.507662
LINC00880	0.0369154	0.0336807	-0.0173607	0.0338896	0.0352981	0.00826446
LINC00882	-0.603636	-0.16655	-0.902457	-0.181909	-0.385093	-0.542183
LINC00884	1.29154	0.301953	0.549455	0.316184	0.796746	0.43282
LINC00886	0.0941713	0.133472	-0.440942	0.133921	0.113822	-0.15351
LINC00891	0.227455	0.00198407			0.114719
LINC00893	-0.286109	0.0323601	-0.354356	0.0373096	-0.126874	-0.158523
LINC00894	-0.253838	-0.053402	-0.380238	-0.0736778	-0.15362	-0.226958
LINC00906	-1.83024	0.0165252	-1.06807	0.0153411	-0.906858	-0.526365
LINC00907	-0.336347	-0.37294	-0.418273	-0.371663	-0.354644	-0.394968
LINC00909	1.17973	0.218749	1.17931	0.221451	0.69924	0.700379
LINC00910	-1.07748	0.0755984	-0.809995	0.0781479	-0.50094	-0.365923
LINC00920	0.0689661	0.0272287	0.023634	0.0250592	0.0480974	0.0243466
LINC00922	-0.127358	0.0217031	-0.140197	0.0187521	-0.0528276	-0.0607223
LINC00923	0.820276	0.0988051	1.60885	0.100546	0.45954	0.854698
LINC00924	0.313167	0.00962989	0.264678	0.0134731	0.161399	0.139076
LINC00926	-0.222579	0.0854567	-0.161238	0.0900195	-0.0685612	-0.0356093
LINC00937	-0.906537	0.109886	-0.275982	0.108652	-0.398326	-0.083665
LINC00940	-0.708788	0.0978568	-0.7164	0.0911628	-0.305465	-0.312619
LINC00943	-0.748928	-0.052286	-0.777201	-0.0409873	-0.400607	-0.409094
LINC00951	-0.0647893	0.160257	-0.0373117	0.16766	0.0477338	0.0651742
LINC00954	0.119502	0.0411922	0.0795977	0.0401624	0.0803473	0.05988
LINC00958	0.335477	0.0512841	0.261996	0.0555551	0.193381	0.158776
LINC00960	1.12821	-0.00951973	0.600895	-0.00734982	0.559344	0.296773
LINC00964	0.233738	0.155068	-0.26656	0.165707	0.194403	-0.0504268
LINC00968	-0.0406511	0.0663348	-0.0150885	0.0683095	0.0128419	0.0266105
LINC00970	0.251042	0.21447	-0.169469	0.207328	0.232756	0.0189296
LINC00971	0.391825	0.0769839	0.372728	0.0783252	0.234405	0.225527
LINC00987	0.201544	0.0830984	0.208564	0.0884339	0.142321	0.148499
LINC00996	0.145859	-0.161962	0.0218946	-0.150313	-0.00805188	-0.0642093
LINC01001	-1.06338	0.0531321	-0.410737	0.0573355	-0.505123	-0.176701
LINC01003	0.188991	0.0198194	0.248714	0.0273795	0.104405	0.138047
LINC01004	0.295794	0.413623	-0.00576491	0.390339	0.354709	0.192287
LINC01006	-0.645679	-0.143564	-0.521028	-0.125856	-0.394621	-0.323442
LINC01010	0.422866	0.0626729	0.420355	0.0693547	0.24277	0.244855
LINC01013	-0.0437053	0.0472632	0.0699768	0.055313	0.00177893	0.0626449
LINC01018	-0.00311824	0.0537892	0.000631578	0.061434	0.0253355	0.0310328
LINC01023	-0.172502	0.0623785	-0.128712	0.0615986	-0.0550619	-0.0335568
LINC01031	-0.0246065	0.10178	-0.0658138	0.108799	0.0385868	0.0214926
LINC01033	-0.000719198	0.0885295	-0.000610782	0.0951972	0.0439052	0.0472932
LINC01035	0.0740826	0.0526911	-0.0327505	0.0545712	0.0633868	0.0109103
LINC01060	-0.557792	0.220514	0.154625	0.2207	-0.168639	0.187662
LINC01080	-0.476771	0.0192305	-0.420075	0.021956	-0.22877	-0.199059
LINC01088	-0.851038	0.0899477	-0.965339	0.113133	-0.380545	-0.426103
LINC01090	1.05396	-0.665239	0.111086	-0.669825	0.194359	-0.279369
LINC01091	-0.0282144	0.254864	-0.103532	0.263871	0.113325	0.0801696
LINC01094	-0.324738	0.171048	-0.285075	0.177842	-0.0768449	-0.0536164
LINC01098	-0.99062	0.113304	-0.679828	0.115334	-0.438658	-0.282247
LINC01099	-1.19868	0.118162	-0.759421	0.124524	-0.54026	-0.317448
LINC01102	0.270259	-0.614761	0.284441	-0.581507	-0.172251	-0.148533
LINC01103	0.00559181	0.167273	0.00331073	0.17855	0.0864322	0.0909302
LINC01106	-0.29976	-0.174803	-0.534198	-0.18016	-0.237281	-0.357179
LINC01114	0.130675	0.0639267	-0.014364	0.0676794	0.0973009	0.0266577
LINC01115	-1.05019	0.208597	-1.033	0.225299	-0.420798	-0.403848
LINC01116	0.163413	0.0856406	-0.0533055	0.093584	0.124527	0.0201393
LINC01117	1.05164	0.0418748	0.294079	0.0461478	0.546759	0.170113
LINC01119	-0.258415	-0.00342865	-0.0424851	-0.00626145	-0.130922	-0.0243733
LINC01122	0.419092	-1.31282	-0.224681	-1.31685	-0.446865	-0.770766
LINC01123	0.200328	0.0215035	-0.507599	0.0287112	0.110916	-0.239444
LINC01135	-0.0665168	0.456335	-0.601766	0.465286	0.194909	-0.0682401
LINC01137	-0.228063	0.141259	-0.779769	0.146439	-0.0434023	-0.316665
LINC01141	0.124577	0.0915732	-0.258844	0.0943953	0.108075	-0.0822244
LINC01146	0.229112	0.100905	0.255256	0.105171	0.165009	0.180213
LINC01150	-0.182569	-0.00196187	-0.354542	-0.00200351	-0.0922654	-0.178273
LINC01151	-1.35209	0.00442752	-0.783429	0.00452984	-0.673834	-0.389449
LINC01152	0.0300674	0.030102	-0.00343351	0.0348268	0.0300847	0.0156967
LINC01162	-0.0230962	0.0442425	-0.175496	0.0434241	0.0105732	-0.0660361
LINC01164	-0.107801	-0.0337321	-0.102674	-0.0351755	-0.0707665	-0.068925
LINC01166	-0.902193	0.074095	0.0641583	0.0793768	-0.414049	0.0717675
LINC01169	-0.22794	0.0248502	-0.169347	0.0269318	-0.101545	-0.0712075
LINC01170	-1.84563	-1.10494	-2.00935	-0.998611	-1.47528	-1.50398
LINC01182	-1.03125	-0.392683	-0.957313	-0.354225	-0.711968	-0.655769
LINC01184	0.00122948	-1.44415	-0.206917	-1.39008	-0.721461	-0.798498
LINC01185	0.642027	0.0995816	0.305774	0.103431	0.370804	0.204602
LINC01191	0.0372329	0.0214222	-0.0162969	0.0218644	0.0293275	0.00278377
LINC01193	1.85416	0.0454331	0.562628	0.045936	0.949799	0.304282
LINC01194	-0.200629	-0.0241418	-0.0981022	-0.0329943	-0.112386	-0.0655483
LINC01197	0.355117	0.146148	0.129543	0.170336	0.250632	0.149939
LINC01202	-0.499091	-0.226664	-0.0353109	-0.240504	-0.362878	-0.137907
LINC01203	0.0218373	0.0417827			0.03181
LINC01204	0.0591705	0.0345429			0.0468567
LINC01205	0.287496	0.0341775	0.00593194	0.0339703	0.160837	0.0199511
LINC01208	-0.0463006	0.0594392	-0.395886	0.0656464	0.00656934	-0.16512
LINC01222	-0.678916	0.0484094	-0.475826	0.04593	-0.315253	-0.214948
LINC01234	0.276434	0.0528929	0.618247	0.0572264	0.164663	0.337737
LINC01239	0.18554	0.0764438	0.084383	0.0782559	0.130992	0.0813194
LINC01250	0.804884	-1.19161	-0.00140379	-1.23828	-0.193361	-0.619844
LINC01252	0.379534	-0.375045	-0.0686504	-0.381594	0.00224459	-0.225122
LINC01257	0.152244	0.03587	-0.0783232	0.0400265	0.0940571	-0.0191483
LINC01258	-0.0407713	0.164166	-0.0688487	0.167358	0.0616973	0.0492548
LINC01266	0.585412	-0.237376	0.62737	-0.234894	0.174018	0.196238
LINC01268	0.0302914	0.00170479	-0.0152159	0.00707473	0.0159981	-0.00407057
LINC01277	-0.131956	0.111253	0.0575436	0.108021	-0.0103511	0.0827821
LINC01284	0.679484	0.23697			0.458227
LINC01285	-0.174005	0.0512329			-0.061386
LINC01289	0.165804	0.0777346	0.017464	0.0857116	0.121769	0.0515878
LINC01290	0.144764	0.0412859	0.326919	0.043759	0.0930248	0.185339
LINC01299	-0.104724	0.104193	-0.144958	0.105465	-0.000265219	-0.0197467
LINC01301	-0.765628	0.444801	-1.17324	0.445162	-0.160414	-0.364039
LINC01310	-1.26066	0.0380693	-1.38248	0.0426074	-0.611297	-0.669936
LINC01315	-0.0784609	0.095616	-0.0625229	0.0947283	0.00857756	0.0161027
LINC01320	-0.00662732	0.00956194	-0.0319816	0.0109484	0.00146731	-0.0105166
LINC01322	-0.0552669	-0.00359048	-0.322545	-0.00666444	-0.0294287	-0.164605
LINC01324	0.0767905	0.0208861	-0.0330373	0.0207704	0.0488383	-0.00613342
LINC01331	1.10487	0.0685569	-0.00863257	0.0678892	0.586714	0.0296283
LINC01338	0.154097	0.00110845	0.18806	0.00301203	0.0776029	0.0955359
LINC01340	-1.16014	0.128744	-0.562418	0.136227	-0.515696	-0.213096
LINC01344	-0.487181	0.0250334	-0.560344	0.0331979	-0.231074	-0.263573
LINC01354	-0.177551	0.0629947	-0.266426	0.0595174	-0.0572784	-0.103454
LINC01355	0.713545	0.207711	0.559771	0.220618	0.460628	0.390194
LINC01356	0.1812	0.088151	0.107497	0.0952985	0.134675	0.101398
LINC01358	1.63342	0.416355	0.443936	0.424879	1.02488	0.434407
LINC01362	0.160696	0.0485503	-0.036031	0.0507118	0.104623	0.00734038
LINC01374	-0.915666	-0.00249278	-0.449194	0.000287603	-0.459079	-0.224453
LINC01376	0.281048	-0.112028	-0.368652	-0.0935559	0.0845099	-0.231104
LINC01378	-0.590513	-0.381231	-0.0741502	-0.389709	-0.485872	-0.23193
LINC01387	-0.24148	0.0820472	-0.106639	0.0882119	-0.0797162	-0.00921365
LINC01410	0.105959	0.0643295	0.162389	0.0738705	0.0851442	0.11813
LINC01411	-0.528638	-0.284122	0.108598	-0.243399	-0.40638	-0.0674003
LINC01412	0.0509007	0.0313545	-0.0327376	0.0325232	0.0411276	-0.000107187
LINC01416	-0.199784	0.158304	0.400166	0.160438	-0.0207402	0.280302
LINC01422	-1.29227	0.0712543	-1.41016	0.0695657	-0.610509	-0.670298
LINC01426	-0.51241	0.00540342	-0.522319	0.0072079	-0.253503	-0.257556
LINC01435	0.401249	0.0943872	0.850862	0.0853349	0.247818	0.468098
LINC01440	0.185838	0.00301607	0.213577	0.00421348	0.0944268	0.108895
LINC01443	-0.322355	0.0426334	-0.245455	0.0467613	-0.139861	-0.0993468
LINC01445	-0.505378	0.0580034	-0.286046	0.061715	-0.223688	-0.112166
LINC01446	0.135339	0.0632604	0.0464007	0.063532	0.0992998	0.0549664
LINC01470	-0.636225	-0.167998	-0.0208453	-0.159151	-0.402112	-0.0899979
LINC01473	-0.809938	0.0774297	-0.731543	0.0900774	-0.366254	-0.320733
LINC01476	-0.472814	-0.142121	-0.201814	-0.149766	-0.307468	-0.17579
LINC01478	1.02321	0.0684505	0.470945	0.0732067	0.545831	0.272076
LINC01479	-0.339117	0.0366854	-0.0162143	0.037918	-0.151216	0.0108518
LINC01480	0.170488	0.0144711	0.163651	0.0138331	0.0924797	0.0887419
LINC01482	0.0558348	0.0525879	-0.0120218	0.0592606	0.0542114	0.0236194
LINC01483	0.252613	0.195517	0.151057	0.205982	0.224065	0.17852
LINC01484	0.222408	0.0610641	0.0678449	0.065589	0.141736	0.0667169
LINC01492	0.328914	0.0605294	0.458265	0.0604974	0.194722	0.259381
LINC01494	0.0227718	0.0748275	0.0147722	0.0801023	0.0487997	0.0474373
LINC01497	0.0419616	-0.00300811	-0.0920292	-0.00264693	0.0194768	-0.0473381
LINC01498	-0.211214	0.0556909	-0.243003	0.0596886	-0.0777617	-0.0916572
LINC01500	-0.450395	0.124882	-0.657002	0.129365	-0.162757	-0.263818
LINC01501	-0.0946784	0.0322224	0.0435726	0.0380983	-0.031228	0.0408354
LINC01503	-0.0434424	0.230425	0.116792	0.219885	0.0934914	0.168339
LINC01504	-0.228392	0.048301	-0.329142	0.0528092	-0.0900455	-0.138166
LINC01505	-1.76561	-0.535401	-1.64354	-0.450305	-1.15051	-1.04692
LINC01508	0.100366	0.100706	-0.0655244	0.0999611	0.100536	0.0172184
LINC01515	-0.0417024	-0.488676	-0.0393616	-0.479709	-0.265189	-0.259535
LINC01524	-0.985203	0.0452605	-0.152732	0.0451847	-0.469971	-0.0537739
LINC01534	0.0546551	0.112566	0.083775	0.115569	0.0836104	0.0996719
LINC01535	1.37392	0.243075	1.18684	0.243709	0.808498	0.715274
LINC01546	0.168892	0.042639			0.105766
LINC01549	-1.36264	0.0350331	-0.860149	0.0326952	-0.663802	-0.413727
LINC01550	0.161768	0.0555427	0.219481	0.0682396	0.108655	0.14386
LINC01551	0.543588	0.239905	0.668287	0.241452	0.391746	0.454869
LINC01554	0.833152	0.0239446	0.67454	0.0246544	0.428548	0.349597
LINC01561	0.163079	0.083327	0.224429	0.0778569	0.123203	0.151143
LINC01562	0.453709	0.122892	-0.104205	0.126211	0.2883	0.011003
LINC01563	-0.0384587	-0.0751448	-0.126319	-0.0604377	-0.0568018	-0.0933785
LINC01567	-0.00508123	0.0415916	-0.0181977	0.0428749	0.0182552	0.0123386
LINC01568	-0.0302534	0.0460495	0.0188442	0.0452556	0.00789801	0.0320499
LINC01569	0.452354	0.111133	0.454756	0.110928	0.281743	0.282842
LINC01572	-0.878388	-0.339	-0.220326	-0.289707	-0.608694	-0.255016
LINC01579	0.660009	0.106283	0.0580044	0.107513	0.383146	0.0827585
LINC01580	1.11419	0.0794446	0.0860581	0.0868905	0.59682	0.0864743
LINC01583	-0.060325	0.0304376	-0.0468322	0.033282	-0.0149437	-0.00677512
LINC01588	0.365239	0.282606	0.241376	0.279293	0.323922	0.260335
LINC01591	-0.317708	0.120509	-0.360797	0.126152	-0.0985999	-0.117323
LINC01597	0.187056	0.0666788	0.153141	0.0698134	0.126867	0.111477
LINC01600	0.577243	0.206393	0.660522	0.212237	0.391818	0.43638
LINC01605	0.0336968	0.376781	-0.0347143	0.391026	0.205239	0.178156
LINC01606	0.223168	0.0756963	0.0258308	0.0778963	0.149432	0.0518635
LINC01607	0.190664	0.0354665	0.0808876	0.0418353	0.113065	0.0613615
LINC01608	-0.999855	-0.514974	-0.642636	-0.448429	-0.757415	-0.545532
LINC01618	-0.094327	0.169089	0.289011	0.175805	0.0373811	0.232408
LINC01625	-0.0875203	-0.00155734	-0.155197	-0.00135485	-0.0445388	-0.0782758
LINC01630	-2.28437	-0.758273	-0.548096	-0.684344	-1.52132	-0.61622
LINC01632	0.394845	-0.17443	-0.0314264	-0.174975	0.110207	-0.103201
LINC01644	0.00884578	0.00609106	-0.0451862	0.00622782	0.00746842	-0.0194792
LINC01645	0.228822	0.00360299	0.145951	0.00320546	0.116213	0.0745785
LINC01655	0.135262	-0.000382681	0.0250291	-0.000274471	0.0674394	0.0123773
LINC01664	-0.0964753	0.0355514	-0.0393176	0.037181	-0.0304619	-0.00106834
LINC01678	-1.00851	0.0241085	-0.805655	0.0236743	-0.492202	-0.390991
LINC01680	0.180027	0.0795237	0.0124973	0.087113	0.129775	0.0498052
LINC01684	0.108067	0.0552997	0.123538	0.0588263	0.0816832	0.0911824
LINC01687	-0.154465	-0.0469268	-0.192679	-0.0444573	-0.100696	-0.118568
LINC01693	-0.271006	0.000644068	-0.224628	0.000376214	-0.135181	-0.112126
LINC01694	-0.0402608	-0.000694244	-0.0418012	-0.00066386	-0.0204775	-0.0212325
LINC01695	0.145405	0.119485	-0.111378	0.132383	0.132445	0.0105022
LINC01705	0.16075	0.00819899	0.0206863	0.00818052	0.0844744	0.0144334
LINC01709	-0.0856899	0.0420892	-0.0815579	0.0426798	-0.0218004	-0.019439
LINC01719	0.0525411	0.142672	-0.585621	0.148092	0.0976066	-0.218765
LINC01721	0.86338	-0.0236619	-0.638315	-0.0217394	0.419859	-0.330027
LINC01725	0.472387	0.393507	0.201165	0.407605	0.432947	0.304385
LINC01727	-2.0133	-0.095066	-1.7092	-0.084708	-1.05418	-0.896956
LINC01735	-0.0250663	0.000534025	0.00718463	0.000693069	-0.0122661	0.00393885
LINC01736	0.0687077	0.0357489	-0.0349949	0.034547	0.0522283	-0.000223932
LINC01739	-0.103988	-0.00399966	-0.146975	-0.00424845	-0.0539936	-0.0756117
LINC01748	-1.19119	-0.526677	-0.905198	-0.486727	-0.858934	-0.695962
LINC01750	0.562069	0.146706	0.086212	0.153962	0.354388	0.120087
LINC01762	-0.173971	0.0646553	-0.0602352	0.0691575	-0.0546578	0.00446114
LINC01768	0.0504147	0.136617	0.050942	0.133157	0.093516	0.0920493
LINC01771	-0.0504322	0.0762988	-0.489063	0.0766986	0.0129333	-0.206182
LINC01776	1.08626	0.246708	0.539662	0.261506	0.666482	0.400584
LINC01781	0.00713004	0.0332737	-0.001258	0.0382042	0.0202019	0.0184731
LINC01786	0.262832	0.064513	0.100806	0.0670622	0.163673	0.083934
LINC01792	-0.545122	0.101053	-0.369437	0.102882	-0.222034	-0.133278
LINC01793	0.741595	0.306463	0.502024	0.329988	0.524029	0.416006
LINC01800	-0.0384367	0.0842721	-0.00718991	0.088992	0.0229177	0.0409011
LINC01801	0.066647	0.00270137	0.0592493	0.00290685	0.0346742	0.0310781
LINC01804	-0.0208683	0.0476827	-0.0284501	0.0465285	0.0134072	0.0090392
LINC01807	0.715947	0.0457988	0.0644874	0.0508587	0.380873	0.0576731
LINC01811	0.192789	0.145519	-0.0578771	0.151613	0.169154	0.0468681
LINC01819	0.0591168	-0.0034755	0.0753179	-0.00305001	0.0278206	0.036134
LINC01821	0.0717696	0.191384	-0.0698515	0.202242	0.131577	0.066195
LINC01826	-0.0102261	0.0327812	0.00969287	0.0299758	0.0112776	0.0198343
LINC01829	0.415075	0.126579	-0.154196	0.128433	0.270827	-0.0128813
LINC01837	-0.122243	0.0886561	-0.246707	0.0954768	-0.0167932	-0.0756152
LINC01844	0.70158	-0.0329446	0.0478022	-0.0338672	0.334318	0.00696751
LINC01845	0.0577174	-0.00307973	0.0624546	-0.00314267	0.0273188	0.029656
LINC01846	0.0755317	0.0310027	0.0744531	0.0304054	0.0532672	0.0524293
LINC01847	-0.216247	0.0671434	-0.230609	0.0686623	-0.0745517	-0.0809734
LINC01854	0.166501	-0.00213977	0.169675	-0.0021848	0.0821804	0.0837451
LINC01865	0.0253311	0.083654	0.00769242	0.083179	0.0544926	0.0454357
LINC01876	1.84205	0.0173669	0.550924	0.0243027	0.929709	0.287613
LINC01877	-0.794087	-0.354133	-0.320904	-0.307204	-0.57411	-0.314054
LINC01885	-1.10494	0.140647	-0.0958298	0.144659	-0.482145	0.0244147
LINC01887	-0.318581	0.0369712	-0.0110576	0.0373669	-0.140805	0.0131546
LINC01896	-0.515512	-0.0266845	-0.0945225	-0.0134289	-0.271098	-0.0539757
LINC01902	0.275758	0.330281	-0.206295	0.352635	0.303019	0.0731699
LINC01903	0.0604703	0.0305489	0.0535238	0.0313091	0.0455096	0.0424164
LINC01905	0.166077	0.010585	0.258632	0.0105514	0.0883311	0.134592
LINC01907	-0.0235261	-0.00187952	-0.055059	-0.00191959	-0.0127028	-0.0284893
LINC01909	0.272122	0.0997709	0.206959	0.1016	0.185947	0.15428
LINC01915	0.0958868	0.0256631	-0.433795	0.0293703	0.060775	-0.202212
LINC01918	-0.0972906	0.0669189	-0.0123681	0.0717207	-0.0151858	0.0296763
LINC01923	-0.256362	0.068853	-0.0541873	0.0790401	-0.0937547	0.0124264
LINC01924	-1.51075	0.062113	-1.04742	0.0705773	-0.72432	-0.488419
LINC01931	0.0895617	0.184123	0.237075	0.18556	0.136842	0.211318
LINC01933	1.60008	0.170129	1.1069	0.182445	0.885102	0.644674
LINC01934	-1.53178	0.0854374	-0.356221	0.0937625	-0.723173	-0.131229
LINC01937	-0.968938	0.00546874	-0.827137	0.00626448	-0.481735	-0.410436
LINC01945	-0.216507	0.169363	-0.0452321	0.179531	-0.0235721	0.0671495
LINC01948	-0.298913	0.0763926	0.166833	0.0784133	-0.11126	0.122623
LINC01949	-3.2218	0.0978264	-2.2666	0.0993257	-1.56199	-1.08363
LINC01950	0.631972	0.285223	0.246122	0.312904	0.458597	0.279513
LINC01951	0.656787	0.162117	0.371194	0.177685	0.409452	0.27444
LINC01954	-0.194351	0.0611781	-0.0622106	0.0685229	-0.0665864	0.00315612
LINC01963	0.1255	0.142385	0.235467	0.15219	0.133942	0.193828
LINC01965	-0.402923	-0.286402	-0.195219	-0.264202	-0.344663	-0.229711
LINC01978	-0.053662	0.0497429	-0.129328	0.0474272	-0.00195951	-0.0409503
LINC01982	-0.0411512	0.0956914	0.0275106	0.0994027	0.0272701	0.0634567
LINC01990	-0.0399628	0.118344	-0.02684	0.124636	0.0391905	0.0488979
LINC01992	-0.954157	0.0612903	-0.52969	0.0637932	-0.446434	-0.232949
LINC01994	-0.124278	0.0259214	-0.103117	0.0255894	-0.0491782	-0.0387639
LINC01995	-0.445435	-0.000526889	-0.439199	-0.00046087	-0.222981	-0.21983
LINC02008	0.419916	-0.0809427	-0.0418764	-0.0689714	0.169487	-0.0554239
LINC02016	-0.0461608	0.0474579	0.00518781	0.0521883	0.00064855	0.028688
LINC02018	-0.451709	0.125386	-0.190724	0.115499	-0.163162	-0.0376128
LINC02019	0.114736	0.0114396	0.129113	0.0114128	0.0630877	0.0702631
LINC02021	0.910563	0.0377766	0.620403	0.0316309	0.47417	0.326017
LINC02035	-0.2567	0.099297	-0.27278	0.102354	-0.0787013	-0.085213
LINC02042	-0.0315884	-0.00923271	-0.0197464	-0.0069744	-0.0204105	-0.0133604
LINC02043	-0.232785	0.0040489	0.0783295	-0.00036052	-0.114368	0.0389845
LINC02054	0.281931	0.106923	0.243126	0.109861	0.194427	0.176493
LINC02055	-0.124711	-0.512728	-1.09584	-0.522788	-0.31872	-0.809316
LINC02056	0.532815	0.111879	0.454029	0.114911	0.322347	0.28447
LINC02057	0.0239752	-0.0302463	-0.0744709	-0.0277819	-0.00313557	-0.0511264
LINC02058	0.376772	0.101923	0.313015	0.100271	0.239347	0.206643
LINC02060	-0.350735	-0.0915381	-0.252875	-0.0744581	-0.221137	-0.163666
LINC02062	0.121447	0.572588	0.346243	0.571612	0.347018	0.458927
LINC02067	-0.745361	0.0429458	-0.804786	0.0462942	-0.351208	-0.379246
LINC02073	-0.667574	0.0148894	-0.325763	0.0146499	-0.326342	-0.155556
LINC02074	0.119476	0.106103	0.0485592	0.109399	0.11279	0.0789792
LINC02082	-0.348148	0.206012	-0.288444	0.224114	-0.0710683	-0.032165
LINC02085	0.0897861	-0.00140101	0.0307755	-0.00143196	0.0441925	0.0146718
LINC02100	0.858072	0.0558812	0.817024	0.0535318	0.456976	0.435278
LINC02102	-0.074399	0.176734	-0.0814046	0.184822	0.0511673	0.0517088
LINC02109	-0.0894115	0.00357863	0.102823	0.0045789	-0.0429164	0.0537009
LINC02112	-1.09043	0.420481	-0.660826	0.44326	-0.334972	-0.108783
LINC02122	0.0300547	0.0252232	0.00891882	0.027884	0.027639	0.0184014
LINC02133	-0.0239048	0.0322176	-0.104968	0.0405979	0.00415642	-0.0321851
LINC02136	-0.183387	0.0363825	0.064752	0.0393162	-0.073502	0.0520341
LINC02141	-0.247119	0.119732	0.0258286	0.125994	-0.0636938	0.0759115
LINC02143	0.0613221	0.0312319	0.0105265	0.0340426	0.046277	0.0222845
LINC02144	0.363871	0.0171875	0.361531	0.0179352	0.190529	0.189733
LINC02145	-0.367547	0.0979559	-0.433473	0.100982	-0.134795	-0.166245
LINC02147	-0.00963417	0.0971124	0.245338	0.103137	0.0437391	0.174238
LINC02149	0.0257596	-0.00402096	0.208967	-0.00348918	0.0108693	0.102739
LINC02150	0.71398	-0.035298	-0.19523	-0.0426445	0.339341	-0.118937
LINC02153	-0.0421135	0.0278076	-0.0133236	0.0301547	-0.00715296	0.00841555
LINC02175	0.392052	0.0827603	0.710279	0.0869711	0.237406	0.398625
LINC02177	-0.409814	0.183445	-0.138109	0.18158	-0.113185	0.0217354
LINC02185	0.0742407	0.00800271	0.0560025	0.00647087	0.0411217	0.0312367
LINC02192	-0.199976	0.00225761	-0.16939	0.00497211	-0.0988591	-0.0822088
LINC02193	-1.3851	0.299777	-0.914877	0.311828	-0.542662	-0.301525
LINC02196	0.198151	0.0960457	-0.393555	0.111605	0.147099	-0.140975
LINC02197	-1.60273	-0.202354	0.0124494	-0.176007	-0.902544	-0.0817788
LINC02198	-0.11963	0.15076	-0.0111939	0.159808	0.015565	0.074307
LINC02199	-0.71586	0.107719	-0.365084	0.0997224	-0.304071	-0.132681
LINC02207	1.40136	0.0159385	0.273905	0.0174469	0.708647	0.145676
LINC02208	-0.344094	0.0590655	-0.309376	0.0631924	-0.142514	-0.123092
LINC02211	-0.262409	0.0206256	-0.0596621	0.025491	-0.120892	-0.0170855
LINC02217	-0.61077	-0.765243	-0.249203	-0.831408	-0.688006	-0.540306
LINC02218	-0.0155197	0.0780153	0.00957675	0.0793602	0.0312478	0.0444685
LINC02220	-0.785117	0.0677751	-0.275542	0.0747495	-0.358671	-0.100396
LINC02223	0.0769889	0.318034	0.463292	0.33609	0.197512	0.399691
LINC02224	0.987972	0.0665762	0.701987	0.0742775	0.527274	0.388132
LINC02226	-0.303949	0.107711	-0.129897	0.107615	-0.0981188	-0.0111407
LINC02231	0.247946	0.111592	-0.0954946	0.115238	0.179769	0.00987159
LINC02232	-0.67496	-0.0297674	-0.0427624	-0.00436427	-0.352364	-0.0235633
LINC02234	0.177208	0.0504265	0.0344316	0.055235	0.113817	0.0448333
LINC02235	-0.3462	0.0557934	-0.0735321	0.0592894	-0.145203	-0.00712131
LINC02236	-0.82769	0.0377005	-0.394059	0.0398882	-0.394995	-0.177085
LINC02240	0.539332	0.214737	0.581102	0.211345	0.377034	0.396224
LINC02241	-1.31488	-0.0782686	-1.07665	-0.0621012	-0.696576	-0.569375
LINC02245	0.600717	0.0570091	0.399983	0.0609581	0.328863	0.23047
LINC02248	0.524063	0.0227687	0.0969122	0.0265513	0.273416	0.0617318
LINC02249	0.0922684	0.0135711	0.258937	0.0181757	0.0529197	0.138556
LINC02250	-0.0565961	0.079089	-0.197592	0.0838821	0.0112464	-0.0568549
LINC02251	-0.299385	-0.00175091	0.0560361	-0.00153338	-0.150568	0.0272513
LINC02253	0.343886	0.114996	-0.0160948	0.122744	0.229441	0.0533247
LINC02254	0.408375	0.226226	0.146993	0.247682	0.317301	0.197337
LINC02256	0.868449	0.191115	0.562262	0.216806	0.529782	0.389534
LINC02257	0.162106	0.0689163	0.00233259	0.0712504	0.115511	0.0367915
LINC02263	0.879514	0.0438361	0.43741	0.0501359	0.461675	0.243773
LINC02267	0.131892	0.114185	0.0212995	0.117081	0.123039	0.0691903
LINC02268	0.350158	0.0533359	0.0865518	0.0538396	0.201747	0.0701957
LINC02281	-0.137228	0.0682209	0.261616	0.0735269	-0.0345037	0.167572
LINC02283	-0.381702	0.367815	-0.210733	0.361662	-0.00694355	0.0754644
LINC02284	-0.218135	-0.0121108	-0.899973	-0.00673717	-0.115123	-0.453355
LINC02296	1.36183	-0.120656	0.376219	-0.125675	0.620589	0.125272
LINC02301	-0.449181	-0.125427	0.0516227	-0.127319	-0.287304	-0.0378482
LINC02306	0.25394	-0.212568	-0.111019	-0.227862	0.0206865	-0.16944
LINC02307	0.805466	0.0572431	-0.488711	0.0618936	0.431354	-0.213409
LINC02315	0.511288	0.00529816	0.123768	0.00531927	0.258293	0.0645436
LINC02320	0.257191	0.124664	0.187818	0.128086	0.190927	0.157952
LINC02324	-0.0232698	0.0345211	-0.0336797	0.0317186	0.00562564	-0.000980565
LINC02327	0.274876	0.0978304	0.00195383	0.101379	0.186353	0.0516662
LINC02328	-0.551622	0.0755721	-0.903459	0.106709	-0.238025	-0.398375
LINC02340	-0.238809	-0.0487116	-0.227314	-0.0476797	-0.14376	-0.137497
LINC02343	-0.475023	0.253248	-0.126661	0.251796	-0.110887	0.0625678
LINC02345	-0.00409459	0.0569121	-0.00425532	0.0541776	0.0264088	0.0249612
LINC02346	0.42259	0.307373	-0.0190392	0.324011	0.364982	0.152486
LINC02347	-0.973636	0.0994202	-0.210343	0.10836	-0.437108	-0.0509914
LINC02352	0.0851868	0.16838	0.364602	0.175911	0.126783	0.270257
LINC02355	1.02033	0.241859	0.641987	0.255268	0.631096	0.448628
LINC02356	0.213507	0.087298	0.184231	0.0884793	0.150403	0.136355
LINC02359	0.166878	0.17043	-0.153823	0.185376	0.168654	0.0157766
LINC02360	0.0103955	0.03954	0.202791	0.0468626	0.0249678	0.124827
LINC02362	-0.826882	0.0468464	-0.491469	0.0508952	-0.390018	-0.220287
LINC02364	0.0213127	0.0632109	0.0155677	0.0650634	0.0422618	0.0403155
LINC02371	0.0690314	0.00493892	0.0857072	0.00550804	0.0369852	0.0456076
LINC02381	0.143374	-0.0160626	0.0834542	-0.013952	0.0636556	0.0347511
LINC02385	0.159698	0.00245335	0.224342	0.00248693	0.0810757	0.113414
LINC02388	0.95117	0.173224	0.528875	0.170211	0.562197	0.349543
LINC02389	0.0572399	-0.562131	-0.248576	-0.580899	-0.252446	-0.414737
LINC02391	0.104146	0.0815748	0.185752	0.0836853	0.0928605	0.134719
LINC02397	-0.260323	0.0212401	-0.166908	0.0211514	-0.119541	-0.0728783
LINC02398	0.852708	0.16955	0.199639	0.164815	0.511129	0.182227
LINC02406	0.0779596	0.0185559	-0.144645	0.01824	0.0482578	-0.0632026
LINC02408	-0.446848	0.037501	-0.142485	0.0386324	-0.204673	-0.0519261
LINC02422	-0.241751	-0.0037699	-0.306942	-0.00372711	-0.12276	-0.155335
LINC02427	0.0625402	0.0339181	0.870549	0.0541951	0.0482292	0.462372
LINC02432	0.29429	-0.00271134	0.275183	-0.00254184	0.145789	0.13632
LINC02435	0.121522	-0.00283566	0.0809405	-0.00249827	0.0593433	0.0392211
LINC02444	-0.148079	0.0572772	-0.0713109	0.0600298	-0.045401	-0.00564059
LINC02449	-0.787554	0.159411	-0.245746	0.159338	-0.314072	-0.0432043
LINC02456	0.0859711	-0.000441579	0.282763	0.0012715	0.0427648	0.142017
LINC02458	0.234547	0.0430291	-0.11715	0.0469964	0.138788	-0.0350765
LINC02465	-0.198919	0.111653	0.021752	0.124484	-0.043633	0.0731181
LINC02470	0.565145	0.00557437	0.676966	0.0100383	0.28536	0.343502
LINC02473	-0.201602	0.0747507	-0.284903	0.0748576	-0.0634256	-0.105022
LINC02476	0.0426112	0.0513116	-0.0637574	0.0517498	0.0469614	-0.0060038
LINC02482	0.297761	0.230945	0.466545	0.227301	0.264353	0.346923
LINC02484	-0.00716258	0.0519463	0.000624807	0.0595465	0.0223919	0.0300856
LINC02487	-0.0469954	-0.00541792	-0.0416625	-0.00570651	-0.0262067	-0.0236845
LINC02488	-0.27258	0.0309142	-0.202764	0.0325318	-0.120833	-0.0851159
LINC02497	-0.0616555	0.136524	-0.00180693	0.140119	0.0374344	0.0691562
LINC02505	-0.0287501	0.0498486	0.0529087	0.0560365	0.0105492	0.0544726
LINC02506	-0.816405	0.0225294	-0.455079	0.0237658	-0.396938	-0.215657
LINC02511	-0.804912	0.101559	-0.731706	0.105541	-0.351676	-0.313083
LINC02516	0.0668934	0.100149	0.0929213	0.0985163	0.0835213	0.0957188
LINC02519	-0.0621429	0.0764101	-0.0323566	0.0784612	0.0071336	0.0230523
LINC02520	-0.317849	-0.00583558	-0.162592	-0.00500252	-0.161842	-0.0837974
LINC02538	-0.00180436	-0.00181099	0.010772	-0.00166858	-0.00180767	0.00455169
LINC02542	-0.000946587	0.0392038	0.118284	0.0394621	0.0191286	0.0788731
LINC02543	0.00981012	0.0243305	0.0231205	0.0266971	0.0170703	0.0249088
LINC02550	0.0987604	0.0407728	0.0252334	0.0461206	0.0697666	0.035677
LINC02552	-0.976883	0.141476	-0.835596	0.154088	-0.417703	-0.340754
LINC02568	-0.0533771	0.0362196	-0.0400259	0.0368376	-0.00857873	-0.00159411
LINC02580	0.0168838	0.00144733	-0.0173944	0.00143962	0.00916556	-0.0079774
LINC02588	0.00516423	0.21297	0.00716647	0.222597	0.109067	0.114882
LINGO1	1.15426	-0.998596	-0.082732	-1.00482	0.0778301	-0.543774
LINGO2	-2.15925	-1.62	-1.2649	-1.61065	-1.88962	-1.43777
LINS1	1.08768	0.325001	1.20588	0.330176	0.706343	0.768026
LIPA	-0.522469	-1.22977	-0.560418	-1.18404	-0.876118	-0.872231
LIPC	-0.330318	0.0163812	-0.666084	0.0257481	-0.156968	-0.320168
LIPE	-0.0995661	0.227528	0.227282	0.237546	0.0639811	0.232414
LIPE-AS1	-0.062184	-0.204569	-0.657011	-0.210374	-0.133376	-0.433693
LIPG	0.587377	0.00845948	0.608262	0.00999089	0.297918	0.309126
LIPH	0.178026	0.0238634	-0.0678051	0.0249019	0.100945	-0.0214516
LIPI	-0.0747875	0.127077	-0.0420308	0.1296	0.0261446	0.0437846
LITAF	-0.517907	0.447901	-0.692776	0.459258	-0.0350031	-0.116759
LIX1	-0.0373229	0.202695	0.0121153	0.201748	0.0826863	0.106932
LIX1-AS1	-1.20359	0.136504	-1.11613	0.150767	-0.533542	-0.482683
LIX1L	1.54676	0.167386	1.32292	0.161301	0.857073	0.742109
LLGL1	0.302078	-0.0901241	0.166515	-0.0703704	0.105977	0.0480721
LLGL2	-0.170677	0.267216	-0.45903	0.26504	0.0482692	-0.0969951
LLPH	0.994997	0.109142	0.922204	0.113516	0.552069	0.51786
LMAN1	0.943	0.149768	1.07585	0.172582	0.546384	0.624216
LMAN1L	-0.0616616	0.00181826	0.0278151	0.00200045	-0.0299217	0.0149078
LMAN2	0.402905	0.111273	0.578016	0.124118	0.257089	0.351067
LMAN2L	0.117495	0.305242	-0.0360216	0.307782	0.211368	0.13588
LMBR1	0.568602	0.0718243	0.5196	0.0752055	0.320213	0.297403
LMBR1L	-0.158352	0.512953	-0.176435	0.505777	0.1773	0.164671
LMBRD1	-0.17239	-0.391603	-0.245021	-0.385347	-0.281997	-0.315184
LMBRD2	0.647124	0.317946	0.270091	0.335359	0.482535	0.302725
LMCD1	-0.917957	0.0817758	-0.551441	0.093192	-0.418091	-0.229124
LMCD1-AS1	-1.17187	-1.3338	-0.68175	-1.20064	-1.25283	-0.941195
LMF1	-0.984673	-0.575104	-0.863025	-0.623366	-0.779889	-0.743196
LMF1-AS1	-0.203549	0.126479	-0.192376	0.121071	-0.0385349	-0.0356525
LMF2	0.686712	-0.0808198	0.687676	-0.0812399	0.302946	0.303218
LMLN	0.504492	0.0993376	0.661787	0.119203	0.301915	0.390495
LMLN-AS1	0.0471909	0.0348601	0.0476446	0.0359655	0.0410255	0.0418051
LMNA	-0.0917396	0.404537	-0.238516	0.406766	0.156399	0.0841249
LMNB1	-0.902568	0.200488	-0.468549	0.20441	-0.35104	-0.132069
LMNB1-DT	0.0424162	-0.0386709	-0.0568386	-0.0359057	0.00187263	-0.0463722
LMNB2	-0.212993	0.0469877	0.231991	0.0504738	-0.0830029	0.141232
LMNTD1	0.0255722	0.041365	0.197397	0.049733	0.0334686	0.123565
LMO1	-0.174549	0.0881153	0.098896	0.0935368	-0.043217	0.0962164
LMO2	-0.28399	0.196838	0.603795	0.196442	-0.0435761	0.400118
LMO3	-0.199869	0.413738	-0.440104	0.396614	0.106935	-0.0217451
LMO4	-1.13891	0.131141	-0.493041	0.0965507	-0.503882	-0.198245
LMO7	-0.00168818	0.101206	-0.329075	0.0294636	0.0497588	-0.149806
LMO7-AS1	0.385681	0.0503077	0.467802	0.0509101	0.217995	0.259356
LMO7DN	-0.0951272	0.043377	-0.219212	0.0457742	-0.0258751	-0.0867187
LMOD1	-0.912767	0.216584	-0.538438	0.217976	-0.348091	-0.160231
LMTK2	0.820085	-0.130674	0.603911	-0.144242	0.344705	0.229834
LMTK3	-0.268554	-0.307877	-0.252113	-0.341587	-0.288216	-0.29685
LNCSRLR	-0.0387265	0.131912	-0.0394312	0.132475	0.0465926	0.0465219
LNP1	0.00446499	0.0875924	0.380551	0.0949972	0.0460287	0.237774
LNPEP	-0.66874	-0.179662	-0.639558	-0.165718	-0.424201	-0.402638
LNPK	1.41847	-0.347964	0.865223	-0.346202	0.535253	0.25951
LNX1	-0.54225	-0.473787	-0.531656	-0.49745	-0.508019	-0.514553
LNX2	0.42196	0.111069	0.551586	0.121461	0.266515	0.336523
LONP1	-0.1157	0.217251	0.0621743	0.21878	0.0507756	0.140477
LONP2	-0.369084	-0.0481287	-0.361523	-0.0751055	-0.208607	-0.218314
LONRF1	0.630361	-0.442772	-0.0695347	-0.463038	0.0937945	-0.266287
LONRF2	0.733781	-0.450003	-0.0399931	-0.470612	0.141889	-0.255303
LONRF3	0.222814	0.3025			0.262657
LOX	-0.295405	0.00533822	-0.257599	0.00717963	-0.145033	-0.125209
LOXHD1	0.316421	0.0328331	0.00728525	0.0255402	0.174627	0.0164128
LOXL1	-0.0924529	0.104283	-0.34931	0.0987924	0.00591495	-0.125259
LOXL1-AS1	-0.0348514	0.0313567	-0.0101591	0.0331677	-0.00174733	0.0115043
LOXL2	-0.819944	0.187671	-0.971953	0.172534	-0.316137	-0.399709
LOXL3	-0.288941	0.0134993	-0.0929759	0.0224852	-0.137721	-0.0352454
LPA	-0.119934	0.30076	-0.0232241	0.316857	0.0904131	0.146817
LPAR1	-0.899531	-0.550035	-0.56952	-0.516817	-0.724783	-0.543169
LPAR2	-0.223787	0.0715328	-0.211979	0.075297	-0.0761269	-0.0683409
LPAR3	-0.283093	0.0863187	-0.200433	0.0847186	-0.0983872	-0.0578573
LPAR4	-0.555411	-0.0346713			-0.295041
LPAR5	0.113092	-0.0146238	0.0641679	-0.00822836	0.0492342	0.0279697
LPAR6	-0.0994984	-0.117658	-0.0962464	-0.0935554	-0.108578	-0.0949009
LPCAT1	0.361384	0.00725846	0.453746	-0.0119935	0.184321	0.220876
LPCAT2	-1.54429	-0.152938	-0.601039	-0.1253	-0.848613	-0.36317
LPCAT3	0.38858	-0.0588016	0.670015	-0.0453387	0.164889	0.312338
LPCAT4	-0.0768545	-0.108896	-0.050039	-0.114118	-0.0928753	-0.0820785
LPGAT1	-1.1293	-1.40743	-0.867229	-1.33818	-1.26836	-1.1027
LPIN1	-0.51097	0.839024	-0.443982	0.822885	0.164027	0.189452
LPIN2	0.386493	-0.0652026	0.482032	-0.0484422	0.160645	0.216795
LPIN3	-0.21983	0.207533	-0.468786	0.199117	-0.00614855	-0.134835
LPL	0.704187	0.222201	0.639461	0.214597	0.463194	0.427029
LPO	0.00291407	0.0596508	0.00290091	0.05929	0.0312824	0.0310954
LPP	-1.22612	0.0527192	-1.15452	0.00717608	-0.586701	-0.573671
LPXN	0.140496	-0.184719	-0.00905642	-0.177168	-0.0221114	-0.0931125
LRAT	-0.239756	0.185261	-0.252366	0.193781	-0.0272476	-0.0292923
LRBA	-0.42324	-1.57004	-0.348058	-1.55549	-0.996642	-0.951776
LRCH1	-1.12724	-0.0745174	-0.548443	-0.0818169	-0.600881	-0.31513
LRCH2	0.56758	0.478248			0.522914
LRCH3	-0.769984	-0.61629	-0.896879	-0.569274	-0.693137	-0.733077
LRCH4	0.108238	-0.0780576	0.0227946	-0.0725354	0.01509	-0.0248704
LRFN1	0.662738	0.00719017	0.80037	0.0111085	0.334964	0.405739
LRFN2	-0.0907521	-0.423073	-0.312648	-0.454233	-0.256912	-0.38344
LRFN3	-0.101374	-0.088637	-0.0392273	-0.0812599	-0.0950054	-0.0602436
LRFN4	0.673578	-0.162649	0.57192	-0.171262	0.255465	0.200329
LRFN5	-1.76916	-1.48509	-1.72286	-1.53217	-1.62712	-1.62751
LRGUK	0.598458	0.0740177	0.423836	0.0681919	0.336238	0.246014
LRIF1	1.2133	0.221001	1.19687	0.228163	0.71715	0.712518
LRIG1	-0.445141	0.409624	-0.718642	0.44904	-0.0177585	-0.134801
LRIG2	0.292376	-0.229	0.479276	-0.21482	0.0316881	0.132228
LRIG3	0.115042	0.258751	-0.17446	0.264617	0.186896	0.0450787
LRMDA	-1.07785	0.785401	-1.18325	0.868508	-0.146225	-0.157372
LRMP	-0.21105	0.336718	0.594069	0.326319	0.062834	0.460194
LRP1	-0.900766	-0.268074	-0.777439	-0.273862	-0.58442	-0.52565
LRP10	-0.273896	0.291743	-0.309651	0.283076	0.0089236	-0.0132877
LRP11	0.627215	0.133957	0.466253	0.13904	0.380586	0.302647
LRP12	0.395532	-0.264504	0.340166	-0.289791	0.0655141	0.0251871
LRP1B	-1.47199	-2.98365	-1.4936	-2.9996	-2.22782	-2.2466
LRP2	-2.13797	0.198963	-1.40997	0.214658	-0.969502	-0.597658
LRP2BP	1.33085	0.416348	0.639357	0.390503	0.8736	0.51493
LRP3	0.66369	-0.63897	0.308325	-0.647116	0.0123601	-0.169395
LRP4	0.0992535	-1.43443	0.0200358	-1.44637	-0.667586	-0.713166
LRP4-AS1	0.140176	0.282701	-0.092366	0.276506	0.211439	0.0920698
LRP5	0.144562	0.0656719	-0.0525568	0.0670503	0.105117	0.00724679
LRP5L	-0.920024	0.125386	-0.671444	0.127685	-0.397319	-0.271879
LRP6	-0.0709691	-0.775948	0.00643929	-0.734073	-0.423459	-0.363817
LRP8	-0.172574	-0.720754	-0.219736	-0.730967	-0.446664	-0.475352
LRPAP1	-0.283379	0.806798	-0.148892	0.799577	0.261709	0.325342
LRPPRC	0.858193	-0.265617	0.654287	-0.265404	0.296288	0.194441
LRR1	0.00734483	0.111954	0.0743954	0.114577	0.0596494	0.0944861
LRRC1	-1.08174	-0.245056	-0.88237	-0.20481	-0.663399	-0.54359
LRRC17	0.712987	0.138705	0.851702	0.152821	0.425846	0.502261
LRRC2	-0.595359	0.401038	0.0921372	0.420547	-0.0971606	0.256342
LRRC20	0.187767	0.125061	0.454652	0.129877	0.156414	0.292265
LRRC23	0.607613	0.213859	0.514793	0.209961	0.410736	0.362377
LRRC24	0.541429	-0.16453	0.889157	-0.166376	0.18845	0.361391
LRRC25	0.253592	0.0106197	0.127623	0.0105706	0.132106	0.0690967
LRRC27	-0.0685197	-0.0492101	-0.341786	-0.0261747	-0.0588649	-0.183981
LRRC28	-0.0323089	-0.974451	-0.091607	-0.971718	-0.50338	-0.531663
LRRC29	-0.251485	-0.15179	-0.407581	-0.156445	-0.201637	-0.282013
LRRC32	-0.0759805	0.0118517	-0.103157	0.0143672	-0.0320644	-0.044395
LRRC34	0.133825	0.156605	0.189333	0.167808	0.145215	0.17857
LRRC36	0.384367	0.156241	0.118644	0.169293	0.270304	0.143969
LRRC37A	-2.14373	0.465088	-1.85513	0.466043	-0.839322	-0.694541
LRRC37A2	-2.53425	0.847298	-1.78332	0.835383	-0.843477	-0.47397
LRRC37A3	-2.30537	0.854294	-1.89553	0.813687	-0.72554	-0.540922
LRRC37B	-0.801784	0.141556	-0.767467	0.179401	-0.330114	-0.294033
LRRC38	0.288797	0.0671235	0.0388999	0.0687973	0.17796	0.0538486
LRRC39	-0.552136	0.0923387	0.0233797	0.106523	-0.229899	0.0649513
LRRC3B	-0.724309	-0.0871652	-0.756089	-0.0576973	-0.405737	-0.406893
LRRC4	1.20222	-0.211336	0.950234	-0.203337	0.495444	0.373448
LRRC40	1.94994	-0.0161336	1.60051	-0.00941959	0.966902	0.795544
LRRC41	0.51322	0.0895473	0.723723	0.0912593	0.301384	0.407491
LRRC42	0.735814	0.0523778	0.600875	0.0560552	0.394096	0.328465
LRRC47	0.166099	0.333107	0.0618889	0.351824	0.249603	0.206857
LRRC49	1.10123	-0.40381	0.809338	-0.406127	0.348711	0.201606
LRRC4B	-0.995108	-0.341908	-0.737767	-0.340992	-0.668508	-0.539379
LRRC4C	-1.29672	-2.49261	-1.28094	-2.48173	-1.89466	-1.88134
LRRC55	0.0713923	0.0613461	0.0766495	0.0623764	0.0663692	0.069513
LRRC56	-0.000911015	0.0823861	1.55038e-05	0.0840993	0.0407376	0.0420574
LRRC57	0.611521	0.221851	-0.0605377	0.241005	0.416686	0.0902338
LRRC58	1.00939	0.342454	0.508048	0.360533	0.675922	0.43429
LRRC59	0.873091	0.0883405	0.981445	0.0929457	0.480716	0.537195
LRRC6	0.354866	-0.120199	-0.00830979	-0.119814	0.117334	-0.0640619
LRRC63	-0.148533	-0.0835838	0.156552	-0.0356417	-0.116059	0.060455
LRRC66	0.111798	0.147675	0.285186	0.156823	0.129737	0.221005
LRRC69	0.409677	0.245923	0.573399	0.24375	0.3278	0.408574
LRRC7	-1.5152	-2.08608	-1.91101	-2.10241	-1.80064	-2.00671
LRRC74A	0.0311929	0.0104332	0.0208925	0.00993215	0.020813	0.0154123
LRRC75A	0.641974	-0.200402	0.21786	-0.210646	0.220786	0.00360714
LRRC75B	-0.318603	-0.0680209	-0.18436	-0.0665757	-0.193312	-0.125468
LRRC8A	1.453	0.281325	1.0124	0.272354	0.867163	0.642379
LRRC8B	0.276042	-1.21971	0.098907	-1.22563	-0.471834	-0.56336
LRRC8C-DT	0.0360371	0.417343	-0.229901	0.400908	0.22669	0.0855032
LRRC8D	-0.675491	0.211964	-0.468446	0.22099	-0.231763	-0.123728
LRRC9	-0.169167	0.1806	-0.521758	0.190583	0.00571687	-0.165588
LRRCC1	0.967628	-0.0327774	1.47146	-0.0152373	0.467426	0.728114
LRRD1	0.312515	0.0865928	-0.260394	0.0939529	0.199554	-0.0832206
LRRFIP1	-1.01717	-0.699061	-0.828645	-0.704203	-0.858117	-0.766424
LRRFIP2	-0.398365	-1.49006	-0.195962	-1.48938	-0.944213	-0.842671
LRRIQ1	0.012444	0.15561	0.713634	0.144341	0.0840272	0.428988
LRRIQ3	1.27959	0.153626	0.445332	0.161175	0.716608	0.303253
LRRIQ4	-0.178132	0.0482129	-0.210888	0.0544082	-0.0649593	-0.07824
LRRK1	0.606283	0.0927647	-0.321468	0.108713	0.349524	-0.106378
LRRK2	-1.6318	0.139923	-2.22129	0.131854	-0.74594	-1.04472
LRRN1	-0.849116	0.145681	-0.700211	0.126253	-0.351717	-0.286979
LRRN2	0.252675	-0.417047	-0.228263	-0.447708	-0.0821858	-0.337986
LRRN3	0.173017	-0.214409	0.440629	-0.188204	-0.020696	0.126213
LRRTM1	0.386122	0.0763225	0.357566	0.078294	0.231222	0.21793
LRRTM2	1.11316	0.864205	0.692945	0.886842	0.988685	0.789894
LRRTM3	-2.82247	-1.87772	-2.51844	-1.87839	-2.3501	-2.19841
LRRTM4	-4.11841	-3.49986	-3.31683	-3.4784	-3.80913	-3.39762
LRSAM1	0.109067	0.221423	-0.0112042	0.221704	0.165245	0.10525
LRTM1	-0.523227	0.289849	-0.197727	0.308137	-0.116689	0.0552048
LRTM2	0.0276844	-0.255833	0.387043	-0.253448	-0.114074	0.0667975
LSAMP	-1.63789	-2.7297	-1.34552	-2.76946	-2.1838	-2.05749
LSAMP-AS1	-0.220178	0.380657	-0.090699	0.394726	0.0802397	0.152014
LSG1	0.103824	0.163713	-0.28793	0.167068	0.133769	-0.0604312
LSM1	0.310617	0.20068	0.347163	0.204226	0.255648	0.275694
LSM10	-0.00170559	0.18672	0.00593346	0.194124	0.0925074	0.100029
LSM11	-0.0937405	0.0482827	-0.109103	0.0587042	-0.0227289	-0.0251995
LSM12	-0.147706	-0.056021	-0.181149	-0.0634783	-0.101864	-0.122314
LSM14A	-0.58044	-0.265773	-0.378795	-0.27016	-0.423107	-0.324477
LSM14B	0.287715	-0.0407506	0.691759	-0.0400825	0.123482	0.325838
LSM2	0.519511	0.256529	0.423177	0.256211	0.38802	0.339694
LSM3	0.112898	-0.0102645	0.414619	-0.00592932	0.0513169	0.204345
LSM4	1.08241	0.158734	0.930468	0.167384	0.620573	0.548926
LSM5	0.890953	0.297733	0.794089	0.300609	0.594343	0.547349
LSM6	0.181795	0.166144	0.362158	0.165248	0.17397	0.263703
LSM7	0.382281	0.630259	0.611633	0.621129	0.50627	0.616381
LSM8	0.479096	0.160094	0.855246	0.174243	0.319595	0.514744
LSMEM1	-0.0585713	0.168043	-0.300731	0.169674	0.0547357	-0.0655284
LSMEM2	-0.0385297	0.145026	-0.0473952	0.139616	0.0532484	0.0461104
LSP1	0.019763	0.103548	0.0214928	0.108817	0.0616556	0.0651549
LSR	-0.0364705	0.0256807	0.0143945	0.0334039	-0.00539492	0.0238992
LSS	-2.24061	-0.82943	-1.8242	-0.804808	-1.53502	-1.31451
LST1	0.265981	0.0168281	0.206307	0.0234321	0.141405	0.11487
LTA4H	0.5109	0.293436	-0.0163985	0.290428	0.402168	0.137015
LTB4R	0.5545	0.05477	0.548264	0.0556031	0.304635	0.301933
LTBP1	-0.54318	0.156217	-0.960856	0.195828	-0.193481	-0.382514
LTBP2	0.361633	0.0807908	0.360086	0.076171	0.221212	0.218128
LTBP3	0.257374	0.272998	-0.400686	0.264075	0.265186	-0.0683059
LTBP4	0.490006	0.201617	-0.130394	0.226402	0.345811	0.0480044
LTBR	-0.0106611	0.157085	0.362098	0.156189	0.0732121	0.259144
LTC4S	-0.208199	-0.125838	0.037905	-0.112834	-0.167018	-0.0374645
LTF	0.0275484	0.00539492	0.0497067	0.00555603	0.0164717	0.0276314
LTN1	0.0988394	-0.671426	0.0348772	-0.640143	-0.286293	-0.302633
LTV1	1.35671	0.13828	1.22714	0.139781	0.747494	0.683458
LUC7L	-0.75948	0.0077818	-0.488785	-0.0235283	-0.375849	-0.256157
LUC7L2	-0.421746	-0.328089	-0.11273	-0.335718	-0.374918	-0.224224
LUC7L3	-0.149084	-2.68797	-0.0145535	-2.59539	-1.41853	-1.30497
LUCAT1	-0.06814	0.182287	0.307775	0.176662	0.0570734	0.242218
LURAP1	0.269027	0.00144466	0.300933	0.0162754	0.135236	0.158604
LURAP1L	-0.533207	0.119841	0.532056	0.133199	-0.206683	0.332627
LURAP1L-AS1	-2.03114	-0.0890729	-0.947329	-0.0507463	-1.06011	-0.499037
LUZP1	0.417063	-0.282817	-0.0609201	-0.303507	0.067123	-0.182214
LUZP2	-4.39504	-1.11396	-2.8976	-1.15995	-2.7545	-2.02877
LVRN	-0.0568314	0.171949	0.0092142	0.180888	0.0575588	0.0950513
LXN	0.435388	0.115871	0.403986	0.121421	0.27563	0.262703
LY6E	0.453666	0.823378	1.27621	0.871146	0.638522	1.07368
LY6E-DT	0.615728	0.493667	0.0691018	0.517918	0.554698	0.29351
LY6G5B	0.264086	0.0589099	0.444415	0.060766	0.161498	0.252591
LY6H	0.83887	0.686005	1.17513	0.632151	0.762437	0.903642
LY86	0.114552	0.288037	0.0388486	0.292901	0.201295	0.165875
LY86-AS1	0.868499	-0.241751	-0.077698	-0.265126	0.313374	-0.171412
LY96	-0.200074	0.305629	-0.00923387	0.314342	0.0527776	0.152554
LYAR	0.654772	0.0751111	0.9966	0.0803414	0.364941	0.53847
LYG1	-0.329966	0.151867	-0.32411	0.153124	-0.0890498	-0.0854929
LYL1	0.073016	0.0623051	0.158967	0.0615234	0.0676605	0.110245
LYN	-0.0928146	0.356597	-0.233116	0.36572	0.131891	0.066302
LYPD1	0.0513707	0.124013	-0.17305	0.12417	0.0876918	-0.0244401
LYPD5	0.206757	0.178199	0.375201	0.184852	0.192478	0.280027
LYPD6	-0.295547	0.103321	0.138693	0.103822	-0.0961132	0.121257
LYPD6B	-0.869985	-0.148776	-0.443147	-0.139464	-0.509381	-0.291306
LYPLA1	-0.243398	-0.243023	-0.0303079	-0.226377	-0.24321	-0.128342
LYPLA2	0.17199	0.0686355	0.164096	0.0660289	0.120313	0.115062
LYPLAL1	0.0430499	0.442591	0.194644	0.452426	0.24282	0.323535
LYPLAL1-DT	0.690363	0.132133	0.933919	0.136581	0.411248	0.53525
LYRM1	1.08823	0.0325399	0.579423	0.0297697	0.560383	0.304596
LYRM2	0.614919	0.390758	0.829061	0.392175	0.502839	0.610618
LYRM4	-0.284201	-0.206836	-0.608489	-0.234969	-0.245519	-0.421729
LYRM7	1.0434	0.439153	1.24487	0.454862	0.741275	0.849864
LYRM9	0.0598522	0.029926	-0.0420111	0.0276084	0.0448891	-0.00720135
LYSMD2	0.362519	-0.236426	0.379943	-0.224757	0.0630462	0.0775931
LYSMD3	1.24109	0.268404	1.34214	0.275815	0.754748	0.808979
LYSMD4	0.932747	0.0175898	1.15352	0.0250831	0.475168	0.589303
LYST	-0.0863137	0.231738	-0.40048	0.213758	0.0727123	-0.0933608
LYVE1	0.32455	0.196171	0.24337	0.197027	0.260361	0.220198
LYZ	0.0370414	0.00686143	0.0372637	0.00695444	0.0219514	0.0221091
LZIC	0.636272	0.125932	0.410374	0.126603	0.381102	0.268488
LZTFL1	0.536582	0.360663	0.607488	0.368113	0.448622	0.4878
LZTR1	-1.44595	-0.134007	-0.775894	-0.128139	-0.789977	-0.452016
LZTS1	-0.169126	-0.25272	-0.251233	-0.266618	-0.210923	-0.258926
LZTS2	-0.577492	-0.144863	-0.410625	-0.128408	-0.361177	-0.269516
LZTS3	-0.642766	-0.0520926	-0.58866	-0.0524572	-0.347429	-0.320559
M1AP	0.0251151	0.0740562	0.106852	0.0737889	0.0495857	0.0903206
M6PR	0.199874	0.144267	0.890205	0.1572	0.172071	0.523703
MAATS1	0.640099	0.442487	0.826916	0.45408	0.541293	0.640498
MACC1	0.0510255	0.0810566	-0.0447725	0.0881369	0.0660411	0.0216822
MACF1	-0.73674	-1.24943	-0.916193	-1.28006	-0.993087	-1.09812
MACO1	1.02882	0.133552	0.696534	0.133581	0.581185	0.415058
MACROD1	-0.216994	0.327458	-0.309229	0.33133	0.0552316	0.0110502
MACROD2	-1.69165	-2.89786	-1.73495	-2.94362	-2.29476	-2.33929
MACROD2-AS1	-0.0800454	0.0784591	-0.0523825	0.0823952	-0.000793159	0.0150064
MAD1L1	-0.686225	0.0239927	-0.575263	0.0342085	-0.331116	-0.270527
MAD2L2	-0.148142	0.197132	0.0696305	0.185939	0.0244949	0.127785
MADCAM1	-0.32801	0.25791	-0.330432	0.25301	-0.0350504	-0.0387109
MADD	-0.270292	-0.123199	-0.347788	-0.120834	-0.196745	-0.234311
MAEA	-0.620366	0.109836	-0.487601	0.0802045	-0.255265	-0.203698
MAEL	-1.99692	0.13059	-0.595736	0.151727	-0.933165	-0.222004
MAF	0.234105	-0.0758896	0.581474	-0.0707433	0.0791077	0.255365
MAF1	0.712749	0.269008	0.947126	0.272113	0.490878	0.609619
MAFB	0.681638	0.452603	0.893907	0.452111	0.56712	0.673009
MAFF	-0.553315	0.15133	-0.450575	0.149305	-0.200992	-0.150635
MAFG	0.950017	0.251402	0.585057	0.242584	0.60071	0.413821
MAFIP	0.508819	0.0253369	0.487047	0.0229129	0.267078	0.25498
MAFK	0.317288	-0.181596	-0.129069	-0.2034	0.0678461	-0.166235
MAFTRR	0.320965	0.0153986	0.145658	0.0177379	0.168182	0.0816981
MAG	-0.750739	-0.164335	-0.712184	-0.133898	-0.457537	-0.423041
MAGEC3	-0.0361243	0.278459			0.121167
MAGED1	0.654353	-0.00964695			0.322353
MAGED2	0.612891	0.327786			0.470339
MAGEE1	0.79202	0.150534			0.471277
MAGEF1	1.33153	0.309646	1.18564	0.305738	0.820589	0.745689
MAGEH1	1.32579	0.71632			1.02106
MAGI1	-1.39255	-3.40698	-1.38132	-3.36076	-2.39977	-2.37104
MAGI1-AS1	-0.0240794	0.0729009	-0.00122948	0.0759635	0.0244108	0.037367
MAGI2	-0.847375	-2.84325	-0.693137	-2.89122	-1.84531	-1.79218
MAGI3	-1.79871	0.786227	-1.64338	0.734765	-0.506239	-0.454309
MAGOH	1.61421	0.123592	0.894503	0.117545	0.868899	0.506024
MAGOHB	-0.473382	0.128793	-0.121764	0.139832	-0.172294	0.00903415
MAGT1	-0.00602375	0.295332			0.144654
MAIP1	0.449389	0.344938	0.344439	0.368466	0.397163	0.356452
MAK	0.0420053	0.319646	0.284038	0.337185	0.180826	0.310611
MAK16	-0.138062	0.128644	-0.222888	0.129834	-0.00470919	-0.0465268
MAL	-0.912671	0.302257	-0.90081	0.316944	-0.305207	-0.291933
MAL2	-0.0685168	0.188916	0.340189	0.190849	0.0601997	0.265519
MALAT1	0.209127	-2.74725	0.22689	-2.78544	-1.26906	-1.27928
MALINC1	0.194516	0.103756	0.0432515	0.107393	0.149136	0.0753224
MALL	-0.410775	0.0207688	-0.363267	0.0255397	-0.195003	-0.168864
MALRD1	-0.968361	0.196995	-1.50597	0.202522	-0.385683	-0.651722
MALSU1	-0.339982	0.261916	-0.199816	0.269804	-0.039033	0.034994
MALT1	0.748123	0.41143	0.381526	0.398377	0.579777	0.389951
MAMDC2	0.285544	0.234738	0.406385	0.253391	0.260141	0.329888
MAMDC2-AS1	0.0809154	0.129976	-0.324198	0.126113	0.105445	-0.0990423
MAMDC4	0.245263	0.111523	0.189094	0.106399	0.178393	0.147747
MAML1	-0.175798	0.191363	-0.425306	0.180936	0.00778237	-0.122185
MAML2	0.0357682	-0.324909	-0.32005	-0.257255	-0.144571	-0.288653
MAML3	-0.425157	-0.0350391	0.0912229	0.00865046	-0.230098	0.0499367
MAMLD1	0.25111	0.0299262			0.140518
MAMSTR	0.0684809	0.111674	0.00435728	0.107122	0.0900774	0.0557399
MAN1A1	0.449827	-0.504868	-0.795892	-0.514015	-0.0275206	-0.654954
MAN1A2	-1.02529	-1.32415	-0.81677	-1.30844	-1.17472	-1.06261
MAN1B1	-1.12335	-0.04779	-1.37489	-0.0387861	-0.585572	-0.70684
MAN1C1	-1.09894	0.398089	-0.681555	0.386492	-0.350425	-0.147532
MAN2A1	-2.04889	-1.71255	-1.35095	-1.75529	-1.88072	-1.55312
MAN2A2	-0.523465	-0.209325	0.00563046	-0.211622	-0.366395	-0.102996
MAN2B1	0.184798	0.0140626	0.595225	0.00617044	0.0994305	0.300698
MAN2B2	-0.169562	0.306019	-0.392303	0.297671	0.0682285	-0.0473157
MAN2C1	-1.2798	-0.410329	-0.597265	-0.381004	-0.845063	-0.489135
MANBA	-0.303004	0.533894	-0.0372332	0.550744	0.115445	0.256756
MANBAL	0.284274	0.23902	0.606098	0.252235	0.261647	0.429166
MANEA	0.745239	0.203683	0.938824	0.205929	0.474461	0.572377
MANEAL	-0.164191	0.0242151	-0.014112	0.0321544	-0.0699881	0.00902119
MANF	-0.1383	0.163313	0.194785	0.1748	0.0125062	0.184793
MANSC1	0.274084	0.212263	0.776779	0.209651	0.243174	0.493215
MAOA	0.240396	0.288287			0.264341
MAOB	0.490761	0.715172			0.602967
MAP1A	-0.897905	-0.131273	-0.560885	-0.130033	-0.514589	-0.345459
MAP1B	-2.33798	-0.306225	-2.09559	-0.303212	-1.3221	-1.1994
MAP1LC3A	1.07404	-0.556092	0.749081	-0.538035	0.258974	0.105523
MAP1LC3B	0.714971	0.639257	0.842593	0.639807	0.677114	0.7412
MAP1LC3B2	0.693654	-0.0245581	0.560376	-0.0152923	0.334548	0.272542
MAP1S	-0.131177	0.531968	0.0309889	0.522896	0.200395	0.276943
MAP2	-3.12765	-1.55627	-3.01744	-1.56318	-2.34196	-2.29031
MAP2K1	-0.079126	0.0600762	-0.623539	0.0444647	-0.00952489	-0.289537
MAP2K2	0.222499	-0.210758	0.486303	-0.206654	0.00587049	0.139824
MAP2K3	-0.0763562	0.305026	0.300798	0.307236	0.114335	0.304017
MAP2K4	0.259934	0.0785269	0.186259	0.0947864	0.16923	0.140523
MAP2K5	-0.715883	-0.577926	-0.803817	-0.54416	-0.646904	-0.673989
MAP2K6	-0.92592	0.29489	-1.11605	0.312864	-0.315515	-0.401594
MAP2K7	-1.10908	-0.214268	-0.944772	-0.2214	-0.661675	-0.583086
MAP3K1	-1.66935	0.118845	-1.32736	0.15181	-0.775254	-0.587774
MAP3K10	-0.134293	-0.228208	-0.114046	-0.252416	-0.18125	-0.183231
MAP3K11	0.228111	0.0545996	0.381451	0.0650783	0.141356	0.223265
MAP3K12	0.0998495	-0.143188	0.12324	-0.148209	-0.0216691	-0.0124849
MAP3K13	0.529418	-1.1854	0.203154	-1.20011	-0.327993	-0.498479
MAP3K14	0.0653504	0.510725	-0.257019	0.488178	0.288038	0.11558
MAP3K15	-0.227289	0.00952585			-0.108881
MAP3K19	-0.0833172	0.149148	-0.039452	0.154541	0.0329156	0.0575443
MAP3K2	-0.180183	-0.318975	-0.31039	-0.332855	-0.249579	-0.321622
MAP3K20	1.59623	0.59049	0.735615	0.603495	1.09336	0.669555
MAP3K21	-0.165694	0.240002	-0.196459	0.259177	0.0371538	0.0313592
MAP3K3	0.132096	0.235788	-0.102464	0.256779	0.183942	0.0771575
MAP3K4	0.174559	0.26497	-0.0911237	0.246757	0.219765	0.0778164
MAP3K5	-2.88457	-0.611279	-1.57147	-0.630359	-1.74793	-1.10092
MAP3K6	0.240526	0.180855	0.253592	0.17741	0.210691	0.215501
MAP3K7	0.471422	-0.30406	0.324024	-0.287772	0.0836812	0.0181262
MAP3K7CL	-0.425922	0.144622	-0.640169	0.16175	-0.14065	-0.23921
MAP3K8	-0.116605	0.328774	-0.473341	0.338303	0.106085	-0.0675192
MAP3K9	-0.491301	-0.2134	-0.383043	-0.205995	-0.352351	-0.294519
MAP4	-0.525617	-0.143252	-0.373346	-0.222802	-0.334434	-0.298074
MAP4K1	0.0847907	0.0926501	0.00594635	0.0919379	0.0887204	0.0489421
MAP4K2	0.373506	-0.202639	0.542986	-0.190681	0.0854336	0.176153
MAP4K3	-0.0823406	-0.356166	-0.12986	-0.350788	-0.219254	-0.240324
MAP4K4	-0.526327	-1.51192	-0.686141	-1.502	-1.01912	-1.09407
MAP4K5	-1.00555	-0.896494	-0.964097	-0.87414	-0.951021	-0.919119
MAP6	0.231121	-0.396343	0.00359947	-0.403464	-0.0826109	-0.199932
MAP7	-1.85476	0.314709	-1.12066	0.309201	-0.770025	-0.405728
MAP7D1	0.185958	0.0717446	0.24534	0.0845037	0.128851	0.164922
MAP7D2	-0.0804898	0.394065			0.156788
MAP7D3	-0.0280849	0.124586			0.0482507
MAP9	0.426335	0.253247	0.394138	0.270211	0.339791	0.332175
MAPK1	0.489556	0.141028	0.345046	0.156535	0.315292	0.25079
MAPK10	-1.0555	-0.800512	-1.09616	-0.826549	-0.928007	-0.961354
MAPK11	0.545672	-0.726194	-0.00663625	-0.803422	-0.0902612	-0.405029
MAPK12	0.155996	-0.204752	0.0719688	-0.211963	-0.024378	-0.0699972
MAPK13	0.286859	0.0422007	0.169598	0.037266	0.16453	0.103432
MAPK14	0.761517	0.137117	0.696775	0.148805	0.449317	0.42279
MAPK1IP1L	1.3599	0.755959	1.1139	0.734309	1.05793	0.924104
MAPK3	-0.312131	0.943553	-0.263601	0.954625	0.315711	0.345512
MAPK4	-0.0660521	-0.271478	-0.3852	-0.307793	-0.168765	-0.346496
MAPK6	1.22652	0.16387	1.18733	0.181356	0.695195	0.684341
MAPK7	0.0360408	0.0754078	0.0390603	0.0781956	0.0557243	0.058628
MAPK8	-0.807283	-1.69647	-0.599694	-1.61656	-1.25188	-1.10813
MAPK8IP1	-0.705728	0.168427	-0.359791	0.156178	-0.26865	-0.101807
MAPK8IP2	0.26626	0.115038	0.172038	0.104437	0.190649	0.138237
MAPK8IP3	-0.28259	0.135614	-0.624429	0.149651	-0.0734878	-0.237389
MAPK9	0.0996454	-0.2619	-0.209337	-0.279027	-0.0811274	-0.244182
MAPKAP1	-0.739906	-0.300236	-0.713728	-0.324046	-0.520071	-0.518887
MAPKAPK2	-0.596961	0.192831	-0.76677	0.199732	-0.202065	-0.283519
MAPKAPK3	-0.121508	0.123326	-0.128143	0.125692	0.000909041	-0.00122587
MAPKAPK5	1.42462	0.124913	1.73659	0.118748	0.774768	0.927667
MAPKAPK5-AS1	0.433641	0.181464	0.35391	0.184401	0.307552	0.269155
MAPKBP1	-0.399502	0.00821853	-0.325761	-0.0192953	-0.195642	-0.172528
MAPRE1	-0.533863	-0.00126476	-0.735377	-0.00243344	-0.267564	-0.368905
MAPRE2	-0.167424	0.894091	-0.272583	0.947817	0.363333	0.337617
MAPRE3	-0.0133018	0.821416	-0.255342	0.849307	0.404057	0.296982
MAPT	0.0700392	0.158837	-0.08381	0.158398	0.114438	0.0372942
MAPT-AS1	1.1998	0.418335	0.463701	0.412817	0.809068	0.438259
MARCKS	0.174069	1.16087	-0.00807268	1.20467	0.667468	0.598301
MARCKSL1	1.14081	0.621382	1.29627	0.628135	0.881098	0.962204
MARCO	0.415739	0.00210931	0.307218	0.00203941	0.208924	0.154629
MARF1	-0.245033	0.272064	0.124001	0.279776	0.0135158	0.201889
MARK1	-0.0749692	-0.60189	-0.182911	-0.602783	-0.338429	-0.392847
MARK2	0.55403	-0.278063	0.50095	-0.287473	0.137983	0.106739
MARK3	-0.633987	-0.501244	-0.49607	-0.493042	-0.567615	-0.494556
MARK4	0.309214	0.420641	0.178203	0.384609	0.364927	0.281406
MARS	0.126196	0.245414	0.129399	0.210802	0.185805	0.1701
MARVELD1	0.0492551	-0.0180086	0.0376034	-0.00775434	0.0156232	0.0149245
MARVELD2	-0.149943	0.0542172	-0.105401	0.0582833	-0.0478628	-0.0235587
MAS1	0.362613	0.00115288	0.136389	-0.000277402	0.181883	0.0680556
MASP1	-0.199938	0.088378	0.0532847	0.0924857	-0.0557802	0.0728852
MAST1	0.0879979	0.417751	-0.121262	0.442584	0.252874	0.160661
MAST2	-1.39699	-0.356787	-0.944668	-0.364122	-0.876889	-0.654395
MAST3	-0.0053797	-0.661465	-0.279283	-0.707463	-0.333422	-0.493373
MAST4	-1.92795	-1.67759	-1.80666	-1.69065	-1.80277	-1.74866
MASTL	0.597082	0.116661	0.509521	0.118882	0.356872	0.314201
MAT2A	0.733851	0.697582	0.78521	0.638876	0.715716	0.712043
MAT2B	0.602839	0.25563	1.02461	0.264494	0.429234	0.644554
MATK	0.781519	-0.14288	0.790361	-0.148796	0.31932	0.320782
MATN1-AS1	-0.355092	0.0819791	-0.362811	0.0801978	-0.136557	-0.141307
MATN2	-0.668594	0.445783	-0.725835	0.438572	-0.111406	-0.143632
MATN3	0.0706891	0.0024203	0.170704	0.00435995	0.0365547	0.0875318
MATR3	0.0801035	0.0343099	-0.0584368	0.0433988	0.0572067	-0.00751901
MAU2	0.061383	-0.257847	0.205404	-0.250244	-0.0982319	-0.0224204
MAVS	-0.00381731	0.252768	-0.150277	0.237734	0.124475	0.0437284
MAX	-0.252675	0.202419	-0.0858459	0.223895	-0.0251279	0.0690247
MAZ	-0.221881	-0.277752	0.0121707	-0.270841	-0.249817	-0.129335
MB21D2	1.17562	-0.255906	0.115851	-0.2373	0.45986	-0.0607247
MBD1	0.178782	0.274939	0.244173	0.266204	0.22686	0.255188
MBD2	-0.529253	0.267488	-0.582913	0.265306	-0.130883	-0.158804
MBD3	-0.638716	-0.130572	-0.41344	-0.134234	-0.384644	-0.273837
MBD4	1.09302	0.348469	1.42053	0.350296	0.720746	0.885415
MBD5	-0.658729	-1.68065	-0.67253	-1.73646	-1.16969	-1.20449
MBD6	-0.553951	0.036912	0.0514605	0.0414235	-0.25852	0.046442
MBIP	1.68606	0.208059	1.64824	0.220133	0.947061	0.934186
MBLAC2	0.205303	0.253941	0.408047	0.265393	0.229622	0.33672
MBNL1	-0.305953	0.212188	-0.267213	0.230606	-0.0468826	-0.0183036
MBNL2	-0.98959	-1.22226	-0.946522	-1.15413	-1.10593	-1.05033
MBNL3	-0.566579	0.0739248			-0.246327
MBOAT1	-1.09974	-0.163928	-0.901243	-0.138823	-0.631836	-0.520033
MBOAT2	-0.447353	-0.0407214	-0.578625	-0.0199293	-0.244037	-0.299277
MBOAT7	1.14192	1.13246	0.86999	1.13746	1.13719	1.00372
MBP	-1.23156	-5.03053	-1.35626	-4.93823	-3.13105	-3.14724
MBTD1	0.0239234	0.0473123	0.0423807	0.0420225	0.0356178	0.0422016
MBTPS1	0.190476	0.108623	0.0832648	0.124806	0.14955	0.104035
MBTPS2	0.757943	0.0759827			0.416963
MC1R	-0.0464783	0.0915918	-0.0733572	0.0936757	0.0225568	0.0101592
MC4R	0.307081	0.0460127	0.306835	0.0467214	0.176547	0.176778
MCAM	-0.625324	-0.053923	-0.858935	-0.043101	-0.339624	-0.451018
MCAT	-0.147644	0.021733	0.0608828	0.0237535	-0.0629553	0.0423182
MCC	0.0690824	-0.163207	-0.0608216	-0.143816	-0.0470624	-0.102319
MCCC1	0.262034	0.0417252	0.061626	0.0599377	0.151879	0.0607819
MCCC2	-0.337968	-0.140198	-0.322546	-0.135502	-0.239083	-0.229024
MCEE	-0.71188	0.0367085	-0.386224	0.0448837	-0.337586	-0.17067
MCF2	-0.381283	0.0656333			-0.157825
MCF2L	-1.33477	-0.0394738	-0.833587	-0.0791663	-0.687124	-0.456377
MCF2L2	-1.52665	-0.396731	-0.837452	-0.387253	-0.961691	-0.612352
MCFD2	0.652072	0.1193	0.857501	0.115721	0.385686	0.486611
MCHR2	0.22439	0.403291	0.124918	0.442882	0.313841	0.2839
MCL1	1.13063	0.309426	0.448744	0.297872	0.720028	0.373308
MCM3	0.210054	0.0639223	0.227019	0.0674015	0.136988	0.14721
MCM3AP	-0.169014	-0.00303305	-0.10891	-0.0375598	-0.0860234	-0.073235
MCM3AP-AS1	-0.154464	0.263082	0.0384537	0.264278	0.054309	0.151366
MCM4	0.907417	0.142054	0.73718	0.154092	0.524736	0.445636
MCM5	-0.08795	0.0837375	-0.120649	0.0825681	-0.00210627	-0.0190404
MCM6	-0.161483	0.258242	0.0382953	0.263624	0.0483796	0.15096
MCM7	0.0220513	0.0499467	0.211167	0.0513942	0.035999	0.131281
MCM8	-0.838665	0.181075	-0.529193	0.197157	-0.328795	-0.166018
MCM9	-0.264427	0.240292	-0.359915	0.259583	-0.0120675	-0.0501661
MCMBP	0.733018	0.280298	0.934499	0.279659	0.506658	0.607079
MCMDC2	0.195226	0.577664	0.555601	0.569662	0.386445	0.562631
MCOLN1	0.102678	-0.202187	0.17388	-0.21418	-0.0497547	-0.0201497
MCOLN2	-0.00807512	0.0408292	0.0119582	0.0415233	0.016377	0.0267407
MCPH1	-0.494822	-0.117584	-0.517186	-0.118696	-0.306203	-0.317941
MCPH1-AS1	0.0762679	0.539902	0.494231	0.536705	0.308085	0.515468
MCRIP1	0.849348	0.357691	0.926577	0.354596	0.603519	0.640587
MCRIP2	-0.104434	-0.0834385	0.388525	-0.0894627	-0.0939361	0.149531
MCRS1	0.429643	-0.0185827	0.456825	-0.0209219	0.20553	0.217951
MCTP1	-1.0535	-2.16958	-1.54505	-2.19806	-1.61154	-1.87155
MCTP2	-0.188855	-0.307787	-0.0813778	-0.330804	-0.248321	-0.206091
MCTS1	0.304697	0.0602544			0.182476
MCU	0.278861	0.00696914	0.154649	-0.0383528	0.142915	0.058148
MCUB	-0.694564	0.290294	-0.143151	0.309331	-0.202135	0.0830904
MCUR1	0.520314	0.237782	0.470805	0.264166	0.379048	0.367486
MDC1	0.138174	-0.0188333	0.218632	-0.00527737	0.0596702	0.106678
MDFI	-0.0568024	0.0081251	0.0688182	0.00818293	-0.0243386	0.0385005
MDFIC	-0.880838	-0.0558096	-0.742869	-0.0682466	-0.468324	-0.405558
MDGA1	-0.424663	-0.0408122	-0.48996	-0.0431218	-0.232738	-0.266541
MDGA2	-4.21964	-3.5721	-4.0442	-3.62136	-3.89587	-3.83278
MDH1	0.744664	-0.277191	0.732127	-0.263996	0.233737	0.234065
MDH1B	-0.68606	0.0104698	-0.197136	0.0108336	-0.337795	-0.093151
MDH2	0.825442	0.39444	0.79908	0.423478	0.609941	0.611279
MDK	0.154253	0.221413	0.0807513	0.2207	0.187833	0.150726
MDM1	0.845118	0.0214083	1.17017	0.033346	0.433263	0.601757
MDM2	-0.0428721	-0.0518761	-0.061521	-0.0280275	-0.0473741	-0.0447742
MDM4	-0.518817	-0.20015	-0.299441	-0.164701	-0.359484	-0.232071
MDN1	0.372615	-0.0634565	0.412152	-0.091417	0.154579	0.160368
MDP1	0.0219757	-0.0111708	-0.0164035	-0.00973872	0.00540243	-0.0130711
MDS2	0.146681	0.0507506	0.0488767	0.0544999	0.0987155	0.0516883
ME1	0.522527	-0.15643	0.147096	-0.196564	0.183049	-0.024734
ME2	0.243933	0.429323	0.172609	0.431345	0.336628	0.301977
ME3	0.275978	0.0109215	0.0102664	0.00416788	0.14345	0.00721715
MEAF6	0.85197	-0.0162966	0.927621	-0.00171976	0.417837	0.462951
MECOM	2.08305	-0.17415	1.1245	-0.169236	0.954452	0.47763
MECP2	0.691207	0.00435081			0.347779
MECR	0.319083	0.0354777	0.466005	0.0429196	0.17728	0.254462
MED1	0.232535	0.100993	0.475796	0.106914	0.166764	0.291355
MED10	0.852479	0.425278	1.12847	0.425893	0.638878	0.777184
MED11	0.0129872	0.146216	0.0139878	0.14267	0.0796016	0.0783288
MED12	-0.574308	0.112809			-0.23075
MED12L	-2.43634	-0.371351	-2.40702	-0.388531	-1.40385	-1.39777
MED13	-0.741012	-0.172784	-0.612336	-0.171929	-0.456898	-0.392132
MED13L	-0.821064	-1.67564	-0.739597	-1.63797	-1.24835	-1.18878
MED14	-0.509611	-0.156091			-0.332851
MED15	-0.623321	-0.168839	-0.777343	-0.189947	-0.39608	-0.483645
MED16	0.386813	0.259183	0.794967	0.268657	0.322998	0.531812
MED17	1.08013	0.114626	0.798602	0.118558	0.59738	0.45858
MED19	0.0377298	0.193115	0.344365	0.193763	0.115423	0.269064
MED20	0.0118183	0.155438	0.0104106	0.157617	0.0836284	0.0840138
MED21	0.760087	-0.168412	0.520934	-0.163381	0.295837	0.178776
MED22	-0.121867	0.22726	-0.104514	0.235005	0.0526963	0.0652456
MED23	1.06964	-0.343696	1.13876	-0.347137	0.362973	0.39581
MED24	-0.267853	0.311836	-0.183148	0.300253	0.0219911	0.0585527
MED25	0.0866983	0.191025	0.295104	0.181156	0.138862	0.23813
MED27	-0.257516	-0.148977	-0.371454	-0.13565	-0.203247	-0.253552
MED28	0.645963	0.742002	0.78282	0.740739	0.693982	0.761779
MED29	0.905077	0.401068	0.803482	0.386474	0.653072	0.594978
MED30	0.11272	0.136689	0.091212	0.147266	0.124705	0.119239
MED31	-0.598624	0.183849	-0.413036	0.190436	-0.207388	-0.1113
MED4	0.825313	0.155758	0.632751	0.152806	0.490536	0.392779
MED6	0.525414	0.307079	0.55002	0.326987	0.416247	0.438504
MED8	-0.387845	-0.0630938	-0.410848	-0.0668686	-0.22547	-0.238858
MED9	0.509338	0.233513	0.0127124	0.249274	0.371425	0.130993
MEDAG	-0.167949	0.00902439	-0.255383	0.0117984	-0.0794623	-0.121792
MEF2A	-0.406427	-0.687106	-0.206754	-0.65142	-0.546766	-0.429087
MEF2C	-1.76119	-0.492925	-1.51036	-0.568353	-1.12706	-1.03936
MEF2C-AS1	-0.0746129	0.304664	-0.623231	0.339487	0.115025	-0.141872
MEF2C-AS2	0.669006	-0.126239	-0.0741289	-0.109119	0.271383	-0.0916239
MEF2D	0.518123	-0.00483765	0.202923	0.00485471	0.256643	0.103889
MEG3	-4.27825	-0.138397	-3.79782	-0.0928061	-2.20833	-1.94531
MEG8	-2.85517	-1.26552	-2.78747	-1.2631	-2.06035	-2.02529
MEG9	-0.351075	-0.116576	-0.259787	-0.123709	-0.233826	-0.191748
MEGF10	-1.58269	-0.54285	-0.951644	-0.491986	-1.06277	-0.721815
MEGF11	-1.32389	0.82361	-1.72498	0.825391	-0.250139	-0.449795
MEGF6	-0.388517	0.0149851	-0.357064	0.0167881	-0.186766	-0.170138
MEGF8	0.0170817	-0.206793	-0.0502026	-0.203557	-0.0948556	-0.12688
MEGF9	-0.268291	0.174425	-0.129076	0.170475	-0.0469328	0.0206996
MEI1	0.424889	-0.000830738	0.30213	-0.00485101	0.212029	0.14864
MEI4	0.455628	0.0266713	0.22934	0.0300704	0.24115	0.129705
MEIKIN	0.325123	-5.98888e-05	-0.0206573	-4.0488e-06	0.162532	-0.0103307
MEIOB	-0.0708588	0.0446315	0.336667	0.0475936	-0.0131137	0.19213
MEIS1	0.717207	-0.200027	0.435801	-0.149075	0.25859	0.143363
MEIS2	-0.80676	-0.0291444	-0.266188	0.0041275	-0.417952	-0.13103
MEIS3	-0.146465	-0.764776	-0.105657	-0.803254	-0.455621	-0.454456
MELK	0.070019	0.107428	0.0673616	0.109407	0.0887237	0.0883842
MELTF	-0.518937	-0.235687	-0.460787	-0.238696	-0.377312	-0.349742
MELTF-AS1	1.48724	0.293064	0.34687	0.268325	0.89015	0.307597
MEMO1	-0.138977	0.127275	-0.142154	0.12154	-0.00585084	-0.0103068
MEN1	-0.120984	-0.0390139	0.095635	-0.0353813	-0.0799989	0.0301268
MEOX2	0.141982	0.102993	0.232886	0.114674	0.122488	0.17378
MEP1A	0.0682693	-0.00183168	0.0780585	-0.00187084	0.0332188	0.0380939
MEPCE	0.775215	0.187059	0.707095	0.182916	0.481137	0.445006
MEPE	0.0542023	0.119213	-0.0333204	0.118511	0.0867075	0.0425954
MERTK	-1.15367	0.236248	-1.24378	0.216318	-0.458712	-0.51373
MESD	-0.722536	0.235651	-0.508438	0.23283	-0.243443	-0.137804
MEST	0.508741	0.587093	0.256237	0.589937	0.547917	0.423087
MET	1.2819	0.134212	0.82836	0.117924	0.708054	0.473142
METAP1	0.678702	-0.129425	1.11874	-0.122593	0.274638	0.498072
METAP1D	-0.318507	0.060007	-0.0127639	0.0830001	-0.12925	0.0351181
METAP2	-0.524948	0.181326	-0.438122	0.181488	-0.171811	-0.128317
METRN	-0.912661	-0.233342	-0.380797	-0.233306	-0.573001	-0.307051
METRNL	0.684212	0.0864896	0.621206	0.0902613	0.385351	0.355734
METTL14	0.129315	0.17	0.284527	0.178264	0.149658	0.231395
METTL15	-0.237106	-0.223321	-0.403837	-0.18948	-0.230213	-0.296658
METTL16	-0.354152	0.10612	-0.142842	0.12252	-0.124016	-0.0101611
METTL17	-0.179649	0.046552	0.479332	0.0526295	-0.0665485	0.265981
METTL21A	0.84567	0.363322	0.920556	0.34519	0.604496	0.632873
METTL22	-1.58336	0.147984	-1.1073	0.152349	-0.717686	-0.477476
METTL23	0.821274	0.124646	0.57672	0.123085	0.47296	0.349903
METTL24	0.0150425	-0.0881988	0.0667741	-0.0803307	-0.0365782	-0.00677827
METTL25	-0.313963	-0.41276	-0.201306	-0.412488	-0.363362	-0.306897
METTL26	0.847483	0.555411	0.62627	0.565803	0.701447	0.596037
METTL27	-0.0610384	0.106222	-0.036744	0.108936	0.0225918	0.0360962
METTL2A	-0.0322448	0.123352	0.0998772	0.130585	0.0455535	0.115231
METTL2B	0.286514	0.136811	0.691717	0.143245	0.211663	0.417481
METTL3	-0.11688	0.100242	-0.0752164	0.10785	-0.00831907	0.016317
METTL4	1.18987	0.236558	1.19341	0.2408	0.713213	0.717104
METTL5	1.01016	0.364409	0.711679	0.374904	0.687284	0.543292
METTL6	1.45864	0.038588	0.885075	-0.00570299	0.748613	0.439686
METTL7A	0.711028	0.709464	0.774426	0.686282	0.710246	0.730354
METTL8	-0.427519	0.140687	-0.323694	0.159662	-0.143416	-0.082016
METTL9	-0.562169	-0.0331315	-0.412384	-0.0337275	-0.29765	-0.223056
MEX3A	0.194974	0.08762	0.216532	0.084914	0.141297	0.150723
MEX3C	0.655066	0.244522	0.197983	0.249193	0.449794	0.223588
MEX3D	0.477171	0.0346412	0.308258	0.033801	0.255906	0.17103
MFAP1	0.536254	0.236865	0.69976	0.249656	0.38656	0.474708
MFAP3	0.870569	0.330263	0.991719	0.317893	0.600416	0.654806
MFAP3L	0.0498207	0.0360179	-0.235511	0.0486025	0.0429193	-0.0934544
MFF	0.0405469	-0.280677	0.233283	-0.277492	-0.120065	-0.0221045
MFGE8	-0.401348	-0.39534	-0.937434	-0.365997	-0.398344	-0.651715
MFHAS1	-0.355813	0.141066	-0.0514595	0.15714	-0.107374	0.0528403
MFN1	0.313913	-0.939033	0.628092	-0.937509	-0.31256	-0.154709
MFN2	0.117282	-0.0874547	-0.058835	-0.0958965	0.0149134	-0.0773657
MFNG	-0.0935558	0.0042246	-0.0924351	0.005873	-0.0446656	-0.0432811
MFSD1	0.826649	-0.0477753	0.574497	-0.0379486	0.389437	0.268274
MFSD10	0.292248	-0.516455	0.149677	-0.538201	-0.112103	-0.194262
MFSD11	-0.477597	0.0094819	-0.55562	0.0376865	-0.234058	-0.258967
MFSD12	1.58778	-0.115964	1.39462	-0.112994	0.735906	0.640813
MFSD13A	-0.549757	0.102329	-0.168505	0.112044	-0.223714	-0.0282304
MFSD14A	0.29686	0.194784	0.305655	0.196068	0.245822	0.250861
MFSD14B	-0.110402	-0.330136	0.0786726	-0.299782	-0.220269	-0.110555
MFSD14C	-0.986929	-0.775742	-0.60012	-0.713387	-0.881336	-0.656753
MFSD2A	0.0598653	0.10084	0.0537315	0.107268	0.0803526	0.0804997
MFSD2B	-0.248715	0.134676	-0.370647	0.143241	-0.0570192	-0.113703
MFSD4A	0.816147	0.326866	-0.351885	0.320301	0.571506	-0.0157921
MFSD4B	0.00376813	0.00125969	0.0552466	0.0111328	0.00251391	0.0331897
MFSD5	0.0762478	0.0883218	0.0784752	0.0918434	0.0822848	0.0851593
MFSD6	1.05912	0.564842	0.576798	0.578864	0.811982	0.577831
MFSD8	0.577383	0.0698051	0.789063	0.0797073	0.323594	0.434385
MFSD9	0.301642	0.0893245	-0.0104523	0.0936452	0.195483	0.0415964
MGA	-0.555142	-0.0997076	-0.526326	-0.0871811	-0.327425	-0.306754
MGAM	-0.138519	0.247659	-0.735402	0.24675	0.05457	-0.244326
MGAT1	-0.121977	0.29182	-0.185396	0.294974	0.0849216	0.0547891
MGAT3	0.690286	0.126083	0.349404	0.133682	0.408184	0.241543
MGAT4A	0.836997	0.557636	0.475379	0.565318	0.697316	0.520348
MGAT4B	-0.0161565	-0.201938	0.19798	-0.191457	-0.109047	0.00326167
MGAT4C	-2.82081	-2.02093	-1.9024	-1.99331	-2.42087	-1.94785
MGAT5	-1.04914	-1.28768	-0.969736	-1.23698	-1.16841	-1.10336
MGAT5B	-0.211653	-0.420471	-0.245372	-0.43288	-0.316062	-0.339126
MGLL	0.171078	0.137117	-0.0899895	0.0899772	0.154098	-6.17673e-06
MGME1	-0.403787	-0.0130182	-0.190427	-0.00267656	-0.208403	-0.0965519
MGMT	-0.833355	0.00964318	-0.8537	0.0132898	-0.411856	-0.420205
MGP	-0.206718	0.00944852	-0.286686	0.00924145	-0.0986345	-0.138722
MGRN1	0.305144	0.0407725	0.0918781	0.0081833	0.172958	0.0500307
MGST1	1.94422	1.07862	0.849109	1.06987	1.51142	0.959491
MGST2	-0.511966	0.205636	-0.158467	0.206976	-0.153165	0.0242546
MGST3	0.36618	0.369059	0.440169	0.40983	0.36762	0.425
MHENCR	1.11639	0.0878936	0.522814	0.106876	0.602144	0.314845
MIA2	0.33938	0.0808938	0.355908	0.0768251	0.210137	0.216366
MIA3	0.594462	0.908566	0.616627	0.884601	0.751514	0.750614
MIAT	-0.0652589	-1.16196	-0.672626	-1.21042	-0.613608	-0.941522
MIATNB	-1.32227	0.0978462	-1.37174	0.0873721	-0.612213	-0.642184
MIB1	-0.690565	0.395095	-0.557687	0.306647	-0.147735	-0.12552
MIB2	0.353914	-0.771126	0.0492529	-0.796913	-0.208606	-0.37383
MICA	-0.00598366	0.178961	0.032874	0.178582	0.0864889	0.105728
MICAL1	-0.265756	-0.21841	-0.18727	-0.239385	-0.242083	-0.213327
MICAL2	-0.188917	-1.07647	-0.541433	-1.1701	-0.632693	-0.855766
MICAL3	-1.09535	-0.895971	-1.28809	-0.975924	-0.99566	-1.13201
MICALL1	-1.27383	0.0142587	-1.39293	0.0268962	-0.629788	-0.683018
MICALL2	-1.79727	-0.236781	-1.90793	-0.221445	-1.01702	-1.06469
MICB	-0.558645	0.0500284	-0.534389	0.0506687	-0.254308	-0.24186
MICU1	0.113265	-0.561185	0.125644	-0.618277	-0.22396	-0.246316
MICU2	0.581665	-0.173151	0.33705	-0.162146	0.204257	0.0874517
MICU3	-0.618054	-0.60788	-0.475204	-0.596086	-0.612967	-0.535645
MID1	-0.413608	0.0671623			-0.173223
MID1IP1	-0.107479	0.38261			0.137565
MID2	-0.0458189	0.236785			0.0954829
MIDN	1.03651	0.130817	0.262384	0.0845251	0.583666	0.173454
MIEF1	0.0107426	0.0348614	0.151822	0.0379575	0.022802	0.0948898
MIEF2	0.0459543	0.0340239	0.0441061	0.0339989	0.0399891	0.0390525
MIER1	0.185454	0.133131	0.172234	0.152264	0.159292	0.162249
MIER2	-1.3575	0.223821	-0.863711	0.227531	-0.566839	-0.31809
MIER3	0.750521	0.462878	0.624964	0.465449	0.6067	0.545206
MIF	1.1098	-0.00651857	1.53553	-0.00631381	0.551639	0.764611
MIF4GD	-0.0506777	0.0519756	-0.0174049	0.0516016	0.000648936	0.0170983
MIGA1	0.0706445	-0.0142633	-0.0146024	0.0156685	0.0281906	0.000533023
MIGA2	0.119787	-0.320847	0.303672	-0.313113	-0.10053	-0.00472054
MIIP	-0.0202544	0.18122	0.173209	0.174599	0.080483	0.173904
MILR1	0.220153	0.0452796	0.226636	0.0457828	0.132716	0.13621
MIMT1	0.296233	0.0602684	0.292553	0.0596927	0.178251	0.176123
MINDY1	-0.155413	0.179822	-0.166845	0.182518	0.0122045	0.00783643
MINDY2	0.626588	0.353871	0.294769	0.383886	0.49023	0.339327
MINDY3	0.0612748	-0.248604	0.106421	-0.24941	-0.0936645	-0.0714942
MINK1	-0.362683	0.264829	-0.284692	0.287893	-0.0489272	0.0016003
MINPP1	1.49184	0.217285	1.18913	0.220388	0.854561	0.704759
MIOS	-0.0237543	0.439326	-0.0225046	0.441809	0.207786	0.209652
MIPEP	0.006524	-0.472412	-0.129263	-0.451713	-0.232944	-0.290488
MIPOL1	-0.0231411	0.451885	0.192136	0.415958	0.214372	0.304047
MIR124-2HG	0.273615	0.138347	-0.117448	0.176766	0.205981	0.029659
MIR137HG	-0.171828	-1.19527	-0.434876	-1.20828	-0.683547	-0.82158
MIR155HG	-0.0469228	0.0495161	-0.0966913	0.0511046	0.00129663	-0.0227933
MIR181A1HG	-0.6797	-2.70556	-1.08572	-2.68102	-1.69263	-1.88337
MIR181A2HG	-0.532289	0.144786	-0.439781	0.171047	-0.193752	-0.134367
MIR193BHG	1.18106	0.160432	0.721947	0.146859	0.670745	0.434403
MIR2052HG	0.0948534	-0.942267	-0.792769	-0.992818	-0.423707	-0.892794
MIR210HG	-0.0376407	0.124308	-0.0838887	0.125191	0.0433338	0.020651
MIR222HG	-0.453853	0.158896			-0.147478
MIR22HG	0.130451	-0.0269537	-0.209531	-0.0235559	0.0517486	-0.116544
MIR29B2CHG	1.20136	-0.147823	0.454824	-0.193755	0.52677	0.130535
MIR3142HG	-0.120245	0.0585115	-0.187527	0.0677061	-0.0308669	-0.0599102
MIR34AHG	-0.0469049	0.334628	-0.176382	0.32737	0.143862	0.075494
MIR3681HG	-1.84762	-0.226729	-2.23939	-0.211234	-1.03718	-1.22531
MIR3976HG	2.1465	0.144756	-0.164837	0.157023	1.14563	-0.00390703
MIR4300HG	-0.71284	0.0810199	-0.754908	0.0839484	-0.31591	-0.33548
MIR4422HG	-0.296266	0.0795215	0.0804729	0.0813715	-0.108373	0.0809222
MIR4435-2HG	-0.0401873	-0.000399533	-0.511595	-0.0193838	-0.0202934	-0.265489
MIR4458HG	0.0136557	0.23303	0.284419	0.233794	0.123343	0.259107
MIR4500HG	-0.260765	0.150493	-0.392318	0.163952	-0.0551363	-0.114183
MIR4527HG	0.320134	0.165716	0.252941	0.16753	0.242925	0.210236
MIR4713HG	0.236043	0.18401	0.319645	0.182587	0.210026	0.251116
MIR497HG	0.123013	0.00172098	0.128955	0.00169339	0.0623672	0.0653243
MIR503HG	-0.281355	0.0454565			-0.117949
MIR548A1HG	-0.0447905	0.0872596	-0.0532242	0.0896317	0.0212345	0.0182037
MIR548XHG	0.149751	0.103576	-0.0177349	0.108704	0.126663	0.0454846
MIR646HG	0.187636	0.471348	-0.542502	0.483395	0.329492	-0.0295534
MIR7-3HG	1.22269	0.122771	0.562938	0.136887	0.672729	0.349912
MIR762HG	-0.00101764	0.0556291	0.114061	0.0534578	0.0273057	0.0837593
MIR9-3HG	-0.174336	-1.18292	-0.331741	-1.20994	-0.678627	-0.770841
MIR99AHG	-0.72932	-1.67881	-1.01025	-1.72307	-1.20407	-1.36666
MIRLET7BHG	-0.497177	-0.13144	-0.67509	-0.135567	-0.314309	-0.405329
MIS12	0.966564	0.0932538	1.11657	0.0979447	0.529909	0.607256
MIS18A	-0.20587	0.0878854	0.0140374	0.0906207	-0.0589923	0.0523291
MIS18BP1	0.605321	0.173176	0.639084	0.197614	0.389249	0.418349
MITD1	-0.43152	0.408686	-0.656036	0.405744	-0.0114169	-0.125146
MITF	-0.922991	-0.659298	-0.780053	-0.583447	-0.791144	-0.68175
MKKS	0.742208	0.0849951	1.22841	0.0740068	0.413602	0.651207
MKLN1	-0.301768	-0.596646	-0.740304	-0.579458	-0.449207	-0.659881
MKNK1	-0.537823	-0.0781827	-0.192228	-0.0725816	-0.308003	-0.132405
MKNK2	0.147303	1.00526	0.0991009	0.960934	0.576279	0.530017
MKRN1	0.756389	-0.0417881	1.00235	-0.0310735	0.3573	0.485636
MKRN2	-0.490029	0.242475	-0.26793	0.248047	-0.123777	-0.00994151
MKRN2OS	-0.433538	0.178964	-0.370672	0.18979	-0.127287	-0.0904407
MKRN3	-0.280119	-0.541001	-0.147591	-0.469185	-0.41056	-0.308388
MKS1	0.395988	0.102035	0.582484	0.109989	0.249011	0.346237
MKX	-0.286306	-0.302614	-0.321845	-0.321387	-0.29446	-0.321616
MLC1	-0.0550543	0.166867	-0.0247023	0.172677	0.0559064	0.0739872
MLEC	-0.38122	0.00789803	0.0500672	0.0125002	-0.186661	0.0312837
MLF1	1.07844	0.257776	0.984261	0.257575	0.668109	0.620918
MLF2	1.00949	0.455453	1.12687	0.457842	0.73247	0.792357
MLH1	0.242366	0.0928609	0.301963	0.0888334	0.167614	0.195398
MLH3	0.0327368	0.281243	-0.0582955	0.267546	0.15699	0.104625
MLIP	0.280538	-0.994975	0.229811	-1.0248	-0.357219	-0.397492
MLKL	-0.0640882	0.151428	-0.16842	0.150657	0.04367	-0.00888134
MLLT1	0.606824	0.222265	1.00359	0.2136	0.414544	0.608595
MLLT10	-0.679675	-1.06901	-0.650433	-1.07574	-0.874343	-0.863089
MLLT11	1.3084	0.260616	1.10582	0.2664	0.784506	0.686112
MLLT3	-0.35092	-0.215691	-0.711863	-0.215158	-0.283305	-0.46351
MLLT6	-0.141118	0.206996	0.0369636	0.201366	0.0329392	0.119165
MLPH	-0.0986724	4.68006e-05	-0.00755871	-0.00312359	-0.0493128	-0.00534115
MLST8	0.272523	0.127552	0.509036	0.13328	0.200038	0.321158
MLX	0.322117	0.0929823	0.540918	0.0947364	0.20755	0.317827
MLXIP	-0.0127986	0.377527	-0.262812	0.339784	0.182364	0.0384861
MLXIPL	0.204947	-0.0824587	-0.514103	-0.0765048	0.0612443	-0.295304
MLYCD	0.280595	0.041857	-0.133766	0.0462413	0.161226	-0.0437625
MMAA	-0.906485	0.19783	-0.483966	0.203164	-0.354327	-0.140401
MMAB	0.146405	0.177984	0.168701	0.184223	0.162195	0.176462
MMACHC	-0.0108501	0.0334796	0.14241	0.0380852	0.0113147	0.0902474
MMADHC	0.681952	0.132954	0.362163	0.140477	0.407453	0.25132
MMD	1.76289	0.186763	1.35	0.196789	0.974825	0.773392
MMD2	-3.01791	-2.92558	-2.24685	-2.7485	-2.97174	-2.49768
MME	0.0834691	0.115827	0.0303278	0.125479	0.0996481	0.0779033
MMGT1	0.484793	0.181173			0.332983
MMP14	-0.688741	0.147423	-0.731684	0.136409	-0.270659	-0.297638
MMP15	-0.212762	0.0272749	0.130729	0.0327279	-0.0927436	0.0817282
MMP16	-4.36969	-0.858727	-3.69646	-0.872205	-2.61421	-2.28433
MMP17	0.359435	-1.34909	0.0404769	-1.41684	-0.494826	-0.688182
MMP2	0.245815	0.140713	0.264202	0.141282	0.193264	0.202742
MMP24	-0.0448633	0.0422154	0.0875152	0.0517155	-0.00132395	0.0696154
MMP24OS	-0.267484	0.0758976	-0.407902	0.0714729	-0.0957931	-0.168215
MMP25-AS1	0.402441	0.0261474	0.169038	0.0238976	0.214294	0.0964676
MMP26	-0.703032	0.0771529	-0.211358	0.0781014	-0.31294	-0.0666281
MMP28	-0.604727	-0.174262	-0.565553	-0.168316	-0.389495	-0.366934
MMRN1	0.0828137	0.0410639	0.0179157	0.0408653	0.0619388	0.0293905
MMRN2	-0.0470834	0.101235	-0.0421816	0.109986	0.0270759	0.0339024
MMS19	0.131491	-0.137994	0.0957995	-0.131271	-0.00325177	-0.0177357
MMS22L	-2.06585	0.106883	-0.576306	0.126885	-0.979482	-0.224711
MN1	0.0425623	-0.155395	-0.580644	-0.137522	-0.0564162	-0.359083
MNAT1	-0.533654	-1.9808	-0.610546	-1.99404	-1.25723	-1.30229
MND1	-0.961527	0.0138536	-0.444819	0.0190957	-0.473837	-0.212862
MNDA	0.0748689	0.0542321	0.031497	0.0561214	0.0645505	0.0438092
MNS1	-0.133933	0.244226	0.230717	0.254365	0.0551466	0.242541
MNT	0.332699	0.12366	0.44198	0.126826	0.22818	0.284403
MOAP1	1.56718	0.574782	1.87161	0.606901	1.07098	1.23926
MOB1A	0.427684	0.284809	0.678509	0.29136	0.356247	0.484935
MOB1B	0.511338	0.450579	0.557995	0.426742	0.480958	0.492369
MOB2	-0.598095	0.0117481	-0.611607	-0.000171278	-0.293174	-0.305889
MOB3A	-0.0523804	0.074373	-0.559549	0.0719291	0.0109963	-0.24381
MOB3B	-1.15572	-1.22405	-0.879398	-1.17273	-1.18988	-1.02607
MOB4	1.07275	0.318283	0.870332	0.311672	0.695517	0.591002
MOBP	-2.25657	-1.31182	-1.47339	-1.26214	-1.78419	-1.36777
MOCOS	0.451848	0.101486	0.291194	0.102918	0.276667	0.197056
MOCS1	-0.971238	0.226718	-0.725426	0.225222	-0.37226	-0.250102
MOCS2	0.780633	0.387697	0.915409	0.399531	0.584165	0.65747
MOG	-2.05805	-0.532019	-1.15507	-0.457784	-1.29503	-0.806429
MOGAT1	0.000761353	0.106277	0.0232056	0.113352	0.0535192	0.0682788
MOGS	-0.194114	-0.103888	0.0946683	-0.103543	-0.149001	-0.00443716
MOK	-0.148542	-0.479271	-0.293378	-0.485904	-0.313906	-0.389641
MON1A	-0.154043	-0.194778	-0.124331	-0.216456	-0.17441	-0.170393
MON1B	0.348473	0.0881147	0.0571614	0.0931817	0.218294	0.0751716
MON2	-0.543303	-0.434547	-0.415252	-0.428895	-0.488925	-0.422074
MORC1	0.10578	0.0884103	-0.0776621	0.0892775	0.097095	0.00580771
MORC2	0.45277	0.0156143	0.756273	0.0208369	0.234192	0.388555
MORC2-AS1	0.00642515	0.0421919	0.00348577	0.0455792	0.0243085	0.0245325
MORC3	0.544147	0.805216	0.384272	0.819872	0.674681	0.602072
MORC4	0.128958	0.358429			0.243694
MORF4L1	0.557667	0.347366	0.593524	0.379471	0.452516	0.486498
MORF4L2	0.912082	0.949026			0.930554
MORN1	0.420676	0.0623458	-0.104565	0.0812544	0.241511	-0.0116554
MORN2	-0.223819	0.026527	0.0162362	0.0290389	-0.0986458	0.0226376
MORN3	0.171587	-0.00290108	0.241411	-0.0054233	0.084343	0.117994
MORN4	0.436864	-0.0722757	0.47499	-0.0763432	0.182294	0.199323
MOSMO	0.511791	0.358151	0.486827	0.333138	0.434971	0.409982
MOSPD1	1.1613	0.202363			0.681832
MOSPD2	-1.7017	-0.161592			-0.931647
MOSPD3	0.13942	0.186639	0.271624	0.19118	0.16303	0.231402
MOV10	-0.308646	-0.105915	-0.196781	-0.121138	-0.207281	-0.158959
MOV10L1	0.135671	0.249629	0.145166	0.256844	0.19265	0.201005
MOXD1	-1.56967	0.293519	-0.187735	0.313912	-0.638074	0.0630884
MPC1	0.884777	-0.137212	1.05683	-0.112671	0.373783	0.472078
MPC2	0.786761	0.365699	0.483964	0.378169	0.57623	0.431066
MPDU1	0.222814	0.0346025	0.334283	0.0329935	0.128708	0.183638
MPDZ	-0.644251	-0.36486	-0.722789	-0.342752	-0.504556	-0.53277
MPEG1	0.276965	-0.0158548	0.187625	-0.0144468	0.130555	0.0865891
MPG	0.128819	0.0520319	0.439019	0.0772245	0.0904252	0.258122
MPHOSPH10	1.28346	0.0211009	1.74503	0.0214351	0.652281	0.883231
MPHOSPH6	0.222825	0.343752	-0.014192	0.338368	0.283288	0.162088
MPHOSPH8	0.21869	0.579873	0.102123	0.570475	0.399281	0.336299
MPHOSPH9	0.0464302	-0.051409	0.504783	-0.041234	-0.00248939	0.231775
MPI	0.215525	0.184523	0.431511	0.18334	0.200024	0.307425
MPLKIP	0.664935	0.169477	0.478515	0.178573	0.417206	0.328544
MPND	-0.0272856	-0.0116309	0.0432015	-0.00959616	-0.0194583	0.0168027
MPP1	0.27365	0.0668566			0.170253
MPP2	-0.00955625	0.0839561	-0.0500197	0.0980617	0.0371999	0.024021
MPP3	0.554088	0.226845	0.110274	0.231337	0.390466	0.170806
MPP4	-0.104756	0.0172315	-0.148555	0.0228723	-0.0437623	-0.0628415
MPP5	-0.703257	0.551231	-0.158023	0.566825	-0.0760127	0.204401
MPP6	0.17914	0.386324	-0.374892	0.393448	0.282732	0.00927803
MPP7	-0.123074	0.0955741	0.0434803	0.10347	-0.0137501	0.0734754
MPPE1	0.514564	0.216332	0.376756	0.231229	0.365448	0.303993
MPPED1	-0.629318	-0.824921	-0.486812	-0.863782	-0.727119	-0.675297
MPPED2	-2.64095	-1.2331	-2.12354	-1.25351	-1.93702	-1.68852
MPRIP	-0.684226	-0.26654	-0.464708	-0.250941	-0.475383	-0.357825
MPST	-0.134551	0.258668	0.0516286	0.248167	0.0620587	0.149898
MPV17	-0.0381306	0.326771	0.1613	0.32026	0.14432	0.24078
MPZL1	-1.83261	0.0222825	-1.65799	0.0251296	-0.905162	-0.81643
MPZL2	-0.0350771	0.0067675	-0.131203	0.00770542	-0.0141548	-0.0617489
MPZL3	-0.0455176	0.103876	-0.0469672	0.108034	0.029179	0.0305334
MR1	0.266455	0.182055	0.188716	0.178134	0.224255	0.183425
MRAP2	-0.429057	-0.201605	-0.509386	-0.209764	-0.315331	-0.359575
MRAS	0.885133	0.0274134	0.581556	0.0444953	0.456273	0.313026
MRC1	-0.0658982	0.156852	-0.204742	0.152217	0.0454769	-0.0262629
MRC2	-0.236493	0.0794152	0.0197214	0.0691874	-0.0785388	0.0444544
MRE11	0.0199033	0.0444592	-0.0460275	0.0760329	0.0321813	0.0150027
MREG	-0.105475	0.0568333	-0.14561	0.0625749	-0.0243208	-0.0415175
MRFAP1	1.70586	1.05057	1.92585	1.06948	1.37822	1.49766
MRFAP1L1	1.16876	0.497791	1.35759	0.500946	0.833276	0.929268
MRGBP	-0.148498	0.0333533	0.179284	0.0374864	-0.0575724	0.108385
MRI1	0.0403284	-0.122403	0.29835	-0.114847	-0.0410371	0.0917514
MRM1	0.059113	0.0982699	0.000881614	0.103587	0.0786914	0.0522344
MRM2	0.152618	0.0787632	0.159278	0.0815939	0.11569	0.120436
MRNIP	0.213525	0.00556145	0.2931	0.0154564	0.109543	0.154278
MRO	0.197163	0.152638	-0.0592563	0.156163	0.174901	0.0484535
MROH1	-0.773705	-0.433803	-0.618802	-0.458609	-0.603754	-0.538705
MROH2A	0.00597362	0.00124198	0.00585808	0.000983355	0.0036078	0.00342072
MROH8	-0.395709	-0.0706078	-0.0149443	-0.0595752	-0.233158	-0.0372598
MROH9	-0.0805011	0.0433442	-0.0422562	0.0437857	-0.0185784	0.000764765
MRRF	-0.0988401	-0.0927904	0.0371963	-0.0845711	-0.0958153	-0.0236874
MRS2	0.480196	0.0884713	0.0701842	0.0997011	0.284334	0.0849426
MRTO4	-0.475807	-0.0107275	0.00883782	-0.0112227	-0.243267	-0.00119245
MRVI1	-0.0906783	0.228481	-0.296806	0.231622	0.0689014	-0.032592
MRVI1-AS1	-1.27032	0.0305144	0.423948	0.0300082	-0.619902	0.226978
MS4A14	0.0238735	0.0362084	0.00933672	0.0364829	0.030041	0.0229098
MS4A3	0.125244	-0.00430297	0.138454	-0.00397709	0.0604706	0.0672386
MS4A4A	-0.359661	0.0395393	-0.427635	0.0413576	-0.160061	-0.193139
MS4A4E	0.283409	0.027947	0.216184	0.0278864	0.155678	0.122035
MS4A6A	-0.21267	0.448168	-0.327406	0.439799	0.117749	0.0561962
MS4A6E	0.0224351	0.022438	-0.02647	0.0233744	0.0224366	-0.00154782
MSANTD1	-0.184981	0.0507279	-0.342618	0.0466242	-0.0671265	-0.147997
MSANTD2	-0.32078	-0.303631	-0.11356	-0.301972	-0.312205	-0.207766
MSANTD3	1.64038	-0.0550042	0.83632	-0.0638382	0.792687	0.386241
MSANTD4	0.236829	0.450997	0.241713	0.448269	0.343913	0.344991
MSC-AS1	-1.69743	-0.496576	-0.958297	-0.512674	-1.097	-0.735485
MSH2	0.949876	0.0329865	0.394668	0.0147831	0.491431	0.204725
MSH3	-0.11191	-0.658203	-0.0435619	-0.639512	-0.385057	-0.341537
MSH4	-0.0529274	0.184851	0.464952	0.189622	0.0659617	0.327287
MSH6	1.03858	0.455781	0.882817	0.470647	0.747183	0.676732
MSI1	-0.183524	0.017261	0.0245856	0.0229847	-0.0831315	0.0237851
MSI2	-1.13485	-0.436033	-1.10794	-0.397503	-0.785441	-0.752722
MSL1	0.908363	-0.102341	0.718345	-0.0844988	0.403011	0.316923
MSL2	0.17202	0.316134	0.0579486	0.32963	0.244077	0.193789
MSL3	0.224092	0.151658			0.187875
MSLN	0.0651813	0.0101062	0.043958	0.0108627	0.0376438	0.0274104
MSMO1	-0.0828402	-0.403637	0.000950741	-0.401117	-0.243238	-0.200083
MSN	-1.06221	0.451746			-0.305233
MSR1	0.134503	0.323833	0.665824	0.330614	0.229168	0.498219
MSRA	-1.80462	-2.02716	-1.52976	-2.00704	-1.91589	-1.7684
MSRB2	-0.14794	0.341063	-0.0173124	0.341272	0.0965617	0.16198
MSRB3	-0.383992	0.0207041	-0.435017	0.0517878	-0.181644	-0.191615
MSS51	-0.662864	0.0221742	-0.588559	0.0332694	-0.320345	-0.277645
MST1	-0.603336	0.00618698	-0.174478	0.0117096	-0.298574	-0.0813844
MSTO1	0.147841	0.00944257	0.180834	0.000216899	0.0786415	0.0905256
MSX1	-0.415162	0.040539	-0.533462	0.0482991	-0.187311	-0.242581
MSX2	0.0490364	0.0231418	0.138107	0.0225818	0.0360891	0.0803446
MT1A	0.235608	0.00988835	0.25355	0.00952	0.122748	0.131535
MT1E	-0.236281	0.0456506	0.0077617	0.0561261	-0.0953153	0.0319439
MT1F	-0.0984999	0.132376	0.0666542	0.126601	0.0169379	0.0966277
MT1G	-0.160633	0.217164	-0.0738634	0.214468	0.0282653	0.0703024
MT1H	-0.0353131	0.00321283	0.114191	0.00358406	-0.0160501	0.0588873
MT1M	0.123253	0.392043	0.335809	0.378115	0.257648	0.356962
MT1X	-0.00730474	0.374639	0.131102	0.373077	0.183667	0.25209
MT2A	0.673794	1.45347	0.759291	1.45379	1.06363	1.10654
MT3	1.91625	1.03502	1.73999	1.00979	1.47564	1.37489
MTA1	-1.50966	-0.279486	-0.806336	-0.266774	-0.894573	-0.536555
MTA2	0.593284	0.254729	0.715449	0.251781	0.424007	0.483615
MTA3	-0.111403	-0.646923	-0.435368	-0.689613	-0.379163	-0.562491
MTAP	-0.210209	0.00516942	-0.206706	0.00495662	-0.10252	-0.100875
MTBP	0.00619041	0.0359332	0.306336	0.0508537	0.0210618	0.178595
MTCH1	0.436922	0.859553	0.46061	0.845279	0.648237	0.652944
MTCH2	0.485966	-0.446041	0.633664	-0.454155	0.0199623	0.0897546
MTCL1	-0.0707481	-0.371368	-0.076665	-0.395104	-0.221058	-0.235885
MTCP1	0.0925961	0.151859			0.122227
MTDH	-0.152795	0.645766	-0.0133886	0.646514	0.246485	0.316563
MTERF1	-0.796286	0.15863	-0.928563	0.202583	-0.318828	-0.36299
MTERF2	0.500156	0.499499	0.592691	0.507837	0.499827	0.550264
MTERF3	0.457709	0.0922962	0.687809	0.0962974	0.275002	0.392053
MTERF4	-0.116425	-0.00991741	-0.523858	-0.0153483	-0.0631714	-0.269603
MTF1	0.526681	0.172606	0.658102	0.167879	0.349643	0.41299
MTF2	0.302299	-0.13765	0.478525	-0.127527	0.0823245	0.175499
MTFMT	-0.397357	-0.383198	-0.304323	-0.408332	-0.390278	-0.356328
MTFP1	-0.0560036	0.0352107	0.0411709	0.0363873	-0.0103964	0.0387791
MTFR1	-0.703671	0.350684	-0.772911	0.348943	-0.176493	-0.211984
MTFR1L	0.000416732	0.263695	0.215697	0.25368	0.132056	0.234688
MTG1	-0.530613	0.0493509	-0.517671	0.0494316	-0.240631	-0.234119
MTG2	0.487841	0.00887085	0.594579	0.00790696	0.248356	0.301243
MTHFD1	0.277077	-0.0326475	0.376051	-0.0148477	0.122215	0.180602
MTHFD1L	-0.480138	-1.12201	-0.726009	-1.14407	-0.801076	-0.935039
MTHFD2	0.521872	0.26831	0.367545	0.267886	0.395091	0.317715
MTHFD2L	1.1676	-0.0321587	0.558947	-0.0053824	0.567721	0.276782
MTHFR	0.189257	0.176889	0.154139	0.168921	0.183073	0.16153
MTHFS	-0.874412	0.0480094	-0.809242	0.0549164	-0.413201	-0.377163
MTHFSD	-0.545733	0.0375064	0.00166615	0.0350575	-0.254113	0.0183618
MTIF2	1.162	0.103887	0.808845	0.10608	0.632944	0.457462
MTIF3	0.0472745	0.32946	0.495647	0.368743	0.188367	0.432195
MTM1	0.124743	0.476844			0.300794
MTMR1	-0.110281	-0.280892			-0.195587
MTMR10	-0.750394	-0.11749	-0.453434	-0.0993452	-0.433942	-0.27639
MTMR11	0.0831777	0.153364	0.100964	0.157019	0.118271	0.128992
MTMR12	1.14248	0.0136697	0.521693	0.0077944	0.578074	0.264744
MTMR14	-0.5058	-0.0787602	-0.343918	-0.0832721	-0.29228	-0.213595
MTMR2	-0.163851	-0.30299	-0.218799	-0.242653	-0.23342	-0.230726
MTMR3	-0.784477	-0.460088	-0.634408	-0.452391	-0.622282	-0.5434
MTMR4	0.272492	0.1375	0.307459	0.13657	0.204996	0.222015
MTMR6	0.849845	0.0895428	0.590652	0.0958903	0.469694	0.343271
MTMR7	0.0315557	-0.395616	-0.0644539	-0.356429	-0.18203	-0.210441
MTMR8	-1.18511	0.0422929			-0.571409
MTMR9	0.819543	-0.0272168	0.764764	-0.0303151	0.396163	0.367225
MTO1	0.19303	0.250385	0.625084	0.263835	0.221708	0.44446
MTOR	-0.116346	-0.705691	-0.0546171	-0.713855	-0.411018	-0.384236
MTPAP	0.687071	0.148602	0.82283	0.16469	0.417836	0.49376
MTPN	0.829332	0.379503	0.668691	0.379276	0.604418	0.523983
MTR	0.640831	0.0547013	0.580558	0.0503624	0.347766	0.31546
MTREX	-0.179903	0.0128398	-0.0868847	0.0286101	-0.0835314	-0.0291373
MTRF1	0.304857	0.256329	0.687356	0.262963	0.280593	0.475159
MTRF1L	0.41532	-0.0617076	0.371205	-0.0606611	0.176806	0.155272
MTRNR2L1	2.05882	0.733337	1.44441	0.757195	1.39608	1.1008
MTRNR2L10	0.837076	0.144524			0.4908
MTRNR2L11	-0.500682	0.00880044	0.173807	0.00896402	-0.245941	0.0913857
MTRNR2L12	-0.767346	-1.377	0.447015	-1.22483	-1.07217	-0.38891
MTRNR2L6	1.89119	0.0307105	1.37879	0.0341693	0.96095	0.706477
MTRNR2L8	0.825242	0.825078	0.856675	0.794001	0.82516	0.825338
MTRR	0.334318	0.167627	0.380334	0.187412	0.250972	0.283873
MTSS1	-0.525859	-0.176265	-0.748556	-0.154377	-0.351062	-0.451467
MTTP	0.310573	0.0967518	0.316463	0.099102	0.203663	0.207783
MTURN	-0.905629	-0.353218	-0.738694	-0.363685	-0.629424	-0.551189
MTUS1	-0.783188	-0.372631	-0.427629	-0.311349	-0.577909	-0.369489
MTUS2	-1.2291	-1.98846	-0.802936	-1.99149	-1.60878	-1.39721
MTX1	-0.0349095	0.0387702	0.020195	0.0498458	0.00193035	0.0350204
MTX2	0.432826	-0.819795	0.365494	-0.802477	-0.193484	-0.218492
MTX3	1.09878	0.127382	0.750576	0.141703	0.61308	0.44614
MUC1	-0.236049	0.00143091	-0.180146	0.00145426	-0.117309	-0.089346
MUC19	0.305264	0.107709	0.144203	0.111737	0.206486	0.12797
MUC20	0.688254	0.0831701	0.298502	0.0868436	0.385712	0.192673
MUL1	0.541667	0.304854	0.502183	0.296951	0.42326	0.399567
MUS81	-0.16406	0.0502865	0.268913	0.0485118	-0.0568865	0.158713
MUSK	-0.580692	0.0887249	-0.433951	0.0944062	-0.245984	-0.169772
MUTYH	0.585953	0.0552845	0.904244	0.0636979	0.320619	0.483971
MVB12A	0.250857	0.0846213	-0.292317	0.0847674	0.167739	-0.103775
MVB12B	-1.07611	-1.94763	-0.928217	-1.81628	-1.51187	-1.37225
MVD	0.269504	-0.684865	0.0883184	-0.650375	-0.20768	-0.281028
MVK	-0.531997	-0.0847807	-0.48296	-0.0779053	-0.308389	-0.280433
MVP	-0.254837	0.515342	0.188254	0.50361	0.130253	0.345932
MX1	0.481164	0.373003	1.02438	0.390887	0.427083	0.707633
MX2	0.112801	0.278876	-0.0823708	0.287775	0.195838	0.102702
MXD1	1.8486	0.495209	0.848178	0.478428	1.1719	0.663303
MXD3	0.143531	0.0856167	0.0974005	0.0834288	0.114574	0.0904146
MXD4	-0.216834	0.190214	0.253447	0.20964	-0.0133097	0.231543
MXI1	-0.197431	0.118668	-0.0947713	0.10001	-0.0393817	0.00261925
MXRA7	0.206699	-0.0556799	-0.360719	-0.0663456	0.0755097	-0.213533
MXRA8	-0.267268	0.0223401	-0.211283	0.0237846	-0.122464	-0.0937493
MYADM	1.00444	0.35603	0.915545	0.35667	0.680237	0.636107
MYB	0.105654	0.0405291	-0.0409213	0.0418844	0.0730914	0.00048155
MYBBP1A	-0.730054	-0.218848	-0.715944	-0.225554	-0.474451	-0.470749
MYBL1	0.28001	0.191839	0.260747	0.198597	0.235925	0.229672
MYBPC1	0.81895	0.337135	0.253451	0.343381	0.578042	0.298416
MYBPC3	-0.235071	0.0124591	-0.240371	0.0121368	-0.111306	-0.114117
MYBPHL	0.149092	0.165316	-0.02106	0.173126	0.157204	0.0760329
MYC	0.0930553	0.0229278	0.0128317	0.0256935	0.0579915	0.0192626
MYCBP	0.0967206	0.00514559	0.0372575	0.00605733	0.0509331	0.0216574
MYCBP2	-0.941635	-0.941154	-0.974594	-0.968501	-0.941394	-0.971547
MYCBPAP	0.140698	0.121547	0.133247	0.127402	0.131122	0.130324
MYCL	-0.00514698	0.00298641	-0.00616985	0.00556457	-0.00108028	-0.000302642
MYCN	-0.00339275	0.076547	-0.0619703	0.082203	0.0365771	0.0101163
MYCT1	0.0267935	-0.00139607	0.0371775	0.00295278	0.0126987	0.0200651
MYD88	0.213051	0.0409505	0.131351	0.0404938	0.127001	0.0859226
MYDGF	0.141219	0.258666	0.505591	0.248731	0.199943	0.377161
MYEF2	0.402319	-0.021446	0.324138	-0.0248251	0.190437	0.149656
MYH10	0.396934	-0.469743	-0.0966212	-0.510082	-0.0364045	-0.303352
MYH11	-0.995843	-0.156704	-0.867946	-0.148461	-0.576274	-0.508203
MYH14	-0.521415	-0.203232	-0.542231	-0.210213	-0.362324	-0.376222
MYH15	0.59237	0.041324	0.215026	0.0608807	0.316847	0.137953
MYH3	-0.824166	0.0288324	-0.766928	0.0368519	-0.397667	-0.365038
MYH7B	-0.713343	0.148839	-0.797779	0.150609	-0.282252	-0.323585
MYH9	1.60783	0.159809	0.413101	0.148813	0.88382	0.280957
MYL12A	0.225843	0.113863	0.114554	0.111905	0.169853	0.113229
MYL12B	1.78741	0.903918	1.50324	0.920974	1.34567	1.21211
MYL3	-0.177615	0.00071352	-0.267567	0.00178117	-0.088451	-0.132893
MYL5	0.485185	-0.208171	0.132294	-0.217648	0.138507	-0.0426773
MYL6	1.19589	0.170136	1.04104	0.209196	0.683012	0.625118
MYL6B	0.11617	0.0316573	0.43804	0.0318655	0.0739136	0.234953
MYL9	0.153219	0.0233681	0.0974934	0.0221328	0.0882938	0.0598131
MYLIP	-1.22119	-0.123612	-1.50726	-0.119342	-0.672402	-0.8133
MYLK	-1.26706	-0.283119	-0.824057	-0.276858	-0.775091	-0.550457
MYLK-AS1	0.90156	0.344815	0.782874	0.350504	0.623187	0.566689
MYLK2	-0.0856874	-0.00632037	0.00745936	-0.00453204	-0.0460039	0.00146366
MYLK3	0.0356851	0.102643	0.020784	0.104495	0.0691638	0.0626393
MYLK4	0.655799	0.0823608	0.264828	0.0931596	0.36908	0.178994
MYNN	1.05881	0.103435	1.02107	0.112649	0.581121	0.566858
MYO10	0.128652	0.139329	0.502293	0.169909	0.13399	0.336101
MYO15A	0.00554864	0.0380878	0.139472	0.0321662	0.0218182	0.0858193
MYO15B	-0.636671	0.0374856	-0.62686	0.0445208	-0.299593	-0.29117
MYO16	-1.12597	0.260734	-1.37397	0.257866	-0.432619	-0.558054
MYO16-AS1	0.345865	0.075686	0.288632	0.0776571	0.210776	0.183144
MYO18A	-1.61562	0.0443853	-1.56954	0.0246978	-0.785617	-0.77242
MYO19	0.211737	-0.0471865	0.410083	-0.0383848	0.0822754	0.185849
MYO1B	0.109618	-0.352408	0.0438528	-0.353536	-0.121395	-0.154842
MYO1C	-0.707693	0.138423	-0.488545	0.13613	-0.284635	-0.176207
MYO1D	0.0132433	-1.60588	-0.245513	-1.6335	-0.796319	-0.939507
MYO1E	-2.64122	0.17374	-1.75921	0.192026	-1.23374	-0.783593
MYO1F	0.142575	0.501839	0.0458033	0.491413	0.322207	0.268608
MYO1G	0.145832	0.116515	0.130638	0.120177	0.131174	0.125407
MYO3A	-0.0826196	0.141056	-0.084043	0.139745	0.0292184	0.0278511
MYO3B	-0.375668	0.0256077	-0.30945	0.0321174	-0.17503	-0.138666
MYO5A	-1.28811	-0.775305	-1.3176	-0.774943	-1.03171	-1.04627
MYO5B	-0.0763286	-0.0778047	-0.027741	-0.0678476	-0.0770667	-0.0477943
MYO5C	0.274918	-0.0146068	0.191597	-0.0222575	0.130156	0.0846695
MYO6	-0.684275	-1.35225	-0.640823	-1.30733	-1.01826	-0.974076
MYO7A	-0.152293	0.138291	-0.460795	0.137612	-0.00700096	-0.161592
MYO9A	-0.516237	-0.246895	-0.450205	-0.289024	-0.381566	-0.369614
MYO9B	-1.68556	-0.22938	-1.45794	-0.203251	-0.957471	-0.830593
MYOCD	-0.390487	0.0857098	-0.136862	0.0919971	-0.152388	-0.0224323
MYOF	-0.11521	0.0464267	-0.441111	0.054961	-0.0343916	-0.193075
MYOM1	-0.945972	0.469175	-0.440769	0.463694	-0.238399	0.0114626
MYOM2	0.318949	-0.0410699	-0.091014	-0.0627384	0.138939	-0.0768762
MYORG	-0.171348	0.182493	-0.206274	0.18234	0.00557248	-0.0119669
MYOT	0.426171	0.179359	0.242716	0.182693	0.302765	0.212705
MYOZ2	-0.216205	0.071129	0.00560255	0.0789406	-0.0725382	0.0422716
MYOZ3	-0.0882752	0.0614825	-0.0625193	0.0608769	-0.0133964	-0.000821215
MYPOP	0.294811	-0.0872086	0.165734	-0.0888598	0.103801	0.0384369
MYRF	-1.28693	-0.16887	-0.601985	-0.12061	-0.7279	-0.361297
MYRFL	0.271958	-0.0485807	-0.440019	-0.0349533	0.111689	-0.237486
MYRIP	-1.17214	-0.337227	-0.623522	-0.348317	-0.754682	-0.485919
MYSM1	0.633783	-0.604098	0.312749	-0.575922	0.0148427	-0.131586
MYT1	-0.358376	0.145264	0.0681217	0.14094	-0.106556	0.104531
MYT1L	-3.4335	-2.35164	-3.38899	-2.42736	-2.89257	-2.90817
MZF1	-1.21506	-0.392851	-0.876893	-0.390952	-0.803956	-0.633922
MZF1-AS1	-0.500861	0.164289	-0.632454	0.1692	-0.168286	-0.231627
MZT1	0.30193	0.0638093	0.936106	0.0772252	0.18287	0.506665
MZT2A	0.916653	0.329697	0.23613	0.339101	0.623175	0.287616
MZT2B	1.15641	-0.0560882	0.563423	-0.0587435	0.55016	0.25234
N4BP1	0.614688	0.255792	0.495625	0.26984	0.43524	0.382732
N4BP2	0.226986	1.15258	0.302075	1.17235	0.689782	0.737214
N4BP2L1	0.736542	0.380505	0.293095	0.364402	0.558523	0.328748
N4BP2L2	-0.514631	-0.456389	-0.383374	-0.461843	-0.48551	-0.422609
N4BP3	0.0763091	0.0267917	-0.00278728	0.0278645	0.0515504	0.0125386
N6AMT1	0.568229	0.0656289	0.479911	0.0723082	0.316929	0.27611
NAA10	-0.0994919	0.0630517			-0.0182201
NAA15	-0.631132	-0.477354	-0.799461	-0.479367	-0.554243	-0.639414
NAA16	0.128073	0.157026	0.0491095	0.160793	0.14255	0.104951
NAA20	-0.0460003	0.218132	-0.00235818	0.215932	0.0860656	0.106787
NAA25	-0.102538	-0.357493	-0.228651	-0.364564	-0.230015	-0.296608
NAA30	0.164647	0.181485	0.602034	0.188461	0.173066	0.395248
NAA35	-0.387362	-0.104074	-0.204691	-0.0927014	-0.245718	-0.148696
NAA38	-0.0138304	0.968862	0.149935	0.962232	0.477516	0.556083
NAA40	-0.208333	0.00934963	-0.294683	0.0161067	-0.0994916	-0.139288
NAA50	1.0535	0.370043	0.922528	0.351301	0.711772	0.636915
NAA60	-0.500233	0.247689	-0.0420166	0.24326	-0.126272	0.100622
NAAA	0.311207	0.212263	0.594989	0.241622	0.261735	0.418306
NAALAD2	-0.505641	-0.263331	-0.331175	-0.24025	-0.384486	-0.285712
NAALADL2	-0.951383	-2.22402	-0.588327	-2.11976	-1.5877	-1.35405
NAB1	0.174302	-0.137086	-0.0406042	-0.136954	0.0186083	-0.0887791
NAB2	1.29497	0.0552123	0.92161	0.0469161	0.675091	0.484263
NABP1	-0.454599	0.245148	-0.227108	0.255644	-0.104726	0.0142683
NABP2	-0.151128	0.181396	-0.0530831	0.195802	0.0151341	0.0713595
NACA	0.726815	0.479713	0.826762	0.491175	0.603264	0.658969
NACAD	-0.277513	-0.0777279	0.156289	-0.0794498	-0.177621	0.0384195
NACC1	0.0471258	-0.0432823	0.284669	-0.0482307	0.00192173	0.118219
NACC2	-0.720446	0.469562	-0.606363	0.459174	-0.125442	-0.0735943
NADK	0.955467	0.158322	1.02285	0.142622	0.556894	0.582738
NADK2	0.296528	0.540928	-0.30854	0.551863	0.418728	0.121662
NADSYN1	0.444476	0.127892	0.62706	0.110607	0.286184	0.368833
NAE1	1.53701	0.341211	1.22441	0.325455	0.93911	0.774934
NAF1	1.00821	0.242086	0.298726	0.222199	0.625146	0.260463
NAGA	0.296219	0.169707	0.192422	0.170254	0.232963	0.181338
NAGK	-0.706006	0.246899	-0.284992	0.246556	-0.229553	-0.0192178
NAGLU	-0.643551	-0.0488212	-0.385096	-0.0353062	-0.346186	-0.210201
NAGPA	0.365943	-0.0867438	0.0723748	-0.0893911	0.1396	-0.00850813
NAGPA-AS1	-0.988538	0.00645755	-0.693827	-0.00823601	-0.49104	-0.351031
NAGS	-0.0895748	-0.000168819	-0.105767	0.000321568	-0.0448718	-0.0527227
NAIP	-0.242967	-0.239908	-0.0678121	-0.208294	-0.241437	-0.138053
NALCN	-1.47751	-1.70805	-1.36959	-1.63589	-1.59278	-1.50274
NALCN-AS1	-0.371901	0.0755159	-0.134937	0.0761853	-0.148192	-0.0293759
NAMPT	1.84854	0.740153	1.37431	0.733745	1.29435	1.05403
NANOS3	0.221944	-0.252899	-0.137682	-0.250717	-0.0154777	-0.194199
NANP	0.0641731	0.119626	-0.0013715	0.125016	0.0918995	0.0618222
NANS	0.245304	-0.0537065	0.869581	-0.0478399	0.0957987	0.41087
NAP1L1	-0.326204	-0.748219	-0.273879	-0.745865	-0.537212	-0.509872
NAP1L2	1.27871	0.73004			1.00437
NAP1L3	1.44888	1.14035			1.29461
NAP1L4	-0.201145	0.00999552	-0.168607	-0.0100056	-0.0955745	-0.0893061
NAP1L5	0.98871	-0.100416	1.27338	-0.0821237	0.444147	0.595629
NAPA	0.804794	0.681876	0.410969	0.708009	0.743335	0.559489
NAPA-AS1	-0.0237134	0.141349	0.000421227	0.143135	0.0588176	0.0717782
NAPB	0.832911	0.136115	0.597484	0.153873	0.484513	0.375678
NAPEPLD	0.579469	-0.162112	0.365337	-0.163553	0.208678	0.100892
NAPG	0.704631	0.243999	0.680449	0.238045	0.474315	0.459247
NAPRT	0.347942	0.279618	0.38988	0.287464	0.31378	0.338672
NARF	-0.31965	0.291959	0.263056	0.295424	-0.0138454	0.27924
NARS	-0.0398896	0.0302338	0.340119	0.0442285	-0.00482792	0.192174
NARS2	0.753475	0.165463	0.454286	0.193906	0.459469	0.324096
NASP	-1.31242	-0.889867	-0.903644	-0.872918	-1.10114	-0.888281
NAT1	-0.0199035	0.00936628	-0.0149726	0.01074	-0.0052686	-0.00211628
NAT10	0.278523	0.0388089	0.303396	0.03944	0.158666	0.171418
NAT14	0.712004	0.00914721	0.770565	0.0195311	0.360576	0.395048
NAT16	-0.191742	0.00507115	-0.0781383	0.0046358	-0.0933356	-0.0367512
NAT8L	-0.100141	-1.07831	0.3855	-1.06091	-0.589228	-0.337706
NAT9	-0.143024	0.0760044	0.199288	0.0809975	-0.0335099	0.140143
NAV1	-0.548338	-0.647427	-0.828983	-0.642838	-0.597883	-0.735911
NAV2	-2.38351	-1.36682	-1.89493	-1.37709	-1.87516	-1.63601
NAV3	-0.917074	-3.06193	-0.929524	-3.04806	-1.9895	-1.98879
NAXD	0.128519	0.342584	0.112486	0.335449	0.235551	0.223967
NBAS	-0.65745	-0.540098	-0.651753	-0.55654	-0.598774	-0.604146
NBAT1	0.0747258	0.022493	0.0912969	0.029455	0.0486094	0.0603759
NBDY	0.0109164	-0.0247698			-0.00692668
NBEA	-1.68746	-1.91461	-1.68997	-1.97008	-1.80103	-1.83002
NBEAL1	-0.0046147	-0.860461	-0.132097	-0.795057	-0.432538	-0.463577
NBEAL2	0.269216	0.0941537	0.185666	0.0936533	0.181685	0.139659
NBL1	0.181591	-0.284376	0.284414	-0.253809	-0.0513927	0.0153024
NBN	0.781135	-0.210099	0.839085	-0.204618	0.285518	0.317234
NBPF1	-1.70451	0.133092	-1.59907	0.120825	-0.785707	-0.739121
NBPF10	0.896247	0.0599788	0.0529972	0.0636189	0.478113	0.0583081
NBPF11	-0.531778	0.0263972	-0.234436	0.0337708	-0.25269	-0.100332
NBPF12	-1.02759	-0.222119	-0.68822	-0.217062	-0.624853	-0.452641
NBPF14	0.302442	0.168815	-0.470816	0.184577	0.235629	-0.143119
NBPF15	-0.883328	0.173203	-1.12683	0.181414	-0.355062	-0.47271
NBPF19	0.160876	0.286193	-0.212679	0.299559	0.223535	0.04344
NBPF20	-1.51643	0.182658	-1.51622	0.189955	-0.666887	-0.663131
NBPF26	-0.425608	0.48588	-0.571396	0.479896	0.0301363	-0.0457496
NBPF3	-0.0203655	0.417699	0.0888074	0.442888	0.198667	0.265848
NBPF9	-1.56238	0.0484422	-1.54061	0.0635796	-0.756967	-0.738514
NBR1	0.526099	0.306809	0.570549	0.327514	0.416454	0.449031
NCALD	-1.9598	-1.94686	-2.81678	-1.94393	-1.95333	-2.38036
NCAM1	-1.20061	-1.64146	-1.33115	-1.60644	-1.42104	-1.4688
NCAM2	-1.1867	-1.39792	-1.45814	-1.46094	-1.29231	-1.45954
NCAN	-1.17576	-0.822598	-0.368717	-0.825508	-0.999181	-0.597112
NCAPD2	-0.141999	0.159892	0.52327	0.158987	0.00894665	0.341129
NCAPD3	0.654629	-0.0124412	0.743589	-0.00766369	0.321094	0.367962
NCAPG	0.062208	0.0476799	0.0213159	0.0463592	0.054944	0.0338376
NCAPG2	-0.70083	0.12751	-0.760516	0.137083	-0.28666	-0.311717
NCAPH2	0.547649	0.30144	0.379371	0.287264	0.424545	0.333318
NCBP1	0.818256	0.326059	0.965623	0.324381	0.572157	0.645002
NCBP2	0.386656	0.153863	0.563757	0.168863	0.27026	0.36631
NCBP3	-0.14708	-0.174426	-0.114723	-0.166212	-0.160753	-0.140468
NCDN	0.565287	0.867976	0.658662	0.880318	0.716632	0.76949
NCEH1	0.207314	0.113092	0.0566262	0.0877694	0.160203	0.0721978
NCF1	0.0587685	0.133451	0.0835351	0.13454	0.0961096	0.109038
NCF2	-0.16673	0.0388176	-0.190993	0.0429735	-0.063956	-0.0740099
NCF4	0.181096	0.030293	0.13269	0.031361	0.105695	0.0820254
NCK1	0.154806	0.0376871	0.324612	0.0412472	0.0962467	0.182929
NCK1-DT	-0.298567	0.135609	-0.362728	0.138851	-0.0814789	-0.111939
NCK2	-0.495942	0.59361	0.0601681	0.592257	0.0488337	0.326212
NCKAP1	-0.0031413	-0.105893	-0.180141	-0.075715	-0.0545172	-0.127928
NCKAP1L	0.0653518	0.0817219	0.022438	0.0906706	0.0735369	0.0565543
NCKAP5	-0.235717	-2.01135	-0.770573	-1.80742	-1.12354	-1.28899
NCKAP5L	-1.0095	-0.1316	-0.649961	-0.124278	-0.570548	-0.387119
NCKIPSD	-0.0252657	0.437701	0.208208	0.4446	0.206217	0.326404
NCL	-0.126769	0.281967	0.390062	0.282833	0.0775992	0.336448
NCLN	-0.0869348	-0.43315	0.180573	-0.445267	-0.260043	-0.132347
NCMAP	-0.646085	0.0765932	-0.584384	0.0770211	-0.284746	-0.253681
NCOA1	-0.809698	-0.880865	-0.622395	-0.839106	-0.845281	-0.73075
NCOA2	-0.3053	-1.08891	-0.416703	-1.10211	-0.697107	-0.759405
NCOA3	0.0151704	-0.0571029	-0.0096942	-0.0619204	-0.0209663	-0.0358073
NCOA4	0.843479	0.195869	0.667825	0.199044	0.519674	0.433435
NCOA5	-0.0731407	-0.229818	0.0100677	-0.236863	-0.15148	-0.113398
NCOA6	-0.838583	-0.0807336	-0.810314	-0.105036	-0.459658	-0.457675
NCOA7	-0.827658	0.700354	-1.12695	0.776276	-0.0636521	-0.175339
NCOR1	-0.672935	-0.411952	-0.476362	-0.344458	-0.542443	-0.41041
NCOR2	-0.629032	-0.664176	-0.958919	-0.767676	-0.646604	-0.863297
NCR3LG1	-0.155594	-0.369124	-0.156625	-0.370113	-0.262359	-0.263369
NCS1	0.503484	-0.735688	0.133812	-0.772713	-0.116102	-0.31945
NCSTN	1.16808	0.311405	1.12446	0.305456	0.73974	0.714959
NDC1	-0.101935	0.115545	0.161936	0.13683	0.00680498	0.149383
NDE1	-0.598129	0.299683	-0.223309	0.315134	-0.149223	0.0459124
NDEL1	0.0362488	-0.120004	-0.031394	-0.108805	-0.0418775	-0.0700993
NDFIP1	0.425305	0.132554	0.088446	0.163156	0.27893	0.125801
NDFIP2	1.24379	-0.401686	0.680786	-0.435965	0.421053	0.12241
NDN	1.44073	0.593693	1.46968	0.59706	1.01721	1.03337
NDNF	-0.123564	-0.0298494	0.013683	-0.0245571	-0.0767068	-0.00543702
NDOR1	-0.463495	-0.048133	-0.363985	-0.0384293	-0.255814	-0.201207
NDP	-0.260851	0.114899			-0.0729757
NDRG1	-0.548206	1.05181	0.226234	1.05202	0.251801	0.639125
NDRG2	-0.164422	-0.209152	0.195009	-0.197797	-0.186787	-0.00139411
NDRG3	-0.155419	0.621194	0.131942	0.600621	0.232887	0.366282
NDRG4	-0.267066	-0.18749	-0.0129276	-0.19409	-0.227278	-0.103509
NDST1	-0.319749	-0.522338	-0.174506	-0.509475	-0.421044	-0.34199
NDST1-AS1	0.0196757	0.0920163	0.00436535	0.0920679	0.055846	0.0482166
NDST3	-0.234251	-0.912063	-0.643561	-0.914082	-0.573157	-0.778821
NDST4	0.180678	0.156572	-0.473711	0.162103	0.168625	-0.155804
NDUFA1	0.89106	0.949118			0.920089
NDUFA10	-0.365786	-0.150664	-0.743452	-0.146244	-0.258225	-0.444848
NDUFA11	-0.51386	0.00352557	-0.295402	0.0035531	-0.255167	-0.145925
NDUFA12	0.953616	0.311376	1.09035	0.311357	0.632496	0.700852
NDUFA13	0.856128	-0.0251147	0.902209	-0.0231771	0.415507	0.439516
NDUFA2	0.466717	0.134686	0.717933	0.144579	0.300701	0.431256
NDUFA3	1.15616	0.488856	1.23356	0.502297	0.822506	0.86793
NDUFA4	1.46416	-0.410528	1.48949	-0.375804	0.526814	0.556842
NDUFA4L2	0.196269	0.0750183	0.303533	0.080392	0.135644	0.191962
NDUFA5	0.914591	-0.0369228	0.609093	-0.0351734	0.438834	0.28696
NDUFA6	0.258595	0.259794	0.186655	0.264744	0.259194	0.225699
NDUFA7	0.672027	0.00583796	0.868153	0.00623535	0.338932	0.437194
NDUFA8	0.923731	0.30617	0.810337	0.30783	0.614951	0.559083
NDUFAB1	0.271399	0.354606	0.07498	0.364368	0.313002	0.219674
NDUFAF1	-0.0559186	-0.0334253	0.136017	-0.0288287	-0.0446719	0.053594
NDUFAF2	0.375769	0.407497	0.552086	0.387216	0.391633	0.469651
NDUFAF3	0.149977	0.297289	0.120673	0.302267	0.223633	0.21147
NDUFAF4	0.920551	0.141226	0.713419	0.137398	0.530889	0.425409
NDUFAF5	0.850969	0.109738	0.900463	0.105301	0.480353	0.502882
NDUFAF6	-0.476261	0.350352	-0.60581	0.352179	-0.0629546	-0.126815
NDUFAF7	-0.214056	0.120824	-0.234321	0.105081	-0.0466161	-0.0646198
NDUFAF8	1.00799	0.151802	0.837728	0.152607	0.579896	0.495168
NDUFB1	0.216111	0.178416	0.0266836	0.190727	0.197264	0.108705
NDUFB10	1.5971	0.570093	1.17561	0.584789	1.0836	0.880201
NDUFB11	0.279118	0.55779			0.418454
NDUFB2	1.18111	0.309565	0.784724	0.319853	0.745335	0.552289
NDUFB3	0.322918	0.0717759	0.575572	0.0824705	0.197347	0.329021
NDUFB4	1.19875	0.602868	0.848706	0.60353	0.900809	0.726118
NDUFB5	0.0536535	0.173464	0.328369	0.182515	0.113559	0.255442
NDUFB6	1.08821	0.161435	0.906546	0.155124	0.624822	0.530835
NDUFB7	2.27161	0.531632	2.5343	0.544454	1.40162	1.53938
NDUFB8	0.316951	0.00244145	-0.0111383	0.00232783	0.159696	-0.00440525
NDUFB9	0.0543037	0.169091	0.104352	0.182821	0.111697	0.143586
NDUFC1	1.24288	0.475596	1.49564	0.477165	0.85924	0.9864
NDUFC2	1.82151	0.000156872	1.49981	0.000207987	0.910834	0.75001
NDUFS1	1.10995	0.41463	0.932821	0.438797	0.762289	0.685809
NDUFS2	0.649174	0.0121741	0.628277	0.0300282	0.330674	0.329153
NDUFS3	0.475209	0.0712504	0.430453	0.0712662	0.27323	0.250859
NDUFS4	0.158217	-0.448797	0.392101	-0.440185	-0.14529	-0.0240417
NDUFS5	1.70433	0.563299	1.17728	0.565794	1.13381	0.871537
NDUFS6	0.667477	0.0500759	0.84161	0.0547599	0.358777	0.448185
NDUFS7	0.465501	0.563792	0.465078	0.568734	0.514647	0.516906
NDUFS8	0.624102	0.644254	0.628437	0.624063	0.634178	0.62625
NDUFV1	0.974593	-0.0999604	0.870646	-0.0850568	0.437316	0.392795
NDUFV2	1.0432	0.517214	0.759674	0.516071	0.780209	0.637873
NDUFV2-AS1	0.887856	0.349777	1.05149	0.344862	0.618816	0.698175
NDUFV3	0.54066	-0.00798032	0.512389	-0.0128269	0.26634	0.249781
NEAT1	-1.26076	1.39775	-1.584	1.39813	0.0684936	-0.0929372
NEB	1.40127	0.104556	0.431481	0.104804	0.752913	0.268142
NEBL	-2.48703	-0.608338	-1.97084	-0.630658	-1.54768	-1.30075
NECAB1	-1.10832	-0.240425	-0.176551	-0.16238	-0.674375	-0.169466
NECAB2	0.170859	-0.278639	-0.112714	-0.270668	-0.05389	-0.191691
NECAB3	-0.51362	-0.265497	-0.388728	-0.270578	-0.389558	-0.329653
NECAP1	0.640976	0.68253	0.604499	0.686349	0.661753	0.645424
NECAP2	0.179476	0.114304	0.236604	0.10838	0.14689	0.172492
NECTIN1	0.59587	-0.0202131	0.105807	-0.0418835	0.287829	0.0319619
NECTIN2	-0.74255	0.0896735	-0.00550484	0.0836452	-0.326438	0.0390702
NECTIN3	-1.32622	-0.929091	-0.553879	-0.975428	-1.12766	-0.764653
NECTIN3-AS1	-0.353208	0.0599367	-0.149897	0.0678225	-0.146636	-0.0410372
NEDD1	-0.559769	0.23611	-0.334463	0.244966	-0.161829	-0.0447484
NEDD4	-1.49759	0.164527	-1.04026	0.161301	-0.666532	-0.43948
NEDD4L	-3.03138	-0.578608	-2.57037	-0.529227	-1.80499	-1.5498
NEDD8	0.694246	0.0234443	0.468055	0.0248571	0.358845	0.246456
NEDD9	0.33274	-0.108125	-0.070611	-0.120483	0.112307	-0.0955471
NEFH	0.34055	-0.342765	0.497487	-0.346681	-0.00110745	0.0754029
NEFL	-0.427218	0.810467	0.508785	0.837088	0.191625	0.672937
NEFM	-0.354338	0.300975	0.0365786	0.316473	-0.0266817	0.176526
NEGR1	-1.43777	-2.61161	-1.66627	-2.58074	-2.02469	-2.12351
NEIL1	-0.209373	0.0562463	-0.134976	0.0667719	-0.0765631	-0.0341018
NEIL2	0.634781	0.240094	0.399353	0.238773	0.437438	0.319063
NEK1	-0.0652603	-0.080815	-0.154546	-0.0428788	-0.0730377	-0.0987125
NEK10	-0.517137	-0.212811	-0.145825	-0.210369	-0.364974	-0.178097
NEK11	-0.149309	0.444719	-0.56513	0.450861	0.147705	-0.0571344
NEK3	-0.424154	-0.180019	-0.517832	-0.140978	-0.302086	-0.329405
NEK4	0.588521	0.400653	0.363584	0.41361	0.494587	0.388597
NEK5	-0.142316	0.100469	-0.16332	0.114788	-0.0209237	-0.0242658
NEK6	0.616233	0.652057	0.0230982	0.634133	0.634145	0.328615
NEK7	-0.618416	0.226219	-0.454404	0.305811	-0.196099	-0.0742965
NEK8	-0.310723	0.138182	-0.299459	0.141678	-0.0862703	-0.0788907
NEK9	0.143548	0.218082	0.303094	0.23832	0.180815	0.270707
NELFA	0.764196	0.219372	0.586098	0.183671	0.491784	0.384885
NELFB	0.827234	0.303631	1.71218	0.315173	0.565433	1.01368
NELFCD	-0.281101	0.245486	-0.0512768	0.248441	-0.0178076	0.0985824
NELFE	-0.363258	0.166143	-0.225043	0.163023	-0.0985575	-0.0310098
NELL1	-1.70591	-1.86019	-1.06997	-1.91955	-1.78305	-1.49476
NELL2	-3.31007	-0.51333	-3.06159	-0.544215	-1.9117	-1.8029
NEMF	0.384462	-0.0605099	0.538422	-0.0233105	0.161976	0.257556
NEMP1	-0.0801061	0.146661	0.347876	0.159878	0.0332775	0.253877
NEMP2	0.101214	0.0558761	0.333442	0.0667591	0.0785453	0.200101
NENF	0.901425	-0.197606	0.726128	-0.168622	0.351909	0.278753
NEO1	-1.01409	-1.49323	-0.705554	-1.4743	-1.25366	-1.08993
NEPRO	-0.211042	-0.004752	-0.0226172	-0.0017608	-0.107897	-0.012189
NES	-0.729122	0.117157	-0.612961	0.116499	-0.305982	-0.248231
NET1	0.554113	0.0121994	0.355931	0.0339483	0.283156	0.19494
NETO1	-0.253908	-1.23355	-0.330921	-1.22688	-0.74373	-0.778902
NETO2	-0.537538	-0.317313	-0.362818	-0.32908	-0.427426	-0.345949
NEU1	0.0914022	0.0646022	0.0509322	0.0718555	0.0780022	0.0613939
NEU3	-0.132754	-0.00592951	-0.283661	-0.00432156	-0.069342	-0.143991
NEU4	-0.0105505	-0.0770501	0.184197	-0.0665711	-0.0438003	0.0588131
NEURL1	0.0355763	-0.558395	-0.169675	-0.60203	-0.261409	-0.385852
NEURL1B	0.493545	0.275213	0.485745	0.271591	0.384379	0.378668
NEURL2	-0.33049	0.130263	-0.328322	0.137742	-0.100114	-0.0952899
NEURL3	-0.0797235	0.0238979	-0.0533135	0.0261984	-0.0279128	-0.0135575
NEURL4	-0.184745	0.0445723	-0.0801813	0.0441564	-0.0700865	-0.0180124
NEUROD2	0.566194	0.43084	0.566348	0.456931	0.498517	0.511639
NEUROD6	0.630145	-0.512956	0.242523	-0.509468	0.0585949	-0.133473
NEXMIF	0.321812	0.61408			0.467946
NEXN	1.07641	0.10896	0.721835	0.11971	0.592686	0.420772
NF1	-0.798613	-2.02458	-0.761984	-2.02492	-1.4116	-1.39345
NF2	-0.485448	-0.104256	-0.320708	-0.110614	-0.294852	-0.215661
NFAM1	0.196963	0.093842	0.121212	0.0986058	0.145402	0.109909
NFASC	-0.801728	-0.17069	-0.95437	-0.123786	-0.486209	-0.539078
NFAT5	-0.494202	-1.43334	-0.458787	-1.4817	-0.963771	-0.970245
NFATC1	-0.6743	0.242465	-0.728522	0.239624	-0.215918	-0.244449
NFATC2	-0.146375	0.162966	-0.227998	0.154142	0.00829593	-0.036928
NFATC2IP	0.411728	0.0296514	0.699925	0.0357266	0.220689	0.367826
NFATC3	-0.491416	-0.221504	-0.507331	-0.221317	-0.35646	-0.364324
NFATC4	-0.241292	0.0161751	-0.237827	0.0302908	-0.112558	-0.103768
NFE2L1	0.635862	0.748628	0.747873	0.7557	0.692245	0.751786
NFE2L2	-0.721134	-0.173418	-0.885022	-0.156292	-0.447276	-0.520657
NFE2L3	-0.854637	0.0992638	-0.610824	0.10038	-0.377686	-0.255222
NFIA	-0.95738	-0.431385	-0.898609	-0.42997	-0.694382	-0.66429
NFIA-AS2	-0.00205709	0.0361088	0.161171	0.0433807	0.0170258	0.102276
NFIB	-1.18473	-1.05065	-1.02768	-1.06165	-1.11769	-1.04467
NFIC	-0.0946927	-0.0983952	-0.135888	-0.151049	-0.096544	-0.143468
NFIL3	0.232434	0.430243	0.0855672	0.433712	0.331339	0.25964
NFIX	0.613502	0.559006	0.291387	0.59867	0.586254	0.445028
NFKB1	-0.108078	-0.197516	-0.233253	-0.198352	-0.152797	-0.215802
NFKB2	0.0503779	0.126151	-0.012529	0.11837	0.0882642	0.0529204
NFKBIA	0.585098	0.667062	0.610626	0.63263	0.62608	0.621628
NFKBIB	0.335532	0.204898	0.260779	0.204631	0.270215	0.232705
NFKBID	0.248563	-0.00234413	0.166101	-0.00467075	0.12311	0.080715
NFKBIE	0.0942106	0.0265392	0.174323	0.0305752	0.0603749	0.102449
NFKBIL1	0.065251	0.163097	0.0177368	0.165294	0.114174	0.0915152
NFKBIZ	-0.373978	0.263693	-0.0791717	0.276773	-0.0551424	0.0988006
NFRKB	0.266735	0.0850112	0.173248	0.0885895	0.175873	0.130919
NFS1	-0.440722	0.121089	-0.484109	0.122405	-0.159817	-0.180852
NFU1	0.680872	-0.066449	0.95956	-0.0597728	0.307211	0.449894
NFX1	0.408321	0.213199	0.202626	0.21833	0.31076	0.210478
NFXL1	1.07116	0.049258	1.10821	0.0423305	0.560209	0.575269
NFYA	-0.0193719	0.205912	-0.405117	0.204659	0.0932701	-0.100229
NFYB	-0.52324	-0.0654449	-0.289022	-0.048623	-0.294343	-0.168822
NFYC	-0.256638	-0.333736	-0.320147	-0.336484	-0.295187	-0.328316
NFYC-AS1	0.0503275	0.0999396	0.0241459	0.106147	0.0751335	0.0651463
NGB	-0.00341561	0.0718828	-0.322642	0.0803687	0.0342336	-0.121136
NGDN	0.433801	0.17667	0.301316	0.187528	0.305236	0.244422
NGEF	0.757462	0.174702	0.100262	0.193331	0.466082	0.146797
NGF	0.0565236	0.166241	-0.33396	0.170233	0.111382	-0.0818637
NGFR	-0.174405	0.170847	-0.197036	0.160452	-0.00177915	-0.018292
NGLY1	0.680073	0.0432295	0.387166	0.0518991	0.361651	0.219532
NHLH2	0.078636	0.0494502	0.0205125	0.0479353	0.0640431	0.0342239
NHLRC2	0.650328	-0.0188537	0.849117	-0.00165156	0.315737	0.423733
NHLRC3	-0.322924	-0.28828	0.0385869	-0.225375	-0.305602	-0.0933941
NHP2	-0.042895	0.670853	0.00930448	0.676831	0.313979	0.343068
NHS	-0.910789	-0.25062			-0.580705
NHSL1	-1.14123	-0.166016	-0.979424	-0.120691	-0.65362	-0.550058
NHSL2	0.148109	0.246886			0.197497
NID1	-0.856921	0.0161533	-1.0335	0.0102921	-0.420384	-0.511605
NID2	0.0648321	0.0866475	0.284224	0.100417	0.0757398	0.19232
NIF3L1	-0.0063288	0.256788	-0.0363398	0.256915	0.12523	0.110287
NIFK	0.884705	0.152056	1.07649	0.151554	0.518381	0.614024
NIFK-AS1	0.924698	0.46805	0.991459	0.458453	0.696374	0.724956
NIM1K	-0.419328	0.165484	-0.215475	0.143758	-0.126922	-0.0358584
NIN	0.507819	-0.27333	0.242873	-0.264362	0.117244	-0.0107448
NINJ1	-0.0936373	0.281529	-0.0655547	0.286366	0.0939457	0.110406
NINJ2	-1.25583	-0.259027	-0.85596	-0.222815	-0.757427	-0.539388
NINL	0.381501	0.104911	-0.733031	0.0895908	0.243206	-0.32172
NIPA1	0.779297	-0.302086	0.560255	-0.288755	0.238605	0.13575
NIPA2	-1.15297	0.223812	-0.749086	0.227086	-0.464577	-0.261
NIPAL1	-0.065843	0.0492503	0.00282956	0.0547214	-0.00829637	0.0287755
NIPAL2	1.08089	0.0926105	0.488369	0.0862287	0.586749	0.287299
NIPAL3	-0.348085	0.15434	-0.568684	0.165652	-0.0968727	-0.201516
NIPAL4	-0.672771	0.0938716	-0.56508	0.0942391	-0.28945	-0.235421
NIPBL	-0.279231	-0.695076	-0.367747	-0.673241	-0.487154	-0.520494
NIPSNAP1	0.196914	0.0604055	-0.236398	0.060722	0.12866	-0.0878381
NIPSNAP2	-0.407313	0.0176871	-0.171714	0.000979746	-0.194813	-0.085367
NIPSNAP3A	0.635833	0.106505	0.845397	0.108929	0.371169	0.477163
NIPSNAP3B	0.0645436	0.188104	-0.0910753	0.206935	0.126324	0.0579297
NISCH	0.413059	0.797052	0.215097	0.817099	0.605055	0.516098
NIT1	0.0936673	0.120294	0.0920419	0.118498	0.106981	0.10527
NIT2	0.586165	-0.18705	0.590088	-0.172079	0.199558	0.209004
NKAIN1	-3.00406	0.31864	-2.72435	0.305013	-1.34271	-1.20967
NKAIN2	-2.00171	-2.96277	-1.58135	-2.9193	-2.48224	-2.25033
NKAIN3	-1.15749	-0.958516	-1.94935	-0.871242	-1.058	-1.41029
NKAIN4	-0.572882	-0.123205	-0.176697	-0.109421	-0.348043	-0.143059
NKAP	0.858629	0.163961			0.511295
NKAPD1	0.450151	0.186721	0.456053	0.198547	0.318436	0.3273
NKD1	-0.818424	0.0638874	-0.695461	0.0690098	-0.377268	-0.313226
NKD2	0.227552	0.0596228	0.00838938	0.0690767	0.143588	0.038733
NKILA	-0.00786717	-0.00524141	-0.00838518	-0.00443457	-0.00655429	-0.00640987
NKIRAS1	-0.164346	0.318812	-0.130511	0.32195	0.077233	0.0957193
NKIRAS2	0.347357	0.118469	0.425323	0.111711	0.232913	0.268517
NKRF	0.299634	0.131946			0.21579
NKTR	-0.0153349	0.253901	0.0672234	0.313889	0.119283	0.190556
NKX2-1	0.0446758	0.00105001	0.0556638	0.00114492	0.0228629	0.0284044
NKX2-2	-0.796692	-0.036708	-0.673571	-0.0242442	-0.4167	-0.348907
NKX6-2	-0.144671	0.00305401	-0.119194	0.0193797	-0.0708087	-0.0499069
NLGN1	-1.28762	-2.4703	-1.54234	-2.47344	-1.87896	-2.00789
NLGN2	0.512382	-0.109923	0.589303	-0.115337	0.20123	0.236983
NLGN3	0.14361	-0.318677			-0.0875333
NLGN4X	-1.73907	-0.249852			-0.99446
NLGN4Y	10.5724	3.0584			6.81538
NLK	-1.4835	-1.16561	-1.27546	-1.13657	-1.32455	-1.20602
NLN	0.0942916	-0.40097	0.13184	-0.415972	-0.153339	-0.142066
NLRC4	0.236106	0.127409	0.260206	0.133711	0.181758	0.196958
NLRC5	-0.604059	0.406143	-0.365977	0.417725	-0.098958	0.0258741
NLRP1	0.722764	1.23042	0.76894	1.24319	0.976594	1.00606
NLRP2	0.213303	0.159923	0.155304	0.169564	0.186613	0.162434
NLRP3	0.0891989	0.0267073	0.0835584	0.0283027	0.0579531	0.0559305
NLRP4	0.283591	0.0187104	0.258708	0.0180345	0.151151	0.138371
NLRX1	0.801719	0.0534596	0.743819	0.0547444	0.427589	0.399282
NMBR	-0.138609	0.0353876	-0.289013	0.040493	-0.0516105	-0.12426
NMD3	-0.0944545	-0.0511289	-0.0767798	-0.035583	-0.0727917	-0.0561814
NME2	1.79593	0.0127042	1.52159	0.013078	0.904317	0.767336
NME3	0.989991	0.0548667	1.69852	0.0439921	0.522429	0.871257
NME4	-0.140788	0.148285	-0.00366713	0.161639	0.00374867	0.0789862
NME5	0.419386	0.0994835	0.483778	0.091815	0.259435	0.287796
NME6	0.865476	0.1494	0.958368	0.152191	0.507438	0.555279
NME7	0.523494	-0.202721	0.292088	-0.19322	0.160387	0.049434
NME9	-0.130012	0.460087	0.222346	0.476785	0.165038	0.349565
NMI	0.312537	0.130246	0.416112	0.133304	0.221392	0.274708
NMNAT1	-0.342625	-0.0948314	-0.265689	-0.108769	-0.218728	-0.187229
NMNAT2	-0.105182	0.346431	-0.111293	0.324161	0.120624	0.106434
NMNAT3	0.876501	0.787399	0.429269	0.814521	0.83195	0.621895
NMRAL1	0.130321	-0.0638999	0.361712	-0.0540211	0.0332107	0.153845
NMRK1	2.27847	0.465557	1.69588	0.474836	1.37201	1.08536
NMT1	-0.665206	2.4975	-0.685886	2.52001	0.916146	0.917064
NMT2	0.11306	0.959496	-0.28951	0.970898	0.536278	0.340694
NMU	-0.150452	-0.118373	-0.0407949	-0.111806	-0.134412	-0.0763006
NMUR2	0.107542	0.0530416	0.0972161	0.0565382	0.0802916	0.0768772
NNAT	0.738939	-0.172751	0.175958	-0.169763	0.283094	0.00309769
NNMT	-0.956629	-0.0672443	-0.520326	-0.0549158	-0.511937	-0.287621
NNT	0.219527	-0.439938	0.172475	-0.449701	-0.110206	-0.138613
NNT-AS1	0.836787	0.568871	1.22916	0.578394	0.702829	0.903777
NOA1	-0.350578	0.125401	-0.0546712	0.127545	-0.112589	0.0364368
NOB1	0.309363	0.136495	0.283954	0.130516	0.222929	0.207235
NOC2L	0.634086	0.30866	0.761544	0.285568	0.471373	0.523556
NOC3L	-1.74657	0.160373	-1.36197	0.162074	-0.793096	-0.599946
NOC4L	0.120175	-0.060191	0.0800447	-0.062233	0.0299919	0.00890587
NOCT	0.330719	0.0426614	-0.059856	0.0294789	0.18669	-0.0151886
NOD1	-1.32842	0.27748	-0.434496	0.277526	-0.525469	-0.078485
NOD2	0.330695	0.0227458	0.432204	0.023186	0.17672	0.227695
NOG	0.216751	0.0241058	0.25169	0.0263033	0.120428	0.138996
NOL10	-0.169865	-0.393694	-0.326233	-0.423354	-0.281779	-0.374794
NOL11	0.787605	0.0938329	1.233	0.0792353	0.440719	0.656119
NOL12	0.0863676	0.0612005	-0.0745122	0.063466	0.073784	-0.00552312
NOL3	1.42518	0.180261	0.941165	0.168714	0.802718	0.55494
NOL4	-0.0577814	-0.472145	-0.122854	-0.492484	-0.264963	-0.307669
NOL4L	-0.232616	-0.465123	-0.177452	-0.494995	-0.348869	-0.336224
NOL6	0.0588078	-0.0464535	0.0231124	-0.0456825	0.00617717	-0.011285
NOL7	0.699066	0.527391	0.737248	0.509945	0.613229	0.623596
NOL8	0.827171	0.0759117	1.22165	0.0872616	0.451542	0.654457
NOL9	0.725141	-0.137693	0.7792	-0.154986	0.293724	0.312107
NOLC1	-0.54895	0.0910976	-0.205104	0.0817076	-0.228926	-0.0616983
NOM1	0.609447	0.153014	0.344075	0.139784	0.381231	0.24193
NOMO1	-0.196384	-0.256063	-0.359392	-0.235906	-0.226224	-0.297649
NOMO2	0.497343	-0.186287	0.139968	-0.179309	0.155528	-0.0196706
NOMO3	-1.18157	0.0704225	-0.999646	0.0785997	-0.555574	-0.460523
NONO	0.165144	0.355733			0.260438
NOP10	-0.117509	0.297544	-0.150856	0.300714	0.0900174	0.0749289
NOP14	-0.822088	0.0809968	-0.593472	0.07543	-0.370546	-0.259021
NOP14-AS1	0.474442	0.0383114	0.459034	0.0419578	0.256377	0.250496
NOP2	0.0947185	0.0833717	0.196826	0.0845712	0.0890451	0.140699
NOP53	0.877303	0.0246065	0.689539	0.0242022	0.450955	0.35687
NOP56	0.0238838	-0.351872	0.0920107	-0.408527	-0.163994	-0.158258
NOP58	0.869771	0.575158	0.539292	0.56421	0.722464	0.551751
NOP9	-0.00776094	0.0366344	-0.00630151	0.0365178	0.0144367	0.0151081
NORAD	-0.352555	0.782733	-0.177319	0.823843	0.215089	0.323262
NOS1	-1.14645	0.189235	-1.17019	0.193469	-0.478607	-0.488363
NOS1AP	-0.368763	-0.28004	-0.73198	-0.302792	-0.324401	-0.517386
NOS2	0.203128	0.0318137	0.0292206	0.0291729	0.117471	0.0291968
NOS3	-0.128159	0.00272728	-0.228408	0.00480477	-0.0627161	-0.111801
NOSIP	0.63516	0.136251	0.655611	0.121762	0.385705	0.388687
NOSTRIN	0.053365	0.0617501	0.0238942	0.0733038	0.0575576	0.048599
NOTCH1	-0.682308	0.0828274	-0.602688	0.0915876	-0.29974	-0.25555
NOTCH2	-0.483397	0.257475	-0.771084	0.266456	-0.112961	-0.252314
NOTCH3	-0.212789	0.0670368	-0.151614	0.0748345	-0.0728763	-0.0383898
NOTCH4	-0.0999066	0.0250595	-0.0700118	0.0311149	-0.0374236	-0.0194485
NOTUM	0.0927573	0.0248215	0.0426917	0.0257878	0.0587894	0.0342398
NOVA1	-0.956656	-1.42275	-1.0132	-1.41698	-1.1897	-1.21509
NOVA2	0.0528444	0.543457	0.0859889	0.548196	0.29815	0.317093
NOX4	0.282718	-0.170596	-0.347219	-0.156647	0.0560612	-0.251933
NOX5	2.56174	0.249999	0.224472	0.264491	1.40587	0.244481
NOXA1	0.038051	-0.22719	-0.317461	-0.227171	-0.0945693	-0.272316
NOXRED1	0.201377	0.158785	0.0347512	0.156474	0.180081	0.0956125
NPAS1	0.0642694	-0.260758	0.243464	-0.250786	-0.0982443	-0.00366101
NPAS2	0.419266	-0.431929	-0.0977948	-0.491577	-0.00633146	-0.294686
NPAS3	-1.33344	-1.87169	-1.13552	-1.91501	-1.60257	-1.52526
NPAS4	0.292011	-0.0329758	0.0372836	-0.0365171	0.129518	0.000383273
NPAT	0.320258	0.760896	0.416009	0.755084	0.540577	0.585546
NPC1	-0.345678	-0.172655	-0.305784	-0.165397	-0.259167	-0.23559
NPC2	-0.110193	0.188437	-0.187693	0.19274	0.0391222	0.00252325
NPDC1	0.695925	-0.0149288	0.448347	-0.0307738	0.340498	0.208786
NPEPL1	-0.0400994	-0.22291	-0.175376	-0.209443	-0.131505	-0.192409
NPEPPS	-0.450634	-0.362832	-0.464086	-0.386961	-0.406733	-0.425523
NPFFR1	-0.458743	0.0818531	-0.285005	0.0855895	-0.188445	-0.0997076
NPFFR2	0.714045	0.108718	-0.138414	0.118357	0.411381	-0.0100285
NPHP1	0.344118	0.4068	0.377799	0.433627	0.375459	0.405713
NPHP3-AS1	0.000982865	0.172292	0.224249	0.184449	0.0866376	0.204349
NPHP4	-0.995734	-0.0724774	-0.688662	-0.0839469	-0.534106	-0.386305
NPHS1	-0.0864403	0.069694	-0.0237174	0.0660705	-0.00837319	0.0211765
NPIPA1	-0.226254	-0.371234	-0.167081	-0.362862	-0.298744	-0.264972
NPIPA2	-0.661092	0.00548029	-0.219266	0.00673401	-0.327806	-0.106266
NPIPA3	-0.595689	0.0135377	-0.219546	0.0144637	-0.291076	-0.102541
NPIPA5	0.0935709	0.0942606	0.779665	0.09364	0.0939157	0.436652
NPIPA7	0.928826	0.0797916	0.375983	0.0831687	0.504309	0.229576
NPIPA8	-1.07949	0.372475	-1.24901	0.375434	-0.353509	-0.436786
NPIPB11	0.733738	-0.201058	0.63675	-0.21203	0.26634	0.21236
NPIPB12	0.614897	0.159406	0.193439	0.167094	0.387151	0.180267
NPIPB13	-1.11831	0.307517	-0.767935	0.310978	-0.405395	-0.228479
NPIPB15	0.270469	0.000392353	0.157845	0.0133519	0.135431	0.0855982
NPIPB2	-0.934924	0.141795	-1.13662	0.144457	-0.396564	-0.496082
NPIPB3	-1.18407	0.0571214	-0.655312	0.0701637	-0.563473	-0.292574
NPIPB4	-0.712672	0.337074	-0.334532	0.35454	-0.187799	0.0100044
NPIPB5	-1.10694	0.390501	-0.943158	0.401563	-0.358218	-0.270797
NPIPB6	-0.417309	0.231665	-0.448868	0.23044	-0.0928223	-0.109214
NPL	-1.38	0.242557	-0.520142	0.26077	-0.568724	-0.129686
NPLOC4	0.363625	-0.152753	0.107426	-0.160973	0.105436	-0.0267736
NPM1	1.36084	0.478536	1.0571	0.490897	0.919689	0.773998
NPM2	-0.256619	-0.294991	0.0569687	-0.30796	-0.275805	-0.125496
NPNT	-0.96288	0.306315	-0.557333	0.316963	-0.328282	-0.120185
NPPC	0.446583	0.0859372	0.528803	0.0884168	0.26626	0.30861
NPR1	-0.0876287	0.0111943	-0.0606866	0.0123404	-0.0382172	-0.0241731
NPR2	-0.301996	0.0790738	-0.48415	0.0844399	-0.111461	-0.199855
NPR3	-0.295614	0.0305726	-0.190131	0.0390231	-0.132521	-0.0755542
NPRL2	-0.239778	0.171718	-0.261545	0.169271	-0.03403	-0.0461372
NPRL3	0.53999	0.476481	0.744013	0.47967	0.508236	0.611842
NPSR1	0.0170331	0.0852004	0.366659	0.0848507	0.0511167	0.225755
NPTN	-0.600338	-0.298866	-0.73162	-0.217022	-0.449602	-0.474321
NPTX1	0.668741	0.0190339	0.261578	0.00330748	0.343888	0.132443
NPTX2	1.25578	-0.0158607	-0.223313	-0.0281813	0.619957	-0.125747
NPTXR	0.122235	-1.52962	0.399835	-1.52864	-0.703692	-0.5644
NPW	0.0838239	0.0696453	0.0955805	0.0717346	0.0767346	0.0836576
NPY	-0.404759	-0.272745	-0.199573	-0.266659	-0.338752	-0.233116
NPY1R	0.666256	0.97558	-0.0735621	1.01706	0.820918	0.471748
NPY5R	0.0272664	0.146459	-0.00832931	0.156447	0.0868628	0.0740589
NQO1	0.200116	0.212507	0.168718	0.211325	0.206312	0.190022
NQO2	1.1115	-0.0222451	0.602051	-0.0180215	0.544626	0.292015
NR0B1	0.00800978	0.0101261			0.00906796
NR1D1	0.727449	0.891731	1.24228	0.898607	0.80959	1.07045
NR1D2	0.432364	0.283236	0.434292	0.323762	0.3578	0.379027
NR1H2	0.807287	0.23704	0.506542	0.23624	0.522163	0.371391
NR1H3	0.858476	0.351148	0.89631	0.353077	0.604812	0.624694
NR1H4	-0.138917	0.0263519	-0.195918	0.0292198	-0.0562823	-0.0833492
NR2C1	-0.212332	-0.643178	0.150417	-0.625168	-0.427755	-0.237376
NR2C2	-0.361412	-0.250314	-0.0538237	-0.220283	-0.305863	-0.137053
NR2E1	-0.230695	0.0996887	-0.0851498	0.100262	-0.0655031	0.00755588
NR2E3	0.315353	0.0214736	0.229617	0.0231547	0.168413	0.126386
NR2F1	0.817189	0.476043	0.364505	0.509749	0.646616	0.437127
NR2F1-AS1	-0.200514	-1.15729	-0.508381	-1.15634	-0.678901	-0.832362
NR2F2	-0.00796482	0.0657683	0.100168	0.0761958	0.0289018	0.088182
NR2F2-AS1	1.33543	-0.075228	0.225727	-0.0736665	0.6301	0.07603
NR2F6	-0.160481	0.542607	-0.0484255	0.545919	0.191063	0.248747
NR3C1	-0.432423	-1.90593	-0.580478	-1.85716	-1.16917	-1.21882
NR3C2	-0.241737	-0.332555	-0.0318593	-0.339794	-0.287146	-0.185827
NR4A1	-1.105	-0.673187	-1.11062	-0.671831	-0.889094	-0.891228
NR4A2	1.57636	-0.133121	0.68998	-0.117928	0.721621	0.286026
NR4A3	-0.878531	-0.174654	-1.76052	-0.203873	-0.526593	-0.982198
NR5A2	0.0930847	0.0180751	0.104849	0.0197654	0.0555799	0.0623073
NR6A1	-0.448263	-0.69453	-0.461165	-0.709078	-0.571397	-0.585121
NRARP	-0.312652	0.00488811	-0.448093	0.00630196	-0.153882	-0.220895
NRAS	-0.048843	0.159114	-0.0320166	0.160535	0.0551357	0.064259
NRAV	-0.252378	0.0723418	-0.0984308	0.0769059	-0.0900179	-0.0107625
NRBF2	0.718519	0.00255788	0.495585	0.00951578	0.360539	0.25255
NRBP1	-0.296593	0.0985787	-0.173283	0.0935676	-0.099007	-0.0398578
NRBP2	-0.178295	-0.915799	0.116366	-0.887147	-0.547047	-0.385391
NRCAM	-3.803	-0.812792	-3.59311	-0.843031	-2.3079	-2.21807
NRDC	-0.241015	-0.503285	-0.169047	-0.475534	-0.37215	-0.322291
NRDE2	-0.187792	-0.0299554	0.0586525	-0.0340281	-0.108874	0.0123122
NREP	-0.0271939	-1.37385	-0.296325	-1.39062	-0.70052	-0.843471
NREP-AS1	0.0158703	0.0673632	0.0634525	0.0679752	0.0416167	0.0657139
NRF1	-0.74058	-0.738931	-0.666423	-0.727919	-0.739756	-0.697171
NRG1	-3.78258	-3.15462	-3.32308	-3.25636	-3.4686	-3.28972
NRG2	0.264989	-0.432006	-0.03896	-0.414822	-0.0835082	-0.226891
NRG3	-2.8077	-2.77805	-2.43401	-2.84351	-2.79288	-2.63876
NRG4	0.295014	0.257414	0.0467505	0.269662	0.276214	0.158206
NRGN	-1.26105	-0.739377	-1.01621	-0.725888	-1.00021	-0.871048
NRIP1	0.201991	0.334898	-0.00994273	0.330451	0.268445	0.160254
NRIP2	-0.65818	0.0325436	-0.584994	0.0361579	-0.312818	-0.274418
NRIP3	-0.224986	0.116801	-0.0842758	0.125139	-0.0540925	0.0204316
NRIR	-0.128986	0.0554011	0.124091	0.0640723	-0.0367925	0.0940818
NRK	-0.0384243	0.0583814			0.00997854
NRL	-0.509169	0.184944	-0.231604	0.183383	-0.162112	-0.0241107
NRM	-0.125423	0.102746	-0.129454	0.105086	-0.0113387	-0.0121838
NRN1	0.370547	-1.09251	0.22972	-1.08519	-0.360981	-0.427733
NRP1	0.817977	-0.239963	-0.237575	-0.277307	0.289007	-0.257441
NRP2	-0.819133	0.170985	-0.527652	0.174978	-0.324074	-0.176337
NRSN1	-0.0872374	-0.431821	-0.431165	-0.429236	-0.259529	-0.4302
NRSN2	0.488351	-0.061223	0.391439	-0.0466432	0.213564	0.172398
NRSN2-AS1	-0.41518	0.125181	-0.120789	0.157947	-0.144999	0.0185791
NRXN1	-2.07055	-3.92637	-1.85553	-3.92238	-2.99846	-2.88896
NRXN2	-0.507186	-0.293839	-0.594696	-0.260033	-0.400513	-0.427365
NRXN3	-1.91371	-4.59824	-1.85674	-4.53919	-3.25597	-3.19797
NSA2	1.39766	0.369024	1.27586	0.378024	0.883341	0.826941
NSD1	-0.755527	0.0876207	-0.682092	0.132581	-0.333953	-0.274756
NSD2	-0.426157	-0.0537845	-0.270123	-0.0631798	-0.239971	-0.166651
NSD3	-0.242889	0.650305	-0.271262	0.598334	0.203708	0.163536
NSDHL	0.553269	0.0930009			0.323135
NSF	-1.24772	-1.27631	-1.35692	-1.23229	-1.26201	-1.2946
NSFL1C	0.304962	0.373801	0.626266	0.382963	0.339382	0.504614
NSG1	0.21074	0.61595	0.652936	0.622094	0.413345	0.637515
NSG2	0.457454	0.280336	0.281094	0.345372	0.368895	0.313233
NSL1	0.135145	0.520189	0.174132	0.542121	0.327667	0.358126
NSMAF	0.540217	-0.0818197	0.772324	-0.0887278	0.229199	0.341798
NSMCE1	0.401463	0.134985	0.425692	0.135648	0.268224	0.28067
NSMCE2	-0.675004	-1.10073	-0.566687	-1.04334	-0.887865	-0.805011
NSMCE4A	0.121461	0.117461	0.287584	0.127686	0.119461	0.207635
NSMF	0.110585	-0.758678	0.165485	-0.734791	-0.324046	-0.284653
NSRP1	-0.545103	0.064332	-0.0744593	0.0547314	-0.240385	-0.00986392
NSUN2	0.848191	0.425439	0.575715	0.42594	0.636815	0.500827
NSUN3	0.00321965	-0.423244	0.397474	-0.413126	-0.210012	-0.0078258
NSUN4	0.00385343	0.221487	0.169123	0.222621	0.11267	0.195872
NSUN5	0.993358	0.00526609	0.669145	0.000242527	0.499312	0.334694
NSUN6	0.57033	0.586168	0.368315	0.585734	0.578249	0.477024
NSUN7	-0.581448	0.0771757	-0.330425	0.0860212	-0.252136	-0.122202
NT5C	-1.1954	-0.0692241	-0.53922	-0.0654927	-0.63231	-0.302356
NT5C1A	0.116963	0.0488654	0.0930205	0.0505733	0.082914	0.0717969
NT5C2	-0.182354	-0.173209	-0.0639751	-0.197635	-0.177781	-0.130805
NT5C3A	0.0888954	0.00674393	-0.055721	0.005377	0.0478197	-0.025172
NT5C3B	0.434249	-0.182076	0.648687	-0.172401	0.126086	0.238143
NT5DC1	-1.10826	-1.08054	-0.682351	-1.01571	-1.0944	-0.84903
NT5DC2	-0.0580231	0.162503	-0.0660539	0.156826	0.05224	0.045386
NT5DC3	1.21596	0.617352	0.246906	0.630884	0.916656	0.438895
NT5E	0.111186	-0.131572	0.146954	-0.125312	-0.010193	0.0108208
NT5M	-0.491823	0.118873	-0.162959	0.135588	-0.186475	-0.0136855
NTAN1	-0.155529	0.0756393	0.0161259	0.0959055	-0.0399447	0.0560157
NTF3	0.0366775	0.00282817	0.00109279	0.00612747	0.0197529	0.00361013
NTHL1	0.206932	0.126715	0.218212	0.112884	0.166824	0.165548
NTM	-1.37156	-3.52161	-1.56246	-3.52214	-2.44658	-2.5423
NTM-AS1	-0.0701179	0.286324	-0.0875384	0.266712	0.108103	0.0895867
NTMT1	0.300741	-0.0781267	0.172269	-0.071506	0.111307	0.0503817
NTN1	-2.13271	-0.202075	-1.75395	-0.171642	-1.16739	-0.962795
NTN4	-0.901932	-0.433934	-0.179755	-0.404185	-0.667933	-0.29197
NTN5	0.0925873	0.0504614	0.0347601	0.0487273	0.0715243	0.0417437
NTNG1	-2.0305	0.0386821	-1.17668	0.0334089	-0.995909	-0.571636
NTNG2	-0.546826	-0.586531	-0.561141	-0.595394	-0.566679	-0.578268
NTPCR	-0.176237	0.167932	0.0232031	0.168911	-0.00415239	0.0960571
NTRK2	-1.16983	-1.23466	-1.91179	-1.27939	-1.20225	-1.59559
NTRK3	-2.93319	-1.48221	-2.53475	-1.57803	-2.2077	-2.05639
NTRK3-AS1	0.255743	0.0420988	0.184463	0.0404179	0.148921	0.112441
NTSR1	0.250309	0.00114833	0.297994	0.00422984	0.125729	0.151112
NTSR2	-0.129412	0.175917	-0.128688	0.177047	0.0232527	0.0241795
NUAK1	-1.57614	-1.052	-1.90418	-1.0743	-1.31407	-1.48924
NUAK2	-0.0387323	0.089745	-0.179894	0.0876836	0.0255063	-0.0461053
NUB1	0.537888	0.372113	0.865535	0.383102	0.455001	0.624319
NUBP1	-0.848519	0.159983	-0.655496	0.160677	-0.344268	-0.24741
NUBP2	-0.0556149	0.108488	0.181068	0.10996	0.0264366	0.145514
NUBPL	0.369854	-0.246785	-0.0247823	-0.241624	0.0615343	-0.133203
NUCB1	0.404633	0.990576	0.229561	0.993105	0.697605	0.611333
NUCB2	0.403401	0.577321	0.31977	0.584037	0.490361	0.451903
NUCKS1	0.139862	0.277568	0.340402	0.294202	0.208715	0.317302
NUDC	0.857124	0.99583	0.496487	0.991696	0.926477	0.744092
NUDCD1	0.526255	0.535662	0.425356	0.538184	0.530959	0.48177
NUDCD2	-0.0494028	0.237809	0.134757	0.267685	0.0942033	0.201221
NUDCD3	-0.0228997	0.443474	0.00934407	0.486708	0.210287	0.248026
NUDT10	0.152345	0.155169			0.153757
NUDT11	0.315249	0.416861			0.366055
NUDT12	0.763986	-0.0202649	0.711038	0.00143837	0.37186	0.356238
NUDT13	-0.575537	0.110804	-0.578962	0.113134	-0.232367	-0.232914
NUDT14	0.378585	0.0102861	0.42832	0.0168968	0.194435	0.222609
NUDT15	-0.00430283	-0.00118056	0.000734612	0.00149302	-0.0027417	0.00111382
NUDT16	-0.109931	0.210189	-0.214912	0.219731	0.0501288	0.00240964
NUDT16L1	0.614341	0.358941	0.638916	0.359661	0.486641	0.499289
NUDT19	-0.223992	0.0447779	0.0133856	0.0383936	-0.0896071	0.0258896
NUDT2	1.09895	0.281397	0.951891	0.284966	0.690173	0.618429
NUDT21	1.41693	0.347293	1.39595	0.333675	0.882111	0.864812
NUDT22	0.0425598	-0.271785	0.134879	-0.276556	-0.114612	-0.0708381
NUDT3	0.904272	0.765559	0.593696	0.774937	0.834916	0.684317
NUDT4	0.270753	0.652016	0.885781	0.653237	0.461384	0.769509
NUDT5	0.543655	0.12207	0.666888	0.140475	0.332862	0.403681
NUDT6	-0.131965	0.0885668	-0.105739	0.102177	-0.0216992	-0.00178063
NUDT7	0.617865	0.1542	0.774359	0.153169	0.386033	0.463764
NUDT9	0.641049	0.346704	0.44837	0.342519	0.493876	0.395445
NUF2	-0.0470758	0.139526	0.128756	0.141797	0.046225	0.135276
NUFIP1	-0.229775	0.122216	-0.389514	0.122084	-0.0537792	-0.133715
NUFIP2	0.821101	0.914005	0.359864	0.887896	0.867553	0.62388
NUMA1	-0.450909	0.279098	-0.122778	0.254468	-0.0859057	0.0658453
NUMB	-0.549984	-0.861804	-0.326635	-0.917754	-0.705894	-0.622195
NUMBL	0.62256	0.111043	0.28991	0.102963	0.366802	0.196437
NUP107	-0.0893925	0.147975	0.389425	0.165675	0.0292911	0.27755
NUP133	0.797686	-0.407848	1.09431	-0.410512	0.194919	0.341897
NUP153	0.251486	0.130277	0.280371	0.124529	0.190882	0.20245
NUP155	0.160683	0.10782	0.769883	0.11027	0.134251	0.440077
NUP160	0.21563	0.07936	0.248365	0.0971589	0.147495	0.172762
NUP188	-0.0680314	0.360842	0.190314	0.336628	0.146405	0.263471
NUP205	-0.0502238	0.200905	0.181592	0.178079	0.0753408	0.179836
NUP210	0.45308	-0.0563035	-0.0623858	-0.0555325	0.198388	-0.0589591
NUP210L	0.352318	0.202138	-0.280451	0.212798	0.277228	-0.0338265
NUP214	-0.151235	-0.285277	-0.0574168	-0.289516	-0.218256	-0.173466
NUP35	1.26445	0.146829	1.08515	0.156757	0.705638	0.620951
NUP37	0.674275	0.153637	1.25807	0.152025	0.413956	0.705045
NUP43	-1.13366	0.0540724	-0.863285	0.0742194	-0.539794	-0.394533
NUP50	0.375048	0.141895	0.587264	0.160167	0.258471	0.373716
NUP50-DT	0.946628	-0.157929	0.554451	-0.189172	0.394349	0.18264
NUP54	0.0222916	-0.404118	0.346842	-0.368428	-0.190913	-0.0107931
NUP58	0.904382	-0.222962	0.858156	-0.279888	0.34071	0.289134
NUP62CL	0.345807	0.0388004			0.192304
NUP85	0.287418	0.0602753	0.381427	0.0814142	0.173847	0.231421
NUP88	0.785907	-0.0237654	0.669369	-0.0533573	0.381071	0.308006
NUP93	1.52955	-0.123295	1.06336	-0.145545	0.703127	0.458906
NUP98	0.407716	0.304951	0.359346	0.314418	0.356334	0.336882
NUPR1	0.0971289	0.314202	0.287249	0.311958	0.205666	0.299604
NUS1	0.391895	0.0171134	0.407717	0.027122	0.204504	0.217419
NUSAP1	0.212048	0.129325	0.360826	0.134073	0.170687	0.247449
NUTF2	0.00538027	-0.120962	0.104698	-0.116543	-0.0577911	-0.0059227
NUTM2A-AS1	-0.702363	-1.53983	-0.553983	-1.49235	-1.1211	-1.02317
NUTM2B-AS1	-0.144162	-0.23158	0.0303098	-0.264362	-0.187871	-0.117026
NVL	0.0977366	0.00385044	0.214507	0.000751712	0.0507935	0.107629
NWD1	-0.355733	-0.140756	-0.361236	-0.13148	-0.248244	-0.246358
NWD2	1.42596	-0.885136	0.4543	-0.929861	0.270411	-0.23778
NXF1	-0.0290428	-0.0497063	0.168108	-0.0440589	-0.0393746	0.0620243
NXN	-0.954121	0.425235	-0.687297	0.396599	-0.264443	-0.145349
NXNL2	0.552586	0.10518	0.439618	0.114637	0.328883	0.277128
NXPE3	-1.16544	0.0442518	-1.27935	0.0823519	-0.560592	-0.598497
NXPH1	-2.57638	-0.892616	-2.73687	-0.841759	-1.7345	-1.78932
NXPH2	-0.392722	-0.276145	-0.267126	-0.259516	-0.334434	-0.263321
NXPH3	0.128127	0.0234159	0.0406256	0.0319473	0.0757714	0.0362865
NXPH4	0.151104	0.00794997	0.050139	0.0108629	0.0795272	0.0305009
NYAP1	0.244523	-0.19532	-0.0660788	-0.190238	0.0246018	-0.128159
NYAP2	-0.754384	-0.292623	-0.707259	-0.296907	-0.523503	-0.502083
NYNRIN	0.496139	0.0919803	0.359362	0.100831	0.29406	0.230096
OAF	-0.402033	-0.0617219	-0.943611	-0.0562603	-0.231878	-0.499935
OARD1	0.279363	0.00498598	0.282069	0.0228319	0.142175	0.152451
OAS1	-0.0302052	0.132822	0.162036	0.145126	0.0513082	0.153581
OAS2	0.32651	0.0794757	0.334281	0.0832008	0.202993	0.208741
OAS3	0.319364	0.0973117	0.271533	0.100683	0.208338	0.186108
OASL	-0.0554359	0.0126677	-0.11889	0.0127492	-0.0213841	-0.0530702
OAT	1.6849	0.757611	1.4425	0.758888	1.22126	1.10069
OAZ2	0.256034	0.418548	0.0579952	0.429198	0.337291	0.243597
OBSCN	-0.485778	0.00805211	-0.0941932	0.00607476	-0.238863	-0.0440592
OBSL1	-0.346187	0.0585935	0.413724	0.0723077	-0.143797	0.243016
OCA2	0.205024	-0.124791	-0.164665	-0.126064	0.0401162	-0.145365
OCIAD1	1.00521	-0.0912294	0.992849	-0.0617624	0.45699	0.465543
OCIAD2	-0.151259	0.0671909	-0.0215268	0.0755933	-0.0420339	0.0270333
OCLN	0.760796	-0.232289	0.500941	-0.2078	0.264253	0.14657
OCRL	-0.106803	0.152124			0.0226605
ODC1	0.370988	-0.001299	0.315857	-0.00204307	0.184844	0.156907
ODF2	-0.540062	-0.0687645	-0.586166	-0.0725241	-0.304413	-0.329345
ODF2L	1.02182	-0.893654	0.805304	-0.887954	0.0640829	-0.0413253
ODF3B	-0.119742	0.034498	-0.069222	0.0349914	-0.042622	-0.0171153
ODR4	1.26426	0.286777	1.17983	0.288687	0.775517	0.734257
OFD1	-0.0618492	-0.0923766			-0.0771129
OGA	-0.183548	0.17066	-0.184403	0.146102	-0.00644363	-0.0191507
OGDH	0.347002	-0.252658	0.126994	-0.274801	0.0471717	-0.0739034
OGDHL	-0.194535	-0.0668358	-0.126061	-0.06653	-0.130686	-0.0962954
OGFOD1	0.216655	0.261531	0.409994	0.256204	0.239093	0.333099
OGFOD3	-0.204758	0.13622	-0.0308759	0.138548	-0.034269	0.0538362
OGFR	0.181626	0.185113	0.231757	0.173841	0.183369	0.202799
OGFRL1	0.413783	0.675684	0.325118	0.696111	0.544734	0.510615
OGG1	-0.487769	-0.00317154	-0.510063	-0.0128595	-0.24547	-0.261461
OGT	-0.132252	0.399292			0.13352
OLA1	-0.630303	-0.337714	-0.711718	-0.381484	-0.484008	-0.546601
OLFM1	1.87554	-0.499199	0.857181	-0.486501	0.68817	0.18534
OLFM2	-1.2965	-1.3898	-1.8733	-1.40391	-1.34315	-1.63861
OLFM3	-1.10344	-1.25586	-0.565837	-1.29825	-1.17965	-0.932043
OLFML2A	-0.0765725	0.0293929	-0.0475173	0.0302205	-0.0235898	-0.00864841
OLFML2B	0.429922	0.14196	0.511064	0.145475	0.285941	0.32827
OLFML3	-0.16019	0.0401975	-0.15124	0.0457264	-0.0599963	-0.0527566
OLIG1	-0.533621	-0.107392	-0.397932	-0.102829	-0.320506	-0.25038
OLIG2	-0.27166	0.210636	-0.434493	0.200412	-0.0305122	-0.11704
OLMALINC	0.0776385	0.310589	-0.459416	0.310182	0.194114	-0.074617
OLR1	0.0624557	0.160744	-0.0557697	0.168549	0.1116	0.0563898
OMD	0.105203	0.0439103	0.268549	0.0444572	0.0745568	0.156503
OMG	0.968711	0.634983	0.944353	0.646844	0.801847	0.795599
ONECUT1	0.338879	-0.0529808	0.0939678	-0.0455226	0.142949	0.0242226
ONECUT2	-0.149569	-0.117209	-0.761572	-0.136933	-0.133389	-0.449252
OOEP	0.0411378	0.61036	0.394064	0.620984	0.325749	0.507524
OPA1	1.05623	0.195194	0.922448	0.209485	0.62571	0.565966
OPA3	0.382085	-0.167929	0.356439	-0.184789	0.107078	0.0858251
OPALIN	-0.739701	0.0967217	-0.577462	0.0952812	-0.321489	-0.241091
OPCML	-3.99275	-3.71686	-3.53793	-3.7303	-3.8548	-3.63412
OPHN1	-1.70375	0.196704			-0.753522
OPLAH	-1.07245	-0.0502205	-1.00086	-0.0418825	-0.561335	-0.521371
OPN3	-0.356327	-0.0782108	-0.0974675	-0.0759167	-0.217269	-0.0866921
OPN4	-0.0115087	0.0104896	-0.00926778	0.012439	-0.00050957	0.0015856
OPRD1	0.0420106	-0.374714	-0.318031	-0.393408	-0.166352	-0.355719
OPRK1	-0.0266269	0.139252	-0.0151052	0.149498	0.0563128	0.0671964
OPRL1	0.0646776	0.136479	0.102831	0.141625	0.100578	0.122228
OPRM1	-0.15863	0.406572	-0.526251	0.430051	0.123971	-0.0481003
OPTN	1.087	0.184268	0.727894	0.184064	0.635636	0.455979
OR14I1	0.422249	0.101769	0.0862745	0.107576	0.262009	0.0969252
OR2L2	-0.532714	0.181187	0.240349	0.181779	-0.175763	0.211064
OR2L3	-0.101708	0.15094	-0.691841	0.148203	0.0246164	-0.271819
OR2L5	-0.0203391	0.166998	0.0869194	0.172558	0.0733294	0.129739
OR2M4	-0.0104191	0.107764	0.0347732	0.110836	0.0486723	0.0728046
OR3A2	0.0491326	0.147726	0.362348	0.145332	0.0984291	0.25384
OR4N2	0.2134	0.022034	-0.0670602	0.0217715	0.117717	-0.0226443
OR52K1	0.446483	-0.00147621	0.426333	-0.00147912	0.222503	0.212427
OR6A2	-0.0482596	0.0320025	-0.0697843	0.0352282	-0.00812855	-0.017278
OR7C1	-0.0274781	0.0799501	-0.0186105	0.0805659	0.026236	0.0309777
ORAI1	-0.08017	0.0692227	-0.22793	0.0731807	-0.00547367	-0.0773744
ORAI2	0.440765	-0.279184	0.335668	-0.277145	0.0807902	0.0292615
ORAI3	0.365697	0.0414354	0.379207	0.0500427	0.203566	0.214625
ORC2	-0.00828798	-0.211283	0.127814	-0.212247	-0.109786	-0.0422168
ORC3	0.850484	-0.0957457	1.12411	-0.0858356	0.377369	0.519135
ORC4	0.221833	0.135662	0.251646	0.129105	0.178748	0.190375
ORC5	1.29333	-0.0260671	1.1425	-0.00852982	0.633633	0.566984
ORC6	0.171616	0.118149	0.0561667	0.123521	0.144883	0.0898436
ORMDL1	0.588504	-0.144567	0.673731	-0.127702	0.221968	0.273014
ORMDL2	0.164013	0.0695889	0.137671	0.072609	0.116801	0.10514
ORMDL3	-0.0176909	0.134094	-0.0153552	0.138382	0.0582015	0.0615134
OS9	-0.217039	-0.00956237	0.337687	-0.00510664	-0.113301	0.16629
OSBP	0.445746	0.441031	0.333999	0.438858	0.443389	0.386429
OSBP2	-0.862208	-0.920638	-0.810767	-0.974762	-0.891423	-0.892764
OSBPL10	-0.0739095	-0.350532	-0.0495833	-0.365933	-0.212221	-0.207758
OSBPL11	0.895512	0.586779	1.13693	0.577431	0.741145	0.857178
OSBPL1A	-0.774267	0.0277173	-0.317117	0.0746275	-0.373275	-0.121245
OSBPL2	0.293626	0.157795	0.488301	0.174574	0.225711	0.331438
OSBPL3	-0.520913	-1.9222	-0.234318	-2.00938	-1.22156	-1.12185
OSBPL5	0.0271145	-0.0420527	0.0780775	-0.0687814	-0.0074691	0.00464804
OSBPL6	0.112499	-2.09214	-0.3246	-2.0664	-0.98982	-1.1955
OSBPL7	-0.0647878	0.119777	-0.237186	0.107631	0.0274944	-0.0647772
OSBPL8	0.712252	-0.320213	0.27368	-0.3369	0.19602	-0.0316097
OSBPL9	-0.738558	0.0248389	-0.425578	0.0450236	-0.356859	-0.190277
OSCAR	0.57614	0.0879206	0.600791	0.0916021	0.33203	0.346197
OSCP1	0.0834882	0.194275	0.107302	0.193115	0.138882	0.150209
OSER1	0.232037	0.129965	-0.173324	0.136998	0.181001	-0.0181634
OSER1-DT	0.223384	0.205746	0.0477407	0.213473	0.214565	0.130607
OSGEP	0.175122	-0.153778	0.741172	-0.136086	0.0106724	0.302543
OSGEPL1	-0.061753	0.124366	0.352492	0.126874	0.0313064	0.239683
OSGIN1	0.0774247	0.096771	0.0399723	0.0952172	0.0870978	0.0675948
OSGIN2	0.523341	-0.0926235	0.530394	-0.0713411	0.215359	0.229527
OSM	0.194008	-0.00184661	0.217604	-0.00188605	0.0960807	0.107859
OSMR	0.0516704	0.605119	0.136285	0.579133	0.328395	0.357709
OSMR-AS1	0.0901041	0.487737	0.182207	0.463831	0.288921	0.323019
OST4	0.533144	0.34784	0.801917	0.347836	0.440492	0.574877
OSTC	0.999581	0.074203	0.960707	0.0832807	0.536892	0.521994
OSTF1	0.046688	0.161947	0.297832	0.176367	0.104317	0.2371
OSTM1	-0.594468	-0.0756718	-0.218013	-0.049526	-0.33507	-0.133769
OSTM1-AS1	-0.207629	0.0395301	-0.241861	0.0376154	-0.0840492	-0.102123
OSTN	-0.012979	-0.0373742	-0.129157	-0.0325342	-0.0251766	-0.0808454
OTOA	0.481768	0.0402146	0.0832495	0.0412952	0.260991	0.0622723
OTOF	0.371945	0.111739	0.34369	0.111645	0.241842	0.227667
OTOGL	-0.0249975	-0.397758	-0.68651	-0.416973	-0.211378	-0.551741
OTUB1	0.482378	0.815604	0.703019	0.807782	0.648991	0.7554
OTUB2	0.0221861	0.0621952	0.00687586	0.0602988	0.0421907	0.0335873
OTUD1	0.159171	0.288539	0.0923914	0.297343	0.223855	0.194867
OTUD3	0.192439	-0.176945	0.30156	-0.168731	0.00774683	0.0664146
OTUD4	0.477936	0.75408	0.24903	0.774778	0.616008	0.511904
OTUD5	0.373093	0.353972			0.363532
OTUD6B	0.39018	0.114068	0.11675	0.117822	0.252124	0.117286
OTUD6B-AS1	1.2377	0.417845	1.45142	0.435444	0.827775	0.943433
OTUD7A	-1.55024	-1.47113	-1.64797	-1.41401	-1.51069	-1.53099
OTUD7B	-0.411084	0.302062	-0.439529	0.313693	-0.0545109	-0.0629179
OTULIN	0.00169855	-0.0290575	-0.291167	-0.0309627	-0.0136795	-0.161065
OTULINL	0.583397	0.127747	0.331508	0.148232	0.355572	0.23987
OTX1	-0.164203	-0.0296042	-0.180475	-0.0268002	-0.0969036	-0.103637
OTX2-AS1	0.0336347	0.122053	0.0244134	0.125958	0.0778441	0.0751859
OVCH1	-0.0277153	0.0824149	0.112999	0.0866473	0.0273498	0.099823
OVCH1-AS1	-0.111569	0.0746015	0.263439	0.0807885	-0.0184839	0.172114
OVGP1	0.125533	0.126546	0.279567	0.130655	0.12604	0.205111
OVOL2	0.0601483	-0.152112	-0.00360472	-0.156361	-0.045982	-0.0799828
OXA1L	-0.510034	0.059284	0.0643415	0.0602137	-0.225375	0.0622776
OXCT1	0.397815	0.0395451	0.0498117	0.0642694	0.21868	0.0570405
OXER1	0.0474663	0.00110539	0.0455679	0.00102683	0.0242858	0.0232974
OXLD1	0.0558265	0.142398	0.041043	0.145012	0.0991121	0.0930276
OXNAD1	1.22447	0.174837	0.918369	0.177592	0.699654	0.547981
OXR1	-3.52726	-2.23676	-3.72163	-2.24052	-2.88201	-2.98107
OXSM	0.4408	0.16249	0.481723	0.174367	0.301645	0.328045
OXSR1	0.536345	0.0546369	0.260232	0.0503064	0.295491	0.155269
OXTR	0.0291984	0.385	0.0350664	0.36999	0.207099	0.202528
P2RX1	0.220446	0.00999755	0.0776505	0.00999768	0.115222	0.0438241
P2RX4	1.07783	-0.0526361	0.943054	-0.0514047	0.512595	0.445825
P2RX6	-0.565903	-0.16464	-0.633095	-0.157898	-0.365271	-0.395497
P2RX7	-0.794934	0.741352	-0.607025	0.777458	-0.026791	0.0852165
P2RY1	0.0750039	0.0839151	0.0592654	0.0838566	0.0794595	0.071561
P2RY11	-0.491033	-0.106444	-0.77251	-0.0994296	-0.298739	-0.43597
P2RY12	0.25544	-0.0237225	0.44034	-0.0160308	0.115859	0.212155
P2RY13	0.0461467	-0.058088	-0.0142463	-0.0518654	-0.00597066	-0.0330559
P2RY14	-0.417034	0.408539	-0.525313	0.451223	-0.00424722	-0.0370449
P2RY6	0.34113	0.027245	0.00514114	0.0298123	0.184188	0.0174767
P2RY8	0.302767	-0.106195	0.158358	-0.114864	0.0982856	0.0217468
P3H1	-0.234912	0.0181313	-0.270988	0.00778998	-0.10839	-0.131599
P3H2	-1.94834	-0.0844535	-1.08044	-0.0824162	-1.01639	-0.58143
P3H2-AS1	0.0568261	0.187118	-0.0174467	0.193434	0.121972	0.0879938
P3H3	0.138596	-0.175229	-0.01358	-0.184063	-0.0183165	-0.0988217
P3H4	-0.028811	0.0856102	0.317315	0.0872305	0.0283996	0.202273
P4HA1	-0.764786	0.854813	-0.676473	0.81517	0.0450138	0.0693484
P4HA2	0.717256	0.518955	0.336297	0.504868	0.618106	0.420583
P4HA3	-0.441214	0.20547	-0.174068	0.210828	-0.117872	0.0183799
P4HB	0.273647	0.529207	0.480745	0.522717	0.401427	0.501731
P4HTM	0.775124	0.419527	0.543227	0.404102	0.597326	0.473665
PA2G4	0.255257	0.361059	0.455482	0.372186	0.308158	0.413834
PAAF1	-0.468036	-0.11608	-0.0559003	-0.106814	-0.292058	-0.081357
PABPC1	0.668176	0.676285	0.5933	0.662613	0.672231	0.627956
PABPC1L	-0.3246	0.174326	-0.305265	0.173236	-0.0751372	-0.0660144
PABPC4	-0.0261283	0.548028	-0.30886	0.536606	0.26095	0.113873
PABPC5	0.0542868	0.119214			0.0867507
PABPN1	-0.458509	-0.925725	-0.21865	-0.935084	-0.692117	-0.576867
PACRG	0.135888	0.129383	-0.0923976	0.145205	0.132635	0.0264035
PACRG-AS1	0.101754	0.134565	0.0947606	0.126068	0.118159	0.110414
PACRG-AS3	-0.318218	0.404444	-0.2192	0.38393	0.043113	0.0823648
PACRGL	0.30437	-0.164694	0.113567	-0.136653	0.0698383	-0.0115428
PACS1	-0.821794	0.211345	-0.857058	0.199561	-0.305225	-0.328748
PACS2	-1.4507	-0.751792	-1.13311	-0.738201	-1.10125	-0.935656
PACSIN1	-0.326199	-0.336197	-0.052677	-0.340766	-0.331198	-0.196721
PACSIN2	-0.504191	0.483871	-0.373532	0.419387	-0.0101601	0.0229277
PACSIN3	-0.460584	-0.0464791	-0.42567	-0.0348203	-0.253531	-0.230245
PADI1	0.246299	-0.00227234	0.253704	-0.00231989	0.122013	0.125692
PADI2	-0.874171	0.1285	-0.559585	0.145068	-0.372836	-0.207258
PAF1	0.176224	0.029432	0.0628694	0.0358065	0.102828	0.049338
PAFAH1B1	-0.24401	-0.74575	-0.186492	-0.698707	-0.49488	-0.442599
PAFAH1B2	0.472764	0.515366	0.618515	0.525845	0.494065	0.57218
PAFAH1B3	0.311989	0.544219	0.323221	0.553068	0.428104	0.438145
PAFAH2	0.326278	0.227501	0.191269	0.232164	0.276889	0.211717
PAG1	-0.650238	0.179273	-0.786303	0.22373	-0.235483	-0.281287
PAH	0.347019	0.0129402	-0.02259	0.0134966	0.17998	-0.00454672
PAICS	0.72319	0.367651	0.764619	0.369583	0.545421	0.567101
PAIP1	1.53548	0.350334	1.18371	0.35625	0.942908	0.769981
PAIP2	1.18287	0.163907	0.799649	0.167932	0.673387	0.483791
PAIP2B	1.06728	0.335104	0.841888	0.357629	0.701192	0.599758
PAK1	-0.895294	0.0866889	-0.965613	0.0807949	-0.404302	-0.442409
PAK1IP1	0.890961	0.209271	0.642708	0.218896	0.550116	0.430802
PAK2	-0.769973	0.671112	-0.359741	0.679222	-0.0494305	0.15974
PAK3	-0.0607993	-0.885744			-0.473272
PAK4	-0.452446	0.0990741	-0.0930447	0.101416	-0.176686	0.00418561
PAK5	-0.524801	-0.997661	-0.736952	-1.02786	-0.761231	-0.882405
PAK6	0.401661	-0.0823148	0.289406	-0.0721151	0.159673	0.108645
PALB2	-0.63113	0.0706361	-0.53084	0.078078	-0.280247	-0.226381
PALD1	-0.678433	0.133031	-0.478552	0.156253	-0.272701	-0.161149
PALLD	-2.94204	0.428376	-2.0465	0.428684	-1.25683	-0.80891
PALM	-0.0550287	-0.236052	-0.428168	-0.243532	-0.14554	-0.33585
PALM2-AKAP2	-2.62372	0.0621674	-2.15171	0.0481708	-1.28077	-1.05177
PALMD	-0.673236	0.357936	-0.244958	0.364009	-0.15765	0.0595252
PAM	-1.53573	-0.669983	-1.31341	-0.650949	-1.10285	-0.982177
PAM16	0.138561	0.0846485	-0.0208998	0.0876802	0.111605	0.0333902
PAMR1	-1.36636	-0.404611	-2.16356	-0.382909	-0.885483	-1.27323
PAN2	-0.244001	0.213967	0.148726	0.19478	-0.0150173	0.171753
PAN3	-0.547347	-0.897146	-0.423461	-0.864471	-0.722246	-0.643966
PANK1	0.537076	-0.139501	0.273245	-0.126838	0.198787	0.0732038
PANK2	0.591718	0.0467853	0.462123	0.0380247	0.319252	0.250074
PANK3	1.08059	-0.288993	0.905795	-0.293797	0.3958	0.305999
PANK4	-0.128256	-0.0309308	-0.0861467	-0.0314474	-0.0795933	-0.058797
PANX1	0.253552	-0.0191857	0.520459	-0.00778417	0.117183	0.256337
PANX2	-0.615758	-0.197083	-0.344244	-0.19498	-0.406421	-0.269612
PAOX	-0.117035	0.0413809	-0.265172	0.0537704	-0.0378271	-0.105701
PAPLN	-0.123881	0.170039	-0.14985	0.179834	0.023079	0.0149921
PAPOLA	0.0463058	0.759105	0.309771	0.742279	0.402706	0.526025
PAPOLG	0.852603	0.464464	0.92065	0.480989	0.658533	0.700819
PAPPA	0.350433	0.0250377	-0.359194	0.0217327	0.187735	-0.168731
PAPPA-AS1	0.0828191	0.102206	-0.375564	0.106458	0.0925124	-0.134553
PAPPA2	-0.0957395	0.0617277	-0.53527	0.0546722	-0.0170059	-0.240299
PAPSS1	-0.110947	-0.357863	-0.280694	-0.364539	-0.234405	-0.322616
PAPSS2	-1.75712	-0.255162	-2.26063	-0.238828	-1.00614	-1.24973
PAQR3	0.247142	0.20628	-0.00139203	0.209592	0.226711	0.1041
PAQR4	0.058311	-0.266939	0.0581171	-0.252767	-0.104314	-0.0973251
PAQR5	0.155161	0.0285007	0.178247	0.0304688	0.0918309	0.104358
PAQR6	-1.20908	-0.817001	-0.589877	-0.763508	-1.01304	-0.676692
PAQR7	-0.556643	-0.152036	-0.231348	-0.150571	-0.35434	-0.19096
PAQR9	0.356498	0.0912878	0.473635	0.103822	0.223893	0.288728
PARD3	-0.848375	0.540261	-0.971526	0.4979	-0.154057	-0.236813
PARD3B	-0.210326	0.135271	-0.469073	0.180599	-0.0375273	-0.144237
PARD6B	-0.517729	0.0784556	0.0622154	0.0872331	-0.219637	0.0747242
PARD6G	-0.565864	0.267538	-0.748335	0.277938	-0.149163	-0.235199
PARD6G-AS1	1.12673	0.579095	0.502637	0.567093	0.852912	0.534865
PARG	-0.015043	-0.101804	-0.128117	-0.0554817	-0.0584233	-0.0917992
PARK7	1.40751	0.541739	1.48992	0.558996	0.974624	1.02446
PARM1	-0.347314	-0.16656	-0.00657058	-0.196855	-0.256937	-0.101713
PARN	-0.0938372	-0.123025	-0.170418	-0.11409	-0.108431	-0.142254
PARP1	0.0648167	0.271431	0.0734867	0.253397	0.168124	0.163442
PARP10	0.24921	0.0761996	0.600555	0.0825262	0.162705	0.34154
PARP11	0.618601	-0.017978	0.576348	-0.0198933	0.300312	0.278227
PARP12	0.188245	0.0967409	-0.264008	0.105781	0.142493	-0.0791136
PARP14	-1.39997	0.293796	-1.27225	0.292584	-0.553087	-0.489833
PARP15	0.0749434	-0.0160262	0.160262	-0.0158327	0.0294586	0.0722149
PARP16	0.785913	0.076486	0.925162	0.0735098	0.431199	0.499336
PARP2	-0.370967	0.13198	0.10197	0.142027	-0.119493	0.121998
PARP4	-0.38605	0.209424	-0.630943	0.21121	-0.0883131	-0.209866
PARP6	-0.403925	0.0976525	-0.29482	0.112233	-0.153136	-0.0912936
PARP8	-1.35664	-0.481415	-0.791636	-0.525895	-0.919027	-0.658766
PARP9	0.0912622	0.620665	0.333358	0.62245	0.355964	0.477904
PARPBP	-1.1963	0.139774	0.114984	0.150839	-0.528261	0.132911
PART1	0.25758	-0.502048	-0.297728	-0.563923	-0.122234	-0.430825
PARVA	-0.929941	0.0832012	-0.596457	0.109602	-0.42337	-0.243428
PARVB	0.206514	-0.0657996	-0.0530185	-0.0696989	0.0703571	-0.0613587
PARVG	0.347706	0.239085	0.138147	0.240478	0.293396	0.189313
PASK	0.0750102	-0.0174667	-0.347332	-0.0266395	0.0287717	-0.186986
PATJ	0.28196	-0.450404	0.0412084	-0.446384	-0.0842218	-0.202588
PATL1	-0.0655409	0.133344	0.211342	0.141558	0.0339014	0.17645
PATL2	-0.18725	0.137925	-0.347444	0.143124	-0.024662	-0.10216
PATZ1	-0.68412	0.135921	-0.398523	0.142498	-0.2741	-0.128012
PAWR	-0.603332	-0.0471484	-0.622322	-0.049295	-0.32524	-0.335809
PAX3	0.00963127	0.0137316	-0.0174055	0.0164174	0.0116814	-0.000494037
PAX6	0.0252419	0.103974	0.0107058	0.114321	0.064608	0.0625134
PAX8	-0.00681603	0.0989637	-0.00687783	0.103517	0.0460738	0.0483197
PAXBP1	-1.18131	0.275326	-0.750715	0.293069	-0.452993	-0.228823
PAXBP1-AS1	1.07676	-0.0110251	0.930196	0.00476203	0.532867	0.467479
PAXIP1	0.141218	0.0416717	0.253472	0.0435268	0.0914448	0.148499
PAXIP1-AS1	0.302379	0.124718	0.155869	0.139064	0.213549	0.147466
PAXIP1-AS2	0.424162	0.150731	0.313571	0.147856	0.287447	0.230714
PAXX	0.920447	0.023038	1.22103	0.0463574	0.471742	0.633693
PBLD	-0.973568	-0.105525	-0.543588	-0.0974744	-0.539547	-0.320531
PBRM1	-0.310732	-0.335868	-0.290956	-0.326134	-0.3233	-0.308545
PBX1	-0.682408	-1.72405	-0.616996	-1.65472	-1.20323	-1.13586
PBX2	0.926748	-0.0885	1.00401	-0.0843827	0.419124	0.459815
PBX3	0.0503958	0.0370662	-0.431977	0.0766931	0.043731	-0.177642
PBX4	-0.256223	0.188642	0.170501	0.200264	-0.0337908	0.185383
PBXIP1	0.186084	0.359763	0.0898041	0.353987	0.272924	0.221896
PC	-0.601867	0.0404447	-0.414076	0.0386678	-0.280711	-0.187704
PCA3	-0.437891	0.251322	-0.61762	0.257629	-0.0932842	-0.179995
PCAT1	-0.61156	0.320057	-0.877469	0.343169	-0.145752	-0.26715
PCAT19	-0.0598796	0.0281221	-0.064128	0.0290885	-0.0158788	-0.0175198
PCBD1	0.0756282	0.740353	0.140108	0.719917	0.407991	0.430013
PCBD2	-0.846304	-0.0757067	-0.833717	-0.0590166	-0.461005	-0.446367
PCBP1	2.66635	0.956916	2.25163	0.974606	1.81163	1.61312
PCBP2	0.267265	-0.296638	0.336368	-0.309969	-0.0146864	0.0131997
PCBP3	-1.98414	0.170736	-1.15977	0.170465	-0.906702	-0.49465
PCBP4	-0.165433	-0.560931	-0.480765	-0.541217	-0.363182	-0.510991
PCCA	-0.533924	-0.860567	-0.419411	-0.83235	-0.697246	-0.62588
PCCB	0.459276	0.296267	0.485346	0.328168	0.377771	0.406757
PCDH1	1.03909	-0.0717591	0.500778	-0.0976487	0.483668	0.201565
PCDH10	0.933835	0.305779	0.643509	0.330646	0.619807	0.487077
PCDH11X	-1.66711	-0.433176			-1.05014
PCDH11Y	12.4357	-0.0981178			6.1688
PCDH12	-0.113098	0.00926269	-0.217327	0.0121162	-0.0519178	-0.102606
PCDH15	-4.87511	-0.589889	-3.10719	-0.566923	-2.7325	-1.83706
PCDH17	-0.602554	-0.383933	-0.0982862	-0.424676	-0.493243	-0.261481
PCDH18	-0.0966633	0.0683989	0.101716	0.0780184	-0.0141322	0.0898672
PCDH19	-0.411597	0.335662			-0.0379671
PCDH20	0.328254	0.0439526	0.420965	0.0476451	0.186103	0.234305
PCDH7	-2.13144	-1.98796	-2.83775	-2.00922	-2.0597	-2.42349
PCDH8	-0.390096	-0.0768096	0.137313	-0.0745115	-0.233453	0.0314006
PCDH9	-0.990944	-3.76017	-0.974006	-3.78968	-2.37556	-2.38184
PCDH9-AS1	-0.469064	-0.182235	0.194214	-0.139975	-0.32565	0.0271195
PCDH9-AS2	1.11932	-0.0910382	0.859456	-0.167066	0.514141	0.346195
PCDH9-AS4	0.0942779	0.218305	0.0062171	0.216553	0.156292	0.111385
PCDHA1	0.691479	0.149874	-0.213931	0.150328	0.420677	-0.0318012
PCDHB10	0.32191	0.0573114	0.189848	0.063035	0.189611	0.126441
PCDHB12	-0.287712	0.106723	-0.368381	0.105698	-0.0904946	-0.131342
PCDHB13	0.0816662	0.149879	0.0502317	0.154841	0.115773	0.102536
PCDHB14	0.7459	0.103961	0.409092	0.101985	0.424931	0.255539
PCDHB15	-0.084381	0.135999	0.029827	0.137709	0.0258088	0.0837681
PCDHB16	-0.377508	0.112414	0.143718	0.115897	-0.132547	0.129807
PCDHB4	0.0972223	0.0941939	-0.120274	0.101305	0.0957081	-0.00948434
PCDHB9	-0.0413688	0.0528632	-0.051455	0.054849	0.0057472	0.00169704
PCDHGA1	1.39819	0.216408	0.39111	0.214754	0.8073	0.302932
PCED1A	0.0875984	0.226376	0.214435	0.222326	0.156987	0.21838
PCED1B	-0.0066186	-0.119128	-0.146906	-0.116101	-0.0628734	-0.131504
PCF11	0.159995	0.640473	0.436182	0.634709	0.400234	0.535445
PCGF2	-0.0539959	0.119398	0.39535	0.124836	0.0327012	0.260093
PCGF3	-1.1488	0.00390664	-0.918046	0.0080411	-0.572448	-0.455003
PCGF5	-0.337297	0.0497909	-0.186536	0.0628655	-0.143753	-0.0618354
PCGF6	-0.247258	-0.114995	-0.173642	-0.0974175	-0.181127	-0.13553
PCID2	0.0174045	0.800538	0.157276	0.812645	0.408971	0.484961
PCIF1	0.160989	0.21105	0.124704	0.214975	0.18602	0.169839
PCK1	0.0605238	-0.00151535	0.238878	-0.000763652	0.0295042	0.119057
PCK2	0.171542	0.106685	0.11021	0.106827	0.139113	0.108519
PCLAF	0.198229	0.0242758	0.209394	0.0225707	0.111252	0.115982
PCLO	-0.373282	-2.23661	-0.584519	-2.25455	-1.30495	-1.41954
PCM1	-0.573957	-0.324622	-0.350778	-0.308154	-0.44929	-0.329466
PCMT1	1.13066	0.13322	0.843222	0.179286	0.63194	0.511254
PCMTD1	-0.113459	-0.62542	0.0597634	-0.612454	-0.369439	-0.276345
PCMTD2	0.142263	0.948705	-0.167905	0.9495	0.545484	0.390797
PCNA	0.128152	0.152705	0.157059	0.154366	0.140428	0.155712
PCNP	0.884514	-0.0488855	0.770605	-0.0355432	0.417814	0.367531
PCNT	-1.34513	-0.22708	-0.868787	-0.234973	-0.786106	-0.55188
PCNX1	-0.249356	-0.651495	-0.309046	-0.70552	-0.450426	-0.507283
PCNX2	-1.54342	-1.11905	-1.70887	-1.15762	-1.33124	-1.43324
PCNX3	-0.258553	-0.0762773	-0.0180192	-0.0724874	-0.167415	-0.0452533
PCNX4	0.996165	-0.785175	0.493515	-0.774713	0.105495	-0.140599
PCOLCE2	0.169587	0.144486	-0.0328214	0.156122	0.157036	0.0616502
PCP4	0.0489419	-0.635597	-0.229059	-0.645291	-0.293328	-0.437175
PCP4L1	-0.0464523	0.0748465	0.165583	0.075284	0.0141971	0.120433
PCSK1	0.817143	-0.512801	0.0660983	-0.526802	0.152171	-0.230352
PCSK1N	1.65441	-0.214854			0.719776
PCSK2	0.444572	-1.40369	-0.112107	-1.51521	-0.479559	-0.813656
PCSK4	0.0787601	0.0531979	0.0673378	0.0506218	0.065979	0.0589798
PCSK5	-0.714302	-0.426629	-1.02034	-0.440267	-0.570465	-0.730304
PCSK6	-1.7083	-0.100417	-0.796793	-0.0661142	-0.904359	-0.431454
PCSK7	-0.0572322	-0.303923	-0.13087	-0.316934	-0.180578	-0.223902
PCTP	-0.4137	-0.00541116	-0.339321	-0.00744968	-0.209556	-0.173385
PCYOX1	1.42528	0.738441	1.46532	0.745264	1.08186	1.10529
PCYOX1L	0.10621	-0.00103756	-0.313754	0.0100594	0.052586	-0.151847
PCYT1A	-1.02293	-0.149981	-0.818131	-0.147352	-0.586458	-0.482742
PCYT1B	-0.0641944	0.325264			0.130535
PCYT2	0.1115	0.113827	0.029036	0.120985	0.112663	0.0750103
PDAP1	-0.0796343	0.328713	0.277255	0.328221	0.124539	0.302738
PDCD10	1.21024	-0.307881	0.664835	-0.308737	0.45118	0.178049
PDCD11	0.425007	0.0464349	-0.103162	0.0453486	0.235721	-0.0289068
PDCD1LG2	0.461912	0.118507	0.403818	0.119064	0.290209	0.261441
PDCD2	0.153614	0.0108338	0.1419	0.00708859	0.0822237	0.0744943
PDCD2L	-0.0189608	0.105674	0.131483	0.105769	0.0433568	0.118626
PDCD4	-0.0356334	0.653886	0.0439078	0.695657	0.309126	0.369783
PDCD5	0.155954	0.41494	0.389436	0.421327	0.285447	0.405382
PDCD6	0.455324	-0.0642498	0.0297021	-0.0952886	0.195537	-0.0327932
PDCD6IP	-0.294023	-0.0549039	-0.338929	-0.0469614	-0.174464	-0.192945
PDCD7	0.122676	1.58522	0.0371282	1.48887	0.853948	0.762999
PDCL	0.456309	0.128845	0.77446	0.134552	0.292577	0.454506
PDCL2	0.0327885	0.0191396	0.0282035	0.0198546	0.025964	0.0240291
PDCL3	-0.394257	-0.0143038	-0.377041	-0.00732994	-0.20428	-0.192185
PDE10A	-0.491369	-4.51726	-1.44748	-4.66948	-2.50432	-3.05848
PDE11A	-0.0151581	0.0802172	-0.158171	0.0758065	0.0325296	-0.0411825
PDE12	-0.207392	0.149704	0.182053	0.149871	-0.0288443	0.165962
PDE1A	-2.64658	-1.85436	-1.89603	-1.87956	-2.25047	-1.88779
PDE1B	0.142742	0.307319	0.398003	0.308362	0.225031	0.353183
PDE1C	-1.67412	-1.71207	-1.6267	-1.66532	-1.6931	-1.64601
PDE2A	-0.0970363	0.280328	-0.255946	0.27258	0.0916457	0.00831721
PDE3A	-0.855678	0.0449601	-0.756358	0.0517307	-0.405359	-0.352314
PDE3B	-1.43139	1.03961	-1.27858	1.05093	-0.195891	-0.113826
PDE4A	0.414659	-0.334922	0.658932	-0.38163	0.0398688	0.138651
PDE4B	-1.59109	-2.98278	-1.88703	-2.96601	-2.28694	-2.42652
PDE4D	-0.833875	-2.93498	-0.955898	-2.96933	-1.88443	-1.96261
PDE4DIP	-0.513586	-0.555929	-0.984536	-0.609545	-0.534757	-0.79704
PDE5A	0.804455	0.091679	0.961819	0.0961393	0.448067	0.528979
PDE6B	-0.575904	-0.118331	-0.737573	-0.132327	-0.347117	-0.43495
PDE6D	0.280222	0.0678418	0.241676	0.0692632	0.174032	0.15547
PDE7A	-0.0803446	-0.815353	-0.193433	-0.872407	-0.447849	-0.53292
PDE7B	-2.84132	-1.77391	-2.88431	-1.80875	-2.30762	-2.34653
PDE8A	-1.99183	-1.17139	-1.25641	-1.09116	-1.58161	-1.17379
PDE8B	-0.984183	-0.0578428	-1.35873	-0.0584819	-0.521013	-0.708604
PDE9A	0.40381	0.0653294	-0.475121	0.0601343	0.23457	-0.207493
PDGFA	0.915242	0.435166	0.35645	0.409513	0.675204	0.382981
PDGFB	-0.0556934	0.0389847	-0.154531	0.043219	-0.00835438	-0.0556563
PDGFC	-2.17875	-0.313692	-1.86982	-0.326244	-1.24622	-1.09803
PDGFD	0.248992	0.0623935	0.0100683	0.096141	0.155693	0.0531046
PDGFRA	-2.32304	-0.0599249	-2.10092	-0.0556862	-1.19148	-1.0783
PDGFRB	-0.0929288	-0.0593261	-0.406467	-0.0548782	-0.0761275	-0.230673
PDGFRL	0.133132	0.168227	0.158853	0.168686	0.150679	0.16377
PDHA1	1.05808	0.199904			0.62899
PDHB	-0.260859	0.166659	-0.0579908	0.192666	-0.0470998	0.0673377
PDHX	1.18478	0.290863	1.10224	0.278199	0.737823	0.69022
PDIA2	1.59914	0.0536617	0.975025	0.0696922	0.826403	0.522359
PDIA3	0.280422	0.477517	0.0700072	0.494231	0.37897	0.282119
PDIA4	0.881326	0.401847	0.808201	0.38959	0.641587	0.598896
PDIA5	-0.407381	0.0964644	-0.329476	0.0976848	-0.155458	-0.115896
PDIA6	0.478435	0.202949	0.27543	0.159025	0.340692	0.217228
PDIK1L	0.496175	0.0433548	0.487709	0.0522131	0.269765	0.269961
PDK1	0.63467	0.593196	0.568384	0.597306	0.613933	0.582845
PDK2	0.221098	0.269354	0.266799	0.275219	0.245226	0.271009
PDK3	0.0216119	-0.262766			-0.120577
PDK4	0.628346	0.642627	0.885545	0.619592	0.635486	0.752568
PDLIM1	-0.123908	-0.01225	-0.339452	-0.0117222	-0.0680791	-0.175587
PDLIM2	-0.804462	-1.41564e-05	-0.621756	-4.2687e-05	-0.402238	-0.310899
PDLIM3	1.02696	0.00454067	0.0105069	0.00970277	0.515751	0.0101048
PDLIM4	-0.236171	0.150507	-0.309222	0.145502	-0.0428316	-0.0818601
PDLIM5	-0.78464	0.112828	-0.861263	0.112814	-0.335906	-0.374225
PDLIM7	0.416755	0.248317	-0.129983	0.260408	0.332536	0.0652126
PDP1	0.583785	0.136712	0.601012	0.151951	0.360249	0.376482
PDP2	-0.141537	0.170834	0.504331	0.176288	0.0146483	0.340309
PDPK1	-0.0909038	0.076587	-0.0345315	0.0425694	-0.00715843	0.00401893
PDPN	-0.525496	0.19983	0.362459	0.19883	-0.162833	0.280644
PDPR	0.584882	0.246878	0.896432	0.246674	0.41588	0.571553
PDRG1	0.29392	0.0669375	0.3	0.0710703	0.180429	0.185535
PDS5A	-0.118025	0.254502	-0.130758	0.244589	0.0682384	0.0569157
PDS5B	-0.0820495	-0.0216723	-0.100145	-0.0383748	-0.0518609	-0.0692597
PDSS1	0.390791	0.187799	0.894585	0.185835	0.289295	0.54021
PDSS2	-0.390017	0.379996	-0.36066	0.407103	-0.00501067	0.0232217
PDXDC1	-0.272671	-1.21311	-0.423907	-1.21406	-0.74289	-0.818984
PDXK	-0.246473	0.134856	0.116364	0.111602	-0.0558088	0.113983
PDXP	1.20563	0.0353272	1.37844	0.0370301	0.620481	0.707736
PDYN-AS1	0.0876493	0.0540657	0.035295	0.0582816	0.0708575	0.0467883
PDZD2	-1.65181	-1.3657	-1.02076	-1.35434	-1.50875	-1.18755
PDZD4	-1.05124	-0.361937			-0.706589
PDZD7	0.0789474	-0.173671	-0.342414	-0.181207	-0.0473619	-0.26181
PDZD8	0.7337	-0.131427	0.590429	-0.13393	0.301136	0.22825
PDZK1	0.0600478	0.167211	0.0283342	0.172596	0.113629	0.100465
PDZRN3	-0.210002	0.108651	0.579535	0.13147	-0.0506752	0.355503
PDZRN4	-1.17702	-1.22957	-1.21007	-1.26431	-1.2033	-1.23719
PEA15	1.19504	1.2809	1.33927	1.31967	1.23797	1.32947
PEAK1	-1.1204	0.429516	-1.08683	0.378202	-0.345439	-0.354315
PEAK3	-0.104205	0.010257	-0.107888	0.011059	-0.0469741	-0.0484146
PEAR1	0.1977	0.0101199	0.224634	0.0113859	0.10391	0.11801
PEBP1	1.23032	-0.577813	1.54706	-0.622026	0.326254	0.462518
PEBP4	-0.0541954	0.180085	-0.142456	0.198318	0.0629446	0.0279307
PECAM1	0.347376	0.245673	0.253427	0.263761	0.296525	0.258594
PECR	0.85235	-0.0199599	0.217512	-0.0140425	0.416195	0.101735
PEF1	0.855313	0.396331	0.367054	0.407245	0.625822	0.38715
PEG10	0.40875	1.78278	1.41545	1.79512	1.09577	1.60528
PELI1	-0.15795	0.525509	-0.595401	0.539423	0.18378	-0.027989
PELI2	0.294213	-0.235809	-0.0881995	-0.143859	0.0292019	-0.116029
PELI3	0.370282	-0.0995671	0.316833	-0.0945169	0.135358	0.111158
PELP1	-0.788756	-0.034336	-0.512736	-0.0372252	-0.411546	-0.274981
PEMT	-0.502187	-0.0330025	-0.553402	-0.0399943	-0.267595	-0.296698
PENK	-0.48898	-0.0197162	0.0762715	-0.0150354	-0.254348	0.0306181
PEPD	-0.64551	-0.226439	-0.972735	-0.24348	-0.435975	-0.608107
PER1	1.20399	0.237126	1.28648	0.220122	0.720556	0.753299
PER2	0.372847	-0.345281	-0.696078	-0.369118	0.0137828	-0.532598
PER3	-0.104657	-0.787059	0.162032	-0.774108	-0.445858	-0.306038
PERP	-0.0491315	0.0629462	-0.0343966	0.0696699	0.00690737	0.0176366
PES1	0.498359	0.142168	0.517767	0.13854	0.320264	0.328153
PET100	0.398752	0.0198111	0.438291	0.0198711	0.209281	0.229081
PET117	0.165222	0.081799	0.18321	0.0833576	0.12351	0.133284
PEX1	0.999734	-0.020718	1.47323	0.0028005	0.489508	0.738013
PEX10	-0.00644206	0.0814152	0.00804703	0.0887915	0.0374866	0.0484193
PEX11A	0.129596	0.220015	0.10595	0.22794	0.174806	0.166945
PEX11B	0.0542811	-0.137782	0.124451	-0.143837	-0.0417506	-0.00969255
PEX11G	-0.664996	0.0980497	-0.719384	0.0971259	-0.283473	-0.311129
PEX13	0.604888	0.106778	0.846655	0.107651	0.355833	0.477153
PEX14	-0.242763	-0.14253	-0.331227	-0.149957	-0.192647	-0.240592
PEX16	0.12176	-0.0915032	0.0962796	-0.0859498	0.0151282	0.00516493
PEX2	-0.165389	0.137989	-0.231603	0.142734	-0.0136999	-0.0444343
PEX26	0.774364	-0.00507978	0.384378	0.00535751	0.384642	0.194868
PEX3	0.363793	-0.117424	0.212937	-0.1428	0.123185	0.0350683
PEX5	-0.248401	-0.0854771	-0.380174	-0.082383	-0.166939	-0.231279
PEX5L	-2.05208	-3.54248	-1.89264	-3.51973	-2.79728	-2.70619
PEX6	0.111201	0.119632	0.154816	0.108665	0.115416	0.13174
PEX7	0.550818	0.0444176	0.948142	0.0628002	0.297618	0.505471
PFAS	-0.382632	0.0673397	-0.333686	0.0714547	-0.157646	-0.131116
PFDN1	0.772876	0.0102336	0.759945	0.0218853	0.391555	0.390915
PFDN2	0.521708	0.613826	0.902659	0.662951	0.567767	0.782805
PFDN4	0.252286	0.206733	-0.0477178	0.21658	0.22951	0.0844313
PFDN5	1.39987	0.262418	1.12197	0.284521	0.831141	0.703246
PFDN6	0.00432277	0.184685	0.00290991	0.193559	0.094504	0.0982347
PFKFB1	-0.531703	0.0879219			-0.221891
PFKFB2	-0.412801	-0.226698	0.215062	-0.196859	-0.319749	0.00910157
PFKFB3	0.513992	-0.109599	-0.600777	-0.140867	0.202197	-0.370822
PFKFB4	0.373776	0.322002	0.297205	0.326722	0.347889	0.311964
PFKL	-0.468978	0.167811	-0.0333099	0.174073	-0.150583	0.0703814
PFKM	0.500568	0.176063	0.555615	0.179952	0.338315	0.367783
PFKP	-0.313876	0.537421	-0.477095	0.529124	0.111773	0.0260144
PFN1	1.30501	0.596634	0.957954	0.596419	0.950824	0.777186
PFN2	0.590602	-0.0848112	0.332672	-0.0911805	0.252895	0.120746
PGAM1	1.68121	1.15847	1.54243	1.14069	1.41984	1.34156
PGAM5	0.204835	0.157676	0.0976309	0.159738	0.181255	0.128685
PGAP1	0.491614	0.141263	0.111778	0.0894501	0.316439	0.100614
PGAP2	0.227944	-0.1865	0.310644	-0.199579	0.0207221	0.0555328
PGAP3	-0.0233114	-0.0409946	0.610213	-0.0344379	-0.032153	0.287888
PGBD1	0.257252	0.0219179	0.302624	0.02859	0.139585	0.165607
PGBD2	-0.123289	0.0672033	-0.0408781	0.0718629	-0.028043	0.0154924
PGBD4	-0.0811894	0.146965	0.0179878	0.150069	0.0328881	0.0840282
PGBD5	0.795007	-0.0570968	0.126676	-0.0348062	0.368955	0.0459347
PGD	0.881666	0.129881	1.08351	0.123092	0.505773	0.603299
PGGHG	0.21496	0.0785763	0.179743	0.0829939	0.146768	0.131368
PGGT1B	0.223087	-0.0936907	0.116826	-0.0823049	0.064698	0.0172607
PGK1	-0.222438	1.25956			0.518563
PGLS	0.0301761	0.0328895	-0.0149039	0.0365294	0.0315328	0.0108127
PGM1	-0.350058	0.145486	-0.246668	0.156494	-0.102286	-0.045087
PGM2	0.95872	0.0591897	0.452672	0.0557161	0.508955	0.254194
PGM2L1	-0.0439893	0.638788	0.440178	0.632735	0.2974	0.536456
PGM3	0.265555	0.183948	0.361159	0.183548	0.224751	0.272353
PGM5	-0.933594	0.0024097	0.227986	0.0122245	-0.465592	0.120105
PGP	0.616018	-0.469593	0.539732	-0.443641	0.0732126	0.0480458
PGPEP1	-0.5245	0.109059	-0.430696	0.11256	-0.20772	-0.159068
PGR	0.157179	0.0181103	0.215537	0.0210969	0.0876447	0.118317
PGRMC1	0.840393	1.38129			1.11084
PGRMC2	0.52001	0.666286	0.304735	0.665422	0.593148	0.485079
PGS1	0.472493	0.263351	0.608684	0.261266	0.367922	0.434975
PHACTR1	-1.49157	-3.90548	-1.89337	-3.92655	-2.69852	-2.90996
PHACTR2	0.2772	0.177903	0.140978	0.195639	0.227552	0.168309
PHACTR3	-1.73224	-0.533538	-1.6661	-0.522221	-1.13289	-1.09416
PHACTR4	-1.15215	-0.406098	-0.877289	-0.382653	-0.779122	-0.629971
PHAX	1.11019	0.245172	1.22006	0.25499	0.677683	0.737524
PHB	0.0845033	0.535518	-0.132953	0.538481	0.310011	0.202764
PHB2	0.020893	0.23902	-0.159096	0.244793	0.129957	0.0428484
PHC1	-0.00836617	-0.557752	-0.0892334	-0.600282	-0.283059	-0.344758
PHC2	0.190115	0.355822	0.234502	0.360061	0.272968	0.297281
PHC3	-0.0085284	-0.0849702	0.0536862	-0.0662717	-0.0467493	-0.00629274
PHEX	0.2683	0.13644			0.20237
PHEX-AS1	0.11116	0.0519081			0.0815343
PHF1	0.121156	-0.0744849	0.405724	-0.0817575	0.0233357	0.161983
PHF10	0.533847	0.449608	0.534185	0.446388	0.491728	0.490286
PHF11	-0.872497	0.0667487	-0.306216	0.0952359	-0.402874	-0.10549
PHF12	-0.332849	0.134683	-0.317595	0.128005	-0.0990832	-0.0947953
PHF13	0.0272839	0.0696646	0.034303	0.0746695	0.0484742	0.0544862
PHF14	-0.269833	-0.960778	-0.216725	-0.946834	-0.615306	-0.581779
PHF19	-0.152173	0.239618	-0.0934534	0.229896	0.0437223	0.0682212
PHF2	-0.403855	0.338657	-0.2661	0.326285	-0.0325987	0.0300929
PHF20	-0.0854592	0.313982	0.0557078	0.322848	0.114261	0.189278
PHF20L1	0.419884	-0.722467	0.147218	-0.741935	-0.151292	-0.297359
PHF21A	-0.359456	-0.436187	-0.545483	-0.493002	-0.397821	-0.519243
PHF21B	0.349369	0.612193	0.415891	0.587953	0.480781	0.501922
PHF23	0.34687	0.0892418	0.350417	0.0975117	0.218056	0.223965
PHF24	-0.00912645	-0.170065	0.0665509	-0.152289	-0.0895959	-0.042869
PHF3	0.126201	1.01154	0.270755	1.01019	0.568869	0.640474
PHF5A	0.0336584	0.145664	0.0225315	0.147345	0.0896613	0.0849384
PHF6	0.573041	0.187106			0.380073
PHF7	0.699061	0.0939194	0.568208	0.102747	0.39649	0.335477
PHF8	0.261964	0.0287844			0.145374
PHGDH	-0.698723	0.438915	-0.739372	0.425564	-0.129904	-0.156904
PHIP	-0.489565	-0.792375	-0.330645	-0.808554	-0.64097	-0.5696
PHKA1	-0.105627	0.025904			-0.0398615
PHKA2	0.278316	0.224659			0.251487
PHKB	-0.307267	-0.626238	-0.247463	-0.600592	-0.466753	-0.424027
PHKG1	-0.10066	0.143734	-0.143663	0.143819	0.0215372	7.78541e-05
PHKG2	0.111455	-0.00346863	0.336424	-0.000850342	0.053993	0.167787
PHLDA1	0.185467	0.0293689	0.0210253	0.0208561	0.107418	0.0209407
PHLDA3	0.314786	0.0679929	0.253718	0.0769832	0.19139	0.165351
PHLDB1	-1.20141	-0.88183	-0.696228	-0.804847	-1.04162	-0.750538
PHLDB2	-1.69801	-0.51891	-0.544706	-0.546943	-1.10846	-0.545824
PHLDB3	-0.152513	0.023309	0.327897	0.0268477	-0.0646021	0.177372
PHLPP1	-0.268094	-2.26028	-0.499666	-2.22834	-1.26419	-1.364
PHLPP2	0.87849	-0.250933	0.390342	-0.275659	0.313779	0.0573412
PHPT1	1.26677	0.529057	1.10269	0.529248	0.897914	0.815967
PHRF1	-1.85212	0.213331	-1.71155	0.198961	-0.819393	-0.756296
PHTF1	0.218345	-0.589589	0.00389606	-0.595807	-0.185622	-0.295955
PHTF2	-0.0584091	-0.269195	-0.102255	-0.281295	-0.163802	-0.191775
PHYH	-0.160043	0.144727	-0.236573	0.147029	-0.00765788	-0.0447719
PHYHD1	-0.29345	0.152122	-0.240446	0.155753	-0.070664	-0.0423464
PHYHIP	-0.0806838	1.68725	0.891755	1.68936	0.803286	1.29056
PHYHIPL	-0.281074	-1.3635	-0.130096	-1.28558	-0.822285	-0.70784
PHYKPL	-0.361752	0.0530302	-0.413233	0.035272	-0.154361	-0.188981
PI15	0.531071	0.0971151	0.00199204	0.0934654	0.314093	0.0477287
PI16	-1.00154	-0.115752	-0.83494	-0.0876221	-0.558645	-0.461281
PI4K2A	-0.205052	0.0819239	0.0535659	0.0891726	-0.061564	0.0713693
PI4K2B	-0.531846	0.0883318	-0.72485	0.0890546	-0.221757	-0.317898
PI4KA	-0.785176	-0.358857	-0.783058	-0.409325	-0.572017	-0.596192
PI4KB	0.00279025	0.336595	0.173275	0.344619	0.169693	0.258947
PIANP	0.502975	0.299732	0.535312	0.313995	0.401354	0.424654
PIAS1	-0.388806	-0.169533	-0.00477352	-0.171168	-0.27917	-0.0879706
PIAS2	0.321868	-0.96586	0.289885	-0.959563	-0.321996	-0.334839
PIAS3	-0.225536	0.159015	0.179811	0.166432	-0.0332605	0.173122
PIAS4	0.127535	0.365859	0.719094	0.350419	0.246697	0.534757
PIBF1	-0.11815	-0.605083	-0.0507169	-0.615364	-0.361616	-0.33304
PICALM	-0.922793	-1.29175	-0.842312	-1.25094	-1.10727	-1.04662
PICK1	-0.968114	-0.109999	-0.393258	-0.0865022	-0.539056	-0.23988
PID1	-1.6431	-1.32575	-2.10328	-1.31341	-1.48442	-1.70834
PIDD1	-0.363968	-0.374444	0.298424	-0.372853	-0.369206	-0.0372141
PIEZO1	-0.255616	0.225961	-0.324069	0.215135	-0.0148271	-0.054467
PIEZO2	-3.13901	-0.0297244	-1.86184	0.00534854	-1.58437	-0.928246
PIF1	-0.211743	0.0436907	-0.220974	0.0485512	-0.0840263	-0.0862112
PIGA	0.0151859	0.260044			0.137615
PIGB	1.32085	-0.0836427	1.09487	-0.079427	0.618606	0.50772
PIGC	-0.238388	0.122211	0.0927257	0.14298	-0.0580883	0.117853
PIGF	-0.354556	0.00123931	-0.211664	0.00607888	-0.176659	-0.102792
PIGG	0.222612	-0.251472	0.449322	-0.247936	-0.0144298	0.100693
PIGH	0.903885	-0.0665053	0.974993	-0.0440137	0.41869	0.46549
PIGK	0.368455	-0.0250423	0.16445	-0.0143091	0.171706	0.0750707
PIGL	-0.44784	-0.8093	-0.188088	-0.823098	-0.62857	-0.505593
PIGN	-0.0750038	0.155638	-0.155378	0.176817	0.0403169	0.0107195
PIGO	-0.0980103	0.0335891	-0.0314932	0.0326979	-0.0322106	0.000602337
PIGP	0.907525	0.288023	1.11189	0.29097	0.597774	0.701431
PIGQ	0.0947953	-0.101295	0.215709	-0.0849821	-0.00324995	0.0653637
PIGT	-0.502005	0.555357	-0.0635378	0.565363	0.0266761	0.250913
PIGU	-0.622938	-0.403113	-0.221341	-0.390302	-0.513025	-0.305821
PIGV	-0.0109192	0.203844	-0.0129549	0.201662	0.0964624	0.0943537
PIGX	1.31841	-0.0812099	1.45668	-0.0824359	0.618601	0.687121
PIGZ	0.387484	-0.0221934	0.123361	-0.00956055	0.182645	0.0569004
PIH1D1	0.0307256	-0.179967	-0.357644	-0.175042	-0.0746207	-0.266343
PIK3AP1	-0.32159	0.226428	-0.348568	0.237041	-0.0475812	-0.0557633
PIK3C2A	0.00399192	-0.327915	-0.0860517	-0.276037	-0.161961	-0.181044
PIK3C2B	-1.2332	0.0273446	-1.02596	0.0467427	-0.602928	-0.489609
PIK3C2G	0.29292	0.335086	0.249155	0.345877	0.314003	0.297516
PIK3C3	0.230034	-0.842899	-0.0302427	-0.850472	-0.306433	-0.440358
PIK3CA	0.0558093	-0.358433	-0.0693206	-0.383994	-0.151312	-0.226657
PIK3CB	-0.0234979	-0.272413	0.0223256	-0.230255	-0.147955	-0.103965
PIK3CD	-0.0607043	0.0695441	0.0984583	0.072207	0.00441989	0.0853327
PIK3CD-AS2	0.0930869	0.0323671	0.0837716	0.0325714	0.062727	0.0581715
PIK3CG	-0.0971808	0.147853	-0.151424	0.154742	0.025336	0.00165891
PIK3IP1	-0.353919	0.199056	-0.0945817	0.212816	-0.0774315	0.0591171
PIK3IP1-AS1	-1.05197	0.0401451	-1.18843	0.0431161	-0.505913	-0.572657
PIK3R1	-0.922229	0.110228	-0.888846	0.202626	-0.406001	-0.34311
PIK3R3	0.0517832	0.0741031	0.522323	0.0809346	0.0629432	0.301629
PIK3R4	0.643317	-0.0421471	0.840269	-0.0436771	0.300585	0.398296
PIK3R5	0.149298	0.26453	0.118333	0.264856	0.206914	0.191594
PIK3R6	-0.216493	0.0857281	-0.326235	0.0911747	-0.0653824	-0.11753
PIKFYVE	0.225562	-0.216495	0.239665	-0.263648	0.00453362	-0.0119916
PILRA	-0.460112	0.166784	-0.395267	0.173363	-0.146664	-0.110952
PILRB	0.0400999	-0.89465	0.46054	-0.9261	-0.427275	-0.23278
PIM1	-0.0471757	0.311594	0.067143	0.317036	0.132209	0.19209
PIM3	0.664334	-0.154467	0.899838	-0.163117	0.254934	0.368361
PIN1	0.687673	0.511707	0.579053	0.537874	0.59969	0.558463
PIN4	1.38023	0.137389			0.758809
PINK1	0.275064	0.740666	0.676929	0.749106	0.507865	0.713018
PINLYP	0.069889	0.0263571	0.152557	0.0292252	0.048123	0.0908911
PINX1	-0.457942	-0.0350412	-0.632024	-0.0412985	-0.246492	-0.336661
PIP4K2A	-0.782771	0.308823	-0.730093	0.324088	-0.236974	-0.203003
PIP4K2B	0.347462	0.139114	0.256384	0.124593	0.243288	0.190488
PIP4K2C	1.3398	0.455305	0.849895	0.466074	0.897552	0.657984
PIP4P1	0.302814	0.333535	0.264967	0.338289	0.318175	0.301628
PIP4P2	0.7032	0.0341297	0.627764	0.0205374	0.368665	0.324151
PIP5K1A	-0.26343	0.318993	0.0350694	0.322519	0.0277819	0.178794
PIP5K1B	-1.33764	-0.796261	-0.753504	-0.764184	-1.06695	-0.758844
PIP5K1C	0.284864	-0.42808	-0.186267	-0.461142	-0.0716077	-0.323704
PIP5KL1	-0.0710433	0.0216261	-0.0899898	0.023196	-0.0247086	-0.0333969
PIPOX	-0.200135	-0.0225837	-0.18069	-0.011144	-0.111359	-0.0959169
PIR	0.0169003	-0.340129			-0.161614
PIRT	0.0573823	0.105965	0.0708439	0.103485	0.0816737	0.0871645
PISD	-0.323853	-0.208309	-0.506971	-0.214202	-0.266081	-0.360587
PITHD1	0.533688	0.729402	0.804132	0.737166	0.631545	0.770649
PITPNA	0.324004	-0.238991	0.262797	-0.241747	0.0425064	0.0105254
PITPNB	-0.605787	-0.168436	-0.309307	-0.179422	-0.387111	-0.244364
PITPNC1	-1.5206	-0.129718	-1.7634	-0.144438	-0.825159	-0.953917
PITPNM1	-0.146667	-0.0480334	0.0967566	-0.0476847	-0.0973502	0.024536
PITPNM2	-0.242897	-0.458242	-0.543102	-0.48566	-0.350569	-0.514381
PITPNM3	-0.673321	-0.488523	-0.414661	-0.500086	-0.580922	-0.457373
PITRM1	0.739283	-0.2379	0.755453	-0.242727	0.250691	0.256363
PITRM1-AS1	-0.0796241	0.0856398	-0.0837909	0.0854343	0.00300786	0.000821731
PIWIL1	-0.142639	0.0297625	-0.147016	0.0295247	-0.0564383	-0.0587456
PIWIL2	-0.335889	0.239679	-0.33002	0.238317	-0.0481049	-0.0458512
PIWIL4	-0.0633268	0.118469	-0.115894	0.129998	0.0275713	0.00705191
PJA1	1.12592	0.512874			0.819397
PJA2	0.214893	0.484378	0.112749	0.474256	0.349636	0.293502
PJVK	0.499215	-0.00730903	0.668408	0.00532043	0.245953	0.336864
PKD1	-0.571256	-0.980166	-1.05031	-1.01463	-0.775711	-1.03247
PKD1L3	0.484842	0.0369357	0.353439	0.0409273	0.260889	0.197183
PKD2	-0.209961	-0.327877	-0.312389	-0.330514	-0.268919	-0.321452
PKD2L1	0.244994	0.0655453	-0.258407	0.0691648	0.15527	-0.094621
PKDCC	1.31185	-0.208719	0.667528	-0.225588	0.551566	0.22097
PKHD1	0.036859	0.161454	-0.348557	0.165006	0.0991564	-0.0917755
PKHD1L1	0.313079	0.00928324	0.1645	0.0101235	0.161181	0.0873116
PKIA	0.804307	0.78219	0.120659	0.772669	0.793249	0.446664
PKIA-AS1	0.64269	0.131144	0.415554	0.135235	0.386917	0.275394
PKIB	-0.225923	0.160019	0.49268	0.162033	-0.0329519	0.327356
PKIG	1.46905	0.270834	1.12263	0.247313	0.86994	0.684974
PKM	0.57249	0.622828	0.539859	0.601135	0.597659	0.570497
PKN1	0.0773366	0.273897	0.0239695	0.300161	0.175617	0.162065
PKN2	-0.323762	-0.0870055	-0.315054	-0.130662	-0.205384	-0.222858
PKN2-AS1	1.13295	0.690764	-0.0820031	0.692377	0.911857	0.305187
PKN3	0.0167261	0.0478598	0.0255933	0.0481863	0.032293	0.0368898
PKNOX1	-0.0858774	0.356332	-0.477947	0.34611	0.135228	-0.0659185
PKNOX2	-0.160221	-0.346971	0.0251827	-0.416267	-0.253596	-0.195542
PKP2	0.00481123	0.0247764	0.0631432	0.0376045	0.0147938	0.0503738
PKP4	-1.82561	-0.733205	-1.56564	-0.712309	-1.27941	-1.13897
PKP4-AS1	0.0224623	0.174115	0.0406512	0.173683	0.0982887	0.107167
PLA1A	0.263099	0.00874618	0.0315432	0.00974443	0.135923	0.0206438
PLA2G10	-0.00665127	0.0643368	-0.000169507	0.0668698	0.0288428	0.0333501
PLA2G12A	1.28561	0.0986461	1.35764	0.114694	0.692128	0.736167
PLA2G15	-0.0236599	0.126765	0.121479	0.127103	0.0515524	0.124291
PLA2G4A	-0.533775	0.143747	-0.252437	0.15693	-0.195014	-0.0477535
PLA2G4C	-0.220206	-1.31653	-0.153427	-1.29076	-0.768369	-0.722094
PLA2G5	-0.181092	-0.0538572	-0.212154	-0.0456792	-0.117474	-0.128916
PLA2G6	0.175574	0.246693	0.228137	0.25143	0.211133	0.239783
PLA2G7	-0.0170495	0.202395	0.0902537	0.216379	0.0926726	0.153317
PLA2R1	0.384526	0.168737	-0.133495	0.160752	0.276631	0.0136285
PLAA	0.817161	0.0583803	0.564601	0.0599768	0.437771	0.312289
PLAC8	0.16776	0.0851129	0.126501	0.0845986	0.126437	0.10555
PLAC8L1	-0.200484	0.122909	0.0282045	0.129347	-0.0387876	0.0787756
PLAC9	0.195816	0.0663827	0.242316	0.068522	0.131099	0.155419
PLAG1	-0.10405	0.308044	-0.323287	0.309164	0.101997	-0.00706165
PLAGL1	-0.872479	0.0601408	-0.537321	0.0699581	-0.406169	-0.233681
PLAGL2	0.775852	0.244996	0.82933	0.253885	0.510424	0.541607
PLAT	-0.282156	0.0538076	-0.20288	0.0646242	-0.114174	-0.0691278
PLAU	0.409487	0.0234902	0.399416	0.0255486	0.216489	0.212482
PLAUR	-0.255136	0.216649	-0.311348	0.215281	-0.0192435	-0.0480334
PLB1	-0.389525	0.272824	-0.616467	0.281822	-0.0583508	-0.167322
PLBD1	0.170818	0.083691	0.166886	0.0862499	0.127255	0.126568
PLBD1-AS1	0.203081	0.0246182	0.0181432	0.0278579	0.113849	0.0230005
PLBD2	0.30366	-0.231869	-0.222785	-0.251518	0.0358953	-0.237152
PLCB1	-2.9658	-2.8196	-2.83228	-2.91502	-2.8927	-2.87365
PLCB2	0.0605279	-0.015781	0.0473541	-0.00183666	0.0223735	0.0227587
PLCB3	-0.456745	0.159411	-0.46967	0.154613	-0.148667	-0.157528
PLCB4	-0.77445	-0.696581	-0.448008	-0.706437	-0.735516	-0.577222
PLCD1	0.517917	0.336922	0.498804	0.325011	0.427419	0.411908
PLCD3	-0.278698	0.0269452	-0.161101	0.0246485	-0.125876	-0.0682264
PLCD4	0.315876	0.148499	-0.253266	0.138358	0.232188	-0.0574542
PLCE1	-0.848842	-0.0269349	-0.924042	-0.0364013	-0.437889	-0.480222
PLCG1	-0.903952	0.006292	-1.07529	0.0067203	-0.44883	-0.534285
PLCG1-AS1	-0.137137	0.00272404	0.0970674	0.0136036	-0.0672063	0.0553355
PLCG2	0.0923664	1.25374	-0.769436	1.21566	0.673052	0.223111
PLCH1	0.591807	-0.410206	-0.00193883	-0.39626	0.0908004	-0.199099
PLCH2	-1.29501	-0.352017	-0.297289	-0.35787	-0.823516	-0.327579
PLCL1	-1.59406	0.207532	-1.26786	0.14707	-0.693263	-0.560397
PLCL2	0.57531	-0.921362	-0.871368	-0.955724	-0.173026	-0.913546
PLCXD1	3.14757	0.239897	2.226	0.23929	1.69373	1.23265
PLCXD2	0.0771545	0.556321	0.0111974	0.572104	0.316738	0.291651
PLCXD3	0.45518	0.161903	0.0387407	0.195317	0.308542	0.117029
PLD1	-2.09084	-0.618004	-1.38362	-0.549062	-1.35442	-0.966342
PLD2	-0.910258	0.194438	-0.762308	0.194644	-0.35791	-0.283832
PLD3	0.669448	0.0511819	0.247673	0.0504228	0.360315	0.149048
PLD4	0.221784	0.0602285	0.211684	0.0605864	0.141006	0.136135
PLD5	-0.377679	-1.26334	-1.15922	-1.23859	-0.82051	-1.1989
PLD6	0.635573	0.123469	-0.0428902	0.127702	0.379521	0.0424057
PLEC	-0.113003	-0.767074	-0.201551	-0.806824	-0.440038	-0.504188
PLEK	-0.054938	0.0481184	0.0413243	0.0511522	-0.00340981	0.0462382
PLEKHA1	-0.596494	-0.426928	-0.48363	-0.418931	-0.511711	-0.451281
PLEKHA2	-1.28222	0.374812	-1.98535	0.365903	-0.453705	-0.809721
PLEKHA3	1.88141	0.0509139	1.42694	0.0538064	0.966164	0.740373
PLEKHA4	0.0887121	0.136904	0.141608	0.133356	0.112808	0.137482
PLEKHA5	-0.743901	-1.41612	-1.18093	-1.43928	-1.08001	-1.31011
PLEKHA6	-0.517657	0.0717342	-0.431986	0.0786546	-0.222962	-0.176666
PLEKHA7	0.0725859	0.366562	-0.191814	0.355996	0.219574	0.082091
PLEKHA8	0.543326	0.211152	0.40359	0.218219	0.377239	0.310905
PLEKHB1	-0.558638	-0.34426	-0.628528	-0.31423	-0.451449	-0.471379
PLEKHB2	0.0516414	0.371644	0.0429507	0.380638	0.211642	0.211794
PLEKHD1	-0.265333	0.0548039	-0.0955295	0.0556077	-0.105264	-0.0199609
PLEKHF1	-0.0228977	0.085803	-0.231617	0.081243	0.0314526	-0.075187
PLEKHF2	0.806653	0.178115	0.56314	0.182994	0.492384	0.373067
PLEKHG1	0.627115	0.0334016	-0.314885	0.0273066	0.330259	-0.143789
PLEKHG2	0.423521	0.135904	0.464374	0.135427	0.279712	0.299901
PLEKHG3	-0.720872	-0.234008	-0.755635	-0.198924	-0.47744	-0.477279
PLEKHG5	-0.496489	-0.313873	-0.0306943	-0.306036	-0.405181	-0.168365
PLEKHH1	-2.49741	-1.09863	-2.13508	-1.01233	-1.79802	-1.57371
PLEKHH2	1.84265	0.45016	-0.0351842	0.470547	1.1464	0.217682
PLEKHH3	-0.563949	0.17962	-0.113873	0.182611	-0.192164	0.0343691
PLEKHJ1	0.548412	-0.135058	0.632345	-0.133317	0.206677	0.249514
PLEKHM1	-0.478617	-0.146299	-0.656116	-0.15812	-0.312458	-0.407118
PLEKHM2	-0.41406	-0.209588	-0.312291	-0.234089	-0.311824	-0.27319
PLEKHM3	-0.421036	0.427932	-0.380344	0.40855	0.0034481	0.0141031
PLEKHO1	0.774122	0.22892	0.815814	0.243477	0.501521	0.529646
PLGLB1	0.857953	0.134505	0.436623	0.126758	0.496229	0.281691
PLGLB2	0.200071	0.0522375	-0.0463916	0.0550641	0.126154	0.00433621
PLGRKT	-0.246725	0.0816715	-0.253128	0.0907226	-0.0825265	-0.0812025
PLIN1	0.150559	0.0698444	0.0644244	0.0701696	0.110202	0.067297
PLIN2	-0.656764	0.392713	-0.533447	0.391058	-0.132025	-0.0711946
PLIN3	-0.353021	0.479237	-0.22603	0.45822	0.0631079	0.116095
PLIN4	-0.0298556	0.0684457	-0.100643	0.066175	0.0192951	-0.0172341
PLIN5	0.118182	0.217392	0.0598893	0.218769	0.167787	0.139329
PLK2	0.396557	0.460563	0.479416	0.479425	0.42856	0.479421
PLK3	-0.152081	0.0407386	-0.0709397	0.0403865	-0.0556711	-0.0152766
PLK5	0.314329	0.140396	0.224582	0.151828	0.227362	0.188205
PLLP	-0.517546	-0.138258	-0.400165	-0.112541	-0.327902	-0.256353
PLOD1	0.230927	0.476275	0.22261	0.455671	0.353601	0.339141
PLOD2	-0.364343	0.649201	-0.387183	0.632515	0.142429	0.122666
PLOD3	-0.0814327	0.82839	0.332408	0.791216	0.373479	0.561812
PLP1	-1.9525	-2.75808			-2.35529
PLPBP	0.497603	0.094496	0.365578	0.0985832	0.29605	0.232081
PLPP1	-0.18253	-1.19138	-0.506583	-1.16598	-0.686954	-0.83628
PLPP2	-0.12819	-0.378101	-0.111692	-0.334452	-0.253146	-0.223072
PLPP3	-1.05421	-0.293095	-1.26246	-0.248056	-0.673652	-0.755259
PLPP4	-1.19141	0.391051	-1.18195	0.391196	-0.400182	-0.395377
PLPP5	0.401409	0.0611453	0.287657	0.0603962	0.231277	0.174027
PLPP7	0.0266245	-0.311142	0.026044	-0.337739	-0.142259	-0.155847
PLPPR1	-1.41821	-0.800188	-1.73033	-0.767343	-1.1092	-1.24883
PLPPR2	-0.0589196	0.11433	-0.0597108	0.116626	0.0277053	0.0284574
PLPPR3	0.667035	0.0411852	0.728603	0.0460416	0.35411	0.387322
PLPPR4	-0.152264	0.108375	-0.202606	0.120353	-0.0219448	-0.0411263
PLPPR5	-0.469843	-0.270913	-0.366658	-0.301731	-0.370378	-0.334194
PLRG1	-0.155333	-0.0572063	0.158243	-0.0546451	-0.10627	0.0517988
PLS1	-0.739042	0.0201851	-0.195887	0.0295646	-0.359429	-0.0831612
PLS3	-0.941901	0.0328391			-0.454531
PLS3-AS1	0.0964722	0.202468			0.14947
PLSCR1	-0.612786	0.737501	0.172195	0.728488	0.0623576	0.450341
PLSCR2	0.00172434	0.130846	-0.00226219	0.134237	0.066285	0.0659872
PLSCR4	-0.204972	0.680751	-0.132622	0.661627	0.23789	0.264503
PLSCR5	0.11018	-0.00382826	0.155467	-0.00336907	0.0531761	0.076049
PLTP	-0.452333	0.358315	-0.435526	0.352413	-0.0470087	-0.0415566
PLVAP	0.0485075	0.0702324	-0.0137742	0.0698848	0.05937	0.0280553
PLXDC1	1.04204	-0.493344	0.186973	-0.51669	0.274348	-0.164858
PLXDC2	-0.168154	-0.180371	-0.499008	-0.173646	-0.174262	-0.336327
PLXNA1	-0.630051	-0.273882	-0.884932	-0.279501	-0.451966	-0.582216
PLXNA2	-0.481204	-0.851782	-0.60205	-0.934047	-0.666493	-0.768049
PLXNA3	0.122258	0.116059			0.119158
PLXNA4	-0.631124	-1.3305	-0.943945	-1.41612	-0.980813	-1.18003
PLXNB1	-0.999467	-0.251851	-0.656728	-0.224328	-0.625659	-0.440528
PLXNB2	-0.100038	-0.0167266	-0.283783	-0.0465718	-0.0583823	-0.165177
PLXNB3	-0.278269	0.0341458			-0.122062
PLXNC1	0.124792	0.103586	-0.106907	0.129519	0.114189	0.0113056
PLXND1	-1.2913	0.160335	-0.818065	0.155807	-0.565485	-0.331129
PM20D2	0.912827	0.341973	0.455834	0.341722	0.6274	0.398778
PMAIP1	0.119481	-0.0124652	0.198735	-0.00931957	0.0535079	0.0947079
PMEPA1	0.514121	-0.119955	0.627299	-0.118562	0.197083	0.254368
PMFBP1	0.0700615	0.0388063	0.0377804	0.0510763	0.0544339	0.0444283
PML	0.275152	0.420501	0.0245107	0.420834	0.347826	0.222673
PMM1	-0.0199416	0.125122	-0.0323639	0.118329	0.0525902	0.0429826
PMM2	-1.01524	0.091628	-0.725022	0.0887715	-0.461807	-0.318125
PMP2	-0.0960734	0.211352	-0.16692	0.225132	0.0576393	0.0291057
PMP22	-0.166584	0.283844	-0.113282	0.293286	0.0586298	0.0900024
PMPCA	0.364104	0.0492629	0.239081	0.0438551	0.206684	0.141468
PMPCB	0.832658	0.38635	0.967294	0.387794	0.609504	0.677544
PMS1	-0.138297	-0.324973	-0.179663	-0.328482	-0.231635	-0.254072
PMS2	0.191205	0.410975	0.374062	0.418095	0.30109	0.396078
PMVK	0.584761	0.142689	0.488066	0.146744	0.363725	0.317405
PNCK	0.615774	0.423064			0.519419
PNISR	-0.421073	-1.73642	-0.0421522	-1.56754	-1.07875	-0.804847
PNKD	-0.520463	0.274742	-0.137244	0.268798	-0.12286	0.0657769
PNKP	-0.0188459	0.114113	-0.0656267	0.0972814	0.0476337	0.0158273
PNLDC1	-0.124671	0.125361	0.0484176	0.125559	0.000344929	0.0869883
PNMA1	1.45167	1.3185	1.33819	1.32904	1.38509	1.33362
PNMA2	0.887023	1.59156	1.33449	1.64857	1.23929	1.49153
PNMA3	0.35007	-0.368104			-0.00901657
PNMA5	0.151248	0.217387			0.184317
PNMA6A	0.370138	0.13322			0.251679
PNMA8A	1.23653	0.911096	1.49868	0.933178	1.07381	1.21593
PNMA8C	0.416662	-0.0117488	0.614892	0.00326661	0.202456	0.309079
PNN	0.687049	0.209395	0.65799	0.184208	0.448222	0.421099
PNO1	-0.63058	0.041364	-0.246888	0.0352602	-0.294608	-0.105814
PNOC	-0.255904	-0.170371	0.00292041	-0.159368	-0.213138	-0.0782239
PNP	0.013414	0.0807498	-0.209289	0.079901	0.0470819	-0.0646941
PNPLA2	0.352224	0.236947	0.683501	0.243121	0.294586	0.463311
PNPLA3	-0.360418	0.0086254	-0.362389	0.00828578	-0.175896	-0.177052
PNPLA4	0.031422	0.090033			0.0607275
PNPLA5	-0.019427	0.0323751	0.0256699	0.0361833	0.00647404	0.0309266
PNPLA6	-0.549665	0.722141	0.0111103	0.70635	0.0862378	0.35873
PNPLA7	0.188183	-0.100999	-0.247997	-0.124483	0.0435919	-0.18624
PNPLA8	1.26377	0.195331	1.09018	0.173821	0.729549	0.632
PNPO	0.536655	0.253114	0.657248	0.256361	0.394885	0.456804
PNPT1	0.227798	-0.0612489	0.653585	-0.0410209	0.0832747	0.306282
PNRC1	0.599667	0.562138	1.02796	0.561742	0.580903	0.794849
PNRC2	0.682973	0.356228	0.971162	0.35412	0.5196	0.662641
POC1A	-0.180738	0.100349	0.0758323	0.0941176	-0.0401947	0.0849749
POC1B	0.131004	-0.108154	-0.414777	-0.112605	0.0114249	-0.263691
POC1B-AS1	-0.357191	-0.051451	0.0918048	-0.026062	-0.204321	0.0328714
POC5	0.234516	0.035539	0.207806	0.0602547	0.135028	0.13403
PODN	0.152233	0.0153383	0.0494471	0.0217227	0.0837855	0.0355849
PODXL	0.121877	0.150963	0.0907008	0.153386	0.13642	0.122043
PODXL2	-0.196522	0.519226	0.0325846	0.535267	0.161352	0.283926
POFUT1	-0.619825	0.171764	-0.4957	0.169247	-0.224031	-0.163226
POFUT2	0.444816	-0.218305	0.933608	-0.219035	0.113255	0.357286
POGK	-0.748211	0.346125	-0.544987	0.350519	-0.201043	-0.0972342
POGLUT1	0.347351	-0.0497987	0.393322	-0.0545803	0.148776	0.169371
POGZ	-0.503213	-1.9798	-0.240165	-1.96325	-1.2415	-1.10171
POLA1	-0.711815	-0.27348			-0.492648
POLA2	0.0221604	0.139717	0.155153	0.147766	0.0809386	0.151459
POLB	0.785839	0.0406604	0.991094	0.0476306	0.41325	0.519362
POLD1	0.0996896	0.082713	0.166473	0.0846696	0.0912013	0.125571
POLD2	1.08693	0.294156	0.951362	0.298888	0.690544	0.625125
POLD3	-0.286864	0.392769	-0.132187	0.407667	0.0529525	0.13774
POLD4	0.00964711	0.175252	-0.0115195	0.172347	0.0924496	0.0804137
POLDIP2	0.239806	0.146001	0.505477	0.163237	0.192904	0.334357
POLDIP3	-0.531706	0.179326	-0.103008	0.176748	-0.17619	0.0368699
POLE	-0.0345875	-0.00999497	0.259153	0.000727524	-0.0222913	0.12994
POLE2	0.595065	0.227337	-0.0168838	0.232457	0.411201	0.107787
POLE3	0.144353	0.0972142	0.180184	0.105179	0.120784	0.142681
POLE4	0.133093	0.2232	0.214919	0.226378	0.178147	0.220649
POLG	-0.0494863	-0.0398684	0.234666	-0.0442813	-0.0446774	0.0951924
POLG2	-0.847581	-0.0131923	-0.537455	-0.0118688	-0.430387	-0.274662
POLH	0.628114	-0.0127795	0.661062	-0.0153874	0.307667	0.322837
POLI	0.343651	0.147047	0.0402642	0.183788	0.245349	0.112026
POLK	0.208573	0.524382	0.356485	0.541687	0.366477	0.449086
POLL	-0.482308	-0.101932	0.0733106	-0.102822	-0.29212	-0.0147555
POLM	-0.104626	-0.0465887	-0.176477	-0.0376528	-0.0756075	-0.107065
POLN	-0.200975	-0.0680008	-0.457438	-0.0917391	-0.134488	-0.274588
POLQ	0.206226	0.214395	-0.00728933	0.219485	0.21031	0.106098
POLR1A	-0.780123	0.0973373	-0.362426	0.0950523	-0.341393	-0.133687
POLR1B	0.388733	0.00359029	0.744513	0.0052592	0.196161	0.374886
POLR1C	0.844003	0.264845	0.847988	0.295357	0.554424	0.571673
POLR1D	0.752165	0.577512	0.74921	0.590942	0.664839	0.670076
POLR2A	0.754484	0.1818	0.570412	0.185465	0.468142	0.377938
POLR2B	0.449256	0.266026	0.53647	0.264209	0.357641	0.400339
POLR2C	0.439075	0.354876	0.521235	0.35069	0.396975	0.435962
POLR2D	0.556133	0.0265322	0.461614	0.0382352	0.291333	0.249925
POLR2E	0.582987	0.639937	0.527452	0.656779	0.611462	0.592115
POLR2F	-1.26484	-0.536451	-0.930908	-0.514305	-0.900647	-0.722607
POLR2G	-0.0278485	-0.00560227	-0.00592173	-0.000954243	-0.0167254	-0.00343799
POLR2H	-0.413331	0.0575285	-0.113752	0.0608793	-0.177901	-0.0264365
POLR2I	-0.0591032	0.271794	0.0364292	0.271122	0.106345	0.153775
POLR2J	0.0485244	0.493985	0.160543	0.493674	0.271255	0.327108
POLR2K	0.185284	0.145704	0.237405	0.158741	0.165494	0.198073
POLR2L	0.269515	0.611993	0.307542	0.620639	0.440754	0.46409
POLR2M	0.331789	0.0253593	0.186013	0.0257788	0.178574	0.105896
POLR3A	0.406835	0.345167	0.612345	0.353801	0.376001	0.483073
POLR3B	0.897039	-0.0434787	0.77977	-0.0382373	0.42678	0.370766
POLR3C	-0.0484526	-0.0249614	0.0521087	-0.0181578	-0.036707	0.0169755
POLR3D	0.111643	0.124647	-0.129525	0.127417	0.118145	-0.00105391
POLR3E	-0.0496908	-0.0857523	0.0407884	-0.0900462	-0.0677216	-0.0246289
POLR3F	-0.721604	-0.0925274	-0.341147	-0.0846272	-0.407066	-0.212887
POLR3G	0.61759	0.222556	0.235851	0.241549	0.420073	0.2387
POLR3GL	0.609898	0.0926472	0.410566	0.0979593	0.351273	0.254263
POLR3H	-0.193416	0.168238	0.214212	0.167848	-0.0125891	0.19103
POLRMT	-0.42239	-0.0142881	0.0433484	-0.0247487	-0.218339	0.00929981
POM121	0.304287	-0.685882	0.0720445	-0.691653	-0.190797	-0.309804
POM121C	-0.386491	-0.270698	-0.174787	-0.244984	-0.328595	-0.209886
POMC	-0.454441	0.0548386	0.113518	0.0578737	-0.199801	0.085696
POMGNT1	0.707408	-0.217134	0.841177	-0.220283	0.245137	0.310447
POMGNT2	-0.00824285	-0.0256263	0.128625	-0.0295631	-0.0169346	0.0495308
POMK	-0.113529	0.137347	-0.323582	0.146127	0.0119089	-0.0887275
POMP	0.896252	0.362478	0.830184	0.383099	0.629365	0.606642
POMT1	-0.00882996	-0.476775	0.311271	-0.468067	-0.242802	-0.0783979
POMT2	-0.971768	-0.0755427	-0.646968	-0.0709994	-0.523656	-0.358983
POMZP3	0.602567	-0.0555291	0.214608	-0.0493016	0.273519	0.0826531
PON1	-0.375987	-0.0083747	-0.376986	-0.00724747	-0.192181	-0.192117
PON2	-0.194452	-0.0970573	-0.118111	-0.0848896	-0.145755	-0.1015
PON3	-0.203024	0.0217563	-0.148538	0.0253481	-0.0906341	-0.0615951
POP1	0.0346522	0.087617	0.0827543	0.0888043	0.0611346	0.0857793
POP4	-0.024724	0.0150197	-0.00850258	0.0217757	-0.00485215	0.00663655
POP5	0.129029	0.0551036	0.179241	0.0600501	0.0920661	0.119646
POPDC2	0.0414817	0.0481673	0.0449324	0.0506336	0.0448245	0.047783
POPDC3	0.148309	0.0875656	-0.175837	0.086956	0.117937	-0.0444406
POR	-0.544378	0.673801	-0.355188	0.664083	0.0647115	0.154448
PORCN	-0.269596	0.0764444			-0.096576
POSTN	-0.420403	0.037874	-0.314058	0.0382795	-0.191265	-0.137889
POT1	0.508478	0.0251279	0.873355	0.0353569	0.266803	0.454356
POT1-AS1	0.388616	0.0993989	0.688962	0.112779	0.244007	0.40087
POTEC	0.303544	0.0395675	0.223777	0.0444667	0.171556	0.134122
POTEM	0.262613	0.000507239	0.279311	0.000550718	0.13156	0.139931
POU2AF1	-0.728624	0.0875444	-0.555514	0.0974457	-0.32054	-0.229034
POU2F1	-0.152903	-0.748069	-0.133313	-0.765821	-0.450486	-0.449567
POU2F2	-0.511418	-0.330811	-0.323224	-0.374198	-0.421114	-0.348711
POU3F1	-0.274587	0.0118957	-0.224981	0.0181747	-0.131346	-0.103403
POU3F2	0.177134	0.287807	0.115669	0.299024	0.23247	0.207346
POU3F3	-0.302722	0.525419	-0.0442552	0.528564	0.111348	0.242154
POU3F4	-0.14433	0.0358977			-0.054216
POU5F1	0.339819	0.067247	0.36805	0.0696922	0.203533	0.218871
POU6F1	0.0168827	-0.453004	-0.121438	-0.454767	-0.218061	-0.288103
POU6F2	-1.89738	-1.26335	-1.82985	-1.27951	-1.58036	-1.55468
PPA1	0.276166	0.413671	0.556339	0.452864	0.344918	0.504602
PPA2	-0.153168	0.119445	-0.286982	0.0869975	-0.0168614	-0.0999921
PPARA	-0.635246	0.0767753	-1.02525	0.0810796	-0.279236	-0.472085
PPARD	-0.649606	-0.032484	-0.314443	-0.0468955	-0.341045	-0.180669
PPARG	0.383702	0.219308	-0.0131125	0.212139	0.301505	0.0995135
PPARGC1A	0.304083	-0.13308	-0.27413	-0.128129	0.0855012	-0.201129
PPARGC1B	-0.118143	-0.231192	-0.110274	-0.261205	-0.174667	-0.18574
PPAT	0.94125	0.447712	0.709523	0.465559	0.694481	0.587541
PPCDC	-0.454722	0.276961	-0.453804	0.285118	-0.0888808	-0.0843429
PPCS	0.325149	0.093947	0.253788	0.0868006	0.209548	0.170294
PPDPF	3.24761	0.730526	3.10154	0.773548	1.98907	1.93754
PPEF1	-0.368896	-0.15875			-0.263823
PPFIA1	-0.750296	0.268921	-0.797837	0.286391	-0.240688	-0.255723
PPFIA2	-1.44368	-1.67798	-1.42335	-1.70093	-1.56083	-1.56214
PPFIA2-AS1	0.105929	0.172543	-0.048778	0.181442	0.139236	0.0663319
PPFIA3	-0.0153979	0.138729	0.0138174	0.130665	0.0616655	0.0722411
PPFIA4	-0.174661	0.612002	-0.0928622	0.604854	0.218671	0.255996
PPFIBP1	-0.917121	-1.09333	-0.79062	-1.05463	-1.00523	-0.922623
PPFIBP2	-0.801017	0.230138	-0.641631	0.236247	-0.285439	-0.202692
PPHLN1	0.237553	-0.561376	0.168679	-0.560095	-0.161912	-0.195708
PPIA	1.21786	-0.50127	1.51091	-0.501351	0.358293	0.504781
PPIB	1.18785	0.412548	1.05229	0.425143	0.800199	0.738715
PPIC	0.0110895	0.0324706	-0.0296397	0.0321085	0.0217801	0.00123439
PPID	0.0266389	0.954463	0.227841	0.959897	0.490551	0.593869
PPIE	0.507689	0.117917	0.563096	0.146068	0.312803	0.354582
PPIF	0.0429728	0.134603	0.0432061	0.142221	0.088788	0.0927137
PPIG	0.259198	0.318441	0.405193	0.340424	0.28882	0.372809
PPIH	-0.565972	0.0818199	-0.18677	0.0911998	-0.242076	-0.047785
PPIL1	-0.161233	-0.0661241	-0.0243888	-0.0645071	-0.113679	-0.044448
PPIL2	0.193505	-0.436728	0.121693	-0.456364	-0.121611	-0.167335
PPIL3	-0.663533	0.0538738	-0.400614	0.0600897	-0.30483	-0.170262
PPIL4	1.26318	0.032932	1.04767	0.0325547	0.648058	0.540114
PPIL6	0.342501	0.379707	0.431066	0.400706	0.361104	0.415886
PPIP5K1	-0.199757	-0.0543132	0.0661081	-0.0652068	-0.127035	0.00045065
PPIP5K2	0.958067	-0.741404	1.10621	-0.719322	0.108331	0.193445
PPL	-0.511605	0.0184098	-0.214695	0.019654	-0.246598	-0.0975204
PPM1A	0.771576	-0.296243	0.643725	-0.303688	0.237667	0.170019
PPM1B	-0.635639	0.271089	-0.613088	0.234616	-0.182275	-0.189236
PPM1D	-0.276611	0.352217	-0.445236	0.339807	0.0378032	-0.0527147
PPM1E	0.177002	-1.10124	0.309434	-1.15384	-0.462117	-0.422203
PPM1F	-0.327218	0.019602	-0.325073	0.00629898	-0.153808	-0.159387
PPM1G	0.0767624	-0.0242359	0.264523	-0.0413452	0.0262632	0.111589
PPM1H	-1.13087	-0.765321	-0.806802	-0.722576	-0.948098	-0.764689
PPM1K	1.89538	1.22093	1.19004	1.18653	1.55815	1.18829
PPM1L	-0.353994	-1.11156	-0.470939	-1.15527	-0.732778	-0.813102
PPM1M	-0.153549	0.10067	-0.11207	0.104717	-0.0264397	-0.00367633
PPM1N	0.286249	0.107995	0.269569	0.111054	0.197122	0.190311
PPME1	0.845876	-0.0682226	0.714339	-0.0996181	0.388827	0.307361
PPOX	0.414894	-0.0590999	0.433091	-0.0554665	0.177897	0.188812
PPP1CA	0.717585	-0.0506351	0.13002	-0.0568831	0.333475	0.0365686
PPP1CB	-0.287851	0.637162	-0.148854	0.658073	0.174655	0.254609
PPP1CC	1.03139	0.25291	1.2306	0.249046	0.642152	0.739822
PPP1R10	0.904407	0.534285	0.642243	0.540693	0.719346	0.591468
PPP1R11	0.662561	0.232325	0.732376	0.237767	0.447443	0.485072
PPP1R12A	-0.648791	-0.627691	-0.736808	-0.650336	-0.638241	-0.693572
PPP1R12B	-0.750524	-1.66285	-0.465794	-1.59767	-1.20668	-1.03173
PPP1R12C	0.488558	-0.331722	0.77246	-0.31458	0.0784179	0.22894
PPP1R13B	0.000677639	-0.520488	-0.13291	-0.53159	-0.259905	-0.33225
PPP1R13L	-0.0295313	0.0540065	-0.00320737	0.0612284	0.0122376	0.0290105
PPP1R14A	0.0154844	-0.0917751	-0.0146891	-0.0747728	-0.0381454	-0.0447309
PPP1R14B	0.120752	-0.0443307	0.122553	-0.0417397	0.0382107	0.0404067
PPP1R14C	0.596186	-0.166513	-0.291243	-0.161231	0.214837	-0.226237
PPP1R15A	0.0356659	0.334562	0.015435	0.332321	0.185114	0.173878
PPP1R15B	0.945853	0.171078	0.879369	0.173131	0.558465	0.52625
PPP1R16A	-0.0754784	-0.0139376	0.400329	-0.0173227	-0.044708	0.191503
PPP1R16B	-1.12602	-0.682999	-1.2132	-0.703278	-0.904508	-0.958239
PPP1R18	-0.00949674	0.242788	-0.198723	0.241787	0.116645	0.0215317
PPP1R1A	-0.0852269	0.107138	0.0211649	0.118461	0.0109557	0.0698129
PPP1R1B	0.847487	0.293822	0.613073	0.306511	0.570654	0.459792
PPP1R1C	-0.533062	0.0270863	-0.760907	0.0397031	-0.252988	-0.360602
PPP1R2	0.986578	0.438	0.841113	0.450774	0.712289	0.645943
PPP1R21	-0.327246	-0.306707	-0.34337	-0.29159	-0.316976	-0.31748
PPP1R26	0.0465023	0.115375	0.146421	0.121962	0.0809388	0.134192
PPP1R26-AS1	0.492038	0.425846	-0.162678	0.458252	0.458942	0.147787
PPP1R32	-0.11269	0.061455	-0.152589	0.0646655	-0.0256173	-0.043962
PPP1R35	-0.0717846	-0.052803	0.174178	-0.0488727	-0.0622938	0.0626525
PPP1R36	-0.428783	0.0299561	-0.379951	0.0382862	-0.199413	-0.170832
PPP1R3B	-0.0936864	0.164998	-0.234978	0.161648	0.0356559	-0.0366651
PPP1R3C	-0.105045	-0.0278599	-0.103682	-0.0243918	-0.0664526	-0.0640367
PPP1R3D	0.0233614	0.178287	-0.0562047	0.17499	0.100824	0.0593928
PPP1R3E	0.198102	0.52946	0.327932	0.524284	0.363781	0.426108
PPP1R3F	-0.316769	0.227848			-0.0444606
PPP1R42	-0.428318	0.304474	-0.291067	0.307202	-0.061922	0.00806758
PPP1R7	-0.309863	0.42108	-0.313304	0.42712	0.0556083	0.0569077
PPP1R8	0.965388	0.169914	0.844679	0.172999	0.567651	0.508839
PPP1R9A	-1.06858	-0.446393	-1.0065	-0.472577	-0.757489	-0.739537
PPP1R9B	0.934938	-0.136849	0.742043	-0.139591	0.399045	0.301226
PPP2CA	0.271518	0.0102756	0.0788139	0.0106843	0.140897	0.0447491
PPP2CB	0.828987	0.451332	0.867658	0.481952	0.640159	0.674805
PPP2R1A	0.650365	0.77047	0.5246	0.777179	0.710418	0.650889
PPP2R1B	-0.743168	0.0110381	-0.777193	-0.0023383	-0.366065	-0.389766
PPP2R2A	-0.881718	-0.253345	-0.849528	-0.217425	-0.567532	-0.533477
PPP2R2B	-2.18235	-2.17869	-1.817	-2.14835	-2.18052	-1.98268
PPP2R2C	1.03102	0.272752	0.42476	0.283014	0.651885	0.353887
PPP2R2D	-0.0851467	0.573839	0.108569	0.566097	0.244346	0.337333
PPP2R3A	-0.514578	0.872046	-0.635821	0.916454	0.178734	0.140317
PPP2R3B	-2.88933	0.0481822	-0.120419	0.0549541	-1.42057	-0.0327327
PPP2R3C	0.342965	0.465047	0.275845	0.456972	0.404006	0.366409
PPP2R5A	-0.398583	-0.00928923	-0.320441	0.0433414	-0.203936	-0.13855
PPP2R5B	0.0114047	0.294474	0.0908974	0.277202	0.15294	0.18405
PPP2R5C	-0.0187464	-0.428412	-0.317071	-0.467465	-0.223579	-0.392268
PPP2R5D	-0.077344	0.174281	0.0282004	0.177038	0.0484684	0.102619
PPP2R5E	-0.426846	-0.011671	-0.639798	-0.00878358	-0.219259	-0.324291
PPP3CA	-0.366589	-1.58253	-0.781721	-1.62131	-0.974558	-1.20152
PPP3CB	-0.942549	-0.158547	-0.811279	-0.120007	-0.550548	-0.465643
PPP3CC	-0.339255	-0.171078	-0.0383414	-0.206529	-0.255167	-0.122435
PPP4C	0.0923925	0.189027	0.505418	0.1879	0.14071	0.346659
PPP4R1	-0.479634	0.0887332	-0.455834	0.108085	-0.195451	-0.173875
PPP4R2	-0.633693	0.403815	-0.569883	0.412506	-0.114939	-0.0786886
PPP4R3A	0.148883	0.282201	0.218351	0.267874	0.215542	0.243112
PPP4R3B	-0.189042	-0.139377	0.028405	-0.162781	-0.164209	-0.067188
PPP4R4	0.880613	0.423124	0.325706	0.421528	0.651869	0.373617
PPP5C	0.244581	0.38273	0.396834	0.359041	0.313655	0.377938
PPP5D1	0.9626	0.240499	0.807746	0.239351	0.60155	0.523549
PPP6C	0.270586	-0.0631309	0.107355	-0.0640319	0.103728	0.0216617
PPP6R1	-0.573797	-0.0117348	-0.699515	-0.0235753	-0.292766	-0.361545
PPP6R2	-0.744646	-1.31736	-0.57354	-1.3309	-1.031	-0.952218
PPP6R3	-0.925495	-0.660175	-0.74992	-0.62561	-0.792835	-0.687765
PPRC1	-0.521652	0.0625698	-0.174209	0.0654003	-0.229541	-0.0544043
PPT1	0.133628	0.28457	0.237495	0.284796	0.209099	0.261146
PPTC7	0.339527	0.0916857	0.210335	0.0997274	0.215606	0.155031
PPWD1	1.1781	0.350693	1.29864	0.349436	0.764396	0.824038
PQBP1	0.0957152	0.0125612			0.0541382
PRADC1	-0.0478512	0.0829118	-0.00754831	0.08716	0.0175303	0.0398058
PRAF2	-0.0914012	0.170186			0.0393923
PRAG1	0.901232	-0.359369	-0.36421	-0.406671	0.270932	-0.38544
PRAM1	0.0383681	0.179716	-0.0299279	0.181947	0.109042	0.0760095
PRB1	0.313559	0.0858711	0.0230828	0.090044	0.199715	0.0565634
PRB2	-0.344396	0.429806	-0.269632	0.424867	0.0427051	0.0776176
PRC1	0.114786	0.069818	0.0588513	0.0685118	0.092302	0.0636815
PRC1-AS1	-0.156364	0.159617	-0.112485	0.169667	0.00162673	0.0285909
PRCC	-0.273038	0.092862	-0.130014	0.112655	-0.090088	-0.00867942
PRCD	0.691354	0.129222	0.620812	0.137143	0.410288	0.378978
PRCP	0.663246	-0.0423848	0.545335	-0.0516099	0.310431	0.246863
PRDM1	0.573936	0.0849568	0.104714	0.0929946	0.329446	0.0988543
PRDM10	1.03154	-0.158688	0.792662	-0.154663	0.436424	0.319
PRDM11	-0.64644	-0.0963973	-0.920914	-0.112483	-0.371419	-0.516699
PRDM15	-0.110941	-0.0745707	-0.630702	-0.0848693	-0.092756	-0.357786
PRDM16	-0.354972	0.295865	-0.656515	0.277598	-0.0295539	-0.189458
PRDM2	-0.928857	0.0421092	-0.758751	0.0229781	-0.443374	-0.367886
PRDM4	0.333018	0.0436412	0.104921	0.0459848	0.188329	0.0754528
PRDM5	0.289033	-0.262003	0.27529	-0.243129	0.0135151	0.0160806
PRDM6	-0.555743	0.146091	-0.248002	0.176767	-0.204826	-0.0356179
PRDM8	-0.265042	0.0212322	0.0395781	0.026273	-0.121905	0.0329255
PRDX1	1.77684	0.987146	2.22377	1.01557	1.38199	1.61967
PRDX3	0.768837	0.10112	1.13511	0.112136	0.434979	0.623624
PRDX4	-1.0693	0.109974			-0.479662
PRDX5	1.44563	0.562487	1.3945	0.598181	1.00406	0.99634
PRDX6	1.1383	0.475546	0.451917	0.48467	0.806924	0.468293
PREB	-0.0334013	-0.0311434	0.0245542	-0.0278646	-0.0322724	-0.00165518
PRELID1	0.230665	0.511906	0.353887	0.519886	0.371286	0.436887
PRELID2	-0.448287	0.838431	0.366937	0.874223	0.195072	0.62058
PRELID3A	-0.254137	0.232454	-0.434118	0.23581	-0.0108414	-0.099154
PRELID3B	0.610355	0.101311	0.811235	0.104081	0.355833	0.457658
PRELP	-0.311176	0.0956191	-0.284545	0.0940264	-0.107779	-0.0952592
PREP	0.350335	0.156891	-0.259164	0.148157	0.253613	-0.0555034
PREPL	0.44112	-0.25448	0.144533	-0.230727	0.0933198	-0.043097
PREX1	-0.897617	-0.441837	-0.691735	-0.40205	-0.669727	-0.546892
PREX2	-0.290015	-1.47267	-0.490321	-1.35682	-0.881345	-0.92357
PRH1	-0.699544	0.0413497	-0.52953	0.0318075	-0.329097	-0.248861
PRICKLE1	-0.705377	-1.75942	-0.756685	-1.7662	-1.2324	-1.26144
PRICKLE2	0.531419	-0.784765	-0.365305	-0.806585	-0.126673	-0.585945
PRICKLE3	-0.26364	0.0371105			-0.113265
PRIM1	0.237195	0.168608	0.887576	0.168044	0.202902	0.52781
PRIM2	-0.137134	0.159587	-0.297855	0.160274	0.0112263	-0.0687905
PRIMA1	-0.650242	0.188478	-0.485357	0.197714	-0.230882	-0.143821
PRIMPOL	0.367824	0.514849	0.0115325	0.540406	0.441336	0.275969
PRKAA1	0.020893	-0.267166	-0.0282629	-0.260649	-0.123136	-0.144456
PRKAA2	0.476772	-0.124494	0.0379722	-0.147853	0.176139	-0.0549404
PRKAB1	0.734096	0.0450013	0.972289	0.0493481	0.389549	0.510819
PRKAB2	0.252	0.765698	0.253795	0.768314	0.508849	0.511054
PRKACA	0.609025	0.140668	0.447253	0.13863	0.374846	0.292941
PRKACB	-0.612346	-0.943602	-0.551975	-0.883345	-0.777974	-0.71766
PRKAG1	0.393324	0.158546	0.158388	0.154761	0.275935	0.156574
PRKAG2	-0.0849218	-0.403969	-0.615374	-0.455786	-0.244445	-0.53558
PRKAG2-AS1	1.20388	0.282632	0.618073	0.292691	0.743254	0.455382
PRKAR1A	0.830424	0.729989	0.651698	0.713549	0.780206	0.682624
PRKAR1B	0.0256495	0.539614	-0.558363	0.529567	0.282632	-0.0143983
PRKAR2A	0.0983124	-0.414141	0.209023	-0.418488	-0.157914	-0.104733
PRKAR2B	0.157104	-0.047673	-0.49562	-0.0713877	0.0547155	-0.283504
PRKCA	-0.701206	-1.92877	-0.721804	-1.91127	-1.31499	-1.31654
PRKCA-AS1	-0.48247	0.319945	-0.556171	0.313421	-0.0812629	-0.121375
PRKCB	-2.28584	-1.75401	-2.39269	-1.75255	-2.01993	-2.07262
PRKCD	0.0234183	0.0667631	-0.0736859	0.0682905	0.0450907	-0.00269772
PRKCE	-0.099335	-1.48082	-0.255392	-1.50909	-0.790077	-0.882239
PRKCG	-0.459336	0.0795865	-0.145136	0.046418	-0.189875	-0.0493592
PRKCH	1.13646	-0.253802	0.916944	-0.265196	0.441328	0.325874
PRKCI	0.227642	-0.00723047	-0.0862392	-0.0293249	0.110206	-0.057782
PRKCQ	-1.17425	-0.0774082	-0.501454	-0.0921483	-0.625829	-0.296801
PRKCSH	-0.233513	-0.0136069	0.329847	-0.0142045	-0.12356	0.157821
PRKCZ	-0.33931	0.306869	-0.401079	0.344155	-0.0162202	-0.028462
PRKD1	0.839791	-0.689067	-0.163379	-0.737235	0.075362	-0.450307
PRKD2	1.3176	-0.00980089	0.116791	-0.0216447	0.653898	0.0475732
PRKD3	-0.519541	0.219416	-0.459758	0.221066	-0.150063	-0.119346
PRKDC	0.481141	0.168673	0.267676	0.159306	0.324907	0.213491
PRKG1	-3.36623	-1.139	-3.30001	-1.12428	-2.25261	-2.21214
PRKG1-AS1	-0.233737	0.165199	-0.205674	0.17045	-0.034269	-0.0176116
PRKG2	-0.179558	0.254444	0.177397	0.252007	0.0374428	0.214702
PRKN	-1.11715	-2.48031	-1.03716	-2.41202	-1.79873	-1.72459
PRKRA	1.41258	0.326933	1.43576	0.308667	0.869758	0.872216
PRKRIP1	-0.314112	-1.14489	-0.497677	-1.15473	-0.729501	-0.826204
PRKX	0.983411	0.584211			0.783811
PRLHR	0.148912	0.0230466	0.248707	0.0240278	0.0859795	0.136367
PRLR	-0.560688	0.244712	-0.341056	0.251936	-0.157988	-0.0445596
PRMT1	-0.0640176	0.248476	0.345104	0.250912	0.092229	0.298008
PRMT2	-0.983494	0.723109	-0.731437	0.732508	-0.130192	0.000535303
PRMT3	1.5418	0.224893	1.07887	0.20739	0.883347	0.64313
PRMT5	-0.105287	0.118809	0.15152	0.122431	0.00676141	0.136975
PRMT6	-0.143266	0.0622977	-0.144107	0.0683854	-0.0404844	-0.0378606
PRMT7	0.426954	-0.256139	0.293645	-0.238299	0.0854071	0.0276729
PRMT8	-0.875936	-0.537862	-0.252837	-0.580396	-0.706899	-0.416617
PRMT9	0.225964	0.115555	0.00559309	0.111527	0.17076	0.0585598
PRNP	1.21594	0.687826	0.580767	0.701076	0.951881	0.640922
PROCA1	-0.339953	0.118028	-0.385565	0.124463	-0.110962	-0.130551
PROCR	-0.465636	0.0724268	-0.381377	0.0767547	-0.196605	-0.152311
PRODH	-0.158573	-0.0427564	-0.200785	-0.0389804	-0.100665	-0.119883
PROM1	-0.208886	0.0701218	0.206676	0.0814494	-0.069382	0.144063
PROS1	-1.1328	0.456851	-0.396235	0.4673	-0.337975	0.0355321
PROSER1	-0.378571	0.140563	-0.33717	0.148256	-0.119004	-0.0944571
PROSER2	0.0874639	0.0567536	0.0138087	0.0562899	0.0721087	0.0350493
PROSER3	0.013552	0.0452601	-0.13604	0.0390487	0.0294061	-0.0484955
PROX1	-0.996932	0.282873	-0.604929	0.311492	-0.35703	-0.146719
PROX2	0.155417	0.00521693	0.197259	0.00683053	0.0803169	0.102045
PRPF18	-0.465331	-0.0364256	-0.688899	-0.0210333	-0.250878	-0.354966
PRPF19	0.552813	0.787938	0.529474	0.765667	0.670375	0.64757
PRPF3	-0.346976	0.125595	-0.0684773	0.131265	-0.11069	0.0313937
PRPF31	-0.355997	0.122887	-0.0757856	0.120252	-0.116555	0.0222333
PRPF38A	0.755384	0.374948	0.345708	0.380038	0.565166	0.362873
PRPF38B	-0.133687	-0.169181	-0.0404004	-0.219233	-0.151434	-0.129817
PRPF39	0.290863	0.473945	0.480138	0.495062	0.382404	0.4876
PRPF4	-0.100514	0.108231	0.0783657	0.113113	0.00385832	0.0957392
PRPF40A	0.824706	0.189553	0.710648	0.204474	0.50713	0.457561
PRPF40B	0.159073	-0.273788	0.239717	-0.259823	-0.0573573	-0.010053
PRPF4B	0.239092	2.1128	0.145428	1.9938	1.17595	1.06961
PRPF6	-0.301934	0.380953	-0.2469	0.398408	0.0395096	0.0757537
PRPF8	0.776911	0.337695	0.845265	0.320465	0.557303	0.582865
PRPH2	0.139207	0.0867145	0.0354668	0.0888935	0.112961	0.0621802
PRPS1	0.741228	0.299984			0.520606
PRPS2	-0.0849934	0.229277			0.0721417
PRPSAP1	0.217682	-0.0638307	0.145108	-0.0595647	0.0769256	0.0427717
PRPSAP2	0.0149998	0.0152941	0.106399	0.0260046	0.015147	0.0662019
PRR11	0.164167	0.112662	0.199473	0.118829	0.138415	0.159151
PRR12	-1.78799	-0.300753	-1.6978	-0.31531	-1.04437	-1.00656
PRR13	0.153212	0.413862	0.15729	0.417022	0.283537	0.287156
PRR14	0.292019	-0.127925	0.382194	-0.130635	0.0820467	0.125779
PRR14L	0.402444	-0.193432	0.299909	-0.246409	0.104506	0.0267496
PRR16	0.000133668	-0.333145	-0.165654	-0.347682	-0.166506	-0.256668
PRR18	-0.0494038	0.319045	-0.174714	0.304077	0.134821	0.0646812
PRR3	0.57385	0.0739551	0.623904	0.0802229	0.323902	0.352064
PRR34-AS1	-0.038755	0.0276358	-0.0377852	0.0266055	-0.00555962	-0.00558987
PRR36	0.805168	0.284169	0.901318	0.283874	0.544669	0.592596
PRR5	-0.252795	0.359171	-0.318744	0.354026	0.0531877	0.0176409
PRR5L	-0.239138	-0.258735	-0.334064	-0.225688	-0.248937	-0.279876
PRR7	0.560423	-0.0341881	0.569691	-0.00945277	0.263118	0.280119
PRR7-AS1	-0.0784895	0.0620757	-0.185707	0.0656565	-0.00820689	-0.0600255
PRRC1	0.571002	0.290915	0.322664	0.302619	0.430959	0.312641
PRRC2A	-0.309741	-0.153718	-0.102245	-0.169042	-0.23173	-0.135643
PRRC2B	0.136403	0.209694	0.119942	0.207746	0.173048	0.163844
PRRC2C	-0.0619744	-1.73465	-0.0992073	-1.81188	-0.898311	-0.955545
PRRG1	-0.394069	0.0575442			-0.168262
PRRG3	-0.63442	0.284035			-0.175193
PRRG4	-0.512348	0.0417546	-0.590053	0.0435771	-0.235297	-0.273238
PRRT1	0.514151	1.9329	0.521839	1.95881	1.22353	1.24032
PRRT2	0.194126	0.00228457	0.163075	0.00236843	0.0982055	0.0827218
PRRT3	0.469592	-0.376994	0.352297	-0.388774	0.0462991	-0.0182385
PRRT3-AS1	-0.124281	0.0700871	-0.0215998	0.0788527	-0.027097	0.0286265
PRRT4	-0.481197	0.0356454	-0.0811675	0.0378837	-0.222776	-0.0216419
PRRX1	0.183229	0.100247	-0.529997	0.108658	0.141738	-0.21067
PRRX2	-0.067226	0.0620427	0.108887	0.0635328	-0.00259162	0.0862099
PRSS12	0.448828	-0.0230575	0.0110937	-0.0210777	0.212885	-0.00499198
PRSS23	0.713813	0.572056	0.246046	0.600004	0.642935	0.423025
PRSS3	1.20448	0.0206666	0.537586	0.0202746	0.612573	0.27893
PRSS35	0.171328	0.0408623	0.111332	0.0414476	0.106095	0.07639
PRSS48	0.0735659	0.033831	0.0868808	0.0366864	0.0536984	0.0617836
PRSS51	0.536419	0.0709827	0.28783	0.0754344	0.303701	0.181632
PRTFDC1	-0.671926	0.03977	-0.6177	0.0546924	-0.316078	-0.281504
PRTG	-0.503512	0.142894	-0.43356	0.154322	-0.180309	-0.139619
PRUNE1	0.48194	0.232817	0.500989	0.244044	0.357378	0.372516
PRUNE2	-1.21376	-0.179899	-1.43793	-0.157709	-0.696829	-0.79782
PRX	-0.012124	0.0510483	0.0438155	0.0555165	0.0194621	0.049666
PSAP	0.753878	0.0836053	0.67914	0.083571	0.418741	0.381356
PSAT1	-0.433594	0.0120274	-0.223171	0.0335153	-0.210783	-0.0948281
PSD	-0.235135	-0.241419	0.0555652	-0.232115	-0.238277	-0.0882749
PSD2	-0.820315	-0.272262	-0.94663	-0.24199	-0.546288	-0.59431
PSD3	-0.834745	0.613602	-1.09074	0.652534	-0.110572	-0.219103
PSD4	-0.0576045	0.0759335	0.117622	0.0780538	0.00916447	0.097838
PSEN1	-0.629009	-1.17474	-0.43972	-1.12194	-0.901874	-0.780829
PSEN2	-0.400981	0.0312862	-0.0902461	0.0405856	-0.184847	-0.0248303
PSG8	0.963157	0.158121	1.09784	0.162932	0.560639	0.630386
PSG8-AS1	-0.126447	0.0311248	0.069571	0.0335558	-0.0476609	0.0515634
PSIP1	1.10985	0.763619	0.604703	0.758703	0.936736	0.681703
PSKH1	-0.59317	0.059473	-0.519513	0.0594758	-0.266849	-0.230018
PSMA1	-0.291353	0.307575	-0.11236	0.31108	0.00811096	0.0993601
PSMA2	0.446705	0.00825239	0.566418	0.00867613	0.227478	0.287547
PSMA3	0.687357	-0.0785191	0.800962	-0.0599275	0.304419	0.370517
PSMA4	0.0197186	0.102832	0.162388	0.11244	0.0612753	0.137414
PSMA5	-1.01194	-0.0960013	-0.587356	-0.108848	-0.553972	-0.348102
PSMA7	1.64238	0.392463	1.27765	0.405162	1.01742	0.841406
PSMB1	0.260728	0.46338	0.350013	0.469305	0.362054	0.409659
PSMB10	0.162605	-0.00159461	0.323627	-0.00162925	0.0805051	0.160999
PSMB2	0.593849	0.253051	0.282704	0.239076	0.42345	0.26089
PSMB3	0.86278	0.199229	0.913253	0.212479	0.531005	0.562866
PSMB4	0.634259	0.419573	0.376916	0.416256	0.526916	0.396586
PSMB5	1.58831	0.995605	1.1345	1.01141	1.29196	1.07296
PSMB6	-0.132929	0.259623	-0.146098	0.260012	0.0633469	0.0569572
PSMB7	0.0130792	-0.174718	-0.186939	-0.175374	-0.0808194	-0.181157
PSMB8	0.534658	0.137917	0.522461	0.136793	0.336287	0.329627
PSMB9	-0.486719	0.256833	-0.386785	0.255358	-0.114943	-0.0657136
PSMC1	0.437703	0.195999	0.554774	0.209257	0.316851	0.382015
PSMC2	0.668114	-0.0783955	0.464699	-0.0668839	0.294859	0.198908
PSMC3	0.104153	0.10649	0.0744548	0.114102	0.105322	0.0942786
PSMC4	0.280986	0.0251757	0.510776	0.0291521	0.153081	0.269964
PSMC5	0.903315	-0.014377	1.31516	0.00621735	0.444469	0.660687
PSMC6	0.0729782	0.489197	0.41958	0.487668	0.281087	0.453624
PSMD1	-0.0651217	-0.0317619	-0.22863	-0.0427263	-0.0484418	-0.135678
PSMD10	0.0457648	0.490481			0.268123
PSMD11	0.641488	-0.120515	0.609601	-0.109031	0.260486	0.250285
PSMD12	0.307784	0.0747684	0.42708	0.0875575	0.191276	0.257319
PSMD13	0.387742	0.0681864	0.256377	0.0647086	0.227964	0.160543
PSMD14	0.262175	0.138442	0.301541	0.131155	0.200309	0.216348
PSMD2	-0.252929	0.573705	-0.230383	0.572102	0.160388	0.170859
PSMD3	-0.329194	0.571285	-0.421312	0.579754	0.121046	0.0792209
PSMD4	-0.345656	0.496044	0.00835289	0.483721	0.0751941	0.246037
PSMD5	0.952046	-0.271376	0.973676	-0.267058	0.340335	0.353309
PSMD6	-0.0298145	0.0927825	-0.046379	0.0946538	0.031484	0.0241374
PSMD6-AS2	0.122097	0.0550206	-0.0268524	0.0595742	0.088559	0.0163609
PSMD7	0.62035	-0.0650945	0.799535	-0.0703337	0.277628	0.364601
PSMD8	0.759165	0.80865	0.502954	0.810135	0.783907	0.656544
PSME1	0.316143	0.28795	0.207248	0.280553	0.302047	0.2439
PSME2	0.597758	0.108529	0.606691	0.105087	0.353144	0.355889
PSME3	0.493708	-0.0409383	0.347859	-0.05	0.226385	0.14893
PSME4	-0.328435	-0.295599	-0.429816	-0.315313	-0.312017	-0.372564
PSMF1	0.396593	0.238197	0.363182	0.227949	0.317395	0.295566
PSMG1	0.340358	-0.0139509	0.315038	-0.00504467	0.163203	0.154997
PSMG2	1.83834	0.276808	1.60082	0.270634	1.05757	0.935729
PSMG3	0.300151	-0.039264	0.384436	-0.0312643	0.130443	0.176586
PSMG3-AS1	0.517734	-0.120422	0.471856	-0.110937	0.198656	0.18046
PSMG4	0.0155472	0.494068	0.0204527	0.511848	0.254808	0.26615
PSPC1	-0.49017	-1.51622	-0.412454	-1.50195	-1.00319	-0.957201
PSPH	1.2266	0.392195	0.975278	0.399412	0.809398	0.687345
PSRC1	0.0208998	-0.0122511	0.272416	0.00587904	0.00432436	0.139148
PSTK	0.873488	0.182956	0.620215	0.182284	0.528222	0.40125
PSTPIP1	0.480709	0.0897334	0.784547	0.0878677	0.285221	0.436207
PSTPIP2	0.395305	0.172165	0.10358	0.173057	0.283735	0.138318
PTAFR	-0.0520501	0.0937457	-0.0687786	0.0965651	0.0208478	0.0138932
PTAR1	-0.211106	0.541797	-0.167815	0.534489	0.165345	0.183337
PTBP1	0.782469	0.0223775	0.820329	0.00345498	0.402423	0.411892
PTBP2	-0.475904	-0.20779	-0.481634	-0.235171	-0.341847	-0.358402
PTBP3	-0.358915	0.066876	-0.346084	0.0375806	-0.146019	-0.154252
PTCD1	-0.0507883	0.114822	-0.133984	0.119599	0.0320167	-0.00719254
PTCD2	0.52074	0.170995	0.289598	0.169518	0.345867	0.229558
PTCD3	0.505138	0.377502	0.696093	0.351115	0.44132	0.523604
PTCH1	0.427172	0.292698	0.0372274	0.290767	0.359935	0.163997
PTCH2	0.418929	-0.308586	0.0513018	-0.332964	0.0551712	-0.140831
PTCHD1	0.765445	0.429269			0.597357
PTCHD1-AS	-0.460733	0.12543			-0.167652
PTCHD4	0.431927	-0.788055	0.386907	-0.779125	-0.178064	-0.196109
PTCSC3	-0.423524	0.125266	-0.60506	0.128135	-0.149129	-0.238463
PTDSS1	0.135041	0.464391	0.0481182	0.493578	0.299716	0.270848
PTDSS2	0.325653	0.220877	-0.0840964	0.220286	0.273265	0.068095
PTEN	0.255201	-0.352045	0.125809	-0.329656	-0.048422	-0.101923
PTER	-0.0590173	0.0328102	-0.0254609	0.0338716	-0.0131036	0.00420534
PTGDR	-0.0755459	0.00675595	-0.0439515	0.0160025	-0.034395	-0.0139745
PTGDS	-0.864458	0.0944056	-0.550788	0.0899651	-0.385026	-0.230411
PTGER3	0.493996	0.232348	0.460454	0.24822	0.363172	0.354337
PTGER4	0.048934	0.00254425	0.0448919	-0.000764432	0.0257391	0.0220637
PTGES	0.0501479	0.000333587	0.0460488	0.00383068	0.0252408	0.0249398
PTGES2	0.0914021	0.0786029	0.0387215	0.0953862	0.0850025	0.0670539
PTGES3	1.39482	2.37148	0.791687	2.39448	1.88315	1.59308
PTGFR	0.295234	0.0391221	0.333162	0.0455514	0.167178	0.189357
PTGFRN	0.985769	-0.0753075	0.127224	-0.0649208	0.455231	0.0311514
PTGIR	-0.141145	0.0154022	-0.147324	0.0176883	-0.0628713	-0.0648181
PTGIS	-0.0190653	0.0529655	-0.216122	0.0625294	0.0169501	-0.0767965
PTGR1	0.355206	1.00758	0.308338	0.988475	0.681393	0.648407
PTGR2	0.60173	0.00289195	1.00708	0.00280779	0.302311	0.504942
PTGS1	-0.332309	0.000966831	-0.408555	0.00430638	-0.165671	-0.202124
PTGS2	-0.643599	0.0932642	-0.452157	0.108936	-0.275167	-0.171611
PTH1R	-0.106666	0.484533	-0.0372751	0.455284	0.188934	0.209005
PTH2R	1.98412	0.0898174	1.17818	0.10488	1.03697	0.641531
PTHLH	-0.00825525	-0.0537313	0.107372	-0.0475004	-0.0309933	0.0299357
PTK2	-1.11616	-3.07878	-1.13771	-3.02028	-2.09747	-2.07899
PTK2B	0.340016	0.0705591	0.275757	0.0407465	0.205287	0.158251
PTK7	-0.759374	-0.171593	-0.449685	-0.1884	-0.465483	-0.319042
PTMA	-0.381962	0.397577	0.671768	0.450664	0.00780761	0.561216
PTMS	0.450552	0.864134	0.667852	0.879627	0.657343	0.773739
PTN	0.353977	-0.342213	-0.421465	-0.263161	0.00588204	-0.342313
PTOV1	1.14278	0.803232	0.847381	0.776156	0.973007	0.811769
PTOV1-AS1	-0.00542025	0.196581	-0.0889942	0.192741	0.0955803	0.0518732
PTP4A1	-0.0175381	0.198535	0.0520709	0.22896	0.0904983	0.140515
PTP4A2	-0.605416	0.399497	-0.728091	0.401023	-0.10296	-0.163534
PTP4A3	-0.274405	-0.0531901	0.119901	-0.0621821	-0.163798	0.0288593
PTPA	0.0660778	0.539968	0.458301	0.52632	0.303023	0.492311
PTPDC1	0.152462	0.209448	-0.169032	0.21788	0.180955	0.0244242
PTPN1	1.14149	0.0705381	0.631265	0.0427295	0.606015	0.336997
PTPN11	-0.599989	-0.203232	-0.440015	-0.210025	-0.40161	-0.32502
PTPN12	-0.320256	0.155234	-0.111356	0.160183	-0.0825114	0.0244133
PTPN13	-0.0126895	1.17927	-0.0719855	1.16789	0.583289	0.54795
PTPN14	0.0128192	0.0779086	0.382035	0.0924335	0.0453639	0.237234
PTPN18	-0.00161673	0.276402	0.4659	0.270544	0.137393	0.368222
PTPN2	0.523786	0.493949	0.592462	0.511442	0.508868	0.551952
PTPN20	0.885243	0.171411	-0.604793	0.195427	0.528327	-0.204683
PTPN21	0.262699	0.00960978	0.0873172	0.0195781	0.136154	0.0534476
PTPN22	-0.052401	0.120531	-0.0546746	0.122465	0.0340652	0.0338952
PTPN23	0.00832581	-0.000318451	0.126442	0.00176877	0.00400368	0.0641054
PTPN3	-0.00737741	-0.0575612	0.313239	-0.0845722	-0.0324693	0.114333
PTPN4	0.166128	-0.18057	0.05377	-0.186248	-0.00722051	-0.0662388
PTPN5	-0.125989	-0.497995	-0.0830999	-0.517498	-0.311992	-0.300299
PTPN6	0.262135	-0.0118498	0.280165	-0.012299	0.125143	0.133933
PTPN7	0.0739003	0.117585	0.0257622	0.120523	0.0957429	0.0731426
PTPN9	-0.612796	-0.623194	-0.521054	-0.674216	-0.617995	-0.597635
PTPRA	-0.897653	-0.358036	-0.961923	-0.306472	-0.627845	-0.634198
PTPRB	-0.160368	-0.373898	-0.112551	-0.400098	-0.267133	-0.256325
PTPRC	-0.487453	-0.00790438	-0.765676	-0.0159341	-0.247679	-0.390805
PTPRD	-1.49488	-3.99749	-1.4265	-4.00046	-2.74618	-2.71348
PTPRD-AS1	0.0958648	0.177574	0.159334	0.171359	0.136719	0.165346
PTPRE	-1.76466	-0.507742	-1.53119	-0.54741	-1.1362	-1.0393
PTPRF	0.39094	0.176939	0.130559	0.134703	0.283939	0.132631
PTPRG	-2.57072	-2.38132	-2.18034	-2.4004	-2.47602	-2.29037
PTPRH	-0.196323	0.00608112	-0.113963	0.0115316	-0.0951207	-0.0512154
PTPRJ	-1.07981	-0.048656	-0.881281	-0.112597	-0.564235	-0.496939
PTPRK	-2.11675	-1.69285	-1.20467	-1.64285	-1.9048	-1.42376
PTPRM	-2.17598	-0.665856	-0.627432	-0.617593	-1.42092	-0.622512
PTPRN	-0.14435	0.416778	-0.074189	0.444754	0.136214	0.185282
PTPRN2	-1.67585	-1.62966	-2.22688	-1.7154	-1.65276	-1.97114
PTPRO	-0.0211158	-0.935244	-0.207419	-0.947424	-0.47818	-0.577422
PTPRQ	0.243247	0.136918	0.0204146	0.154346	0.190082	0.0873801
PTPRR	-0.337605	-0.724718	-0.322826	-0.746352	-0.531161	-0.534589
PTPRS	-0.119875	-1.5404	-0.392327	-1.56352	-0.830136	-0.977922
PTPRT	-2.23929	-1.2926	-2.60723	-1.34126	-1.76595	-1.97425
PTPRU	0.1108	0.239157	-0.493557	0.225013	0.174979	-0.134272
PTPRZ1	-3.55018	0.290064	-2.49776	0.24432	-1.63006	-1.12672
PTRH1	-0.285111	0.148652	-0.300241	0.14789	-0.0682295	-0.0761751
PTRH2	0.94756	0.484796	0.633443	0.502144	0.716178	0.567794
PTS	-0.820565	-0.36143	-0.220171	-0.307693	-0.590997	-0.263932
PTTG1IP	0.0203601	0.490188	-0.208148	0.486266	0.255274	0.139059
PUDP	-0.484718	-0.086287			-0.285503
PUF60	1.53625	0.258618	1.53462	0.266312	0.897433	0.900465
PUM1	-0.128404	0.173938	-0.0375215	0.164782	0.0227668	0.0636302
PUM2	-0.312927	-0.169347	-0.223404	-0.163412	-0.241137	-0.193408
PUM3	0.589917	-0.499921	0.40442	-0.510885	0.0449979	-0.0532327
PURA	0.855482	0.374643	0.823173	0.397288	0.615062	0.610231
PURB	2.23045	0.228789	2.27955	0.22393	1.22962	1.25174
PURG	0.59348	-0.261456	0.481628	-0.277861	0.166012	0.101883
PURPL	-0.166652	0.00590743	-0.169342	0.00666512	-0.0803725	-0.0813384
PUS1	-0.492472	0.0156656	-0.076435	0.00810566	-0.238403	-0.0341647
PUS10	1.24769	0.219602	1.12256	0.231388	0.733644	0.676977
PUS7	0.598453	0.19063	0.589512	0.190663	0.394542	0.390088
PUS7L	1.1751	0.671057	1.00454	0.668511	0.923078	0.836525
PVALB	0.423488	-0.137501	0.231617	-0.134679	0.142994	0.0484691
PVALEF	0.23977	0.149181	-0.0642651	0.152526	0.194476	0.0441306
PVR	0.263835	0.0477726	0.272405	0.0527948	0.155804	0.1626
PVT1	0.24186	-0.18709	-0.660843	-0.260955	0.027385	-0.460899
PWP1	0.284085	-0.0325964	0.738547	-0.0322084	0.125744	0.353169
PWRN1	-1.58381	-0.0667274	-0.93596	0.00286064	-0.825268	-0.46655
PWRN4	0.87326	0.0435298	0.428977	0.04441	0.458395	0.236694
PWWP2A	-1.0486	0.0821918	-0.809512	0.0993259	-0.483205	-0.355093
PWWP2B	0.362078	-0.0255835	0.484183	-0.0292513	0.168247	0.227466
PXDC1	-0.21231	0.22789	-0.105296	0.217508	0.00778997	0.0561057
PXDN	0.756039	0.11241	0.8426	0.0823797	0.434224	0.46249
PXDNL	0.471116	0.0743008	0.233687	0.0742078	0.272708	0.153948
PXK	-0.802622	-0.0734021	-0.809747	0.00108657	-0.438012	-0.40433
PXMP2	-0.1667	0.055813	0.189595	0.0579571	-0.0554432	0.123776
PXMP4	-0.357674	0.136262	-0.068565	0.129849	-0.110706	0.0306421
PXN	-0.252531	0.40504	0.320274	0.391352	0.0762548	0.355813
PXN-AS1	-0.921499	-0.0871947	-0.529789	-0.0847012	-0.504347	-0.307245
PXYLP1	0.849262	-0.192221	0.15891	-0.193782	0.32852	-0.017436
PYCARD	-0.000256163	0.0680876	-0.0747422	0.0698325	0.0339157	-0.00245488
PYGB	-1.02655	0.301888	-0.26695	0.296504	-0.362332	0.0147769
PYGL	0.0783891	0.255735	-0.414478	0.262004	0.167062	-0.0762368
PYGM	-0.368245	-0.0136436	-0.367734	-0.0101779	-0.190944	-0.188956
PYGO1	0.347095	0.441711	0.299454	0.439714	0.394403	0.369584
PYGO2	0.864392	0.00667343	0.477446	0.00505069	0.435533	0.241248
PYM1	-0.221346	0.146762	-0.0595823	0.147468	-0.0372919	0.0439428
PYROXD1	0.695843	0.128211	0.558479	0.137835	0.412027	0.348157
PYROXD2	-1.00807	0.165339	-1.18296	0.170807	-0.421363	-0.506075
PYURF	0.145979	0.155994	0.288757	0.165855	0.150987	0.227306
PYY	0.0674936	0.157503	0.31631	0.156251	0.112498	0.236281
PZP	-0.0869876	0.1233	-0.0352169	0.127016	0.018156	0.0458993
QARS	-0.241985	0.0228577	0.0835846	0.0228885	-0.109564	0.0532365
QDPR	-0.401992	0.22627	-0.29407	0.243504	-0.087861	-0.0252832
QKI	-0.716207	-1.78979	-1.06231	-1.76298	-1.253	-1.41264
QPCT	0.221363	0.0952337	0.465973	0.105356	0.158298	0.285665
QPCTL	-0.00120375	0.0767564	-0.190213	0.0786053	0.0377763	-0.0558037
QPRT	-0.688149	0.0227113	-0.357653	0.0262465	-0.332719	-0.165703
QRFPR	-0.367715	0.075706	-0.0343748	0.0755662	-0.146004	0.0205957
QRICH1	0.449692	-0.209065	0.569213	-0.220924	0.120314	0.174145
QRICH2	0.132587	-0.0905406	-0.00900616	-0.0958435	0.0210233	-0.0524248
QRSL1	0.0974407	0.255876	0.309516	0.248791	0.176658	0.279154
QSER1	0.08952	0.563948	0.158715	0.558837	0.326734	0.358776
QSOX1	0.0310335	-0.0902727	0.415353	-0.129541	-0.0296196	0.142906
QSOX2	0.883159	0.212194	0.633801	0.190842	0.547676	0.412321
QTRT1	0.364836	-0.297474	0.564633	-0.238698	0.0336809	0.162968
QTRT2	-0.545028	-0.0510832	-0.421667	-0.0501517	-0.298056	-0.235909
R3HCC1	0.39042	0.117376	0.486604	0.118725	0.253898	0.302664
R3HCC1L	-0.0184607	-0.247657	-0.0645321	-0.2551	-0.133059	-0.159816
R3HDM1	-1.61139	-3.14897	-1.62312	-3.13449	-2.38018	-2.37881
R3HDM2	-0.334949	-1.71613	-0.377381	-1.77836	-1.02554	-1.07787
R3HDM4	0.470206	-0.0725241	0.246115	-0.0801754	0.198841	0.0829697
RAB10	-0.168151	0.456642	-0.105814	0.459538	0.144246	0.176862
RAB11A	1.36246	0.0331554	1.18386	-0.00285285	0.697808	0.590502
RAB11B	0.262436	0.378615	0.737794	0.388339	0.320525	0.563066
RAB11B-AS1	-0.599832	0.0303641	-0.467887	0.0497208	-0.284734	-0.209083
RAB11FIP1	-0.0349302	0.147749	0.145632	0.143571	0.0564096	0.144601
RAB11FIP2	0.216082	0.0369239	0.314509	0.0205527	0.126503	0.167531
RAB11FIP3	0.559516	-0.947361	0.230811	-1.01342	-0.193922	-0.391304
RAB11FIP4	-0.0359627	0.0260919	-0.108761	0.0400999	-0.00493539	-0.0343305
RAB11FIP5	-0.633823	0.0117059	-0.669071	0.00241515	-0.311058	-0.333328
RAB12	0.0868814	-0.18964	0.010251	-0.179208	-0.0513791	-0.0844785
RAB13	-0.806698	0.167714	-0.850874	0.165903	-0.319492	-0.342486
RAB14	0.784202	0.860409	0.794833	0.847919	0.822306	0.821376
RAB15	-0.0934549	-0.537961	-0.383349	-0.568031	-0.315708	-0.47569
RAB17	-0.221502	0.0677906	-0.125926	0.0723888	-0.0768556	-0.0267686
RAB18	1.48515	0.47478	1.48246	0.484177	0.979963	0.983319
RAB1A	0.346512	0.337662	0.144557	0.326813	0.342087	0.235685
RAB1B	0.860324	0.329886	1.32745	0.326692	0.595105	0.827073
RAB20	0.214026	0.332504	0.0707544	0.326819	0.273265	0.198787
RAB21	1.17672	0.596797	0.972878	0.600691	0.886759	0.786785
RAB22A	0.593948	-0.083135	0.808548	-0.0685782	0.255407	0.369985
RAB23	-0.111013	0.287051	-0.0820618	0.295874	0.0880192	0.106906
RAB24	-0.0733976	0.372921	0.304082	0.385781	0.149762	0.344931
RAB26	0.125212	0.114691	-0.12724	0.107064	0.119952	-0.0100883
RAB27A	0.525939	0.373398	0.175823	0.381382	0.449668	0.278603
RAB27B	-0.103028	-0.491401	-0.841202	-0.523429	-0.297214	-0.682315
RAB28	-0.0817716	0.235039	-0.0969775	0.241871	0.0766335	0.0724467
RAB29	0.86344	0.106743	1.32906	0.112803	0.485092	0.720933
RAB2A	-0.344178	-0.142239	-0.387137	-0.143725	-0.243208	-0.265431
RAB2B	1.35668	0.0302185	1.75072	0.041883	0.69345	0.8963
RAB30	-0.225364	-1.25041	-0.485955	-1.19571	-0.737885	-0.840832
RAB31	-1.11273	0.829618	-0.893058	0.79801	-0.141557	-0.0475239
RAB32	-0.286252	0.131404	-0.357954	0.138343	-0.0774241	-0.109805
RAB33A	-0.384535	0.0680857			-0.158224
RAB33B	0.281714	0.0657388	0.653497	0.0750004	0.173726	0.364249
RAB34	-0.0926886	0.1461	-0.0522311	0.151573	0.0267057	0.0496711
RAB35	0.376228	-0.0830258	0.477159	-0.091042	0.146601	0.193058
RAB36	0.0450553	0.0101932	0.0324442	0.00279648	0.0276243	0.0176203
RAB37	0.102874	-0.075321	-0.00363909	-0.0951821	0.0137767	-0.0494106
RAB38	0.0949243	0.0804217	0.141459	0.0819295	0.087673	0.111694
RAB39A	0.986685	0.189051	0.346177	0.182592	0.587868	0.264385
RAB39B	0.76104	0.2875			0.52427
RAB3A	1.63577	0.913474	2.07529	0.933538	1.27462	1.50441
RAB3B	0.302004	0.111321	0.43581	0.131927	0.206662	0.283869
RAB3C	0.053806	0.430175	-0.0702473	0.405192	0.241991	0.167473
RAB3D	0.24596	-0.0956214	-0.0432823	-0.100415	0.0751693	-0.0718488
RAB3GAP1	-0.543322	-0.190226	-0.278107	-0.141596	-0.366774	-0.209851
RAB3GAP2	0.267218	0.0140173	0.166224	-0.00974848	0.140618	0.0782376
RAB3IL1	-0.089379	0.126281	-0.0553094	0.127075	0.0184508	0.035883
RAB3IP	-1.65299	0.313494	-0.821942	0.323042	-0.669749	-0.24945
RAB40A	0.135812	-0.0025687			0.0666217
RAB40B	-1.33194	-0.265977	-0.427819	-0.276658	-0.798959	-0.352239
RAB40C	0.356608	-0.430392	0.201574	-0.456153	-0.0368919	-0.12729
RAB4A	0.115053	0.256327	0.295274	0.283946	0.18569	0.28961
RAB5A	-0.0430075	0.175686	0.320244	0.160366	0.0663392	0.240305
RAB5B	0.629616	0.237172	0.760607	0.241081	0.433394	0.500844
RAB5IF	-0.0256496	0.0759233	0.201604	0.0758345	0.0251369	0.138719
RAB6A	-0.631124	-0.263102	-0.658214	-0.214857	-0.447113	-0.436536
RAB6B	0.121524	1.29127	0.0025784	1.31825	0.706396	0.660416
RAB7A	-0.357664	-0.0428553	-0.379334	-0.0646276	-0.20026	-0.221981
RAB7B	-0.385244	0.118596	-0.142587	0.116185	-0.133324	-0.0132012
RAB8A	-1.1419	0.0759306	-1.02999	0.0803835	-0.532987	-0.474802
RAB8B	-0.428943	0.331078	-0.371179	0.357878	-0.0489325	-0.00665051
RAB9A	-0.208925	0.198988			-0.00496833
RAB9B	0.511003	0.266454			0.388728
RABAC1	1.73372	0.84512	1.58422	0.889047	1.28942	1.23663
RABEP1	-0.501179	-0.404516	-0.660457	-0.429943	-0.452848	-0.5452
RABEP2	-1.13774	-0.207407	-0.998325	-0.208888	-0.672576	-0.603606
RABEPK	0.00774714	-0.339588	0.00701958	-0.354839	-0.16592	-0.17391
RABGAP1	-0.199953	-1.56032	-0.354318	-1.49292	-0.880135	-0.923621
RABGAP1L	-0.427564	-3.00166	-0.611956	-2.9342	-1.71461	-1.77308
RABGEF1	-0.62262	0.124236	-0.62531	0.132931	-0.249192	-0.246189
RABGGTB	0.406438	-0.0378988	0.699965	-0.0279869	0.18427	0.335989
RABIF	0.980773	-0.0448567	0.263598	-0.0463879	0.467958	0.108605
RABL2A	0.00579437	0.0513585	-0.125276	0.0583867	0.0285765	-0.0334446
RABL2B	1.02003	0.0452988	0.753794	0.0595191	0.532664	0.406656
RABL3	1.02284	-0.00892762	1.0349	0.00645131	0.506959	0.520675
RABL6	0.228061	-0.358163	0.187428	-0.376159	-0.0650507	-0.0943655
RAC1	1.3982	0.911312	1.28832	0.935879	1.15476	1.1121
RAC2	0.0912538	0.0378408	0.110539	0.0410118	0.0645473	0.0757753
RAC3	-0.171235	-0.184172	0.150177	-0.177736	-0.177704	-0.0137796
RACGAP1	0.130184	0.127837	0.12136	0.135888	0.129011	0.128624
RACK1	0.19139	0.389682	0.0815702	0.384553	0.290536	0.233061
RAD1	-0.0478659	-0.0426368	-0.0536416	-0.0330514	-0.0452514	-0.0433465
RAD17	-0.448229	0.0604855	-0.142964	0.0738048	-0.193872	-0.0345797
RAD18	-0.366223	0.145395	-0.829765	0.148506	-0.110414	-0.340629
RAD21	0.201098	0.651295	0.55626	0.61934	0.426197	0.5878
RAD21L1	-0.184505	0.0674155	-0.275476	0.0733226	-0.0585448	-0.101077
RAD23A	0.863581	0.3048	1.15674	0.303106	0.58419	0.729921
RAD23B	0.280487	0.214579	0.234845	0.210819	0.247533	0.222832
RAD50	0.439275	0.118417	0.292993	0.119364	0.278846	0.206178
RAD51AP2	0.228303	0.187207	-0.00838427	0.200989	0.207755	0.0963025
RAD51B	-0.576309	-0.0714939	-0.242479	-0.0146754	-0.323902	-0.128577
RAD51C	1.03392	0.149379	0.883049	0.176182	0.591649	0.529616
RAD52	-0.152034	0.137549	-0.318667	0.132899	-0.00724253	-0.0928839
RAD54B	0.226339	0.105466	0.247354	0.117048	0.165902	0.182201
RAD54L2	-0.346948	-0.00597142	-0.306452	-0.0325388	-0.17646	-0.169496
RAD9A	0.389115	-0.171973	0.0970644	-0.191617	0.108571	-0.0472765
RAD9B	-0.26001	0.117126	-0.329748	0.118035	-0.0714418	-0.105857
RADIL	0.782349	0.287624	0.739765	0.286092	0.534987	0.512928
RAE1	0.44661	0.510112	0.300062	0.516814	0.478361	0.408438
RAET1E	0.0275001	0.0101744	0.0270529	0.0102753	0.0188372	0.0186641
RAF1	-0.0811545	0.266623	0.0101171	0.280106	0.0927343	0.145112
RAG1	0.145107	0.105402	0.15286	0.108634	0.125255	0.130747
RAI1	0.438633	-0.0743415	0.0549849	-0.0964929	0.182146	-0.020754
RAI14	-1.88741	-0.351381	-1.71321	-0.331378	-1.1194	-1.02229
RAI2	-0.0683382	-0.0148631			-0.0416007
RALA	0.276452	-0.533598	0.143146	-0.533862	-0.128573	-0.195358
RALB	0.0587765	-0.165001	-0.376558	-0.154391	-0.0531123	-0.265475
RALBP1	0.72974	0.331315	0.691746	0.372791	0.530528	0.532269
RALGAPA1	-0.327478	-1.39119	-0.426911	-1.38306	-0.859332	-0.904986
RALGAPA2	-0.483828	0.50079	-0.553153	0.504167	0.00848116	-0.0244928
RALGAPB	0.28369	-0.394464	0.36882	-0.391499	-0.0553869	-0.0113398
RALGDS	-0.299542	-0.0204099	-0.421819	-0.0179048	-0.159976	-0.219862
RALGPS1	-0.165462	-0.708816	-0.169765	-0.727101	-0.437139	-0.448433
RALGPS2	0.112095	0.48371	-0.142138	0.517754	0.297903	0.187808
RALY	-0.617137	-0.171069	-0.323517	-0.180808	-0.394103	-0.252162
RALYL	-4.74875	-3.35073	-4.17195	-3.37296	-4.04974	-3.77245
RAMP1	0.278904	0.797852	0.163671	0.778039	0.538378	0.470855
RAMP2	0.0893458	0.015071	0.107843	0.016935	0.0522084	0.0623891
RAMP2-AS1	0.136489	0.111129	0.0661958	0.115702	0.123809	0.090949
RAMP3	-0.176541	-0.0179442	-0.087951	-0.022887	-0.0972425	-0.055419
RAN	1.59212	0.871033	1.42707	0.921708	1.23158	1.17439
RANBP1	0.202052	0.0869535	0.430022	0.0823659	0.144503	0.256194
RANBP10	0.0984184	-0.284966	-0.0745225	-0.327733	-0.093274	-0.201128
RANBP17	-1.08152	-0.0886882	-0.589659	-0.0283306	-0.585104	-0.308995
RANBP2	0.417767	0.535881	0.193869	0.518449	0.476824	0.356159
RANBP3	-0.58622	0.253071	-0.753782	0.234962	-0.166575	-0.25941
RANBP3L	-0.0658623	0.0367534	-0.315378	0.052419	-0.0145544	-0.13148
RANBP6	0.887282	0.0845124	1.25506	0.0940564	0.485897	0.67456
RANBP9	0.0649891	0.724434	-0.102433	0.720332	0.394711	0.30895
RANGAP1	0.796749	0.604041	0.578919	0.557941	0.700395	0.56843
RAP1A	-0.324244	-0.0892897	-0.0293572	-0.0570644	-0.206767	-0.0432108
RAP1B	-0.0791171	0.0178689	-0.132634	0.0199919	-0.0306241	-0.056321
RAP1GAP	-0.308103	-0.441207	-0.528038	-0.437164	-0.374655	-0.482601
RAP1GAP2	-0.450997	-1.07476	-0.171262	-1.11674	-0.762881	-0.644002
RAP1GDS1	-0.0744849	0.153008	-0.141677	0.15532	0.0392614	0.00682166
RAP2A	-0.136528	0.105262	-0.477638	0.0909555	-0.015633	-0.193341
RAP2B	-0.0556936	0.492311	0.536909	0.515254	0.218309	0.526082
RAP2C	0.150331	0.110597			0.130464
RAP2C-AS1	0.555117	-0.222683			0.166217
RAPGEF1	0.0355168	-0.287483	-0.180387	-0.31276	-0.125983	-0.246574
RAPGEF2	-0.253238	-1.03741	-0.421891	-0.973727	-0.645322	-0.697809
RAPGEF3	-0.227915	-0.5792	0.0321782	-0.52087	-0.403557	-0.244346
RAPGEF4	-1.33263	-2.01332	-1.27319	-2.05801	-1.67297	-1.6656
RAPGEF4-AS1	0.761831	0.108104	0.36916	0.114004	0.434968	0.241582
RAPGEF5	-2.15939	-1.70229	-2.30555	-1.65212	-1.93084	-1.97884
RAPGEF6	-0.419611	0.047815	-0.345999	0.0567494	-0.185898	-0.144625
RAPGEFL1	0.124916	-0.138482	0.0999656	-0.137603	-0.0067829	-0.0188186
RAPH1	0.197137	-0.106855	-0.0345094	-0.126063	0.0451409	-0.0802864
RARA	-0.125141	-0.079115	-0.385674	-0.0749074	-0.102128	-0.230291
RARB	0.570586	-0.184077	-0.181527	-0.172414	0.193254	-0.176971
RARG	-0.823632	-0.018602	-0.759334	-0.00942475	-0.421117	-0.384379
RARRES1	-0.422029	0.184323	-0.241738	0.186333	-0.118853	-0.0277021
RARRES2	-0.370076	0.0379232	-0.0623468	0.0381627	-0.166077	-0.0120921
RARS	0.149819	0.438827	0.108245	0.457135	0.294323	0.28269
RARS2	0.371223	0.460743	0.656261	0.453217	0.415983	0.554739
RASA1	-0.347881	-0.60207	-0.280372	-0.614306	-0.474976	-0.447339
RASA2	-0.0441228	-0.987992	-0.325808	-1.00563	-0.516057	-0.665721
RASA3	0.297829	0.1072	0.201685	0.0506295	0.202515	0.126157
RASAL1	0.605871	-0.112271	0.216172	-0.11134	0.2468	0.052416
RASAL2	-1.11558	-2.47845	-1.16086	-2.49504	-1.79702	-1.82795
RASAL3	0.18129	0.080237	0.110335	0.0889878	0.130764	0.0996616
RASD1	1.68711	1.08469	1.06263	1.08636	1.3859	1.0745
RASD2	-0.214013	0.389749	0.0467751	0.397526	0.0878679	0.222151
RASEF	0.0360916	0.0859028	-0.00689121	0.0860239	0.0609972	0.0395663
RASGEF1A	-0.450485	-0.278087	-0.50249	-0.302308	-0.364286	-0.402399
RASGEF1B	0.41063	-2.40582	-0.239177	-2.41461	-0.997593	-1.3269
RASGEF1C	-0.347666	-0.00829404	-0.639329	-0.00537296	-0.17798	-0.322351
RASGRF1	-0.57921	-1.40821	-0.328221	-1.3639	-0.99371	-0.846061
RASGRF2	-1.62478	-0.647789	-1.45609	-0.608209	-1.13629	-1.03215
RASGRF2-AS1	0.0704909	0.0118608	-0.208779	0.0233344	0.0411758	-0.0927223
RASGRP1	-0.100828	0.170357	-0.0326623	0.180176	0.0347641	0.073757
RASGRP2	-0.261912	0.0325889	0.141278	0.0432709	-0.114662	0.0922745
RASGRP3	-1.95389	-0.425397	-1.70131	-0.371706	-1.18964	-1.03651
RASGRP4	0.176689	0.0236149	0.154689	0.024447	0.100152	0.0895682
RASIP1	0.0570726	-0.0715672	-0.000151344	-0.0714746	-0.0072473	-0.035813
RASL10A	0.321006	-0.190859	-0.294374	-0.188413	0.0650737	-0.241394
RASL12	-0.131443	0.195353	-0.0558373	0.185637	0.0319552	0.0648997
RASSF1	-0.770479	0.170378	-0.715952	0.156086	-0.300051	-0.279933
RASSF10	0.417567	0.00933788	0.401148	0.00889899	0.213453	0.205024
RASSF2	-0.57623	0.444102	-0.707104	0.436349	-0.0660639	-0.135377
RASSF3	0.256834	0.233762	0.342259	0.239744	0.245298	0.291002
RASSF4	-0.546848	-0.0890689	-0.053573	-0.104545	-0.317958	-0.079059
RASSF5	0.182202	-0.125651	-0.0942978	-0.13791	0.0282756	-0.116104
RASSF7	0.103975	0.0557145	0.0324828	0.0607941	0.0798448	0.0466385
RASSF8	-1.80913	0.271788	-0.780958	0.282478	-0.768669	-0.24924
RASSF8-AS1	-1.19056	-0.0893962	-0.411383	-0.0909062	-0.639978	-0.251144
RASSF9	-0.0960584	0.0103941	-0.168978	0.0124266	-0.0428321	-0.0782759
RAVER1	0.303086	0.07899	0.510962	0.0804581	0.191038	0.29571
RAVER2	-0.425818	0.00327324	-0.576188	0.0247596	-0.211272	-0.275714
RB1	0.524792	0.557229	0.205409	0.540221	0.541011	0.372815
RB1CC1	0.232502	0.109704	0.28066	0.126296	0.171103	0.203478
RBBP4	0.764725	0.407888	0.787334	0.394442	0.586306	0.590888
RBBP5	0.597749	0.177522	0.801506	0.180421	0.387635	0.490964
RBBP6	0.858643	-0.371042	0.565096	-0.416092	0.2438	0.0745022
RBBP7	-0.081766	0.383881			0.151057
RBBP8	-0.538548	0.0333193	-0.307145	0.0266279	-0.252615	-0.140259
RBBP9	0.032738	0.148636	0.185818	0.155773	0.0906872	0.170795
RBCK1	-0.0933039	-0.115172	-0.124227	-0.109077	-0.104238	-0.116652
RBFOX1	-2.91641	-4.76804	-2.65408	-4.79234	-3.84222	-3.72321
RBFOX2	-1.32924	-2.23951	-1.27395	-2.21702	-1.78438	-1.74548
RBFOX3	-0.224466	-1.8908	-0.337129	-2.09305	-1.05763	-1.21509
RBKS	0.0436859	0.150784	0.039776	0.15728	0.097235	0.0985279
RBL1	0.42409	0.304474	0.709895	0.319829	0.364282	0.514862
RBL2	1.0603	0.284133	1.08361	0.320194	0.672219	0.701904
RBM10	0.552684	0.18755			0.370117
RBM11	-0.131797	0.31626	0.0817595	0.323445	0.0922319	0.202602
RBM12B	1.28587	0.643114	1.19166	0.662352	0.964495	0.927008
RBM15	0.139748	0.244331	0.459507	0.245702	0.192039	0.352604
RBM15-AS1	-0.228225	0.10799	-0.168934	0.113874	-0.0601171	-0.0275303
RBM15B	-0.0103476	0.0705591	0.0731503	0.0812675	0.0301058	0.0772089
RBM17	0.594876	-0.204543	0.579926	-0.211513	0.195167	0.184207
RBM18	0.417993	0.109967	0.598113	0.119657	0.26398	0.358885
RBM19	-0.221544	-0.00876001	-0.298115	-0.0168402	-0.115152	-0.157478
RBM20	0.501189	-0.0361249	-0.301333	-0.0186631	0.232532	-0.159998
RBM22	1.6311	0.12151	1.65964	0.132594	0.876304	0.896118
RBM23	0.624125	0.0371204	0.95034	0.0232824	0.330623	0.486811
RBM24	-0.426828	-0.0591162	-0.241645	-0.0646046	-0.242972	-0.153125
RBM25	-0.689379	-1.67208	-0.72716	-1.71028	-1.18073	-1.21872
RBM26	-1.01487	-0.680402	-0.883381	-0.693663	-0.847636	-0.788522
RBM26-AS1	1.01208	0.113713	0.853088	0.120627	0.562895	0.486857
RBM28	-0.25198	0.000292306	-0.221846	0.000826113	-0.125844	-0.11051
RBM3	-0.0635546	-0.427919			-0.245737
RBM33	-0.331462	-0.318736	-0.36701	-0.375781	-0.325099	-0.371396
RBM38	-0.160757	0.13135	-0.285517	0.131023	-0.0147034	-0.077247
RBM39	-0.382453	-0.263219	-0.209352	-0.272114	-0.322836	-0.240733
RBM4	0.572647	-0.0393592	0.438631	-0.0204259	0.266644	0.209103
RBM41	0.151938	0.518885			0.335411
RBM42	0.527694	0.317983	0.485852	0.313033	0.422838	0.399443
RBM43	-0.0135808	0.0995255	-0.0834825	0.106502	0.0429724	0.0115097
RBM45	1.52715	0.0388031	1.18744	0.0544669	0.782978	0.620954
RBM47	-0.491473	0.609402	-0.517426	0.621007	0.0589646	0.0517905
RBM48	0.444355	0.464802	0.454645	0.487899	0.454579	0.471272
RBM4B	0.672279	0.207344	0.696531	0.211756	0.439812	0.454143
RBM5	-0.421257	-0.397914	-0.45598	-0.357269	-0.409585	-0.406624
RBM6	-0.928317	-1.70961	-0.817545	-1.70286	-1.31896	-1.2602
RBM7	0.321625	0.00117651	0.00368662	0.00113459	0.161401	0.00241061
RBM8A	0.685912	0.430218	0.607064	0.42633	0.558065	0.516697
RBMS1	0.0163377	-0.799138	-0.494177	-0.880245	-0.3914	-0.687211
RBMS2	-1.34564	-0.0541268	-1.00234	-0.0635067	-0.699882	-0.532922
RBMS3	-0.811313	0.153996	-0.594349	0.155172	-0.328659	-0.219588
RBMS3-AS2	0.289029	0.0470527	0.277905	0.0467029	0.168041	0.162304
RBMS3-AS3	0.00411526	0.118819	-0.432828	0.113214	0.0614669	-0.159807
RBMX	-0.355012	0.289065			-0.0329736
RBMX2	-0.260951	0.0626822			-0.0991343
RBP1	-0.355448	0.0417299	-0.255034	0.0470545	-0.156859	-0.10399
RBP4	0.243683	0.353253	0.119035	0.365996	0.298468	0.242515
RBP7	-0.783633	0.0385412	-0.771312	0.0436425	-0.372546	-0.363835
RBPJ	-0.776728	-1.05952	-0.627547	-0.952004	-0.918124	-0.789776
RBPMS	0.367382	0.344134	0.250018	0.339405	0.355758	0.294712
RBPMS2	0.0224723	0.0684482	0.0284518	0.0669336	0.0454603	0.0476927
RBSN	0.0696463	0.359144	0.26917	0.368283	0.214395	0.318726
RBX1	-0.185117	0.334105	0.218209	0.353989	0.0744935	0.286099
RC3H1	0.184316	-0.316572	-0.043734	-0.304794	-0.0661281	-0.174264
RC3H2	0.471338	-0.0302185	0.475871	-0.0137001	0.22056	0.231085
RCAN1	-0.96531	-0.0321475	-0.613982	-0.0218777	-0.498729	-0.31793
RCAN2	-0.540971	-1.15463	-0.58619	-1.119	-0.847799	-0.852594
RCAN3	0.348396	-0.099916	0.134974	-0.0897505	0.12424	0.0226116
RCBTB1	-0.305233	-0.23414	-0.65087	-0.193379	-0.269687	-0.422124
RCBTB2	0.208595	-0.12864	-0.192838	-0.108752	0.0399774	-0.150795
RCC1	-0.697655	0.329649	-0.870641	0.341522	-0.184003	-0.26456
RCC1L	-0.134838	-0.139066	-0.0841521	-0.133984	-0.136952	-0.109068
RCC2	-0.239078	0.10385	0.0961087	0.109832	-0.0676143	0.102971
RCCD1	-0.0809947	0.091201	-0.301857	0.0877234	0.00510314	-0.107067
RCE1	0.133804	0.117557	0.0471262	0.121249	0.12568	0.0841875
RCHY1	0.409933	-0.259308	0.613243	-0.259841	0.0753126	0.176701
RCL1	-0.197334	0.289897	0.127905	0.29595	0.0462814	0.211927
RCN1	0.825411	0.461427	0.537492	0.459592	0.643419	0.498542
RCN2	0.503515	0.282078	0.722534	0.294387	0.392796	0.50846
RCN3	0.0641736	0.148988	-0.0129239	0.152347	0.106581	0.0697113
RCOR1	-0.825934	0.36432	-0.598168	0.346647	-0.230807	-0.125761
RCOR2	-0.0474015	-0.0487687	-0.0116501	-0.0490615	-0.0480851	-0.0303558
RCOR3	-0.14927	-1.02041	-0.0396033	-1.01546	-0.584838	-0.527532
RCSD1	0.374977	0.284032	0.159908	0.269853	0.329505	0.214881
RDH10	0.120617	0.146262	-0.00337383	0.145397	0.13344	0.0710118
RDH10-AS1	0.00142508	0.115956	-0.0152278	0.120384	0.0586906	0.0525782
RDH11	0.643122	0.0161548	0.919539	0.0154089	0.329638	0.467474
RDH13	-0.171185	-0.250352	-0.0589363	-0.264289	-0.210768	-0.161613
RDH14	-0.0288231	0.0120503	0.0997044	0.0255356	-0.0083864	0.06262
RDX	-0.587067	0.0724319	-0.510006	0.0871807	-0.257318	-0.211413
REC8	0.00700961	0.032893	0.656263	0.0281584	0.0199513	0.342211
RECK	0.201043	-0.269476	0.330991	-0.266956	-0.0342166	0.0320179
RECQL	0.109538	0.00208732	0.57696	0.0164463	0.0558129	0.296703
RECQL5	-0.147512	-0.0203706	-0.171383	-0.0183974	-0.0839414	-0.0948901
REEP1	0.0285027	-0.652131	-0.30831	-0.664823	-0.311814	-0.486566
REEP2	0.342078	-0.649864	-0.0745468	-0.632631	-0.153893	-0.353589
REEP3	-0.285361	-1.00571	-0.207139	-1.04027	-0.645537	-0.623702
REEP4	-0.201758	0.0799855	-0.238375	0.0794389	-0.0608863	-0.0794679
REEP5	0.351921	0.645527	0.509754	0.668177	0.498724	0.588965
REL	1.04104	0.20283	0.70488	0.217607	0.621934	0.461243
RELA	-0.217676	0.20676	0.430714	0.198632	-0.00545765	0.314673
RELB	-0.243623	0.08785	-0.271525	0.0763063	-0.0778867	-0.0976093
RELL1	-0.572292	0.544931	-0.513427	0.546286	-0.0136808	0.0164298
RELL2	-0.758329	-0.409533	-0.287113	-0.408447	-0.583931	-0.34778
RELN	-0.342068	-0.251382	-0.279888	-0.2615	-0.296725	-0.270694
RELT	-0.378689	0.107736	-0.560614	0.113936	-0.135476	-0.223339
RENBP	-0.926288	0.0489473			-0.43867
REP15	0.13926	0.144643	0.216963	0.150887	0.141951	0.183925
REPS1	0.0186521	-0.426998	0.0909029	-0.481418	-0.204173	-0.195258
REPS2	-0.670466	-0.490815			-0.580641
RER1	0.486749	0.0565996	0.977657	0.0664982	0.271675	0.522077
RERE	-0.959952	-2.62031	-0.865776	-2.55174	-1.79013	-1.70876
RERG	-2.17695	0.0433203	-1.22921	0.0658734	-1.06682	-0.581666
RERGL	-0.436803	0.366703	0.174522	0.372086	-0.0350501	0.273304
REST	-0.488756	0.221823	-0.501421	0.221267	-0.133467	-0.140077
RET	0.0866652	0.00670943	0.0292517	0.0121663	0.0466873	0.020709
RETREG1	-1.22478	0.30049	-1.25884	0.30629	-0.462143	-0.476277
RETREG2	0.859327	0.93109	1.08526	0.937981	0.895209	1.01162
RETREG3	-0.0776299	0.124407	0.112574	0.127437	0.0233885	0.120006
RETSAT	-0.968228	-0.00485429	-0.378014	-0.0042653	-0.486541	-0.19114
REV1	-0.0886495	-0.0179828	-0.0123855	-0.027426	-0.0533162	-0.0199058
REV3L	-1.08931	-0.516292	-0.729559	-0.566809	-0.802803	-0.648184
REX1BD	0.352458	-0.134351	0.369277	-0.116058	0.109054	0.12661
REXO1	0.235574	-0.244518	-0.350097	-0.257833	-0.00447218	-0.303965
REXO2	-0.0279762	0.0671333	0.239368	0.0714216	0.0195785	0.155395
REXO4	-0.411912	0.383512	0.0204718	0.393543	-0.0141997	0.207007
REXO5	0.107808	0.104554	0.0542352	0.113588	0.106181	0.0839114
RFC1	-0.142389	0.065026	0.374469	0.0876198	-0.0386816	0.231044
RFC2	-0.538417	0.0940349	-0.509705	0.0944029	-0.222191	-0.207651
RFC3	-0.559297	0.559071	-0.965897	0.549057	-0.000112947	-0.20842
RFC4	0.183437	0.16271	0.117683	0.168892	0.173074	0.143288
RFC5	-0.0739928	0.0708279	0.0625381	0.0666901	-0.00158245	0.0646141
RFESD	0.00443989	0.105204	0.00650622	0.108184	0.0548221	0.0573453
RFFL	-0.831898	0.15222	-0.620271	0.149177	-0.339839	-0.235547
RFK	0.976497	0.156163	1.6418	0.160312	0.56633	0.901057
RFLNA	-0.379779	-0.170142	-0.474755	-0.157708	-0.274961	-0.316232
RFLNB	-0.042126	0.110136	-0.0278475	0.115175	0.0340051	0.0436638
RFNG	0.0685595	0.101221	0.349512	0.104272	0.0848901	0.226892
RFPL1S	0.182731	-0.0120911	0.0818971	-0.00342235	0.0853199	0.0392374
RFPL2	-0.345246	0.288917	0.25431	0.308765	-0.0281645	0.281537
RFT1	-0.524842	0.0712546	-0.109574	0.064556	-0.226794	-0.022509
RFTN1	0.336363	-0.657392	-0.739666	-0.772396	-0.160515	-0.756031
RFTN2	-0.0547585	-0.20691	0.0354595	-0.130678	-0.130834	-0.0476095
RFWD3	-1.01147	0.206992	-0.239539	0.204382	-0.40224	-0.0175781
RFX1	-0.610027	-0.210544	-0.202183	-0.216387	-0.410286	-0.209285
RFX2	-1.25389	0.0527623	-0.435623	0.0578688	-0.600565	-0.188877
RFX3	-0.612998	-1.12264	-0.456903	-1.13047	-0.867817	-0.793684
RFX3-AS1	-1.85869	-0.876454	-1.95302	-0.833802	-1.36757	-1.39341
RFX4	-3.48394	0.424037	-1.60288	0.429968	-1.52995	-0.586458
RFX5	0.21645	-0.0237357	0.579469	-0.017607	0.0963571	0.280931
RFX7	-0.0646767	-0.354134	-0.0660685	-0.335112	-0.209405	-0.20059
RFX8	0.923744	-0.0453475	0.466758	-0.0551044	0.439198	0.205827
RFXANK	0.110451	0.0617235	0.146205	0.0666964	0.0860871	0.106451
RFXAP	0.586779	0.408378	0.348473	0.417378	0.497578	0.382925
RGCC	0.131557	0.0481111	0.308041	0.0588264	0.0898343	0.183434
RGL1	-0.34778	-0.299168	-0.216275	-0.352601	-0.323474	-0.284438
RGL2	-0.661058	-0.0991389	-0.122524	-0.0997085	-0.380099	-0.111116
RGL3	-0.193908	0.303754	-0.178867	0.28389	0.0549229	0.0525116
RGMA	0.527215	-0.216698	0.166222	-0.196784	0.155258	-0.0152812
RGMB	0.15287	0.299461	0.244981	0.289857	0.226166	0.267419
RGN	-0.266589	0.0700742			-0.0982574
RGP1	0.0189696	-0.087284	-0.030115	-0.0828101	-0.0341572	-0.0564625
RGPD1	0.980194	0.199611	0.31719	0.202347	0.589902	0.259768
RGPD2	0.407358	0.341413	0.0885478	0.351444	0.374385	0.219996
RGPD3	0.638226	0.128815	0.521267	0.131801	0.383521	0.326534
RGPD4	0.195068	0.103361	0.30644	0.106542	0.149215	0.206491
RGPD5	0.410009	0.124634	0.262312	0.127542	0.267322	0.194927
RGPD6	1.06634	0.0108319	0.896056	0.0127357	0.538588	0.454396
RGPD8	0.331061	0.239529	0.0766266	0.233383	0.285295	0.155005
RGR	-0.223815	0.0716295	-0.301911	0.074365	-0.0760929	-0.113773
RGS1	0.441004	0.161116	0.381819	0.155916	0.30106	0.268867
RGS10	0.00422652	0.105941	-0.13589	0.10974	0.055084	-0.013075
RGS11	0.650256	-0.612031	0.652454	-0.583595	0.0191124	0.0344294
RGS12	-1.11246	-0.586862	-1.36335	-0.618488	-0.849661	-0.99092
RGS14	0.0995068	0.0257588	0.0269509	0.0304361	0.0626328	0.0286935
RGS16	0.462386	0.258947	0.342008	0.252762	0.360667	0.297385
RGS17	-0.799243	0.246832	-0.609828	0.241079	-0.276206	-0.184375
RGS18	0.102506	0.012771	0.0503559	0.0122066	0.0576386	0.0312812
RGS19	-0.129603	0.125222	-0.184028	0.138005	-0.00219042	-0.0230115
RGS2	0.87205	0.450769	0.610507	0.450273	0.66141	0.53039
RGS20	-0.370872	0.11305	-1.28454	0.121291	-0.128911	-0.581624
RGS22	-0.755496	0.0326868	0.0457135	0.049408	-0.361405	0.0475607
RGS3	-0.116092	0.259555	0.1041	0.249927	0.0717311	0.177014
RGS4	-0.0518719	0.264043	0.688554	0.303967	0.106085	0.49626
RGS5	0.258374	-0.137378	-0.400428	-0.145347	0.0604978	-0.272888
RGS6	-2.72406	-0.269387	-2.02847	-0.253762	-1.49672	-1.14111
RGS7	-2.46593	-3.35355	-3.42313	-3.38823	-2.90974	-3.40568
RGS7BP	0.176254	-0.437966	-0.514051	-0.443867	-0.130856	-0.478959
RGS8	-0.0364616	-0.0872105	0.0106021	-0.0847714	-0.0618361	-0.0370847
RGS9	0.139652	0.036718	-0.018609	0.0481734	0.0881849	0.0147822
RHBDD1	-0.069923	0.049161	-0.0526303	0.0553218	-0.010381	0.00134575
RHBDD2	1.098	0.256606	0.801048	0.281516	0.677304	0.541282
RHBDD3	-0.176892	-0.186982	-0.33395	-0.201164	-0.181937	-0.267557
RHBDF1	-0.0534542	0.0706185	0.201391	0.0758736	0.00858217	0.138632
RHBDF2	0.0759461	0.344566	0.0110812	0.348127	0.210256	0.179604
RHBDL1	0.4431	0.0507248	0.53248	0.0605072	0.246912	0.296494
RHBDL2	-1.36619	0.179894	-0.55827	0.188254	-0.593148	-0.185008
RHBDL3	-0.608355	0.364651	-0.557059	0.413442	-0.121852	-0.0718087
RHCE	0.51872	0.224977	0.202915	0.22812	0.371849	0.215518
RHCG	0.127617	0.12638	-0.0379116	0.128001	0.126998	0.0450447
RHD	0.120586	0.249081	0.145382	0.249196	0.184833	0.197289
RHEB	1.23461	-0.256477	0.519815	-0.253964	0.489065	0.132925
RHOA	1.63706	0.248648	1.34029	0.20738	0.942853	0.773836
RHOB	1.13325	0.0312586	1.78396	0.0729858	0.582254	0.928475
RHOBTB1	-0.657389	-0.458055	-0.777681	-0.456015	-0.557722	-0.616848
RHOBTB2	-0.228301	-0.737759	0.113558	-0.754237	-0.48303	-0.320339
RHOBTB3	-0.66025	0.814027	-0.631375	0.75156	0.076888	0.0600924
RHOC	-0.109703	0.231804	-0.155231	0.240393	0.0610507	0.042581
RHOF	0.514714	0.102221	0.150042	0.104958	0.308468	0.1275
RHOG	0.895076	0.197006	0.942865	0.203382	0.546041	0.573123
RHOH	0.257645	0.101493	0.108263	0.103973	0.179569	0.106118
RHOJ	-0.825912	-0.568909	-0.932086	-0.55846	-0.697411	-0.745273
RHOQ	-0.461318	0.362074	-0.221584	0.358796	-0.049622	0.0686059
RHOT1	-0.151243	0.410804	0.168292	0.406864	0.12978	0.287578
RHOT2	-0.918232	-0.774037	-0.950646	-0.758544	-0.846135	-0.854595
RHOU	-0.0956336	-0.000398374	0.0699692	0.0149626	-0.048016	0.0424659
RHOXF1-AS1	0.964385	0.284389			0.624387
RHPN1	0.799839	-0.102313	0.608107	-0.133644	0.348763	0.237232
RHPN2	-0.551997	0.40351	-0.342749	0.382603	-0.0742438	0.0199269
RIC1	0.120439	-0.348391	0.112074	-0.348278	-0.113976	-0.118102
RIC3	0.26423	-0.117016	0.190293	-0.096445	0.0736069	0.046924
RIC8A	-0.032736	0.180244	0.209207	0.177373	0.0737541	0.19329
RIC8B	0.284827	-0.579561	0.100695	-0.618162	-0.147367	-0.258734
RICTOR	-0.831946	-0.315285	-0.614627	-0.351632	-0.573615	-0.48313
RIDA	-0.290465	0.32542	-0.117965	0.335475	0.0174775	0.108755
RIF1	0.72252	0.749206	0.703305	0.748056	0.735863	0.725681
RILPL1	-0.883767	0.146807	-1.03853	0.135125	-0.36848	-0.451701
RILPL2	0.44666	-0.238652	0.221094	-0.243765	0.104004	-0.0113356
RIMBP2	-0.385185	-0.54277	-0.619992	-0.589992	-0.463977	-0.604992
RIMKLA	0.00444586	-0.452589	-0.0573052	-0.465248	-0.224072	-0.261277
RIMKLB	-0.188962	-0.109905	-0.137607	-0.0911448	-0.149434	-0.114376
RIMS1	-1.55137	-2.83366	-1.61602	-2.81858	-2.19251	-2.2173
RIMS2	-5.15969	-2.37085	-4.68099	-2.40479	-3.76527	-3.54289
RIMS3	-0.240875	0.294727	0.381869	0.29829	0.0269257	0.340079
RIMS4	-0.0640878	-0.23027	-0.175776	-0.236409	-0.147179	-0.206092
RIN1	0.587967	0.224664	-0.0250354	0.2156	0.406316	0.0952822
RIN2	-1.91649	0.0191858	-0.804456	0.038872	-0.948651	-0.382792
RIN3	-0.205246	0.314982	-0.148223	0.316965	0.0548682	0.0843712
RING1	-0.112786	0.0677094	0.0897979	0.0550656	-0.0225386	0.0724317
RINT1	-0.643923	-0.205973	-0.20793	-0.201278	-0.424948	-0.204604
RIOK1	-0.853381	-0.0177902	-0.529451	-0.0255275	-0.435585	-0.277489
RIOK2	0.0845908	-0.01675	0.102227	-0.00335591	0.0339204	0.0494353
RIOK3	0.0323397	0.575318	-0.300823	0.586276	0.303829	0.142726
RIOX2	0.575253	0.152049	0.529974	0.176508	0.363651	0.353241
RIPK1	0.0224442	0.162731	0.472108	0.146155	0.0925878	0.309131
RIPK2	0.837797	0.0412351	0.650428	0.0517707	0.439516	0.351099
RIPK3	0.200092	-0.00203022	0.193502	-0.00207317	0.0990309	0.0957143
RIPOR1	0.7005	0.104766	0.335897	0.0949846	0.402633	0.215441
RIPOR2	1.56895	0.11501	1.56545	0.151267	0.84198	0.858357
RIPOR3	-0.0785418	-0.0073536	-0.0736048	0.0182779	-0.0429477	-0.0276634
RIPPLY2	-0.132251	0.235694	0.0437329	0.239154	0.0517216	0.141444
RIT1	0.743658	0.160885	1.01792	0.160693	0.452271	0.589305
RIT2	0.70105	-0.137359	0.331576	-0.151654	0.281845	0.089961
RITA1	0.145402	0.106673	0.14407	0.111017	0.126037	0.127543
RLBP1	-0.318716	0.000151045	-0.0269691	0.00565085	-0.159283	-0.0106591
RLF	-0.71765	0.207798	-0.553333	0.191666	-0.254926	-0.180834
RLIM	0.74162	0.641677			0.691649
RMC1	-0.219026	0.141015	-0.0306423	0.146132	-0.0390051	0.0577448
RMDN1	-0.751407	0.416874	-0.638452	0.426706	-0.167266	-0.105873
RMDN2	-0.132638	-0.0149981	-0.269797	-0.0112059	-0.0738182	-0.140502
RMDN2-AS1	0.559793	0.15595	0.160061	0.157619	0.357871	0.15884
RMDN3	0.254976	0.239126	0.0892995	0.236208	0.247051	0.162754
RMI1	0.266365	0.223255	0.568777	0.235984	0.24481	0.40238
RMI2	0.243248	0.0817978	0.0929293	0.0868021	0.162523	0.0898657
RMND1	0.451675	0.0134507	0.738476	0.031145	0.232563	0.384811
RMND5A	0.164527	0.447286	0.153891	0.453386	0.305906	0.303638
RMND5B	-0.320807	-0.236167	0.106557	-0.229476	-0.278487	-0.0614592
RMRP	0.501356	0.0952403	0.310229	0.0949521	0.298298	0.20259
RNASE1	0.390532	-0.112591	0.50569	-0.089642	0.13897	0.208024
RNASE6	0.151443	0.040847	0.0419193	0.0390725	0.0961449	0.0404959
RNASEH1	-0.314229	0.0628884	-0.229484	0.065801	-0.12567	-0.0818417
RNASEH1-AS1	0.00162544	0.108009	0.134937	0.111143	0.0548175	0.12304
RNASEH2B	-0.047879	0.206554	-0.0332682	0.238335	0.0793372	0.102533
RNASEH2B-AS1	-0.572977	0.104817	-0.0101262	0.110863	-0.23408	0.0503684
RNASEH2C	-0.237553	0.245164	-0.186525	0.2549	0.00380549	0.0341877
RNASEK	0.22163	0.0599149	0.516965	0.0620625	0.140772	0.289514
RNASEL	0.496793	0.113555	0.652246	0.115328	0.305174	0.383787
RNASET2	0.191318	0.0453126	-0.116318	0.045299	0.118315	-0.0355094
RND1	0.395188	0.565031	-0.529489	0.571919	0.480109	0.0212152
RND2	0.054439	-0.0539134	0.127038	-0.0478755	0.000262778	0.039581
RND3	-0.508204	-0.073889	-0.581539	-0.07598	-0.291047	-0.32876
RNF10	-0.035325	0.0540317	-0.18154	0.0543589	0.00935333	-0.0635904
RNF11	0.62194	-0.0578166	-0.202364	-0.0465924	0.282062	-0.124478
RNF111	-0.240032	-0.406397	-0.269791	-0.381868	-0.323214	-0.325829
RNF112	0.45726	-0.531579	0.294436	-0.547246	-0.0371597	-0.126405
RNF114	0.848397	0.294874	1.04166	0.283072	0.571635	0.662364
RNF115	-0.0668067	-0.463351	0.074225	-0.427134	-0.265079	-0.176455
RNF121	-0.101378	-0.306987	0.0898515	-0.315796	-0.204182	-0.112973
RNF122	-0.351796	0.189283	-0.469772	0.187439	-0.0812569	-0.141167
RNF123	-0.623258	0.0968583	-0.413933	0.0864841	-0.2632	-0.163725
RNF125	-0.782225	-0.259681	-0.659831	-0.236505	-0.520953	-0.448168
RNF126	-0.369126	-0.0681247	-0.132912	-0.0695886	-0.218625	-0.10125
RNF128	0.278765	0.126281			0.202523
RNF13	-0.629758	-0.925421	-0.439821	-0.930248	-0.77759	-0.685034
RNF130	-0.826171	-0.351068	-0.832374	-0.303977	-0.588619	-0.568176
RNF135	0.129865	0.107402	0.189826	0.110996	0.118633	0.150411
RNF138	0.897205	0.301141	0.76884	0.300226	0.599173	0.534533
RNF139	0.0805076	0.0356418	0.22635	0.0394103	0.0580747	0.13288
RNF139-AS1	1.41092	0.180835	0.272152	0.187979	0.795877	0.230066
RNF14	0.599078	0.042009	0.392118	0.0541423	0.320544	0.22313
RNF141	-0.198339	0.0993294	0.534439	0.102274	-0.0495048	0.318356
RNF144A	-1.22505	-0.452348	-1.13905	-0.383863	-0.8387	-0.761459
RNF144B	0.109785	0.343282	0.134926	0.350819	0.226533	0.242873
RNF145	0.178996	0.693699	-0.117956	0.661887	0.436348	0.271966
RNF146	0.811157	-0.0381783	0.672303	-0.0405584	0.38649	0.315872
RNF149	0.489864	0.526467	0.101101	0.565238	0.508165	0.333169
RNF150	-0.366517	-0.393964	-1.12084	-0.39115	-0.380241	-0.755994
RNF152	-0.351878	-0.0558405	-0.63075	-0.0341946	-0.203859	-0.332473
RNF157	0.373196	-0.448769	0.580448	-0.501849	-0.0377868	0.0392998
RNF157-AS1	-0.156278	0.0664229	-0.163382	0.0686688	-0.0449274	-0.0473568
RNF165	0.271616	-0.373686	-0.00708802	-0.395553	-0.0510353	-0.201321
RNF166	-0.640787	0.156075	-0.311471	0.156872	-0.242356	-0.0772998
RNF167	0.111152	0.36665	0.450762	0.368909	0.238901	0.409835
RNF168	1.80746	0.0261549	1.76531	0.0296653	0.916807	0.897489
RNF169	-0.893301	0.21385	-0.910849	0.206739	-0.339725	-0.352055
RNF170	0.218431	0.101903	0.357808	0.122438	0.160167	0.240123
RNF175	0.140663	-0.489155	-0.264297	-0.531112	-0.174246	-0.397704
RNF180	-1.7866	-0.345652	-1.2954	-0.332115	-1.06613	-0.813758
RNF181	0.386664	0.0819123	0.415786	0.0823737	0.234288	0.24908
RNF182	0.184497	0.222171	0.189229	0.239193	0.203334	0.214211
RNF185	0.813301	0.0677802	0.668346	0.0928985	0.440541	0.380622
RNF187	0.356498	0.744182	1.01339	0.751077	0.55034	0.882233
RNF19A	1.25665	0.289565	0.906422	0.25403	0.773109	0.580226
RNF19B	-0.0290011	-0.0669548	-0.333743	-0.0737349	-0.047978	-0.203739
RNF2	0.0699365	-0.0680968	0.265732	-0.0467078	0.000919831	0.109512
RNF20	-0.22972	-0.0823271	0.00878943	-0.0811378	-0.156023	-0.0361742
RNF207	0.159043	0.0342157	0.0711875	0.0291236	0.0966294	0.0501555
RNF208	1.01603	0.272907	1.36237	0.273595	0.644466	0.817982
RNF212	-0.298264	0.129648	-0.394753	0.127316	-0.084308	-0.133718
RNF213	-0.689948	0.423623	-0.405016	0.41768	-0.133162	0.00633217
RNF214	0.439905	0.155543	0.77639	0.161516	0.297724	0.468953
RNF215	0.582887	0.0866341	0.238961	0.071444	0.33476	0.155203
RNF216	-0.261282	0.520274	-0.310107	0.518206	0.129496	0.104049
RNF217	0.411765	0.111297	0.408241	0.118882	0.261531	0.263562
RNF217-AS1	-0.129486	-0.00282517	0.0847906	0.00356858	-0.0661554	0.0441796
RNF220	-1.73928	-1.52453	-0.628498	-1.47183	-1.63191	-1.05016
RNF227	0.109089	0.10121	0.15363	0.107235	0.105149	0.130432
RNF24	-0.458478	-0.253093	-0.959288	-0.301322	-0.355786	-0.630305
RNF25	-0.0607184	-0.0655926	0.0964641	-0.0691801	-0.0631555	0.013642
RNF31	0.369071	0.044643	0.678248	0.0441072	0.206857	0.361178
RNF32	0.675035	0.0507202	0.432845	0.053899	0.362878	0.243372
RNF34	0.439812	0.168251	0.745825	0.155992	0.304031	0.450909
RNF38	-0.43868	-0.821588	-0.244728	-0.80863	-0.630134	-0.526679
RNF4	-0.458806	0.254904	-0.356839	0.242312	-0.101951	-0.0572637
RNF40	0.163019	0.205018	0.254629	0.214003	0.184018	0.234316
RNF41	0.646104	0.333651	0.567589	0.335897	0.489878	0.451743
RNF43	-0.0437269	0.0138812	-0.0493941	0.0218749	-0.0149228	-0.0137596
RNF44	0.142965	0.00426232	0.0715361	-0.0169442	0.0736136	0.0272959
RNF5	0.0491115	0.00662085	0.0819452	0.016429	0.0278662	0.0491871
RNF6	1.92684	0.16715	1.74889	0.178839	1.04699	0.963866
RNF7	-0.0325664	0.439272	0.386618	0.44258	0.203353	0.414599
RNF8	0.598647	0.179138	0.605172	0.175672	0.388892	0.390422
RNFT1	0.121942	0.120705	0.193214	0.131975	0.121324	0.162594
RNFT2	0.0948892	-0.0128475	0.153936	-0.0203878	0.0410209	0.0667742
RNGTT	-0.204802	-0.294959	-0.362703	-0.271039	-0.24988	-0.316871
RNH1	0.0584261	-0.0553459	0.504944	-0.029094	0.00154009	0.237925
RNLS	0.25856	-0.480585	-0.24847	-0.48983	-0.111013	-0.36915
RNMT	0.400725	0.283329	0.622749	0.328435	0.342027	0.475592
RNPC3	0.186423	-0.0339861	0.229315	-0.0676242	0.0762182	0.0808456
RNPEP	0.134348	0.0902989	0.499222	0.100888	0.112324	0.300055
RNPEPL1	-0.219146	-0.110988	0.0678762	-0.116819	-0.165067	-0.0244714
RNPS1	0.429706	-0.119315	0.297059	-0.132388	0.155196	0.0823357
ROBO1	-1.43076	-1.03786	-1.48586	-1.04482	-1.23431	-1.26534
ROBO2	-4.87956	-4.42498	-3.33325	-4.43285	-4.65227	-3.88305
ROBO3	0.364121	0.256831	0.402605	0.258273	0.310476	0.330439
ROBO4	-0.212008	0.0290399	-0.210459	0.0294632	-0.0914841	-0.0904977
ROCK1	-0.33562	-0.201245	-0.424434	-0.106256	-0.268433	-0.265345
ROCK2	-0.996496	-0.876651	-0.834365	-0.914631	-0.936573	-0.874498
ROCR	-0.083881	0.0514311	0.169907	0.0553055	-0.016225	0.112606
ROGDI	-0.698452	-0.377244	-0.849429	-0.351138	-0.537848	-0.600283
ROM1	-0.0146176	0.146929	-0.0310585	0.144876	0.0661558	0.0569088
ROMO1	-0.141329	0.139515	-0.17845	0.146392	-0.000906969	-0.016029
ROPN1L	-0.0426117	0.136818	-0.0258693	0.1505	0.0471034	0.0623153
ROR1	-1.39267	-0.212602	-1.0789	-0.165353	-0.802636	-0.622126
ROR1-AS1	0.0322602	0.0439439	0.0212476	0.041818	0.038102	0.0315328
ROR2	0.457836	0.100774	0.214236	0.103534	0.279305	0.158885
RORA	-1.03447	-1.82364	-1.13202	-1.81577	-1.42906	-1.47389
RORA-AS1	-0.200735	0.142716	-0.42633	0.14725	-0.0290097	-0.13954
RORB	1.67306	-0.00256239	0.558058	0.00571358	0.83525	0.281886
RORB-AS1	-0.163807	0.245134	0.181229	0.249495	0.0406635	0.215362
ROS1	-0.121659	0.0305827	0.114701	0.0338672	-0.0455384	0.074284
RP1	-0.407565	0.125706	-0.163836	0.129956	-0.140929	-0.0169398
RP2	-0.145625	0.254439			0.0544071
RP9	0.407725	0.116876	0.18144	0.1062	0.262301	0.14382
RPA1	0.29696	0.547305	0.869999	0.543929	0.422133	0.706964
RPA2	0.537676	0.146306	0.789028	0.154112	0.341991	0.47157
RPA3	0.0908593	0.107232	0.0251388	0.112969	0.0990458	0.0690538
RPAIN	-0.288833	-0.150936	0.0245009	-0.149139	-0.219885	-0.0623189
RPAP1	0.105546	0.0576084	0.408773	0.0501172	0.0815773	0.229445
RPAP2	0.70346	0.276642	0.548804	0.310744	0.490051	0.429774
RPAP3	-0.110417	-0.102036	-0.0611421	-0.0973845	-0.106227	-0.0792633
RPE	0.755556	-0.116205	0.771627	-0.121539	0.319676	0.325044
RPE65	-0.220803	0.0235914	-0.139221	0.024612	-0.0986061	-0.0573047
RPF1	0.695088	0.122812	0.901168	0.125815	0.40895	0.513491
RPF2	0.89637	0.152637	0.546834	0.155927	0.524504	0.35138
RPGR	0.65137	0.512408			0.581889
RPGRIP1	-0.236807	0.095445	-0.262063	0.0933972	-0.0706811	-0.0843329
RPGRIP1L	-0.318066	-0.251101	-0.5143	-0.274033	-0.284584	-0.394167
RPH3A	-1.02976	-1.53047	-0.708106	-1.56778	-1.28012	-1.13794
RPH3AL	-0.402289	0.0501425	-0.259024	0.0454953	-0.176073	-0.106764
RPIA	0.325222	-0.0716505	0.50803	-0.0630031	0.126786	0.222513
RPN1	1.82245	-0.825401	1.30175	-0.832901	0.498524	0.234426
RPN2	-0.0802326	0.255161	-0.23169	0.237096	0.0874642	0.00270337
RPP14	0.241243	0.257794	-0.0951339	0.270385	0.249519	0.0876257
RPP21	-0.0263506	0.111049	-0.0241621	0.107972	0.0423492	0.0419048
RPP25	0.204077	0.0687488	0.102112	0.0728004	0.136413	0.0874561
RPP30	1.08275	0.178325	1.03706	0.186415	0.630538	0.611735
RPP38	-0.177204	0.207283	-0.00172984	0.207306	0.0150397	0.102788
RPRD1A	-0.200229	-0.391028	-0.164697	-0.360499	-0.295628	-0.262598
RPRD1B	-0.57783	-0.304442	-0.566724	-0.31113	-0.441136	-0.438927
RPRD2	-0.913808	-0.766147	-0.708662	-0.78103	-0.839978	-0.744846
RPRML	0.908173	-0.164102	0.347931	-0.148275	0.372035	0.0998281
RPS4X	1.12572	0.056996			0.59136
RPS4Y1	9.52574	0.20575			4.86575
RPTOR	-0.235564	0.413521	-0.243677	0.375777	0.0889784	0.06605
RPUSD3	-0.15754	0.133745	-0.330508	0.140229	-0.0118972	-0.0951392
RPUSD4	0.0632259	0.00931159	0.283328	0.016784	0.0362687	0.150056
RRAD	0.119868	-0.00712362	0.120377	-0.00179256	0.0563722	0.0592922
RRAGA	1.82762	0.592625	1.94284	0.606176	1.21012	1.27451
RRAGB	-0.0591554	0.4128			0.176822
RRAGC	0.174965	0.24508	0.492362	0.240186	0.210023	0.366274
RRAGD	0.191522	0.24994	0.01174	0.253599	0.220731	0.13267
RRAS	0.122449	0.087655	0.157692	0.0908432	0.105052	0.124268
RRAS2	0.0335167	0.00209631	-0.141243	0.00725767	0.0178065	-0.0669927
RRBP1	-0.682105	0.606591	-0.632363	0.58528	-0.0377568	-0.0235414
RREB1	-0.125021	0.242951	-0.218011	0.263502	0.0589651	0.0227455
RRH	-0.208455	-0.00696247	-0.511165	-0.00328517	-0.107709	-0.257225
RRM1	0.594305	0.071847	0.413489	0.0818297	0.333076	0.247659
RRM2B	1.47956	0.236405	1.05253	0.246522	0.857981	0.649527
RRN3	0.811039	0.445303	0.810838	0.438843	0.628171	0.62484
RRNAD1	0.0750012	0.143153	0.291594	0.136869	0.109077	0.214231
RRP1	-0.311304	0.061296	-0.0943412	0.0652535	-0.125004	-0.0145438
RRP12	-0.166782	0.334302	-0.195706	0.335731	0.0837599	0.0700124
RRP15	0.689582	0.230766	0.43688	0.216408	0.460174	0.326644
RRP1B	0.229773	0.0687764	0.348853	0.0589084	0.149275	0.203881
RRP36	0.267793	0.0899598	0.72121	0.0818821	0.178876	0.401546
RRP7A	0.0129547	0.203643	-0.0160744	0.182486	0.108299	0.0832056
RRP8	0.155948	0.0668844	0.449318	0.065642	0.111416	0.25748
RSAD1	-0.0918728	0.0623591	0.207372	0.0749141	-0.0147569	0.141143
RSAD2	0.502941	0.136164	0.559212	0.151994	0.319553	0.355603
RSBN1	0.61302	0.267526	0.611092	0.263825	0.440273	0.437459
RSBN1L	0.307794	0.488733	0.337536	0.50673	0.398263	0.422133
RSF1	-0.312945	-0.515483	-0.302222	-0.539026	-0.414214	-0.420624
RSL1D1	0.68653	0.125868	0.440926	0.139318	0.406199	0.290122
RSL24D1	1.36949	0.447125	0.991232	0.449038	0.908306	0.720135
RSPH1	-1.06322	0.0228438	-0.484946	0.031635	-0.520186	-0.226655
RSPH10B	0.142014	0.0693167	0.0379872	0.0699076	0.105665	0.0539474
RSPH10B2	0.114332	0.0852909	0.0308001	0.0874089	0.0998116	0.0591045
RSPH14	-0.0436817	0.059137	-0.0408999	0.0603476	0.00772765	0.00972383
RSPH3	0.457448	0.276234	0.601313	0.259982	0.366841	0.430648
RSPH9	0.0798116	0.222883	0.133381	0.230893	0.151348	0.182137
RSPO2	-0.230558	0.0816091	0.113594	0.0592647	-0.0744744	0.0864293
RSPO3	-0.310934	0.249685	-0.366936	0.259166	-0.0306244	-0.0538852
RSPO4	-0.294547	0.124669	-0.40997	0.12541	-0.0849387	-0.14228
RSPRY1	-0.416678	-0.27876	-0.215502	-0.265286	-0.347719	-0.240394
RSRC1	-0.129693	0.190015	-0.104999	0.213499	0.0301611	0.0542497
RSRC2	-0.291802	0.270349	-0.18662	0.281953	-0.0107269	0.0476664
RSRP1	-0.737207	-1.62802	-0.671792	-1.57743	-1.18262	-1.12461
RSU1	-0.400984	-0.0306531	-0.542077	-0.0288606	-0.215819	-0.285469
RTCA	0.90311	-0.115796	1.18415	-0.0839025	0.393657	0.550122
RTCA-AS1	0.0567119	0.0342749	0.792264	0.0359937	0.0454934	0.414129
RTCB	0.132269	0.0814484	-0.00601551	0.0874477	0.106859	0.0407161
RTEL1	-0.459225	0.0348631	-0.338642	0.0362008	-0.212181	-0.151221
RTF1	0.0387569	-0.188715	-0.154486	-0.198083	-0.0749792	-0.176284
RTF2	-0.483094	0.140056	-0.421123	0.144445	-0.171519	-0.138339
RTKN	-0.65965	0.157594	-0.624859	0.156645	-0.251028	-0.234107
RTKN2	-0.279684	0.162435	-0.178912	0.17011	-0.0586244	-0.00440085
RTL5	0.0196267	0.117762			0.0686944
RTL6	0.493788	0.404981	0.604622	0.41037	0.449385	0.507496
RTL8A	-0.082745	0.307753			0.112504
RTL8B	0.124078	0.0770203			0.100549
RTL8C	1.38205	0.484624			0.933335
RTL9	-0.345559	0.126617			-0.109471
RTN1	-1.46091	-1.27976	-1.48612	-1.28493	-1.37033	-1.38552
RTN2	0.552925	-0.187682	0.550983	-0.178485	0.182622	0.186249
RTN3	-0.942685	-1.00773	-0.891444	-1.07504	-0.975207	-0.983244
RTN4	-0.55695	-0.794935	-0.592448	-0.84103	-0.675942	-0.716739
RTN4IP1	0.671624	0.241328	0.262412	0.243706	0.456476	0.253059
RTN4R	-0.184956	-0.468638	0.159043	-0.456034	-0.326797	-0.148495
RTN4RL1	0.902082	-1.10849	-0.162611	-1.19899	-0.103203	-0.6808
RTN4RL2	0.273038	-0.276756	0.0522391	-0.280449	-0.00185867	-0.114105
RTP4	-0.0256746	0.032032	0.00588152	0.0297212	0.00317869	0.0178013
RTP5	0.152451	0.121867	0.303088	0.132412	0.137159	0.21775
RTRAF	1.44255	0.0586374	1.46029	0.0681235	0.750595	0.764204
RTTN	-0.0821153	0.0586187	-0.175069	0.106267	-0.0117483	-0.034401
RUBCN	0.769118	-0.271133	0.645047	-0.283356	0.248992	0.180846
RUBCNL	-0.671416	0.157328	-0.498154	0.170014	-0.257044	-0.16407
RUFY1	0.379212	0.00519246	0.419056	0.0218803	0.192202	0.220468
RUFY2	-0.0214827	-0.524482	-0.170893	-0.507719	-0.272982	-0.339306
RUFY3	-0.165935	-0.287265	-0.306203	-0.260616	-0.2266	-0.283409
RUFY4	0.0318212	0.0232337	0.0260496	0.0237351	0.0275275	0.0248923
RUNDC1	0.00603066	0.0448676	0.0967469	0.0475098	0.0254491	0.0721284
RUNDC3A	0.818819	0.66162	0.653543	0.695203	0.74022	0.674373
RUNDC3A-AS1	0.407509	0.182043	0.316995	0.184231	0.294776	0.250613
RUNDC3B	-0.827954	-0.0429506	-1.01786	-0.0630644	-0.435452	-0.540463
RUNX1	0.74593	0.956075	0.45702	0.953463	0.851002	0.705241
RUNX1T1	0.776312	-0.635177	-0.355278	-0.609015	0.0705678	-0.482146
RUNX2	1.85687	0.182234	1.34266	0.181042	1.01955	0.761854
RUNX3	0.0426443	0.0249915	0.0593259	0.020199	0.0338179	0.0397625
RUSC1	0.212993	0.711587	0.111258	0.714314	0.46229	0.412786
RUSC1-AS1	-0.316835	0.0830176	-0.359296	0.0802143	-0.116909	-0.139541
RUSC2	0.0350353	-0.114833	-0.0329731	-0.141131	-0.0398989	-0.0870521
RUVBL1	0.771964	0.492578	0.671113	0.499899	0.632271	0.585506
RUVBL2	0.0811799	0.231212	-0.207295	0.21524	0.156196	0.00397248
RWDD1	1.15759	0.0163344	1.22224	0.0114995	0.586962	0.616871
RWDD2A	-0.172067	0.0909533	0.268948	0.110455	-0.0405569	0.189702
RWDD2B	0.185432	-0.0277864	0.00312304	-0.0213085	0.078823	-0.00909274
RWDD4	0.276099	0.0334012	0.240184	0.0297369	0.15475	0.13496
RXFP1	1.44259	-0.813211	-0.0423094	-0.846906	0.314691	-0.444608
RXFP2	-0.314921	0.0386535	-0.188985	0.0436355	-0.138134	-0.0726749
RXRA	-0.50526	0.370426	-0.509445	0.341423	-0.0674172	-0.084011
RXRB	0.323277	0.0541443	0.668964	0.0576827	0.188711	0.363323
RXRG	-0.125002	0.137349	-0.0310802	0.139844	0.00617343	0.0543821
RXYLT1	0.241444	-0.0308271	0.603954	-0.0214116	0.105309	0.291271
RYBP	-0.981411	-0.649989	-0.912388	-0.604438	-0.8157	-0.758413
RYK	0.26123	-0.181208	0.0597523	-0.16282	0.0400109	-0.0515339
RYR1	-0.931932	0.00665917	-0.588437	0.0031186	-0.462637	-0.292659
RYR2	-6.19528	-2.76094	-5.28512	-2.76383	-4.47811	-4.02448
RYR3	-1.86365	-1.0795	-1.91341	-1.13506	-1.47158	-1.52423
S100A1	-0.188472	-0.326241	-0.241941	-0.301713	-0.257356	-0.271827
S100A10	0.23203	0.179181	0.306039	0.178398	0.205605	0.242219
S100A11	0.0108505	0.234706	-0.063222	0.234167	0.122778	0.0854724
S100A13	-0.460152	0.0601511	-0.521753	0.0577622	-0.2	-0.231996
S100A16	0.152444	0.177779	0.227975	0.18311	0.165111	0.205543
S100A4	0.250889	0.029461	0.213845	0.0314246	0.140175	0.122635
S100A6	0.155761	0.613843	0.57593	0.613126	0.384802	0.594528
S100A8	0.0152162	0.0151428	0.0156788	0.0153078	0.0151795	0.0154933
S100A9	-0.0750448	0.0786287	-0.0497308	0.0775993	0.00179195	0.0139343
S100B	-0.323607	-0.424981	-0.0822024	-0.404461	-0.374294	-0.243332
S100PBP	-0.186077	0.262554	-0.306214	0.295617	0.0382386	-0.00529849
S100Z	0.329844	0.119908	-0.23366	0.123373	0.224876	-0.0551433
S1PR1	0.138205	0.0864343	0.0868311	0.0856047	0.11232	0.0862179
S1PR3	-0.0678479	0.0908772	0.0140386	0.0904323	0.0115146	0.0522354
S1PR5	-0.178327	0.0987848	-0.280577	0.096077	-0.039771	-0.09225
SAAL1	-0.789812	0.0293282	-0.297812	0.0433569	-0.380242	-0.127228
SACM1L	0.787251	-0.00292605	0.609243	0.00249185	0.392163	0.305868
SACS	0.0218097	0.825521	-0.14883	0.781087	0.423665	0.316128
SAE1	-0.20351	0.0983749	-0.295614	0.0852448	-0.0525677	-0.105185
SAFB	-0.706748	0.781566	-0.662594	0.740852	0.037409	0.0391288
SAFB2	-0.0635414	0.546709	-0.191494	0.563429	0.241584	0.185968
SALL1	-0.231263	0.0289784	-0.10596	0.0490262	-0.101143	-0.028467
SALL2	0.108291	-0.0243849	0.258882	-0.0154925	0.041953	0.121695
SALL3	-0.883641	0.0447213	-0.63415	0.0510117	-0.41946	-0.291569
SAMD1	0.0760753	0.185954	0.414986	0.182781	0.131015	0.298884
SAMD10	-0.130749	0.0332977	0.0999317	0.0314766	-0.0487256	0.0657042
SAMD11	0.099771	0.032236	0.256101	0.0344446	0.0660035	0.145273
SAMD12	-1.47598	-2.60059	-1.31191	-2.53288	-2.03828	-1.92239
SAMD12-AS1	-0.8084	-0.111176	-0.513248	-0.112338	-0.459788	-0.312793
SAMD13	0.267096	0.0273642	0.355665	0.0344107	0.14723	0.195038
SAMD14	-0.0201659	0.0142602	0.0777199	0.0101427	-0.00295285	0.0439313
SAMD3	0.821997	-0.152482	-0.0427557	-0.152998	0.334758	-0.0978768
SAMD4A	-1.6029	-0.324092	-1.53769	-0.323514	-0.963498	-0.930604
SAMD4B	-0.226417	-0.302288	-0.110116	-0.274024	-0.264352	-0.19207
SAMD5	-0.28712	-0.0558954	-0.805153	-0.0299954	-0.171507	-0.417574
SAMD8	0.393702	0.322145	0.333433	0.30324	0.357923	0.318336
SAMD9	-0.174916	0.156194	-0.0563342	0.16344	-0.00936115	0.0535526
SAMD9L	-0.399063	0.217569	-0.284087	0.215473	-0.0907473	-0.0343072
SAMHD1	0.627334	0.493879	0.804839	0.471084	0.560606	0.637961
SAMM50	-0.361993	0.0180851	-0.140552	0.0125301	-0.171954	-0.064011
SAMMSON	-0.972725	-0.122718	-0.646278	-0.0975826	-0.547721	-0.37193
SAMSN1	-0.144957	0.119784	-0.316054	0.128644	-0.0125866	-0.0937048
SAP130	-0.407931	-0.277919	-0.285998	-0.278691	-0.342925	-0.282344
SAP18	1.42971	0.590886	1.48957	0.630142	1.0103	1.05985
SAP25	-0.54507	0.450842	-0.507884	0.438746	-0.047114	-0.034569
SAP30	0.347961	0.155811	0.222343	0.154809	0.251886	0.188576
SAP30BP	-0.743084	-0.217549	-0.416106	-0.211005	-0.480317	-0.313555
SAP30L	-0.101532	0.0638744	0.0882933	0.0693251	-0.0188287	0.0788092
SAP30L-AS1	0.100197	0.185318	0.017032	0.191091	0.142757	0.104062
SAPCD1-AS1	0.0276651	0.0211324	-0.000330152	0.0218435	0.0243987	0.0107567
SAPCD2	-0.0760093	0.0746272	0.0442436	0.0772886	-0.000691048	0.0607661
SAR1A	1.37537	0.395626	1.4718	0.406578	0.885499	0.939188
SAR1B	2.0086	-0.111479	2.00233	-0.0840694	0.948558	0.959129
SARAF	2.11614	-0.192592	1.54393	-0.178476	0.961773	0.682728
SARDH	0.250759	0.0397706	0.197697	0.0411815	0.145265	0.119439
SARM1	-0.166242	-0.173821	-0.0778263	-0.162442	-0.170031	-0.120134
SARNP	-0.572322	0.175503	-0.51006	0.180655	-0.198409	-0.164703
SARS	0.93784	1.21554	0.883171	1.22714	1.07669	1.05515
SARS2	-0.386289	9.3478e-06	-0.088628	0.00149435	-0.19314	-0.0435668
SART1	-0.147791	-0.00765809	-0.423354	-0.00284069	-0.0777243	-0.213097
SART3	0.476666	0.328955	0.689887	0.330955	0.40281	0.510421
SASH1	-0.611718	-0.408538	-0.592903	-0.315764	-0.510128	-0.454333
SASH3	0.080155	0.0392531			0.0597041
SASS6	-0.0459511	0.135481	0.4643	0.138678	0.0447648	0.301489
SAT1	-0.236076	0.326023			0.0449735
SAT2	1.03433	-0.38385	1.20755	-0.370343	0.325241	0.418605
SATB2	-0.484496	-0.566682	-0.276509	-0.603749	-0.525589	-0.440129
SATB2-AS1	0.0369834	0.37436	0.145718	0.386071	0.205672	0.265894
SATL1	0.205488	0.16551			0.185499
SAV1	0.269454	0.297271	0.0863748	0.296221	0.283362	0.191298
SAXO1	0.141024	0.0763556	0.128807	0.078065	0.10869	0.103436
SAXO2	-0.0214972	0.360531	-0.0103106	0.383344	0.169517	0.186517
SAYSD1	0.0874111	0.0295728	0.173578	0.0332423	0.0584919	0.10341
SBDS	2.32526	0.656622	1.91814	0.651993	1.49094	1.28507
SBF1	-1.05063	-0.111724	-0.298231	-0.111256	-0.581176	-0.204743
SBF2	-0.653713	-2.50557	-0.50532	-2.45795	-1.57964	-1.48164
SBF2-AS1	0.510702	0.318342	0.189147	0.312087	0.414522	0.250617
SBK1	0.17143	-0.43485	-0.442451	-0.451031	-0.13171	-0.446741
SBNO1	-0.263904	-0.359431	0.0995661	-0.372682	-0.311668	-0.136558
SBNO2	-0.0231058	0.387383	-0.168628	0.363596	0.182138	0.0974836
SBSPON	0.11956	0.0117534	0.116703	0.0136569	0.0656567	0.0651799
SC5D	0.539131	0.116255	0.128182	0.135588	0.327693	0.131885
SCAF1	0.806851	0.358712	0.966143	0.360699	0.582782	0.663421
SCAF11	-0.156729	0.573801	-0.238864	0.563741	0.208536	0.162438
SCAF4	0.661853	0.166729	0.435877	0.151881	0.414291	0.293879
SCAF8	-0.662449	-0.507768	-0.467021	-0.4902	-0.585108	-0.47861
SCAI	0.376502	-1.95587	0.292843	-2.00448	-0.789686	-0.855817
SCAMP1	0.41337	-0.0538518	0.340794	-0.0380142	0.179759	0.15139
SCAMP2	-0.170067	0.117072	-0.491575	0.112364	-0.0264975	-0.189605
SCAMP3	0.329401	0.218839	0.708671	0.216651	0.27412	0.462661
SCAMP4	-0.28382	-0.0908233	0.367624	-0.0752324	-0.187322	0.146196
SCAMP5	-0.203776	-0.178047	-0.665808	-0.145684	-0.190912	-0.405746
SCAND1	0.55676	0.524903	0.474402	0.514844	0.540831	0.494623
SCAP	-0.0569994	-0.340011	-0.0419713	-0.343413	-0.198505	-0.192692
SCAPER	-0.20659	-0.838966	-0.334853	-0.767129	-0.522778	-0.550991
SCARA3	-0.984445	0.298237	-0.656554	0.288609	-0.343104	-0.183972
SCARA5	0.101278	0.0345015	-0.0477639	0.0370391	0.0678896	-0.00536237
SCARB1	0.102584	-0.121204	-0.261482	-0.117356	-0.0093099	-0.189419
SCARB2	-0.733462	0.169289	-0.404539	0.159137	-0.282087	-0.122701
SCARF1	-0.0981878	-0.0167583	-0.258889	-0.0124645	-0.057473	-0.135677
SCARF2	-0.140303	0.138313	0.153659	0.142433	-0.000995183	0.148046
SCART1	1.05627	-0.146164	-0.932849	-0.152406	0.455054	-0.542628
SCCPDH	0.0648222	0.156685	0.24523	0.159387	0.110754	0.202308
SCD	0.263609	-1.08869	0.410894	-1.04695	-0.412539	-0.318027
SCD5	-1.07936	-1.6153	-1.00469	-1.57824	-1.34733	-1.29146
SCFD1	-0.043575	-0.548504	0.0768181	-0.530769	-0.296039	-0.226976
SCFD2	-0.861475	-1.16952	-0.84358	-1.15167	-1.0155	-0.997625
SCG2	-0.109502	-0.760916	0.205467	-0.701562	-0.435209	-0.248048
SCG3	0.881713	-0.193317	0.660273	-0.174743	0.344198	0.242765
SCG5	0.046559	0.249958	0.177693	0.293412	0.148258	0.235552
SCGB2B2	-0.576023	-0.33404	-0.793904	-0.317109	-0.455031	-0.555506
SCGN	-0.225571	0.0176969	-0.202116	0.0199545	-0.103937	-0.0910807
SCHLAP1	0.0247324	-0.159971	0.28833	-0.173557	-0.0676195	0.0573868
SCIMP	0.0760199	0.162846	0.16576	0.159036	0.119433	0.162398
SCIN	0.477125	0.23997	0.501065	0.238028	0.358548	0.369547
SCLT1	-0.00440786	-1.34424	0.45159	-1.33443	-0.674324	-0.441421
SCLY	0.533946	0.000419562	0.577908	0.000405515	0.267183	0.289157
SCMH1	-0.504221	-0.456103	-0.446465	-0.52535	-0.480162	-0.485908
SCML1	-1.84093	-0.0274			-0.934164
SCML2	0.0277116	0.0945035			0.0611076
SCML4	0.0721547	0.105197	0.0174975	0.10662	0.0886758	0.0620587
SCN11A	1.00607	0.0522491	0.523873	0.0594335	0.529158	0.291653
SCN1A	-2.3675	-0.765369	-1.96082	-0.711791	-1.56643	-1.33631
SCN1B	0.057119	-0.635911	0.651361	-0.628492	-0.289396	0.0114347
SCN2A	-1.68785	-1.87033	-1.51767	-1.89357	-1.77909	-1.70562
SCN2B	0.237808	0.491745	0.807777	0.501469	0.364776	0.654623
SCN3A	-0.0772936	-0.543849	-0.0272549	-0.58549	-0.310571	-0.306373
SCN3B	0.712963	0.611101	0.447672	0.606143	0.662032	0.526907
SCN4B	0.583513	0.278754	0.322387	0.29445	0.431134	0.308419
SCN5A	-0.240946	0.0109356	-0.148285	0.0134338	-0.115005	-0.0674257
SCN7A	-0.509566	0.317904	0.0585102	0.329305	-0.0958311	0.193908
SCN8A	-0.337272	-1.9218	-0.510009	-1.91738	-1.12954	-1.2137
SCN9A	-0.109964	0.660467	-0.391402	0.681019	0.275252	0.144808
SCNM1	-0.798222	0.189357	-0.522075	0.191065	-0.304432	-0.165505
SCNN1D	-0.318943	-0.183711	0.166338	-0.197411	-0.251327	-0.0155365
SCNN1G	-0.135082	0.0131843	0.0476015	0.013817	-0.0609488	0.0307092
SCO1	0.550453	0.086754	0.49572	0.0986416	0.318603	0.297181
SCOC	0.984563	0.361388	1.03218	0.359814	0.672976	0.695999
SCOC-AS1	-0.451888	0.16835	-0.457547	0.170156	-0.141769	-0.143696
SCP2	0.518124	0.141657	0.567899	0.159434	0.329891	0.363667
SCPEP1	0.917185	0.329538	0.267026	0.330716	0.623361	0.298871
SCRG1	0.154105	0.304663	0.413268	0.305466	0.229384	0.359367
SCRIB	-1.04113	-0.0810098	-0.682919	-0.0692981	-0.561071	-0.376109
SCRN1	0.367442	0.819713	0.222994	0.809506	0.593578	0.51625
SCRN2	-0.161078	0.111992	0.224181	0.113146	-0.024543	0.168664
SCRN3	1.2383	0.0544127	1.12332	0.0757491	0.646358	0.599536
SCRT1	0.329675	-0.350494	0.244159	-0.349129	-0.0104092	-0.0524849
SCTR	-0.175225	0.0313643	-0.0553086	0.0294974	-0.0719305	-0.0129056
SCUBE1	0.0304524	0.0669601	-0.0685266	0.0760642	0.0487063	0.00376876
SCUBE2	-1.01386	0.0777375	-1.01993	0.0791508	-0.468059	-0.470388
SCUBE3	-0.148482	0.0493837	0.0612962	0.0527155	-0.0495493	0.0570059
SCX	0.63073	0.0986745	0.42043	0.10629	0.364703	0.26336
SCYL1	0.671135	0.134909	0.848861	0.14101	0.403022	0.494936
SCYL2	0.457212	-0.0656262	0.441056	-0.0736227	0.195793	0.183717
SCYL3	0.389065	0.0421078	0.217076	0.0541107	0.215587	0.135594
SDAD1	0.723283	0.174965	1.00372	0.184799	0.449124	0.594258
SDC2	-1.62461	0.0781101	-1.3754	0.0945344	-0.773248	-0.640431
SDC3	-2.06169	-0.156	-1.77685	-0.154919	-1.10884	-0.965886
SDC4	0.107775	0.18513	0.0874956	0.184628	0.146452	0.136062
SDCBP	0.798328	0.918214	0.926468	0.924557	0.858271	0.925512
SDCBP2	-0.0650009	0.0777856	-0.0927798	0.083794	0.00639239	-0.0044929
SDCBP2-AS1	0.419599	0.226038	-0.372995	0.243251	0.322819	-0.0648719
SDCCAG8	-0.313275	-0.869503	-0.338764	-0.850653	-0.591389	-0.594708
SDE2	0.660705	0.148844	0.607561	0.150177	0.404774	0.378869
SDF2	-0.392354	0.225429	-0.0708902	0.229504	-0.0834625	0.0793071
SDF2L1	-0.197272	0.32929	-0.200676	0.329757	0.066009	0.0645407
SDF4	0.264771	0.112011	0.372828	0.111593	0.188391	0.242211
SDHA	0.032723	0.337287	-0.0521187	0.336043	0.185005	0.141962
SDHAF3	0.129473	0.105587	0.645256	0.114753	0.11753	0.380005
SDHAF4	-0.167738	0.102514	-0.114191	0.105862	-0.0326121	-0.00416446
SDHB	0.134812	0.0396743	0.101473	0.0341456	0.087243	0.0678093
SDHC	0.901787	0.0785979	0.701334	0.0630483	0.490193	0.382191
SDK1	-1.68842	0.234335	-0.793255	0.218382	-0.727044	-0.287437
SDK2	-0.593949	0.0700699	-0.301806	0.0627152	-0.26194	-0.119545
SDR16C5	0.15822	0.0271477	0.049325	0.0316069	0.0926839	0.0404659
SDR39U1	0.164969	-0.0296658	0.326006	-0.0197887	0.0676517	0.153109
SDR42E2	-0.0899962	0.080019	-0.0929376	0.0832024	-0.00498859	-0.0048676
SDS	-0.072297	0.0385844	-0.100761	0.0442812	-0.0168563	-0.0282398
SDSL	0.216201	0.0581311	0.220509	0.0579214	0.137166	0.139215
SEC11A	0.316327	-0.103243	0.250541	-0.0986959	0.106542	0.0759226
SEC11C	0.641253	-0.0428313	0.58746	-0.0271827	0.299211	0.280138
SEC13	0.205809	0.0690541	0.224763	0.0789505	0.137432	0.151857
SEC14L1	-0.298541	0.329746	-0.104566	0.319694	0.0156024	0.107564
SEC14L2	-0.306345	0.18015	-0.552769	0.180782	-0.0630973	-0.185994
SEC14L5	0.548497	-1.35461	0.888867	-1.31572	-0.403058	-0.213428
SEC14L6	-0.0414893	0.0980972	-0.0916179	0.100465	0.028304	0.00442377
SEC16A	-0.295409	-0.337055	-0.235209	-0.349948	-0.316232	-0.292578
SEC16B	0.906396	0.172996	0.0148052	0.18511	0.539696	0.0999576
SEC22A	-0.132716	-0.106433	-0.0995505	-0.111884	-0.119574	-0.105717
SEC22B	0.976537	0.284712	0.559734	0.290894	0.630625	0.425314
SEC22C	0.657424	0.0670881	0.444438	0.0886151	0.362256	0.266526
SEC23A	1.46678	0.0607765	1.43355	0.0684738	0.763781	0.751012
SEC23B	0.0391679	-0.153006	-0.0585562	-0.136275	-0.0569189	-0.0974157
SEC23IP	-0.0558757	0.053926	-0.0823935	0.0631032	-0.000974888	-0.00964513
SEC24A	0.347967	0.138511	0.193796	0.143267	0.243239	0.168532
SEC24B	-0.204614	-0.119584	-0.253721	-0.118323	-0.162099	-0.186022
SEC24B-AS1	0.565599	-0.0574302	0.361386	-0.0547454	0.254084	0.15332
SEC24C	-0.35309	-0.177482	-0.0393344	-0.185206	-0.265286	-0.11227
SEC24D	0.319546	0.229643	0.158525	0.239511	0.274594	0.199018
SEC31A	0.175738	0.748232	0.0308167	0.747119	0.461985	0.388968
SEC31B	0.58735	0.162462	0.379888	0.162244	0.374906	0.271066
SEC61A1	0.0577034	0.285653	0.303908	0.280834	0.171678	0.292371
SEC61A2	0.533392	-0.136388	0.310791	-0.134758	0.198502	0.0880165
SEC61B	0.362701	0.156745	0.748324	0.167128	0.259723	0.457726
SEC61G	0.652666	0.317177	0.85303	0.323274	0.484921	0.588152
SEC62	1.50444	0.505001	1.76256	0.511749	1.00472	1.13715
SEC63	0.0784629	0.0453112	0.261212	0.0281895	0.061887	0.144701
SECISBP2	-0.449937	-0.160851	-0.33732	-0.142496	-0.305394	-0.239908
SECISBP2L	-0.0276367	-0.233495	-0.0724264	-0.218841	-0.130566	-0.145634
SEH1L	0.189899	-0.143593	0.00528767	-0.13906	0.0231528	-0.066886
SEL1L	0.0770377	0.171442	0.202331	0.184152	0.12424	0.193241
SEL1L2	-0.00145835	0.221451	-0.0609783	0.231166	0.109996	0.0850941
SEL1L3	-0.198344	-0.537161	-0.832186	-0.548717	-0.367752	-0.690452
SELE	-0.0684415	0.034537	-0.331354	0.0345035	-0.0169522	-0.148425
SELENBP1	0.091819	-0.0475578	0.0218975	-0.0352107	0.0221306	-0.00665656
SELENOF	0.261739	0.0098023	0.548241	0.0181607	0.135771	0.283201
SELENOI	0.139255	0.392382	0.298605	0.394439	0.265818	0.346522
SELENOK	1.75117	0.205655	1.20116	0.205111	0.978413	0.703134
SELENOM	1.09962	1.10558	0.878729	1.10408	1.1026	0.991406
SELENON	-0.0502548	0.0796734	0.379614	0.08147	0.0147093	0.230542
SELENOO	0.622135	-0.314379	0.837121	-0.335059	0.153878	0.251031
SELENOP	-0.484209	0.213431	-0.0145923	0.221062	-0.135389	0.103235
SELENOS	1.28028	0.273834	1.41542	0.27221	0.777055	0.843817
SELENOT	1.22398	-0.102118	1.06475	-0.112953	0.56093	0.4759
SELENOV	-0.0676923	0.0291351	0.142115	0.031687	-0.0192786	0.086901
SELENOW	1.15605	-0.888982	1.67003	-0.928393	0.133535	0.370819
SELL	0.0209586	0.081336	0.0212643	0.0803758	0.0511473	0.05082
SELP	-0.328778	0.0104451	-0.41702	0.0107356	-0.159166	-0.203142
SELPLG	-0.0751501	0.071777	-0.170687	0.0723941	-0.00168653	-0.0491464
SEM1	0.372292	0.971488	0.072593	0.914956	0.67189	0.493774
SEMA3A	1.06524	0.169063	0.662665	0.176788	0.617154	0.419727
SEMA3B	-1.17385	-0.143904	-0.833237	-0.131834	-0.658876	-0.482536
SEMA3C	-1.27778	-0.187768	-0.736868	-0.141652	-0.732776	-0.43926
SEMA3D	-0.605012	0.203899	0.164306	0.206037	-0.200557	0.185172
SEMA3E	-1.97631	-0.249019	-1.9878	-0.252996	-1.11266	-1.1204
SEMA3F	0.18565	0.0554191	0.104085	0.0573385	0.120534	0.080712
SEMA3F-AS1	-0.258789	0.0292342	-0.344393	0.0329265	-0.114777	-0.155733
SEMA3G	-0.108113	-0.015462	-0.164214	-0.0126525	-0.0617874	-0.0884331
SEMA4A	0.912443	-0.346142	0.22862	-0.36155	0.283151	-0.0664652
SEMA4B	0.922994	0.591027	0.913581	0.553886	0.757011	0.733733
SEMA4C	-0.751023	-0.0492966	-0.690856	-0.0355699	-0.40016	-0.363213
SEMA4D	-0.332773	-0.17904	-0.651549	-0.211866	-0.255906	-0.431708
SEMA4F	-0.750479	0.188772	-0.369681	0.184777	-0.280853	-0.0924517
SEMA4G	-0.422267	0.0363718	-0.372848	0.0411016	-0.192948	-0.165873
SEMA5A	-3.08571	-0.537386	-2.1224	-0.518926	-1.81155	-1.32066
SEMA5B	1.12822	0.021798	0.555142	-0.0073329	0.575008	0.273904
SEMA6A	-1.19126	-0.526921	-0.988355	-0.457496	-0.859093	-0.722926
SEMA6A-AS1	-0.464529	0.246058	-0.223317	0.257254	-0.109236	0.0169684
SEMA6A-AS2	0.435256	0.069593	0.507357	0.0703378	0.252425	0.288848
SEMA6B	0.186896	0.185143	-0.120662	0.21115	0.186019	0.0452441
SEMA6C	-0.334274	-0.156745	-0.152351	-0.155586	-0.245509	-0.153968
SEMA6D	2.12863	-0.796872	1.03186	-0.763191	0.665878	0.134334
SEMA7A	0.93644	-0.0559354	0.522439	-0.0643445	0.440252	0.229047
SENP1	0.847379	-0.010467	0.945925	-0.00390701	0.418456	0.471009
SENP2	1.28812	0.0945498	1.52468	0.103674	0.691337	0.814176
SENP3	-0.384927	0.0154522	0.0144991	0.0176785	-0.184737	0.0160888
SENP5	0.171567	0.0672238	0.146831	0.0571031	0.119395	0.101967
SENP6	-0.575513	-0.39436	-0.403504	-0.339315	-0.484936	-0.371409
SENP7	-0.630308	-0.550872	-0.401334	-0.524319	-0.59059	-0.462827
SENP8	0.0846304	0.147695	0.339217	0.152201	0.116163	0.245709
SEPHS1	-0.244161	0.0557185	-0.332032	0.0617028	-0.0942215	-0.135164
SEPHS2	-0.00442066	0.220271	0.0123768	0.224919	0.107925	0.118648
SEPSECS	0.590458	-0.0261639	0.954369	-0.0199605	0.282147	0.467204
SERAC1	-0.600016	-0.0682961	-0.400135	-0.0388196	-0.334156	-0.219477
SERBP1	0.457053	0.326095	0.519042	0.328553	0.391574	0.423797
SERF1A	0.30921	0.072904	0.470905	0.0749415	0.191057	0.272923
SERF1B	0.270091	0.10941	0.341149	0.114795	0.18975	0.227972
SERF2	1.87678	0.866671	1.81842	0.867117	1.37172	1.34277
SERGEF	-0.549178	-0.929529	-0.713791	-0.947052	-0.739354	-0.830422
SERHL2	-0.125245	0.291548	0.0439199	0.297205	0.0831513	0.170562
SERINC1	0.860273	1.00071	0.866681	0.999013	0.930494	0.932847
SERINC3	1.31634	1.16471	0.972457	1.15955	1.24052	1.066
SERINC5	-1.78659	0.181358	-0.880626	0.231754	-0.802616	-0.324436
SERP1	1.06666	0.969496	0.961591	0.95901	1.01808	0.960301
SERP2	0.448803	0.598151	0.387031	0.59873	0.523477	0.492881
SERPINA1	0.198322	0.0289389	0.18061	0.0289462	0.113631	0.104778
SERPINB1	0.187317	0.179642	0.266833	0.183727	0.18348	0.22528
SERPINB6	0.254284	0.0887561	0.265717	0.107383	0.17152	0.18655
SERPINB8	-0.283477	0.0677629	-0.265274	0.0732768	-0.107857	-0.0959988
SERPINB9	1.09055	0.379374	0.663275	0.382925	0.734963	0.5231
SERPINB9P1	-0.378739	0.0950109	-0.427693	0.0971598	-0.141864	-0.165267
SERPINE1	0.422945	0.0484721	0.502941	0.0499986	0.235709	0.27647
SERPINE2	-1.80469	-0.168105	-1.95942	-0.128058	-0.986396	-1.04374
SERPINF1	0.0638178	0.427607	0.164148	0.443377	0.245713	0.303762
SERPINF2	0.0440426	0.170272	0.0503448	0.171022	0.107158	0.110683
SERPING1	0.567161	0.528448	0.64172	0.536521	0.547804	0.589121
SERPINH1	-0.0844402	0.384396	-0.0775684	0.365445	0.149978	0.143938
SERPINI1	-0.519049	-0.0129733	-0.516785	-0.00966849	-0.266011	-0.263227
SERPINI2	-0.0198643	-0.15218	0.00165693	-0.135354	-0.0860222	-0.0668483
SERTAD1	0.104234	0.0551395	0.0102299	0.0542064	0.0796867	0.0322182
SERTAD2	0.245959	0.358161	-0.0544136	0.357952	0.30206	0.151769
SERTAD3	0.260635	0.0812728	0.33661	0.0777171	0.170954	0.207164
SERTAD4	-0.0635455	-0.13474	-0.0761734	-0.132052	-0.0991428	-0.104113
SERTM1	-1.31392	0.0112765	-0.119216	0.0240106	-0.651323	-0.0476026
SESN1	0.20306	0.186898	0.282075	0.159868	0.194979	0.220971
SESN2	0.226292	0.325887	0.469733	0.32417	0.276089	0.396952
SESN3	0.411671	-0.0233716	-0.142643	-0.0458926	0.19415	-0.094268
SESTD1	-0.460472	-0.242104	-0.432715	-0.208191	-0.351288	-0.320453
SET	0.216761	0.64346	0.820434	0.632278	0.430111	0.726356
SETBP1	-1.38727	-1.26056	-1.6921	-1.2357	-1.32392	-1.4639
SETD1A	-0.18087	0.0708086	0.0264829	0.0750674	-0.0550309	0.0507752
SETD1B	-0.671282	0.0116319	-0.30234	0.00490095	-0.329825	-0.148719
SETD2	-0.327788	0.718631	-0.122392	0.676001	0.195421	0.276804
SETD3	0.634069	0.276022	0.476513	0.267834	0.455045	0.372174
SETD4	-0.16054	0.0393013	0.0141836	0.0281925	-0.0606192	0.0211881
SETD5	-0.767866	-0.44428	-0.542522	-0.416461	-0.606073	-0.479491
SETD6	-0.0203802	0.119297	-0.0912358	0.133075	0.0494585	0.0209196
SETD7	0.954316	0.464492	0.834523	0.485558	0.709404	0.66004
SETD9	0.0916586	0.0688481	0.0215957	0.0708076	0.0802534	0.0462017
SETDB1	-0.253996	0.180789	0.0801161	0.180627	-0.0366033	0.130372
SETDB2	1.35114	0.308592	1.23146	0.339999	0.829866	0.785731
SETMAR	0.309754	0.0261866	0.790961	0.0403409	0.16797	0.415651
SETX	-0.232196	0.258259	-0.0141601	0.262062	0.0130315	0.123951
SEZ6	0.451767	-0.784844	-0.0417838	-0.800295	-0.166538	-0.421039
SEZ6L	-3.14016	-1.44757	-3.02377	-1.51421	-2.29387	-2.26899
SEZ6L2	0.660996	0.284103	0.408247	0.30734	0.472549	0.357793
SF1	-0.060356	-0.530463	0.126662	-0.516824	-0.29541	-0.195081
SF3A1	0.127951	0.13181	0.440533	0.132674	0.12988	0.286603
SF3A2	0.902554	-0.0439321	0.637094	-0.046605	0.429311	0.295244
SF3A3	0.0735643	0.0393013	0.240766	0.0331905	0.0564328	0.136978
SF3B1	0.123325	0.182227	0.191884	0.209496	0.152776	0.20069
SF3B2	-0.284141	0.68559	-0.128273	0.682656	0.200724	0.277191
SF3B3	-0.0528417	0.105031	0.292999	0.0923006	0.0260948	0.19265
SF3B4	0.259945	0.215093	0.305924	0.221686	0.237519	0.263805
SF3B5	-0.0405009	0.374115	0.0078961	0.379177	0.166807	0.193537
SF3B6	0.0644628	0.233615	0.394676	0.229378	0.149039	0.312027
SFI1	-0.227364	-0.197677	-0.00676829	-0.195283	-0.21252	-0.101026
SFMBT1	-0.483395	-0.0426065	-0.395833	-0.0377178	-0.263001	-0.216776
SFMBT2	-0.950932	-0.352567	-1.5024	-0.319155	-0.65175	-0.910776
SFPQ	-0.448449	-0.976452	-0.363353	-0.991103	-0.712451	-0.677228
SFR1	-0.0678097	0.110159	-0.172431	0.113104	0.0211749	-0.0296634
SFRP1	0.855572	0.162264	0.828431	0.163047	0.508918	0.495739
SFRP2	-0.115166	0.0337313	-0.0663862	0.0353777	-0.0407173	-0.0155042
SFRP4	-0.0409882	0.0493974	0.0260176	0.0544381	0.0042046	0.0402279
SFSWAP	-0.499631	-0.635625	-0.543291	-0.643807	-0.567628	-0.593549
SFT2D1	0.6453	0.413613	0.62588	0.41578	0.529457	0.52083
SFT2D2	-0.413961	0.12686	-0.365213	0.145408	-0.143551	-0.109902
SFT2D3	0.692284	0.107157	0.821028	0.107921	0.399721	0.464475
SFTA3	0.0189931	0.0271071	-0.00855487	0.025701	0.0230501	0.00857305
SFTPC	0.0930927	0.192619	0.0829177	0.197995	0.142856	0.140456
SFTPD	-0.339886	0.111517	-0.0743673	0.117143	-0.114184	0.0213876
SFTPD-AS1	0.198416	0.0568193	0.0521228	0.0588198	0.127618	0.0554713
SFXN1	0.812845	-0.0141131	0.879834	-0.0268663	0.399366	0.426484
SFXN2	-0.44525	0.12575	-0.253299	0.136021	-0.15975	-0.0586393
SFXN3	0.49888	0.169262	0.423482	0.164192	0.334071	0.293837
SFXN4	0.430406	0.341676	0.397019	0.31453	0.386041	0.355774
SFXN5	-1.41862	-0.375798	-1.20601	-0.370407	-0.897211	-0.788209
SGCB	-0.0656631	0.413065	0.508747	0.417361	0.173701	0.463054
SGCD	-2.06114	-2.59383	-1.60349	-2.52973	-2.32749	-2.06661
SGCE	0.572681	-0.31527	0.600054	-0.320666	0.128705	0.139694
SGCG	-0.198768	0.210254	0.0136213	0.224581	0.00574333	0.119101
SGCZ	-2.152	-2.34433	-1.02212	-2.28988	-2.24816	-1.656
SGF29	-0.510845	-0.0124346	-0.288973	-0.00233095	-0.26164	-0.145652
SGIP1	-1.00201	-1.96297	-1.27231	-2.02374	-1.48249	-1.64803
SGK1	-0.994672	-0.105621	-1.50806	-0.149638	-0.550146	-0.82885
SGK2	-1.05403	0.0186784	-0.958491	0.0333085	-0.517675	-0.462591
SGK3	-0.39326	-0.171941	-0.401448	-0.14527	-0.282601	-0.273359
SGMS1	-0.812388	-0.326913	-0.62719	-0.342305	-0.569651	-0.484748
SGMS1-AS1	0.424996	0.023307	0.257538	0.0321108	0.224151	0.144825
SGMS2	-0.504854	0.21792	0.174513	0.22258	-0.143467	0.198546
SGO2	0.957027	0.15174	0.888465	0.157373	0.554384	0.522919
SGPL1	0.457335	0.134465	0.451783	0.13086	0.2959	0.291321
SGPP1	0.55482	0.120619	0.589117	0.146721	0.33772	0.367919
SGPP2	0.472505	0.174229	0.340147	0.186466	0.323367	0.263307
SGSH	0.118044	0.0719916	0.0911059	0.075184	0.095018	0.083145
SGSM1	0.13223	0.26166	-0.419203	0.258042	0.196945	-0.0805802
SGSM2	-0.719206	-0.806622	-0.365113	-0.800336	-0.762914	-0.582725
SGSM3	-0.754725	-0.00619328	-0.962843	-0.0090395	-0.380459	-0.485941
SGTA	0.0272261	0.148	0.445948	0.157429	0.0876128	0.301689
SGTB	-0.22809	0.24823	0.209104	0.278132	0.0100697	0.243618
SH2B1	-0.25113	-0.107377	-0.307546	-0.106977	-0.179254	-0.207261
SH2B2	0.126975	0.0858936	-0.00451101	0.0862347	0.106434	0.0408618
SH2B3	0.655522	0.0328816	0.229653	0.0281528	0.344202	0.128903
SH2D1B	-0.85066	0.0606586	-0.220153	0.0616051	-0.395001	-0.0792739
SH2D3C	0.221377	0.110314	0.484428	0.109759	0.165845	0.297094
SH2D4A	0.228035	0.143675	0.0301348	0.141179	0.185855	0.0856571
SH2D4B	0.000363208	0.0474995	-0.0191838	0.0518574	0.0239314	0.0163368
SH2D5	0.19122	-0.0291065	-0.0797127	-0.0256388	0.0810569	-0.0526757
SH3BGR	1.0813	0.442721	0.590373	0.426503	0.762012	0.508438
SH3BGRL	0.174143	-0.234936			-0.0303964
SH3BGRL2	0.299302	0.105899	-0.28909	0.0973832	0.2026	-0.0958533
SH3BGRL3	0.219443	0.149132	0.511605	0.158217	0.184287	0.334911
SH3BP1	-0.490134	-0.00195934	-0.60714	-0.00200093	-0.246047	-0.304571
SH3BP2	-0.12488	0.0311509	-0.0482145	0.043032	-0.0468643	-0.00259123
SH3BP4	-0.525761	0.374396	-0.568047	0.365141	-0.0756824	-0.101453
SH3BP5	0.0165577	0.402421	-0.0156891	0.403922	0.209489	0.194117
SH3BP5-AS1	0.755759	0.0831201	0.0345132	0.0893833	0.41944	0.0619482
SH3BP5L	-0.234773	0.204362	-0.0911398	0.213409	-0.0152055	0.0611347
SH3D19	-1.0871	-0.970745	-1.33181	-0.889946	-1.02892	-1.11088
SH3D21	-0.468583	0.073857	-0.373755	0.0737173	-0.197363	-0.150019
SH3GL1	-0.112787	-0.237366	-0.305379	-0.246242	-0.175076	-0.27581
SH3GL2	0.157394	0.0513263	-0.744582	0.064465	0.10436	-0.340058
SH3GL3	-2.38021	-1.41726	-1.83999	-1.36843	-1.89873	-1.60421
SH3GLB1	0.524662	0.0607332	0.381266	0.0622667	0.292697	0.221766
SH3GLB2	0.103359	-0.602725	0.063743	-0.586751	-0.249683	-0.261504
SH3KBP1	-1.00608	-0.580689			-0.793382
SH3PXD2A	-0.414255	0.225282	-0.520814	0.191158	-0.0944865	-0.164828
SH3PXD2B	-1.18358	0.924082	-1.63711	0.898815	-0.12975	-0.369146
SH3RF1	-0.496453	-1.42773	-0.632016	-1.40293	-0.962091	-1.01747
SH3RF2	0.247324	0.303228	0.0522797	0.309547	0.275276	0.180913
SH3RF3	-0.225907	0.0841395	-0.598018	0.033449	-0.0708837	-0.282284
SH3TC1	-0.227548	0.126699	-0.412698	0.127191	-0.0504244	-0.142753
SH3TC2	-0.89655	-0.121285	-1.02938	-0.0825959	-0.508917	-0.55599
SH3TC2-DT	-0.984752	-0.0921828	-0.703832	-0.0524707	-0.538467	-0.378151
SH3YL1	-1.14955	-0.421225	-0.508748	-0.415207	-0.785386	-0.461977
SHANK1	-0.536343	-0.452717	-0.509734	-0.485571	-0.49453	-0.497652
SHANK2	-0.239958	-0.614656	-0.490802	-0.646658	-0.427307	-0.56873
SHANK2-AS1	-0.132892	0.0743357	-0.17674	0.0798948	-0.0292784	-0.0484225
SHANK3	0.0817801	-0.563749	-0.024087	-0.581552	-0.240985	-0.30282
SHARPIN	0.492335	-0.0196035	0.531214	-0.00902507	0.236366	0.261094
SHC1	0.465717	0.10504	0.269029	0.106801	0.285378	0.187915
SHC2	-0.938075	-0.714524	-1.01992	-0.746135	-0.8263	-0.883029
SHC3	-1.18188	-2.35298	-1.13365	-2.42314	-1.76743	-1.77839
SHC4	-1.29489	0.0138553	-0.851633	-0.00329997	-0.640515	-0.427467
SHCBP1	-0.257704	0.0269901	-0.203986	0.0269998	-0.115357	-0.0884932
SHD	0.178116	0.0513578	0.120572	0.0522843	0.114737	0.0864281
SHE	-0.229316	0.123697	-0.325522	0.124916	-0.0528095	-0.100303
SHF	0.678682	0.167234	0.269956	0.169073	0.422958	0.219515
SHH	0.0113431	0.0883535	0.118059	0.08956	0.0498483	0.103809
SHISA3	-0.0200277	-0.000599211	0.0317638	-0.00034514	-0.0103135	0.0157093
SHISA4	0.393481	0.492829	0.568775	0.514332	0.443155	0.541554
SHISA5	0.386783	0.648201	0.956103	0.656042	0.517492	0.806072
SHISA6	-0.286392	-0.233387	-0.113665	-0.213756	-0.25989	-0.163711
SHISA7	0.591857	-0.252455	0.44103	-0.257007	0.169701	0.0920115
SHISA8	0.323779	0.00413761	0.348695	0.00983237	0.163958	0.179263
SHISA9	-0.412065	-0.991869	-0.416984	-1.03251	-0.701967	-0.724749
SHISAL1	-0.501415	-0.0813777	-0.833198	-0.0863537	-0.291396	-0.459776
SHISAL2A	0.181064	0.0976578	0.249153	0.0965073	0.139361	0.17283
SHKBP1	-0.0583002	0.11892	-0.208522	0.111154	0.0303097	-0.0486841
SHLD1	-0.546411	-0.349797	-0.337709	-0.336883	-0.448104	-0.337296
SHLD2	-0.487863	-0.796481	-0.292476	-0.825274	-0.642172	-0.558875
SHMT1	-1.14056	0.170818	-0.213215	0.169461	-0.48487	-0.0218773
SHOC2	0.528024	0.539905	0.542782	0.567558	0.533965	0.55517
SHPRH	0.104973	-0.295515	0.26634	-0.249713	-0.0952707	0.00831348
SHQ1	-0.252648	0.178456	-0.239108	0.179992	-0.0370959	-0.0295579
SHROOM1	-0.838636	0.146051	-0.236707	0.14748	-0.346292	-0.0446137
SHROOM2	-0.509138	0.178142			-0.165498
SHROOM3	-0.995123	-0.641074	-0.869159	-0.624076	-0.818098	-0.746617
SHROOM4	-0.82039	-0.378194			-0.599292
SHTN1	-2.12795	-0.962448	-1.10113	-0.946689	-1.5452	-1.02391
SIAE	0.956471	0.0293057	0.238104	0.0192536	0.492888	0.128679
SIAH1	0.0727404	-0.0381132	-0.0381778	-0.0199171	0.0173136	-0.0290474
SIAH2	0.393808	0.321899	-0.0659014	0.300039	0.357853	0.117069
SIAH3	0.192268	0.121535	0.089973	0.144298	0.156902	0.117135
SIDT1	-0.221002	-0.312871	-0.535219	-0.310061	-0.266937	-0.42264
SIDT2	0.13484	0.208919	0.0504674	0.215948	0.17188	0.133208
SIGIRR	0.169244	0.0795848	0.270208	0.0792547	0.124415	0.174732
SIGLEC1	0.58991	0.0866149	0.570808	0.0930403	0.338262	0.331924
SIGLEC10	-0.0673337	0.104638	-0.0660651	0.101191	0.0186519	0.017563
SIGLEC11	-0.142346	-0.00192644	-0.111891	-0.0019674	-0.0721362	-0.056929
SIGLEC7	-0.114457	0.0256332	-0.140912	0.0246486	-0.0444117	-0.0581316
SIGLEC8	-0.0308866	0.025417	-0.0917382	0.0245088	-0.0027348	-0.0336147
SIGLEC9	-0.0274419	0.0398101	-0.051625	0.0400799	0.00618409	-0.00577255
SIGMAR1	0.178213	0.0849437	0.0938626	0.0933609	0.131578	0.0936118
SIK1	-0.269065	0.0459327	-0.358156	0.0405952	-0.111566	-0.15878
SIK1B	-0.444113	-0.00199413	-0.368405	-0.00199866	-0.223054	-0.185202
SIK2	-0.597084	-0.917186	-0.779269	-0.9026	-0.757135	-0.840935
SIK3	-1.02096	-3.03481	-1.19154	-2.99128	-2.02788	-2.09141
SIKE1	0.247665	0.371352	0.196736	0.374886	0.309509	0.285811
SIL1	-0.218152	-0.0788348	-0.26329	-0.0796904	-0.148493	-0.17149
SIM2	-0.297142	0.035946	-0.398639	0.035858	-0.130598	-0.18139
SIMC1	0.264503	0.37511	-0.208205	0.423379	0.319806	0.107587
SIN3A	0.13814	0.0522072	0.130819	0.0543973	0.0951735	0.0926084
SIN3B	-1.01885	0.30526	-0.727218	0.292716	-0.356794	-0.217251
SINHCAF	-0.00682532	0.125524	-0.175573	0.131507	0.0593494	-0.0220329
SIPA1	-0.0539159	0.165578	-0.110911	0.166749	0.055831	0.027919
SIPA1L1	-0.938484	-1.57505	-0.745456	-1.58694	-1.25677	-1.1662
SIPA1L2	0.479327	-0.00509584	0.0197417	0.0195563	0.237115	0.019649
SIPA1L3	-1.70377	0.424098	-1.26389	0.38608	-0.639838	-0.438907
SIRPA	0.114223	-0.00482824	0.108007	-0.00785505	0.0546975	0.0500759
SIRPB2	-0.0353614	0.10423	-0.146103	0.10247	0.0344345	-0.0218167
SIRPD	0.0616654	-0.00208195	-0.0297722	-0.00212587	0.0297917	-0.015949
SIRT1	1.10712	0.15133	1.27249	0.166106	0.629223	0.7193
SIRT2	-0.219454	0.500367	-0.327654	0.513086	0.140457	0.0927157
SIRT3	0.494819	0.0916625	0.432551	0.0949894	0.293241	0.26377
SIRT4	-0.32896	0.113105	-0.354403	0.107511	-0.107928	-0.123446
SIRT5	1.09779	-0.0749815	0.750905	-0.0578929	0.511403	0.346506
SIRT6	-0.204355	0.24167	-0.0310995	0.234703	0.0186574	0.101802
SIRT7	-0.189467	0.172421	-0.30649	0.163985	-0.00852305	-0.0712529
SIVA1	0.394104	0.0865783	0.483111	0.0740668	0.240341	0.278589
SIX4	-0.192662	0.186193	-0.0682398	0.185326	-0.00323411	0.0585432
SIX5	-0.263432	0.0395874	-0.266776	0.040042	-0.111922	-0.113367
SKA2	-0.314117	0.236361	-0.187311	0.235166	-0.0388781	0.0239278
SKAP1	0.221307	-0.504401	0.257786	-0.527537	-0.141547	-0.134876
SKAP1-AS1	-0.0716481	0.0306503	-0.0417662	0.0297952	-0.0204989	-0.00598548
SKAP2	-0.852402	0.543821	-1.04922	0.560709	-0.154291	-0.244255
SKI	-0.309864	0.356502	-0.664776	0.338042	0.0233193	-0.163367
SKIL	2.99611	-0.44392	1.76878	-0.46086	1.2761	0.653961
SKIV2L	-0.258322	-0.212544	-0.0905217	-0.222622	-0.235433	-0.156572
SKP1	1.22121	0.254376	0.472643	0.274177	0.737795	0.37341
SKP2	0.809333	0.149221	-0.3564	0.178393	0.479277	-0.0890035
SLA	0.293535	0.277813	-0.0303583	0.276922	0.285674	0.123282
SLAIN1	-1.25954	0.256863	-0.878192	0.253643	-0.50134	-0.312275
SLAIN2	0.273831	-0.0299855	0.326752	-0.0341329	0.121923	0.146309
SLBP	1.19447	0.589425	0.906479	0.592216	0.891945	0.749347
SLC10A1	-0.246826	0.143556	0.212473	0.146572	-0.0516346	0.179522
SLC10A3	-0.0414792	0.0750554			0.0167881
SLC10A4	0.0505961	-0.0326599	-0.0326324	-0.0257756	0.00896808	-0.029204
SLC10A6	0.0810149	0.0933095	0.0830049	0.0959619	0.0871622	0.0894834
SLC10A7	-0.1079	0.303613	-0.176775	0.307436	0.0978566	0.0653301
SLC11A1	-0.0269955	0.898137	0.0435472	0.903498	0.435571	0.473522
SLC11A2	-0.0839096	-0.127084	0.0533042	-0.0992859	-0.105497	-0.0229909
SLC12A1	-0.0289671	0.0702957	-0.167643	0.0711924	0.0206643	-0.0482254
SLC12A2	-1.24434	-1.52297	-0.992251	-1.48753	-1.38366	-1.23989
SLC12A4	-0.00709615	0.108398	0.0526172	0.112114	0.0506511	0.0823658
SLC12A5	0.0547767	0.000483224	0.238431	0.040966	0.0276299	0.139698
SLC12A6	-0.088141	0.224151	0.00103994	0.239515	0.0680051	0.120277
SLC12A7	0.0200885	0.15801	0.0483134	0.160906	0.089049	0.10461
SLC12A8	0.429625	0.31799	-0.00388664	0.342901	0.373807	0.169507
SLC12A9	-0.855953	-0.0807624	-0.144885	-0.0722639	-0.468358	-0.108574
SLC13A3	-0.318482	-1.27915	-0.458693	-1.27137	-0.798818	-0.865029
SLC13A4	0.177205	0.220328	0.180624	0.244641	0.198767	0.212632
SLC13A5	-0.0664402	-0.120065	-0.156611	-0.103773	-0.0932526	-0.130192
SLC14A1	0.19513	-0.0850149	0.0864033	-0.0460346	0.0550577	0.0201843
SLC14A2	-0.152817	0.106966	-0.227592	0.10382	-0.0229254	-0.0618857
SLC14A2-AS1	0.421647	0.120554	0.173427	0.128421	0.271101	0.150924
SLC15A2	0.638296	0.163489	0.411998	0.185315	0.400892	0.298657
SLC15A3	0.408022	0.00878893	0.28989	0.0126092	0.208405	0.151249
SLC15A4	0.0953729	-0.103884	0.292796	-0.108507	-0.00425536	0.0921449
SLC15A5	-0.159181	0.0407136	-0.161495	0.0429731	-0.0592338	-0.0592609
SLC16A1	0.430598	0.0882117	0.907318	0.116205	0.259405	0.511761
SLC16A1-AS1	0.241588	-0.159198	0.0684345	-0.135025	0.041195	-0.0332954
SLC16A10	-0.601453	0.439686	-0.221223	0.455448	-0.0808834	0.117112
SLC16A13	0.101099	0.076721	0.0647655	0.0833629	0.0889098	0.0740642
SLC16A14	0.0385415	0.266143	-0.211468	0.28246	0.152342	0.0354959
SLC16A2	-0.763558	-0.0388507			-0.401205
SLC16A3	0.282814	0.362271	0.205152	0.358927	0.322543	0.282039
SLC16A4	0.0101384	0.212313	0.0685669	0.220725	0.111226	0.144646
SLC16A5	0.474789	0.02441	0.372308	0.024834	0.2496	0.198571
SLC16A6	0.323937	0.148029	0.36964	0.147871	0.235983	0.258756
SLC16A7	-0.0202228	-0.490811	-0.156477	-0.485807	-0.255517	-0.321142
SLC16A9	0.417524	0.152965	0.25201	0.171135	0.285245	0.211573
SLC17A3	0.153412	0.000121728	0.19	7.31509e-05	0.0767671	0.0950367
SLC17A5	-0.0611889	0.3694	-0.0699906	0.373852	0.154106	0.151931
SLC17A6	0.28717	0.287942	0.17904	0.304195	0.287556	0.241617
SLC17A7	0.581558	0.220114	0.155815	0.222674	0.400836	0.189244
SLC17A8	-0.0521456	0.012832	-0.237088	0.0162113	-0.0196568	-0.110438
SLC17A9	0.115367	0.0306837	0.181235	0.0316528	0.0730253	0.106444
SLC18A1	0.312321	0.0114832	0.311291	0.010622	0.161902	0.160957
SLC18B1	-0.0160138	0.196624	0.139632	0.196567	0.0903051	0.168099
SLC19A1	-1.42433	-0.0195531	-1.2479	-0.0075145	-0.721942	-0.627709
SLC19A2	0.133761	0.023923	-0.0139799	0.0389517	0.0788418	0.0124859
SLC19A3	-0.403733	0.0883661	-0.293688	0.095789	-0.157684	-0.0989497
SLC1A1	-0.940922	0.331972	-0.92549	0.328855	-0.304475	-0.298317
SLC1A2	-2.57904	-2.70044	-2.49495	-2.69499	-2.63974	-2.59497
SLC1A3	-0.083219	0.057818	-0.439433	0.102743	-0.0127005	-0.168345
SLC1A4	-0.00289293	0.255982	0.250501	0.254029	0.126545	0.252265
SLC1A5	0.00452129	0.0388548	0.0261478	0.0401466	0.021688	0.0331472
SLC1A6	0.0824859	-0.157363	0.0608439	-0.152736	-0.0374386	-0.0459458
SLC1A7	-0.12647	0.00681853	-0.14239	0.00613133	-0.059826	-0.0681293
SLC20A1	0.600536	-0.696508	0.418213	-0.699514	-0.0479857	-0.140651
SLC20A2	-0.802357	0.0977605	-0.621528	0.123974	-0.352298	-0.248777
SLC22A1	0.0934193	0.0522941	0.253914	0.0550658	0.0728567	0.15449
SLC22A10	2.92024	-0.998876	0.868736	-1.10211	0.960684	-0.116689
SLC22A14	-0.414547	0.0954265	-0.486474	0.0942239	-0.15956	-0.196125
SLC22A15	0.212334	-0.313422	-0.053473	-0.298242	-0.0505439	-0.175857
SLC22A17	0.609172	0.0689982	0.528711	0.0561368	0.339085	0.292424
SLC22A18	0.54726	0.0579068	0.51489	0.0631949	0.302584	0.289043
SLC22A23	-0.500508	0.555394	-0.328311	0.581311	0.027443	0.1265
SLC22A24	-0.057659	0.12277	-0.0552974	0.128001	0.0325556	0.0363521
SLC22A25	0.139696	0.149913	-0.0388419	0.157125	0.144804	0.0591418
SLC22A3	-0.274635	0.053801	-0.0861876	0.0567342	-0.110417	-0.0147267
SLC22A4	-0.409622	0.178002	-0.283134	0.179575	-0.11581	-0.0517795
SLC22A5	-0.197139	0.300191	0.0510365	0.311957	0.0515262	0.181497
SLC22A6	-0.152426	0.0536839	0.0592712	0.0642125	-0.0493709	0.0617419
SLC22A8	0.032678	0.0167833	0.00419662	0.0211245	0.0247307	0.0126606
SLC22A9	0.383583	0.115492	0.368615	0.123828	0.249537	0.246222
SLC23A2	-0.022395	-0.464878	-0.085198	-0.457754	-0.243637	-0.271476
SLC24A1	-0.134777	0.113074	-0.104378	0.116899	-0.0108517	0.00626037
SLC24A2	-3.10324	-2.22794	-2.9724	-2.24204	-2.66559	-2.60722
SLC24A3	-2.77865	-0.781401	-2.40057	-0.75637	-1.78003	-1.57847
SLC24A4	0.667443	-0.0419227	0.714642	-0.0352647	0.31276	0.339689
SLC25A1	0.28918	0.301533	0.68067	0.310085	0.295356	0.495378
SLC25A11	0.742186	0.441526	0.641929	0.439291	0.591856	0.54061
SLC25A12	0.334738	-1.05661	0.0735698	-1.0376	-0.360935	-0.482016
SLC25A13	-1.11082	-0.668132	-0.757175	-0.590489	-0.889475	-0.673832
SLC25A14	-0.0780437	0.0815096			0.00173295
SLC25A15	-0.133621	0.0740625	-0.112443	0.0798423	-0.029779	-0.0163006
SLC25A16	0.949547	0.348004	0.925957	0.360159	0.648776	0.643058
SLC25A17	-0.454975	0.0887523	-0.667555	0.0934284	-0.183111	-0.287063
SLC25A18	-0.760598	-0.667325	-0.555031	-0.625057	-0.713961	-0.590044
SLC25A19	-0.130041	0.081079	-0.0926289	0.083604	-0.0244812	-0.00451242
SLC25A20	0.131163	0.0838456	0.0315086	0.0785018	0.107504	0.0550052
SLC25A21	-0.190345	0.140341	0.389335	0.159689	-0.025002	0.274512
SLC25A22	0.621154	-0.0798079	0.533559	-0.0548259	0.270673	0.239367
SLC25A23	-0.339473	0.181534	-0.142009	0.171952	-0.0789696	0.0149711
SLC25A24	-0.905598	0.08931	-0.140499	0.11069	-0.408144	-0.0149044
SLC25A25	1.79605	-0.366684	0.537328	-0.377419	0.714682	0.0799541
SLC25A25-AS1	0.0241767	0.187612	-0.108477	0.184768	0.105895	0.0381452
SLC25A26	0.220471	-0.345311	-0.0189076	-0.32825	-0.0624197	-0.173579
SLC25A27	0.881486	-0.189133	0.619797	-0.194874	0.346176	0.212462
SLC25A28	1.06635	0.855275	1.04155	0.848789	0.960811	0.945171
SLC25A29	-1.6631	-0.622803	-0.865683	-0.611379	-1.14295	-0.738531
SLC25A3	1.55652	0.0747004	1.58057	0.0791624	0.815609	0.829867
SLC25A30	0.269926	0.110257	0.267589	0.117925	0.190092	0.192757
SLC25A32	-0.0470347	0.233129	-0.297364	0.248018	0.0930471	-0.0246731
SLC25A33	-0.390544	-0.311795	-0.170967	-0.291407	-0.351169	-0.231187
SLC25A35	-0.12281	-0.0129071	-0.0962371	-0.00220496	-0.0678585	-0.049221
SLC25A36	-0.161536	-0.465089	-0.0270142	-0.460726	-0.313313	-0.24387
SLC25A37	0.66198	-0.082422	1.15347	-0.116775	0.289779	0.518348
SLC25A38	0.0754812	0.107639	0.26042	0.110741	0.0915599	0.185581
SLC25A39	0.432451	0.0276826	0.618251	0.0332738	0.230067	0.325762
SLC25A4	0.817166	0.593672	1.10297	0.60845	0.705419	0.85571
SLC25A40	1.58764	0.14172	1.31833	0.149718	0.864682	0.734025
SLC25A41	0.389884	0.142062	-0.131342	0.134335	0.265973	0.00149695
SLC25A42	0.150549	0.0718004	0.0252492	0.0445117	0.111175	0.0348804
SLC25A43	-1.22244	0.376642			-0.422898
SLC25A44	0.0270457	-0.144346	0.068584	-0.143816	-0.05865	-0.0376158
SLC25A45	0.139799	0.0348416	-0.0489002	0.0326856	0.0873204	-0.00810731
SLC25A46	1.40433	-0.384281	1.26873	-0.401529	0.510026	0.433598
SLC25A48	-0.160279	-0.56723	-0.341587	-0.526372	-0.363754	-0.43398
SLC25A5	0.150997	-0.0173453			0.066826
SLC25A53	-0.0564999	0.160145			0.0518226
SLC25A6	1.01332	0.399732	1.46296	0.400521	0.706524	0.931741
SLC26A10	-0.0119318	-0.00276088	-0.104289	-0.00855395	-0.00734636	-0.0564215
SLC26A11	0.128485	0.492141	0.405187	0.484117	0.310313	0.444652
SLC26A2	0.625117	0.309413	0.572483	0.302113	0.467265	0.437298
SLC26A3	0.39496	-2.66662	-0.535131	-2.65667	-1.13583	-1.5959
SLC26A4	0.128353	0.169102	-0.381998	0.168119	0.148727	-0.10694
SLC26A4-AS1	0.496385	0.530394	0.519328	0.542878	0.51339	0.531103
SLC26A5	-0.180529	0.125542	0.0901213	0.129336	-0.0274934	0.109729
SLC26A6	-0.172929	0.0768583	-0.0884851	0.076753	-0.0480355	-0.00586605
SLC26A7	-1.30525	0.102295	-1.13761	0.10239	-0.601475	-0.517612
SLC26A8	0.0885169	0.177795	0.080524	0.185913	0.133156	0.133218
SLC27A1	-1.57728	-0.442662	-1.25417	-0.42261	-1.00997	-0.83839
SLC27A2	-0.578542	0.244772	0.178592	0.25985	-0.166885	0.219221
SLC27A3	0.361532	-0.0582493	0.323119	-0.0540337	0.151641	0.134543
SLC27A4	0.190136	-0.361942	0.231994	-0.365611	-0.0859031	-0.0668085
SLC27A5	-0.155485	-0.0665716	0.196275	-0.0739677	-0.111028	0.0611535
SLC27A6	0.878265	-2.28915	-0.00719285	-2.30466	-0.705443	-1.15593
SLC28A1	0.109245	0.0749476	0.0374502	0.0818713	0.0920965	0.0596608
SLC28A2	-0.238038	0.0258046	-0.270284	0.0264307	-0.106117	-0.121926
SLC29A1	0.188455	0.0182239	-0.0826558	0.0201721	0.103339	-0.0312418
SLC29A2	0.0950003	0.014794	0.0177916	0.0188228	0.0548971	0.0183072
SLC29A3	1.31443	0.264369	0.0240044	0.254337	0.789401	0.13917
SLC29A4	-0.150083	-0.279814	0.320594	-0.274168	-0.214948	0.023213
SLC2A1	0.424856	0.122345	0.136081	0.119965	0.2736	0.128023
SLC2A1-AS1	0.290347	0.171209	0.221951	0.177469	0.230778	0.19971
SLC2A10	0.152708	0.102306	0.135564	0.0999761	0.127507	0.11777
SLC2A11	0.525922	0.104986	0.321259	0.109787	0.315454	0.215523
SLC2A12	0.49404	0.345678	0.0540423	0.373129	0.419859	0.213586
SLC2A13	-2.89025	-1.45971	-3.01965	-1.49107	-2.17498	-2.25536
SLC2A14	-0.0157478	0.0993967	0.106995	0.101346	0.0418245	0.104171
SLC2A3	0.45069	0.702672	0.180522	0.705335	0.576681	0.442928
SLC2A4RG	0.837289	0.272395	1.01888	0.279264	0.554842	0.64907
SLC2A5	0.2219	0.376007	0.236039	0.365383	0.298954	0.300711
SLC2A6	0.210722	-0.226392	-0.06311	-0.230523	-0.00783471	-0.146816
SLC2A8	-0.056066	0.0193601	0.0481521	0.0186424	-0.018353	0.0333972
SLC2A9	-0.129115	0.101797	-0.397398	0.107831	-0.0136592	-0.144784
SLC30A1	0.495968	0.131108	0.857671	0.13859	0.313538	0.498131
SLC30A10	0.379826	0.272192	0.0462276	0.246077	0.326009	0.146152
SLC30A3	-0.166361	-0.234002	0.22745	-0.247984	-0.200181	-0.0102671
SLC30A4	0.953668	0.0395649	0.650848	0.0501437	0.496616	0.350496
SLC30A5	0.731985	-0.306466	0.889938	-0.287764	0.21276	0.301087
SLC30A6	1.2483	0.632973	1.52988	0.652538	0.940635	1.09121
SLC30A7	0.105195	0.134893	0.0802285	0.13063	0.120044	0.105429
SLC30A8	0.0939117	0.0840116	0.0734214	0.0852115	0.0889616	0.0793165
SLC30A9	0.57548	-0.0536296	0.453717	-0.0542656	0.260925	0.199726
SLC31A1	0.328497	0.0169802	0.256837	0.0213248	0.172738	0.139081
SLC31A2	-0.22019	0.181968	-0.206659	0.18806	-0.0191112	-0.00929919
SLC32A1	0.270139	-0.0821348	0.510062	-0.0756619	0.0940023	0.2172
SLC35A1	-0.181892	0.0827845	-0.220129	0.0898643	-0.0495538	-0.0651321
SLC35A4	0.0701953	0.0511117	-0.0302182	0.0541335	0.0606535	0.0119576
SLC35A5	0.22832	0.195663	0.543682	0.199813	0.211992	0.371748
SLC35B1	-0.0611524	0.0860312	0.644568	0.0808196	0.0124394	0.362694
SLC35B2	-0.285543	0.0318069	0.108376	0.0329817	-0.126868	0.0706789
SLC35B3	-0.912984	-0.163685	-0.297066	-0.136337	-0.538334	-0.216701
SLC35B4	0.626066	0.0553914	0.963216	0.056309	0.340728	0.509762
SLC35C2	0.0542842	-0.224841	-0.123849	-0.228661	-0.0852786	-0.176255
SLC35D1	-0.364002	0.267521	-0.0114294	0.272925	-0.0482408	0.130748
SLC35D2	-0.43932	0.215091	-0.392224	0.224104	-0.112115	-0.0840598
SLC35E2A	-0.609318	0.22564	-0.425028	0.227696	-0.191839	-0.098666
SLC35E2B	0.447766	0.177003	0.443038	0.162545	0.312385	0.302792
SLC35E3	-0.250905	0.166456	0.0898182	0.200751	-0.0422248	0.145284
SLC35E4	0.0906948	0.190328	-0.271436	0.196124	0.140511	-0.0376561
SLC35F1	-3.20874	-2.0923	-3.08989	-2.08623	-2.65052	-2.58806
SLC35F2	0.728252	0.23104	0.464682	0.226729	0.479646	0.345705
SLC35F3	-2.45001	-1.0534	-1.7768	-1.10253	-1.7517	-1.43966
SLC35F4	0.155461	0.131385	-0.0624829	0.124549	0.143423	0.0310332
SLC35F5	0.288838	-0.0764395	0.24485	-0.0812391	0.106199	0.0818055
SLC35G1	-0.0379646	0.0502224	0.0844406	0.0525745	0.0061289	0.0685075
SLC35G2	0.412844	0.150959	0.663774	0.159491	0.281902	0.411633
SLC36A1	-0.287992	-0.33487	-0.0853834	-0.37602	-0.311431	-0.230702
SLC36A4	1.14506	0.507264	1.08768	0.533487	0.826164	0.810584
SLC37A1	-0.233348	0.112771	0.196312	0.127848	-0.0602884	0.16208
SLC37A2	-0.0405582	0.0198703	-0.152736	0.0196526	-0.010344	-0.0665419
SLC37A3	0.0255298	-0.0877706	-0.012969	-0.106011	-0.0311204	-0.0594902
SLC37A4	-0.0976944	0.0678166	-0.0859683	0.0730204	-0.0149389	-0.00647397
SLC38A1	1.07387	-0.0590528	0.37764	-0.0130901	0.507409	0.182275
SLC38A10	-0.209624	-0.044149	-0.608453	-0.0616062	-0.126887	-0.33503
SLC38A11	-0.185488	-0.149999	0.290932	-0.143291	-0.167743	0.0738201
SLC38A2	-0.378019	0.378004	-0.200624	0.392943	-7.38803e-06	0.0961596
SLC38A3	-0.421948	0.0143722	-0.0238344	0.0240612	-0.203788	0.000113353
SLC38A4	0.180628	0.0078482	0.0878076	0.011109	0.0942379	0.0494583
SLC38A5	0.0797649	0.022415			0.0510899
SLC38A6	0.468717	-0.0154968	0.0140197	-0.0166909	0.22661	-0.00133559
SLC38A7	-0.377035	-0.220072	-0.333876	-0.218853	-0.298554	-0.276365
SLC38A8	0.00876516	0.0375888	-0.00788344	0.0401953	0.023177	0.0161559
SLC38A9	-0.443518	-0.595262	-0.0574234	-0.545711	-0.51939	-0.301567
SLC39A1	-0.236914	0.236921	-0.25508	0.238879	3.59783e-06	-0.00810062
SLC39A10	0.49631	-0.149029	0.374543	-0.125926	0.173641	0.124309
SLC39A11	-0.751539	-1.84905	-0.979214	-1.86453	-1.3003	-1.42187
SLC39A12	-0.188741	-0.180829	-0.2833	-0.168863	-0.184785	-0.226082
SLC39A13	-0.650847	-0.0136994	-0.0217734	-0.0103287	-0.332273	-0.016051
SLC39A14	0.0421945	0.422497	0.333501	0.410496	0.232346	0.371998
SLC39A6	0.724895	0.307536	1.11178	0.308631	0.516216	0.710207
SLC39A7	0.204525	0.0275275	0.261449	0.0298883	0.116026	0.145669
SLC39A8	0.550868	-0.0252851	0.876168	-0.019952	0.262791	0.428108
SLC39A9	0.826225	-0.0296563	0.513885	-0.027258	0.398284	0.243313
SLC3A1	0.223551	0.13271	-0.0693158	0.141849	0.178131	0.0362668
SLC3A2	0.531508	0.580588	0.395095	0.59751	0.556048	0.496303
SLC40A1	-0.196223	0.114584	-0.059691	0.114109	-0.0408197	0.027209
SLC41A1	-0.792201	0.0648752	-0.868614	0.072119	-0.363663	-0.398247
SLC41A2	0.856121	-0.171756	0.551789	-0.196143	0.342182	0.177823
SLC41A3	-0.164519	0.238676	-0.276236	0.236142	0.0370782	-0.0200467
SLC43A1	-0.256399	0.0931607	-0.0270614	0.0957423	-0.0816192	0.0343404
SLC43A2	0.675643	-0.136322	0.704142	-0.158697	0.269661	0.272723
SLC43A3	-0.589634	0.00107438	-0.431397	0.000921299	-0.29428	-0.215238
SLC44A1	-1.53829	-2.6442	-1.30555	-2.58856	-2.09124	-1.94705
SLC44A2	-0.211325	0.0807004	-0.00242075	0.083862	-0.0653122	0.0407206
SLC44A3	-0.416755	0.441463	-0.0324859	0.434839	0.0123537	0.201177
SLC44A5	-0.382424	-1.8765	-0.408307	-1.95187	-1.12946	-1.18009
SLC45A1	0.0603345	-0.145067	0.125871	-0.144982	-0.0423663	-0.00955518
SLC45A2	0.326056	0.103302	-0.0115065	0.108825	0.214679	0.0486592
SLC45A3	-0.480236	0.241934	-0.399571	0.234368	-0.119151	-0.0826017
SLC45A4	0.233337	-0.350051	-0.442643	-0.364153	-0.058357	-0.403398
SLC46A1	0.517837	0.1203	0.338328	0.123304	0.319068	0.230816
SLC46A3	1.63177	0.384356	1.35469	0.415758	1.00806	0.885226
SLC47A1	-0.28272	0.110721	-0.157546	0.142278	-0.0859995	-0.00763387
SLC48A1	-0.294278	-0.173631	0.0807701	-0.152369	-0.233955	-0.0357995
SLC49A3	-0.0405856	0.0334117	-0.0148347	0.0380612	-0.00358696	0.0116133
SLC4A10	-1.64296	-1.35554	-1.62098	-1.35763	-1.49925	-1.48931
SLC4A11	0.0943692	0.0359597	0.134646	0.0370534	0.0651645	0.0858498
SLC4A1AP	0.276414	0.00411144	0.110665	0.00698603	0.140263	0.0588256
SLC4A2	-0.676084	0.126677	-0.322285	0.123983	-0.274703	-0.0991511
SLC4A3	-0.0467364	-0.397246	0.0168903	-0.34543	-0.221991	-0.16427
SLC4A4	-2.45982	-0.80188	-2.01051	-0.754127	-1.63085	-1.38232
SLC4A7	0.798491	0.149422	0.162663	0.170337	0.473956	0.1665
SLC4A8	-0.963311	-1.23935	-0.862273	-1.20844	-1.10133	-1.03536
SLC4A9	-0.145223	0.129085	-0.0342735	0.12787	-0.00806876	0.0467984
SLC52A2	-0.0777986	0.122647	-0.268287	0.12271	0.0224242	-0.0727886
SLC52A3	0.0131269	0.00785145	-0.0249432	0.00709552	0.0104892	-0.00892382
SLC5A11	-1.30118	-1.69637	-0.51608	-1.51266	-1.49877	-1.01437
SLC5A12	0.0125777	0.0542254	0.0453498	0.0613889	0.0334015	0.0533694
SLC5A4	0.796008	0.106877	-0.158682	0.110541	0.451442	-0.0240705
SLC5A4-AS1	0.577757	-0.163599	0.190224	-0.178196	0.207079	0.00601421
SLC5A6	-0.310131	-0.0714004	-0.335029	-0.072298	-0.190766	-0.203663
SLC5A8	0.055922	0.2182	-0.118652	0.227861	0.137061	0.0546045
SLC6A1	-0.0472701	-1.02348	-0.290944	-0.948162	-0.535374	-0.619553
SLC6A1-AS1	-0.961383	0.280525	-0.533814	0.287479	-0.340429	-0.123167
SLC6A11	-0.0800618	0.288447	0.115872	0.300602	0.104193	0.208237
SLC6A12	-0.46	0.0853382	-0.379608	0.0940982	-0.187331	-0.142755
SLC6A13	0.469236	0.208567	0.217694	0.212506	0.338901	0.2151
SLC6A15	-0.138918	0.489322	0.172205	0.47653	0.175202	0.324367
SLC6A16	-1.91629	0.265191	-0.821916	0.284263	-0.825552	-0.268826
SLC6A17	-0.192945	0.185921	-0.108413	0.184804	-0.00351202	0.0381952
SLC6A2	0.055068	0.00019262	-0.0127659	0.000385275	0.0276303	-0.00619031
SLC6A20	0.0197375	0.0716111	0.0194138	0.0804653	0.0456743	0.0499396
SLC6A6	-0.31345	-0.222764	-0.2322	-0.22421	-0.268107	-0.228205
SLC6A7	-0.367363	-0.650722	0.0425018	-0.702051	-0.509042	-0.329774
SLC6A8	0.836751	0.386414			0.611583
SLC6A9	-0.523103	0.177091	-0.221996	0.172378	-0.173006	-0.0248091
SLC7A1	-0.190406	-0.0147675	-0.0378502	-0.0242098	-0.102587	-0.03103
SLC7A10	-0.275272	-0.0779622	-0.0489827	-0.0641275	-0.176617	-0.0565551
SLC7A11	0.104888	0.526306	-0.872508	0.500379	0.315597	-0.186065
SLC7A14	-0.269662	-0.0110316	-0.332826	-0.00449486	-0.140347	-0.16866
SLC7A2	1.22284	0.417419	0.622872	0.430175	0.82013	0.526524
SLC7A5	0.415731	0.356981	0.401857	0.3211	0.386356	0.361479
SLC7A6	0.396537	-0.274508	0.300564	-0.274995	0.0610146	0.0127848
SLC7A6OS	0.239075	0.255047	0.241546	0.252946	0.247061	0.247246
SLC7A7	0.233535	0.13501	0.223558	0.137523	0.184272	0.180541
SLC7A8	0.0656988	-0.580285	-0.162323	-0.596962	-0.257293	-0.379643
SLC7A9	-0.0475485	0.133897	-0.0045518	0.142294	0.0431744	0.068871
SLC8A1	-4.43267	-1.6522	-3.79661	-1.66712	-3.04244	-2.73186
SLC8A1-AS1	-0.625885	-0.191543	-0.777904	-0.167868	-0.408714	-0.472886
SLC8A2	-0.246423	-0.55108	-0.147183	-0.597407	-0.398752	-0.372295
SLC8A3	-1.15691	-1.28877	-0.970448	-1.35619	-1.22284	-1.16332
SLC8B1	-0.703531	-0.173442	-1.28931	-0.194196	-0.438486	-0.741755
SLC9A1	-0.050964	-0.121746	-0.101577	-0.130212	-0.0863548	-0.115894
SLC9A2	0.00389982	0.189029	-0.038635	0.199261	0.0964646	0.0803129
SLC9A3R1	-0.731257	0.284312	-0.744712	0.28808	-0.223473	-0.228316
SLC9A3R2	-0.0356634	-0.126104	-0.0920252	-0.119081	-0.0808837	-0.105553
SLC9A5	-0.17554	-0.166271	-0.341358	-0.174678	-0.170906	-0.258018
SLC9A6	0.143052	-0.169494			-0.013221
SLC9A7	-0.160985	-0.0973043			-0.129145
SLC9A8	-0.505435	-0.281206	-0.640764	-0.264048	-0.39332	-0.452406
SLC9A9	-0.999789	-0.526813	-0.522213	-0.440982	-0.763301	-0.481598
SLC9B1	-0.285811	-0.101154	-0.0742231	-0.0753601	-0.193483	-0.0747916
SLC9B2	0.407102	0.367937	-0.0113378	0.367591	0.38752	0.178127
SLC9C1	0.0627516	0.111082	0.163717	0.115975	0.0869166	0.139846
SLC9C2	0.411011	0.111894	0.572557	0.137193	0.261453	0.354875
SLCO1A2	-1.25322	-1.08786	-0.73785	-0.969648	-1.17054	-0.853749
SLCO1C1	0.0267974	-0.565988	-0.357984	-0.51909	-0.269595	-0.438537
SLCO2A1	-0.276586	0.0297399	0.140194	0.0286853	-0.123423	0.0844398
SLCO2B1	-1.03076	0.4155	-0.797162	0.406344	-0.30763	-0.195409
SLCO3A1	-1.73934	-0.859294	-1.42118	-0.82148	-1.29931	-1.12133
SLCO4A1	0.0569807	-0.0706476	-0.179233	-0.0844232	-0.00683346	-0.131828
SLCO4C1	-0.215585	0.113961	-0.185587	0.121502	-0.0508119	-0.0320426
SLCO5A1	-0.228797	0.114624	-0.237776	0.110466	-0.0570866	-0.0636551
SLF1	0.560536	-0.164228	0.613158	-0.15185	0.198154	0.230654
SLF2	-0.691039	-0.339257	-0.587976	-0.253749	-0.515148	-0.420863
SLFN11	-0.0656606	0.0382007	-0.20398	0.0378517	-0.01373	-0.083064
SLFN12	0.207717	0.0154548	0.183879	0.0181622	0.111586	0.101021
SLFN12L	-0.0432428	0.0784283	-0.0622879	0.0828629	0.0175928	0.0102875
SLFN13	-0.0416448	-0.0420997	-0.0416705	-0.0427284	-0.0418723	-0.0421995
SLFN5	0.447185	0.413044	0.677219	0.417256	0.430115	0.547238
SLFNL1-AS1	0.366926	0.137974	0.122831	0.141277	0.25245	0.132054
SLIRP	1.97701	0.262119	1.3034	0.280918	1.11956	0.792157
SLIT1	0.291737	-0.770057	-0.819443	-0.83009	-0.23916	-0.824766
SLIT2	-0.0649201	-0.312965	-0.289049	-0.300257	-0.188942	-0.294653
SLIT3	0.376785	-0.424884	-0.475997	-0.449957	-0.0240495	-0.462977
SLITRK1	0.10996	0.101191	0.00593135	0.101858	0.105576	0.0538945
SLITRK2	-0.695918	0.0449065			-0.325506
SLITRK3	0.847868	0.246115	0.696465	0.255628	0.546992	0.476047
SLITRK4	0.0155184	0.663139			0.339329
SLITRK5	-0.258162	-0.100552	-0.237345	-0.11926	-0.179357	-0.178302
SLITRK6	0.137396	0.0481657	0.0144548	0.0551293	0.0927808	0.034792
SLK	0.54722	0.836313	0.97683	0.847654	0.691766	0.912242
SLMAP	-0.333421	-0.0527118	-0.308342	-0.0573359	-0.193066	-0.182839
SLTM	-0.414563	-0.101102	-0.392075	-0.116953	-0.257833	-0.254514
SLU7	0.666393	0.592265	0.72759	0.602374	0.629329	0.664982
SLX4	-0.120205	-0.150681	-0.194649	-0.165229	-0.135443	-0.179939
SLX4IP	-0.889569	0.312555	-0.90465	0.304144	-0.288507	-0.300253
SMAD1	-0.119418	0.846875	0.030207	0.856806	0.363728	0.443506
SMAD2	-0.876003	-0.585349	-0.679924	-0.586971	-0.730676	-0.633448
SMAD3	-1.52824	0.0132744	-1.72985	-0.0229823	-0.757482	-0.876414
SMAD4	-0.0543716	0.295872	-0.124156	0.307128	0.12075	0.0914862
SMAD5	0.312704	0.143928	0.341573	0.143656	0.228316	0.242614
SMAD6	-0.0269401	0.0474285	-0.0634005	0.0507058	0.0102442	-0.00634735
SMAD7	-0.638047	0.0317507	-0.3402	0.0450482	-0.303148	-0.147576
SMAD9	-2.32283	0.387113	-0.969485	0.399148	-0.96786	-0.285168
SMAGP	0.293078	0.0905293	0.164147	0.0928207	0.191804	0.128484
SMAP1	-0.837545	-0.195864	-0.78871	-0.224088	-0.516705	-0.506399
SMAP2	0.781294	0.0640791	0.332153	0.0478848	0.422687	0.190019
SMARCA1	-0.202814	0.412895			0.10504
SMARCA2	-0.222828	-0.399533	-0.371539	-0.421313	-0.31118	-0.396426
SMARCA4	-0.56233	-0.265457	-0.697084	-0.320649	-0.413894	-0.508867
SMARCA5	0.697536	0.482742	0.663886	0.482799	0.590139	0.573343
SMARCAD1	0.221296	-0.468824	0.104673	-0.473507	-0.123764	-0.184417
SMARCAL1	0.399192	0.406772	0.36949	0.409626	0.402982	0.389558
SMARCB1	0.236449	0.118974	-0.082048	0.11952	0.177712	0.0187358
SMARCC1	-0.795168	-0.209109	-0.694934	-0.200884	-0.502139	-0.447909
SMARCC2	1.03135	0.375533	0.838873	0.378751	0.703442	0.608812
SMARCD1	-0.569255	-0.0787607	-0.233121	-0.0812636	-0.324008	-0.157193
SMARCD2	-1.17223	-0.18485	-0.63853	-0.181183	-0.678539	-0.409856
SMARCD3	-0.315974	0.18219	-0.12723	0.181776	-0.0668919	0.0272733
SMARCE1	0.982666	0.0697068	1.13049	0.0765956	0.526186	0.603545
SMC1A	1.02181	0.0612665			0.541539
SMC2	0.562928	0.329177	0.357985	0.323503	0.446052	0.340744
SMC3	1.08849	0.245866	1.08214	0.257173	0.667179	0.669659
SMC4	-0.171594	0.216291	0.322264	0.222056	0.0223489	0.27216
SMC5	0.44853	-0.0942579	0.361825	-0.0980195	0.177136	0.131903
SMC5-AS1	-0.278889	0.0905946	-0.481518	0.107799	-0.094147	-0.186859
SMC6	0.872578	0.0711213	0.568989	0.070034	0.47185	0.319511
SMCHD1	0.00689102	-0.120354	0.027961	-0.156432	-0.0567313	-0.0642356
SMCO2	0.251572	0.049862	-0.0996067	0.0520622	0.150717	-0.0237723
SMCO4	-0.222272	0.215781	0.177252	0.21349	-0.00324588	0.195371
SMCR2	0.232409	0.0002055	0.237086	0.000255555	0.116307	0.118671
SMCR5	-0.0994415	0.0865331	-0.17265	0.0752777	-0.00645417	-0.0486859
SMCR8	-0.242434	0.147681	-0.127506	0.153916	-0.0473762	0.0132051
SMDT1	0.542919	0.317298	0.570912	0.319103	0.430108	0.445008
SMG1	-0.739019	0.877842	-0.410452	0.821119	0.0694112	0.205333
SMG5	-0.714191	0.0952031	-0.439861	0.113179	-0.309494	-0.163341
SMG6	-0.49327	0.116993	-0.444292	0.144474	-0.188139	-0.149909
SMG7	0.0729495	-0.362683	0.267151	-0.383738	-0.144867	-0.0582934
SMG9	0.1874	0.176899	0.196585	0.180552	0.182149	0.188569
SMIM10	-0.296261	0.0390685			-0.128596
SMIM10L1	0.733505	0.14201	0.489345	0.154388	0.437758	0.321866
SMIM10L2A	0.100595	-0.0641444			0.0182254
SMIM10L2B	0.539794	0.0920166			0.315905
SMIM11A	-0.274576	0.00319233	-0.319131	0.00307332	-0.135692	-0.158029
SMIM11B	0.0951599	0.130653	0.00742745	0.133278	0.112906	0.0703529
SMIM12	-0.0789872	0.483818	-0.221421	0.475845	0.202415	0.127212
SMIM13	0.133708	-0.00499372	0.186458	0.00648362	0.0643572	0.0964706
SMIM14	-0.404025	0.0485254	-0.387892	0.0418797	-0.17775	-0.173006
SMIM15	0.218469	0.0689608	0.267661	0.0740014	0.143715	0.170831
SMIM15-AS1	-0.0108244	0.207452	-0.0575028	0.223208	0.0983139	0.0828527
SMIM17	-0.250952	0.232348	-0.233047	0.254566	-0.00930175	0.0107591
SMIM19	1.17629	-0.0685755	0.752743	-0.063899	0.553855	0.344422
SMIM2-AS1	0.528813	0.135947	0.258606	0.142755	0.33238	0.200681
SMIM20	0.866312	0.026711	0.476209	0.0292298	0.446512	0.25272
SMIM26	-0.0120001	0.0727387	0.0921419	0.0713624	0.0303693	0.0817521
SMIM29	0.757745	0.445104	1.29611	0.464396	0.601425	0.880255
SMIM3	0.0562518	0.0608353	0.2116	0.0663741	0.0585435	0.138987
SMIM30	0.56491	0.151011	0.583529	0.153187	0.35796	0.368358
SMIM35	-0.0879644	0.058544	-0.190724	0.0640137	-0.0147102	-0.063355
SMIM36	0.456703	0.102303	0.133716	0.107031	0.279503	0.120374
SMIM4	0.851853	0.452524	0.502328	0.454364	0.652189	0.478346
SMIM5	-0.130966	0.0437833	-0.104467	0.0432775	-0.0435913	-0.0305946
SMIM7	0.899261	0.0347434	0.882264	0.0323082	0.467002	0.457286
SMIM8	0.107619	-0.121382	-0.00105981	-0.104952	-0.00688155	-0.0530058
SMN1	-0.194975	0.235413	0.110604	0.24135	0.0202187	0.175977
SMN2	-0.382765	0.13446	-0.257655	0.135126	-0.124152	-0.0612647
SMNDC1	-0.0510214	0.123459	-0.103914	0.129869	0.0362188	0.0129778
SMO	0.287348	0.166412	0.338036	0.165663	0.22688	0.25185
SMOC1	-0.792214	0.367985	-0.497361	0.34914	-0.212114	-0.0741107
SMOC2	0.709815	-0.0380572	-0.185658	-0.0336003	0.335879	-0.109629
SMOX	-0.506711	0.0649938	-0.687581	0.0641688	-0.220858	-0.311706
SMPD1	0.0202825	0.104209	0.114797	0.108308	0.0622457	0.111553
SMPD3	0.233076	-0.443469	-0.187634	-0.459408	-0.105197	-0.323521
SMPD4	-0.0793493	-0.403214	0.0328166	-0.398415	-0.241281	-0.182799
SMPDL3A	-0.240334	0.148605	-0.242418	0.155999	-0.0458642	-0.0432096
SMPDL3B	-0.153012	0.0319252	-0.120857	0.0351851	-0.0605435	-0.042836
SMS	0.0248263	0.339841			0.182334
SMTN	-0.236872	0.333458	-0.173046	0.321715	0.0482931	0.0743345
SMTNL2	-0.135403	0.00662232	-0.117293	0.00699239	-0.0643905	-0.0551504
SMU1	0.364572	0.134939	0.376572	0.136857	0.249755	0.256715
SMUG1	-0.317825	-0.0102087	-0.139781	-0.00702496	-0.164017	-0.0734028
SMURF1	-0.645628	-1.0875	-0.85656	-1.08304	-0.866566	-0.9698
SMURF2	-0.857102	-0.211382	-0.640274	-0.205836	-0.534242	-0.423055
SMYD1	0.0652163	0.0735647	0.00302018	0.076314	0.0693905	0.0396671
SMYD2	-0.929031	-0.412767	-0.710542	-0.43746	-0.670899	-0.574001
SMYD3	-0.784715	-2.36187	-0.772416	-2.3903	-1.57329	-1.58136
SMYD4	0.0873033	0.0251903	0.909645	0.0250592	0.0562468	0.467352
SMYD5	-0.627466	0.121711	-0.336958	0.126506	-0.252877	-0.105226
SNAI3	0.424103	-0.00306047	0.217636	0.00141947	0.210521	0.109528
SNAI3-AS1	0.39499	-0.235497	0.224651	-0.251731	0.0797463	-0.01354
SNAP23	0.122942	0.601566	-0.0396239	0.585463	0.362254	0.27292
SNAP25	-2.24897	-2.51806	-2.34834	-2.51295	-2.38351	-2.43064
SNAP25-AS1	0.245869	0.263701	-0.657101	0.277546	0.254785	-0.189778
SNAP29	0.868308	0.219486	0.303219	0.218822	0.543897	0.261021
SNAP47	0.14298	0.170817	0.204528	0.18715	0.156898	0.195839
SNAP91	0.58173	-0.259883	0.161876	-0.301189	0.160924	-0.0696567
SNAPC1	0.808801	0.263272	0.562559	0.267432	0.536037	0.414996
SNAPC3	0.52648	0.348597	0.385767	0.352185	0.437539	0.368976
SNAPC4	-0.140024	-0.269893	0.100471	-0.288444	-0.204958	-0.0939869
SNAPC5	0.699373	0.214675	0.713289	0.216565	0.457024	0.464927
SNCA	-0.483513	-0.0204611	-0.959839	-0.0350281	-0.251987	-0.497433
SNCAIP	-0.51797	-0.129318	-0.569084	-0.117937	-0.323644	-0.343511
SNCB	1.6724	0.446763	1.93403	0.504566	1.05958	1.2193
SNCG	0.633621	0.646461	0.353704	0.650197	0.640041	0.501951
SND1	0.102641	-0.158885	-0.202776	-0.214404	-0.0281217	-0.20859
SNED1	0.814212	-0.306977	1.24249	-0.325619	0.253618	0.458435
SNF8	-0.00711033	-0.0614214	0.188154	-0.0613903	-0.0342659	0.0633817
SNHG10	0.233528	0.197008	-0.114156	0.200784	0.215268	0.0433141
SNHG12	0.123017	0.0119126	0.282102	0.00728342	0.0674648	0.144693
SNHG15	0.157377	-0.000531956	0.172128	0.00119754	0.0784226	0.0866627
SNHG18	-0.443226	0.0572678	-0.414291	0.0560803	-0.192979	-0.179105
SNHG19	0.237691	0.303543	0.188869	0.302955	0.270617	0.245912
SNHG21	0.123184	0.198394	0.149511	0.209444	0.160789	0.179477
SNHG22	1.15069	0.65236	1.20639	0.663696	0.901524	0.935045
SNHG25	0.883523	0.498041	0.526398	0.47263	0.690782	0.499514
SNHG27	-1.9488	0.0686991	-1.19984	0.0669624	-0.940052	-0.56644
SNHG7	0.393413	0.491732	0.628493	0.488197	0.442572	0.558345
SNHG8	1.03203	0.479153	0.584613	0.483786	0.755593	0.5342
SNHG9	0.180374	0.439682	0.256716	0.43126	0.310028	0.343988
SNIP1	-0.347459	0.11448	-0.355028	0.112438	-0.116489	-0.121295
SNN	0.54799	0.129944	0.449951	0.15773	0.338967	0.303841
SNORC	0.28977	-0.0831201	-0.342179	-0.066477	0.103325	-0.204328
SNPH	0.00116303	-0.210478	-0.377968	-0.219604	-0.104658	-0.298786
SNRK	0.543461	-0.379332	0.3547	-0.353414	0.0820644	0.000642751
SNRK-AS1	-0.0196171	0.0390311	-0.0267768	0.0437435	0.00970696	0.00848339
SNRNP200	-0.170449	0.212455	0.07912	0.212099	0.0210033	0.14561
SNRNP25	0.0763995	-0.011205	0.108505	0.00790072	0.0325972	0.0582028
SNRNP27	0.154832	-0.00742614	0.13064	0.00243406	0.0737031	0.0665372
SNRNP35	0.238539	0.0671299	0.516081	0.0763354	0.152835	0.296208
SNRNP40	-0.443578	0.0506692	-0.0831171	0.0646799	-0.196454	-0.0092186
SNRNP48	0.39402	0.407571	0.189182	0.406969	0.400796	0.298075
SNRNP70	-1.20411	-0.71584	-0.861557	-0.676322	-0.959977	-0.76894
SNRPA	-0.519481	0.432315	-0.194892	0.433386	-0.0435827	0.119247
SNRPA1	1.17697	0.0146545	0.949399	0.0373842	0.59581	0.493392
SNRPB	0.915612	0.233803	0.602548	0.23617	0.574708	0.419359
SNRPB2	1.39687	0.250419	1.24811	0.26094	0.823643	0.754525
SNRPC	0.513094	0.31355	0.241704	0.308997	0.413322	0.275351
SNRPD1	0.297096	0.00550095	0.672516	0.00659326	0.151298	0.339554
SNRPD2	0.444386	0.356995	0.636911	0.376458	0.400691	0.506685
SNRPD3	0.816675	0.0182171	0.799862	0.0283494	0.417446	0.414106
SNRPE	0.436943	0.13034	0.230649	0.140129	0.283641	0.185389
SNRPF	-0.0176195	0.552365	-0.045613	0.556515	0.267373	0.255451
SNRPG	0.266888	0.0531501	0.293548	0.0583261	0.160019	0.175937
SNRPN	-1.16912	-1.59194	-1.28056	-1.5959	-1.38053	-1.43823
SNTA1	0.326772	-0.505703	0.0532238	-0.524232	-0.0894654	-0.235504
SNTB1	-1.17412	0.0640414	-0.843249	0.0775767	-0.55504	-0.382836
SNTB2	0.682773	-0.00743089	0.0281684	-0.0400601	0.337671	-0.00594587
SNTG1	-5.93295	-3.06607	-5.39371	-3.10277	-4.49951	-4.24824
SNTG2	1.60964	0.192602	0.316909	0.17728	0.901122	0.247094
SNU13	0.886199	0.577383	1.027	0.617053	0.731791	0.822027
SNUPN	0.108942	0.108129	0.126983	0.108065	0.108536	0.117524
SNW1	0.708723	0.262334	0.775176	0.270121	0.485529	0.522649
SNX1	-1.02831	-0.460626	-0.916193	-0.407267	-0.74447	-0.66173
SNX10	-0.00652887	0.164601	-0.0535534	0.172801	0.0790359	0.0596239
SNX11	0.103365	0.100021	0.410509	0.107434	0.101693	0.258972
SNX12	1.03886	0.193201			0.616032
SNX13	0.0319896	-0.202856	0.0431258	-0.20171	-0.0854333	-0.0792922
SNX14	-0.137507	0.0650076	0.146597	0.0851191	-0.0362498	0.115858
SNX15	-0.233991	0.00926878	-0.168437	0.00952074	-0.112361	-0.0794581
SNX16	0.718712	0.19267	0.222927	0.202342	0.455691	0.212635
SNX17	0.488492	0.271763	0.469849	0.280639	0.380127	0.375244
SNX18	-0.330974	0.182856	-0.226705	0.19444	-0.0740588	-0.0161326
SNX19	-0.943314	-0.0981554	-0.577666	-0.106055	-0.520735	-0.341861
SNX2	0.119213	0.178602	0.263846	0.184437	0.148908	0.224142
SNX20	0.0345359	0.028394	0.0357081	0.0293112	0.031465	0.0325097
SNX21	-0.341433	0.186298	-0.342801	0.197739	-0.0775675	-0.0725306
SNX22	0.234913	-0.248683	0.573469	-0.221727	-0.00688526	0.175871
SNX24	-0.375386	-0.531712	-0.237734	-0.520358	-0.453549	-0.379046
SNX25	-0.00784706	-0.314416	-0.859175	-0.356983	-0.161132	-0.608079
SNX27	0.470595	-0.219887	0.854114	-0.210209	0.125354	0.321952
SNX29	-1.13691	-0.482737	-1.11616	-0.41813	-0.809823	-0.767145
SNX3	0.495919	1.3079	0.31741	1.31047	0.901908	0.81394
SNX30	0.00831505	-0.00357405	-0.119155	-0.0288937	0.0023705	-0.0740246
SNX31	1.53362	0.75851	0.433387	0.799371	1.14606	0.616379
SNX32	0.356605	0.653471	0.378025	0.694623	0.505038	0.536324
SNX33	-0.335666	0.0611881	-0.233124	0.0578509	-0.137239	-0.0876366
SNX4	0.716543	-0.10716	0.585423	-0.104827	0.304691	0.240298
SNX5	-0.865084	0.159131	-0.797046	0.153513	-0.352977	-0.321766
SNX6	0.0311173	0.302929	0.38243	0.30689	0.167023	0.34466
SNX7	-0.328888	0.276925	-0.241038	0.316831	-0.0259813	0.0378965
SNX8	-0.14724	-0.522459	-0.507286	-0.547394	-0.334849	-0.52734
SNX9	-0.837002	0.131137	-1.06467	0.105062	-0.352932	-0.479806
SOAT1	0.219043	0.429407	0.335755	0.442642	0.324225	0.389198
SOBP	-0.836664	-1.75034	-1.1434	-1.70852	-1.2935	-1.42596
SOCS2	0.3477	0.0250992	0.247794	0.0264403	0.186399	0.137117
SOCS3	0.174421	0.224819	0.254384	0.215656	0.19962	0.23502
SOCS4	1.27491	0.230388	1.20899	0.243008	0.752649	0.726001
SOCS5	0.177899	-0.320376	0.333955	-0.338451	-0.071238	-0.00224769
SOCS6	0.163346	0.0663733	-0.0619098	0.0878227	0.11486	0.0129564
SOCS7	0.120677	0.147663	0.0379632	0.16006	0.13417	0.0990117
SOD1	1.51714	0.839322	1.52946	0.808173	1.17823	1.16882
SOD2	0.108896	0.129303	0.427149	0.132116	0.1191	0.279632
SOD3	0.0865278	0.0673418	0.131066	0.0663723	0.0769348	0.098719
SOGA1	-0.688782	0.20785	-0.50147	0.181416	-0.240466	-0.160027
SOHLH1	-0.311933	-1.08775	-0.408904	-1.16288	-0.699843	-0.785891
SOHLH2	-0.67234	0.0113255	-0.0145477	0.0122626	-0.330507	-0.00114252
SON	0.16363	0.195489	0.23469	0.0392162	0.17956	0.136953
SORBS1	0.0381992	-0.102821	-0.511936	-0.177044	-0.0323111	-0.34449
SORBS2	-3.08644	-1.32417	-3.01907	-1.30387	-2.20531	-2.16147
SORBS3	0.34585	0.438516	0.35658	0.42048	0.392183	0.38853
SORCS1	-1.61572	-1.01441	-1.22281	-1.10291	-1.31506	-1.16286
SORCS2	-1.31621	0.133975	-1.45687	0.129255	-0.591115	-0.663806
SORCS3	-1.74413	-0.550457	-1.7453	-0.579907	-1.14729	-1.16261
SORD	0.343611	0.0798521	0.220463	0.0864425	0.211732	0.153453
SORL1	-0.0907413	-1.77998	0.113263	-1.73155	-0.935362	-0.809145
SORT1	-0.375486	0.206946	-0.324035	0.264879	-0.0842701	-0.0295777
SOS1	-0.263165	-0.414035	-0.243127	-0.425064	-0.3386	-0.334095
SOS2	-0.695576	0.120605	-0.42979	0.11221	-0.287486	-0.15879
SOSTDC1	0.255917	0.13649	0.189335	0.144067	0.196204	0.166701
SOWAHA	0.371927	0.283037	0.161391	0.293934	0.327482	0.227663
SOX1-OT	0.107612	0.0056418	0.0401763	0.00680187	0.0566269	0.0234891
SOX10	-0.393069	0.125294	-0.272051	0.138047	-0.133887	-0.0670019
SOX11	0.266866	0.102468	0.0388991	0.112482	0.184667	0.0756908
SOX12	-0.0265671	0.10806	0.269164	0.104132	0.0407465	0.186648
SOX13	-0.783487	0.0235888	-0.507676	0.0303055	-0.379949	-0.238685
SOX17	0.0604412	-0.00265869	0.0686917	-0.00088698	0.0288913	0.0339024
SOX18	0.124809	-0.0279925	0.0417126	-0.0244444	0.0484082	0.00863413
SOX2	0.0498751	0.922646	0.154216	0.9008	0.486261	0.527508
SOX21	-0.0417975	0.095006	-0.0229991	0.097835	0.0266042	0.0374179
SOX21-AS1	-0.417822	0.0272368	-0.271485	0.0259325	-0.195293	-0.122776
SOX4	0.197809	-0.217473	0.0457768	-0.203604	-0.00983182	-0.0789136
SOX5	-1.85686	-1.60302	-1.75762	-1.63578	-1.72994	-1.6967
SOX6	-2.93008	-0.659592	-2.4055	-0.647345	-1.79484	-1.52642
SOX7	-0.125399	-0.00700625	0.0455844	-0.00999531	-0.0662027	0.0177946
SOX8	-0.568677	0.239092	-0.385087	0.231497	-0.164793	-0.076795
SOX9	-0.277039	0.606941	-0.0198916	0.592542	0.164951	0.286325
SP1	-0.24834	0.060943	-0.265547	0.0608702	-0.0936987	-0.102338
SP100	-0.773895	0.291899	-0.634295	0.293013	-0.240998	-0.170641
SP110	-0.428543	0.438349	-0.503205	0.446453	0.00490288	-0.0283763
SP140	0.952983	0.11869	0.7635	0.124692	0.535836	0.444096
SP140L	0.12621	0.165889	0.0146452	0.180024	0.146049	0.0973348
SP2	0.109252	-0.0487028	0.252013	-0.0431666	0.0302744	0.104423
SP2-AS1	-0.514651	0.105391	-0.689016	0.107071	-0.20463	-0.290972
SP3	-0.0165608	-0.39185	-0.145752	-0.383454	-0.204205	-0.264603
SP4	0.367458	0.0222724	0.373575	0.0578214	0.194865	0.215698
SP8	0.00825513	-0.0023121	0.138169	-0.000230829	0.00297152	0.0689692
SP9	0.0752558	0.0280404	0.166251	0.0295731	0.0516481	0.0979121
SPA17	0.461304	0.0623313	0.115271	0.0648197	0.261818	0.0900456
SPAAR	1.05399	0.118901	0.619364	0.12068	0.586447	0.370022
SPACA6	-0.294408	-0.249624	-0.571961	-0.289716	-0.272016	-0.430839
SPAG1	0.745078	0.0732908	0.499159	0.0701273	0.409184	0.284643
SPAG16	-1.08852	-0.67291	-0.948296	-0.689873	-0.880717	-0.819085
SPAG17	-0.0890037	0.220482	0.0036418	0.233448	0.0657393	0.118545
SPAG6	-0.444203	0.220666	0.185282	0.233265	-0.111769	0.209274
SPAG7	0.577001	-0.0247877	0.722735	-0.029807	0.276107	0.346464
SPAG8	0.0467117	0.097631	0.0575313	0.096555	0.0721713	0.0770431
SPAG9	-1.09031	-0.485441	-0.690785	-0.478598	-0.787875	-0.584691
SPANXA2-OT1	-0.123123	0.236317			0.0565973
SPARC	0.0148869	0.411444	0.148832	0.402014	0.213166	0.275423
SPARCL1	-1.46688	-0.410384	-0.681743	-0.45409	-0.938634	-0.567917
SPART	-0.00129553	-0.177803	-0.115347	-0.174488	-0.0895491	-0.144917
SPART-AS1	-0.240754	0.105924	0.0585502	0.102035	-0.0674151	0.0802927
SPAST	-0.376702	-0.215345	-0.131128	-0.220702	-0.296024	-0.175915
SPATA1	0.110318	0.173107	0.206657	0.171005	0.141712	0.188831
SPATA16	0.147413	0.0352047	0.161159	0.0366358	0.0913086	0.0988972
SPATA17	0.610129	0.154975	0.709502	0.17574	0.382552	0.442621
SPATA18	-0.00923544	0.017529	-0.0945491	0.023134	0.00414676	-0.0357075
SPATA2	-0.0605384	0.242784	0.429444	0.245412	0.0911227	0.337428
SPATA20	0.250798	-0.070633	-0.153303	-0.0811383	0.0900822	-0.11722
SPATA22	-0.25485	-0.218536	-0.194746	-0.179824	-0.236693	-0.187285
SPATA2L	0.0161283	-0.506046	-0.409526	-0.527413	-0.244959	-0.46847
SPATA33	0.199915	0.0454597	0.0954338	0.0315483	0.122687	0.0634911
SPATA48	0.173449	0.0793016	-0.0282253	0.0844623	0.126375	0.0281185
SPATA5	-1.05741	-0.400601	-0.777551	-0.392837	-0.729007	-0.585194
SPATA5L1	1.1697	0.182217	0.757901	0.178851	0.675959	0.468376
SPATA6	-0.851228	0.0745823	-0.600249	0.116188	-0.388323	-0.242031
SPATA6L	0.567457	0.324847	0.292341	0.343541	0.446152	0.317941
SPATA7	0.90786	-0.638408	0.409283	-0.605628	0.134726	-0.0981722
SPATA9	0.325865	0.149308	0.392361	0.151459	0.237587	0.27191
SPATC1	0.244092	0.17697	0.308675	0.173431	0.210531	0.241053
SPATC1L	0.015174	0.13237	0.0414444	0.135666	0.0737721	0.0885551
SPATS2	-0.490639	-0.424724	-0.652738	-0.449708	-0.457682	-0.551223
SPATS2L	0.711803	0.172885	0.222349	0.14631	0.442344	0.18433
SPC25	-0.151921	0.0900033	-0.0310542	0.0998775	-0.030959	0.0344116
SPCS1	1.62445	0.621534	1.42598	0.632587	1.12299	1.02928
SPCS2	0.742061	0.117973	0.9015	0.125964	0.430017	0.513732
SPCS3	1.38016	-0.164175	1.60454	-0.161751	0.607994	0.721397
SPDL1	-0.400197	0.095445	-0.515147	0.109358	-0.152376	-0.202894
SPDYA	0.588525	0.240981	0.577303	0.243138	0.414753	0.41022
SPDYE1	-0.527576	0.152592	-0.0440568	0.153348	-0.187492	0.0546456
SPDYE16	-0.336872	0.204961	-0.112814	0.211564	-0.0659554	0.0493752
SPDYE2	-1.83884	-0.137077	-0.708819	-0.120385	-0.987959	-0.414602
SPDYE2B	-0.637287	0.0312161	-0.871132	0.0301982	-0.303036	-0.420467
SPDYE3	-1.51856	0.278327	-0.57055	0.304141	-0.620119	-0.133204
SPDYE5	-0.419736	0.293191	0.0842473	0.293757	-0.0632729	0.189002
SPDYE6	-0.44507	0.0488772	-0.779965	0.0460966	-0.198096	-0.366934
SPECC1	-0.783909	-0.0318999	-0.612151	0.00493356	-0.407904	-0.303609
SPECC1L	-0.117575	0.182007	-0.240528	0.183133	0.0322161	-0.0286977
SPEF1	0.77307	-0.0862832	0.095645	-0.0835256	0.343393	0.0060597
SPEF2	1.37794	0.256658	0.280173	0.266374	0.817299	0.273274
SPEG	0.115614	-0.4064	0.168666	-0.425238	-0.145393	-0.128286
SPEN	-0.192068	0.245053	-0.158006	0.220826	0.0264925	0.0314103
SPESP1	0.907424	0.445103	0.356563	0.453763	0.676264	0.405163
SPG11	-0.500007	0.151963	-0.38485	0.182191	-0.174022	-0.101329
SPG21	-0.136151	-0.031073	0.130064	-0.0245016	-0.0836121	0.0527812
SPG7	-1.14083	-0.623872	-1.07264	-0.598525	-0.882353	-0.835583
SPHK1	0.21573	0.0772969	0.189725	0.0783066	0.146513	0.134016
SPHK2	-0.0510765	0.0832537	0.126999	0.0814315	0.0160886	0.104215
SPHKAP	0.0560132	0.228442	-0.522486	0.212312	0.142227	-0.155087
SPI1	0.220549	0.228391	0.204958	0.228798	0.22447	0.216878
SPIB	0.144915	0.0156584	0.16188	0.0160162	0.0802869	0.0889483
SPICE1	-0.0383957	0.222159	-0.0420848	0.217704	0.0918819	0.0878096
SPIDR	-0.639541	-0.297091	-0.652179	-0.394357	-0.468316	-0.523268
SPIN1	-0.531242	-0.101135	-0.496903	-0.0968653	-0.316188	-0.296884
SPIN3	0.336519	-0.229166			0.0536765
SPINDOC	-0.169088	0.27858	-0.236744	0.268942	0.054746	0.0160987
SPINK8	-0.0410079	0.0739417	0.062238	0.0766153	0.0164669	0.0694267
SPINT1	0.00119822	0.0519579	0.0014569	0.0553801	0.0265781	0.0284185
SPINT2	0.667494	-0.00827104	1.0055	4.84342e-05	0.329611	0.502774
SPIRE1	0.00441491	-0.431417	-0.121808	-0.469545	-0.213501	-0.295676
SPIRE2	0.0437168	0.056189	-0.111154	0.0410443	0.0499529	-0.0350547
SPNS1	0.401135	0.0152088	0.598958	0.0204608	0.208172	0.30971
SPNS2	-0.44716	-0.230404	-0.215819	-0.221177	-0.338782	-0.218498
SPNS3	0.140931	0.0499391	0.0362461	0.0505482	0.0954351	0.0433972
SPOCD1	0.0283802	0.211391	-0.0162655	0.212245	0.119886	0.0979899
SPOCK1	-1.4558	-0.501667	-1.63944	-0.448245	-0.978732	-1.04384
SPOCK2	0.687503	0.435513	1.07252	0.480006	0.561508	0.776263
SPOCK3	-2.58989	-1.81686	-2.15236	-1.7173	-2.20337	-1.93483
SPON1	-1.18951	-0.66634	-0.610064	-0.615205	-0.927927	-0.612635
SPON1-AS1	-0.192756	0.0756281	-0.316668	0.0756516	-0.058564	-0.120508
SPON2	1.19261	-0.0140688	0.111308	-0.0268584	0.58927	0.0422246
SPOP	-0.271671	-0.0133463	-0.132086	-0.014662	-0.142508	-0.0733738
SPOPL	-0.332716	0.0721375	-0.320634	0.0731521	-0.130289	-0.123741
SPOUT1	-0.179118	0.107258	-0.197092	0.110593	-0.0359297	-0.0432498
SPP1	-0.656046	2.85699	0.438582	2.87454	1.10047	1.65656
SPPL2A	0.24711	0.152584	0.699	0.124551	0.199847	0.411775
SPPL2B	-0.0503734	-1.10425	0.126016	-1.10194	-0.577313	-0.487961
SPPL3	-0.555539	-0.753523	-0.460091	-0.717834	-0.654531	-0.588963
SPRED1	-0.667956	-1.22995	-0.992064	-1.24533	-0.948952	-1.1187
SPRED2	-0.626304	-2.17106	-1.41554	-2.24844	-1.39868	-1.83199
SPRED3	-0.604811	-0.0341367	-1.01973	-0.0584364	-0.319474	-0.539081
SPRN	-0.261082	-0.455159	0.120733	-0.446385	-0.35812	-0.162826
SPRTN	-0.18624	0.0101107	-0.182625	0.0198934	-0.0880644	-0.0813659
SPRY1	-0.389786	0.258714	-0.467033	0.266826	-0.0655356	-0.100103
SPRY2	0.0397556	0.201669	0.369045	0.176055	0.120712	0.27255
SPRY3	-0.148794	0.111523	-0.111473	0.119818	-0.0186352	0.00417244
SPRY4	-0.523147	-0.119603	-0.889203	-0.125248	-0.321375	-0.507226
SPRY4-AS1	-0.0976297	-2.38145	-0.952306	-2.4217	-1.23954	-1.687
SPRYD3	1.19983	1.20908	1.24474	1.20578	1.20445	1.22526
SPRYD4	-0.0475268	0.147315	0.0275649	0.147945	0.049894	0.0877549
SPRYD7	0.635216	0.258246	0.841061	0.262014	0.446731	0.551538
SPSB1	-0.633425	0.201271	-0.500249	0.196521	-0.216077	-0.151864
SPSB2	-0.0244791	0.0675739	-0.0161164	0.073686	0.0215474	0.0287848
SPSB3	1.15717	-0.0865648	1.19982	-0.0653819	0.5353	0.56722
SPSB4	0.0351828	0.0722044	0.247732	0.0737846	0.0536936	0.160758
SPTAN1	-0.126107	-0.177721	-0.164944	-0.187221	-0.151914	-0.176082
SPTB	-0.741865	-0.244099	-0.453811	-0.247813	-0.492982	-0.350812
SPTBN1	-0.556391	-0.403454	-0.84696	-0.332105	-0.479923	-0.589533
SPTBN2	-0.2856	-0.494261	-0.330397	-0.540447	-0.38993	-0.435422
SPTBN4	-0.153086	-0.94892	-0.139716	-0.992109	-0.551003	-0.565913
SPTBN5	-0.125085	0.0485644	0.490009	0.0488386	-0.0382602	0.269424
SPTLC1	-0.090921	0.0480083	0.0230948	0.053712	-0.0214563	0.0384034
SPTLC2	-0.739648	0.209134	-0.445088	0.249881	-0.265257	-0.0976039
SPTLC3	-0.297329	0.160693	-0.52599	0.17045	-0.0683181	-0.17777
SPTSSB	-0.48895	-0.178493	-0.201021	-0.18056	-0.333722	-0.190791
SPTY2D1	0.389627	0.11819	0.342137	0.128432	0.253908	0.235285
SPTY2D1OS	-0.0227598	0.145662	0.00192845	0.144577	0.061451	0.0732525
SPX	-0.0684067	0.121671	0.00488884	0.122414	0.0266322	0.0636517
SQLE	0.162335	-0.602032	0.149645	-0.560458	-0.219849	-0.205406
SQOR	0.0684929	0.132894	-0.112029	0.130683	0.100694	0.00932712
SQSTM1	0.978803	1.83576	0.424058	1.79401	1.40728	1.10904
SRA1	1.01707	0.014891	0.766318	-0.00137298	0.515978	0.382473
SRARP	-0.0491997	0.0233753	0.000130658	0.0251546	-0.0129122	0.0126426
SRBD1	-0.639619	-0.00208899	-0.381576	0.0206398	-0.320854	-0.180468
SRC	-0.387014	-0.038934	-0.133079	-0.0424027	-0.212974	-0.0877408
SRCAP	-0.92479	0.0906331	-0.422113	0.0940832	-0.417078	-0.164015
SRCIN1	-2.21176	-1.44302	-1.60074	-1.42617	-1.82739	-1.51345
SRD5A1	0.735766	0.0432305	0.664663	0.0573052	0.389498	0.360984
SRD5A2	0.0372489	0.00163667	0.0403642	0.00147135	0.0194428	0.0209178
SRD5A3	-0.0998482	-0.0648976	-0.101675	-0.0480549	-0.0823729	-0.0748649
SREBF1	-1.39732	-0.451276	-1.46393	-0.452054	-0.924299	-0.957991
SREBF2	-0.923953	-0.918784	-0.873737	-0.866381	-0.921369	-0.870059
SREK1	0.513823	-1.06859	0.436001	-1.07369	-0.277385	-0.318844
SREK1IP1	0.731262	0.0829028	0.853904	0.0905525	0.407082	0.472228
SRF	0.0022539	0.0352045	-0.0246745	0.0315643	0.0187292	0.00344491
SRFBP1	-0.0246688	-0.0852132	0.0283241	-0.0813525	-0.054941	-0.0265142
SRGAP1	-1.00753	0.499531	-1.20885	0.522895	-0.253999	-0.342977
SRGAP2	-0.745545	-0.201066	-0.828779	-0.200486	-0.473306	-0.514633
SRGAP2-AS1	-0.0783646	0.0155823	-0.0741939	0.0225111	-0.0313912	-0.0258414
SRGAP2B	-0.253455	-0.146311	-0.513863	-0.165199	-0.199883	-0.339531
SRGAP2C	0.039876	-0.072527	-0.224757	-0.112606	-0.0163255	-0.168682
SRGAP3	-0.662526	-1.15481	-0.82834	-1.12646	-0.908669	-0.977399
SRGN	0.39588	0.396107	0.331187	0.380015	0.395993	0.355601
SRI	1.03553	0.126949	0.994489	0.167971	0.581239	0.58123
SRL	-0.0269528	0.0667862	0.0156499	0.0695728	0.0199167	0.0426113
SRM	0.30598	0.404937	0.777313	0.423736	0.355459	0.600524
SRP14	2.02668	0.277165	1.9456	0.254382	1.15192	1.09999
SRP14-AS1	-0.194467	0.346012	-0.339979	0.340941	0.0757725	0.000480689
SRP19	0.739522	0.0826791	0.598723	0.0807141	0.4111	0.339718
SRP54	-0.329122	0.286792	-0.138257	0.316845	-0.0211653	0.0892939
SRP68	0.16428	0.175795	0.321787	0.1732	0.170037	0.247493
SRP72	0.879459	0.129041	1.08746	0.139577	0.50425	0.613518
SRP9	2.46328	0.716924	2.46425	0.729287	1.5901	1.59677
SRPK1	1.17295	0.574401	0.984177	0.586681	0.873675	0.785429
SRPK2	-0.814498	-1.76408	-0.782904	-1.7028	-1.28929	-1.24285
SRPK3	0.375605	0.128706			0.252155
SRPRA	0.314289	0.0130992	0.593845	0.00982924	0.163694	0.301837
SRPRB	1.08779	0.0531321	0.972385	0.0516907	0.570463	0.512038
SRPX	-0.470482	0.140954			-0.164764
SRPX2	-0.477621	0.0973138			-0.190154
SRR	0.755229	0.131477	0.629318	0.139002	0.443353	0.38416
SRRD	0.0635779	0.0997627	0.100373	0.100632	0.0816703	0.100502
SRRM1	-0.346717	-1.71427	-0.182243	-1.641	-1.03049	-0.911622
SRRM2	-1.376	-2.55023	-1.07814	-2.60181	-1.96312	-1.83998
SRRM2-AS1	-0.134531	0.069295	-0.124326	0.0711058	-0.0326181	-0.0266099
SRRM3	0.077525	-0.353991	-0.131158	-0.370174	-0.138233	-0.250666
SRRM4	-0.38017	-0.982282	-0.312297	-1.02546	-0.681226	-0.668881
SRRT	-0.00261552	-0.309356	0.16271	-0.317546	-0.155986	-0.0774177
SRSF1	-0.104044	0.0511925	0.449556	0.0519605	-0.0264258	0.250758
SRSF10	0.922632	0.223851	0.958055	0.218185	0.573242	0.58812
SRSF11	-0.508309	-3.64883	-0.369414	-3.60716	-2.07857	-1.98829
SRSF12	-0.021016	0.0367222	0.157665	0.0369901	0.00785307	0.0973274
SRSF2	0.662992	-0.37008	1.19317	-0.326665	0.146456	0.433253
SRSF3	1.52199	-0.420739	1.1382	-0.387697	0.550625	0.37525
SRSF4	-0.530756	-0.577282	-0.622325	-0.590458	-0.554019	-0.606392
SRSF5	-0.0621652	-1.08203	-0.143094	-1.06474	-0.572099	-0.603918
SRSF6	0.943739	-0.0363823	0.529518	0.00614412	0.453679	0.267831
SRSF7	0.0199956	-0.128121	0.676663	-0.114582	-0.0540627	0.281041
SRSF8	0.918886	0.182467	1.00313	0.201808	0.550677	0.602469
SRSF9	0.444611	0.00442102	0.282968	-0.00499461	0.224516	0.138987
SRXN1	0.086712	0.028608	0.106187	0.0287654	0.05766	0.0674764
SS18	-0.61168	-0.256944	-0.42812	-0.24495	-0.434312	-0.336535
SS18L1	0.374589	-0.0484839	0.576027	-0.0396485	0.163053	0.268189
SS18L2	0.741165	0.214298	0.726125	0.228739	0.477731	0.477432
SSB	1.05324	0.441968	1.27247	0.440307	0.747602	0.856387
SSBP1	0.345586	0.177587	-0.0599947	0.170378	0.261586	0.0551916
SSBP2	-0.519723	-1.01324	-0.3119	-0.977632	-0.766484	-0.644766
SSBP3	0.145624	0.185306	-0.227529	0.161102	0.165465	-0.0332133
SSBP4	-0.377617	-0.868432	-0.18385	-0.88502	-0.623025	-0.534435
SSC5D	0.0814723	0.118503	0.118467	0.119493	0.0999875	0.11898
SSH1	0.451632	0.55738	0.193365	0.55861	0.504506	0.375987
SSH2	-1.22391	-2.14183	-0.974425	-2.07799	-1.68287	-1.52621
SSH3	-0.0249298	0.111132	0.252634	0.112592	0.043101	0.182613
SSNA1	-0.151666	-0.00326824	-0.0119595	0.0124716	-0.0774672	0.000256065
SSPN	-0.375839	0.0174489	-0.454059	0.0283308	-0.179195	-0.212864
SSPO	0.219607	-0.0040456	-0.0153159	-0.00499853	0.107781	-0.0101572
SSR1	0.405004	0.0849761	0.415396	0.0820794	0.24499	0.248738
SSR2	0.389557	0.408729	0.44148	0.415308	0.399143	0.428394
SSR3	0.362763	0.203057	0.796128	0.196775	0.28291	0.496451
SSR4	0.1242	0.258468			0.191334
SSRP1	0.0666775	0.180056	0.27305	0.169355	0.123367	0.221202
SST	0.0758437	-1.15278	0.199082	-1.12063	-0.538468	-0.460774
SSTR1	0.270273	0.0322931	0.148087	0.053779	0.151283	0.100933
SSTR2	1.28504	0.60775	0.255122	0.625685	0.946397	0.440403
SSU72	0.0803652	0.581143	-0.166419	0.620344	0.330754	0.226963
SSUH2	0.291308	0.178054	-0.126241	0.187052	0.234681	0.0304051
SSX2IP	0.0876036	0.098807	0.224069	0.0906339	0.0932053	0.157352
ST13	1.37338	1.68432	0.981064	1.68403	1.52885	1.33254
ST14	0.102103	0.106523	0.149464	0.103682	0.104313	0.126573
ST18	-2.9767	-0.346734	-2.01238	-0.28277	-1.66172	-1.14757
ST3GAL1	0.309351	0.239438	-0.0967706	0.232767	0.274394	0.0679981
ST3GAL2	0.272792	-0.236411	0.311974	-0.253194	0.0181906	0.0293902
ST3GAL3	-0.381243	0.0483407	-0.358361	0.0536945	-0.166451	-0.152333
ST3GAL4	-0.619432	-0.0119546	-0.14946	0.0176267	-0.315693	-0.0659166
ST3GAL5	-0.269203	-0.153145	-0.208448	-0.117483	-0.211174	-0.162965
ST3GAL5-AS1	-0.491968	0.0740577	-0.399616	0.0731449	-0.208955	-0.163235
ST3GAL6	-0.04746	-0.0266677	-0.669775	-0.0346122	-0.0370638	-0.352193
ST3GAL6-AS1	-0.169992	0.126377	-0.227401	0.134676	-0.0218076	-0.0463621
ST5	-0.246625	-0.619261	-0.878794	-0.599723	-0.432943	-0.739259
ST6GAL1	-0.435325	0.0862516	-0.636018	0.0855481	-0.174537	-0.275235
ST6GAL2	-0.600073	-0.687794	-0.341696	-0.741779	-0.643933	-0.541738
ST6GALNAC1	0.0514728	0.00249895	0.0327463	0.00387962	0.0269859	0.0183129
ST6GALNAC3	-0.838086	-0.348268	-0.684888	-0.256341	-0.593177	-0.470615
ST6GALNAC4	-0.0652298	0.0338299	-0.102873	0.0336595	-0.0157	-0.0346068
ST6GALNAC5	-1.13726	-2.38966	-1.01339	-2.40906	-1.76346	-1.71122
ST7	-0.0998578	-1.00023	-0.360507	-1.00149	-0.550044	-0.681
ST7-AS2	-0.585043	0.284477	-0.147654	0.294562	-0.150283	0.0734539
ST7L	-0.0646185	-0.0325568	0.132344	-0.0348369	-0.0485877	0.0487536
ST8SIA1	-0.385168	-0.279229	-0.189241	-0.335039	-0.332199	-0.26214
ST8SIA2	-0.257828	0.148619	-0.329333	0.161448	-0.0546043	-0.0839425
ST8SIA3	0.562084	-0.189278	0.374682	-0.197693	0.186403	0.0884948
ST8SIA4	-0.560764	0.210163	-0.516773	0.21689	-0.1753	-0.149941
ST8SIA5	-0.423657	-0.963218	-0.56526	-1.03354	-0.693438	-0.799402
ST8SIA6	-0.0436327	0.106613	-0.15613	0.100483	0.0314902	-0.0278235
ST8SIA6-AS1	0.100424	0.0404398	0.194176	0.0404763	0.0704319	0.117326
STAB1	0.287817	0.247822	0.13164	0.256261	0.26782	0.193951
STAC	0.00514077	0.0442943	0.482905	0.05259	0.0247175	0.267748
STAC2	-0.0119357	0.202374	-0.239171	0.196549	0.095219	-0.0213111
STAC3	0.146517	-0.0240309	0.121425	-0.0275049	0.0612429	0.0469602
STAG1	-0.786605	-1.03695	-0.646693	-0.9912	-0.911776	-0.818946
STAG2	-0.0259213	0.267269			0.120674
STAG3	0.0033256	-0.0590354	0.0703622	-0.0534521	-0.0278549	0.00845505
STAM	0.60576	-0.125879	0.44064	-0.126542	0.239941	0.157049
STAM-AS1	0.00201036	0.103682	0.107142	0.104969	0.0528464	0.106055
STAM2	-0.013355	0.128848	0.0654208	0.151321	0.0577464	0.108371
STAMBP	-0.102119	0.0160221	-0.194514	0.0133409	-0.0430484	-0.0905864
STAMBPL1	-0.896137	-0.350609	-1.62874	-0.366264	-0.623373	-0.997503
STARD10	0.272135	0.0988556	0.218059	0.0979197	0.185495	0.157989
STARD13	0.286658	-0.363025	-0.508625	-0.343448	-0.0381837	-0.426037
STARD3	-0.0484521	-0.0289435	0.0937482	-0.0443915	-0.0386978	0.0246784
STARD3NL	0.689778	0.0732661	0.576386	0.0433915	0.381522	0.309888
STARD4	0.93839	-0.441558	0.720728	-0.431807	0.248416	0.144461
STARD4-AS1	-0.300359	0.006221	-0.149009	0.0113454	-0.147069	-0.068832
STARD5	0.241064	0.0706632	0.271825	0.0750597	0.155864	0.173442
STARD7	0.344507	0.207641	0.428591	0.21393	0.276074	0.321261
STARD8	0.289322	0.0705297			0.179926
STARD9	0.109905	0.318922	0.32812	0.321028	0.214413	0.324574
STAT1	0.374951	1.03559	0.817175	1.04018	0.705269	0.928679
STAT2	0.269122	0.124305	0.705656	0.168605	0.196713	0.43713
STAT3	-0.906262	0.967535	-0.516544	0.961569	0.0306365	0.222512
STAT4	0.30734	0.0166493	0.174675	0.0426086	0.161994	0.108642
STAT5A	-0.126009	0.183145	-0.254164	0.184564	0.0285682	-0.0348
STAT5B	-0.800484	0.234258	-0.38123	0.236278	-0.283113	-0.072476
STAT6	0.584732	0.0357645	0.200124	0.0247219	0.310248	0.112423
STAU1	-0.436556	0.121161	-0.423515	0.0984438	-0.157697	-0.162535
STAU2	-0.746146	-0.21956	-0.792009	-0.220509	-0.482853	-0.506259
STC1	-0.0432338	0.00415267	-0.267525	0.00449875	-0.0195406	-0.131513
STC2	0.325624	0.0464297	0.494512	0.0448691	0.186027	0.269691
STEAP1B	0.904037	0.382624	0.778997	0.39488	0.643331	0.586938
STEAP2	-0.0335751	0.525171	0.0932958	0.525339	0.245798	0.309318
STEAP3	-0.0794404	0.0643631	-0.0663562	0.0650119	-0.00753865	-0.00067214
STEAP3-AS1	0.0123726	-0.001978	-0.00804734	-0.00149494	0.0051973	-0.00477114
STIL	0.250502	0.0445228	0.190124	0.0503328	0.147512	0.120229
STIM1	-0.198659	-0.014958	-0.666054	-0.0316778	-0.106809	-0.348866
STIM2	-0.298234	-0.551104	-0.33984	-0.536179	-0.424669	-0.438009
STIP1	1.134	1.34901	0.429541	1.31918	1.2415	0.874359
STK10	-1.82814	0.292875	-1.41755	0.281214	-0.767633	-0.568165
STK11	-0.221287	0.32748	0.129835	0.317493	0.0530965	0.223664
STK11IP	-0.498734	-0.170562	-0.231542	-0.170158	-0.334648	-0.20085
STK16	-0.0331393	0.0487683	0.0191752	0.0541335	0.0078145	0.0366544
STK17A	-1.05732	0.142632	-1.3608	0.156962	-0.457346	-0.601921
STK17B	0.260413	0.304177	0.124472	0.300148	0.282295	0.21231
STK19	0.455645	0.0341919	0.386812	0.0389844	0.244919	0.212898
STK24	-0.184526	0.0193078	-0.497752	0.0389294	-0.0826092	-0.229411
STK25	0.403054	-0.373465	0.110869	-0.360013	0.0147943	-0.124572
STK26	-0.0747415	0.0866621			0.00596029
STK3	-0.652046	1.03593	-0.370717	0.992302	0.191944	0.310792
STK31	-1.49713	0.102838	-1.09873	0.119524	-0.697148	-0.489605
STK32A	0.412493	0.310618	0.226664	0.311775	0.361556	0.269219
STK32A-AS1	-0.0212249	0.0935893	0.147296	0.0986727	0.0361822	0.122984
STK32B	-2.46225	0.203556	-2.0108	0.203292	-1.12934	-0.903754
STK32C	0.113014	-0.351922	-0.199302	-0.376096	-0.119454	-0.287699
STK33	-0.456754	-0.116476	0.385489	-0.0759589	-0.286615	0.154765
STK35	1.10475	0.030986	0.889898	0.0298457	0.56787	0.459872
STK36	-0.175965	-0.0733446	-0.0979815	-0.0751532	-0.124655	-0.0865674
STK38	0.215093	-0.0278894	0.237537	-0.0395639	0.0936018	0.0989864
STK38L	0.453026	-0.0849877	-0.101395	-0.103202	0.184019	-0.102299
STK39	-1.06117	-1.42302	-1.05818	-1.3629	-1.2421	-1.21054
STK4	0.8988	-0.296029	0.687865	-0.300148	0.301385	0.193859
STK40	1.03293	-0.137222	0.406231	-0.202618	0.447854	0.101806
STMN1	-0.55304	-0.147668	0.159309	-0.165132	-0.350354	-0.00291146
STMN2	0.0879539	-0.212066	0.393294	-0.259284	-0.0620559	0.067005
STMN3	0.460555	0.699864	0.545496	0.708529	0.580209	0.627013
STMN4	0.477011	0.770138	0.289885	0.767835	0.623575	0.52886
STMND1	-0.0358837	0.0511697	-0.03169	0.0511484	0.00764304	0.00972918
STMP1	0.812711	0.156207	0.359789	0.136279	0.484459	0.248034
STN1	-0.713331	-0.00473204	-0.296747	0.00572516	-0.359032	-0.145511
STOM	0.46098	0.416388	0.610308	0.41012	0.438684	0.510214
STOML1	0.662764	0.410603	0.835677	0.435352	0.536684	0.635515
STOML2	0.921957	0.209256	1.22933	0.216198	0.565607	0.722765
STON1-GTF2A1L	0.172822	0.275186	-0.141767	0.279848	0.224004	0.0690402
STON2	1.13582	-0.250559	-0.13284	-0.21165	0.442632	-0.172245
STOX1	-0.219779	0.111379	0.0567495	0.115513	-0.0541999	0.0861311
STOX2	-0.590595	-0.493813	-0.976691	-0.407664	-0.542204	-0.692177
STPG1	0.483512	0.180943	0.560137	0.183318	0.332228	0.371728
STPG2	-0.153897	-0.4788	-0.790126	-0.428329	-0.316349	-0.609227
STPG2-AS1	0.283983	0.198546	0.0809994	0.212576	0.241264	0.146788
STPG4	-0.593131	0.0641659	-0.674745	0.0634163	-0.264483	-0.305665
STRADA	0.0368654	0.124221	0.0706695	0.124075	0.0805433	0.0973724
STRADB	0.819707	0.192391	0.855625	0.209571	0.506049	0.532598
STRAP	1.04076	0.536749	0.233951	0.530484	0.788756	0.382217
STRBP	0.389974	-1.69756	0.145184	-1.69605	-0.653792	-0.775435
STRC	0.985495	0.078296	0.25254	0.0824343	0.531895	0.167487
STRIP1	0.23922	0.0425159	0.447803	0.0463082	0.140868	0.247056
STRIP2	0.456295	-0.147327	0.313666	-0.127843	0.154484	0.0929112
STRN	-1.07561	-0.295903	-0.429359	-0.265577	-0.685758	-0.347468
STRN3	-0.0652974	-0.741003	-0.061739	-0.751877	-0.40315	-0.406808
STRN4	-0.101801	-0.0244481	-0.0344698	-0.0291672	-0.0631244	-0.0318185
STS	-1.17844	-0.175774			-0.677106
STT3A	0.938826	0.223179	0.578914	0.221689	0.581003	0.400301
STT3B	-0.340507	-0.402627	-0.0939353	-0.423819	-0.371567	-0.258877
STUB1	0.705731	0.525765	1.09745	0.542772	0.615748	0.820111
STUM	-0.516476	-0.190934	-0.517755	-0.206741	-0.353705	-0.362248
STX10	-0.0482148	-0.0553189	0.300861	-0.0597145	-0.0517669	0.120573
STX11	0.322087	0.0709273	0.451773	0.0705789	0.196507	0.261176
STX12	0.961262	0.0841977	0.629092	0.0644134	0.52273	0.346753
STX16	0.192451	0.0728644	0.0847854	0.0729214	0.132658	0.0788534
STX17	0.0323428	0.255457	0.0104666	0.271063	0.1439	0.140765
STX17-AS1	-0.546772	0.137004	-0.805923	0.140825	-0.204884	-0.332549
STX18	-0.816464	-0.216531	-0.761757	-0.216577	-0.516498	-0.489167
STX18-AS1	-0.293991	-0.590982	-0.310623	-0.590893	-0.442487	-0.450758
STX1A	0.246094	-0.185586	-0.202076	-0.191198	0.030254	-0.196637
STX1B	0.298527	-0.177687	0.473732	-0.1968	0.0604201	0.138466
STX2	0.184191	0.271745	0.0570547	0.27708	0.227968	0.167067
STX3	-0.950952	-0.166448	-0.538226	-0.173017	-0.5587	-0.355622
STX4	0.241516	-0.28691	0.315075	-0.256922	-0.0226969	0.0290763
STX5	0.253774	-0.0417419	0.175161	-0.0474962	0.106016	0.0638323
STX6	1.40295	0.302709	0.810196	0.287317	0.852828	0.548757
STX7	0.286081	0.228716	0.294964	0.244559	0.257399	0.269762
STX8	-1.10252	-1.12796	-0.840843	-1.12058	-1.11524	-0.980711
STXBP1	-1.50967	-0.019248	-1.96105	-0.0225416	-0.76446	-0.991796
STXBP2	0.407068	0.140081	0.408187	0.144518	0.273574	0.276352
STXBP3	-0.45344	-0.378913	-0.550716	-0.337991	-0.416176	-0.444354
STXBP4	-0.376404	0.091731	-0.339672	0.0952329	-0.142337	-0.12222
STXBP5	-0.494296	-1.70681	-0.65698	-1.71404	-1.10055	-1.18551
STXBP5-AS1	0.210638	-0.62589	0.0559378	-0.634743	-0.207626	-0.289402
STXBP5L	-4.71656	-3.59026	-4.38561	-3.61732	-4.15341	-4.00147
STXBP6	1.01049	0.201815	0.627277	0.229832	0.606151	0.428554
STYK1	-0.456152	0.188369	0.0188073	0.197014	-0.133891	0.107911
STYX	0.905183	0.276888	1.12328	0.284694	0.591036	0.703988
STYXL1	0.302389	0.340357	-0.0116345	0.334967	0.321373	0.161666
SUB1	0.975983	0.0108778	0.419787	0.0574532	0.493431	0.23862
SUCLA2	0.274845	-0.816485	0.0495609	-0.82004	-0.27082	-0.38524
SUCLG1	1.01422	0.00954435	0.673787	0.0392764	0.51188	0.356532
SUCLG2	-0.516689	-0.0510619	-0.619761	-0.024584	-0.283875	-0.322173
SUCLG2-AS1	0.232878	0.608165	-0.456854	0.62015	0.420522	0.0816479
SUCNR1	0.400635	0.00134388	0.368066	0.00107603	0.20099	0.184571
SUCO	-0.163298	0.117582	0.02061	0.161497	-0.0228578	0.0910536
SUDS3	0.0700536	0.108866	0.101334	0.13695	0.0894599	0.119142
SUFU	0.306028	-0.00869429	0.201651	-0.0290921	0.148667	0.0862793
SUGCT	-0.491839	0.0312271	-0.647317	0.0657178	-0.230306	-0.290799
SUGP1	0.0616189	-0.128752	0.0979474	-0.138713	-0.0335667	-0.0203827
SUGP2	-1.11295	-0.339139	-0.898508	-0.366084	-0.726043	-0.632296
SUGT1	0.601226	1.08612	0.616809	1.05998	0.843673	0.838397
SULF1	0.0558238	0.269091	-0.123078	0.262204	0.162458	0.069563
SULF2	-0.710992	-0.101864	-0.704421	-0.118253	-0.406428	-0.411337
SULT1A1	0.19731	-0.61786	0.0348651	-0.631495	-0.210275	-0.298315
SULT1A2	0.0560795	0.00521855	0.0171119	0.00144552	0.030649	0.00927869
SULT1A3	0.294456	0.134083	0.150629	0.135558	0.214269	0.143094
SULT1A4	0.354064	-0.00389769	0.0403235	-0.00335731	0.175083	0.0184831
SULT1B1	0.109382	0.00231818	-0.0637627	0.00301724	0.0558501	-0.0303727
SULT1C2	-0.0627672	0.0222019	-0.102927	0.0232571	-0.0202826	-0.0398351
SULT1C4	0.399163	-0.0387348	0.362558	-0.0327427	0.180214	0.164908
SULT4A1	0.100183	0.706458	0.346192	0.761978	0.403321	0.554085
SUMF1	-0.263084	0.00863465	-0.232736	0.0682281	-0.127224	-0.0822542
SUMF2	-0.0819423	-0.0855919	0.194101	-0.0908736	-0.0837671	0.0516137
SUMO1	0.399184	0.192754	0.220447	0.209105	0.295969	0.214776
SUMO2	1.72301	-0.126004	1.60308	-0.121764	0.798504	0.740658
SUMO3	1.42487	0.601998	1.59611	0.618184	1.01344	1.10715
SUN1	0.624546	-0.195722	0.593022	-0.211801	0.214412	0.190611
SUN2	0.0516872	0.125104	-0.119863	0.113427	0.0883956	-0.0032184
SUN3	-0.0215676	0.0231531	-0.0294196	0.0219086	0.000792726	-0.0037555
SUOX	0.159527	0.099725	0.0681853	0.103177	0.129626	0.0856809
SUPT16H	0.558778	-0.0801228	0.57454	-0.107348	0.239328	0.233596
SUPT20H	-0.142103	-0.160666	-0.14282	-0.153447	-0.151384	-0.148133
SUPT3H	-0.49277	-1.13395	-0.779776	-1.11989	-0.813358	-0.949831
SUPT4H1	0.245677	0.174698	0.278081	0.177089	0.210188	0.227585
SUPT5H	-0.487467	0.110785	-0.334949	0.107583	-0.188341	-0.113683
SUPT6H	-0.00273656	-0.281699	0.275545	-0.285912	-0.142218	-0.00518336
SUPT7L	0.332718	0.251845	0.163966	0.248991	0.292281	0.206478
SUPV3L1	0.398536	-0.170263	0.309432	-0.165832	0.114137	0.0718002
SURF1	0.157536	0.161259	0.265003	0.160942	0.159397	0.212972
SURF4	1.40344	0.315998	1.45887	0.319605	0.859721	0.889239
SURF6	0.0785476	0.353587	-0.0744598	0.350294	0.216067	0.137917
SUSD1	-0.873584	-0.156211	-0.533862	-0.172061	-0.514898	-0.352962
SUSD3	0.138545	-0.0471724	0.0892381	-0.0431814	0.0456865	0.0230283
SUSD4	0.221175	-0.749943	0.104274	-0.822154	-0.264384	-0.35894
SUSD5	0.451454	0.07732	0.386707	0.0901694	0.264387	0.238438
SUSD6	0.151661	0.108102	-0.471726	0.101645	0.129881	-0.185041
SUV39H2	0.358643	0.198711	0.114766	0.20725	0.278677	0.161008
SUZ12	-0.51077	-0.138114	-0.203344	-0.119941	-0.324442	-0.161643
SV2A	0.241766	0.578319	0.230105	0.619954	0.410043	0.42503
SV2B	1.16631	-1.25332	-0.0809458	-1.29217	-0.0435066	-0.686558
SV2C	-0.502645	0.0892874	0.156647	0.0945339	-0.206679	0.12559
SVBP	0.310679	0.0357909	0.133993	0.0440134	0.173235	0.089003
SVEP1	-2.28154	-0.0427011	-1.89521	-0.0377309	-1.16212	-0.96647
SVIL	0.149577	0.332933	-0.461548	0.36972	0.241255	-0.045914
SVIP	0.139243	0.460782	0.679608	0.481282	0.300012	0.580445
SVOP	-0.412213	-0.467855	-0.243692	-0.479119	-0.440034	-0.361405
SWAP70	0.322291	0.287908	-0.0837281	0.304358	0.305099	0.110315
SWI5	-0.545693	0.130036	-0.220961	0.125712	-0.207828	-0.0476242
SWT1	-0.684468	0.205234	-0.509247	0.24505	-0.239617	-0.132099
SYAP1	1.98247	0.0016631			0.992064
SYBU	0.90674	-0.0509633	0.570732	-0.0653543	0.427888	0.252689
SYCE1	-1.90691	-0.102991	-0.433323	-0.110641	-1.00495	-0.271982
SYCE1L	0.0137594	-0.000232289	-0.14214	0.000928152	0.00676354	-0.070606
SYCE2	0.0769356	0.178694	0.0200569	0.181228	0.127815	0.100642
SYCP2	2.48827	0.130592	1.28498	0.131201	1.30943	0.708092
SYCP2L	-0.0886231	0.567445	-0.0919993	0.564836	0.239411	0.236418
SYCP3	0.0965482	0.245119	-0.0456373	0.242593	0.170833	0.0984778
SYDE1	-0.0775991	0.0480029	-0.0911243	0.0481794	-0.0147981	-0.0214725
SYDE2	-0.362368	0.0768398	-0.108725	0.0901879	-0.142764	-0.00926869
SYF2	1.11246	0.314723	0.854994	0.324784	0.71359	0.589889
SYK	0.00678426	0.233748	-0.0398777	0.240646	0.120266	0.100384
SYMPK	-0.487747	-0.195287	-0.21977	-0.20175	-0.341517	-0.21076
SYN1	0.433144	1.17196			0.802554
SYN2	-0.364007	-0.708782	-1.02808	-0.716953	-0.536395	-0.872518
SYN3	-0.517298	-0.385265	-0.255784	-0.444392	-0.451282	-0.350088
SYNC	0.933935	0.618198	0.64195	0.636305	0.776066	0.639128
SYNCRIP	-0.0402928	0.20856	0.0451386	0.22207	0.0841335	0.133604
SYNDIG1	-1.18189	-0.882853	-0.853064	-1.02725	-1.03237	-0.940158
SYNDIG1L	0.111283	0.0837146	0.162032	0.0871743	0.0974989	0.124603
SYNE1	-1.16903	-0.6948	-0.92418	-0.70162	-0.931913	-0.8129
SYNE2	0.136292	0.404145	-0.000992657	0.421684	0.270218	0.210346
SYNE3	-0.25675	0.318816	-0.447756	0.32396	0.031033	-0.061898
SYNGAP1	-0.414491	-0.168479	-0.362837	-0.196364	-0.291485	-0.2796
SYNGAP1-AS1	-0.144306	0.221149	-0.0464684	0.221421	0.0384215	0.0874764
SYNGR1	0.54338	-0.0722828	-0.111785	-0.0667513	0.235548	-0.0892681
SYNGR2	-0.285763	0.199933	-0.215409	0.210985	-0.0429148	-0.00221245
SYNGR3	0.403387	-0.404147	0.853299	-0.403251	-0.00038018	0.225024
SYNJ1	1.00827	-0.179482	0.687917	-0.183968	0.414392	0.251974
SYNJ2	0.611833	-1.72689	-0.220475	-1.74578	-0.55753	-0.983127
SYNM	0.0155044	0.0535951	0.32901	0.0449371	0.0345497	0.186974
SYNPO	0.104455	-0.462817	-0.419238	-0.470443	-0.179181	-0.44484
SYNPO2	0.922839	-0.562739	0.311733	-0.579794	0.18005	-0.13403
SYNPR	-0.773885	0.409932	-0.332291	0.456146	-0.181977	0.0619275
SYNPR-AS1	0.186131	0.0736851	0.553295	0.082744	0.129908	0.318019
SYNRG	-0.659919	0.285291	-0.592523	0.263517	-0.187314	-0.164503
SYP	0.268634	-1.26766			-0.499514
SYPL1	0.0110021	0.0401458	0.16709	0.0635257	0.025574	0.115308
SYPL2	-0.431325	0.0312187	-0.357509	0.0315287	-0.200053	-0.16299
SYT1	-3.75975	-2.70824	-2.38004	-2.6931	-3.234	-2.53657
SYT10	0.817009	0.229893	0.667956	0.24334	0.523451	0.455648
SYT11	0.50734	0.491402	0.145573	0.508434	0.499371	0.327004
SYT12	-0.227797	-1.03426	-0.338922	-1.11682	-0.63103	-0.727869
SYT13	-0.00770385	-0.465512	0.198081	-0.462246	-0.236608	-0.132082
SYT14	0.41536	-0.913617	0.24835	-0.850866	-0.249129	-0.301258
SYT15	0.0441472	0.044577	0.172923	0.050005	0.0443621	0.111464
SYT16	-0.430354	-0.719557	-0.617244	-0.730048	-0.574956	-0.673646
SYT17	-1.68852	0.956428	-1.4541	0.954601	-0.366046	-0.249749
SYT2	0.396647	0.0264754	-0.0751846	0.0291676	0.211561	-0.0230085
SYT3	-0.0435808	-0.0881268	0.143808	-0.0811789	-0.0658538	0.0313144
SYT4	0.947952	0.308351	0.988216	0.316098	0.628152	0.652157
SYT5	-0.463002	-0.184062	0.325931	-0.18363	-0.323532	0.0711502
SYT6	-0.12517	0.0568642	0.213476	0.0470735	-0.0341527	0.130275
SYT7	0.423821	0.194867	0.661789	0.184783	0.309344	0.423286
SYT9	-0.81812	0.157855	-0.37384	0.181621	-0.330132	-0.0961097
SYTL2	0.637021	0.215353	0.318095	0.218869	0.426187	0.268482
SYTL3	0.0863816	0.465924	0.103114	0.481385	0.276153	0.292249
SYTL4	0.602927	0.0976042			0.350266
SYVN1	0.426636	0.115499	0.884923	0.119015	0.271068	0.501969
SZRD1	-0.142606	0.118643	-0.389428	0.123227	-0.0119817	-0.1331
SZT2	-0.146843	-0.225825	-0.129408	-0.230858	-0.186334	-0.180133
TAB1	-0.274017	0.237922	-0.239606	0.248147	-0.0180474	0.00427047
TAB2	-0.316702	0.399125	-0.120054	0.363148	0.0412116	0.121547
TAB2-AS1	0.0284616	0.0384292	0.0308806	0.0353445	0.0334454	0.0331125
TAB3	0.5166	0.145179			0.33089
TAC1	-0.416298	-0.582956	-0.163579	-0.571665	-0.499627	-0.367622
TAC3	0.0675172	0.0530061	0.0876428	0.0553585	0.0602617	0.0715007
TACC1	-0.00999366	1.01519	0.261239	1.00865	0.5026	0.634943
TACC2	0.326992	-0.0502466	-0.019576	-0.0869917	0.138373	-0.0532838
TACC3	0.354911	0.171187	0.18142	0.177829	0.263049	0.179625
TACR1	-0.630317	0.218056	-0.115598	0.226505	-0.20613	0.0554533
TACR3	0.155979	0.0601565	-0.0106954	0.0578074	0.108068	0.023556
TADA1	0.264775	0.0952448	0.331343	0.0993244	0.18001	0.215334
TADA2A	-0.159417	0.0436997	-0.111625	0.0468087	-0.0578586	-0.0324083
TADA2B	0.279669	0.15238	0.311099	0.151358	0.216025	0.231228
TADA3	0.839308	0.0289528	0.682651	0.0365807	0.43413	0.359616
TAF1	-0.368235	0.32997			-0.0191327
TAF10	0.124613	-0.0837011	0.0930477	-0.0831373	0.0204562	0.00495523
TAF11	0.023204	-0.00174685	0.383004	0.013599	0.0107286	0.198302
TAF12	0.168867	-0.0188279	0.10868	-0.0390295	0.0750197	0.0348254
TAF13	0.716715	-0.0314342	1.11372	-0.0263524	0.342641	0.543681
TAF15	-0.0236534	-0.461489	-0.100477	-0.404903	-0.242571	-0.25269
TAF1A	0.228168	0.105125	0.585756	0.109905	0.166646	0.34783
TAF1B	0.282042	0.14794	0.495569	0.165319	0.214991	0.330444
TAF1C	0.136992	-0.13758	0.636727	-0.139166	-0.000293564	0.24878
TAF1D	0.834746	0.451312	1.10336	0.432559	0.643029	0.767962
TAF2	0.474445	-0.21787	0.545171	-0.224826	0.128287	0.160172
TAF3	-0.291181	-0.177688	-0.150611	-0.163798	-0.234434	-0.157204
TAF4	-0.021759	0.116534	-0.384101	0.106935	0.0473874	-0.138583
TAF4B	0.182363	0.2402	-0.288939	0.251354	0.211282	-0.0187927
TAF5	0.560606	0.0084175	0.334646	0.0137324	0.284512	0.174189
TAF5L	0.608567	-0.0815094	0.601564	-0.077851	0.263529	0.261857
TAF6	0.176819	0.0239905	0.587689	0.0214488	0.100405	0.304569
TAF6L	-0.186681	0.0930347	0.125077	0.110299	-0.0468232	0.117688
TAF7	2.12981	0.549337	1.27337	0.571504	1.33958	0.922439
TAF7L	0.0758395	0.0611503			0.0684949
TAF8	-0.674241	0.222727	-0.467664	0.236885	-0.225757	-0.115389
TAF9B	0.00690891	0.101075			0.0539922
TAGAP	-0.0933593	0.0435078	-0.0663001	0.0466642	-0.0249258	-0.00981793
TAGLN	-0.487101	-0.106507	-0.649691	-0.111759	-0.296804	-0.380725
TAGLN2	0.286376	0.231437	0.310045	0.226665	0.258907	0.268355
TAGLN3	0.396336	-0.0647282	0.159818	-0.0327593	0.165804	0.0635292
TAL1	0.0185688	-0.000140978	-0.0409021	0.00292805	0.0092139	-0.018987
TALDO1	0.525616	0.342367	0.629395	0.326121	0.433992	0.477758
TAMM41	-0.265087	-0.122129	-0.232746	-0.105443	-0.193608	-0.169094
TANC1	0.391115	-0.0874876	-0.192148	-0.0594375	0.151814	-0.125793
TANC2	-1.94227	-1.81623	-1.68063	-1.78057	-1.87925	-1.7306
TANGO2	-0.246085	-0.24309	-0.144587	-0.286646	-0.244588	-0.215617
TANGO6	-0.589013	-0.470114	-0.705634	-0.501293	-0.529564	-0.603464
TANK	0.230835	0.145859	0.418346	0.14728	0.188347	0.282813
TAOK1	-0.442218	0.12134	-0.395574	0.118146	-0.160439	-0.138714
TAOK2	0.342816	0.0392789	0.610276	0.0482331	0.191047	0.329254
TAOK3	-0.737269	-0.133983	-0.688624	-0.07623	-0.435626	-0.382427
TAP1	0.00896335	0.371269	-0.0500713	0.370184	0.190116	0.160056
TAPBP	0.990704	0.0904592	0.852232	0.0875179	0.540582	0.469875
TAPBPL	-0.789829	0.000688635	-0.640217	0.0072419	-0.39457	-0.316488
TAPT1	0.895328	-0.127251	0.535518	-0.130307	0.384039	0.202605
TAPT1-AS1	0.251405	-0.647385	-0.277251	-0.628477	-0.19799	-0.452864
TARBP1	-0.375269	-1.74649	-0.576896	-1.75269	-1.06088	-1.16479
TARBP2	-0.00556642	0.0342612	0.0165367	0.0393147	0.0143474	0.0279257
TARDBP	0.229288	0.0953129	0.103599	0.0978894	0.1623	0.100744
TARID	0.668588	0.110522	0.436661	0.111213	0.389555	0.273937
TARS	0.794497	0.336379	0.857301	0.331868	0.565438	0.594584
TARS2	-0.300552	0.106602	0.104698	0.108532	-0.096975	0.106615
TARSL2	-0.940161	0.132584	-0.737441	0.129031	-0.403788	-0.304205
TAS1R1	0.411572	0.0948366	0.339773	0.0960218	0.253204	0.217897
TASP1	0.881998	-1.25946	0.176093	-1.31027	-0.188733	-0.567088
TATDN1	0.638694	0.542143	0.704536	0.519364	0.590419	0.61195
TATDN2	-0.835187	0.00593435	-0.388574	0.0063362	-0.414626	-0.191119
TATDN3	1.57007	0.0930869	1.35952	0.0878318	0.831576	0.723677
TAX1BP1	0.160828	-0.219149	0.0257079	-0.221747	-0.0291605	-0.0980197
TAX1BP3	0.598473	-0.0192081	0.426411	-0.0167833	0.289632	0.204814
TAZ	0.285533	-0.287413	0.489567	-0.290615	-0.000939923	0.0994757
TBC1D1	-0.17754	0.456047	-0.584157	0.444383	0.139254	-0.0698866
TBC1D10A	-0.478126	0.156767	-0.369856	0.156639	-0.16068	-0.106608
TBC1D10B	0.122605	0.0348172	0.581729	0.0449941	0.078711	0.313362
TBC1D12	-1.06989	-0.0455982	-0.773183	-0.0341941	-0.557742	-0.403689
TBC1D13	-0.183283	-0.000812112	-0.192352	0.0082394	-0.0920474	-0.0920562
TBC1D14	-0.271304	0.620419	-0.138735	0.646869	0.174557	0.254067
TBC1D15	-0.443678	0.133053	-0.167905	0.122216	-0.155313	-0.0228447
TBC1D16	0.0400927	0.0924717	-0.0915875	0.0690953	0.0662822	-0.0112461
TBC1D17	0.185684	0.0414549	0.642495	0.0429762	0.113569	0.342736
TBC1D19	0.811876	-0.482897	0.585414	-0.459972	0.16449	0.062721
TBC1D2	-0.703752	0.118621	-0.724567	0.129	-0.292566	-0.297784
TBC1D20	0.274362	0.0805413	0.357348	0.0894086	0.177452	0.223378
TBC1D22A	-0.570292	-0.287242	-0.661385	-0.313588	-0.428767	-0.487486
TBC1D22B	-0.434627	-0.215453	-0.4852	-0.217279	-0.32504	-0.35124
TBC1D23	0.922198	-0.0419189	0.82937	-0.0234728	0.44014	0.402948
TBC1D24	0.518233	0.0238017	0.554677	0.0158832	0.271017	0.28528
TBC1D25	0.0946394	-0.140102			-0.0227313
TBC1D26	0.0161259	0.0505789	-0.0065834	0.0545676	0.0333524	0.0239921
TBC1D2B	0.985615	0.151168	0.734866	0.131416	0.568392	0.433141
TBC1D30	-0.775348	0.108329	-0.510432	0.114961	-0.333509	-0.197736
TBC1D31	-0.0417472	0.171183	-0.0969582	0.180316	0.0647179	0.041679
TBC1D32	0.913491	-0.809028	0.600629	-0.800749	0.0522315	-0.10006
TBC1D3D	-0.0842348	0.228226	-0.0173739	0.245427	0.0719956	0.114027
TBC1D4	-0.602656	-0.420894	-0.500921	-0.418182	-0.511775	-0.459551
TBC1D5	-0.609768	-1.42193	-0.711518	-1.36692	-1.01585	-1.03922
TBC1D7	-0.916815	0.0978208	-0.702874	0.103614	-0.409497	-0.29963
TBC1D8	0.861593	0.200406	0.636887	0.162831	0.530999	0.399859
TBC1D8B	-0.57835	0.20586			-0.186245
TBC1D9	-0.199079	-0.342995	-0.452531	-0.331994	-0.271037	-0.392262
TBC1D9B	-0.288745	0.277059	-0.314941	0.290407	-0.005843	-0.0122668
TBCA	-0.41172	0.283228	-0.264662	0.27336	-0.0642461	0.00434928
TBCB	0.334026	0.564701	1.00048	0.587794	0.449363	0.794138
TBCCD1	-0.212641	0.0475528	0.135099	0.061133	-0.0825442	0.0981159
TBCD	0.431264	-0.270921	0.476464	-0.326661	0.0801715	0.0749013
TBCE	0.0886403	0.369065	-0.24858	0.366505	0.228853	0.0589626
TBCEL	0.535606	0.0181213	0.0302655	0.0182732	0.276863	0.0242693
TBCK	-0.362341	-0.482117	-0.324747	-0.516898	-0.422229	-0.420823
TBK1	0.522926	-0.0533797	0.553719	-0.0618983	0.234773	0.24591
TBKBP1	0.242335	-0.000431727	0.291545	-0.00793539	0.120951	0.141805
TBL1X	-0.294506	0.197412			-0.048547
TBL1XR1	-0.63294	-1.27419	-0.683055	-1.24208	-0.953564	-0.962569
TBL1Y	-0.798955	0.0735541			-0.3627
TBL2	0.167199	0.0359548	0.0232164	0.0347342	0.101577	0.0289753
TBP	0.431254	0.0275058	0.633044	0.0380138	0.22938	0.335529
TBPL1	0.726823	0.41387	0.593395	0.418754	0.570347	0.506074
TBR1	-0.216201	0.100461	-0.098589	0.106656	-0.05787	0.00403335
TBRG1	1.42654	0.06351	1.59715	0.0441554	0.745027	0.820652
TBRG4	0.377511	0.0683947	0.518539	0.0684758	0.222953	0.293508
TBX1	0.0364595	-0.0147905	-0.170027	-0.0138139	0.0108345	-0.0919203
TBX15	0.0506294	0.0695847	0.0338133	0.0611475	0.060107	0.0474804
TBX18	0.222532	-0.0164028	0.244233	-0.00683881	0.103065	0.118697
TBX19	-0.0204032	0.158371	-0.0641072	0.157532	0.0689839	0.0467126
TBX3	0.0223664	0.0281364	0.0235618	0.0276479	0.0252514	0.0256049
TBX5	-0.0843565	0.00913996	-0.0602494	0.00860737	-0.0376083	-0.025821
TBX6	-0.229109	0.110768	-0.267872	0.108831	-0.0591706	-0.0795203
TBXAS1	0.0512676	0.377977	-0.0273344	0.390086	0.214622	0.181376
TC2N	-0.537941	-0.0369595	0.237844	-0.0325885	-0.28745	0.102628
TCAF1	0.981507	1.26897	0.607334	1.2367	1.12524	0.922018
TCAF2	0.169302	0.700939	0.143886	0.701443	0.43512	0.422664
TCAIM	-0.577849	-0.0957022	-0.109611	-0.073952	-0.336776	-0.0917817
TCAP	0.0438495	0.150975	0.0894131	0.149481	0.0974122	0.119447
TCEA1	0.107949	0.335616	0.199305	0.340208	0.221783	0.269757
TCEA2	0.240328	0.276115	0.360484	0.295387	0.258221	0.327936
TCEA3	-0.391058	0.156873	-0.489117	0.151172	-0.117092	-0.168972
TCEAL1	1.08538	0.298973			0.692178
TCEAL2	0.953821	1.03875			0.996286
TCEAL3	0.983941	0.612697			0.798319
TCEAL4	0.294639	0.750797			0.522718
TCEAL5	1.37469	0.150734			0.762711
TCEAL6	0.541895	0.612733			0.577314
TCEAL7	1.07084	0.0239931			0.547419
TCEAL8	0.348577	0.132			0.240289
TCEAL9	0.606	0.612019			0.609009
TCEANC	0.108645	0.0904298			0.0995372
TCEANC2	-0.167691	0.246255	-0.0236744	0.254533	0.0392822	0.115429
TCERG1	-0.248717	0.260694	-0.175689	0.283751	0.00598842	0.0540308
TCERG1L	0.3209	-0.131327	-0.123694	-0.156756	0.0947866	-0.140225
TCF12	-1.0972	-1.26807	-0.611193	-1.27631	-1.18263	-0.943752
TCF15	0.144136	0.000411694	0.168342	0.00206255	0.0722739	0.0852024
TCF19	0.0990732	0.049413	0.10071	0.049085	0.0742431	0.0748975
TCF20	0.207388	0.461319	-0.304765	0.450815	0.334353	0.0730254
TCF25	-0.381731	-0.30948	-0.329272	-0.368146	-0.345606	-0.348709
TCF3	-1.40883	-0.00225209	-0.649953	-0.00622854	-0.705539	-0.328091
TCF4	-0.804622	-2.06771	-0.795146	-2.10433	-1.43617	-1.44974
TCF4-AS1	-0.0945948	0.147536	0.000523509	0.152019	0.0264705	0.076271
TCF7	0.160275	0.00315654	0.319734	0.00539536	0.0817158	0.162565
TCF7L1	-0.275797	0.0592108	-0.132712	0.0543344	-0.108293	-0.0391889
TCF7L2	0.372299	0.221676	-0.65916	0.249911	0.296988	-0.204625
TCFL5	1.1237	0.190916	0.695681	0.192708	0.657309	0.444195
TCHH	-0.00479313	0.038971	-0.00166608	0.0415082	0.0170889	0.019921
TCHP	-0.589414	0.0669784	-0.477973	0.0761073	-0.261218	-0.200933
TCIM	-0.167958	-0.0500004	-0.153825	-0.044639	-0.108979	-0.0992321
TCIRG1	0.493782	0.105132	0.34825	0.109327	0.299457	0.228788
TCN2	-0.147848	0.122776	0.26957	0.125295	-0.0125358	0.197433
TCOF1	0.349456	0.316809	0.834114	0.312968	0.333132	0.573541
TCP1	1.40581	0.683333	1.21903	0.682158	1.04457	0.950595
TCP10L	0.097721	0.114154	0.0444804	0.118611	0.105937	0.0815457
TCP11L1	0.697868	-0.0716385	0.545154	-0.0339192	0.313115	0.255617
TCP11L2	-0.530698	0.150747	-0.970939	0.17088	-0.189975	-0.40003
TCTA	0.00597916	0.135813	0.145621	0.145361	0.0708959	0.145491
TCTE1	-0.0824426	0.0819214	-0.128727	0.0868821	-0.000260618	-0.0209225
TCTE3	-0.0282799	0.173644	-0.018643	0.180626	0.072682	0.0809913
TCTEX1D1	-0.503802	-0.00279647	-0.383817	-0.00301837	-0.253299	-0.193418
TCTN1	0.188551	0.264222	0.278491	0.268133	0.226386	0.273312
TCTN2	-0.461753	0.149282	-0.129142	0.158567	-0.156235	0.0147121
TCTN3	1.13364	0.0986336	1.41917	0.106242	0.616139	0.762707
TDG	1.1835	0.0193002	1.03471	0.0161841	0.6014	0.525445
TDGF1	-0.0852861	-0.000791976	-0.100752	-0.000456983	-0.043039	-0.0506046
TDO2	0.0173126	0.304967	0.299261	0.325522	0.16114	0.312392
TDP1	0.0254545	0.382524	0.0906345	0.392028	0.203989	0.241331
TDP2	0.214148	0.133379	0.250818	0.133971	0.173764	0.192395
TDRD1	0.0723809	0.0457984	0.0182797	0.0494791	0.0590896	0.0338794
TDRD10	-0.187324	0.0966303	-0.295556	0.104017	-0.0453466	-0.0957697
TDRD12	0.158917	0.0902282	0.16318	0.0897659	0.124572	0.126473
TDRD3	-0.550302	-0.790352	-0.460521	-0.762759	-0.670327	-0.61164
TDRD5	-1.15871	0.181012	0.138757	0.190342	-0.488851	0.16455
TDRD6	-0.286241	0.164193	0.0737801	0.175684	-0.0610236	0.124732
TDRD7	-0.509371	0.180008	-0.296599	0.189242	-0.164682	-0.0536786
TDRD9	1.7361	-0.0177463	-0.0284033	-0.0142476	0.859179	-0.0213254
TDRKH	0.104887	0.0679809	0.0914959	0.0598884	0.086434	0.0756922
TDRP	-0.78394	-0.278669	-0.532773	-0.287866	-0.531304	-0.410319
TEAD1	-0.188883	-0.163023	-0.582076	-0.168608	-0.175953	-0.375342
TEAD2	-0.0392651	0.0202497	-0.0581031	0.0221157	-0.00950767	-0.0179937
TEAD3	-0.0669565	0.0822084	0.046932	0.0815749	0.00762595	0.0642534
TEAD4	-0.0207715	0.183386	0.011389	0.184244	0.081307	0.0978166
TEC	-0.798537	0.124895	-0.202296	0.129692	-0.336821	-0.036302
TECPR1	-0.591635	-0.376396	-0.435176	-0.387671	-0.484015	-0.411424
TECPR2	-0.354973	-0.622787	-0.172146	-0.608155	-0.48888	-0.39015
TECR	0.815252	0.821486	0.992324	0.83568	0.818369	0.914002
TECTA	-0.423396	-0.00463614	-0.475862	-0.0217236	-0.214016	-0.248793
TEF	0.55758	0.698171	0.607414	0.718222	0.627876	0.662818
TEFM	0.311934	0.110236	0.845475	0.100975	0.211085	0.473225
TEK	-0.27632	0.0788171	-0.499453	0.0940326	-0.0987517	-0.20271
TELO2	-1.26387	-0.206903	-0.822627	-0.203696	-0.735387	-0.513162
TEN1	-0.173501	0.0768761	-0.176141	0.0755142	-0.0483123	-0.0503131
TENM1	-2.00249	-0.239873			-1.12118
TENM2	-2.51866	-2.64391	-2.56682	-2.66454	-2.58128	-2.61568
TENM3	-2.41707	-0.280354	-1.79691	-0.293255	-1.34871	-1.04508
TENM4	-0.381917	-1.27076	-0.691326	-1.36005	-0.826337	-1.02569
TENT2	-0.328686	-0.511173	-0.387588	-0.514038	-0.41993	-0.450813
TENT4A	-0.211334	0.168858	-0.313174	0.165101	-0.0212378	-0.0740365
TENT4B	0.767795	0.513839	0.475334	0.49853	0.640817	0.486932
TENT5A	-0.868386	0.116106	-0.640543	0.138701	-0.37614	-0.250921
TEP1	-0.0526726	0.0880759	-0.159687	0.0932488	0.0177017	-0.0332192
TEPSIN	-0.0507458	-0.00176205	-0.134319	-0.00712393	-0.0262539	-0.0707217
TERF1	1.53174	-0.00905198	1.1866	0.0133098	0.761344	0.599953
TERF2	0.821038	0.285701	0.948228	0.276824	0.55337	0.612526
TERF2IP	-0.143549	0.433421	-0.11261	0.453371	0.144936	0.170381
TES	0.199027	0.00284587	0.240904	0.00288394	0.100936	0.121894
TESC	-0.335242	-0.274762	-0.883464	-0.301944	-0.305002	-0.592704
TESK1	0.234388	0.209654	0.638203	0.211892	0.222021	0.425048
TESK2	-1.09586	-0.0447587	-0.488829	0.0364991	-0.570312	-0.226165
TESMIN	0.0305585	0.0328689	0.0366611	0.0348028	0.0317137	0.035732
TESPA1	0.233412	-0.39056	0.0460234	-0.402894	-0.0785743	-0.178435
TET1	-0.926366	0.0132419	-0.331994	0.0349923	-0.456562	-0.148501
TET2	-0.181635	0.471161	-0.147958	0.48302	0.144763	0.167531
TET3	0.136377	-0.713478	-0.343152	-0.733892	-0.28855	-0.538522
TEX10	0.56219	0.0179883	0.550648	0.0240601	0.290089	0.287354
TEX11	0.606916	0.0737474			0.340332
TEX14	-0.233375	0.171708	-0.405422	0.166518	-0.0308337	-0.119452
TEX15	0.115033	0.31869	0.834741	0.32835	0.216862	0.581546
TEX2	0.312528	0.0420353	0.292397	0.0525712	0.177282	0.172484
TEX22	-0.207881	0.204036	-0.598646	0.206258	-0.00192237	-0.196194
TEX26	-0.397426	0.0538891	-0.271945	0.0630399	-0.171768	-0.104452
TEX264	0.0236629	0.283921	-0.139994	0.283407	0.153792	0.0717062
TEX29	0.817109	0.108767	0.183427	0.108541	0.462938	0.145984
TEX30	0.0887363	0.105756	0.0578163	0.107069	0.0972462	0.0824426
TEX41	1.18202	0.115084	0.802901	0.131715	0.648554	0.467308
TEX49	-0.000126191	0.0435131	-0.0003184	0.0471918	0.0216934	0.0234367
TEX9	0.524366	0.470569	0.605401	0.48101	0.497467	0.543205
TF	-1.73229	-0.730397	-1.0431	-0.672816	-1.23134	-0.857956
TFAM	0.384927	0.181114	0.747054	0.17663	0.283021	0.461842
TFAP2C	-0.282181	0.0383308	-0.279407	0.038857	-0.121925	-0.120275
TFAP2E	0.652362	0.109124	0.357006	0.106923	0.380743	0.231965
TFAP4	0.0342834	0.143821	-0.0188932	0.145379	0.0890521	0.0632427
TFB1M	0.24931	-0.0879932	0.4497	-0.0608694	0.0806586	0.194415
TFB2M	-0.103995	0.039113	0.152425	0.0413751	-0.032441	0.0969002
TFCP2	-0.0498345	-0.929235	0.00921423	-0.91895	-0.489535	-0.454868
TFCP2L1	0.256359	0.129553	0.303718	0.124531	0.192956	0.214124
TFDP1	-0.530577	0.107859	-0.625417	0.104446	-0.211359	-0.260485
TFDP2	-0.572559	1.2048	-0.763758	1.24943	0.31612	0.242836
TFE3	0.735478	0.207951			0.471715
TFEB	-0.980491	0.257458	-0.642388	0.26156	-0.361517	-0.190414
TFEC	-0.0761677	0.0719585	0.0314299	0.0837439	-0.0021046	0.0575869
TFG	0.619437	0.0946497	0.370093	0.0967757	0.357043	0.233434
TFIP11	-0.287187	0.144106	-0.228046	0.151225	-0.0715405	-0.0384106
TFPI	-0.292348	0.12016	-0.267646	0.111398	-0.0860939	-0.0781242
TFPI2	0.333635	-0.00124427	0.353113	-0.000778193	0.166196	0.176168
TFPT	-0.195279	-0.164294	-0.0404335	-0.163849	-0.179787	-0.102141
TFR2	-0.171944	0.183831	0.266877	0.191119	0.00594358	0.228998
TFRC	0.317897	-0.456161	0.230445	-0.44398	-0.069132	-0.106768
TG	0.490086	0.120968	0.422949	0.124646	0.305527	0.273797
TGDS	0.774595	0.190527	0.486539	0.200262	0.482561	0.343401
TGFA	0.106473	0.192636	0.140737	0.197291	0.149554	0.169014
TGFB1	0.0561638	0.279629	-0.197024	0.276981	0.167897	0.0399785
TGFB1I1	-0.115319	0.00521577	-0.106561	0.00918639	-0.0550517	-0.0486873
TGFB2	-0.546188	0.425602	-0.0377824	0.44068	-0.0602928	0.201449
TGFB3	-0.00819267	0.124765	0.125918	0.129811	0.0582864	0.127864
TGFBI	0.0670975	0.108932	0.0450813	0.113317	0.0880148	0.0791989
TGFBR1	-0.551373	0.339213	-0.376555	0.34924	-0.10608	-0.0136579
TGFBR2	0.79988	-0.0742986	0.806308	-0.0783593	0.362791	0.363974
TGFBR3	0.503384	0.082171	0.294402	0.0937349	0.292777	0.194068
TGFBR3L	0.301818	0.568339	0.274239	0.575967	0.435079	0.425103
TGFBRAP1	-0.481857	0.108934	-0.583945	0.12592	-0.186462	-0.229013
TGIF1	0.218269	0.183591	0.242754	0.183578	0.20093	0.213166
TGIF2	-0.115064	-0.00206423	-0.250738	-0.00210782	-0.0585643	-0.126423
TGM2	0.0411217	0.101375	0.0560905	0.092769	0.0712483	0.0744297
TGOLN2	0.107426	0.702629	0.466176	0.710545	0.405028	0.58836
TGS1	1.27828	0.21522	1.55434	0.211812	0.746749	0.883076
TH2LCRR	0.00275795	0.168182	-0.0560691	0.174791	0.0854702	0.059361
THADA	-0.240473	-0.809526	-0.309011	-0.805656	-0.524999	-0.557333
THAP10	-0.0030199	0.202602	0.0426548	0.209191	0.0997908	0.125923
THAP12	1.08074	0.0914118	0.933747	0.101326	0.586078	0.517536
THAP2	1.04955	0.306316	0.921626	0.311641	0.677933	0.616634
THAP3	-0.0909027	0.098673	0.0392706	0.0957716	0.00388514	0.0675211
THAP4	0.232728	0.202849	0.526505	0.197522	0.217789	0.362013
THAP5	0.383012	0.0474607	0.415025	0.0438129	0.215236	0.229419
THAP6	0.69358	-0.0133038	0.815572	0.0146453	0.340138	0.415109
THAP7	-0.00555021	-0.0905642	-0.00382191	-0.0816934	-0.0480572	-0.0427577
THAP8	-0.0839025	0.0556143	-0.185259	0.0563096	-0.0141441	-0.0644747
THAP9	0.604304	0.18944	0.617636	0.190835	0.396872	0.404235
THBD	-0.0875971	0.00355594	-0.0699387	0.00660911	-0.0420206	-0.0316648
THBS1	0.697812	0.0448166	0.674119	0.0555127	0.371315	0.364816
THBS2	-0.645741	-0.00200078	-0.510933	-0.00089375	-0.323871	-0.255913
THBS3	-0.148491	-0.346272	-0.130576	-0.364177	-0.247382	-0.247377
THBS4	0.108635	0.379669	0.157776	0.388275	0.244152	0.273025
THEM4	-0.0673429	0.236726	0.520357	0.224878	0.0846914	0.372617
THEM6	-1.07972	-0.030361	-0.250774	-0.0208666	-0.555043	-0.13582
THEMIS	1.03617	-0.445682	0.855337	-0.477273	0.295245	0.189032
THEMIS2	-0.0265907	0.216825	-0.119521	0.212827	0.095117	0.0466531
THNSL1	-0.0744457	0.110151	0.0584014	0.11974	0.0178525	0.0890709
THNSL2	0.598997	0.172212	0.249738	0.169555	0.385605	0.209647
THOC1	0.407165	0.154727	0.321349	0.171738	0.280946	0.246544
THOC2	0.396306	-0.0448292			0.175738
THOC3	-0.126262	0.0593879	0.0740895	0.0521405	-0.0334369	0.063115
THOC5	-0.273312	0.095951	-0.388722	0.0991921	-0.0886806	-0.144765
THOC6	0.185193	0.0381825	0.188794	0.0412298	0.111688	0.115012
THOC7	0.799456	-0.0111863	0.387241	-0.0261186	0.394135	0.180561
THOP1	-0.00846205	0.022652	-0.350713	0.0202585	0.00709495	-0.165227
THRA	0.874006	1.66462	0.880521	1.66574	1.26931	1.27313
THRAP3	-0.24545	-0.167022	-0.311922	-0.1661	-0.206236	-0.239011
THRB	-1.7235	-1.94645	-2.18982	-1.98113	-1.83497	-2.08547
THSD1	-0.500721	0.00407337	-0.556245	0.0206819	-0.248324	-0.267781
THSD4	0.499518	0.0742372	0.494503	0.102913	0.286878	0.298708
THSD4-AS1	1.37906	0.714978	1.21592	0.729025	1.04702	0.972473
THSD7A	-2.10264	-0.866699	-1.09176	-0.843433	-1.48467	-0.967597
THSD7B	-1.66515	-0.0627281	-1.20773	-0.0543919	-0.863937	-0.63106
THUMPD1	1.04493	0.229144	1.16619	0.262608	0.637036	0.714398
THUMPD2	1.0953	0.0472182	0.749537	0.0583608	0.57126	0.403949
THUMPD3	1.40472	0.195502	1.18285	0.203613	0.800111	0.693232
THUMPD3-AS1	0.298589	0.623818	0.383123	0.601676	0.461203	0.492399
THY1	0.56703	0.127556	0.800093	0.133912	0.347293	0.467003
THYN1	0.199006	0.280826	0.285726	0.28436	0.239916	0.285043
TIA1	0.571911	0.0210408	0.843827	0.0192089	0.296476	0.431518
TIAL1	-0.278283	0.00214605	-0.193864	0.0284992	-0.138069	-0.0826825
TIAM1	-1.28823	0.258508	-0.593941	0.280583	-0.514862	-0.156679
TIAM2	-0.0370399	0.496519	-0.0660933	0.48907	0.22974	0.211488
TICAM1	0.661167	0.0119026	0.752066	0.00627	0.336535	0.379168
TIE1	-0.0141014	0.0140937	-0.0252815	0.0201376	-3.85612e-06	-0.00257193
TIFA	0.704904	0.125705	0.788223	0.130347	0.415305	0.459285
TIGAR	0.0782694	0.118778	-0.0846985	0.106443	0.0985239	0.0108721
TIGD4	0.0974423	0.170171	0.0349948	0.177986	0.133806	0.106491
TIGD7	-0.227648	0.222028	0.287695	0.224027	-0.00281	0.255861
TIMD4	-0.165294	0.0113263	-0.196333	0.0120643	-0.0769838	-0.0921344
TIMELESS	0.0590425	0.0872471	0.214615	0.0891692	0.0731448	0.151892
TIMM13	0.182662	0.349498	0.418292	0.357988	0.26608	0.38814
TIMM17A	0.766091	-0.041926	0.545177	-0.0501178	0.362082	0.24753
TIMM17B	-0.0749065	0.409514			0.167304
TIMM21	0.516245	0.231388	0.360747	0.24479	0.373817	0.302769
TIMM22	0.464324	0.0858399	0.420212	0.085482	0.275082	0.252847
TIMM23	0.510783	0.0421807	0.567751	0.0533741	0.276482	0.310562
TIMM23B	0.0983301	0.0277948	-0.458844	0.0570195	0.0630625	-0.200912
TIMM29	0.191843	0.0963861	0.0802648	0.102451	0.144115	0.0913581
TIMM44	-0.34127	0.24933	-0.255124	0.235636	-0.04597	-0.00974436
TIMM50	-0.373119	0.0196921	-0.184451	0.0379054	-0.176714	-0.0732729
TIMM8B	0.0298536	0.121939	0.128721	0.119476	0.0758965	0.124099
TIMM9	-0.26391	0.180797	0.314136	0.18459	-0.0415564	0.249363
TIMMDC1	0.408643	0.275754	0.717296	0.281319	0.342198	0.499308
TIMP1	-0.179497	0.528909			0.174706
TIMP2	-1.98602	0.735346	-0.858639	0.763709	-0.625336	-0.0474649
TIMP3	-0.554329	-0.435225	0.208035	-0.411158	-0.494777	-0.101562
TIMP4	0.0370554	0.0107979	0.0867936	0.0121926	0.0239267	0.0494931
TINAG	-0.0504734	0.0587945	0.00235502	0.0656686	0.00416057	0.0340118
TINAGL1	-0.0664745	0.00951184	-0.0782392	0.0152291	-0.0284813	-0.0315051
TINCR	-0.0398791	0.304402	-0.058886	0.310041	0.132262	0.125578
TINF2	0.128233	0.118264	0.155532	0.124343	0.123248	0.139938
TIPARP	0.153238	0.431954	0.147175	0.421755	0.292596	0.284465
TIPIN	0.028803	0.488893	0.374738	0.503691	0.258848	0.439214
TIPRL	0.944339	0.383581	0.732053	0.389622	0.66396	0.560837
TIRAP	-0.039033	0.00454478	0.165104	0.00709495	-0.0172441	0.0860995
TJAP1	0.434482	-0.0727904	0.470778	-0.0715054	0.180846	0.199636
TJP1	-0.720071	-1.68789	-0.895384	-1.63679	-1.20398	-1.26609
TJP2	-0.826467	0.0914104	-0.828654	0.0856789	-0.367528	-0.371487
TK2	0.115063	0.133498	0.171777	0.136376	0.124281	0.154077
TKFC	0.313575	0.0470072	0.320103	0.0514401	0.180291	0.185772
TKT	1.10807	0.424076	0.871497	0.434338	0.766075	0.652917
TLCD1	-0.148355	0.0312551	-0.124733	0.0320832	-0.0585501	-0.0463247
TLCD2	0.0165894	0.0883336	-0.0414709	0.0868313	0.0524615	0.0226802
TLDC2	-0.000259596	0.00720332	-0.000111038	0.0073419	0.00347186	0.00361543
TLE1	0.463523	-0.086506	-0.0438868	-0.0807557	0.188509	-0.0623213
TLE2	-1.09266	0.184886	-0.460062	0.174463	-0.453886	-0.1428
TLE3	-0.425516	0.367244	-0.384892	0.384428	-0.0291357	-0.000232157
TLE4	-0.127938	-0.408398	-0.326137	-0.429021	-0.268168	-0.377579
TLK1	-0.6422	-0.188847	-0.636905	-0.20184	-0.415524	-0.419373
TLK2	-0.579665	0.329394	-0.433777	0.299094	-0.125136	-0.0673419
TLL1	-1.04598	-0.0366909	-1.10606	-0.00378284	-0.541336	-0.554922
TLL2	-0.210471	0.0818229	-0.226869	0.0885423	-0.0643239	-0.0691634
TLN1	-0.0823096	0.123356	-0.323107	0.105536	0.0205233	-0.108785
TLN2	-0.424806	0.0710857	-0.484296	0.070382	-0.17686	-0.206957
TLNRD1	0.358315	0.216505	0.57464	0.216962	0.28741	0.395801
TLR1	-0.41361	0.279095	-0.178086	0.278425	-0.0672576	0.0501698
TLR10	-0.0677481	0.0827681	-0.195442	0.0809424	0.00751	-0.0572496
TLR2	0.0859103	0.361961	0.08118	0.362568	0.223935	0.221874
TLR3	-0.391083	0.0371514	-0.340513	0.0367646	-0.176966	-0.151874
TLR5	0.0737888	0.255217	-0.0223412	0.249596	0.164503	0.113628
TLR7	0.275607	0.0692443			0.172426
TLR8	0.0641555	-0.000847095			0.0316542
TM2D1	0.306436	0.0223047	0.399474	0.0313125	0.16437	0.215393
TM2D2	0.227916	0.164418	0.172822	0.172465	0.196167	0.172643
TM2D3	0.620384	0.0710674	0.911851	0.0924028	0.345726	0.502127
TM4SF1	-0.11519	0.06363	-0.136844	0.0647839	-0.0257799	-0.0360301
TM4SF18	0.0705571	-0.00368533	0.175817	0.00181598	0.0334359	0.0888163
TM6SF1	-0.114044	-0.127977	0.0923393	-0.124144	-0.121011	-0.0159023
TM6SF2	0.150767	0.0443465	0.170921	0.0461044	0.097557	0.108513
TM7SF2	1.23786	-0.451116	0.995293	-0.457341	0.393372	0.268976
TM7SF3	0.537666	-0.296826	0.275237	-0.301102	0.12042	-0.0129325
TM9SF2	0.348289	0.140104	0.224526	0.16787	0.244196	0.196198
TM9SF3	0.123504	-0.185799	0.0144741	-0.179957	-0.0311473	-0.0827414
TM9SF4	0.0813013	0.163185	-0.0216536	0.158641	0.122243	0.0684938
TMA16	0.555743	0.160013	0.475109	0.170961	0.357878	0.323035
TMA7	2.03983	0.325126	1.80841	0.359163	1.18248	1.08378
TMBIM1	-0.247261	0.466212	-0.210556	0.454774	0.109475	0.122109
TMBIM6	1.95362	0.809184	1.31358	0.810318	1.3814	1.06195
TMC1	0.00161393	0.299252	-0.114064	0.293363	0.150433	0.0896498
TMC2	-0.241491	0.13231	-0.0398754	0.14671	-0.0545902	0.0534175
TMC3	0.328313	0.0353815	0.148844	0.0388538	0.181847	0.093849
TMC3-AS1	0.652568	0.303102	0.683061	0.3075	0.477835	0.495281
TMC5	0.342259	0.0394669	0.0336637	0.0406649	0.190863	0.0371643
TMC6	-0.45994	0.142075	-0.528752	0.145353	-0.158933	-0.191699
TMC7	-1.06999	0.0307339	-0.976592	0.0134784	-0.519628	-0.481557
TMC8	0.447951	0.107936	0.267499	0.104603	0.277943	0.186051
TMCC1	-0.54668	-1.53482	-0.518396	-1.48275	-1.04075	-1.00057
TMCC1-AS1	0.167106	0.176772	-0.0895006	0.181149	0.171939	0.0458243
TMCC2	0.231857	0.423447	0.269639	0.394619	0.327652	0.332129
TMCC3	-0.633836	-0.231331	-0.72913	-0.19548	-0.432584	-0.462305
TMCO1	1.45182	0.207209	1.6335	0.21224	0.829514	0.922869
TMCO3	0.493761	-0.1992	0.531242	-0.196868	0.147281	0.167187
TMCO4	0.17493	0.0691091	0.338872	0.0732847	0.122019	0.206079
TMCO6	-0.0758582	0.0850901	-0.0589799	0.0888658	0.00461591	0.014943
TMED10	-0.330786	0.438296	0.232307	0.450236	0.0537552	0.341271
TMED2	0.216691	0.124528	0.2636	0.143222	0.170609	0.203411
TMED3	-0.0816262	0.116825	0.131078	0.121939	0.0175993	0.126508
TMED4	1.16404	0.196498	0.700551	0.185848	0.680269	0.443199
TMED5	1.22001	0.443686	1.28267	0.447855	0.831846	0.865265
TMED7	0.710675	0.00249226	1.13307	0.0023749	0.356584	0.567722
TMED8	0.392481	0.147875	0.618633	0.140694	0.270178	0.379663
TMED9	1.1411	0.493674	1.54094	0.513648	0.817389	1.02729
TMEFF2	-2.34347	-2.92093	-2.46143	-2.86335	-2.6322	-2.66239
TMEM100	-0.00684364	0.104844	0.118159	0.0994835	0.049	0.108821
TMEM101	0.130659	0.0757167	-0.0549036	0.0764545	0.103188	0.0107754
TMEM104	-1.10657	-0.0320379	-0.922554	-0.0232026	-0.569305	-0.472878
TMEM106A	-0.519763	0.203325	-0.370318	0.201669	-0.158219	-0.0843246
TMEM106B	1.64346	0.24954	1.55165	0.247157	0.9465	0.899405
TMEM106C	0.569706	0.407389	0.185484	0.41001	0.488548	0.297747
TMEM107	0.170148	0.146149	0.0561406	0.153384	0.158149	0.104762
TMEM108	-2.32691	-1.50168	-2.46573	-1.4927	-1.91429	-1.97921
TMEM109	0.222389	0.163803	0.229305	0.168034	0.193096	0.19867
TMEM11	0.186627	0.0786473	0.198425	0.0765497	0.132637	0.137487
TMEM115	-0.0128303	0.232998	0.029492	0.232531	0.110084	0.131012
TMEM116	0.87924	0.299028	0.775685	0.318799	0.589134	0.547242
TMEM117	-0.334433	-0.231215	-0.715792	-0.211225	-0.282824	-0.463508
TMEM119	0.095924	-0.0185134	0.0872607	-0.0161742	0.0387053	0.0355432
TMEM120A	0.150748	0.118521	0.343354	0.112364	0.134635	0.227859
TMEM120B	0.0519296	-0.400104	0.221925	-0.454245	-0.174087	-0.11616
TMEM121	-0.0858322	-0.0977708	-0.156377	-0.0887025	-0.0918015	-0.12254
TMEM121B	-0.0263962	-0.11409	-0.0401936	-0.117198	-0.0702432	-0.0786956
TMEM123	0.0334278	0.092018	-0.0631512	0.0935704	0.0627229	0.0152096
TMEM125	-0.277012	0.0702754	-0.270792	0.0782412	-0.103368	-0.0962752
TMEM126A	-0.0355463	0.258278	0.00486341	0.255022	0.111366	0.129943
TMEM126B	0.34222	0.234792	0.453138	0.252414	0.288506	0.352776
TMEM127	0.2942	0.31838	0.556853	0.322866	0.30629	0.439859
TMEM128	0.354657	0.0520415	0.0563216	0.0614364	0.203349	0.058879
TMEM129	0.109809	-0.127746	0.558855	-0.118572	-0.0089685	0.220141
TMEM130	0.384719	0.565609	0.363722	0.593937	0.475164	0.47883
TMEM131	-0.406533	-0.342936	-0.424647	-0.346623	-0.374734	-0.385635
TMEM131L	0.174655	0.0512734	0.190502	0.0427141	0.112964	0.116608
TMEM132A	0.850729	1.55735	0.835867	1.5824	1.20404	1.20914
TMEM132B	-0.546265	-2.17878	-0.829421	-2.19261	-1.36252	-1.51101
TMEM132C	-1.2956	0.0372714	-1.54339	0.0174361	-0.629164	-0.762979
TMEM132D	-3.19911	-2.11126	-3.22886	-2.16005	-2.65518	-2.69445
TMEM132E	-0.354653	-0.0342236	-0.010232	-0.0351999	-0.194438	-0.0227159
TMEM134	0.373714	-0.0356652	0.474598	-0.0304964	0.169024	0.222051
TMEM135	-0.269837	-0.657737	-0.593152	-0.623683	-0.463787	-0.608417
TMEM138	-0.515813	0.0789011	-0.323989	0.0805058	-0.218456	-0.121742
TMEM140	-0.669138	0.123427	-0.490639	0.131601	-0.272855	-0.179519
TMEM143	0.586898	-0.197153	0.335494	-0.191603	0.194872	0.0719456
TMEM144	-0.935882	-0.742446	-0.409062	-0.673036	-0.839164	-0.541049
TMEM145	0.562317	-0.297965	0.162088	-0.294476	0.132176	-0.0661942
TMEM147	0.0191089	0.378427	-0.108488	0.386543	0.198768	0.139028
TMEM14A	0.226496	0.297819	0.463821	0.289049	0.262157	0.376435
TMEM14C	1.65503	-0.0279552	1.62804	-0.0189985	0.813538	0.804519
TMEM150A	-0.0435512	0.0305593	0.0318436	0.036327	-0.00649597	0.0340853
TMEM150C	0.663238	-0.349614	0.283017	-0.360527	0.156812	-0.0387554
TMEM151A	0.371854	-0.171471	1.22295	-0.156956	0.100191	0.532998
TMEM151B	0.275506	0.00834723	0.0692613	0.0116177	0.141927	0.0404395
TMEM154	0.0681141	0.0769536	0.146753	0.0857557	0.0725338	0.116254
TMEM156	-1.0993	-0.0146125	-1.29405	-0.00478112	-0.556956	-0.649413
TMEM158	0.526818	-0.113342	0.348703	-0.108521	0.206738	0.120091
TMEM159	-0.00393251	0.187813	-0.00159905	0.191664	0.0919404	0.0950327
TMEM160	1.11697	-0.244305	1.49841	-0.23266	0.436331	0.632874
TMEM161A	-0.0885017	0.376994	-0.0538688	0.388864	0.144246	0.167497
TMEM161B	0.220395	0.0658717	0.336957	0.0542638	0.143133	0.195611
TMEM161B-AS1	-0.859152	-0.854812	-0.865779	-0.80774	-0.856982	-0.83676
TMEM163	-2.02679	0.78718	-2.18076	0.78304	-0.619806	-0.698862
TMEM164	-0.457784	0.221104			-0.11834
TMEM165	-1.04105	-0.591301	-0.859027	-0.57336	-0.816175	-0.716194
TMEM167A	1.30228	0.00913678	1.26102	0.0204748	0.655711	0.640747
TMEM167B	0.393541	0.490214	0.701332	0.499989	0.441878	0.60066
TMEM168	-0.388559	0.231564	0.0700579	0.242814	-0.0784973	0.156436
TMEM169	-0.256225	0.0991108	-0.212766	0.103458	-0.0785573	-0.0546541
TMEM17	0.0137298	-0.00502812	0.0107079	9.35646e-05	0.00435084	0.00540072
TMEM170B	0.050678	-0.073009	-0.0787176	-0.0839678	-0.0111655	-0.0813427
TMEM171	-0.180704	0.0668109	-0.000131541	0.0710997	-0.0569467	0.0354841
TMEM173	0.304766	0.0108725	0.19439	0.0160259	0.157819	0.105208
TMEM175	0.225457	-0.148191	0.421069	-0.154611	0.0386328	0.133229
TMEM176A	-0.0708611	0.106528	-0.0446294	0.102908	0.0178335	0.0291394
TMEM176B	0.158862	0.346148	0.209663	0.338096	0.252505	0.273879
TMEM177	0.0462619	0.218858	0.0133626	0.219819	0.13256	0.116591
TMEM178A	-0.631647	-0.895826	-0.595107	-0.866294	-0.763736	-0.730701
TMEM178B	-1.06644	-2.52601	-1.22965	-2.51068	-1.79622	-1.87016
TMEM179	-0.219875	-0.193819	0.528022	-0.184934	-0.206847	0.171544
TMEM179B	0.716526	0.33569	0.655961	0.327026	0.526108	0.491494
TMEM18	-0.0535733	-0.0308637	0.591821	-0.0306764	-0.0422185	0.280572
TMEM181	-0.207925	0.102704	-0.279642	0.0863007	-0.0526108	-0.0966705
TMEM182	-0.0472527	0.203374	-0.722027	0.206772	0.0780608	-0.257627
TMEM183A	0.377622	0.0582527	0.364079	0.0619436	0.217937	0.213011
TMEM184B	-0.563829	-0.865217	-0.454894	-0.828741	-0.714523	-0.641818
TMEM184C	0.910766	0.416554	1.22246	0.405774	0.66366	0.814117
TMEM185A	-0.0898881	0.180124			0.045118
TMEM185B	0.16507	0.0438905	0.222314	0.0446883	0.10448	0.133501
TMEM187	0.259174	0.106397			0.182786
TMEM19	0.224239	0.152469	0.615309	0.150802	0.188354	0.383056
TMEM191B	0.186952	0.289015	0.1318	0.298204	0.237983	0.215002
TMEM191C	0.641829	0.0243037	0.629237	0.0242603	0.333066	0.326749
TMEM192	0.523315	0.423454	0.284622	0.441346	0.473384	0.362984
TMEM196	0.331888	0.028305	-0.301362	0.0435978	0.180097	-0.128882
TMEM198	-0.00888453	-0.119821	0.00616783	-0.118669	-0.0643526	-0.0562504
TMEM199	-0.037008	0.229615	0.0660025	0.228789	0.0963037	0.147396
TMEM200A	0.337034	0.0448488	-0.130508	0.0497419	0.190941	-0.040383
TMEM200C	0.00884661	0.0907928	0.218983	0.100752	0.0498197	0.159868
TMEM201	-0.15742	-0.0687043	0.353282	-0.0626375	-0.113062	0.145322
TMEM202-AS1	1.48331	0.279545	0.817782	0.275067	0.881427	0.546424
TMEM203	-0.0106854	0.0697308	-0.0183664	0.0756815	0.0295227	0.0286575
TMEM204	0.103495	0.0749746	0.185721	0.0756642	0.0892348	0.130693
TMEM208	-0.0254501	0.18368	0.0025917	0.195743	0.0791148	0.0991675
TMEM209	0.959699	0.108864	1.11496	0.125001	0.534282	0.619981
TMEM212	0.114815	0.0643102	0.0349332	0.0655903	0.0895624	0.0502618
TMEM212-AS1	0.236493	0.0189667	0.165051	0.0212734	0.12773	0.0931622
TMEM214	-0.00812709	0.156559	0.0854432	0.153158	0.0742161	0.119301
TMEM216	0.137168	0.103627	0.12694	0.104608	0.120397	0.115774
TMEM218	-0.427327	0.158278	-0.0906166	0.170335	-0.134525	0.0398594
TMEM219	0.336479	0.10464	0.681977	0.106847	0.220559	0.394412
TMEM220	-0.462438	0.0949805	-0.467021	0.102643	-0.183729	-0.182189
TMEM220-AS1	-0.494898	-0.0752297	-0.854364	-0.0581545	-0.285064	-0.456259
TMEM221	-0.230502	0.0339643	-0.0558704	0.0351825	-0.0982691	-0.0103439
TMEM222	0.887941	-0.176537	1.09583	-0.183666	0.355702	0.456082
TMEM223	0.644232	-0.00580419	0.655338	-0.00142595	0.319214	0.326956
TMEM229A	0.0166227	0.0539031	0.0157844	0.0540779	0.0352629	0.0349311
TMEM229B	-0.0469031	0.137004	-0.0880671	0.136745	0.0450505	0.0243391
TMEM230	0.742124	0.711905	0.986425	0.720053	0.727014	0.853239
TMEM231	-0.270896	0.000949723	0.0845684	0.00935298	-0.134973	0.0469607
TMEM232	0.45673	-1.14072	0.0790941	-1.05021	-0.341993	-0.485556
TMEM233	-0.0220642	0.115951	-0.326424	0.129334	0.0469434	-0.098545
TMEM234	-0.409205	-0.0063858	-0.0456727	-0.000569323	-0.207795	-0.023121
TMEM235	-0.451644	-0.348639	-0.441425	-0.3062	-0.400142	-0.373813
TMEM236	0.224301	0.0675078	0.0859757	0.0704515	0.145905	0.0782136
TMEM237	-0.466468	0.168431	-0.0603476	0.183807	-0.149019	0.0617298
TMEM240	0.683901	0.116197	0.431168	0.116264	0.400049	0.273716
TMEM241	0.698494	-0.0505148	0.206913	-0.0692509	0.32399	0.0688311
TMEM242	0.886771	0.240151	0.668567	0.243628	0.563461	0.456097
TMEM243	0.141009	0.271152	0.590854	0.284009	0.20608	0.437431
TMEM244	0.987009	0.124212	0.391981	0.134812	0.55561	0.263396
TMEM245	1.24509	0.501633	1.14079	0.474467	0.873359	0.80763
TMEM246	0.43268	0.696344	0.713064	0.711022	0.564512	0.712043
TMEM246-AS1	-0.221769	0.145555	-0.202916	0.148715	-0.0381071	-0.0271004
TMEM248	1.01394	0.112468	0.865098	0.11165	0.563202	0.488374
TMEM25	0.161485	0.2918	0.273405	0.279316	0.226643	0.27636
TMEM250	0.00301984	-0.0207916	0.0689063	-0.0133077	-0.0088859	0.0277993
TMEM254	0.66416	0.289134	0.513228	0.301588	0.476647	0.407408
TMEM254-AS1	0.409191	0.102454	0.677605	0.105402	0.255823	0.391503
TMEM255A	0.876947	0.170569			0.523758
TMEM255B	-0.139572	0.0970309	-0.310869	0.0952337	-0.0212706	-0.107818
TMEM256	0.00211902	0.000507464	-0.00195945	0.000910485	0.00131324	-0.000524482
TMEM258	0.91974	0.30101	0.884067	0.319277	0.610375	0.601672
TMEM259	-0.0926452	-0.401207	0.313739	-0.394754	-0.246926	-0.0405076
TMEM26	0.380683	0.157925	-0.0277985	0.168897	0.269304	0.0705493
TMEM26-AS1	0.21053	0.140282	0.0456114	0.150435	0.175406	0.0980234
TMEM260	0.38968	-0.324642	0.450204	-0.321725	0.0325191	0.0642394
TMEM263	0.717196	0.136739	0.539016	0.137551	0.426967	0.338284
TMEM266	-0.414572	-0.0602873	-0.401139	-0.0636586	-0.23743	-0.232399
TMEM267	0.0217322	0.107181	0.0846094	0.119412	0.0644567	0.10201
TMEM268	0.146275	0.137174	0.180743	0.163205	0.141724	0.171974
TMEM273	0.0527262	0.204693	0.0585923	0.19437	0.128709	0.126481
TMEM30A	0.267303	0.635629	0.187871	0.641624	0.451466	0.414748
TMEM33	1.79815	-0.141323	1.67071	-0.126935	0.828412	0.771886
TMEM35A	0.569494	0.674251			0.621873
TMEM38A	0.481308	-0.546427	0.154837	-0.575928	-0.0325592	-0.210545
TMEM38B	0.0329179	0.37705	0.299239	0.39736	0.204984	0.348299
TMEM39A	0.0688449	0.0273255	-0.0653734	0.0358746	0.0480852	-0.0147494
TMEM39B	0.434728	-0.39788	0.539996	-0.404317	0.018424	0.0678398
TMEM40	0.0793403	0.0100298	0.0763004	0.0122497	0.044685	0.044275
TMEM41A	1.27373	0.0521299	1.4728	0.0752316	0.662929	0.774017
TMEM41B	0.351049	-0.239824	0.645844	-0.19836	0.0556124	0.223742
TMEM43	0.625292	0.0250446	0.460993	0.0353681	0.325168	0.248181
TMEM44	0.0594613	0.0607516	-0.135676	0.0487103	0.0601065	-0.0434827
TMEM44-AS1	0.101537	0.0832408	0.225329	0.0874223	0.092389	0.156376
TMEM45A	-0.724676	0.168263	-0.464219	0.168569	-0.278206	-0.147825
TMEM45B	0.0870015	0.021832	0.0965529	0.0261038	0.0544168	0.0613284
TMEM47	0.484795	0.824371			0.654583
TMEM50A	1.14145	0.170932	0.844061	0.186416	0.656192	0.515238
TMEM50B	0.0188917	0.262551	0.43102	0.277469	0.140722	0.354244
TMEM51	-0.417339	0.0996021	0.0665732	0.107543	-0.158869	0.0870583
TMEM51-AS1	0.0896502	0.116474	-0.0379396	0.11846	0.103062	0.0402603
TMEM52B	0.4784	0.0468653	0.456276	0.0512357	0.262633	0.253756
TMEM53	-0.918492	0.145246	-0.868953	0.143192	-0.386623	-0.36288
TMEM59	1.09162	0.472572	0.973323	0.483362	0.782095	0.728342
TMEM59L	0.765498	0.440376	0.42689	0.424802	0.602937	0.425846
TMEM62	0.549089	-0.0316867	0.543632	-0.00667716	0.258701	0.268478
TMEM63A	-0.466682	-0.156628	-0.23005	-0.106157	-0.311655	-0.168103
TMEM63B	-0.0175598	-0.0548477	-0.0386694	-0.0490416	-0.0362037	-0.0438555
TMEM63C	-0.192474	0.319566	-0.040017	0.324834	0.0635465	0.142409
TMEM64	1.21487	0.132013	0.546375	0.140265	0.673443	0.34332
TMEM65	0.239819	0.30353	0.67676	0.323285	0.271674	0.500023
TMEM67	0.25205	-0.324258	0.242581	-0.335626	-0.0361038	-0.0465224
TMEM68	0.452008	0.114854	0.471006	0.107392	0.283431	0.289199
TMEM69	0.308278	0.188964	0.349003	0.195796	0.248621	0.272399
TMEM70	0.180283	0.0414542	0.393874	0.0471021	0.110869	0.220488
TMEM71	-0.318457	0.0967702	-0.439645	0.102548	-0.110843	-0.168549
TMEM72-AS1	0.29604	0.1954	0.453177	0.218324	0.24572	0.335751
TMEM74	0.0163265	0.0975795	0.238398	0.113803	0.056953	0.176101
TMEM74B	-0.54376	0.489117	0.00648534	0.496886	-0.0273214	0.251685
TMEM79	-0.0742251	0.320762	-0.155357	0.311926	0.123269	0.0782843
TMEM86A	-0.0901569	0.0379939	-0.121182	0.0437139	-0.0260815	-0.0387342
TMEM86B	-0.178986	-0.0859823	-0.0473008	-0.0991519	-0.132484	-0.0732264
TMEM87A	-0.250945	-0.441881	-0.0507905	-0.446681	-0.346413	-0.248735
TMEM87B	-0.671844	0.360117	-0.218749	0.355343	-0.155864	0.0682974
TMEM88	-0.0294121	0.0506149	0.0618978	0.0561084	0.0106014	0.0590031
TMEM88B	-0.00700949	0.0308723	-0.00421782	0.0284077	0.0119314	0.0120949
TMEM8A	-0.0914659	-0.054977	0.0240462	-0.0487273	-0.0732214	-0.0123405
TMEM8B	-0.169837	-0.13234	-0.299845	-0.135631	-0.151088	-0.217738
TMEM9	-0.0327929	0.660594	0.059992	0.675069	0.313901	0.367531
TMEM94	-0.245482	-0.112288	-0.0915827	-0.114277	-0.178885	-0.10293
TMEM97	0.0523212	0.273087	0.0387399	0.275793	0.162704	0.157266
TMEM98	-0.968886	0.0219048	-0.876144	0.0312981	-0.473491	-0.422423
TMEM99	-0.280506	0.062086	-0.170579	0.0679786	-0.10921	-0.0513001
TMEM9B	0.566114	0.219311	0.249232	0.206689	0.392713	0.22796
TMEM9B-AS1	0.298333	0.335274	0.0716303	0.339242	0.316804	0.205436
TMF1	1.30908	0.563944	1.35979	0.572114	0.936514	0.965952
TMIGD2	0.332928	-0.00583243	0.258035	-0.00449831	0.163548	0.126769
TMIGD3	0.200717	0.211758	0.141422	0.21213	0.206238	0.176776
TMLHE	-0.201646	0.321836			0.0600952
TMLHE-AS1	-1.10147	0.0275034			-0.536985
TMOD1	0.219636	0.258852	0.320911	0.219249	0.239244	0.27008
TMOD2	-0.320298	0.867005	-0.354221	0.878875	0.273353	0.262327
TMOD3	0.256252	0.25998	-0.16149	0.229889	0.258116	0.0341997
TMPO	1.75308	0.241246	1.49049	0.239646	0.997165	0.865069
TMPRSS13	0.0771468	0.0292415	0.0514411	0.0315683	0.0531941	0.0415047
TMPRSS3	0.20786	0.0385338	0.130666	0.0374048	0.123197	0.0840352
TMPRSS5	-1.15635	0.18022	-0.888913	0.185957	-0.488063	-0.351478
TMPRSS7	-0.0219004	0.00776028	-0.0283001	0.012052	-0.00707008	-0.00812404
TMPRSS9	-0.0122704	0.00228833	0.0382299	0.0077979	-0.00499104	0.0230139
TMSB10	-0.0725753	-0.348998	0.0623991	-0.339744	-0.210787	-0.138673
TMSB15B	-0.174848	0.136075			-0.0193863
TMSB15B-AS1	0.667341	0.0435715			0.355456
TMSB4X	0.474229	-1.21888			-0.372323
TMTC1	-0.0981999	-0.312819	-0.702134	-0.362601	-0.205509	-0.532368
TMTC2	-1.04896	-1.89546	-1.02486	-1.82882	-1.47221	-1.42684
TMTC3	1.60058	0.298137	1.3079	0.322706	0.949359	0.815303
TMTC4	-0.652481	-0.235505	-0.0357992	-0.223268	-0.443993	-0.129534
TMUB1	-0.557966	0.0180301	-0.352448	0.0303858	-0.269968	-0.161031
TMUB2	-0.0980776	0.231167	-0.0399357	0.223067	0.0665447	0.0915658
TMX1	-0.129642	0.252942	0.512247	0.252839	0.06165	0.382543
TMX3	0.41286	-0.148382	0.090506	-0.145983	0.132239	-0.0277387
TMX4	0.213867	-0.54252	-0.175358	-0.563113	-0.164326	-0.369235
TNC	0.407231	-0.0111922	0.323892	-0.0321387	0.198019	0.145877
TNF	-0.308352	-0.00295309	-0.309802	-0.00301361	-0.155652	-0.156408
TNFAIP1	1.02787	0.118351	0.843175	0.101439	0.573112	0.472307
TNFAIP2	0.779427	-0.0470507	-0.589935	-0.0354152	0.366188	-0.312675
TNFAIP3	0.0731589	0.0146643	0.0287241	0.0148373	0.0439116	0.0217807
TNFAIP6	-0.294163	0.141389	-0.105085	0.140025	-0.0763872	0.0174702
TNFAIP8	0.102679	0.0752299	-0.0811555	0.0732456	0.0889544	-0.00395492
TNFAIP8L1	0.712188	0.0542153	0.346737	0.055533	0.383201	0.201135
TNFAIP8L3	-0.597511	0.0367244	0.194081	0.0385594	-0.280393	0.11632
TNFRSF10A	0.414784	0.0325309	0.422156	0.0336608	0.223658	0.227909
TNFRSF10B	0.0568052	0.276972	0.0518965	0.273417	0.166889	0.162657
TNFRSF10D	0.0967473	0.0752493	0.00932588	0.0766873	0.0859983	0.0430066
TNFRSF11A	-0.120228	0.0405109	-0.481876	0.0399086	-0.0398586	-0.220984
TNFRSF11B	-0.0389891	0.0620756	0.0544252	0.0623499	0.0115432	0.0583876
TNFRSF12A	-0.100242	0.0589149	-0.104684	0.0587498	-0.0206634	-0.022967
TNFRSF13C	-0.31754	-0.00787439	-0.334825	-0.00622134	-0.162707	-0.170523
TNFRSF14	0.156194	-0.0472723	-0.298637	-0.0485174	0.054461	-0.173577
TNFRSF14-AS1	-0.167962	0.00448622	-0.283782	0.00473567	-0.0817379	-0.139523
TNFRSF19	-0.307501	0.396351	0.537197	0.42387	0.0444251	0.480533
TNFRSF1A	0.248205	0.633759	-0.0888667	0.608482	0.440982	0.259808
TNFRSF1B	0.114852	0.349954	0.0361777	0.349065	0.232403	0.192622
TNFRSF21	0.509407	-0.301243	0.23114	-0.287679	0.104082	-0.0282695
TNFRSF25	-0.397909	-0.0713959	0.0799014	-0.0707376	-0.234652	0.00458189
TNFRSF8	0.127691	0.0270178	0.153131	0.0284739	0.0773544	0.0908026
TNFSF10	0.0751183	0.0489227	0.0960593	0.0539164	0.0620205	0.0749879
TNFSF13B	1.77861	0.585061	1.05683	0.618362	1.18184	0.837595
TNFSF18	-0.0089388	0.0296727	-0.00950234	0.0326211	0.010367	0.0115594
TNFSF4	0.192858	0.126877	0.074781	0.141461	0.159868	0.108121
TNFSF8	0.203567	0.0265463	0.188025	0.0318092	0.115057	0.109917
TNIK	-1.91362	-0.999555	-1.81365	-1.05244	-1.45659	-1.43304
TNIP1	0.665899	0.160171	0.993884	0.159611	0.413035	0.576748
TNIP2	0.0504211	0.223758	-0.0387166	0.218788	0.13709	0.0900356
TNIP3	0.230023	0.0326791	0.0584318	0.0376219	0.131351	0.0480269
TNK2	-1.6667	-0.92034	-1.32241	-0.962559	-1.29352	-1.14249
TNKS	-0.922892	-0.0768563	-0.899573	-0.126785	-0.499874	-0.513179
TNKS1BP1	-0.677647	-0.0295323	-0.469321	-0.0446786	-0.35359	-0.257
TNKS2	0.0402629	-0.226437	-0.0976323	-0.213002	-0.093087	-0.155317
TNNI3K	0.660868	0.064101	0.436047	0.0649267	0.362484	0.250487
TNNT1	-0.0636314	0.0821341	-0.0997009	0.0843943	0.00925134	-0.00765333
TNNT2	-0.101018	-0.017076	-0.241513	-0.0220305	-0.0590469	-0.131772
TNPO1	0.260685	-0.528867	0.0253446	-0.516526	-0.134091	-0.245591
TNPO2	0.195829	0.232882	0.161359	0.215941	0.214355	0.18865
TNPO3	0.204175	0.124119	0.111601	0.131588	0.164147	0.121594
TNR	-4.19113	-0.8105	-3.7255	-0.842686	-2.50082	-2.28409
TNRC18	0.193982	0.154414	0.048182	0.129242	0.174198	0.0887118
TNRC6A	-0.853516	-1.76312	-0.671058	-1.77833	-1.30832	-1.22469
TNRC6B	-0.679148	-1.39187	-0.556753	-1.37587	-1.03551	-0.966309
TNRC6C	-0.951684	-1.0142	-0.842702	-0.99284	-0.982943	-0.917771
TNS1	-0.372984	0.281075	-0.640421	0.261482	-0.0459547	-0.18947
TNS2	-0.932175	0.186486	-0.341791	0.176695	-0.372845	-0.082548
TNS3	-2.43604	-0.0477818	-1.94868	-0.0115778	-1.24191	-0.980128
TNXB	-0.256657	0.176313	-0.0981348	0.181936	-0.0401718	0.0419004
TOB1	1.24334	0.429069	1.49395	0.444181	0.836206	0.969066
TOB2	0.370264	0.672111	0.154275	0.654024	0.521188	0.404149
TOE1	0.0142948	0.0136712	0.0096592	0.0215901	0.013983	0.0156246
TOGARAM1	0.168805	-0.458011	0.1464	-0.403712	-0.144603	-0.128656
TOGARAM2	-0.171358	-0.0364457	0.249683	-0.0203786	-0.103902	0.114652
TOLLIP	0.10427	0.853137	0.143089	0.925241	0.478704	0.534165
TOM1	0.250922	0.0910969	0.417803	0.081814	0.17101	0.249808
TOM1L1	0.53564	0.702428	0.0963491	0.689735	0.619034	0.393042
TOM1L2	-0.859115	-0.519464	-0.794395	-0.492461	-0.68929	-0.643428
TOMM20	0.379834	0.814089	0.522707	0.826601	0.596962	0.674654
TOMM34	-0.0342818	0.138587	0.189175	0.133075	0.0521525	0.161125
TOMM40	-0.0354462	-0.0655641	-0.0252122	-0.0739265	-0.0505052	-0.0495693
TOMM40L	0.034602	-0.0534936	0.196443	-0.05621	-0.00944582	0.0701164
TOMM7	2.22442	0.230207	2.08526	0.246825	1.22731	1.16604
TOMM70	0.691455	0.505643	0.557203	0.501481	0.598549	0.529342
TOP1	-0.250695	0.282979	-0.361187	0.267101	0.0161419	-0.0470426
TOP1MT	-0.729344	0.035451	-0.0264271	0.0321808	-0.346947	0.00287683
TOP2A	-0.0904061	0.0479688	-0.09309	0.0490236	-0.0212186	-0.0220332
TOP2B	-0.0882916	-0.494462	-0.0585725	-0.466733	-0.291377	-0.262653
TOP3A	0.00158064	0.0210874	0.243396	0.0234322	0.011334	0.133414
TOP3B	-0.490007	0.0346076	-0.110378	0.0286106	-0.227699	-0.0408839
TOPBP1	-0.261356	0.00723906	-0.114384	0.0198736	-0.127059	-0.0472552
TOPORS	0.583725	0.310604	0.346171	0.308295	0.447165	0.327233
TOR1A	0.378094	-0.0579421	0.397477	-0.0484261	0.160076	0.174525
TOR1AIP1	0.437802	0.100333	0.615693	0.115324	0.269068	0.365508
TOR1AIP2	0.742661	0.483961	0.606861	0.507567	0.613311	0.557214
TOR1B	0.611224	0.234908	0.431678	0.244394	0.423066	0.338036
TOR3A	0.743107	0.0272763	0.866401	0.0287995	0.385192	0.4476
TOR4A	0.0629095	0.0229416	0.0161448	0.02332	0.0429256	0.0197324
TOX	-2.6769	-0.394412	-1.7042	-0.342163	-1.53566	-1.02318
TOX2	1.56477	-0.00154795	0.810362	-0.000562715	0.781613	0.4049
TOX3	-1.5554	0.287535	-0.888087	0.329395	-0.633932	-0.279346
TOX4	0.331846	0.28362	0.563417	0.303278	0.307733	0.433348
TP53	0.164321	0.345436	-0.0452228	0.34043	0.254879	0.147603
TP53BP1	0.434557	-0.096426	0.141208	-0.13763	0.169066	0.00178948
TP53BP2	0.172473	-0.00775859	-0.219122	0.0146172	0.0823571	-0.102253
TP53I11	0.122866	-0.142081	0.18897	-0.136842	-0.00960773	0.0260644
TP53I3	0.171353	0.135153	0.290725	0.138679	0.153253	0.214702
TP53INP1	0.0391438	0.171813	-0.0024778	0.167696	0.105479	0.082609
TP53INP2	-0.877219	-0.0917855	-0.0271768	-0.0871542	-0.484502	-0.0571655
TP53RK	0.138688	0.0389891	0.0427972	0.0449016	0.0888388	0.0438494
TP53TG1	0.5258	0.0988098	0.535624	0.104472	0.312305	0.320048
TP53TG5	-0.408051	-0.13577	-0.511595	-0.104227	-0.27191	-0.307911
TP63	-0.131311	0.0567429	-0.0720098	0.0665057	-0.0372839	-0.00275204
TPBG	-0.272771	-0.150983	0.0394393	-0.148094	-0.211877	-0.0543275
TPCN1	-1.55578	-0.478789	-1.04999	-0.427881	-1.01729	-0.738936
TPCN2	-0.602394	-0.0772564	-0.580033	-0.0949436	-0.339825	-0.337488
TPD52	-0.541547	0.120289	-0.630712	0.118397	-0.210629	-0.256157
TPD52L1	-1.40094	0.468287	-1.26934	0.457531	-0.466324	-0.405906
TPD52L2	-0.14729	0.153792	-0.275291	0.167763	0.00325069	-0.0537641
TPGS1	0.259536	-0.0408246	0.236712	-0.0391526	0.109356	0.0987797
TPGS2	1.38394	0.279799	1.32269	0.28725	0.831868	0.80497
TPH2	-0.264829	0.117588	-0.138648	0.123312	-0.0736205	-0.00766797
TPI1	1.40571	0.499164	1.80614	0.496686	0.952436	1.15141
TPK1	-0.0684975	-0.474584	-0.0815656	-0.46344	-0.271541	-0.272503
TPM1	-0.0684009	0.809212	-0.330607	0.835814	0.370406	0.252603
TPM2	-0.885558	-0.094456	-0.300263	-0.0832703	-0.490007	-0.191767
TPM3	0.115596	0.019132	0.00882445	0.0138318	0.0673641	0.0113281
TPM4	-0.366117	0.171999	-0.46233	0.148853	-0.0970591	-0.156739
TPMT	0.271383	0.0687182	0.203324	0.0757034	0.170051	0.139514
TPO	-0.0557611	0.0319007	-0.296256	0.0338965	-0.0119302	-0.13118
TPP1	0.440359	0.831082	0.211205	0.801989	0.635721	0.506597
TPP2	0.249767	-0.168094	0.286045	-0.166107	0.0408364	0.059969
TPPP	0.407871	1.03126	0.151941	1.05398	0.719565	0.60296
TPPP3	0.104359	0.226718	0.038776	0.230942	0.165538	0.134859
TPR	-0.331681	0.546646	-0.149853	0.510065	0.107482	0.180106
TPRA1	-0.116054	-0.025521	-0.0741898	-0.0264893	-0.0707876	-0.0503396
TPRG1	-0.814512	0.065734	-0.41639	0.0616408	-0.374389	-0.177375
TPRG1L	0.667499	0.462791	1.29813	0.48202	0.565145	0.890073
TPRKB	0.473185	0.136903	0.077482	0.146491	0.305044	0.111986
TPRN	0.0505251	0.285683	0.343722	0.287408	0.168104	0.315565
TPST1	0.417126	1.14732	0.478228	1.07989	0.782221	0.779062
TPST2	0.445393	-0.183239	0.783213	-0.176084	0.131077	0.303565
TPT1	1.1566	0.672949	0.839318	0.686034	0.914775	0.762676
TPTE	-0.0788819	0.0730688	0.337444	0.0762245	-0.00290653	0.206834
TPTE2	0.144001	0.198348	0.125934	0.196532	0.171175	0.161233
TPX2	0.0387367	0.162218	0.0182359	0.16644	0.100477	0.0923382
TRA2A	-0.457047	-1.03967	-0.533977	-1.06553	-0.748361	-0.799754
TRA2B	0.518144	0.119715	0.286009	0.10811	0.318929	0.19706
TRABD	-0.692534	0.275737	-0.270134	0.282823	-0.208398	0.00634442
TRABD2A	0.107049	-0.0695919	0.141795	-0.0722016	0.0187283	0.0347969
TRABD2B	0.03847	0.0881811	0.0587869	0.0879131	0.0633256	0.07335
TRADD	-0.458865	0.180193	-0.490968	0.183104	-0.139336	-0.153932
TRAF1	0.0894308	0.148624	-0.119832	0.141252	0.119027	0.0107099
TRAF2	0.310757	0.020628	-0.029668	0.0113018	0.165693	-0.00918312
TRAF3	0.450551	-0.537143	0.326842	-0.575141	-0.0432961	-0.124149
TRAF3IP1	0.313649	-0.251207	0.180041	-0.229081	0.0312211	-0.0245203
TRAF3IP2	1.57562	0.442042	1.07755	0.4319	1.00883	0.754723
TRAF3IP2-AS1	-0.622059	-0.909147	-0.590563	-0.890284	-0.765603	-0.740424
TRAF3IP3	-0.0336098	-0.0691508	-0.151697	-0.070904	-0.0513803	-0.111301
TRAF4	0.147822	-0.0170206	0.237246	-0.0104588	0.0654006	0.113394
TRAF5	-0.538565	0.0186065	-0.124484	0.0387937	-0.259979	-0.0428453
TRAF6	1.84064	0.485015	1.69143	0.491853	1.16283	1.09164
TRAF7	0.106532	-0.0259722	0.27059	-0.028605	0.04028	0.120993
TRAFD1	0.162323	0.0994543	0.419598	0.116695	0.130889	0.268147
TRAIP	0.0129174	0.0610077	0.0080274	0.0612717	0.0369626	0.0346496
TRAK1	-0.572696	-0.818181	-0.713073	-0.806044	-0.695439	-0.759559
TRAK2	0.565128	-0.393927	0.687843	-0.418309	0.0856007	0.134767
TRAM1	0.640165	0.257034	0.846314	0.240371	0.4486	0.543343
TRAM1L1	0.108022	0.139244	0.201928	0.143047	0.123633	0.172487
TRAM2	-1.16985	-0.0730738	-0.806848	-0.0972223	-0.621461	-0.452035
TRAM2-AS1	0.0600878	0.101257	0.0590129	0.104355	0.0806722	0.0816839
TRANK1	-0.219064	-0.449896	-0.076357	-0.480978	-0.33448	-0.278668
TRAP1	0.770397	0.311813	0.712888	0.286091	0.541105	0.49949
TRAPPC1	0.305957	0.352086	0.398684	0.356231	0.329021	0.377458
TRAPPC10	-0.423111	-0.149336	-0.377262	-0.179898	-0.286223	-0.27858
TRAPPC11	0.852311	0.185142	1.03518	0.173782	0.518726	0.604482
TRAPPC12	-0.384437	-0.00587366	-0.287048	-0.0282974	-0.195155	-0.157673
TRAPPC13	0.779242	0.0349416	0.599236	0.0404837	0.407092	0.31986
TRAPPC2	0.473549	0.286012			0.37978
TRAPPC2L	-0.0905461	-0.164186	0.0907706	-0.148202	-0.127366	-0.0287155
TRAPPC3	0.306567	0.281882	0.451141	0.298326	0.294225	0.374734
TRAPPC4	-0.084301	0.214708	0.18773	0.220488	0.0652033	0.204109
TRAPPC5	1.37246	0.190851	1.5632	0.192431	0.781654	0.877816
TRAPPC6A	0.23073	0.0725929	0.153028	0.0732589	0.151661	0.113143
TRAPPC6B	1.51907	0.308246	1.41739	0.311096	0.91366	0.864243
TRAPPC8	0.00707465	-0.181341	-0.152266	-0.164845	-0.0871329	-0.158556
TRAPPC9	-1.02898	-1.11731	-0.985713	-1.09207	-1.07314	-1.03889
TRBC2	0.14255	-0.0784276	0.0901798	-0.0741862	0.0320613	0.00799684
TRDMT1	0.0973753	-0.0239965	0.332137	0.00174055	0.0366894	0.166939
TRDN	-0.174871	0.131709	-0.093325	0.131702	-0.0215812	0.0191886
TREM2	0.15329	0.0770507	0.101408	0.0749984	0.11517	0.0882032
TREML1	0.18182	0.00774791	0.0323237	0.00721939	0.094784	0.0197716
TREML4	-0.0101287	-0.00221204	-0.0137812	-0.00225844	-0.00617039	-0.00801984
TRERF1	0.359977	-0.51076	0.154403	-0.565018	-0.0753915	-0.205307
TREX2	-0.119428	0.0246172			-0.0474052
TRG-AS1	0.136172	0.0606424	-0.114857	0.0595394	0.0984071	-0.0276586
TRGC1	0.299287	0.0190709	0.42174	0.020543	0.159179	0.221141
TRGC2	0.375131	0.00400106	0.435429	0.00598761	0.189566	0.220708
TRHDE	0.0233175	-0.470293	-0.685893	-0.467484	-0.223488	-0.576689
TRIB1	-0.428632	-0.0968004	-0.399797	-0.0889051	-0.262716	-0.244351
TRIB2	0.163169	-0.481265	-0.677196	-0.482334	-0.159048	-0.579765
TRIB3	-0.457186	0.043807	-0.0686643	0.0392563	-0.206689	-0.014704
TRIL	-0.147588	0.122859	0.175735	0.126055	-0.0123644	0.150895
TRIM11	-0.0266998	-0.0288948	0.0755374	-0.0408576	-0.0277973	0.0173399
TRIM13	0.974384	0.350913	1.06837	0.352854	0.662648	0.710612
TRIM14	0.0918464	0.542295	-0.153204	0.557709	0.317071	0.202252
TRIM16	-0.669722	0.329576	-0.913964	0.349118	-0.170073	-0.282423
TRIM16L	0.538973	0.148155	0.6388	0.15081	0.343564	0.394805
TRIM17	-0.224789	0.0205389	-0.218031	0.0176038	-0.102125	-0.100214
TRIM2	-0.950777	-1.50595	-1.15645	-1.41022	-1.22836	-1.28333
TRIM21	0.546479	0.0294828	0.421483	0.0305689	0.287981	0.226026
TRIM22	-0.104015	0.367408	-0.495114	0.382259	0.131696	-0.0564273
TRIM23	0.600951	0.361889	0.958246	0.375186	0.48142	0.666716
TRIM24	-0.657858	0.0581196	0.057087	0.0553143	-0.299869	0.0562007
TRIM25	-0.836359	0.262013	-0.0200175	0.265578	-0.287173	0.12278
TRIM26	0.37046	0.306248	0.713199	0.303727	0.338354	0.508463
TRIM27	-0.0123157	0.531495	0.138419	0.525016	0.259589	0.331718
TRIM28	0.500444	0.543625	0.703929	0.541369	0.522035	0.622649
TRIM29	-0.0339101	0.0604868	-0.0454302	0.0638654	0.0132884	0.00921763
TRIM3	-0.418716	0.0179298	-0.337983	0.0200076	-0.200393	-0.158988
TRIM32	0.13117	0.164396	-0.0368577	0.1781	0.147783	0.0706214
TRIM33	-0.271037	-0.717193	-0.269626	-0.710927	-0.494115	-0.490277
TRIM35	0.17111	0.152339	0.560871	0.14712	0.161724	0.353996
TRIM36	-0.0749355	-0.0779997	0.0219069	-0.0773304	-0.0764676	-0.0277118
TRIM37	0.508016	-0.274283	0.13501	-0.25993	0.116867	-0.0624602
TRIM38	0.23949	0.174552	0.200341	0.181058	0.207021	0.190699
TRIM39	-0.396552	0.0641279	-0.492737	0.065287	-0.166212	-0.213725
TRIM4	0.0844971	0.172523	0.00157289	0.17148	0.12851	0.0865266
TRIM41	-0.595914	0.112074	-0.0193141	0.116406	-0.24192	0.048546
TRIM44	-0.644499	-0.594603	-0.749897	-0.614023	-0.619551	-0.68196
TRIM46	-0.58419	-0.181147	-0.502667	-0.191931	-0.382669	-0.347299
TRIM47	-0.0798045	0.40438	0.0577506	0.3978	0.162288	0.227775
TRIM5	0.947703	0.290796	0.0587602	0.300146	0.61925	0.179453
TRIM50	-0.0742322	-0.00167142	-0.0463813	-0.00170752	-0.0379518	-0.0240444
TRIM52	2.04934	0.776271	1.73719	0.778262	1.41281	1.25773
TRIM54	0.357606	-0.367052	-0.0483719	-0.399093	-0.00472302	-0.223732
TRIM55	-0.021744	0.00279185	0.209946	0.00311596	-0.00947606	0.106531
TRIM56	-0.659348	0.250112	-0.658778	0.249608	-0.204618	-0.204585
TRIM58	0.55728	0.151709	0.288805	0.157383	0.354494	0.223094
TRIM59	-0.699339	0.0540943	-0.48915	0.0652429	-0.322622	-0.211954
TRIM62	-1.43092	0.0834936	-1.39638	0.0984497	-0.673712	-0.648966
TRIM65	-0.582887	0.239163	-0.810609	0.237815	-0.171862	-0.286397
TRIM66	-0.82295	-0.205658	-0.840238	-0.211294	-0.514304	-0.525766
TRIM67	-0.333784	-0.0890154	0.22423	-0.0759366	-0.2114	0.0741466
TRIM69	0.603269	0.601322	-0.0456743	0.59386	0.602295	0.274093
TRIM7	-0.0602541	0.20513	0.106866	0.208167	0.0724381	0.157516
TRIM71	0.0220593	0.0766064	-0.354251	0.081328	0.0493328	-0.136462
TRIM73	0.445188	0.0142193	0.281107	0.0149464	0.229704	0.148027
TRIM8	0.0887373	0.0998455	0.133525	0.082341	0.0942914	0.107933
TRIM9	-0.602593	-3.81676	-0.667272	-3.86059	-2.20968	-2.26393
TRIO	-0.715806	-0.411348	-0.835774	-0.414722	-0.563577	-0.625248
TRIOBP	-0.672919	-0.00749173	-0.754872	-0.000243244	-0.340205	-0.377558
TRIP10	-0.374548	0.0798694	-0.106626	0.0795994	-0.147339	-0.0135134
TRIP11	0.0322781	0.594034	0.165776	0.512534	0.313156	0.339155
TRIP12	-0.341017	-0.333016	-0.235452	-0.32889	-0.337016	-0.282171
TRIP4	-0.632596	-0.106453	-0.109958	-0.114956	-0.369524	-0.112457
TRIP6	0.266223	0.0963028	0.556662	0.100203	0.181263	0.328432
TRIQK	-0.0501447	0.0610773	-0.00565594	0.0608158	0.0054663	0.0275799
TRIR	0.852329	0.265219	1.26362	0.2743	0.558774	0.768962
TRIT1	0.649246	0.0519268	0.6217	0.0545925	0.350586	0.338146
TRMO	-0.774087	-0.03052	-0.46725	-0.0215491	-0.402303	-0.2444
TRMT1	0.428563	0.271017	0.51384	0.239294	0.34979	0.376567
TRMT10A	-0.236433	0.178247	-0.196273	0.181537	-0.029093	-0.00736804
TRMT10B	-0.255317	0.170604	-0.129626	0.17098	-0.0423564	0.0206767
TRMT10C	0.36629	0.0375531	0.383492	0.041737	0.201922	0.212614
TRMT11	0.420655	-0.0683165	0.370872	-0.0487893	0.176169	0.161041
TRMT112	0.926893	0.468824	1.20109	0.48405	0.697859	0.842571
TRMT12	-0.402667	0.0114436	-0.537835	0.0213556	-0.195612	-0.25824
TRMT13	-0.507264	0.0241057	-0.245923	0.0315409	-0.241579	-0.107191
TRMT1L	1.45819	0.387273	1.43572	0.413713	0.922732	0.924715
TRMT2A	-0.416133	-0.139066	-0.423829	-0.138594	-0.277599	-0.281212
TRMT2B	-0.306406	0.109381			-0.0985129
TRMT44	0.355107	0.0530306	0.0431608	0.0660216	0.204069	0.0545912
TRMT5	-0.0342263	0.131368	0.0110996	0.141081	0.0485708	0.0760904
TRMT6	-0.375401	0.0462768	-0.215712	0.051642	-0.164562	-0.0820349
TRMT61B	0.757783	-0.163115	0.743948	-0.149507	0.297334	0.29722
TRMT9B	-0.189813	-0.991303	-0.130881	-1.02402	-0.590558	-0.577453
TRMU	0.134912	-0.323806	0.163004	-0.322415	-0.094447	-0.0797056
TRNAU1AP	0.697346	0.384376	0.850214	0.395147	0.540861	0.62268
TRNP1	0.0274076	0.0409381	0.208684	0.0370707	0.0341729	0.122877
TRNT1	0.0190131	-0.0547913	0.151861	-0.0477787	-0.0178891	0.0520411
TRO	-0.273637	0.175			-0.049318
TRPA1	-0.0147249	0.012805	0.171692	0.0138605	-0.000959986	0.0927762
TRPC1	0.139863	-0.854645	0.163235	-0.80921	-0.357391	-0.322988
TRPC3	-1.455	-0.240247	-0.897817	-0.215384	-0.847625	-0.556601
TRPC4	-0.560767	0.516619	-0.731855	0.543031	-0.0220741	-0.0944121
TRPC4AP	-0.862858	0.410326	-0.680048	0.390464	-0.226266	-0.144792
TRPC5	-0.699757	-0.14968			-0.424719
TRPC6	0.0708061	0.0295722	-0.249009	0.0469696	0.0501891	-0.10102
TRPC7	-0.595953	-0.030918	-0.512651	-0.0261416	-0.313436	-0.269396
TRPC7-AS1	-0.00275441	0.0681663	0.0273447	0.0687958	0.032706	0.0480702
TRPM1	-2.6831	-0.00208028	-1.91128	0.0038595	-1.34259	-0.953708
TRPM2	-0.762869	-0.752247	-0.648841	-0.785815	-0.757558	-0.717328
TRPM3	-1.45489	-1.61563	-1.61709	-1.6596	-1.53526	-1.63835
TRPM4	-0.32003	0.0600166	-0.160695	0.0543949	-0.130007	-0.0531499
TRPM6	-0.5644	0.0591714	-0.748619	0.0738707	-0.252614	-0.337374
TRPM7	-0.76094	-0.263664	-0.454941	-0.3055	-0.512302	-0.380221
TRPS1	-0.241081	-1.29042	-0.748756	-1.25575	-0.765748	-1.00225
TRPT1	0.13087	0.00324464	0.0850294	0.00753473	0.0670574	0.0462821
TRPV1	-0.117954	-0.00904609	-0.010685	-0.00405857	-0.0635	-0.00737179
TRPV2	0.418501	0.0596055	0.417446	0.0638899	0.239053	0.240668
TRPV3	-0.769507	-0.0172352	-0.705124	-0.00450314	-0.393371	-0.354814
TRPV4	0.159046	0.0597373	0.0544636	0.0616853	0.109392	0.0580745
TRPV5	-0.717543	0.0544028	-0.541192	0.0546589	-0.33157	-0.243267
TRPV6	-1.42458	0.0272828	-1.17393	0.027783	-0.698647	-0.573075
TRRAP	-0.48117	0.358655	-0.406608	0.371228	-0.0612574	-0.0176898
TRUB1	0.0266146	-0.046181	-0.019346	-0.0333478	-0.00978319	-0.0263469
TRUB2	0.137085	-0.00389726	0.582756	-0.00487302	0.0665936	0.288941
TSC1	0.0341296	-0.148052	0.165318	-0.135637	-0.0569613	0.0148403
TSC2	-0.727647	-0.391451	-0.457033	-0.419421	-0.559549	-0.438227
TSC22D1	-0.879872	0.496581	-0.688478	0.503936	-0.191645	-0.0922713
TSC22D1-AS1	-0.204455	0.150927	-0.0863437	0.152489	-0.0267641	0.0330729
TSC22D2	-0.244975	-0.100632	-0.47911	-0.116569	-0.172804	-0.297839
TSC22D3	1.71906	0.995471			1.35726
TSC22D4	-0.78519	-0.18436	-0.621298	-0.171105	-0.484775	-0.396201
TSEN15	0.337541	0.274812	0.370183	0.275729	0.306176	0.322956
TSEN2	-0.150713	0.0710964	-0.393727	0.064649	-0.0398085	-0.164539
TSEN34	-0.139935	0.0822231	-0.110369	0.0850949	-0.0288561	-0.0126372
TSEN54	-0.440105	-0.104649	-0.230749	-0.0966292	-0.272377	-0.163689
TSFM	-0.263022	0.0627613	-0.181208	0.0719328	-0.100131	-0.0546375
TSG101	0.461471	0.177449	0.620576	0.156379	0.31946	0.388478
TSGA10	0.775351	-0.0582814	0.474665	-0.0576509	0.358535	0.208507
TSHR	-0.786052	0.198503	-0.234343	0.198564	-0.293774	-0.0178897
TSHZ1	1.27011	0.683122	0.72748	0.686226	0.976618	0.706853
TSHZ2	-0.390753	-0.125945	-0.476096	-0.130212	-0.258349	-0.303154
TSHZ3	0.0883566	0.233932	-0.131849	0.228544	0.161144	0.0483474
TSIX	0.155919	-0.0071122			0.0744036
TSKU	0.0373525	0.0364126	0.105709	0.0412402	0.0368825	0.0734748
TSN	0.107102	0.34787	0.360993	0.366723	0.227486	0.363858
TSNARE1	-0.268538	-0.0310817	0.129913	-0.0258248	-0.14981	0.052044
TSNAXIP1	-0.778921	-0.060435	-0.38086	-0.063423	-0.419678	-0.222141
TSPAN11	0.590326	0.104926	0.320553	0.107072	0.347626	0.213812
TSPAN12	-0.423922	0.0368989	-0.289909	0.0391783	-0.193511	-0.125365
TSPAN13	-0.0555581	-0.200607	0.109402	-0.206023	-0.128083	-0.0483105
TSPAN14	-0.471345	0.44998	-0.2701	0.430156	-0.0106821	0.0800283
TSPAN15	-0.474506	0.389847	-0.435462	0.374584	-0.0423298	-0.030439
TSPAN17	0.511699	-0.311331	-0.0158969	-0.320924	0.100184	-0.16841
TSPAN18	-0.916315	0.103347	-1.42347	0.111418	-0.406484	-0.656025
TSPAN2	0.5193	0.00844775	0.0692439	0.0133692	0.263874	0.0413066
TSPAN3	-0.0147665	0.190678	-0.213121	0.183118	0.087956	-0.0150013
TSPAN31	0.518343	0.269709	0.199526	0.269185	0.394026	0.234356
TSPAN32	-0.124323	0.00780109	-0.127781	0.00804734	-0.0582611	-0.0598667
TSPAN33	0.260598	0.163127	0.24365	0.167131	0.211862	0.20539
TSPAN4	0.464874	0.171861	0.511193	0.177891	0.318368	0.344542
TSPAN5	-0.505977	-1.48674	-0.313309	-1.40829	-0.996361	-0.8608
TSPAN6	-0.0389655	0.0446595			0.00284701
TSPAN7	-0.831853	-0.56478			-0.698317
TSPAN8	-0.384409	0.111893	-0.210369	0.112201	-0.136258	-0.0490841
TSPAN9	-0.578998	-0.261026	-0.766247	-0.263495	-0.420012	-0.514871
TSPO	-0.797683	0.237037	-0.949392	0.239197	-0.280323	-0.355098
TSPOAP1	0.237719	-0.857285	-0.0200856	-0.879806	-0.309783	-0.449946
TSPOAP1-AS1	0.347913	-0.00441828	0.334807	-0.0105074	0.171747	0.16215
TSPYL1	0.129879	0.0559557	0.8496	0.0707025	0.0929172	0.460151
TSPYL2	0.0086858	0.776425			0.392555
TSPYL4	1.35882	1.5839	1.72737	1.59629	1.47136	1.66183
TSPYL5	0.315362	0.360914	0.609055	0.362858	0.338138	0.485956
TSR1	-0.13954	0.201398	0.0391888	0.21257	0.0309288	0.125879
TSR2	0.72298	0.227667			0.475324
TSR3	-0.101267	-0.0483524	-0.13949	-0.0395057	-0.0748097	-0.0894979
TSSC4	-0.440565	0.0999166	-0.333379	0.0956563	-0.170324	-0.118861
TSSK3	-0.289443	0.155824	-0.314918	0.162069	-0.0668097	-0.0764244
TST	0.359167	0.180624	0.0262343	0.180979	0.269895	0.103607
TSTA3	0.130699	-0.0278306	0.110031	-0.0287262	0.0514342	0.0406526
TSTD1	0.00324223	-0.00696824	0.00321809	-0.00638534	-0.001863	-0.00158363
TSTD2	-0.192061	-0.122768	0.196041	-0.122799	-0.157414	0.036621
TSTD3	0.780599	0.171095	0.552216	0.170993	0.475847	0.361605
TTBK1	-0.78194	-0.05719	-0.72986	-0.0656799	-0.419565	-0.39777
TTBK2	0.282137	0.315275	0.110904	0.317738	0.298706	0.214321
TTC1	1.33622	0.255419	1.09664	0.257655	0.795817	0.677146
TTC12	-0.513918	-0.11102	0.33132	-0.118738	-0.312469	0.106291
TTC13	0.1466	-0.725963	0.302902	-0.711265	-0.289681	-0.204181
TTC14	0.309979	-0.866901	0.400915	-0.854349	-0.278461	-0.226717
TTC16	-0.188025	0.0125913	0.0929967	0.0145185	-0.0877166	0.0537576
TTC17	-0.0431102	-0.89951	0.0735545	-0.8447	-0.47131	-0.385573
TTC19	0.235799	0.163595	-0.0143614	0.147738	0.199697	0.0666886
TTC21A	0.260739	-0.000950891	0.587136	0.00392558	0.129894	0.295531
TTC21B	0.442872	-0.187115	0.216846	-0.180859	0.127879	0.0179935
TTC23	-0.636626	0.313677	0.145989	0.306229	-0.161474	0.226109
TTC23L	0.191561	-0.0293999	0.0615664	-0.0195735	0.0810805	0.0209965
TTC25	0.0192014	0.0573639	0.0380109	0.0509424	0.0382826	0.0444767
TTC26	0.308248	0.26512	0.345357	0.268213	0.286684	0.306785
TTC27	-0.216163	0.0975157	-0.0706906	0.112436	-0.0593235	0.0208729
TTC28	-0.83773	-0.121246	-0.49678	-0.129118	-0.479488	-0.312949
TTC29	0.978166	0.251974	0.443908	0.257216	0.61507	0.350562
TTC3	-0.973131	-1.35942	-0.960094	-1.39713	-1.16628	-1.17861
TTC31	-0.527006	0.14981	-0.345047	0.144363	-0.188598	-0.100342
TTC32	0.780415	0.295524	0.778041	0.310609	0.537969	0.544325
TTC33	0.870996	0.386715	1.15232	0.375014	0.628856	0.763665
TTC34	0.0461136	0.0145469	0.0585473	0.0173011	0.0303302	0.0379242
TTC37	-0.0542897	-0.177469	-0.0510552	-0.157198	-0.115879	-0.104127
TTC38	-0.301613	0.254088	-0.180185	0.250727	-0.0237625	0.0352712
TTC39A	-0.170763	0.0803743	-0.159755	0.088516	-0.0451943	-0.0356196
TTC39B	0.119122	-0.131836	-0.00331067	-0.140684	-0.00635683	-0.0719975
TTC39C	-0.243925	-0.603847	0.0568657	-0.620595	-0.423886	-0.281864
TTC4	0.174885	0.0837729	0.00145242	0.0870666	0.129329	0.0442595
TTC5	0.410486	0.000758898	0.707862	-0.00508117	0.205622	0.351391
TTC6	-0.347281	0.471789	0.14982	0.474874	0.062254	0.312347
TTC7A	-0.232094	0.386278	-0.525313	0.34684	0.0770919	-0.0892366
TTC7B	-0.470794	-0.870401	-0.650125	-0.885461	-0.670597	-0.767793
TTC8	-0.153737	-0.277327	-0.0705055	-0.259729	-0.215532	-0.165117
TTC9	0.199589	0.00163316	0.155899	0.0113448	0.100611	0.0836219
TTC9B	0.7456	-0.228015	0.379039	-0.273596	0.258792	0.0527215
TTC9C	0.207458	0.468392	0.351972	0.470135	0.337925	0.411053
TTF1	0.65649	0.206337	0.904957	0.225872	0.431414	0.565414
TTF2	0.0755699	-0.0791759	0.533357	-0.0742978	-0.00180302	0.22953
TTI1	-0.154251	0.384983	-0.106967	0.375869	0.115366	0.134451
TTI2	0.682156	0.120699	0.936076	0.123607	0.401427	0.529841
TTL	-0.711365	-0.911127	-0.57697	-0.899562	-0.811246	-0.738266
TTLL1	-0.410158	-0.110032	-0.258837	-0.110451	-0.260095	-0.184644
TTLL11	-1.05141	-0.498421	-0.995305	-0.4879	-0.774915	-0.741603
TTLL12	-0.688322	-0.109346	-0.454627	-0.116854	-0.398834	-0.28574
TTLL3	-0.82379	0.142943	-0.538884	0.143159	-0.340423	-0.197862
TTLL4	-1.17727	0.0121346	-0.840157	0.0204459	-0.58257	-0.409855
TTLL5	-0.662718	-0.84363	-0.407362	-0.825872	-0.753174	-0.616617
TTLL6	-0.591443	0.171946	-0.143866	0.171531	-0.209748	0.0138325
TTLL7	-2.28767	-0.990582	-2.0455	-1.02173	-1.63913	-1.53362
TTLL9	-0.427606	0.317348	-0.273983	0.320255	-0.0551294	0.0231361
TTN	-0.854116	-0.418358	-0.291524	-0.38885	-0.636237	-0.340187
TTN-AS1	0.249087	-0.922463	0.050473	-0.931867	-0.336688	-0.440697
TTPA	-0.0923066	0.132909	0.0527786	0.13592	0.0203013	0.0943492
TTPAL	0.0813165	-0.0923572	-0.07877	-0.0872435	-0.00552036	-0.0830068
TTR	0.0792763	0.00302021	0.0675465	0.00397696	0.0411483	0.0357617
TTTY10	11.3956	0.163591			5.77962
TTTY14	9.83708	-0.0747136			4.88118
TTYH1	-0.420481	-0.747889	-0.576328	-0.733066	-0.584185	-0.654697
TTYH2	-0.238672	-0.103175	-0.174034	-0.0757459	-0.170923	-0.12489
TTYH3	0.814342	-0.307003	0.696093	-0.314575	0.25367	0.190759
TUB	0.648951	-0.0500747	0.216447	-0.0589537	0.299438	0.0787466
TUBA1A	2.01753	-0.30709	1.55184	-0.309036	0.855222	0.621401
TUBA1B	0.728709	-0.922701	1.94438	-0.940132	-0.0969957	0.502126
TUBA1C	0.415983	0.448777	0.106837	0.443015	0.43238	0.274926
TUBA4A	0.909038	0.174299	1.48043	0.185229	0.541668	0.83283
TUBA8	0.665274	0.147842	-0.072903	0.158365	0.406558	0.042731
TUBB	0.972392	0.356103	1.61863	0.379445	0.664248	0.999036
TUBB2A	2.07929	0.000979078	2.28333	-0.0231856	1.04014	1.13007
TUBB2B	-0.192249	0.30174	0.527049	0.302054	0.0547456	0.414552
TUBB3	0.736182	-0.00980337	1.23977	0.00301953	0.363189	0.621396
TUBB4A	-0.701109	1.84785	0.14519	1.89871	0.573368	1.02195
TUBB4B	1.81092	1.0019	1.49166	1.02325	1.40641	1.25746
TUBB6	0.0670289	0.13616	-0.0218539	0.133088	0.101595	0.0556173
TUBB8	1.3537	0.0478772	1.58213	0.0452605	0.700787	0.813693
TUBD1	-0.323676	0.0226328	0.0586262	0.0258003	-0.150522	0.0422133
TUBE1	0.616624	0.219847	0.583141	0.24966	0.418236	0.4164
TUBG2	0.410412	-0.0255663	0.43487	-0.0478927	0.192423	0.193489
TUBGCP2	0.0317635	-0.0676545	0.348807	-0.0961231	-0.0179455	0.126342
TUBGCP3	0.029525	-0.144659	-0.148698	-0.135383	-0.0575672	-0.14204
TUBGCP4	0.696981	0.231212	0.905453	0.245416	0.464096	0.575434
TUBGCP5	-0.142613	-0.166952	0.118435	-0.150417	-0.154783	-0.0159908
TUBGCP6	-0.324295	-0.179345	-0.443771	-0.186894	-0.25182	-0.315332
TUFM	1.2919	0.562893	1.26567	0.58419	0.927397	0.924929
TUFT1	0.273552	0.162975	0.245373	0.162451	0.218264	0.203912
TULP2	0.0215344	0.0776633	0.038999	0.08186	0.0495989	0.0604295
TULP3	-1.05007	0.295805	-0.565534	0.305526	-0.377131	-0.130004
TULP4	-1.36595	-1.13117	-1.06688	-1.10213	-1.24856	-1.0845
TUNAR	-0.212402	0.114848	0.0520284	0.116091	-0.0487768	0.0840595
TUSC2	0.319844	0.183919	0.982353	0.193085	0.251881	0.587719
TUSC3	-0.532136	0.128958	-1.11796	0.138968	-0.201589	-0.489495
TUT4	-0.134231	-0.0566209	0.0870738	-0.062527	-0.0954259	0.0122734
TUT7	0.565291	0.054653	0.662629	0.048226	0.309972	0.355428
TVP23A	-0.196189	-0.152065	-0.344691	-0.169658	-0.174127	-0.257175
TVP23B	-0.0239049	0.0469565	0.0324206	0.050064	0.0115258	0.0412423
TWF1	1.41858	0.231249	1.16803	0.237819	0.824916	0.702926
TWF2	0.12563	0.00823112	0.0777681	0.00903562	0.0669308	0.0434019
TWIST1	-0.995391	0.190839	0.284173	0.200459	-0.402276	0.242316
TWIST2	-0.00611568	-0.0502359	-0.213673	-0.0533646	-0.0281758	-0.133519
TWISTNB	0.228208	-0.0240744	0.431714	-0.0276491	0.102067	0.202033
TWSG1	0.478095	-0.0549899	0.388454	-0.0531656	0.211553	0.167644
TXK	-0.353574	0.111231	0.0178699	0.118318	-0.121171	0.0680938
TXLNA	-0.715676	0.27471	-0.676227	0.255651	-0.220483	-0.210288
TXLNB	-0.451284	0.0863061	-0.139235	0.0988361	-0.182489	-0.0201992
TXLNG	1.94546	0.356705			1.15108
TXN	0.468398	0.305289	0.438383	0.308966	0.386844	0.373674
TXN2	-0.0742402	0.327531	-0.138197	0.34108	0.126646	0.101441
TXNDC11	0.341234	0.239952	-0.12836	0.246112	0.290593	0.058876
TXNDC12	0.511329	0.138885	0.742618	0.146273	0.325107	0.444446
TXNDC15	0.444763	-0.174729	0.519661	-0.182103	0.135017	0.168779
TXNDC16	0.669573	0.437814	0.733959	0.439014	0.553694	0.586486
TXNDC17	-0.0433511	0.0279267	-0.0765259	0.0306709	-0.00771223	-0.0229275
TXNDC5	-0.231494	0.0254862	0.143604	0.0249776	-0.103004	0.084291
TXNDC9	0.0522528	-0.00748194	0.35186	-0.00492014	0.0223854	0.17347
TXNIP	0.981557	0.555734	0.432602	0.572594	0.768645	0.502598
TXNL1	0.416622	0.176932	0.291576	0.201431	0.296777	0.246503
TXNL4A	1.12851	0.269114	0.799739	0.265464	0.698812	0.532602
TXNL4B	1.42428	0.0817858	1.57233	0.0888501	0.753032	0.83059
TXNRD1	1.14186	0.403965	0.645444	0.403857	0.772913	0.52465
TXNRD2	0.350904	-0.0949268	0.12304	-0.0921214	0.127988	0.0154591
TXNRD3	0.323238	0.0123114	-0.0280251	0.022893	0.167775	-0.00256605
TYK2	-0.198874	-0.242175	0.362593	-0.245577	-0.220524	0.0585083
TYMP	0.655918	0.370937	0.56145	0.360262	0.513427	0.460856
TYMS	-0.329987	0.0345627	-0.215929	0.0360083	-0.147712	-0.0899606
TYRO3	-0.0688234	0.0673605	0.0105918	0.0642127	-0.000731475	0.0374022
TYROBP	0.11563	0.238202	0.0737518	0.235893	0.176916	0.154823
TYRP1	0.178803	0.0223686	0.208882	0.026765	0.100586	0.117824
TYSND1	0.0308755	-0.117173	0.082114	-0.118959	-0.043149	-0.0184223
TYW1	-0.668975	-0.582411	-0.589057	-0.555819	-0.625693	-0.572438
TYW1B	0.655573	-0.369999	0.386433	-0.36905	0.142787	0.00869152
TYW3	0.603795	0.440023	0.683269	0.449304	0.521909	0.566286
TYW5	1.03787	0.553813	1.34874	0.56486	0.795844	0.956801
U2AF1	-0.217689	0.110582	-0.184759	0.112798	-0.0535537	-0.0359806
U2AF1L5	0.691931	0.104752	0.181115	0.115904	0.398342	0.14851
U2AF2	-0.699174	0.517021	-0.427996	0.502545	-0.0910765	0.0372744
U2SURP	-0.253443	-0.295464	0.0345758	-0.307167	-0.274454	-0.136295
U91319.1	-0.014703	-0.181618	-0.273434	-0.163255	-0.0981605	-0.218344
U91328.2	-0.108493	0.0431648	-0.113285	0.0454718	-0.0326639	-0.0339067
U95743.1	0.0253292	0.0712369	-0.0623423	0.0678939	0.048283	0.00277581
UACA	0.418417	0.491883	0.434667	0.528827	0.45515	0.481747
UAP1	0.0780681	0.252534	-0.227585	0.268787	0.165301	0.020601
UAP1L1	0.0544771	0.0415984	0.0350407	0.0473547	0.0480378	0.0411977
UBA1	1.15372	0.911918			1.03282
UBA2	0.406068	0.158658	0.636451	0.154255	0.282363	0.395353
UBA3	0.436373	0.164349	0.0950506	0.151656	0.300361	0.123354
UBA5	1.03318	0.054694	1.25818	0.0697652	0.543937	0.663972
UBA52	1.40323	0.838325	1.48162	0.863797	1.12078	1.17271
UBA6	0.0604927	-0.265342	0.0389714	-0.287527	-0.102425	-0.124278
UBA6-AS1	-1.05989	-0.418381	-1.06878	-0.431456	-0.739137	-0.750119
UBA7	0.205711	-0.0117804	0.295714	-0.00449052	0.0969653	0.145612
UBAC1	-0.526232	-0.0242261	-0.474833	-0.0448475	-0.275229	-0.25984
UBAC2	-0.227402	-0.833959	-0.149743	-0.863751	-0.53068	-0.506747
UBALD1	0.0953388	0.250454	0.531481	0.247604	0.172896	0.389543
UBALD2	-0.126917	0.248811	-0.319144	0.236189	0.060947	-0.0414779
UBAP1	0.124354	0.191554	0.347921	0.165089	0.157954	0.256505
UBAP1L	-0.460782	-0.649562	-0.42711	-0.644035	-0.555172	-0.535573
UBAP2	-0.239393	0.0558119	-0.271962	0.0501827	-0.0917907	-0.11089
UBAP2L	1.07357	-0.0187434	0.975383	-0.0329935	0.527414	0.471195
UBASH3B	-0.305241	0.0560348	-0.709229	0.026125	-0.124603	-0.341552
UBB	2.71787	0.0210551	2.66175	0.0401981	1.36946	1.35098
UBC	0.401108	0.148474	0.563823	0.11917	0.274791	0.341496
UBE2A	0.0628397	0.139099			0.100969
UBE2B	1.23714	1.17519	0.868859	1.18734	1.20616	1.0281
UBE2D1	2.41014	0.307673	2.40023	0.320416	1.35891	1.36032
UBE2D2	-0.173453	-0.334947	-0.0405274	-0.353919	-0.2542	-0.197223
UBE2D3	0.2372	0.453943	0.123051	0.457793	0.345572	0.290422
UBE2D4	-0.166739	-0.101707	-0.0870483	-0.101879	-0.134223	-0.0944637
UBE2E1	-0.0725249	0.194784	-0.649014	0.188501	0.0611295	-0.230257
UBE2E2	-0.709152	-1.60903	-0.760275	-1.58725	-1.15909	-1.17376
UBE2E3	-0.623478	-0.209416	-0.342714	-0.226524	-0.416447	-0.284619
UBE2G1	-1.05912	-0.271531	-0.969431	-0.249191	-0.665325	-0.609311
UBE2G2	-0.296341	0.451059	-0.37921	0.442578	0.0773592	0.0316839
UBE2H	-0.147158	0.329723	-0.147821	0.361795	0.0912829	0.106987
UBE2I	0.00931633	0.140072	-0.00166476	0.135583	0.0746943	0.0669592
UBE2J1	1.64623	0.186229	1.27063	0.190925	0.916229	0.730777
UBE2J2	-0.441495	0.285844	-0.231624	0.282658	-0.0778256	0.0255173
UBE2K	-0.342289	-0.405389	-0.194132	-0.389364	-0.373839	-0.291748
UBE2L3	0.264095	0.361503	0.104515	0.35462	0.312799	0.229567
UBE2L6	1.12843	0.299859	1.09335	0.303619	0.714143	0.698482
UBE2M	1.15683	-0.107295	1.42622	-0.0738511	0.524766	0.676186
UBE2N	0.458113	-0.137689	0.320029	-0.141298	0.160212	0.0893655
UBE2O	0.339705	-0.202851	0.0938384	-0.234963	0.0684268	-0.0705622
UBE2Q1	0.950157	-0.0250922	0.935219	-0.0102744	0.462533	0.462472
UBE2Q2	0.105781	0.121844	-0.0120484	0.132234	0.113813	0.0600929
UBE2Q2L	-0.605199	0.153238	-0.593979	0.168989	-0.225981	-0.212495
UBE2QL1	0.0907221	-0.197718	-0.0717494	-0.179436	-0.053498	-0.125592
UBE2R2	-0.172909	0.0973676	-0.174937	0.0648717	-0.0377705	-0.0550328
UBE2R2-AS1	-0.0271494	0.113019	-0.0423923	0.119913	0.0429346	0.0387602
UBE2S	0.0579033	-0.151612	-0.206894	-0.150352	-0.0468541	-0.178623
UBE2T	0.137292	0.136429	0.0969458	0.140771	0.13686	0.118859
UBE2V2	0.861704	-0.0415379	0.634417	-0.0292572	0.410083	0.30258
UBE2Z	0.248416	0.473735	0.120413	0.475567	0.361075	0.29799
UBE3A	0.356269	-1.27048	0.353249	-1.25115	-0.457104	-0.448952
UBE3B	-0.0417132	0.157695	-0.00418708	0.154837	0.0579909	0.0753247
UBE3C	-0.623952	-0.587487	-0.594161	-0.603847	-0.60572	-0.599004
UBE3D	-0.543026	-0.47605	-0.470872	-0.484516	-0.509538	-0.477694
UBE4A	0.212113	0.43891	0.308528	0.439464	0.325512	0.373996
UBE4B	-1.2008	-0.127788	-1.01951	-0.147794	-0.664293	-0.583651
UBFD1	-0.0242539	0.110361	0.237122	0.095488	0.0430536	0.166305
UBIAD1	0.00812903	0.112429	0.181967	0.115917	0.0602792	0.148942
UBL3	0.178595	-0.193215	-0.0184737	-0.171858	-0.00731037	-0.0951659
UBL4A	0.0872774	-0.0712761			0.00800067
UBL5	0.895122	0.881841	0.739371	0.891546	0.888481	0.815459
UBL7	0.194067	0.165082	0.07206	0.164486	0.179575	0.118273
UBL7-AS1	-0.323148	0.109769	-0.454453	0.116839	-0.106689	-0.168807
UBLCP1	0.918738	0.0782936	0.734795	0.0886489	0.498516	0.411722
UBN1	0.117793	0.128909	0.024006	0.147738	0.123351	0.0858722
UBN2	0.336903	-0.0103146	0.231277	0.0166073	0.163294	0.123942
UBOX5	0.454587	0.174533	0.352245	0.172821	0.31456	0.262533
UBOX5-AS1	-0.140017	0.112682	-0.160574	0.114675	-0.0136675	-0.0229499
UBP1	0.0436049	-0.293661	-0.145565	-0.282731	-0.125028	-0.214148
UBQLN1	0.644643	0.807582	0.452699	0.801272	0.726112	0.626986
UBQLN2	1.44148	0.705828			1.07365
UBQLN4	-0.07877	0.474895	0.234407	0.488468	0.198062	0.361438
UBR1	-0.0923222	-0.302563	-0.146684	-0.330782	-0.197443	-0.238733
UBR2	0.331393	0.255037	0.394074	0.300715	0.293215	0.347395
UBR3	-0.451022	-1.61746	-0.348657	-1.63043	-1.03424	-0.989545
UBR4	-0.38802	-0.488404	-0.57971	-0.492375	-0.438212	-0.536043
UBR5	-0.113889	0.140565	-0.0647683	0.131049	0.0133382	0.0331404
UBR5-AS1	0.536948	0.168407	0.129446	0.17404	0.352677	0.151743
UBR7	0.0682858	0.0378692	0.203108	0.0418785	0.0530775	0.122493
UBTD1	-0.417787	0.132618	-0.288017	0.126732	-0.142584	-0.0806423
UBTD2	0.0511177	0.0243368	0.0429912	0.0333254	0.0377273	0.0381583
UBTF	1.3687	0.218558	1.22325	0.204014	0.793629	0.713634
UBXN1	1.20781	0.183122	1.29209	0.20605	0.695467	0.74907
UBXN11	-0.412333	0.00206219	-0.0273589	0.00476442	-0.205136	-0.0112972
UBXN2A	-0.113458	0.730413	-0.165775	0.743915	0.308477	0.28907
UBXN2B	0.516769	-0.111628	0.452267	-0.132602	0.202571	0.159833
UBXN4	0.367206	-0.287037	0.394757	-0.296413	0.0400847	0.0491719
UBXN6	0.0679878	0.126876	0.193923	0.137275	0.0974319	0.165599
UBXN7	-0.431277	0.124301	-0.408	0.13071	-0.153488	-0.138645
UBXN8	0.59802	0.0556044	0.406783	0.0603297	0.326812	0.233556
UCHL1	1.21261	-0.0474965	0.777373	-0.0790846	0.582559	0.349144
UCHL3	-0.831266	-0.150936	-0.622057	-0.153078	-0.491101	-0.387567
UCHL5	0.918265	0.462175	0.950843	0.466931	0.69022	0.708887
UCK1	0.280859	0.225565	0.18268	0.234667	0.253212	0.208674
UCK2	0.0989816	-0.270795	0.0832356	-0.278284	-0.0859068	-0.0975241
UCKL1	-0.167154	0.0473476	0.1151	0.0475928	-0.0599032	0.0813463
UCKL1-AS1	0.0541308	0.0446716	0.0249544	0.0454671	0.0494012	0.0352107
UCN	0.55991	0.274123	0.0872829	0.283459	0.417016	0.185371
UCP2	0.14862	0.137853	0.16791	0.140891	0.143237	0.1544
UEVLD	0.053087	0.200129	0.245522	0.202164	0.126608	0.223843
UFC1	-0.0496651	0.262826	0.0688522	0.272249	0.10658	0.170551
UFD1	-0.208587	0.0434431	-0.210263	0.0563926	-0.0825721	-0.076935
UFL1	-0.220367	0.0883925	0.231102	0.126591	-0.0659871	0.178847
UFL1-AS1	0.515373	-0.0583185	0.622871	-0.0455695	0.228527	0.288651
UFM1	1.29186	0.391198	1.29735	0.391523	0.841529	0.844438
UFSP2	-0.836222	0.115167	0.068906	0.109358	-0.360528	0.0891319
UGCG	0.875873	0.544147	0.836686	0.540502	0.71001	0.688594
UGDH	-0.0664446	0.0995779	-0.423219	0.112237	0.0165666	-0.155491
UGDH-AS1	0.526819	0.16435	0.333698	0.187067	0.345584	0.260382
UGGT1	0.245401	-0.0476636	0.184206	-0.0437646	0.098869	0.0702209
UGGT2	-0.361792	-1.54822	-0.40424	-1.55174	-0.955005	-0.977989
UGP2	-0.193947	-0.166358	0.0731034	-0.158506	-0.180152	-0.0427014
UGT8	-1.64689	-0.771033	-1.47206	-0.69411	-1.20896	-1.08309
UHMK1	1.21319	0.0512464	0.851224	0.0713297	0.632217	0.461277
UHRF1	0.00762772	0.145132	0.226972	0.143643	0.0763796	0.185307
UHRF1BP1	0.206775	0.157843	0.607102	0.157778	0.182309	0.38244
UHRF1BP1L	0.450762	-0.0135472	0.412404	-0.0244734	0.218607	0.193965
UHRF2	-0.448257	0.976709	-0.0714784	0.996722	0.264226	0.462622
UIMC1	0.141484	-0.154719	0.337192	-0.158837	-0.00661722	0.0891773
ULK1	-0.278109	0.554557	-0.501927	0.538316	0.138224	0.0181943
ULK2	-0.707775	-0.267519	-0.603287	-0.260096	-0.487647	-0.431691
ULK3	-0.690404	-0.545073	-0.393135	-0.572542	-0.617738	-0.482839
ULK4	0.318752	-0.204142	0.577583	-0.166658	0.0573053	0.205462
UMAD1	0.127947	-0.57577	-0.114959	-0.59036	-0.223911	-0.35266
UMPS	0.0408945	0.0584653	0.3939	0.0648586	0.0496799	0.229379
UNC119B	-0.318902	0.204757	-0.188845	0.201446	-0.0570721	0.0063005
UNC13A	-0.0837541	-0.847694	-0.0895273	-0.893552	-0.465724	-0.49154
UNC13B	1.57246	0.0405071	0.676354	0.0136625	0.806483	0.345008
UNC13C	-0.154859	-0.535941	-0.166716	-0.536672	-0.3454	-0.351694
UNC13D	-1.54226	0.254102	-1.48379	0.251965	-0.64408	-0.615915
UNC45A	-0.379428	-0.241646	-0.330878	-0.252713	-0.310537	-0.291796
UNC50	-0.0601517	0.0478933	0.251729	0.055314	-0.00612922	0.153522
UNC5A	-0.410193	-0.401649	-0.216166	-0.420102	-0.405921	-0.318134
UNC5B	-0.734693	0.15518	-0.558072	0.148045	-0.289756	-0.205014
UNC5C	-1.4678	-1.83603	-1.79586	-1.79152	-1.65191	-1.79369
UNC5D	-0.861749	-1.99121	-1.19883	-1.92129	-1.42648	-1.56006
UNC79	-0.497443	-2.92473	-0.733758	-2.94769	-1.71109	-1.84072
UNC80	0.0925172	-1.66608	-0.203966	-1.69363	-0.786783	-0.948796
UNC93B1	0.164866	0.159827	0.0751888	0.163759	0.162347	0.119474
UNG	-0.576785	0.238985	-0.231215	0.247734	-0.1689	0.0082599
UNK	-1.03681	-0.143395	-0.776943	-0.1301	-0.590102	-0.453522
UNKL	0.671837	0.178274	0.424299	0.188068	0.425055	0.306184
UPB1	0.270673	0.0688073	0.158485	0.0732606	0.16974	0.115873
UPF1	-0.143164	0.571394	-0.121844	0.57004	0.214115	0.224098
UPF2	-0.733505	-0.0154689	-0.395259	-0.0183766	-0.374487	-0.206818
UPF3A	-0.832738	0.0246777	-0.393905	0.0455839	-0.40403	-0.174161
UPF3B	-0.286577	-0.57828			-0.432428
UPK2	0.371612	0.124288	0.230974	0.126559	0.24795	0.178766
UPK3B	-0.118715	0.0396603	-0.122044	0.0382261	-0.0395272	-0.041909
UPP1	-0.293361	-0.330307	-0.0832606	-0.333211	-0.311834	-0.208236
UPP2	0.813889	0.563079	-0.0421427	0.583421	0.688484	0.270639
UPRT	0.436926	0.166906			0.301916
UQCC1	0.214033	-0.291199	0.159112	-0.325355	-0.0385831	-0.0831219
UQCC2	0.352931	0.018739	0.54095	-0.0183531	0.185835	0.261298
UQCC3	0.0105918	0.250157	0.034789	0.264541	0.130374	0.149665
UQCR10	2.22435	0.593879	2.56337	0.638171	1.40911	1.60077
UQCR11	1.47445	-0.0588172	1.82622	-0.0494336	0.707819	0.888392
UQCRB	1.91198	-0.292298	1.67732	-0.254923	0.809842	0.7112
UQCRC1	1.074	0.271096	0.888856	0.278463	0.672549	0.58366
UQCRC2	0.638184	0.0888549	0.610975	0.107404	0.36352	0.35919
UQCRFS1	1.08302	0.261352	0.728743	0.258701	0.672184	0.493722
UQCRH	1.12002	0.291546	0.771566	0.322559	0.705782	0.547062
UQCRHL	-0.0150736	-0.0260345	0.0442127	-0.0184659	-0.0205541	0.0128734
UQCRQ	0.137179	0.374394	0.350732	0.385742	0.255786	0.368237
URB1	-0.440393	-0.016733	-0.085296	-0.0241252	-0.228563	-0.0547106
URB2	-0.185684	0.0479284	0.125206	0.0491915	-0.0688778	0.0871987
URGCP	0.464394	0.286977	0.513873	0.288147	0.375685	0.40101
URI1	-0.827849	-0.539545	-0.405607	-0.554743	-0.683697	-0.480175
URM1	0.00845371	0.0864149	0.05612	0.0780042	0.0474343	0.0670621
UROD	-0.353119	0.0386665	-0.105788	0.0491944	-0.157226	-0.0282966
UROS	-0.079196	-0.106019	-0.1438	-0.107548	-0.0926074	-0.125674
USB1	0.0143012	0.098218	0.228925	0.0950298	0.0562596	0.161977
USE1	0.349633	-0.0477024	0.325915	-0.0440322	0.150965	0.140941
USF1	0.107153	0.0960934	-0.0289022	0.0965146	0.101623	0.0338062
USF2	-0.243918	-0.472282	0.0198834	-0.482674	-0.3581	-0.231395
USF3	-0.356089	0.226986	0.124958	0.23947	-0.0645511	0.182214
USH1C	-1.07503	-0.229871	-0.88668	-0.202048	-0.652453	-0.544364
USH2A	0.521321	0.239823	0.35421	0.255488	0.380572	0.304849
USHBP1	0.155572	0.133848	0.242307	0.141428	0.14471	0.191868
USO1	0.0607428	-0.546416	0.111114	-0.540831	-0.242837	-0.214859
USP1	0.285091	0.189815	0.59812	0.2006	0.237453	0.39936
USP10	-0.0269695	0.186204	-0.116825	0.189184	0.0796175	0.0361795
USP11	0.0276908	1.01848			0.523085
USP12	0.038972	-0.463904	0.146503	-0.458595	-0.212466	-0.156046
USP13	-0.0334336	0.0038364	-0.0231825	0.0307864	-0.0147986	0.00380193
USP14	0.0170629	-0.208587	-0.138647	-0.224077	-0.0957622	-0.181362
USP15	0.285822	-0.440592	0.206869	-0.469085	-0.077385	-0.131108
USP16	0.191027	0.00611527	0.0745149	0.00915117	0.0985711	0.041833
USP18	0.386194	0.082357	0.526439	0.0870329	0.234275	0.306736
USP19	0.0542555	0.0928443	-0.0309957	0.09302	0.0735499	0.0310122
USP2	0.61292	0.232442	1.06233	0.233848	0.422681	0.648089
USP2-AS1	-0.184501	0.374154	-0.0373446	0.399381	0.0948262	0.181018
USP20	-0.0848552	0.287169	-0.00347027	0.275464	0.101157	0.135997
USP22	0.310958	0.817483	0.481612	0.832037	0.56422	0.656824
USP24	-1.1032	-0.218127	-0.872007	-0.231416	-0.660665	-0.551712
USP25	0.384041	0.507234	0.0332009	0.508772	0.445638	0.270987
USP28	0.55102	0.442239	0.411324	0.456185	0.496629	0.433754
USP3	-0.50543	0.326625	-0.0161728	0.343369	-0.0894027	0.163598
USP3-AS1	1.29263	0.451181	0.50923	0.469305	0.871904	0.489267
USP30	0.159189	0.263413	0.649636	0.274169	0.211301	0.461902
USP31	-0.983089	-0.676857	-0.738945	-0.636681	-0.829973	-0.687813
USP32	-0.65252	-1.00632	-0.43962	-0.966929	-0.829423	-0.703274
USP33	0.293348	-0.0322621	0.335279	-0.0584171	0.130543	0.138431
USP34	-0.509516	-1.55429	-0.291838	-1.54802	-1.0319	-0.919929
USP35	0.5196	0.0609863	0.416686	0.0622485	0.290293	0.239467
USP36	0.654163	0.0790287	0.598155	0.0558932	0.366596	0.327024
USP37	0.538869	-0.076645	0.647737	-0.0657567	0.231112	0.29099
USP38	1.48714	0.275359	0.845827	0.297305	0.881248	0.571566
USP39	0.641479	0.177382	1.05661	0.142361	0.409431	0.599486
USP4	-0.73817	0.178003	-0.358931	0.179265	-0.280083	-0.0898335
USP40	-1.09069	0.0196325	-0.789926	0.0265715	-0.53553	-0.381677
USP41	0.303688	-0.00244342	0.284424	-0.00170162	0.150622	0.141361
USP42	-0.407276	0.0287052	-0.203357	0.0101207	-0.189285	-0.0966183
USP43	0.0786758	-0.00866095	0.42079	0.00586858	0.0350074	0.213329
USP44	0.396148	0.0118848	0.603534	0.0143637	0.204017	0.308949
USP45	0.914944	0.324396	0.738371	0.329651	0.61967	0.534011
USP46	0.880406	-0.120299	1.02557	-0.112249	0.380053	0.456658
USP47	0.0904188	-0.0242123	0.110319	-0.0112963	0.0331033	0.0495115
USP48	-0.148941	-0.0557569	0.0414829	-0.0700144	-0.102349	-0.0142657
USP49	0.163375	0.206089	0.264473	0.219316	0.184732	0.241894
USP5	0.74939	0.419162	0.753927	0.422642	0.584276	0.588285
USP50	-0.821986	0.0256176	-0.508772	0.0314632	-0.398184	-0.238654
USP51	0.599303	0.0701637			0.334733
USP53	-0.355791	0.668545	-1.12132	0.652439	0.156377	-0.234438
USP54	-1.24988	-0.60564	-0.56368	-0.510414	-0.927758	-0.537047
USP6	0.00594648	0.0511863	-0.00132028	0.0497113	0.0285664	0.0241955
USP6NL	-0.61307	0.203658	-0.459193	0.218766	-0.204706	-0.120214
USP7	0.475007	0.208417	0.388464	0.208045	0.341712	0.298254
USP8	0.510467	0.741465	0.298548	0.735723	0.625966	0.517135
USP9X	1.0981	0.0669902			0.582548
USP9Y	11.6707	1.03334			6.352
USPL1	0.807734	0.247416	0.435744	0.247293	0.527575	0.341519
UST	-1.59	-0.245458	-1.49394	-0.267475	-0.917729	-0.880706
UTP11	0.124535	0.16619	0.281369	0.173577	0.145362	0.227473
UTP14A	-0.937314	0.0833087			-0.427003
UTP15	0.0138738	0.0785796	0.0810721	0.0868274	0.0462267	0.0839497
UTP18	0.257063	0.149003	-0.0564523	0.16625	0.203033	0.0548987
UTP20	-0.15425	-0.00648753	0.158411	0.0065574	-0.0803688	0.0824844
UTP23	1.32429	0.712316	0.817994	0.699335	1.0183	0.758664
UTP25	-0.333999	0.239738	0.270518	0.254714	-0.0471303	0.262616
UTP3	0.117273	0.230114	-0.0914932	0.232741	0.173693	0.0706237
UTP4	0.153511	0.141499	-0.276879	0.12921	0.147505	-0.0738344
UTP6	0.73958	-0.19054	1.07887	-0.183003	0.27452	0.447933
UTRN	-2.07127	-0.708176	-1.77218	-0.716715	-1.38972	-1.24445
UTY	4.752	2.12582			3.43891
UVRAG	-0.381637	-1.33717	-0.480524	-1.29905	-0.859406	-0.889789
UVSSA	-1.61567	-0.530048	-1.28928	-0.523163	-1.07286	-0.906222
UXS1	0.736053	0.206786	0.395876	0.195858	0.47142	0.295867
UXT	0.44572	0.0570638			0.251392
VAC14	-0.527923	0.0956852	-0.486401	0.0794854	-0.216119	-0.203458
VAC14-AS1	-0.281669	0.146325	-0.286119	0.140723	-0.0676722	-0.0726981
VAMP1	0.220424	-0.00546833	0.2684	0.00284425	0.107478	0.135622
VAMP3	0.160425	0.0916429	0.128339	0.105495	0.126034	0.116917
VAMP4	1.06228	0.110314	0.982633	0.13169	0.586295	0.557161
VAMP5	-0.403867	0.0896245	-0.39911	0.091096	-0.157121	-0.154007
VAMP7	-0.00905728	0.0253459	-0.168088	0.032906	0.00814433	-0.0675908
VAMP8	0.790817	0.167423	0.723379	0.174733	0.47912	0.449056
VANGL1	0.0349924	0.0901508	-0.0192005	0.092642	0.0625716	0.0367208
VANGL2	-0.301586	0.142083	-0.364312	0.140356	-0.0797512	-0.111978
VAPA	-0.613074	0.560617	-0.622461	0.575616	-0.0262284	-0.0234222
VAPB	0.176466	0.125064	0.188108	0.122948	0.150765	0.155528
VARS	0.04337	-0.0344554	0.575474	-0.0287489	0.00445729	0.273362
VARS2	-0.379042	0.254872	-0.309592	0.248796	-0.062085	-0.030398
VASH1	-0.97387	-0.272731	-0.843181	-0.284112	-0.6233	-0.563646
VASH1-AS1	-0.884482	-0.022197	-0.116407	-0.0110037	-0.45334	-0.0637054
VASH2	-0.0509166	0.130834	0.125179	0.136737	0.0399587	0.130958
VASN	0.110961	0.20774	0.131746	0.198317	0.15935	0.165032
VASP	-0.149728	0.182837	-0.0164402	0.174086	0.0165543	0.0788227
VAT1	0.25689	0.221384	0.314209	0.218554	0.239137	0.266381
VAT1L	-0.815136	0.348338	-0.0202091	0.363067	-0.233399	0.171429
VAV1	0.116929	0.101575	0.113006	0.111056	0.109252	0.112031
VAV2	-2.57895	0.0510751	-2.52397	0.0438933	-1.26394	-1.24004
VAV3	-0.563345	-0.598426	-1.75347	-0.573188	-0.580886	-1.16333
VAX1	0.162373	-0.0300221	0.0842031	-0.0285209	0.0661755	0.0278411
VAX2	-0.0119727	0.0866918	-0.024531	0.0893016	0.0373595	0.0323853
VBP1	0.357642	0.0498355			0.203739
VCAM1	-0.27488	0.00592231	-0.489661	0.0107304	-0.134479	-0.239465
VCAN	-2.19326	-0.108326	-2.34001	-0.0995768	-1.15079	-1.21979
VCAN-AS1	0.0325322	0.0503966	-0.0200757	0.0477169	0.0414644	0.0138206
VCL	-0.0831502	-0.0299952	-0.289793	-0.0241138	-0.0565727	-0.156953
VCP	1.03424	0.746394	0.775986	0.744479	0.890319	0.760232
VCPIP1	0.56449	0.49279	0.691286	0.503688	0.52864	0.597487
VCPKMT	0.857654	0.427626	0.573348	0.426881	0.64264	0.500114
VDAC1	0.507424	0.608093	0.702917	0.612343	0.557759	0.65763
VDAC2	0.68154	0.53402	0.400856	0.522416	0.60778	0.461636
VDAC3	1.01656	0.446562	0.937574	0.45763	0.731562	0.697602
VDR	0.237586	0.0541799	0.258902	0.0601981	0.145883	0.15955
VEGFA	-0.68373	0.0914116	-0.409236	0.0619334	-0.296159	-0.173651
VEGFB	-0.756606	-0.0894007	-0.340383	-0.0796965	-0.423003	-0.21004
VEGFC	0.189288	0.0506145	0.14211	0.0673609	0.119951	0.104735
VEGFD	0.178679	0.0128022			0.0957406
VENTX	-0.072579	0.00515394	-0.209468	0.00476617	-0.0337125	-0.102351
VEPH1	0.18955	0.0732606	0.356067	0.0748201	0.131405	0.215443
VEZF1	0.0868123	0.212135	0.181162	0.204864	0.149474	0.193013
VEZT	-0.0811452	-0.770287	-0.107618	-0.801134	-0.425716	-0.454376
VGF	-1.20874	-1.56423	-0.275495	-1.54724	-1.38649	-0.911369
VGLL3	0.0351489	0.0501555	0.0990629	0.0541165	0.0426522	0.0765897
VGLL4	-0.812447	0.181752	-1.02262	0.190155	-0.315347	-0.416231
VHL	-0.175888	0.343809	0.142053	0.32935	0.0839605	0.235701
VILL	-0.172524	-0.0244218	-0.144387	-0.0267	-0.0984729	-0.0855433
VIM	0.280743	1.00306	0.435539	1.00645	0.641902	0.720993
VIM-AS1	-0.255653	-0.00271864	-0.262142	-0.00107226	-0.129186	-0.131607
VIP	0.189711	-0.420326	0.114494	-0.405542	-0.115308	-0.145524
VIPAS39	-0.176362	0.0948905	-0.259738	0.0982985	-0.0407359	-0.0807196
VIPR1	-0.101456	-0.306923	-0.125038	-0.312832	-0.20419	-0.218935
VIPR2	0.575258	0.0903994	0.103673	0.0705189	0.332829	0.0870959
VIRMA	0.586349	0.232114	0.842104	0.243513	0.409232	0.542809
VIT	-0.224159	0.0505764	-0.0593335	0.0563205	-0.0867911	-0.0015065
VKORC1L1	-0.233896	-0.338766	-0.0409843	-0.353688	-0.286331	-0.197336
VLDLR	0.720689	0.00232386	0.949896	0.00689172	0.361507	0.478394
VLDLR-AS1	-0.0552425	-0.569783	-0.238487	-0.528044	-0.312513	-0.383266
VMA21	0.335794	0.120873			0.228334
VMO1	-0.14753	-0.00240547	-0.106808	0.00379813	-0.0749676	-0.0515051
VMP1	-0.832395	-0.285966	-0.589287	-0.288844	-0.559181	-0.439066
VNN1	0.152445	0.00992565	0.131048	0.0105163	0.0811854	0.070782
VNN2	0.0773372	0.00497665	0.056034	0.00684086	0.0411569	0.0314374
VOPP1	-0.654543	0.00988275	-0.0310639	0.0221997	-0.32233	-0.0044321
VPS11	0.629425	-0.0935001	0.44012	-0.0920513	0.267962	0.174034
VPS13A	-0.0431952	-0.0852529	-0.397401	-0.0903565	-0.064224	-0.243879
VPS13B	-0.607178	-0.453814	-0.611739	-0.465426	-0.530496	-0.538582
VPS13C	-0.46227	-0.712963	-0.468342	-0.686906	-0.587617	-0.577624
VPS13D	-0.29466	-0.169218	-0.411242	-0.200935	-0.231939	-0.306088
VPS16	-0.155244	0.0597159	0.309057	0.059505	-0.0477643	0.184281
VPS18	-0.00654297	0.150913	-0.0139512	0.15681	0.0721849	0.0714296
VPS25	0.203342	0.0849476	0.135157	0.0950038	0.144145	0.115081
VPS26A	1.0402	-0.00371399	1.08437	0.00976417	0.518245	0.54707
VPS26B	1.19397	-0.0134005	0.991518	-0.0278674	0.590283	0.481825
VPS26C	-0.226042	0.13485	0.13963	0.161249	-0.0455961	0.15044
VPS28	0.82442	0.566284	0.881804	0.590748	0.695352	0.736276
VPS29	1.43892	0.216529	1.05786	0.256103	0.827725	0.65698
VPS33A	-0.477227	0.0110075	-0.687799	0.0113754	-0.23311	-0.338212
VPS35	1.12069	1.10441	1.09848	1.10044	1.11255	1.09946
VPS35L	-1.04275	-0.60077	-0.850276	-0.562327	-0.821762	-0.706301
VPS36	0.391933	-0.289973	0.474371	-0.287749	0.05098	0.0933109
VPS37A	0.78009	0.165932	0.787731	0.151424	0.473011	0.469578
VPS37B	0.889009	-0.0442403	-0.135575	-0.0467884	0.422384	-0.0911815
VPS37C	-0.491468	0.0586276	-0.0849069	0.0541421	-0.21642	-0.0153824
VPS39	0.283711	-0.0841001	0.300031	-0.0663327	0.0998052	0.116849
VPS41	-0.388103	0.0401571	-0.396484	0.00883943	-0.173973	-0.193822
VPS45	0.201562	-0.265831	0.262355	-0.269377	-0.0321341	-0.00351057
VPS4A	0.558692	0.344885	0.798438	0.341634	0.451788	0.570036
VPS4B	0.49477	0.044948	0.232386	0.0494203	0.269859	0.140903
VPS50	0.186293	0.131363	-0.0130713	0.131339	0.158828	0.0591337
VPS51	0.413757	0.196503	0.428129	0.200962	0.30513	0.314545
VPS52	-0.470543	-0.085455	0.29489	-0.0841133	-0.277999	0.105389
VPS53	0.549457	0.716789	0.212339	0.678507	0.633123	0.445423
VPS54	-0.368571	-0.0466862	-0.028316	-0.0310379	-0.207629	-0.0296769
VPS72	0.135791	0.102429	0.549388	0.100924	0.11911	0.325156
VPS8	-0.0753419	-0.707527	-0.255951	-0.703236	-0.391435	-0.479594
VPS9D1	0.137347	-0.660308	-0.197346	-0.687267	-0.26148	-0.442306
VRK1	0.393606	0.114879	0.198027	0.142968	0.254243	0.170498
VRK2	0.237131	-0.726251	0.0997056	-0.645775	-0.24456	-0.273035
VRK3	0.371696	0.0145088	0.250398	0.000488721	0.193102	0.125444
VSIG1	-0.0325417	0.0289315			-0.00180513
VSIG10	-0.337322	0.127318	-0.575512	0.115424	-0.105002	-0.230044
VSIG2	0.108354	0.00310826	0.100665	0.00233187	0.0557311	0.0514984
VSIG4	0.365851	0.130816			0.248334
VSIR	0.227923	0.2943	0.282991	0.295781	0.261112	0.289386
VSNL1	-0.214713	-0.384108	0.153785	-0.398106	-0.29941	-0.12216
VSTM2A	0.7909	0.673407	0.567605	0.692421	0.732154	0.630013
VSTM2B	0.455323	-0.325873	0.0735659	-0.310414	0.0647252	-0.118424
VSTM2L	0.683155	0.566458	0.75278	0.610828	0.624806	0.681804
VSTM4	0.562738	-0.0293289	0.333953	-0.0280527	0.266705	0.15295
VSTM5	-0.461314	-0.0787845	-0.331252	-0.0846331	-0.270049	-0.207943
VSX1	0.16136	0.158605	0.269101	0.156206	0.159982	0.212653
VTA1	0.941841	-0.0182321	0.953603	-0.0321332	0.461804	0.460735
VTI1A	-0.345595	-0.69486	-0.404149	-0.717562	-0.520227	-0.560856
VTI1B	0.820796	0.28553	0.833371	0.295262	0.553163	0.564316
VWA1	-0.242228	0.0694431	-0.0171495	0.0775949	-0.0863925	0.0302227
VWA2	0.670871	0.0486502	0.264573	0.0473501	0.35976	0.155962
VWA3A	-0.181518	0.157623	0.0597132	0.192793	-0.0119475	0.126253
VWA3B	0.110924	0.239327	0.163606	0.242521	0.175125	0.203064
VWA5A	0.467116	0.358804	0.4221	0.350148	0.41296	0.386124
VWA5B1	-0.302737	0.0522193	-0.211001	0.0548089	-0.125259	-0.0780962
VWA5B2	-0.557235	-0.786289	-0.586957	-0.817889	-0.671762	-0.702423
VWA8	-0.531207	-0.187016	-0.455238	-0.179428	-0.359111	-0.317333
VWC2	-0.955305	-0.968154	-0.734029	-0.963108	-0.96173	-0.848569
VWC2L	0.000333955	-0.312304	-0.612605	-0.30104	-0.155985	-0.456822
VWCE	-0.42983	-0.175945	-0.436732	-0.168148	-0.302888	-0.30244
VWDE	-1.79519	0.104795	0.323322	0.1079	-0.845196	0.215611
VWF	-1.25326	0.0657129	-1.1708	0.0747622	-0.593772	-0.54802
VXN	-0.154002	0.276909	-0.27024	0.288672	0.0614534	0.00921573
WAC	-0.568728	0.239674	-0.393545	0.225738	-0.164527	-0.0839033
WAC-AS1	2.33831	0.0849734	1.88609	0.0902777	1.21164	0.988183
WAPL	0.148363	0.148534	0.238825	0.13997	0.148448	0.189398
WARS	1.20779	0.48732	1.0377	0.473867	0.847554	0.755782
WARS2	-0.46984	-0.0438571	-0.244983	-0.0361293	-0.256849	-0.140556
WAS	0.148376	0.156931			0.152653
WASF1	0.407767	-0.0165232	-0.152593	0.00321347	0.195622	-0.0746897
WASF2	-0.105679	0.311879	-0.0678144	0.314113	0.1031	0.123149
WASF3	-0.598376	-0.303621	-0.56218	-0.300054	-0.450999	-0.431117
WASHC1	-0.492341	-0.549548	-0.540428	-0.57762	-0.520944	-0.559024
WASHC2A	0.557333	0.0963512	0.544989	0.0965474	0.326842	0.320768
WASHC2C	-0.111614	0.136198	-0.0148198	0.150123	0.0122921	0.0676517
WASHC3	-0.585784	-0.123279	-0.448544	-0.114631	-0.354532	-0.281587
WASHC4	-0.371089	0.370237	-0.167458	0.371888	-0.000426168	0.102215
WASHC5	-1.03089	0.105327	-0.996132	0.140282	-0.46278	-0.427925
WASL	0.604557	0.184942	0.441134	0.172554	0.394749	0.306844
WBP1	-0.197245	0.0204801	0.50512	0.019683	-0.0883825	0.262402
WBP11	0.241959	0.358394	0.214995	0.367946	0.300176	0.29147
WBP1L	-0.412813	0.253895	-0.155403	0.252016	-0.0794589	0.0483067
WBP2	1.47	1.12351	1.29432	1.156	1.29676	1.22516
WBP2NL	-0.185737	0.543291	0.319852	0.534263	0.178777	0.427058
WBP4	0.478096	0.457083	0.745957	0.474623	0.46759	0.61029
WDFY1	0.358328	-0.136979	0.205558	-0.12782	0.110674	0.0388693
WDFY2	-0.801291	-0.667425	-0.804399	-0.59133	-0.734358	-0.697865
WDFY3	-0.870491	-0.987859	-0.72394	-0.973112	-0.929175	-0.848526
WDFY4	0.147903	0.0946819	0.111997	0.104871	0.121293	0.108434
WDHD1	-0.328694	0.0995849	-0.412359	0.112331	-0.114555	-0.150014
WDPCP	-0.834068	-0.974953	-0.599599	-0.953714	-0.90451	-0.776656
WDR1	0.489656	0.0811089	0.0436205	0.079092	0.285382	0.0613562
WDR11	-0.309836	-0.758989	-0.0132426	-0.730681	-0.534413	-0.371962
WDR11-AS1	-0.961624	-0.0711865	-0.38375	-0.05328	-0.516405	-0.218515
WDR12	-0.0314569	0.216688	0.0960392	0.22844	0.0926157	0.162239
WDR13	-0.0972898	-0.690858			-0.394074
WDR17	0.377136	-0.188239	0.147374	-0.200668	0.0944486	-0.0266472
WDR18	0.0197329	0.178857	0.155201	0.184192	0.099295	0.169696
WDR19	-0.158112	0.321799	0.0828806	0.315503	0.0818435	0.199192
WDR20	-0.942967	-0.478654	-0.724356	-0.484037	-0.71081	-0.604196
WDR24	0.132678	0.110261	0.0883567	0.110183	0.12147	0.0992701
WDR25	0.144545	-0.125908	0.15511	-0.140784	0.00931833	0.00716321
WDR26	0.804077	-0.529327	0.681614	-0.563721	0.137375	0.0589461
WDR27	-0.898346	-0.00224763	-0.493927	0.0200781	-0.450297	-0.236924
WDR3	0.453196	0.0443695	0.217248	0.0514127	0.248783	0.134331
WDR31	0.790779	-0.0302645	0.645025	-0.0183567	0.380257	0.313334
WDR33	0.246157	-0.359031	0.263303	-0.384132	-0.0564374	-0.0604145
WDR34	-0.021674	0.0709143	0.00507511	0.0739425	0.0246202	0.0395088
WDR35	0.792189	-0.157046	0.79942	-0.145813	0.317571	0.326804
WDR36	0.501698	0.0406397	0.369055	0.0219275	0.271169	0.195491
WDR37	0.106332	0.100979	0.081678	0.120681	0.103656	0.10118
WDR4	-0.339826	0.0235367	-0.719693	0.00833478	-0.158145	-0.355679
WDR41	0.0441258	0.0342148	0.148016	0.0464104	0.0391703	0.0972132
WDR43	0.839697	-0.163204	0.657349	-0.139592	0.338246	0.258879
WDR44	-0.294706	-0.0799959			-0.187351
WDR45	1.92409	0.372388			1.14824
WDR45B	-0.00385688	0.189737	-0.0287848	0.201921	0.0929401	0.0865682
WDR46	-0.514135	-0.250496	-0.424637	-0.261727	-0.382315	-0.343182
WDR47	0.375898	0.0639558	0.333304	0.0650961	0.219927	0.1992
WDR48	0.736892	-0.0759233	0.764171	-0.0889943	0.330484	0.337589
WDR49	0.200375	0.0712241	0.119672	0.0817591	0.1358	0.100716
WDR5	-0.204586	0.127967	-0.0816026	0.121737	-0.0383095	0.0200671
WDR53	-0.638223	0.152106	-0.449017	0.149923	-0.243058	-0.149547
WDR54	0.0121654	0.210848	-0.00348684	0.223269	0.111507	0.109891
WDR55	-0.486721	-0.0299567	-0.222117	-0.0211013	-0.258339	-0.121609
WDR59	-1.04971	0.393156	-0.536831	0.4042	-0.328279	-0.0663156
WDR5B	0.00582823	0.11077	0.00304922	0.112354	0.0582993	0.0577016
WDR6	-2.01665	0.80621	-1.47157	0.809592	-0.605218	-0.330991
WDR60	-0.886195	-1.01452	-0.942432	-0.946272	-0.950355	-0.944352
WDR61	0.474909	0.292142	0.372907	0.280887	0.383525	0.326897
WDR62	-0.0426193	0.173712	-0.0332433	0.176489	0.0655464	0.071623
WDR63	0.193787	0.276271	0.213504	0.281782	0.235029	0.247643
WDR64	0.273445	0.0467085	-0.0725457	0.0474421	0.160077	-0.0125518
WDR66	0.127531	-0.173703	-0.225362	-0.197041	-0.0230859	-0.211201
WDR7	-0.371437	-1.14378	-0.373945	-1.1372	-0.757608	-0.755573
WDR70	-0.601978	-1.15845	-0.521271	-1.06072	-0.880216	-0.790996
WDR73	-0.0639597	0.060114	-0.109378	0.0767314	-0.00192282	-0.0163233
WDR74	0.429229	0.0747424	0.441674	0.0788373	0.251985	0.260256
WDR75	1.44011	0.314133	1.50999	0.313984	0.87712	0.911985
WDR76	-0.0603605	0.0791561	-0.0356037	0.0817235	0.00939781	0.0230599
WDR77	-0.197442	0.0134216	-0.184711	0.01904	-0.09201	-0.0828357
WDR78	0.780085	0.00100943	0.57219	0.00837267	0.390547	0.290281
WDR81	0.11308	-0.0130378	0.377582	-0.0154876	0.0500213	0.181047
WDR82	0.468017	0.6738	0.291573	0.660979	0.570908	0.476276
WDR83	0.484939	-0.0181661	0.540341	-0.0134611	0.233386	0.26344
WDR83OS	0.681597	0.000218535	0.866768	0.0008377	0.340908	0.433803
WDR86	0.307781	0.045576	-0.373604	0.0376406	0.176678	-0.167981
WDR89	0.504031	0.0867872	0.465732	0.105448	0.295409	0.28559
WDR90	0.000647899	0.0647804	0.235221	0.0627452	0.0327141	0.148983
WDR91	0.264466	0.22569	0.505843	0.222709	0.245078	0.364276
WDR92	1.16393	0.065808	0.827894	0.0731093	0.614867	0.450502
WDR97	0.546042	0.186256	0.0841626	0.195383	0.366149	0.139773
WDSUB1	0.37263	0.315356	0.682105	0.313276	0.343993	0.497691
WDTC1	0.113773	0.348514	0.355745	0.350074	0.231144	0.352909
WDYHV1	-0.478887	0.00897398	0.0526015	0.0220875	-0.234956	0.0373445
WEE1	0.0381399	0.0343618	0.0317464	0.0370343	0.0362509	0.0343904
WEE2-AS1	0.0205615	0.0312776	-0.0845605	0.0487674	0.0259195	-0.0178966
WFDC1	0.353228	0.0107753	0.436858	0.0195893	0.182002	0.228224
WFDC2	0.118799	0.114769	0.00520547	0.120065	0.116784	0.0626354
WFDC3	0.0463052	0.0531514	0.0601099	0.0571395	0.0497283	0.0586247
WFS1	-0.00504591	0.237926	0.308546	0.253202	0.11644	0.280874
WHAMM	0.782893	0.173648	0.978907	0.186191	0.47827	0.582549
WHRN	0.306043	0.366424	-0.399988	0.361967	0.336233	-0.0190105
WIF1	-0.193813	-0.769348	-0.301354	-0.744842	-0.481581	-0.523098
WIPF1	0.551321	0.0789762	0.00345146	0.104432	0.315149	0.0539415
WIPF2	0.356181	0.0242575	0.581388	0.00830647	0.190219	0.294847
WIPF3	0.320131	0.761278	0.186492	0.760376	0.540705	0.473434
WIPI1	0.670011	0.353643	0.236854	0.346462	0.511827	0.291658
WIPI2	0.440703	0.432248	0.461726	0.452854	0.436475	0.45729
WIZ	0.792867	-0.00247244	1.03497	0.00197891	0.395197	0.518474
WLS	-2.07279	-0.249927	-1.63217	-0.251963	-1.16136	-0.942066
WNK1	-0.612579	-1.04891	-0.596703	-1.04023	-0.830746	-0.818469
WNK2	0.290628	-0.968119	0.144265	-0.968689	-0.338745	-0.412212
WNK3	-0.160076	0.0571406			-0.0514678
WNT10B	0.000105241	-0.0855032	0.00259749	-0.0937405	-0.042699	-0.0455715
