## Supplementary material for "Sex and autism share cell type-specific effects on cortical gene expression": Table S3 (part 2 of 2)

### Sheet: Sex-Autism CCA1 (continued)
gene	CCA1.Sex.Score	CCA1.Autism.Score	Autosomal.CCA1.Sex.Score	Autosomal.CCA1.Autism.Score	CCA1.Score	Autosomal.CCA1.Score
WNT16	-0.151703	0.0347103	-0.00739957	0.0368841	-0.0584962	0.0147422
WNT2B	0.309127	0.0994128	0.150348	0.0941889	0.20427	0.122268
WNT3	0.423923	0.136308	0.581114	0.144841	0.280116	0.362978
WNT4	-0.0497776	0.0554589	-0.13749	0.0564372	0.00284063	-0.0405262
WNT5A	-0.109589	0.110018	0.0171135	0.114374	0.000214655	0.0657435
WNT5B	0.404846	0.203379	0.0582955	0.210517	0.304112	0.134406
WNT7A	0.418526	-0.0119782	-0.143676	-0.0165744	0.203274	-0.0801253
WNT7B	-0.692786	0.037783	-0.58119	0.0427817	-0.327501	-0.269204
WNT9A	0.273737	0.267141	0.207691	0.283292	0.270439	0.245491
WRAP73	-0.124115	-0.158286	0.281809	-0.160143	-0.141201	0.0608331
WRN	0.145723	-0.108736	0.322214	-0.0943273	0.0184934	0.113943
WRNIP1	-0.157014	0.23848	-0.0489086	0.239758	0.0407327	0.0954247
WSB1	-0.623453	-1.93793	-0.394985	-1.9616	-1.28069	-1.17829
WSB2	-0.0339779	-0.445802	-0.142084	-0.4406	-0.23989	-0.291342
WSCD1	-1.60164	0.123813	-0.984261	0.129374	-0.738912	-0.427443
WSCD2	-0.370727	-0.161766	-0.396063	-0.172407	-0.266246	-0.284235
WTAP	0.741765	0.237233	0.819247	0.222555	0.489499	0.520901
WTIP	0.255746	-0.0528907	0.42373	-0.046102	0.101427	0.188814
WWC1	0.132327	-0.380356	-0.00743839	-0.377712	-0.124015	-0.192575
WWC2	0.0913009	0.18699	0.0456848	0.201973	0.139145	0.123829
WWC3	-0.123755	0.107516			-0.00811967
WWOX	-0.707659	-3.66404	-0.612935	-3.42061	-2.18585	-2.01677
WWP1	-0.343853	0.27561	-0.197964	0.287072	-0.0341215	0.044554
WWP2	-0.826769	0.0196589	-0.769787	0.0260045	-0.403555	-0.371891
WWTR1	0.158998	0.336383	-0.577153	0.370252	0.24769	-0.10345
XAB2	-0.145846	0.0387619	-0.00236238	0.0376959	-0.0535421	0.0176668
XACT	-0.73732	0.246753			-0.245283
XAF1	-0.164425	0.386558	0.034004	0.408949	0.111067	0.221476
XBP1	-0.392735	0.204553	-0.170905	0.197601	-0.0940909	0.0133476
XIAP	-0.379766	0.662543			0.141389
XIRP2	0.0467802	0.0610756	0.0506508	0.068878	0.0539279	0.0597644
XIST	-5.15598	-2.76062			-3.9583
XKR4	-1.48735	-2.1799	-1.33035	-2.24538	-1.83362	-1.78787
XKR6	-1.38764	-1.07867	-1.11466	-1.06792	-1.23315	-1.09129
XKR7	0.0640328	-0.175018	-0.34986	-0.192897	-0.0554928	-0.271379
XKR8	-0.216815	0.105092	-0.0207547	0.108591	-0.0558617	0.0439182
XKR9	-0.590295	0.515156	-0.74525	0.519352	-0.0375699	-0.112949
XKRX	0.0889628	0.102901			0.095932
XPA	0.123945	0.11266	0.189623	0.120863	0.118303	0.155243
XPC	-1.36315	-0.0401469	-1.09038	-0.0384048	-0.701651	-0.56439
XPNPEP1	-0.353666	0.368432	-0.352312	0.371256	0.00738285	0.00947237
XPNPEP3	0.469272	0.10014	0.353675	0.0986427	0.284706	0.226159
XPO1	0.724537	1.42722	0.714612	1.37822	1.07588	1.04642
XPO4	0.310154	-0.456958	0.186023	-0.454294	-0.0734018	-0.134135
XPO5	0.0986319	-0.0860819	0.0476075	-0.103276	0.00627497	-0.0278343
XPO6	-0.415884	-0.223262	-0.232675	-0.219625	-0.319573	-0.22615
XPO7	0.54942	-0.0917059	0.538631	-0.0955504	0.228857	0.22154
XPOT	0.122753	0.275676	0.281306	0.278831	0.199215	0.280069
XPR1	0.186797	-0.316452	0.00589513	-0.343529	-0.0648276	-0.168817
XRCC1	0.515591	-0.128786	0.324847	-0.133495	0.193402	0.0956759
XRCC3	-0.520362	0.0862741	-0.562894	0.0888256	-0.217044	-0.237034
XRCC4	-1.21135	0.225065	-1.12857	0.224324	-0.49314	-0.452122
XRCC5	-0.0285547	0.266375	0.0269574	0.26881	0.11891	0.147884
XRCC6	0.220258	0.485975	0.216311	0.472762	0.353116	0.344536
XRN1	-0.185553	0.187366	-0.000348196	0.22027	0.000906441	0.109961
XRN2	-0.694216	0.0256427	-0.523631	0.0129222	-0.334287	-0.255355
XRRA1	0.183074	0.315924	0.204701	0.316668	0.249499	0.260684
XXYLT1	1.54122	-0.0145486	0.980628	-0.00395423	0.763337	0.488337
XYLB	0.0894738	0.35525	-0.163185	0.342232	0.222362	0.0895235
XYLT1	-2.28218	-0.824794	-1.71294	-0.905005	-1.55349	-1.30897
XYLT2	-0.414821	-0.0576886	0.0503207	-0.0513662	-0.236255	-0.000522747
YAF2	0.459987	-0.473944	0.47869	-0.486972	-0.00697833	-0.00414124
YAP1	0.481923	0.291754	0.35656	0.306432	0.386838	0.331496
YARS	-0.293449	0.744811	-0.080033	0.757242	0.225681	0.338605
YARS2	1.12925	-0.0690293	1.12367	-0.0462775	0.53011	0.538698
YBEY	-0.825875	0.165036	-0.322288	0.163857	-0.330419	-0.0792157
YBX1	0.221698	0.210633	0.211909	0.225767	0.216166	0.218838
YBX3	0.450364	0.497046	0.528758	0.484591	0.473705	0.506675
YEATS2	0.0964065	0.563092	0.0708067	0.562321	0.329749	0.316564
YEATS2-AS1	0.139712	0.0237859	-0.089105	0.0308217	0.081749	-0.0291416
YEATS4	-0.251659	0.0967912	0.133828	0.103839	-0.0774341	0.118833
YES1	-0.07501	-0.0493843	-0.333814	-0.0514716	-0.0621971	-0.192643
YIF1A	0.67771	0.0626408	0.535028	0.0633347	0.370176	0.299182
YIF1B	0.73637	0.365819	0.494158	0.370894	0.551094	0.432526
YIPF1	1.20382	0.259283	0.18866	0.240564	0.731549	0.214612
YIPF2	-0.0970728	-0.0250645	0.0552059	-0.0285259	-0.0610687	0.01334
YIPF3	0.744838	0.686506	0.900552	0.675161	0.715672	0.787857
YIPF4	0.693019	0.462763	0.593349	0.442362	0.577891	0.517855
YIPF5	0.747354	0.106722	0.659149	0.124225	0.427038	0.391687
YIPF6	-0.322364	0.433205			0.055421
YIPF7	0.471928	0.218129	0.451726	0.225347	0.345028	0.338536
YJEFN3	-0.355684	-0.203658	-0.722812	-0.20396	-0.279671	-0.463386
YJU2	0.254241	0.130063	0.445615	0.130749	0.192152	0.288182
YKT6	0.470754	0.0542565	0.58514	0.0658829	0.262505	0.325512
YLPM1	-0.423585	-0.687453	-0.379339	-0.698426	-0.555519	-0.538882
YME1L1	0.480704	-0.245836	0.398077	-0.212808	0.117434	0.0926343
YOD1	0.481377	0.222684	0.414406	0.238417	0.352031	0.326412
YPEL1	1.03397	0.942483	0.603141	0.966898	0.988225	0.78502
YPEL2	-1.68881	-0.22844	-1.14431	-0.200968	-0.958623	-0.672638
YPEL3	1.3747	1.96936	1.34393	1.99505	1.67203	1.66949
YPEL4	-0.670577	0.252394	-0.299381	0.264711	-0.209091	-0.0173346
YPEL5	0.551446	0.913714	0.455056	0.92199	0.73258	0.688523
YTHDC1	0.407056	0.613734	0.311352	0.629002	0.510395	0.470177
YTHDC2	-0.258434	-0.94278	-0.409905	-0.920313	-0.600607	-0.665109
YTHDF1	0.885382	0.359061	0.969115	0.352511	0.622222	0.660813
YTHDF2	0.476589	0.545746	0.317136	0.524684	0.511167	0.42091
YTHDF3	1.15549	-0.0118161	1.03365	-0.0169583	0.571835	0.508346
YWHAB	0.809881	0.435774	0.885052	0.458986	0.622828	0.672019
YWHAE	0.141555	0.245111	0.258703	0.275383	0.193333	0.267043
YWHAG	-0.366165	0.701774	-0.886672	0.675656	0.167805	-0.105508
YWHAH	0.312651	0.563413	0.656545	0.573124	0.438032	0.614834
YWHAQ	0.266895	0.982974	-0.0664885	1.01127	0.624934	0.472392
YWHAZ	0.316789	0.160341	0.015688	0.165399	0.238565	0.0905437
YY1	0.244768	0.114104	0.239202	0.0946739	0.179436	0.166938
YY1AP1	-0.250163	0.343382	-0.244261	0.33584	0.0466097	0.0457894
Z68323.1	0.293556	0.010957	0.0518298	0.0118542	0.152256	0.031842
Z68871.1	-0.143255	0.183995	-0.174218	0.193156	0.0203702	0.00946889
Z69733.1	-0.22587	0.0362202	-0.0843684	0.0343681	-0.0948251	-0.0250001
Z82196.2	-0.0316028	0.128292	-0.04941	0.141793	0.0483446	0.0461913
Z82217.1	0.0491441	0.0599438	0.0881565	0.0628211	0.0545439	0.0754888
Z83818.2	0.216931	-0.000472247	-0.0510461	-0.000272818	0.108229	-0.0256594
Z83844.2	0.225716	0.065201	0.266936	0.0668199	0.145458	0.166878
Z84485.1	0.154223	0.149657	-0.159604	0.15812	0.15194	-0.000741889
Z93403.1	-0.239977	0.0906419	-0.0330299	0.0906868	-0.0746675	0.0288284
Z93930.2	-1.04074	0.0714353	-1.0103	0.07157	-0.484652	-0.469364
Z94057.1	-0.143774	0.0916733	-0.0491426	0.0915073	-0.0260505	0.0211823
Z94721.1	-0.221074	0.412166	-0.0704398	0.433195	0.0955462	0.181377
Z96074.1	-0.435546	0.0639026	-0.419003	0.066467	-0.185822	-0.176268
Z98257.1	0.0164317	-0.00114022	0.0178974	-0.0011662	0.00764572	0.00836561
Z98884.1	-0.211145	0.0916118	-0.219352	0.0891608	-0.0597667	-0.0650957
Z99774.1	-1.37004	0.118605	-1.19528	0.127711	-0.625716	-0.533784
ZADH2	-0.204235	0.42045	-0.279533	0.435047	0.108108	0.0777568
ZBBX	0.24661	-0.124975	-0.13219	-0.123432	0.0608174	-0.127811
ZBED3	-0.0355336	0.141549	0.0653951	0.146333	0.0530078	0.105864
ZBED4	0.262204	0.18937	-0.0751743	0.182523	0.225787	0.0536745
ZBED5	0.0503129	-0.0603458	0.256341	-0.0332469	-0.00501645	0.111547
ZBED5-AS1	0.935945	0.0430451	0.23117	0.0514937	0.489495	0.141332
ZBED8	0.607579	0.350551	0.500275	0.361546	0.479065	0.430911
ZBED9	0.492343	0.127063	0.460068	0.132461	0.309703	0.296265
ZBTB1	0.572724	0.905314	0.457678	0.898132	0.739019	0.677905
ZBTB10	0.0358273	0.322426	-0.184689	0.324266	0.179127	0.0697884
ZBTB11	1.88131	-0.2505	1.34506	-0.240362	0.815403	0.552349
ZBTB14	0.0857841	0.106582	0.0483668	0.117843	0.0961829	0.0831049
ZBTB16	0.168007	0.839851	0.378392	0.695001	0.503929	0.536697
ZBTB17	-0.0426246	-0.131167	0.219205	-0.13797	-0.086896	0.0406176
ZBTB18	1.11415	0.240765	0.755484	0.227794	0.677459	0.491639
ZBTB2	0.0851679	0.119619	-0.240757	0.125283	0.102393	-0.0577368
ZBTB20	-1.46901	-1.07315	-0.527042	-1.02373	-1.27108	-0.775385
ZBTB20-AS1	-0.309058	0.0686739	-0.341757	0.0664336	-0.120192	-0.137662
ZBTB20-AS5	-0.313792	0.273853	-0.228749	0.257752	-0.0199696	0.0145015
ZBTB21	0.594907	0.0932824	0.766044	0.103909	0.344095	0.434976
ZBTB24	-0.324627	0.144989	0.0260854	0.15096	-0.0898191	0.0885227
ZBTB25	1.03811	0.133109	1.13974	0.151478	0.585612	0.645608
ZBTB26	0.75208	0.0860847	0.81295	0.0946892	0.419082	0.45382
ZBTB3	-0.0566678	0.119029	0.0733808	0.118609	0.0311808	0.095995
ZBTB33	0.240803	0.293525			0.267164
ZBTB34	1.00788	0.2825	0.634355	0.29328	0.645191	0.463818
ZBTB37	0.639629	0.193383	0.426272	0.201581	0.416506	0.313926
ZBTB38	0.792338	0.201485	0.355913	0.193472	0.496912	0.274692
ZBTB39	0.00887536	0.0627421	0.00974236	0.067369	0.0358087	0.0385557
ZBTB4	0.861926	0.0563289	0.372657	0.0665486	0.459127	0.219603
ZBTB40	0.057943	0.252043	-0.00719432	0.26029	0.154993	0.126548
ZBTB41	0.961501	0.725543	1.11208	0.744308	0.843522	0.928195
ZBTB43	1.00595	0.155586	0.726839	0.155284	0.580769	0.441062
ZBTB44	-0.121132	-0.253446	-0.0605402	-0.267381	-0.187289	-0.163961
ZBTB46	0.239907	0.110793	-0.245024	0.0849393	0.17535	-0.0800426
ZBTB47	-0.543569	0.0170864	0.128143	0.0251768	-0.263241	0.0766601
ZBTB48	-0.449684	-0.149489	-0.083726	-0.156775	-0.299587	-0.12025
ZBTB49	-0.247731	0.149595	0.150461	0.153012	-0.049068	0.151737
ZBTB5	0.714507	0.180023	0.610251	0.185972	0.447265	0.398111
ZBTB6	0.282449	0.148172	0.308615	0.150353	0.21531	0.229484
ZBTB7A	0.550979	0.360917	0.596211	0.348847	0.455948	0.472529
ZBTB7B	-0.314565	0.0900007	-0.408684	0.0918934	-0.112282	-0.158395
ZBTB7C	-0.241587	-0.136118	-0.542104	-0.16098	-0.188852	-0.351542
ZBTB8A	-0.246015	0.139633	0.0193215	0.144843	-0.0531909	0.0820821
ZBTB8OS	0.991904	0.283601	0.880198	0.276978	0.637752	0.578588
ZC2HC1A	0.493894	-0.356248	0.389446	-0.33788	0.068823	0.025783
ZC3H12A	-0.16671	0.0254261	-0.237937	0.0231151	-0.0706417	-0.107411
ZC3H12B	1.10224	-0.123813			0.489214
ZC3H12C	-0.655932	0.799644	-0.445787	0.815646	0.0718562	0.184929
ZC3H12D	-0.0168823	0.143431	-0.0321514	0.14793	0.0632741	0.0578891
ZC3H13	0.174985	-1.54385	-0.141006	-1.72558	-0.684432	-0.933295
ZC3H14	0.169305	-0.269598	0.153438	-0.319804	-0.0501465	-0.0831832
ZC3H15	0.705	0.430346	0.682194	0.437682	0.567673	0.559938
ZC3H18	-0.155241	0.14783	-0.152616	0.135599	-0.00370578	-0.00850873
ZC3H3	-0.335541	0.328546	-0.367103	0.333283	-0.00349785	-0.01691
ZC3H4	-0.682178	-0.00976077	-0.606494	-0.0143868	-0.34597	-0.310441
ZC3H6	-0.341748	0.161108	-0.0338519	0.202398	-0.09032	0.0842733
ZC3H7A	-0.500709	0.0947441	-0.305048	0.094135	-0.202983	-0.105456
ZC3H7B	-0.449296	0.156734	-0.066315	0.143024	-0.146281	0.0383546
ZC3H8	0.354558	0.594835	0.424288	0.587262	0.474696	0.505775
ZC3HAV1	0.00334654	0.467454	-0.369328	0.461942	0.2354	0.046307
ZC3HAV1L	0.0159789	0.0212906	0.0462337	0.0308419	0.0186347	0.0385378
ZC3HC1	0.338813	0.034772	0.783293	0.036204	0.186792	0.409749
ZC4H2	0.807488	0.326107			0.566798
ZCCHC10	-0.0606396	0.106347	0.238273	0.0995881	0.0228537	0.168931
ZCCHC12	0.364516	0.0197414			0.192129
ZCCHC14	-0.253508	0.412402	-0.0756229	0.439512	0.0794468	0.181944
ZCCHC17	0.0179504	0.270502	0.00390583	0.264605	0.144226	0.134256
ZCCHC2	1.08203	0.661486	0.914212	0.65788	0.871756	0.786046
ZCCHC24	-0.614909	0.647275	-0.564311	0.6274	0.0161829	0.0315445
ZCCHC3	0.329953	0.313843	1.02509	0.324081	0.321898	0.674585
ZCCHC4	0.97931	0.0562953	0.981696	0.0744165	0.517803	0.528056
ZCCHC7	-0.903417	-1.14168	-0.856963	-1.19493	-1.02255	-1.02594
ZCCHC8	0.400921	0.469853	0.5908	0.462777	0.435387	0.526788
ZCCHC9	1.05098	0.112722	0.679633	0.116998	0.581851	0.398316
ZCRB1	0.887123	0.0528642	1.36402	0.0603962	0.469994	0.71221
ZCWPW1	0.0131293	0.0930789	0.182217	0.0995637	0.0531041	0.14089
ZDBF2	0.472116	0.960948	0.125454	0.96824	0.716532	0.546847
ZDHHC1	0.158431	-0.0556955	-0.234891	-0.0549613	0.0513675	-0.144926
ZDHHC11	-0.64863	-0.108816	-0.535616	-0.140115	-0.378723	-0.337865
ZDHHC11B	-0.170273	0.490407	-0.332372	0.437743	0.160067	0.0526858
ZDHHC13	0.351845	0.524626	0.459707	0.534696	0.438236	0.497202
ZDHHC14	-1.21524	-1.32191	-1.09504	-1.3323	-1.26857	-1.21367
ZDHHC15	0.393397	0.322508			0.357953
ZDHHC16	-0.647283	-0.0638061	-0.314799	-0.0750152	-0.355545	-0.194907
ZDHHC17	0.451011	-0.292624	0.507138	-0.337556	0.0791934	0.0847911
ZDHHC18	0.29516	0.208819	0.0865892	0.209615	0.25199	0.148102
ZDHHC19	-0.270057	0.126891	-0.325362	0.131318	-0.071583	-0.0970218
ZDHHC2	0.816884	0.576852	0.752888	0.589134	0.696868	0.671011
ZDHHC20	-0.499733	-0.0111243	-0.157716	0.011619	-0.255429	-0.0730484
ZDHHC21	-0.956241	-0.0850836	-0.782768	-0.132436	-0.520662	-0.457602
ZDHHC22	0.507201	0.0346777	0.580077	0.03978	0.270939	0.309928
ZDHHC23	-0.259469	-0.121973	-0.22608	-0.136713	-0.190721	-0.181397
ZDHHC24	0.410405	0.018224	0.0499797	0.0315839	0.214314	0.0407818
ZDHHC3	0.552032	0.116099	0.754773	0.13218	0.334066	0.443477
ZDHHC4	-0.27427	0.00116399	-0.135926	0.00121615	-0.136553	-0.0673547
ZDHHC5	0.152674	-0.0559678	0.19697	-0.050096	0.0483531	0.073437
ZDHHC6	0.367233	0.0534661	0.220542	0.0742269	0.210349	0.147384
ZDHHC7	-0.496467	0.00790249	-0.663515	0.00930077	-0.244282	-0.327107
ZDHHC8	-0.389109	-0.303036	0.25454	-0.304738	-0.346072	-0.0250988
ZDHHC9	-0.81676	-0.180592			-0.498676
ZEB1	-3.10675	-1.04566	-2.43175	-1.05276	-2.07621	-1.74225
ZEB1-AS1	-0.579538	-0.0522207	-0.348877	-0.045084	-0.315879	-0.196981
ZEB2	-0.973809	-2.2327	-1.14886	-2.19249	-1.60325	-1.67068
ZEB2-AS1	0.0444945	0.0433966	0.0107005	0.0438536	0.0439456	0.0272771
ZER1	0.140073	0.399917	-0.0414285	0.362097	0.269995	0.160334
ZFAND1	-0.0658076	0.106316	-0.246319	0.116971	0.0202541	-0.064674
ZFAND2A	0.781587	0.416956	0.459673	0.410547	0.599272	0.43511
ZFAND2B	-0.253203	-0.0106916	-0.210704	-0.00775572	-0.131947	-0.10923
ZFAND3	-0.735887	-1.75969	-0.83949	-1.7208	-1.24779	-1.28015
ZFAND4	-0.454565	0.0865442	-0.632867	0.103351	-0.18401	-0.264758
ZFAND5	0.597135	0.84854	0.481808	0.840342	0.722837	0.661075
ZFAND6	-0.691701	0.341919	-0.387089	0.342553	-0.174891	-0.0222677
ZFAS1	1.22084	0.196133	0.838178	0.203425	0.708488	0.520801
ZFAT	-0.134218	0.078902	-0.00925059	0.0589584	-0.0276578	0.0248539
ZFC3H1	-0.563705	0.886058	-0.454097	0.869372	0.161176	0.207638
ZFHX2	0.482569	-0.120983	0.0164635	-0.143823	0.180793	-0.0636798
ZFHX3	0.170304	0.21226	-0.427412	0.214094	0.191282	-0.106659
ZFHX4	-1.67355	-0.234279	-0.870237	-0.179169	-0.953914	-0.524703
ZFHX4-AS1	0.338419	0.0709462	0.0672344	0.0831847	0.204682	0.0752095
ZFP1	0.0403718	0.14311	0.254099	0.158074	0.0917408	0.206087
ZFP14	-0.712282	0.0583322	-0.487828	0.0489127	-0.326975	-0.219458
ZFP2	0.31467	0.125791	0.333655	0.128976	0.220231	0.231316
ZFP28	0.487435	0.0827038	0.380133	0.0906394	0.28507	0.235386
ZFP3	0.355899	0.144816	0.151794	0.153086	0.250358	0.15244
ZFP30	1.04452	0.129384	0.901549	0.125295	0.586953	0.513422
ZFP36	0.613376	0.358555	0.246865	0.34124	0.485966	0.294052
ZFP36L1	-1.00672	0.245673	-0.891113	0.276162	-0.380525	-0.307475
ZFP36L2	-0.569891	0.367466	-0.325342	0.376557	-0.101213	0.0256076
ZFP37	-1.38161	0.0509114	0.110084	0.0622919	-0.665349	0.0861877
ZFP62	0.248312	0.304811	0.543735	0.309036	0.276562	0.426386
ZFP64	0.0713777	-0.237437	-0.385413	-0.249148	-0.0830298	-0.31728
ZFP69	0.168017	0.0644442	0.266258	0.0717334	0.11623	0.168996
ZFP69B	0.504726	0.219928	0.674537	0.23064	0.362327	0.452589
ZFP82	0.48872	0.193957	0.697738	0.20961	0.341338	0.453674
ZFP90	0.889567	0.68678	0.779996	0.686104	0.788174	0.73305
ZFP91	0.672038	0.00120364	0.56676	0.00152293	0.336621	0.284142
ZFPL1	-0.304307	0.0739234	-0.134206	0.0801104	-0.115192	-0.0270479
ZFPM1	-0.189387	0.0714967	-0.320593	0.0692373	-0.0589449	-0.125678
ZFPM2	0.0304412	-1.25955	-0.717561	-1.26921	-0.614555	-0.993384
ZFR	-0.483501	0.2563	-0.428401	0.259373	-0.1136	-0.0845144
ZFR2	-0.0865586	-0.0732621	-0.360546	-0.0661645	-0.0799103	-0.213355
ZFX	0.127015	-0.267301			-0.0701428
ZFY	11.5566	-0.0372948			5.75966
ZFYVE1	-0.954253	-0.0126187	-0.641014	0.0106667	-0.483436	-0.315173
ZFYVE16	-0.904014	0.561412	-0.586922	0.525017	-0.171301	-0.0309523
ZFYVE19	1.22799	-0.0306165	0.921621	-0.0284312	0.598685	0.446595
ZFYVE21	0.812249	0.185321	0.147712	0.168321	0.498785	0.158017
ZFYVE26	-0.266604	-0.0629812	-0.213764	-0.0512543	-0.164793	-0.132509
ZFYVE27	-0.016676	0.0359763	0.240985	0.0371026	0.00965016	0.139044
ZFYVE28	0.429653	0.467279	0.429108	0.439128	0.448466	0.434118
ZFYVE9	0.366384	-0.342345	0.369455	-0.338325	0.0120193	0.0155653
ZGLP1	0.772673	0.00651105	0.0657833	-0.0106946	0.389592	0.0275444
ZGPAT	-0.158129	0.00934423	-0.190196	0.00987934	-0.0743922	-0.0901581
ZGRF1	-0.492585	0.0952158	-0.0159387	0.0796913	-0.198684	0.0318763
ZHX1	0.722732	0.00756518	0.99861	0.00827186	0.365149	0.503441
ZHX2	-0.579351	0.407945	-0.6244	0.440302	-0.0857033	-0.0920489
ZHX3	-0.78683	-1.05283	-0.635026	-1.04717	-0.919831	-0.8411
ZIC1	-2.26771	0.107478	-1.72387	0.126967	-1.08012	-0.798451
ZIC2	-0.0318741	0.0972933	-0.0185676	0.100467	0.0327096	0.0409499
ZIC3	-0.0544527	0.0160089			-0.0192219
ZIC4	0.262729	0.113348	0.489771	0.110939	0.188039	0.300355
ZIC5	0.00613219	0.042899	0.0723294	0.0475102	0.0245156	0.0599198
ZIM2	-0.285309	0.300155	-0.0498146	0.319683	0.00742286	0.134934
ZKSCAN1	-0.570777	-0.463119	-0.322891	-0.424898	-0.516948	-0.373895
ZKSCAN2	0.286207	0.126543	-0.0978506	0.133787	0.206375	0.0179682
ZKSCAN3	-0.169948	0.0552689	-0.024731	0.0535659	-0.0573397	0.0144175
ZKSCAN4	-0.147528	0.122692	-0.0395974	0.128496	-0.012418	0.0444491
ZKSCAN5	0.675888	0.247668	0.534712	0.256623	0.461778	0.395667
ZKSCAN7	-0.806974	0.0395286	-0.519599	0.0487955	-0.383723	-0.235402
ZKSCAN8	1.8384	0.221882	1.8638	0.237766	1.03014	1.05078
ZMAT1	0.0417798	0.499261			0.270521
ZMAT2	0.761646	0.0713283	0.471455	0.0756183	0.416487	0.273537
ZMAT3	-1.03457	0.11045	-1.18579	0.0902752	-0.46206	-0.547759
ZMAT4	-0.313483	-0.622237	-0.713019	-0.60423	-0.46786	-0.658624
ZMAT5	-0.109954	0.180677	-0.0752542	0.177931	0.0353618	0.0513385
ZMIZ1	-0.67427	0.401601	-0.632372	0.382361	-0.136334	-0.125005
ZMIZ1-AS1	-0.062295	0.204722	-0.232299	0.204163	0.0712134	-0.0140678
ZMIZ2	0.264963	-0.396877	0.251221	-0.382819	-0.0659572	-0.0657992
ZMPSTE24	-0.0629664	-0.111796	-0.0284678	-0.116899	-0.0873813	-0.0726834
ZMYM1	0.806657	0.319949	0.609833	0.334348	0.563303	0.472091
ZMYM2	-0.441174	-1.1505	-0.364644	-1.13877	-0.795839	-0.751706
ZMYM3	0.31582	0.401794			0.358807
ZMYM4	-0.668228	-1.17675	-0.523066	-1.14995	-0.922487	-0.83651
ZMYM5	0.0857131	-0.207117	0.291337	-0.186184	-0.0607021	0.0525761
ZMYM6	1.32085	0.0856985	1.53843	0.0882145	0.703273	0.813323
ZMYND11	-1.02833	-0.366646	-0.730015	-0.362224	-0.697487	-0.546119
ZMYND15	0.564175	-0.026008	0.467277	-0.0214796	0.269083	0.222899
ZMYND19	-0.0240772	0.0818483	0.0159057	0.0843121	0.0288855	0.0501089
ZMYND8	-0.660007	-0.143727	-0.778511	-0.198945	-0.401867	-0.488728
ZNF10	1.49534	0.0943766	0.790025	0.0978988	0.794859	0.443962
ZNF100	-0.692282	0.269434	-0.125477	0.287125	-0.211424	0.0808241
ZNF101	0.804963	0.0533775	0.717101	0.0547201	0.42917	0.385911
ZNF106	0.189481	0.420605	0.214196	0.393547	0.305043	0.303872
ZNF107	-1.21735	0.113864	-0.373089	0.132431	-0.551743	-0.120329
ZNF112	-0.170832	0.109631	-0.162399	0.124654	-0.0306006	-0.0188723
ZNF114	-0.116631	0.0281431	-0.121617	0.0298263	-0.044244	-0.0458954
ZNF117	0.437956	0.381992	0.367132	0.374041	0.409974	0.370586
ZNF12	0.813801	0.0850228	1.11425	0.0867459	0.449412	0.6005
ZNF121	0.487612	0.089461	0.291418	0.0934633	0.288536	0.192441
ZNF124	0.911063	0.151555	0.856378	0.166027	0.531309	0.511202
ZNF131	0.82363	0.134915	0.62595	0.139141	0.479273	0.382545
ZNF133	0.150489	-0.262019	0.826341	-0.23565	-0.055765	0.295346
ZNF134	0.724992	0.223546	0.365434	0.223924	0.474269	0.294679
ZNF135	0.526718	0.363029	0.501197	0.374535	0.444874	0.437866
ZNF136	-0.316474	0.0261848	0.379887	0.0403886	-0.145145	0.210138
ZNF138	0.650463	-0.0761135	0.82358	-0.0679976	0.287175	0.377791
ZNF14	0.512964	0.271471	0.798293	0.268162	0.392217	0.533227
ZNF140	0.241459	0.032333	-0.0573914	0.0410817	0.136896	-0.00815483
ZNF141	0.486886	0.37264	0.461197	0.355323	0.429763	0.40826
ZNF142	-0.056882	-0.0118884	0.0154401	-0.01204	-0.0343852	0.00170009
ZNF143	-0.89276	0.06083	-1.17918	0.0629236	-0.415965	-0.55813
ZNF146	0.254507	0.178634	0.539184	0.18295	0.216571	0.361067
ZNF148	-0.819407	-0.601249	-0.619562	-0.622573	-0.710328	-0.621067
ZNF154	-0.534829	0.14638	-0.304455	0.157821	-0.194224	-0.0733173
ZNF155	2.41516	0.606239	1.89808	0.619571	1.5107	1.25883
ZNF157	0.0513324	0.113476			0.0824039
ZNF16	0.272801	0.0667959	0.050262	0.0646386	0.169799	0.0574503
ZNF160	-0.961589	1.10951	-0.914604	1.08866	0.0739611	0.0870291
ZNF169	-0.165502	0.0134313	0.123827	0.0129877	-0.0760352	0.0684075
ZNF175	-0.140555	0.10199	0.137864	0.114586	-0.0192827	0.126225
ZNF18	-0.32435	0.113247	0.0296311	0.108066	-0.105551	0.0688485
ZNF180	-0.597417	0.0505282	-0.334818	0.0604778	-0.273445	-0.13717
ZNF181	0.355071	0.0594133	0.406828	0.0695401	0.207242	0.238184
ZNF182	0.492904	0.232526			0.362715
ZNF184	0.341482	0.135331	-0.129997	0.137588	0.238406	0.0037952
ZNF185	0.0445227	0.0781748			0.0613487
ZNF189	-0.35876	0.0256808	-0.353343	0.0388733	-0.16654	-0.157235
ZNF19	-0.0892543	0.0968011	-0.00886603	0.099341	0.00377343	0.0452375
ZNF195	1.44334	0.00346114	1.12389	0.00968973	0.7234	0.566788
ZNF197	-0.369532	0.278751	0.20621	0.304628	-0.0453901	0.255419
ZNF2	-0.249994	0.0862636	-0.229307	0.0909928	-0.0818652	-0.0691571
ZNF200	0.155619	-0.0370387	-0.0839175	-0.039848	0.0592904	-0.0618827
ZNF202	-0.136163	-0.00699316	-0.190009	0.0094653	-0.0715781	-0.0902717
ZNF205	-0.791361	0.0271445	-0.128916	0.0196199	-0.382108	-0.0546479
ZNF207	-0.217961	-0.131739	-0.159575	-0.147042	-0.17485	-0.153308
ZNF208	-1.59903	0.358379	-0.983062	0.362558	-0.620323	-0.310252
ZNF211	-0.0599126	0.0758952	-0.0715629	0.0846154	0.00799134	0.00652623
ZNF212	0.0765839	0.152841	-0.0358968	0.155423	0.114712	0.0597632
ZNF213	0.188769	0.22975	0.928331	0.242414	0.20926	0.585373
ZNF213-AS1	0.287198	0.198356	0.0573202	0.196557	0.242777	0.126939
ZNF214	-0.229261	0.136398	0.133413	0.146324	-0.0464311	0.139868
ZNF215	0.343093	0.01601	0.267879	0.0143952	0.179552	0.141137
ZNF217	-0.628303	0.0870925	-0.496175	0.0824069	-0.270605	-0.206884
ZNF219	-0.215444	0.0662474	0.0213536	0.0641691	-0.0745984	0.0427613
ZNF22	0.317916	0.275247	0.55406	0.282696	0.296582	0.418378
ZNF221	-0.132664	0.246937	-0.0703309	0.256936	0.0571363	0.0933027
ZNF224	0.368753	0.39635	0.801427	0.404717	0.382551	0.603072
ZNF225	-0.104317	0.177713	-0.0806725	0.183768	0.0366982	0.0515477
ZNF226	1.02328	0.233677	1.03596	0.241636	0.628479	0.638799
ZNF227	1.04798	0.296968	1.42002	0.297558	0.672475	0.858788
ZNF229	-0.0992286	0.166928	-0.14265	0.184533	0.0338496	0.0209415
ZNF23	0.432477	0.0238897	0.743472	0.0227793	0.228183	0.383126
ZNF230	0.0670267	0.11113	0.119996	0.112628	0.0890782	0.116312
ZNF232	0.273289	0.0376954	0.227918	0.0468856	0.155492	0.137402
ZNF233	0.367051	0.219806	0.11594	0.223993	0.293428	0.169967
ZNF234	0.245066	0.368925	0.467603	0.372485	0.306996	0.420044
ZNF235	-0.97856	0.113754	-0.822404	0.143476	-0.432403	-0.339464
ZNF236	-0.0364995	0.140418	-0.224947	0.211291	0.0519595	-0.0068278
ZNF236-DT	0.721358	0.0979356	0.256638	0.105868	0.409647	0.181253
ZNF239	-0.773177	-0.0398197	-1.00915	-0.0412683	-0.406499	-0.525208
ZNF24	1.04098	0.563326	0.924964	0.552654	0.802154	0.738809
ZNF248	-0.0941947	-0.297088	-0.120576	-0.300247	-0.195641	-0.210412
ZNF25	0.66918	-0.0629528	0.556158	-0.0713596	0.303114	0.242399
ZNF250	-0.0856986	0.025911	0.0636703	0.0266862	-0.0298938	0.0451783
ZNF251	0.57731	0.00394616	0.781167	-0.0034635	0.290628	0.388852
ZNF253	1.17479	0.493628	0.994199	0.498181	0.834208	0.74619
ZNF254	-0.971186	0.448816	-0.773328	0.436545	-0.261185	-0.168391
ZNF257	-0.180909	0.154066	-0.192606	0.1622	-0.0134212	-0.0152029
ZNF26	0.122536	-0.141773	0.0187224	-0.110929	-0.00961856	-0.0461031
ZNF260	0.748728	0.228687	1.06835	0.233968	0.488708	0.65116
ZNF263	0.432309	0.209317	0.155325	0.207757	0.320813	0.181541
ZNF264	-0.72595	0.0588015	-0.346024	0.0761971	-0.333574	-0.134913
ZNF266	0.568504	-0.147677	0.727928	-0.155316	0.210413	0.286306
ZNF267	0.566205	0.058743	0.651805	0.0614765	0.312474	0.356641
ZNF268	0.816821	0.229948	0.899246	0.229559	0.523385	0.564403
ZNF273	0.199001	0.085731	0.407929	0.11468	0.142366	0.261304
ZNF274	0.113886	0.411336	-0.251937	0.421696	0.262611	0.0848796
ZNF275	-0.0496019	0.0159541			-0.0168239
ZNF276	-1.22973	-0.151078	-0.926182	-0.172965	-0.690406	-0.549574
ZNF277	0.196288	-0.0799285	0.268945	-0.0774733	0.0581796	0.0957356
ZNF28	0.163857	0.186324	0.236435	0.191892	0.175091	0.214164
ZNF280B	-0.801971	0.298931	-0.374664	0.295951	-0.25152	-0.0393566
ZNF280C	1.23966	0.00037963			0.620021
ZNF280D	-0.149097	0.928126	-0.133332	0.928015	0.389515	0.397342
ZNF281	0.715924	0.46733	1.22709	0.463309	0.591627	0.8452
ZNF282	-0.622253	-0.0335815	-0.403493	-0.0302842	-0.327917	-0.216889
ZNF283	0.45065	0.30058	0.742204	0.304792	0.375615	0.523498
ZNF284	0.0434032	0.0512403	0.0292579	0.0561667	0.0473217	0.0427123
ZNF287	-0.0117756	0.178481	0.095351	0.183692	0.0833525	0.139522
ZNF292	-0.649472	0.266671	-0.461274	0.234821	-0.1914	-0.113226
ZNF3	0.279517	-0.187799	0.381945	-0.178655	0.0458589	0.101645
ZNF30	0.539003	0.147462	0.64306	0.164567	0.343233	0.403813
ZNF300	-0.199259	0.115828	0.126223	0.12158	-0.0417155	0.123901
ZNF302	0.611148	0.652412	0.703838	0.666841	0.63178	0.685339
ZNF304	0.583817	0.275349	0.213104	0.279245	0.429583	0.246174
ZNF311	0.112582	0.0750411	0.0385947	0.0791358	0.0938115	0.0588652
ZNF316	0.00724324	-0.369028	0.4833	-0.382543	-0.180892	0.0503781
ZNF317	-1.71028	0.143992	-1.34038	0.149375	-0.783146	-0.595504
ZNF318	0.656959	-0.0177833	0.559538	-0.00706077	0.319588	0.276239
ZNF32	1.75799	-0.103785	1.74486	-0.0980501	0.827103	0.823406
ZNF320	0.296539	0.0685855	-0.0760556	0.07154	0.182562	-0.00225778
ZNF322	1.79819	-0.202508	1.78835	-0.200824	0.797842	0.793765
ZNF324	0.633396	0.123851	0.794447	0.111944	0.378624	0.453196
ZNF326	-0.182607	-0.115718	-0.0652077	-0.0957457	-0.149163	-0.0804767
ZNF329	-0.215666	0.235616	-0.234547	0.24007	0.00997466	0.00276108
ZNF330	0.829754	0.24106	0.288556	0.242777	0.535407	0.265666
ZNF331	2.26847	0.267404	1.30502	0.259095	1.26794	0.782059
ZNF333	-0.373974	-0.0542945	-0.0901685	-0.0405709	-0.214134	-0.0653697
ZNF334	-0.224491	0.37639	0.274239	0.384341	0.0759493	0.32929
ZNF335	-0.0864706	-0.236818	0.170281	-0.242496	-0.161644	-0.0361074
ZNF337	-0.0189134	0.417354	0.138761	0.438399	0.19922	0.28858
ZNF337-AS1	-0.133359	-0.0113138	-0.320229	-0.0118213	-0.0723362	-0.166025
ZNF33A	-0.934023	-0.380323	-0.94231	-0.381065	-0.657173	-0.661688
ZNF33B	0.672471	-0.0391405	0.514509	-0.00370151	0.316665	0.255404
ZNF34	0.239989	0.00836585	0.242636	0.00587082	0.124177	0.124253
ZNF341	-0.289007	0.116133	-0.269959	0.109998	-0.086437	-0.0799808
ZNF343	0.30553	0.100471	0.144523	0.106964	0.203	0.125743
ZNF345	-0.897255	0.836061	-0.2329	0.856725	-0.0305969	0.311913
ZNF346	0.0478201	0.0359197	0.0506549	0.0238529	0.0418699	0.0372539
ZNF347	-0.133564	0.622316	-0.106835	0.62927	0.244376	0.261217
ZNF35	0.118388	0.0927675	0.604186	0.094445	0.105578	0.349315
ZNF350	-0.316727	0.129956	-0.18028	0.141452	-0.0933857	-0.0194143
ZNF350-AS1	-1.33104	0.451104	-0.314997	0.449113	-0.439969	0.0670581
ZNF354A	0.774882	-0.163255	0.215997	-0.157706	0.305813	0.0291457
ZNF354B	0.416033	0.191119	0.64328	0.198665	0.303576	0.420973
ZNF354C	-0.61398	0.233364	-0.497688	0.241448	-0.190308	-0.12812
ZNF358	0.901275	0.427792	0.810891	0.396854	0.664533	0.603873
ZNF362	0.0925159	0.00678707	-0.0274729	0.00731756	0.0496515	-0.0100776
ZNF365	-0.0171425	0.161456	-1.04547	0.143264	0.072157	-0.451104
ZNF366	0.0895352	0.107964	0.194048	0.108677	0.0987495	0.151362
ZNF367	-0.0879683	0.0946577	-0.131293	0.0940075	0.00334468	-0.0186429
ZNF382	0.131681	0.0566214	0.0170311	0.0360693	0.0941512	0.0265502
ZNF383	0.391588	0.0669484	0.576195	0.0762881	0.229268	0.326242
ZNF384	0.0946721	-0.0868842	0.490295	-0.0881054	0.00389396	0.201095
ZNF385A	0.260193	0.0866055	0.190389	0.0931826	0.173399	0.141786
ZNF385B	-2.05469	-1.88391	-1.78924	-1.93011	-1.9693	-1.85968
ZNF385C	-0.0304946	0.129853	-0.0290348	0.132891	0.0496791	0.0519279
ZNF385D	-2.55828	-1.50975	-2.65697	-1.52331	-2.03401	-2.09014
ZNF385D-AS1	-0.310152	0.0236686	-0.366171	0.0237432	-0.143242	-0.171214
ZNF385D-AS2	-0.214839	0.0186676	-0.340046	0.0192773	-0.0980856	-0.160384
ZNF391	0.0450133	0.0851701	0.0336474	0.0861471	0.0650917	0.0598973
ZNF394	0.733721	0.16195	0.59043	0.168306	0.447835	0.379368
ZNF395	0.13874	0.342032	-0.0207733	0.335959	0.240386	0.157593
ZNF396	0.0423469	0.0856802	0.0145034	0.0899719	0.0640135	0.0522377
ZNF397	-0.129842	0.516211	-0.206667	0.521905	0.193185	0.157619
ZNF398	0.46802	0.213361	0.486437	0.21098	0.340691	0.348709
ZNF404	0.918016	0.0423634	0.526189	0.059647	0.48019	0.292918
ZNF407	-0.71597	-0.827509	-0.708697	-0.845655	-0.77174	-0.777176
ZNF41	0.410899	0.256241			0.33357
ZNF414	0.0528448	-0.0246135	0.0892434	-0.0122708	0.0141156	0.0384863
ZNF415	1.45771	0.352208	1.27813	0.364874	0.904959	0.821501
ZNF418	-0.460762	0.219924	-0.528325	0.202538	-0.120419	-0.162894
ZNF420	-0.472851	0.230014	-0.301787	0.223257	-0.121419	-0.0392648
ZNF423	-1.59372	-0.166845	-1.77025	-0.156471	-0.880285	-0.963362
ZNF425	0.634513	0.0622495	0.499656	0.0677292	0.348381	0.283693
ZNF426	0.745606	0.0509738	0.554019	0.0508769	0.39829	0.302448
ZNF428	-0.444682	-0.00557061	-0.303425	0.025204	-0.225126	-0.13911
ZNF429	0.630538	0.6337	0.705631	0.637972	0.632119	0.671802
ZNF43	-0.66844	0.010433	0.0575229	0.0299045	-0.329003	0.0437137
ZNF430	0.0109898	0.254246	0.61126	0.270584	0.132618	0.440922
ZNF431	-0.589893	0.261739	-0.13926	0.279234	-0.164077	0.0699868
ZNF432	-0.244069	-0.0571812	-0.147959	-0.0522939	-0.150625	-0.100126
ZNF433	-0.140393	0.0721716	-0.172644	0.0772812	-0.0341108	-0.0476813
ZNF436	0.00622455	0.0786439	-0.0269627	0.0813601	0.0424342	0.0271987
ZNF436-AS1	0.0430731	0.232344	-0.0162998	0.243768	0.137708	0.113734
ZNF438	-0.367515	0.25097	-0.366058	0.277373	-0.0582725	-0.0443424
ZNF439	0.60776	0.283261	-0.277292	0.271758	0.44551	-0.00276715
ZNF44	-0.238774	0.171478	0.00967924	0.168901	-0.0336481	0.0892903
ZNF440	1.08695	0.0442575	0.105074	0.0546184	0.565606	0.0798462
ZNF441	0.921874	0.000762456	0.816997	0.00879999	0.461318	0.412899
ZNF442	-0.15582	0.190945	-0.192734	0.193365	0.0175624	0.000315304
ZNF444	-0.213998	-0.226539	0.0853648	-0.222732	-0.220269	-0.0686834
ZNF445	-0.199767	0.257324	0.0805173	0.277587	0.0287783	0.179052
ZNF446	0.211267	0.0548395	0.168028	0.055897	0.133053	0.111962
ZNF449	0.328398	-0.166353			0.0810225
ZNF45	-0.322656	0.0356183	-0.199803	0.046249	-0.143519	-0.0767768
ZNF451	0.226137	-0.366273	0.25153	-0.29236	-0.0700681	-0.0204146
ZNF451-AS1	0.0451525	0.218091	0.0819424	0.229556	0.131622	0.155749
ZNF454	0.0965008	0.119036	0.0260359	0.121776	0.107768	0.0739062
ZNF460	-0.643281	0.0663564	-0.698958	0.0660123	-0.288462	-0.316473
ZNF460-AS1	0.535045	0.163319	0.154902	0.159891	0.349182	0.157397
ZNF461	0.0368145	0.121746	0.0291273	0.126882	0.0792803	0.0780046
ZNF462	-0.719902	-0.58253	-0.548088	-0.567788	-0.651216	-0.557938
ZNF467	0.0855654	0.0488596	0.0318539	0.0510312	0.0672125	0.0414425
ZNF469	-0.208891	0.0146012	-0.317809	0.0230701	-0.0971447	-0.147369
ZNF470	1.02245	0.320604	0.661376	0.318796	0.671528	0.490086
ZNF471	0.866655	0.786374	0.732366	0.799128	0.826515	0.765747
ZNF473	-0.0761992	0.208738	-0.0582451	0.204637	0.0662692	0.0731958
ZNF48	-0.0187402	0.0418606	-0.0344546	0.0422954	0.0115602	0.00392039
ZNF480	-0.215634	0.153803	-0.453933	0.148718	-0.030916	-0.152607
ZNF483	0.881276	1.91055	0.695549	1.93577	1.39591	1.31566
ZNF484	0.524582	0.240742	0.55032	0.250552	0.382662	0.400436
ZNF485	-0.0147352	0.171115	-0.00870567	0.178573	0.07819	0.0849339
ZNF486	-0.130697	0.047397	-0.180979	0.0563494	-0.0416498	-0.0623149
ZNF487	-0.2014	0.070903	0.117214	0.0675013	-0.0652485	0.0923578
ZNF488	0.0430557	0.10521	0.00609815	0.10685	0.0741328	0.0564741
ZNF490	-0.745176	0.277633	-0.19453	0.275516	-0.233771	0.0404926
ZNF491	-0.440355	0.000334406	-0.132816	0.00565564	-0.220011	-0.0635802
ZNF492	-0.269386	0.122274	-0.276634	0.128869	-0.0735558	-0.0738824
ZNF493	1.0348	-0.187017	1.06207	-0.182576	0.423893	0.439747
ZNF496	-0.35126	-0.0177149	-0.232196	-0.019153	-0.184487	-0.125675
ZNF500	0.662862	0.0328856	0.492354	0.0282242	0.347874	0.260289
ZNF501	0.101451	0.152544	0.0823223	0.156772	0.126998	0.119547
ZNF502	0.289955	0.180607	0.161651	0.182292	0.235281	0.171971
ZNF503-AS1	0.214544	0.0744944	0.444657	0.0795631	0.144519	0.26211
ZNF506	0.635346	0.0928423	0.555384	0.0962858	0.364094	0.325835
ZNF507	0.770621	0.592665	0.46951	0.608328	0.681643	0.538919
ZNF510	0.686156	0.388595	0.592345	0.391311	0.537376	0.491828
ZNF512	0.495776	0.255701	0.427291	0.25464	0.375738	0.340965
ZNF512B	-1.29611	0.00707038	-0.578601	0.00144377	-0.644518	-0.288579
ZNF514	0.720023	0.470522	0.614615	0.490208	0.595272	0.552411
ZNF516	0.373116	0.72715	-0.0514878	0.734787	0.550133	0.34165
ZNF517	-0.0117063	-0.00922901	-0.00981881	-0.00527518	-0.0104677	-0.007547
ZNF518A	-0.904061	-0.151363	-0.614766	-0.136934	-0.527712	-0.37585
ZNF518B	0.361568	0.38305	0.32796	0.393312	0.372309	0.360636
ZNF519	-0.109164	0.160929	-0.587181	0.17079	0.0258823	-0.208195
ZNF521	-0.904726	-0.648429	-1.3122	-0.590923	-0.776577	-0.95156
ZNF524	-0.0874186	0.153564	-0.092314	0.150677	0.0330729	0.0291816
ZNF525	0.986935	0.137922	1.19408	0.152464	0.562429	0.673273
ZNF527	0.199396	0.271807	0.0798797	0.278674	0.235602	0.179277
ZNF528	0.873203	0.196238	0.753506	0.208219	0.53472	0.480863
ZNF529	0.0937045	-0.0974033	0.150083	-0.0729758	-0.00184943	0.0385536
ZNF529-AS1	0.272808	0.147101	0.0843112	0.15404	0.209955	0.119176
ZNF532	-0.916932	0.343403	-0.87133	0.369459	-0.286765	-0.250935
ZNF534	0.394844	0.142325	-0.0681395	0.156646	0.268585	0.0442531
ZNF536	-1.83665	-1.73709	-1.57958	-1.54459	-1.78687	-1.56209
ZNF540	0.112077	0.114338	0.276122	0.117019	0.113207	0.196571
ZNF541	-0.0098803	0.027274	-0.031564	0.0287669	0.00869684	-0.00139855
ZNF543	-0.293981	0.179283	-0.35526	0.183469	-0.057349	-0.0858957
ZNF546	0.81006	0.22935	0.650926	0.244715	0.519705	0.44782
ZNF549	0.311619	0.331211	0.0514827	0.318846	0.321415	0.185164
ZNF550	0.0354083	0.154648	-0.0407618	0.151853	0.095028	0.0555454
ZNF552	0.0463847	0.135612	-0.0242434	0.139953	0.0909983	0.057855
ZNF554	0.466585	-0.0402581	0.196527	-0.0360824	0.213164	0.0802221
ZNF555	-0.66474	0.0505119	-0.23503	0.052166	-0.307114	-0.0914318
ZNF556	-0.115776	0.0888237	-0.119038	0.0917493	-0.0134761	-0.0136444
ZNF557	0.127431	0.22866	0.431668	0.224974	0.178046	0.328321
ZNF558	-0.038487	0.186016	0.403413	0.183264	0.0737646	0.293338
ZNF561	0.0963028	0.098275	0.522797	0.106951	0.0972889	0.314874
ZNF562	-0.209529	0.0850004	-0.25228	0.089293	-0.0622642	-0.0814935
ZNF563	-0.0343027	0.121474	0.00391114	0.120596	0.0435856	0.0622537
ZNF565	0.909258	0.152496	1.04265	0.176055	0.530877	0.60935
ZNF566	0.96166	0.0445563	1.10857	0.0544759	0.503108	0.581523
ZNF567	-0.112901	0.099358	0.0868562	0.115547	-0.00677141	0.101202
ZNF568	0.828429	0.372584	1.0259	0.40221	0.600507	0.714055
ZNF569	0.776123	0.145298	0.879461	0.166707	0.460711	0.523084
ZNF570	0.721605	0.137762	0.603625	0.137826	0.429683	0.370725
ZNF571	0.873891	0.18606	0.7344	0.191821	0.529975	0.46311
ZNF571-AS1	0.0136965	0.0103499	-0.0153628	0.0106078	0.0120232	-0.00237751
ZNF572	-0.0812527	0.0453226	-0.0160057	0.0454709	-0.017965	0.0147326
ZNF573	-0.177314	0.134625	-0.105844	0.145664	-0.0213444	0.0199102
ZNF577	0.24198	0.242649	-0.123303	0.260784	0.242314	0.0687403
ZNF578	0.367171	0.122647	0.0882676	0.132358	0.244909	0.110313
ZNF579	0.0286258	0.165242	0.0684127	0.167389	0.0969338	0.117901
ZNF580	-0.201874	0.0342184	-0.306252	0.0321834	-0.0838278	-0.137034
ZNF582	-0.964395	0.195252	-0.43257	0.201504	-0.384572	-0.115533
ZNF583	-0.229578	0.142874	0.0950363	0.147124	-0.0433522	0.12108
ZNF584	-0.0832344	0.121974	-0.0407378	0.123611	0.0193696	0.0414365
ZNF585B	0.16345	0.085113	0.321212	0.0881903	0.124281	0.204701
ZNF586	-0.31144	0.419227	0.0412797	0.40369	0.0538934	0.222485
ZNF587	-0.000993444	0.323209	-0.0634577	0.313594	0.161108	0.125068
ZNF589	0.536924	-0.214384	0.259101	-0.240864	0.16127	0.00911821
ZNF592	-0.772685	-0.0898719	-0.654207	-0.0975027	-0.431279	-0.375855
ZNF594	1.4545	0.55155	1.10204	0.534557	1.00302	0.8183
ZNF595	0.379728	0.363103	0.328611	0.378161	0.371416	0.353386
ZNF596	0.352993	0.130069	0.154609	0.146143	0.241531	0.150376
ZNF598	-0.063504	0.0703106	0.0396933	0.0625954	0.00340326	0.0511443
ZNF599	-0.307877	0.162059	-0.24121	0.165014	-0.0729089	-0.0380982
ZNF600	-0.195749	0.0851454	0.0186591	0.0934309	-0.0553018	0.056045
ZNF606	-0.0395454	0.0405145	-0.167908	0.0366429	0.000484575	-0.0656326
ZNF607	-0.0681053	0.0262144	0.388059	0.0244278	-0.0209454	0.206243
ZNF608	-0.890837	-0.0179322	-0.683633	0.0318717	-0.454385	-0.32588
ZNF609	-0.62189	-1.67554	-0.567597	-1.63041	-1.14872	-1.099
ZNF610	0.575217	0.323397	0.734481	0.313419	0.449307	0.52395
ZNF611	-0.438508	0.491343	-0.122686	0.489652	0.0264172	0.183483
ZNF613	0.17272	0.0761617	0.297878	0.0828798	0.124441	0.190379
ZNF614	0.192318	0.231835	0.11384	0.241524	0.212077	0.177682
ZNF615	0.49139	0.409187	0.383827	0.423938	0.450288	0.403883
ZNF616	-0.494635	0.196095	-0.510728	0.20539	-0.14927	-0.152669
ZNF618	0.385253	0.220143	-0.00844638	0.233172	0.302698	0.112363
ZNF620	0.488745	0.0866088	0.542217	0.0939954	0.287677	0.318106
ZNF621	-1.92499	-0.122735	-1.06646	-0.0822939	-1.02386	-0.574376
ZNF622	-0.0431104	0.083359	-0.012102	0.0910232	0.0201243	0.0394606
ZNF623	0.106945	0.433048	0.26254	0.449965	0.269997	0.356253
ZNF624	0.376285	0.278178	0.508959	0.289907	0.327231	0.399433
ZNF627	0.269328	0.188154	-0.217944	0.186259	0.228741	-0.0158425
ZNF629	-0.658121	-0.0075719	-0.372595	-0.00464827	-0.332846	-0.188622
ZNF630	-0.312689	0.256125			-0.028282
ZNF638	-0.897432	0.708332	-0.802903	0.58406	-0.0945498	-0.109422
ZNF639	-0.0999824	0.0176543	0.0105139	0.0310043	-0.0411641	0.0207591
ZNF641	-0.392527	-0.213751	-0.245438	-0.206576	-0.303139	-0.226007
ZNF644	-0.765286	-0.538241	-0.682416	-0.492349	-0.651763	-0.587383
ZNF646	0.119615	0.129166	0.163173	0.138357	0.12439	0.150765
ZNF649	-0.587045	0.0262446	-0.667183	0.0256223	-0.2804	-0.320781
ZNF652	-0.459135	0.302161	-0.0238441	0.26244	-0.0784872	0.119298
ZNF654	-0.141664	0.407535	0.0137824	0.423197	0.132935	0.21849
ZNF658	0.876407	0.219191	0.623807	0.233874	0.547799	0.42884
ZNF66	0.319513	0.367932	0.961363	0.387085	0.343723	0.674224
ZNF664	-0.38791	0.0228514	-0.22954	0.0219552	-0.182529	-0.103793
ZNF665	1.4055	0.376518	1.40067	0.380576	0.891008	0.890623
ZNF667	1.34649	0.0879852	1.07865	0.0982191	0.717239	0.588434
ZNF667-AS1	-0.290088	0.472192	0.153244	0.473884	0.0910522	0.313564
ZNF668	0.124888	0.0336113	0.124587	0.035547	0.0792496	0.0800669
ZNF671	-0.577223	0.0341109	-0.581245	0.041838	-0.271556	-0.269704
ZNF672	0.111039	0.180852	0.0825478	0.181885	0.145945	0.132217
ZNF674	0.0588052	0.126216			0.0925106
ZNF675	0.307715	0.483034	-0.203079	0.482482	0.395374	0.139702
ZNF676	-0.533261	0.0798855	-0.274704	0.0814329	-0.226688	-0.0966356
ZNF677	0.75206	0.127576	1.04315	0.12934	0.439818	0.586245
ZNF678	-0.492728	0.263146	-0.391958	0.273343	-0.114791	-0.0593074
ZNF680	-0.149177	0.797306	0.44935	0.811075	0.324065	0.630213
ZNF681	0.378264	0.273192	0.259589	0.29254	0.325728	0.276065
ZNF682	-0.0581935	0.0898445	0.338061	0.0995717	0.0158255	0.218817
ZNF684	0.323861	0.226821	0.246287	0.229379	0.275341	0.237833
ZNF687	-0.149054	0.105734	-0.0814123	0.107074	-0.0216602	0.0128307
ZNF688	0.677078	0.178178	0.752381	0.176025	0.427628	0.464203
ZNF69	-0.337085	0.38151	-0.533693	0.36772	0.0222128	-0.0829862
ZNF691	0.725484	0.0877469	0.824452	0.0937936	0.406616	0.459123
ZNF692	0.524469	-0.0771798	0.221973	-0.0846905	0.223645	0.0686414
ZNF696	0.24055	0.071245	0.203023	0.0724567	0.155897	0.13774
ZNF697	-0.309778	-0.0324263	-0.105128	-0.0241447	-0.171102	-0.0646362
ZNF699	0.63414	0.119831	0.689596	0.125386	0.376985	0.407491
ZNF7	0.221932	0.115062	0.317447	0.122814	0.168497	0.22013
ZNF70	0.363825	0.0648726	-0.119007	0.0690857	0.214349	-0.0249607
ZNF701	0.069072	0.290832	0.207692	0.282782	0.179952	0.245237
ZNF703	0.189115	0.124168	0.150037	0.125808	0.156641	0.137923
ZNF704	-0.289119	-0.3202	-0.312442	-0.324215	-0.304659	-0.318328
ZNF706	1.04023	1.20439	0.559513	1.19372	1.12231	0.876615
ZNF707	-0.231406	-0.00821406	-0.216252	-0.0115003	-0.11981	-0.113876
ZNF708	-0.76494	-0.104964	-0.525364	-0.0707461	-0.434952	-0.298055
ZNF71	0.13202	0.0284327	0.289963	0.0445601	0.0802262	0.167262
ZNF710	-0.574573	-0.0247541	-0.417615	-0.0318675	-0.299664	-0.224741
ZNF710-AS1	-0.416382	0.0729805	-0.0687272	0.0758674	-0.171701	0.0035701
ZNF711	0.185316	-0.286033			-0.0503585
ZNF714	-0.305442	-0.0563776	0.178757	-0.0310285	-0.18091	0.0738641
ZNF717	0.436235	0.00414423	0.140656	0.00483938	0.220189	0.0727477
ZNF718	0.273391	-0.0970201	0.249657	-0.121949	0.0881856	0.0638542
ZNF720	-0.64259	0.104505	-0.234422	0.108486	-0.269042	-0.0629678
ZNF721	-0.0549555	-0.157599	-0.214218	-0.180357	-0.106277	-0.197288
ZNF724	0.0527139	0.11055	0.0463001	0.112447	0.0816319	0.0793737
ZNF726	0.236351	0.129342	-0.0804783	0.138107	0.182846	0.0288144
ZNF727	1.83669	0.105943	0.411368	0.132546	0.971317	0.271957
ZNF728	0.632901	0.0776057	0.510989	0.0796135	0.355253	0.295301
ZNF730	0.418744	0.186754	0.411787	0.194424	0.302749	0.303105
ZNF732	0.219109	0.0346181	0.099668	0.039436	0.126864	0.069552
ZNF736	0.961889	0.319075	0.725527	0.325427	0.640482	0.525477
ZNF737	0.307671	0.344299	0.0800838	0.349879	0.325985	0.214982
ZNF738	0.406751	0.135475	1.53928	0.148615	0.271113	0.843947
ZNF74	-0.211986	0.0969026	0.0877889	0.100883	-0.0575418	0.0943359
ZNF740	0.113663	0.0190466	0.426828	0.016022	0.0663548	0.221425
ZNF746	-0.702237	0.207547	-0.472291	0.204773	-0.247345	-0.133759
ZNF749	-0.111198	0.157426	-0.000597985	0.167234	0.0231141	0.0833181
ZNF75A	0.13059	-0.187141	0.326814	-0.217332	-0.0282753	0.0547411
ZNF75D	-0.00965598	0.043607			0.0169755
ZNF76	-0.286426	-0.106	-0.340493	-0.105114	-0.196213	-0.222804
ZNF761	0.132055	0.320662	0.350756	0.317898	0.226359	0.334327
ZNF763	0.204667	0.107301	0.520395	0.107252	0.155984	0.313824
ZNF765	-0.46634	0.252638	0.0115252	0.267877	-0.106851	0.139701
ZNF766	1.22348	0.401263	1.18985	0.409231	0.812369	0.799539
ZNF768	0.088185	0.00143223	0.281113	0.00489874	0.0448086	0.143006
ZNF770	1.35974	0.55287	1.15901	0.550783	0.956306	0.854896
ZNF771	0.465937	0.288224	0.366956	0.281442	0.377081	0.324199
ZNF773	0.236411	0.00902679	0.198058	0.0126276	0.122719	0.105343
ZNF774	-0.397831	0.265121	0.00334215	0.27447	-0.0663549	0.138906
ZNF775	-0.536351	0.132279	-0.542263	0.131626	-0.202036	-0.205318
ZNF776	0.135135	0.330197	0.09946	0.335625	0.232666	0.217542
ZNF777	0.150399	0.00225933	0.0356524	-0.00721794	0.0763294	0.0142172
ZNF778	-0.574848	0.224478	-0.31685	0.215583	-0.175185	-0.0506331
ZNF780A	-0.020182	-0.098665	0.839092	-0.0861415	-0.0594235	0.376475
ZNF780B	0.183792	0.776636	0.246426	0.72267	0.480214	0.484548
ZNF782	-0.387355	0.0873294	-0.0709121	0.104656	-0.150013	0.016872
ZNF783	-0.842814	0.0366838	-0.515312	0.0416248	-0.403065	-0.236844
ZNF785	-0.137101	0.36856	-0.0132191	0.376703	0.115729	0.181742
ZNF786	0.179145	-0.0295909	-0.12544	-0.0371132	0.074777	-0.0812765
ZNF787	0.878819	-0.0734617	0.720976	-0.0858316	0.402678	0.317572
ZNF789	0.26483	0.42675	-0.00827146	0.433658	0.34579	0.212693
ZNF79	-0.235456	0.0508092	-0.193146	0.0577471	-0.0923232	-0.0676992
ZNF790	-0.226394	0.314913	-0.0137621	0.326541	0.0442591	0.15639
ZNF791	0.663036	0.479931	0.533271	0.470211	0.571483	0.501741
ZNF792	-0.00534018	0.0606548	-0.0303536	0.0600151	0.0276573	0.0148308
ZNF793	-0.0306747	0.121623	0.205346	0.147258	0.0454741	0.176302
ZNF800	0.792395	0.129661	0.57794	0.106963	0.461028	0.342451
ZNF804A	-0.923763	-0.724439	-0.858882	-0.71517	-0.824101	-0.787026
ZNF804B	-0.0834865	-2.58709	-0.369215	-2.62309	-1.33529	-1.49615
ZNF805	-0.293048	0.0768346	0.174842	0.0792143	-0.108107	0.127028
ZNF808	0.286563	0.180242	0.0220397	0.19553	0.233402	0.108785
ZNF81	-0.501073	-0.150634			-0.325853
ZNF813	-0.635031	0.193486	-0.510038	0.193084	-0.220772	-0.158477
ZNF814	0.186159	0.25372	0.419423	0.238723	0.219939	0.329073
ZNF821	-0.196333	-0.192972	-0.0977226	-0.183056	-0.194652	-0.140389
ZNF823	-0.773305	0.136054	-0.610179	0.13209	-0.318625	-0.239044
ZNF827	-0.38194	0.499568	-0.272103	0.51066	0.0588143	0.119279
ZNF829	-0.107483	0.254005	0.0253375	0.263099	0.0732611	0.144218
ZNF83	0.00113933	0.887462	0.17637	0.881256	0.444301	0.528813
ZNF830	0.00417882	0.257832	0.00749037	0.252631	0.131005	0.130061
ZNF831	-0.0683342	0.163697	-0.46984	0.171677	0.0476813	-0.149082
ZNF835	0.0431525	0.05219	0.0469032	0.0505449	0.0476713	0.048724
ZNF836	0.0785793	0.180101	0.11601	0.174113	0.12934	0.145061
ZNF839	-0.0886513	0.0186128	0.400931	0.018002	-0.0350192	0.209466
ZNF84	0.403456	0.716713	0.166962	0.756116	0.560085	0.461539
ZNF841	0.462291	0.0327917	0.320321	0.0326389	0.247541	0.17648
ZNF844	0.036726	0.301131	-0.364772	0.306115	0.168929	-0.0293284
ZNF845	0.180357	0.0712703	0.0499297	0.0746212	0.125814	0.0622754
ZNF846	-0.662478	0.251422	-0.952457	0.23754	-0.205528	-0.357459
ZNF85	-0.793782	0.129923	-0.27429	0.138127	-0.33193	-0.0680817
ZNF850	-0.150824	0.106474	-0.0788683	0.114486	-0.022175	0.0178089
ZNF852	-0.187372	0.287209	-0.211972	0.290748	0.0499187	0.0393876
ZNF860	0.0744022	0.0649028	0.0425636	0.0673846	0.0696525	0.0549741
ZNF862	0.0932254	0.0199578	0.127306	0.0248087	0.0565916	0.0760576
ZNF865	0.178946	0.0176568	0.413348	0.0122006	0.0983013	0.212775
ZNF879	0.0215001	0.126764	0.0454981	0.131761	0.0741323	0.0886294
ZNF880	0.111118	0.224007	0.207287	0.237333	0.167563	0.22231
ZNF883	-2.09991	-0.013408	-0.29948	0.00881121	-1.05666	-0.145334
ZNF891	1.56088	0.386898	1.43354	0.399559	0.973888	0.916549
ZNF90	-0.360524	0.175021	-0.139876	0.17695	-0.0927518	0.018537
ZNF91	-0.0178293	-1.07917	0.0484609	-1.16673	-0.548498	-0.559135
ZNF92	-0.609418	0.0173044	-0.0452534	0.0296878	-0.296057	-0.00778279
ZNF93	0.772834	0.290866	0.290924	0.293758	0.53185	0.292341
ZNF98	-3.1141	-0.342174	-1.89838	-0.280501	-1.72814	-1.08944
ZNF99	-0.0196113	0.102531	-0.0438105	0.110138	0.0414599	0.0331636
ZNFX1	0.673089	0.145603	0.662682	0.151099	0.409346	0.406891
ZNHIT1	-0.38105	0.312853	-0.242843	0.320517	-0.0340982	0.0388369
ZNHIT3	0.647269	0.0967572	0.712965	0.0993775	0.372013	0.406171
ZNHIT6	0.0842154	0.442147	-0.0880052	0.457535	0.263181	0.184765
ZNRF1	-0.0175406	-0.234925	-0.0522149	-0.288719	-0.126233	-0.170467
ZNRF2	0.5825	-0.270684	0.416238	-0.262337	0.155908	0.0769505
ZNRF3	-0.979903	-0.297962	-1.26849	-0.251992	-0.638932	-0.760244
ZNRF3-AS1	0.017315	0.101908	0.0538951	0.0990838	0.0596116	0.0764894
ZP3	0.427732	0.104679	0.154426	0.109057	0.266205	0.131742
ZPBP	-0.464134	0.0431325	-0.241708	0.0456437	-0.210501	-0.0980319
ZPLD1	0.0559743	0.0788291	0.0485026	0.0830248	0.0674017	0.0657637
ZPR1	0.40459	0.169231	0.129968	0.183438	0.286911	0.156703
ZRANB1	0.762583	0.300001	0.595897	0.284206	0.531292	0.440051
ZRANB2	0.177036	-0.106534	0.100261	-0.057419	0.0352512	0.0214208
ZRANB2-AS1	0.128087	0.167194	0.161244	0.173889	0.147641	0.167566
ZRANB3	-0.0213867	-0.15851	-0.0262249	-0.152255	-0.0899485	-0.0892398
ZRSR2	0.695161	0.126735			0.410948
ZSCAN1	-0.288578	-0.176678	-0.138685	-0.174678	-0.232628	-0.156682
ZSCAN12	-0.275656	0.142828	-0.144269	0.157627	-0.066414	0.00667892
ZSCAN16-AS1	1.05003	0.292034	1.08018	0.275977	0.671031	0.678077
ZSCAN18	0.762081	0.752537	0.736725	0.754784	0.757309	0.745755
ZSCAN2	0.146791	0.109311	0.171866	0.111623	0.128051	0.141744
ZSCAN20	0.0182246	0.0977188	-0.0800526	0.102032	0.0579717	0.0109898
ZSCAN21	0.794275	0.0467337	0.830693	0.0468292	0.420505	0.438761
ZSCAN23	0.543529	0.200962	0.259697	0.213745	0.372245	0.236721
ZSCAN25	0.429289	0.143578	0.493661	0.146145	0.286433	0.319903
ZSCAN26	0.23379	0.00102385	0.319366	0.00100673	0.117407	0.160187
ZSCAN29	-0.0665657	0.160521	0.10313	0.166006	0.0469777	0.134568
ZSCAN30	-0.0136151	0.293932	0.200527	0.329673	0.140159	0.2651
ZSCAN31	2.20224	0.201443	0.547529	0.212578	1.20184	0.380053
ZSCAN32	0.244793	0.0287117	0.318043	0.0333626	0.136752	0.175703
ZSCAN5A	-0.569608	-0.140126	-0.0968505	-0.135371	-0.354867	-0.116111
ZSCAN9	-0.101742	0.0644204	-0.0107858	0.0701086	-0.018661	0.0296614
ZSWIM3	0.287606	0.0379997	-0.0164597	0.0499042	0.162803	0.0167222
ZSWIM4	0.212603	-0.123783	0.223616	-0.132902	0.0444102	0.0453565
ZSWIM5	-0.447865	-0.378896	-0.379164	-0.366401	-0.41338	-0.372783
ZSWIM6	-1.07082	-1.73798	-0.764463	-1.78961	-1.4044	-1.27703
ZSWIM7	0.379671	0.344293	0.181821	0.328471	0.361982	0.255146
ZSWIM8	-1.10947	0.127055	-0.96014	0.107184	-0.491207	-0.426478
ZSWIM9	-0.470856	-0.0601317	-0.177962	-0.0614582	-0.265494	-0.11971
ZUP1	1.39837	0.33045	1.35981	0.327482	0.864411	0.843648
ZW10	-0.0733402	0.227927	0.219953	0.242248	0.0772934	0.2311
ZWILCH	-0.596171	0.0539506	0.0892126	0.0555788	-0.27111	0.0723957
ZXDA	0.0257528	0.0847493			0.055251
ZXDB	-0.0423412	0.0507973			0.00422805
ZXDC	-0.0748726	0.0958712	-0.219933	0.0863237	0.0104993	-0.0668046
ZYG11B	0.819087	-0.0326947	0.578664	-0.00907397	0.393196	0.284795
ZYX	0.352313	-0.0925429	0.227243	-0.100466	0.129885	0.0633888
ZZEF1	-0.0525845	-0.438186	0.128522	-0.414326	-0.245385	-0.142902

### Sheet: Sex-Schizophrenia CCA1
gene	CCA1.Sex.Score	CCA1.Schizophrenia.Score	Autosomal.CCA1.Sex.Score	Autosomal.CCA1.Schizophrenia.Score	CCA1.Score	Autosomal.CCA1.Score
A1BG	0.380899	-0.0796753	0.19362	-0.0749962	0.150612	0.0593118
A1BG-AS1	0.204716	-0.0188947	-0.0571835	-0.0249101	0.0929108	-0.0410468
A2M	-1.23166	-0.264637	-1.23358	-0.240708	-0.748149	-0.737144
A2ML1	0.0581229	-0.0468391	0.0359828	-0.0464146	0.00564189	-0.0052159
A2ML1-AS1	-0.202392	0.0467459	-0.19392	0.0293326	-0.0778229	-0.0822935
AAAS	0.482614	-0.137249	0.642212	-0.132296	0.172682	0.254958
AACS	0.992536	0.493814	0.718966	0.476244	0.743175	0.597605
AADAT	0.113479	-0.0991421	-0.0420274	-0.0828929	0.00716852	-0.0624602
AAGAB	1.10041	0.138564	1.05797	0.131857	0.619487	0.594913
AAK1	0.738026	-0.395182	0.457746	-0.422976	0.171422	0.0173848
AAMDC	-0.865782	-0.241841	-0.855647	-0.252457	-0.553811	-0.554052
AAMP	0.153592	0.126042	0.298952	0.136825	0.139817	0.217889
AAR2	-0.827323	-0.0397096	-0.348488	-0.0437761	-0.433517	-0.196132
AARS	-0.0631811	0.0405903	0.0208928	0.0483556	-0.0112954	0.0346242
AARS2	-0.129899	-0.0774153	-0.0706896	-0.0847253	-0.103657	-0.0777075
AASDH	-0.863261	0.088228	-0.588174	0.0921926	-0.387516	-0.247991
AASDHPPT	-0.911169	-0.41723	-1.08042	-0.393584	-0.664199	-0.737005
AASS	-1.46919	-0.232378	-1.66622	-0.237933	-0.850786	-0.952076
AATF	0.728218	9.4996e-06	0.93805	-0.00918806	0.364114	0.464431
AATK	-0.05506	-0.0512981	0.187825	-0.0362822	-0.0531791	0.0757713
ABAT	0.0694136	0.225501	0.152024	0.274919	0.147457	0.213471
ABCA1	0.898939	-0.106334	0.632052	-0.0919855	0.396302	0.270033
ABCA10	0.142087	0.848017	0.399803	0.886566	0.495052	0.643185
ABCA2	-1.1429	0.11508	-0.655974	0.104247	-0.513911	-0.275863
ABCA3	0.766584	0.191382	0.733444	0.175031	0.478983	0.454238
ABCA5	0.468122	0.594834	0.683141	0.608084	0.531478	0.645613
ABCA6	0.0410774	0.185556	0.420537	0.193378	0.113317	0.306957
ABCA7	0.584827	-0.415785	0.416227	-0.409637	0.0845211	0.00329479
ABCA8	-1.59114	-0.304102	-1.47895	-0.34077	-0.947621	-0.90986
ABCA9	-0.321614	0.0677219	-0.511593	0.0825806	-0.126946	-0.214506
ABCA9-AS1	-0.250226	0.0230419	-0.211242	0.00565066	-0.113592	-0.102796
ABCB1	-2.44017	0.0495897	-2.41409	0.0966044	-1.19529	-1.15874
ABCB10	0.0361965	0.414356	0.156425	0.431251	0.225276	0.293838
ABCB7	0.369192	-0.071768			0.148712
ABCB8	1.09532	0.526955	0.885756	0.52026	0.811138	0.703008
ABCB9	0.748902	0.533527	0.685684	0.516837	0.641214	0.60126
ABCC1	1.21326	0.216004	1.46201	0.229511	0.71463	0.845763
ABCC10	0.70342	-0.0528142	0.914828	-0.0645124	0.325303	0.425158
ABCC4	-1.38968	0.184504	-1.41258	0.145483	-0.602589	-0.63355
ABCC5	1.02363	0.435429	0.853684	0.436548	0.729531	0.645116
ABCC8	-0.179912	0.545127	-0.0518583	0.537142	0.182607	0.242642
ABCC9	-0.23342	-0.25294	-0.515056	-0.306976	-0.24318	-0.411016
ABCD2	0.0807231	-0.221441	-0.262876	-0.217703	-0.0703591	-0.24029
ABCD3	-0.00168581	0.0719836	0.284405	0.0865075	0.0351489	0.185456
ABCD4	-0.541924	-0.710339	-0.581245	-0.696362	-0.626132	-0.638804
ABCE1	0.494362	-0.262892	0.347648	-0.257647	0.115735	0.0450006
ABCF1	0.546002	0.0685437	1.04218	0.0793913	0.307273	0.560784
ABCF3	-0.511521	-0.120108	-0.40261	-0.110408	-0.315814	-0.256509
ABCG1	0.0454401	-0.0637761	-0.399257	-0.0288366	-0.00916798	-0.214047
ABCG4	0.454463	-0.128538	0.544877	-0.11704	0.162962	0.213918
ABCG8	0.265384	-0.135958	0.224119	-0.136382	0.0647128	0.0438685
ABHD10	-0.22046	-0.177457	-0.223378	-0.169223	-0.198959	-0.196301
ABHD11	0.0476631	-0.0582226	0.0684907	-0.066325	-0.00527974	0.00108283
ABHD12	-0.543048	0.0054643	-0.379715	0.00831415	-0.268792	-0.1857
ABHD12B	0.0290695	-0.0496943	0.179075	-0.0594299	-0.0103124	0.0598227
ABHD13	-0.616792	-0.467807	-0.651499	-0.468817	-0.5423	-0.560158
ABHD15-AS1	0.832392	0.0239193	0.946932	0.00284555	0.428156	0.474889
ABHD17A	-0.699201	-0.1015	-0.0240239	-0.0962069	-0.400351	-0.0601154
ABHD17B	1.30527	-0.0135806	1.01196	-0.0281883	0.645844	0.491887
ABHD17C	0.671206	0.294088	0.558587	0.294579	0.482647	0.426583
ABHD18	0.317064	0.776943	0.64087	0.78389	0.547004	0.71238
ABHD2	0.332888	-0.182603	0.212903	-0.160551	0.0751427	0.0261759
ABHD3	0.410735	-0.776344	-0.558758	-0.820121	-0.182804	-0.689439
ABHD5	1.049	0.202452	0.962383	0.221246	0.625723	0.591815
ABHD6	0.531005	0.352045	0.274564	0.355198	0.441525	0.314881
ABHD8	0.180183	0.0972957	-0.0353129	0.119157	0.138739	0.0419218
ABI1	-0.0910157	0.153573	0.23749	0.216855	0.0312787	0.227172
ABI2	0.228925	0.413093	0.119769	0.375762	0.321009	0.247765
ABI3BP	-0.795992	-0.365898	-0.964052	-0.369587	-0.580945	-0.666819
ABL1	0.361346	0.641749	0.284442	0.598565	0.501547	0.441503
ABL2	1.49869	0.462428	1.46147	0.433768	0.98056	0.947621
ABLIM1	-1.212	-0.19352	-0.501409	-0.167131	-0.702762	-0.33427
ABLIM2	0.964596	0.909012	0.914049	0.850572	0.936804	0.88231
ABLIM3	-1.05233	-0.0553519	-0.610518	-0.0322173	-0.553842	-0.321368
ABR	-0.988735	0.164178	-0.8787	0.147199	-0.412279	-0.365751
ABRACL	0.549128	0.0706758	0.416355	0.075802	0.309902	0.246079
ABT1	-0.0444447	-0.12183	-0.0342561	-0.12724	-0.0831371	-0.080748
ABTB1	1.33839	0.117265	1.07137	0.133668	0.727829	0.602518
ABTB2	0.146744	-0.152938	0.0302307	-0.159556	-0.00309727	-0.0646625
AC002066.1	-0.95223	-0.495855	-1.1716	-0.499237	-0.724042	-0.835418
AC004053.1	-0.32488	-0.143266	-0.337352	-0.139435	-0.234073	-0.238394
AC005009.2	-0.219185	-0.0661389	-0.1821	-0.0588632	-0.142662	-0.120482
AC005498.3	1.31288	-0.120823	1.3004	-0.119274	0.596029	0.590562
AC007091.1	-1.49926	-0.215929	-0.493673	-0.208592	-0.857595	-0.351133
AC007319.1	-1.31565	0.0591955	-0.617488	0.0226318	-0.628225	-0.297428
AC007364.1	-1.0289	-0.00499777	-1.13895	-0.00643282	-0.51695	-0.572693
AC009228.1	0.367153	-0.121316	0.121971	-0.116916	0.122919	0.00252777
AC009264.1	-0.150719	0.089813	-0.231685	0.0935021	-0.030453	-0.0690912
AC010884.1	-0.323586	-0.209261	-0.222051	-0.214365	-0.266423	-0.218208
AC010894.3	-0.315625	-0.166913	-0.17106	-0.169939	-0.241269	-0.170499
AC011997.1	0.694431	-0.267989	0.463818	-0.253467	0.213221	0.105175
AC012593.1	0.12136	-0.133882	0.0150829	-0.108183	-0.00626112	-0.0465499
AC015923.1	1.3629	0.0125523	1.14057	-0.000457419	0.687724	0.570055
AC016716.2	-0.135151	0.0194099	-0.0501094	0.0143379	-0.0578705	-0.0178858
AC016831.7	0.329144	-0.735066	0.0681276	-0.918875	-0.202961	-0.425373
AC019330.1	-0.246263	-0.0528505	0.0480382	-0.0516355	-0.149557	-0.00179863
AC023590.1	2.04379	0.738134	2.53157	0.74998	1.39096	1.64077
AC026167.1	-0.331519	-0.298678	-0.285617	-0.294265	-0.315099	-0.289941
AC062028.1	-0.515687	0.185676	0.239169	0.166588	-0.165006	0.202879
AC067956.1	-0.154905	0.161463	0.0548778	0.129746	0.00327875	0.0923117
AC079117.1	0.609045	-0.103442	0.481259	-0.108448	0.252802	0.186405
AC091133.1	0.0878111	-0.154316	0.0851872	-0.160404	-0.0332525	-0.0376084
AC098617.1	0.653203	0.246603	0.762334	0.244383	0.449903	0.503359
AC099850.1	0.171284	-0.159595	-0.152888	-0.167614	0.0058449	-0.160251
AC140912.1	-0.701192	-0.0494473	-0.578582	-0.0489171	-0.37532	-0.313749
ACAA1	0.316627	0.13756	0.488876	0.120504	0.227093	0.30469
ACACA	1.22247	0.0336659	1.06788	0.0461951	0.628069	0.55704
ACACB	-1.27994	-0.452194	-1.39128	-0.481846	-0.866066	-0.936561
ACAD10	-0.163691	-0.0437817	-0.279707	-0.0444754	-0.103736	-0.162091
ACAD8	0.861138	-0.0973594	1.07192	-0.118686	0.381889	0.476619
ACAD9	-0.427688	0.016206	-0.274294	0.0174497	-0.205741	-0.128422
ACADM	0.822157	0.501155	0.973423	0.527751	0.661656	0.750587
ACADSB	0.202892	0.0527404	0.289525	0.0623879	0.127816	0.175956
ACADVL	0.396014	0.0609146	0.887656	0.0310949	0.228464	0.459376
ACAP2	0.433415	-0.229768	0.294405	-0.220999	0.101823	0.0367028
ACAP3	-0.0810826	0.429258	-0.114319	0.423253	0.174088	0.154467
ACAT1	0.511715	-0.193536	0.6969	-0.194252	0.15909	0.251324
ACAT2	-1.19957	0.0374952	-1.28892	0.0287256	-0.581038	-0.630099
ACBD3	1.16683	0.364553	1.16717	0.363592	0.765692	0.765379
ACBD4	0.445288	-0.0318067	0.320055	-0.0111026	0.206741	0.154476
ACBD5	0.10016	-0.00673201	0.119907	0.00759583	0.046714	0.0637513
ACBD6	0.906715	0.0805387	0.817003	0.107045	0.493627	0.462024
ACCS	0.0242128	-0.0106295	-0.0599624	-0.00394492	0.00679167	-0.0319537
ACD	0.21174	-0.170119	0.0991152	-0.163424	0.0208103	-0.0321543
ACER2	0.0953997	-0.228296	-0.623056	-0.214232	-0.0664482	-0.418644
ACER3	-0.121025	0.711823	-0.130137	0.713798	0.295399	0.291831
ACHE	0.295509	-0.212735	0.302236	-0.198739	0.0413868	0.0517486
ACIN1	0.411205	-0.209435	0.628783	-0.207039	0.100885	0.210872
ACKR1	0.662202	-0.147196	0.387772	-0.168432	0.257503	0.10967
ACLY	0.0677006	-0.0866709	0.0648812	-0.0807303	-0.00948518	-0.00792454
ACO1	0.387985	0.0892868	0.477871	0.110877	0.238636	0.294374
ACO2	0.379414	-0.0620768	0.481068	-0.0464454	0.158669	0.217312
ACOT11	-0.646511	-0.352249	-1.30764	-0.351181	-0.49938	-0.829408
ACOT13	-0.364049	-0.188848	-0.227257	-0.193679	-0.276448	-0.210468
ACOT7	0.372814	-0.138469	0.118186	-0.156512	0.117172	-0.0191628
ACOT8	0.830768	0.237861	0.691862	0.233086	0.534314	0.462474
ACOT9	0.641663	-0.0387669			0.301448
ACOX1	0.732449	0.313861	1.18258	0.317836	0.523155	0.750208
ACOX3	0.664653	-0.0281195	0.816026	-0.0223563	0.318267	0.396835
ACP1	0.199354	0.0646715	0.131481	0.0821302	0.132013	0.106806
ACP2	-0.436195	0.0482151	-0.613968	0.0675088	-0.19399	-0.27323
ACP6	-1.34688	-0.345404	-1.08248	-0.352271	-0.846143	-0.717376
ACSBG1	-1.00919	-0.148178	-1.09405	-0.136108	-0.578682	-0.615078
ACSF3	1.03255	0.011841	1.21592	0.0224671	0.522197	0.619195
ACSL1	0.517293	0.0689702	0.543809	0.0189621	0.293132	0.281386
ACSL3	0.347241	-0.612232	0.850706	-0.567179	-0.132495	0.141764
ACSL4	0.250238	0.0392936			0.144766
ACSM3	0.0618946	0.0373045	0.080626	0.0326907	0.0495995	0.0566584
ACSS1	-1.32655	-0.150716	-1.07504	-0.131272	-0.738632	-0.603154
ACSS2	0.328442	-0.337502	0.290719	-0.346042	-0.00453002	-0.0276616
ACSS3	-1.29983	-0.210278	-1.96895	-0.225039	-0.755055	-1.097
ACTA2	-0.460518	-0.104072	-0.621522	-0.125054	-0.282295	-0.373288
ACTB	-2.84938	-1.42906	-2.79699	-1.41713	-2.13922	-2.10706
ACTG1	-2.08524	-0.443072	-2.04536	-0.459592	-1.26416	-1.25248
ACTL6B	0.019677	-0.386843	0.142666	-0.370325	-0.183583	-0.11383
ACTN1	-0.702096	0.0467078	-0.79433	0.0106079	-0.327694	-0.391861
ACTN2	-1.58252	-0.120133	-2.16486	-0.101873	-0.851329	-1.13337
ACTN4	-1.09451	0.00715607	-0.751416	-0.105367	-0.543677	-0.428392
ACTR10	0.252552	0.303379	-0.0292494	0.301797	0.277966	0.136274
ACTR1A	0.462139	-0.204577	0.245774	-0.202787	0.128781	0.0214934
ACTR1B	-0.249244	0.18931	-0.023662	0.214622	-0.0299669	0.0954798
ACTR2	1.59305	1.62469	1.52793	1.61893	1.60887	1.57343
ACTR3	0.479216	0.0262273	0.264469	0.00235038	0.252722	0.133409
ACTR3B	1.78335	0.643338	1.57739	0.652383	1.21334	1.11489
ACTR3C	0.788745	-0.21271	-0.00913133	-0.201427	0.288017	-0.105279
ACTR5	0.055518	-0.102345	0.125027	-0.0997093	-0.0234137	0.0126588
ACTR6	-1.14442	9.32743e-05	-0.940142	0.00368686	-0.572163	-0.468227
ACTR8	-0.0830581	-0.0750796	-0.10574	-0.0454519	-0.0790688	-0.0755958
ACVR1	-0.259344	0.108348	-0.355972	0.0810097	-0.075498	-0.137481
ACVR1B	0.561345	0.0177483	0.507601	-0.011525	0.289547	0.248038
ACVR1C	-0.581523	-0.224624	-0.762827	-0.214351	-0.403074	-0.488589
ACVR2A	1.65276	-0.0635017	1.48752	-0.10474	0.794627	0.691389
ACVR2B	-0.459784	-0.193575	-0.383819	-0.205616	-0.32668	-0.294718
ACYP1	0.0271152	-0.108749	0.329821	-0.129916	-0.0408168	0.0999525
ACYP2	0.423048	1.37559	0.429255	1.39691	0.899318	0.913082
ADAL	1.11694	-0.116631	0.858078	-0.112618	0.500153	0.37273
ADAM10	-0.106917	0.00587137	-0.0575267	0.0422313	-0.0505229	-0.0076477
ADAM11	0.37184	0.539973	0.36882	0.529425	0.455906	0.449123
ADAM12	-0.0732879	0.191282	-0.0208885	0.222535	0.0589972	0.100823
ADAM15	0.122788	-0.0326132	0.091744	-0.0258712	0.0450872	0.0329364
ADAM17	1.32743	0.589173	1.07277	0.616454	0.958304	0.844614
ADAM19	0.339767	0.129757	0.248545	0.124314	0.234762	0.186429
ADAM22	0.49112	0.0424167	0.379504	0.0105679	0.266768	0.195036
ADAM23	0.303964	-0.39886	0.180207	-0.369276	-0.0474484	-0.0945349
ADAM29	0.146641	-0.181566	0.132378	-0.18307	-0.0174624	-0.0253459
ADAM32	0.264535	-0.476019	-0.192234	-0.480755	-0.105742	-0.336494
ADAM9	1.01547	-0.298144	0.570457	-0.300027	0.358664	0.135215
ADAMTS10	-0.330094	0.00109144	-0.369706	-0.0136698	-0.164501	-0.191688
ADAMTS13	0.725606	-0.122632	0.700343	-0.121074	0.301487	0.289635
ADAMTS16	-0.0349232	-0.267449	0.079246	-0.265961	-0.151186	-0.0933574
ADAMTS17	0.649874	-0.16519	0.147376	-0.136136	0.242342	0.00561998
ADAMTS18	-2.03346	-0.118778	-1.93885	-0.11543	-1.07612	-1.02714
ADAMTS19	0.460438	-0.146067	0.498599	-0.127315	0.157186	0.185642
ADAMTS2	0.45335	-0.76244	-0.0439463	-0.737563	-0.154545	-0.390755
ADAMTS3	0.498505	-0.0226739	0.493282	-0.0293923	0.237916	0.231945
ADAMTS6	-0.0818539	-0.0805182	-0.289819	-0.0718577	-0.081186	-0.180838
ADAMTS8	-0.145817	0.242928	0.0861536	0.220238	0.0485552	0.153196
ADAMTS9	-0.022121	-0.803573	0.248278	-1.21446	-0.412847	-0.483093
ADAMTS9-AS2	-1.47549	-1.12669	-0.220415	-1.21758	-1.30109	-0.718997
ADAMTSL1	1.44262	0.765187	0.30528	0.73398	1.1039	0.51963
ADAMTSL2	-0.082938	-0.18478	0.122547	-0.165681	-0.133859	-0.0215672
ADAMTSL3	0.102279	-0.527242	-0.225678	-0.557975	-0.212481	-0.391827
ADAP1	-0.0752299	-0.21724	-0.0605176	-0.202265	-0.146235	-0.131391
ADAP2	-1.35005	-0.192646	-1.54038	-0.171621	-0.771347	-0.856002
ADAR	0.666867	0.205924	0.648724	0.194714	0.436395	0.421719
ADARB1	1.42974	-0.0216	1.18085	-0.0297888	0.704069	0.575529
ADARB2	-1.21593	-0.355009	-2.14475	-0.376633	-0.785469	-1.26069
ADAT1	-0.187708	-0.0228335	0.124499	-0.022834	-0.105271	0.0508325
ADAT2	0.260375	0.324472	0.642995	0.341028	0.292424	0.492011
ADCK1	0.683288	0.162242	0.52662	0.157489	0.422765	0.342055
ADCK5	0.340378	0.0839308	0.297596	0.0922131	0.212154	0.194905
ADCY1	-0.429532	-0.205386	-0.452694	-0.20816	-0.317459	-0.330427
ADCY10	-0.0540168	-0.64431	-0.626142	-0.640674	-0.349163	-0.633408
ADCY2	-0.928221	0.796273	-0.720713	0.810183	-0.0659737	0.0447354
ADCY3	1.22935	0.0932444	0.975349	0.0628269	0.661296	0.519088
ADCY5	0.26224	0.20397	0.256243	0.216743	0.233105	0.236493
ADCY6	0.391657	0.403563	0.741949	0.427223	0.39761	0.584586
ADCY7	0.263439	-0.167059	-0.319499	-0.164383	0.0481901	-0.241941
ADCY8	-0.0149138	-0.0539996	-0.535716	-0.0478938	-0.0344567	-0.291805
ADCY9	0.860626	-0.21785	0.234128	-0.290922	0.321388	-0.0283971
ADCYAP1	-0.499091	-0.0392038	-0.171867	-0.0495424	-0.269147	-0.110705
ADCYAP1R1	-0.287557	-0.21034	-0.143317	-0.182211	-0.248949	-0.162764
ADD1	0.229398	-0.103345	0.281489	-0.117976	0.0630266	0.0817566
ADD2	0.918678	0.504019	0.651659	0.506559	0.711349	0.579109
ADD3	-1.17613	-0.555211	-0.747503	-0.489154	-0.865671	-0.618328
ADGRA1	0.876737	0.269515	0.929721	0.27286	0.573126	0.60129
ADGRA1-AS1	0.736571	-0.0207767	0.750394	-0.0192115	0.357897	0.365591
ADGRA2	1.40273	-0.0620079	1.26782	-0.0763634	0.670361	0.595727
ADGRA3	-0.746928	-0.120836	-0.507908	-0.137887	-0.433882	-0.322897
ADGRB1	1.2212	0.216506	1.2149	0.201651	0.718853	0.708275
ADGRB2	0.82803	0.655679	0.751047	0.634353	0.741855	0.6927
ADGRB3	-0.921751	-1.0674	-1.00382	-1.13957	-0.994576	-1.07169
ADGRF3	0.329848	-0.180079	0.272404	-0.182954	0.0748845	0.0447252
ADGRF5	-1.04283	-0.182923	-0.696863	-0.163781	-0.612879	-0.430322
ADGRG1	-1.18568	-0.155357	-0.725945	-0.134936	-0.670519	-0.43044
ADGRG2	0.607995	0.00956825			0.308782
ADGRL1	1.14486	-0.125774	1.17185	-0.102759	0.509544	0.534547
ADGRL2	-0.842863	-0.612387	-0.755317	-0.67834	-0.727625	-0.716828
ADGRL3	-0.607448	-1.14031	-0.9355	-1.21968	-0.873878	-1.07759
ADGRV1	-4.24467	-1.07403	-4.49643	-1.05285	-2.65935	-2.77464
ADH5	-0.267249	-0.258876	-0.0780986	-0.272611	-0.263063	-0.175355
ADHFE1	-0.731908	0.0528415	-0.459556	0.0733045	-0.339533	-0.193126
ADI1	1.49531	-0.0766783	1.69569	-0.0894151	0.709314	0.803139
ADIPOR1	0.152772	-0.0214299	0.434401	-0.0207044	0.0656711	0.206848
ADIPOR2	0.028489	0.22759	-0.0478001	0.198698	0.128039	0.0754489
ADK	0.184486	-0.492877	0.249351	-0.489376	-0.154195	-0.120012
ADNP	0.275845	0.425893	0.497333	0.451031	0.350869	0.474182
ADNP2	1.32388	-0.060174	1.15245	-0.0325036	0.631853	0.559973
ADO	-0.203795	-0.136944	-0.248419	-0.133234	-0.170369	-0.190827
ADORA1	1.08804	0.281298	0.833896	0.26163	0.684669	0.547763
ADPGK	-0.132346	0.123111	0.00139547	0.10878	-0.00461753	0.0550878
ADPRHL1	1.38856	-0.129191	1.05537	-0.127172	0.629683	0.464097
ADPRHL2	-0.952856	-0.152795	-0.778646	-0.147569	-0.552825	-0.463108
ADPRM	0.661533	-0.0665189	0.745913	-0.0781878	0.297507	0.333863
ADRA1A	-0.671852	0.0451127	-0.291788	0.0935957	-0.31337	-0.0990964
ADRA1B	1.68607	0.379389	0.634505	0.373798	1.03273	0.504152
ADRB1	0.466481	-0.0892911	-0.0209839	-0.0857017	0.188595	-0.0533428
ADRM1	-0.168998	-0.155928	-0.301153	-0.114692	-0.162463	-0.207922
ADSS	-0.00237124	0.0723098	0.0480273	0.0917614	0.0349693	0.0698943
ADTRP	0.658798	0.182256	0.347653	0.160583	0.420527	0.254118
AEBP2	0.678765	0.634568	0.300137	0.613626	0.656667	0.456882
AFAP1	1.59797	0.556612	1.39833	0.527644	1.07729	0.962988
AFAP1L2	-1.22247	-0.205794	-0.519346	-0.208419	-0.714133	-0.363883
AFDN	0.148485	-0.402894	0.14693	-0.409706	-0.127205	-0.131388
AFF1	-1.4216	-0.810511	-1.61132	-0.894686	-1.11605	-1.253
AFF2	-0.198594	-0.512501			-0.355547
AFF3	-0.90021	-0.898933	-0.655971	-0.937997	-0.899571	-0.796984
AFF4	0.590478	0.356655	0.504672	0.352807	0.473567	0.428739
AFG3L2	0.495273	0.108376	0.300559	0.10696	0.301825	0.20376
AFMID	-1.76653	-0.052173	-1.4081	-0.0405518	-0.909354	-0.724328
AFTPH	1.52954	0.260704	1.62212	0.255652	0.895124	0.938887
AGA	-0.423453	-0.0442566	-0.138959	-0.0482899	-0.233855	-0.0936245
AGAP1	-0.260374	-0.171071	-0.348706	-0.226014	-0.215722	-0.28736
AGAP2	0.0643637	0.287337	0.338796	0.283051	0.17585	0.310924
AGAP3	0.925506	-0.494255	0.635706	-0.499361	0.215626	0.068172
AGAP4	0.807418	0.236783	1.03213	0.254735	0.522101	0.643432
AGAP5	-0.722573	-0.128187	-0.795101	-0.141639	-0.42538	-0.46837
AGAP6	-0.286185	0.357017	-0.252122	0.369599	0.0354163	0.0587384
AGAP9	0.217543	-0.0305815	-0.138003	-0.0272379	0.0934808	-0.0826202
AGBL1	1.22934	0.155701	-0.172369	0.151735	0.692522	-0.010317
AGBL3	-1.17899	0.201618	-0.744879	0.193311	-0.488685	-0.275784
AGBL4	-0.133226	0.907758	-0.352806	0.855597	0.387266	0.251396
AGBL5	0.0880543	0.202699	0.236842	0.189049	0.145377	0.212945
AGFG1	0.573371	0.0190456	0.627107	0.0306899	0.296208	0.328899
AGFG2	0.224623	-0.0395432	0.289553	-0.0465707	0.0925398	0.121491
AGK	1.01828	0.100201	0.949075	0.102725	0.559241	0.5259
AGL	-0.694286	0.203399	0.0151348	0.203708	-0.245443	0.109421
AGO1	1.17192	0.603031	1.27915	0.600739	0.887477	0.939945
AGO2	0.429426	0.248933	0.268821	0.234241	0.33918	0.251531
AGO3	0.160454	0.282993	0.246354	0.255636	0.221724	0.250995
AGO4	0.581188	0.980339	0.700463	1.0226	0.780764	0.861532
AGPAT1	-0.730521	-0.010376	-0.765094	-0.0262989	-0.370448	-0.395697
AGPAT2	0.00358983	-0.203626	-0.00155278	-0.218805	-0.100018	-0.110179
AGPAT3	0.909598	-0.0373027	0.927226	-0.0280327	0.436148	0.449597
AGPAT4	-1.3361	0.359326	-1.23993	0.33098	-0.488388	-0.454477
AGPAT5	-0.564687	0.16136	-0.239422	0.116919	-0.201663	-0.0612514
AGPS	0.347207	0.164502	0.282777	0.205011	0.255855	0.243894
AGRN	0.263993	0.233784	0.25923	0.216139	0.248888	0.237684
AGTPBP1	-0.619527	-0.25235	-0.476755	-0.280751	-0.435939	-0.378753
AHCTF1	0.545278	-0.303935	0.629308	-0.281395	0.120671	0.173956
AHCYL1	0.15175	-0.188968	0.160478	-0.175697	-0.018609	-0.00760976
AHCYL2	-0.33482	-0.185286	-0.150802	-0.18222	-0.260053	-0.166511
AHDC1	0.368229	0.117481	0.227256	0.106589	0.242855	0.166922
AHI1	-0.277786	1.149	0.021063	1.10994	0.435605	0.565502
AHNAK	-0.955882	-0.130605	-1.07312	-0.122541	-0.543243	-0.597833
AHNAK2	-0.471514	-0.0626448	-0.151458	-0.0481497	-0.267079	-0.0998038
AHR	1.09617	-0.0282848	0.60785	-0.0245751	0.533944	0.291637
AHRR	1.82385	-0.0709215	1.18789	-0.0729853	0.876465	0.55745
AHSA1	-1.46882	-0.572331	-1.33052	-0.607058	-1.02058	-0.968787
AIDA	-0.0521851	-0.32717	0.202521	-0.339433	-0.189678	-0.068456
AIFM1	-0.102839	-0.056574			-0.0797067
AIFM2	0.431373	-0.118548	0.20723	-0.110655	0.156412	0.0482873
AIFM3	0.301739	-0.159547	0.100019	-0.140189	0.0710962	-0.0200852
AIG1	1.31493	0.133211	1.08976	0.13929	0.724068	0.614525
AIMP1	-0.273852	0.0155033	-0.503895	0.0378461	-0.129174	-0.233025
AIMP2	0.202145	0.208776	0.693311	0.215879	0.205461	0.454595
AIP	0.127665	-0.186993	0.0372871	-0.179583	-0.0296641	-0.0711479
AJAP1	1.52493	0.440534	0.87086	0.447883	0.98273	0.659371
AK1	0.403181	-0.190752	0.326074	-0.187133	0.106214	0.0694707
AK2	0.549999	0.180164	0.709983	0.157837	0.365082	0.43391
AK3	0.428144	-0.779885	0.545158	-0.798075	-0.175871	-0.126459
AK4	-0.34015	0.023978	-0.62659	0.00269861	-0.158086	-0.311946
AK5	-0.847687	-0.435865	-0.670423	-0.365831	-0.641776	-0.518127
AK6	0.488674	-0.06845	0.386588	-0.0729429	0.210112	0.156823
AK7	0.543282	-0.134999	0.256241	-0.133223	0.204141	0.0615092
AK8	0.0793203	-0.00250137	0.05486	0.017279	0.0384095	0.0360695
AK9	-0.986526	-0.469091	-0.914498	-0.492162	-0.727809	-0.70333
AKAP1	0.573374	-0.0592059	1.022	-0.0879273	0.257084	0.467037
AKAP10	0.514031	-0.158842	0.700362	-0.132219	0.177594	0.284072
AKAP11	0.135746	0.211946	0.163151	0.202803	0.173846	0.182977
AKAP12	-0.580142	-0.0931622	-0.655788	-0.0884924	-0.336652	-0.37214
AKAP13	-1.59258	-0.116796	-1.48569	-0.160999	-0.85469	-0.823345
AKAP17A	0.291589	0.238995	0.464696	0.232403	0.265292	0.348549
AKAP5	-0.5199	-0.155757	-0.455365	-0.157563	-0.337829	-0.306464
AKAP6	-0.796137	0.148505	-0.931433	0.132425	-0.323816	-0.399504
AKAP7	-0.540159	0.702541	-0.150093	0.740207	0.0811911	0.295057
AKAP8	0.570786	0.0962341	0.56239	0.0862008	0.33351	0.324295
AKAP8L	0.241601	0.521776	0.632991	0.544437	0.381688	0.588714
AKAP9	-0.836879	-0.793918	-0.741187	-0.842888	-0.815398	-0.792038
AKIP1	-0.494823	0.0519452	-0.357882	0.0617416	-0.221439	-0.14807
AKIRIN1	1.18515	0.223962	1.03616	0.228151	0.704557	0.632156
AKIRIN2	0.425873	-0.0951611	0.147044	-0.0792395	0.165356	0.0339021
AKNA	0.0803029	-0.188261	-0.05833	-0.178341	-0.0539792	-0.118335
AKR1A1	-0.222052	0.0919276	-0.00168659	0.0794103	-0.0650622	0.0388619
AKR1B1	-0.411991	-0.248311	-0.303498	-0.242401	-0.330151	-0.27295
AKR1E2	0.360246	0.158087	0.592287	0.189954	0.259166	0.39112
AKR7A2	0.176451	-0.0583051	0.378317	-0.0595416	0.0590729	0.159388
AKT1	0.477465	-0.190202	0.5	-0.195473	0.143631	0.152263
AKT2	0.00641411	-0.250714	0.159851	-0.274618	-0.12215	-0.0573832
AKT3	-0.248043	-0.384661	-0.298373	-0.456894	-0.316352	-0.377633
AKTIP	-0.397742	-0.196615	-0.243338	-0.181193	-0.297179	-0.212265
AL592183.1	1.27367	0.707644	1.3804	0.712443	0.990655	1.04642
ALAD	-0.0817124	-0.0110024	0.0843718	0.00021823	-0.0463574	0.042295
ALAS1	0.424773	-0.109934	0.397339	-0.0987119	0.157419	0.149313
ALCAM	-0.18725	-0.335857	0.12282	-0.393722	-0.261553	-0.135451
ALDH18A1	0.086171	0.126842	0.543632	0.127577	0.106506	0.335605
ALDH1A1	-0.983562	-0.422161	-0.923394	-0.392369	-0.702862	-0.657882
ALDH1A2	1.26212	0.471464	0.731997	0.47199	0.866794	0.601994
ALDH1L1	-0.772443	-0.22193	-0.971502	-0.240478	-0.497186	-0.60599
ALDH1L2	-0.579162	-0.105876	-0.758183	-0.11746	-0.342519	-0.437821
ALDH2	-0.73348	-0.389894	-0.689557	-0.37852	-0.561687	-0.534038
ALDH3A2	0.583903	-0.106152	0.543477	-0.106373	0.238876	0.218552
ALDH5A1	0.0499503	0.130525	-0.105563	0.142351	0.0902374	0.0183943
ALDH6A1	-1.49925	-0.177733	-1.21639	-0.157014	-0.838489	-0.686702
ALDH7A1	-0.695939	-0.516518	-0.619876	-0.538459	-0.606228	-0.579168
ALDH8A1	0.412686	-0.0394342	0.0543383	-0.0403584	0.186626	0.00698994
ALDH9A1	0.283502	-0.171247	0.37708	-0.174468	0.0561279	0.101306
ALG1	0.514557	-0.213619	0.416909	-0.212093	0.150469	0.102408
ALG10B	-1.11517	-0.215143	-1.07165	-0.200514	-0.665156	-0.63608
ALG11	0.252478	0.211106	0.498626	0.213034	0.231792	0.35583
ALG12	1.33395	-0.0673866	0.776834	-0.0698136	0.633284	0.35351
ALG13	0.275921	0.00333618			0.139628
ALG14	-0.0518237	0.306805	-0.118029	0.302644	0.127491	0.0923077
ALG2	-0.168792	-0.165949	-0.0284553	-0.152379	-0.167371	-0.0904172
ALG3	-0.250291	-0.0335082	-0.250411	-0.0403648	-0.141899	-0.145388
ALG5	1.27049	0.0807208	1.33337	0.0911006	0.675604	0.712236
ALG6	0.790859	0.222695	0.735804	0.209954	0.506777	0.472879
ALG8	0.732613	0.393101	1.17538	0.409029	0.562857	0.792203
ALG9	0.357589	-0.144566	0.298799	-0.146682	0.106512	0.0760584
ALK	-0.729913	0.0460928	-0.235254	0.0690456	-0.34191	-0.0831043
ALKBH1	0.232604	0.0971575	0.186923	0.125282	0.164881	0.156103
ALKBH3	0.530074	0.24744	0.422269	0.259109	0.388757	0.340689
ALKBH4	-0.197125	-0.00659646	-0.11286	0.0107938	-0.101861	-0.0510334
ALKBH5	0.473783	-0.300184	0.279745	-0.294374	0.0867995	-0.00731465
ALKBH6	0.454029	0.0852657	0.187136	0.107356	0.269647	0.147246
ALKBH7	-0.203538	-0.210605	-0.192292	-0.20125	-0.207072	-0.196771
ALKBH8	-0.514748	0.109867	-0.261169	0.128638	-0.202441	-0.0662659
ALMS1	0.353847	0.435381	0.434064	0.433696	0.394614	0.43388
ALOX12-AS1	-0.102336	-0.158977	-0.244629	-0.177053	-0.130656	-0.210841
ALPK1	-0.879017	-0.157468	-0.957865	-0.225097	-0.518242	-0.591481
ALS2	1.02752	-0.210338	0.856377	-0.215869	0.408591	0.320254
ALS2CL	-0.205631	-0.207099	-0.33743	-0.20541	-0.206365	-0.27142
AMBRA1	0.870706	0.686783	0.809998	0.653859	0.778745	0.731928
AMD1	-0.712205	-0.443146	-0.497883	-0.460587	-0.577676	-0.479235
AMDHD2	-0.165388	0.212185	0.063079	0.219331	0.0233983	0.141205
AMER2	-0.741479	-0.281766	-0.520285	-0.281647	-0.511622	-0.400966
AMER3	-0.0764508	-0.116914	-0.0120945	-0.108919	-0.0966824	-0.0605067
AMFR	0.0549757	0.16177	0.254348	0.169992	0.108373	0.21217
AMH	0.656619	-0.286165	2.36331	-0.306697	0.185227	1.0283
AMIGO1	-0.348859	-0.126564	-0.29638	-0.113997	-0.237712	-0.205189
AMMECR1	0.428514	0.20761			0.318062
AMMECR1L	0.541285	-0.0460589	0.507689	-0.0572547	0.247613	0.225217
AMN1	0.718267	-0.503385	0.685256	-0.506077	0.107441	0.0895895
AMOT	-0.670635	-0.203608			-0.437122
AMOTL1	0.624825	0.135754	0.292666	0.133565	0.38029	0.213115
AMOTL2	-1.37835	-0.259154	-1.20167	-0.270785	-0.818752	-0.736229
AMPD2	-1.58508	-0.223154	-1.04329	-0.216015	-0.904115	-0.629653
AMPD3	-0.493825	-0.00369059	-0.147468	-0.015411	-0.248758	-0.0814394
AMPH	0.284414	-0.996362	0.164823	-0.958949	-0.355974	-0.397063
AMY2B	1.10055	-0.0215858	0.94908	-0.0323988	0.539483	0.45834
AMZ1	0.228455	0.169765	0.162183	0.158381	0.19911	0.160282
AMZ2	-0.547016	-0.0871826	-0.377986	-0.0914619	-0.317099	-0.234724
ANAPC1	0.789006	-0.0467609	0.623489	-0.0569395	0.371122	0.283275
ANAPC10	0.895653	0.0837986	0.916588	0.0755441	0.489726	0.496066
ANAPC11	0.183577	-0.115174	0.400448	-0.109396	0.0342017	0.145526
ANAPC13	-0.490226	-0.150034	-0.572227	-0.149538	-0.32013	-0.360883
ANAPC15	-0.0125762	0.0210944	0.0231269	0.0158176	0.00425908	0.0194723
ANAPC16	0.754095	-0.477867	0.756782	-0.502042	0.138114	0.12737
ANAPC2	-0.104997	-0.0879893	0.0026443	-0.0817674	-0.0964931	-0.0395615
ANAPC4	0.532896	0.264438	0.565838	0.291693	0.398667	0.428765
ANAPC5	0.340164	0.457932	0.504984	0.451478	0.399048	0.478231
ANAPC7	1.56552	0.423459	1.75466	0.41453	0.994491	1.08459
ANGEL1	0.280897	0.216045	0.702929	0.231496	0.248471	0.467213
ANGEL2	0.111648	0.105019	-0.0540785	0.0986766	0.108333	0.0222991
ANGPT1	0.623732	-0.23485	-0.187271	-0.24007	0.194441	-0.21367
ANGPT2	-0.105868	0.300131	-0.0936668	0.25743	0.0971312	0.0818817
ANGPTL1	-0.444923	-0.0595419	-0.360337	-0.0721693	-0.252233	-0.216253
ANK1	-0.0433275	-0.219847	0.0595693	-0.21623	-0.131587	-0.0783304
ANK2	-0.618082	-0.400545	-0.794325	-0.530425	-0.509314	-0.662375
ANK3	-0.713318	-0.528388	-1.00002	-0.541932	-0.620853	-0.770975
ANKAR	-0.139677	0.362517	-0.0861898	0.390669	0.11142	0.15224
ANKDD1A	-0.874505	-0.569655	-0.503837	-0.590664	-0.72208	-0.54725
ANKDD1B	-0.129452	-0.0459498	-0.389296	-0.0502685	-0.087701	-0.219782
ANKFN1	-0.656631	0.0720786	-0.453638	0.0704875	-0.292276	-0.191575
ANKFY1	0.805659	0.240715	0.958325	0.207569	0.523187	0.582947
ANKH	0.279298	-0.231598	0.187084	-0.26227	0.0238502	-0.0375932
ANKIB1	-0.181886	-0.278659	-0.136053	-0.283736	-0.230272	-0.209895
ANKLE2	0.355351	0.0911378	0.258415	0.0581273	0.223244	0.158271
ANKMY1	0.519988	0.725902	0.752894	0.744903	0.622945	0.748898
ANKMY2	0.466853	-0.816461	0.0183994	-0.776859	-0.174804	-0.37923
ANKRA2	-1.69234	-0.118992	-1.60774	-0.125331	-0.905665	-0.866534
ANKRD10	0.209479	0.247681	0.263404	0.235884	0.22858	0.249644
ANKRD11	-0.00661475	0.109882	-0.145658	0.109073	0.0516335	-0.0182924
ANKRD12	-0.966924	-0.681249	-0.932715	-0.715383	-0.824086	-0.824049
ANKRD13A	-0.320579	-0.222853	-0.327893	-0.208343	-0.271716	-0.268118
ANKRD13C	0.821184	-0.217659	0.723338	-0.246704	0.301763	0.238317
ANKRD13D	0.0720922	0.0284418	0.324275	0.0249523	0.050267	0.174614
ANKRD16	0.683369	-0.133598	0.335803	-0.120376	0.274885	0.107713
ANKRD17	0.220434	0.401225	0.160563	0.359759	0.31083	0.260161
ANKRD18A	-2.08834	-0.397447	-1.71707	-0.390996	-1.24289	-1.05404
ANKRD18B	-0.867363	-0.369341	-0.776111	-0.359293	-0.618352	-0.567702
ANKRD20A1	0.129207	-0.190737	-0.115953	-0.185988	-0.0307649	-0.15097
ANKRD20A3	0.533544	-0.0923869	-0.033094	-0.0860225	0.220579	-0.0595583
ANKRD20A4	0.202953	-0.235745	0.0944032	-0.236072	-0.0163955	-0.0708346
ANKRD23	0.385962	-0.263448	0.0687129	-0.262158	0.0612567	-0.0967225
ANKRD24	0.360076	0.24878	0.208262	0.224772	0.304428	0.216517
ANKRD26	-0.318951	-0.842852	-0.183702	-0.872906	-0.580902	-0.528304
ANKRD27	1.16511	0.236347	0.904024	0.248698	0.700728	0.576361
ANKRD28	-0.759335	0.346816	-0.621486	0.28105	-0.206259	-0.170218
ANKRD29	-1.17715	-0.0807346	-0.452792	-0.0567366	-0.628943	-0.254764
ANKRD30B	-0.270708	0.174915	-0.263612	0.15755	-0.0478965	-0.0530307
ANKRD30BL	0.195566	0.903715	-0.108909	0.89964	0.54964	0.395366
ANKRD31	0.435783	-0.0209214	0.16094	-0.010677	0.207431	0.0751317
ANKRD33B	1.37509	1.12919	0.71012	1.03804	1.25214	0.874078
ANKRD34C-AS1	0.163605	-0.562934	0.0420419	-0.556333	-0.199665	-0.257146
ANKRD35	-0.458915	-0.207024	-0.542825	-0.191174	-0.332969	-0.366999
ANKRD36	-1.0194	-0.510897	-0.952581	-0.497982	-0.765147	-0.725282
ANKRD36B	0.0260254	0.416377	0.160554	0.453658	0.221201	0.307106
ANKRD36C	-0.604496	0.0528476	-0.607087	0.0272062	-0.275824	-0.28994
ANKRD37	-1.54763	-0.272097	-1.52229	-0.255766	-0.909865	-0.889029
ANKRD40	0.233689	-0.0287639	0.332793	-0.0265153	0.102462	0.153139
ANKRD42	-0.399646	-0.267797	-0.460372	-0.260315	-0.333722	-0.360344
ANKRD44	-0.100544	0.12427	-0.295992	0.10267	0.0118632	-0.096661
ANKRD46	-0.679161	-0.431721	-0.551925	-0.402918	-0.555441	-0.477422
ANKRD49	-1.39611	-0.141684	-1.24232	-0.17776	-0.768899	-0.710039
ANKRD50	-1.06507	0.0948396	-0.783868	0.0885557	-0.485113	-0.347656
ANKRD52	-0.00656597	-0.185943	0.454402	-0.217512	-0.0962546	0.118445
ANKRD54	-0.165591	0.04057	-0.078343	0.0521127	-0.0625107	-0.0131151
ANKRD55	-0.453751	0.449214	0.136687	0.562487	-0.00226861	0.349587
ANKRD6	-0.325254	-0.0295853	-0.393878	-0.0100406	-0.17742	-0.201959
ANKRD62	-0.240374	-0.175242	-0.294362	-0.174597	-0.207808	-0.234479
ANKRD65	-0.114263	-0.0536355	-0.00166447	-0.0524724	-0.0839492	-0.0270684
ANKRD7	-0.150513	-0.228067	-0.226435	-0.24379	-0.18929	-0.235113
ANKRD9	-0.237509	-0.105982	-0.113658	-0.106381	-0.171746	-0.11002
ANKS1A	0.550996	0.423325	0.565827	0.398993	0.487161	0.48241
ANKS1B	-0.860296	-0.72332	-0.991174	-0.784846	-0.791808	-0.88801
ANKS3	0.240377	0.255427	0.36682	0.238144	0.247902	0.302482
ANKS6	0.709686	-0.246173	0.463398	-0.255287	0.231756	0.104056
ANKUB1	-0.287096	0.434176	-0.285569	0.413288	0.0735401	0.0638594
ANKZF1	0.545859	0.0113802	0.812309	0.0185685	0.27862	0.415439
ANLN	-2.35985	-0.247628	-1.20897	-0.256844	-1.30374	-0.732907
ANO1	0.753465	0.0313327	0.670326	0.0735439	0.392399	0.371935
ANO10	0.922941	0.267129	0.954412	0.226096	0.595035	0.590254
ANO2	-2.02209	-0.188602	-2.15259	-0.187329	-1.10534	-1.16996
ANO3	-0.450701	-0.233209	-0.640759	-0.194679	-0.341955	-0.417719
ANO4	-0.22754	-0.455184	-0.271737	-0.419028	-0.341362	-0.345383
ANO5	0.38366	-0.437865	0.410021	-0.392403	-0.0271027	0.00880896
ANO6	-0.0154431	-0.498923	-0.184664	-0.510026	-0.257183	-0.347345
ANO8	0.0750843	-0.23469	0.174955	-0.229723	-0.0798028	-0.0273839
ANOS1	1.89408	-0.178003			0.858039
ANP32A	0.119052	-0.294976	-0.290992	-0.323889	-0.0879616	-0.30744
ANP32B	-1.34109	-0.18943	-1.23571	-0.220465	-0.76526	-0.728085
ANP32E	-0.194772	-0.163899	-0.00142348	-0.151834	-0.179335	-0.0766288
ANTXR1	0.569681	-0.0115193	0.125384	-0.0104514	0.279081	0.0574662
ANTXR2	0.109331	-0.314058	-0.245648	-0.311344	-0.102363	-0.278496
ANXA11	-0.0518446	-0.365587	0.0141708	-0.400008	-0.208716	-0.192919
ANXA4	0.207064	0.0278399	-0.0797433	0.0349081	0.117452	-0.0224176
ANXA5	0.295091	0.115916	0.111065	0.140579	0.205504	0.125822
ANXA6	0.440674	-0.31885	0.34478	-0.355208	0.0609122	-0.00521413
ANXA7	0.995677	0.195281	0.758618	0.20557	0.595479	0.482094
AOAH	-2.51714	0.0194939	-1.68977	0.0333361	-1.24882	-0.828219
AP003025.2	-0.337709	-0.030437	-0.418759	-0.0303258	-0.184073	-0.224542
AP1AR	0.085048	-0.131331	0.0185866	-0.104781	-0.0231417	-0.0430973
AP1B1	0.801832	0.43519	0.80569	0.467018	0.618511	0.636354
AP1G1	0.365429	0.0215793	0.483894	0.0231848	0.193504	0.253539
AP1G2	-0.397992	-0.55703	-0.184608	-0.560355	-0.477511	-0.372481
AP1M1	0.00885449	-0.078035	0.10817	-0.055041	-0.0345903	0.0265646
AP1S1	-0.138222	0.146666	-0.239151	0.148724	0.00422193	-0.0452134
AP1S2	-0.532221	0.0624439			-0.234888
AP1S3	1.20373	0.276325	1.26009	0.268725	0.740028	0.764407
AP2A1	1.09608	0.229381	0.952691	0.24502	0.662731	0.598856
AP2A2	0.900816	-0.206333	0.743404	-0.208721	0.347242	0.267342
AP2B1	1.35165	0.819523	1.26069	0.82182	1.08559	1.04126
AP2M1	-1.47431	-0.48494	-1.44391	-0.486077	-0.979627	-0.964994
AP2S1	0.329136	-0.236391	0.245108	-0.210159	0.0463724	0.0174745
AP3B1	-0.115094	-0.304374	-0.130439	-0.357188	-0.209734	-0.243814
AP3B2	0.893906	-0.105448	0.467642	-0.115201	0.394229	0.17622
AP3D1	-0.357184	-0.204813	-0.259672	-0.215048	-0.280999	-0.23736
AP3M1	0.658529	0.282396	0.619102	0.284929	0.470463	0.452015
AP3M2	-0.0490411	-0.0369396	-0.03745	-0.0399251	-0.0429903	-0.0386875
AP3S1	-0.338549	0.0870394	-0.363714	0.0962488	-0.125755	-0.133733
AP3S2	0.468003	-0.171146	0.519631	-0.165246	0.148429	0.177193
AP4B1	-0.237626	0.0887568	-0.135787	0.0895543	-0.0744346	-0.0231161
AP4E1	0.340125	-0.0681666	0.429129	-0.071735	0.135979	0.178697
AP4M1	0.813208	0.0630324	0.973388	0.0404176	0.43812	0.506903
AP4S1	-0.0202463	0.155361	0.0769584	0.168481	0.0675571	0.12272
AP5B1	1.02914	-0.135623	0.953321	-0.127653	0.44676	0.412834
AP5M1	0.888275	-0.372722	0.761592	-0.36278	0.257777	0.199406
AP5Z1	0.641536	0.15988	0.947837	0.158521	0.400708	0.553179
APAF1	-0.909485	-0.0733719	-0.690204	-0.0620837	-0.491429	-0.376144
APBA1	0.476112	0.201845	0.211055	0.166668	0.338979	0.188861
APBA2	1.43146	1.14072	1.56591	1.08453	1.28609	1.32522
APBA3	-0.180276	-0.153408	-0.238541	-0.147975	-0.166842	-0.193258
APBB1	0.28606	0.242794	0.386981	0.258704	0.264427	0.322842
APBB2	-0.613727	0.759129	-0.596624	0.704971	0.072701	0.0541731
APBB3	0.771	-0.00975062	0.620975	0.000207015	0.380625	0.310591
APC	-0.313779	0.353012	-0.237242	0.360403	0.0196162	0.0615804
APC2	0.0508513	0.113429	0.109924	0.116249	0.08214	0.113086
APCDD1	-1.49119	-0.246096	-1.60312	-0.24902	-0.868643	-0.926068
APEH	0.250739	-0.0783965	0.219886	-0.0781162	0.0861712	0.0708849
APEX1	-0.540592	0.308979	-0.165353	0.330324	-0.115806	0.0824858
APH1A	-0.536024	-0.0162786	-0.157329	-0.00830159	-0.276151	-0.0828151
APH1B	0.850705	0.0780948	0.878883	0.0945956	0.4644	0.486739
API5	-0.376248	-0.257233	-0.475638	-0.257387	-0.31674	-0.366512
APIP	-0.474571	0.494793	-0.424935	0.542555	0.0101112	0.0588101
APLF	-0.131039	0.332164	-0.446754	0.326957	0.100563	-0.0598984
APLP1	-1.39177	-0.531352	-1.00015	-0.519035	-0.961562	-0.759591
APLP2	0.930979	0.0386688	0.99295	0.0775006	0.484824	0.535225
APMAP	-0.515156	-0.0392828	-0.491632	-0.0379658	-0.27722	-0.264799
APOD	-0.69707	-0.342065	-0.710395	-0.384909	-0.519567	-0.547652
APOE	-0.27383	-0.249246	-0.13352	-0.241511	-0.261538	-0.187516
APOL2	0.619157	-0.196496	-0.0576695	-0.189886	0.211331	-0.123778
APOLD1	-1.23936	-0.336104	-1.34301	-0.312664	-0.787733	-0.827838
APOO	0.537093	0.509794			0.523444
APOOL	0.286834	-0.21002			0.0384066
APP	-0.499849	0.120532	-0.461809	0.146753	-0.189658	-0.157528
APPBP2	0.0842628	-0.17547	0.210535	-0.223921	-0.0456038	-0.00669312
APPL1	-0.422117	-0.163883	-0.382734	-0.177542	-0.293	-0.280138
APPL2	-0.354981	-0.120292	-0.55923	-0.100878	-0.237637	-0.330054
APRT	-0.260869	-0.0274172	-0.104833	-0.0552125	-0.144143	-0.0800228
APTR	-0.720266	-0.451702	-0.534353	-0.459736	-0.585984	-0.497045
APTX	0.658081	-0.00855656	0.589419	-0.0259224	0.324762	0.281748
AQP11	0.203818	0.0961766	0.301701	0.099085	0.149997	0.200393
AQP4	-0.723587	-0.19114	-0.870472	-0.20483	-0.457364	-0.537651
AQP4-AS1	-0.2177	0.13139	-0.767327	0.0604306	-0.0431549	-0.353448
AQR	0.187182	0.123419	0.214367	0.175473	0.1553	0.19492
AR	1.11696	-0.234631			0.441164
ARAF	-0.140608	-0.0647165			-0.102662
ARAP1	-0.195362	-0.322099	-0.10223	-0.328293	-0.25873	-0.215262
ARAP2	0.470196	-0.83645	-0.0417808	-0.857017	-0.183127	-0.449399
ARAP3	-0.10175	0.136034	0.321071	0.151289	0.0171422	0.23618
ARC	0.392816	0.131942	-0.152701	0.110551	0.262379	-0.0210752
ARCN1	0.326244	-0.00752602	0.531254	0.0302557	0.159359	0.280755
AREL1	1.30011	0.440388	1.13739	0.444651	0.870249	0.791021
ARF1	-0.420225	-0.111457	-0.00552753	-0.108363	-0.265841	-0.0569454
ARF4	0.697707	0.156184	0.74857	0.161426	0.426946	0.454998
ARF5	-0.167695	-0.0403101	-0.0540084	-0.047572	-0.104003	-0.0507902
ARF6	-0.408906	-0.0922616	-0.298323	-0.0780209	-0.250584	-0.188172
ARFGAP1	-0.0844923	-0.113286	0.184051	-0.10756	-0.0988892	0.0382457
ARFGAP2	-0.0273177	-0.0508354	-0.213772	-0.0568988	-0.0390765	-0.135335
ARFGAP3	-0.346538	0.0999888	-0.261461	0.124425	-0.123275	-0.0685183
ARFGEF1	0.282234	-0.047745	0.331253	-0.0272085	0.117244	0.152022
ARFGEF2	1.30114	0.189379	1.37273	0.222296	0.745261	0.797513
ARFGEF3	-0.46151	-0.0741399	-0.817604	-0.0292034	-0.267825	-0.423404
ARFIP1	-0.0122376	0.170409	-0.0549068	0.190047	0.0790857	0.0675704
ARFIP2	-0.406216	-0.0260249	-0.394558	-0.0125949	-0.216121	-0.203576
ARFRP1	0.216938	-0.0242181	0.0252032	-0.0264631	0.0963598	-0.000629956
ARG2	0.68465	-0.214185	-0.171021	-0.204086	0.235232	-0.187553
ARGLU1	0.0871375	0.721526	-0.0795865	0.687928	0.404332	0.304171
ARHGAP1	-0.82623	0.00247127	-0.383559	0.0295574	-0.411879	-0.177001
ARHGAP10	0.454407	-0.387418	-0.132574	-0.418293	0.0334947	-0.275434
ARHGAP12	-0.236312	-0.256105	-0.0549968	-0.24783	-0.246208	-0.151413
ARHGAP15	-0.774072	-0.171417	-1.01745	-0.169978	-0.472744	-0.593713
ARHGAP17	-0.021067	-0.207698	-0.0216496	-0.23663	-0.114382	-0.12914
ARHGAP18	-1.5284	-0.776133	-1.28649	-0.785214	-1.15226	-1.03585
ARHGAP20	1.39154	1.04469	1.39895	1.02089	1.21812	1.20992
ARHGAP21	-0.399424	0.286964	-0.373838	0.283507	-0.0562299	-0.0451656
ARHGAP22	-1.51768	0.459356	-1.22898	0.468885	-0.529161	-0.38005
ARHGAP23	-0.100249	-0.219506	-0.828762	-0.201756	-0.159878	-0.515259
ARHGAP24	-2.64312	-0.384122	-2.58966	-0.396744	-1.51362	-1.4932
ARHGAP25	-0.279682	-0.0576504	0.0963539	-0.0598357	-0.168666	0.0182591
ARHGAP26	-0.624243	-0.0526337	-0.762386	-0.12652	-0.338438	-0.444453
ARHGAP26-AS1	0.0645423	-0.0114484	0.100725	-0.0243564	0.026547	0.0381843
ARHGAP27	-0.165104	-0.183052	-0.277036	-0.174423	-0.174078	-0.22573
ARHGAP28	0.644301	-0.359776	0.209687	-0.37743	0.142262	-0.0838715
ARHGAP29	-2.75908	0.270607	-1.27581	0.241894	-1.24424	-0.516956
ARHGAP31	-0.379061	-0.171313	-0.450222	-0.173549	-0.275187	-0.311885
ARHGAP32	0.239459	-0.957656	0.0673976	-0.929358	-0.359098	-0.43098
ARHGAP33	0.547982	0.198541	0.708168	0.194439	0.373262	0.451303
ARHGAP35	0.0443876	-0.296055	0.0450363	-0.32916	-0.125834	-0.142062
ARHGAP39	0.422359	0.132287	1.22039	0.133313	0.277323	0.676851
ARHGAP42	-0.675358	-0.318126	-0.921136	-0.384277	-0.496742	-0.652706
ARHGAP44	0.807726	0.0765949	0.549327	0.0637563	0.44216	0.306542
ARHGAP5	-0.277919	-0.147061	-0.338519	-0.145321	-0.21249	-0.24192
ARHGAP6	-1.27443	-0.153294			-0.71386
ARHGDIA	-0.431951	-0.171783	-0.698971	-0.15985	-0.301867	-0.42941
ARHGDIG	-1.02251	0.233255	-0.444698	0.268382	-0.394628	-0.0881584
ARHGEF1	-0.367077	0.0758439	0.124095	0.0883319	-0.145616	0.106214
ARHGEF10L	0.735136	0.0150219	0.483525	-0.00381981	0.375079	0.239853
ARHGEF11	1.39332	0.135877	1.00051	0.134181	0.764598	0.567347
ARHGEF12	0.451923	-0.651558	0.152001	-0.730061	-0.0998175	-0.28903
ARHGEF17	-0.173119	-0.15883	-0.16269	-0.193936	-0.165975	-0.178313
ARHGEF2	-0.617094	0.309043	-0.00129356	0.280777	-0.154025	0.139742
ARHGEF25	0.318152	-0.326631	-0.0951481	-0.30228	-0.00423935	-0.198714
ARHGEF26	-1.49201	-0.24402	-1.14811	-0.244233	-0.868013	-0.69617
ARHGEF28	0.465302	-0.73981	-0.538463	-0.714515	-0.137254	-0.626489
ARHGEF3	0.588951	-0.255286	0.840061	-0.331147	0.166832	0.254457
ARHGEF33	0.681039	-0.271353	0.450881	-0.269466	0.204843	0.0907074
ARHGEF37	-1.35734	-0.0194353	-1.37576	-0.0329426	-0.688388	-0.704352
ARHGEF4	-0.543806	0.0874817	-0.948261	0.0935349	-0.228162	-0.427363
ARHGEF6	-0.77042	-0.296797			-0.533608
ARHGEF7	0.422581	-0.0831569	0.311958	-0.1953	0.169712	0.058329
ARHGEF9	1.21852	0.30764			0.76308
ARID1A	-0.602443	0.766638	-0.40968	0.762685	0.0820974	0.176502
ARID1B	-0.0152969	-0.471814	-0.109061	-0.566543	-0.243556	-0.337802
ARID2	-0.19227	-0.0675909	-0.203513	-0.108042	-0.129931	-0.155778
ARID3A	-0.31214	-0.182306	-0.32469	-0.158058	-0.247223	-0.241374
ARID3B	0.651298	0.0620657	0.199033	0.0747759	0.356682	0.136905
ARID4A	0.219827	0.32526	0.0891448	0.3048	0.272544	0.196972
ARID4B	0.0131967	-0.0934061	-0.0222536	-0.141536	-0.0401047	-0.0818948
ARID5A	-0.895074	-0.18604	-0.858384	-0.202985	-0.540557	-0.530685
ARID5B	1.02475	-0.811046	0.521233	-0.830601	0.106853	-0.154684
ARIH1	0.582052	0.388524	0.641393	0.381029	0.485288	0.511211
ARIH2	1.01079	0.55161	1.05886	0.546198	0.781198	0.802531
ARL1	-2.13068	-0.0749453	-1.84675	-0.0801594	-1.10281	-0.963456
ARL10	-0.026022	0.0485471	0.173817	0.0654127	0.0112625	0.119615
ARL13B	0.539533	0.489228	0.699289	0.480296	0.51438	0.589793
ARL14EP	0.356145	-0.0683379	0.203307	-0.0669491	0.143903	0.0681792
ARL15	-0.355236	-0.20194	-0.226962	-0.200937	-0.278588	-0.213949
ARL16	0.956294	0.118999	0.458115	0.123108	0.537647	0.290611
ARL17A	0.320437	-0.22195	-0.124176	-0.214564	0.0492436	-0.16937
ARL17B	-0.688595	-0.484774	-0.308307	-0.532097	-0.586684	-0.420202
ARL2BP	-0.840725	-0.124696	-0.989308	-0.105171	-0.48271	-0.547239
ARL3	0.378826	-0.0314013	0.548654	-0.035664	0.173712	0.256495
ARL4A	-0.854218	-0.300776	-0.740289	-0.282804	-0.577497	-0.511547
ARL4C	-1.09418	0.157457	-0.666957	0.211762	-0.468363	-0.227598
ARL4D	-0.30287	-0.0235236	-0.257819	-0.0233566	-0.163197	-0.140588
ARL5A	0.16075	-0.194131	-0.0943713	-0.19289	-0.0166906	-0.143631
ARL5B	0.435504	-0.286323	0.0590707	-0.282731	0.0745908	-0.11183
ARL6	0.0438335	-0.162934	0.0427993	-0.15708	-0.0595501	-0.0571403
ARL6IP4	0.27657	0.058519	0.584857	0.0751816	0.167545	0.330019
ARL6IP5	-1.35312	-0.0403853	-0.996839	-0.00480705	-0.696754	-0.500823
ARL6IP6	0.52079	-0.104299	0.71823	-0.114871	0.208245	0.30168
ARL8A	-1.37038	-0.133191	-1.11447	-0.117308	-0.751784	-0.615891
ARL8B	0.799856	-0.199045	0.961882	-0.23318	0.300406	0.364351
ARL9	-0.243481	-0.0956567	-0.335113	-0.100566	-0.169569	-0.217839
ARMC1	-0.230272	0.120633	0.00796385	0.135186	-0.0548197	0.0715751
ARMC10	-0.534039	0.27247	-0.514553	0.279561	-0.130785	-0.117496
ARMC2	0.0803853	0.390263	0.16414	0.373044	0.235324	0.268592
ARMC3	0.5408	-0.309318	0.0627026	-0.300986	0.115741	-0.119142
ARMC5	-0.0210418	-0.167695	-0.0284444	-0.164571	-0.0943682	-0.0965079
ARMC6	0.650497	-0.067805	0.779149	-0.0617968	0.291346	0.358676
ARMC7	-0.473565	-0.0920672	-0.449848	-0.0835824	-0.282816	-0.266715
ARMC8	0.567257	0.478747	0.834504	0.50468	0.523002	0.669592
ARMC9	1.86374	-0.196273	1.48493	-0.21716	0.833735	0.633886
ARMCX1	-0.732379	-0.0498413			-0.39111
ARMCX2	-0.389494	-0.135235			-0.262365
ARMCX3	0.63337	0.434788			0.534079
ARMCX4	0.231442	0.166486			0.198964
ARMT1	-0.53906	-0.2884	-0.357045	-0.298972	-0.41373	-0.328008
ARNT	0.881468	0.00620951	0.874625	7.49365e-05	0.443839	0.43735
ARNT2	-0.142771	0.375776	-0.159843	0.387051	0.116503	0.113604
ARNTL	0.7021	-0.595155	0.260419	-0.558186	0.0534727	-0.148884
ARNTL2	0.79551	0.129659	0.381455	0.125592	0.462584	0.253523
ARNTL2-AS1	0.103492	-0.0516197	0.124978	-0.0536258	0.025936	0.035676
ARPC2	0.355511	0.182677	0.283883	0.19099	0.269094	0.237437
ARPC3	-0.165512	0.21018	0.096818	0.194475	0.0223344	0.145647
ARPC5	-0.436321	0.0873489	-0.664137	0.0641219	-0.174486	-0.300008
ARPC5L	0.268897	0.295295	0.278256	0.306175	0.282096	0.292215
ARPP19	-1.16196	0.260957	-1.29621	0.264917	-0.450502	-0.515647
ARPP21	1.01433	0.374761	-0.398021	0.357107	0.694547	-0.020457
ARRB1	0.943633	0.0717321	0.752262	0.0754845	0.507682	0.413873
ARRB2	0.136851	-0.0814642	-0.00974167	-0.094127	0.0276936	-0.0519343
ARRDC1	1.28509	0.194511	1.14281	0.186566	0.739803	0.66469
ARRDC1-AS1	0.568424	-0.0270602	0.494184	-0.0326443	0.270682	0.23077
ARRDC2	0.0122567	0.00711619	0.0600448	0.0176294	0.00968644	0.0388371
ARRDC3	-0.892113	-0.0568375	-1.14082	-0.0603619	-0.474475	-0.600593
ARRDC3-AS1	-0.354909	-0.016384	-0.124844	-0.00670386	-0.185647	-0.0657737
ARRDC4	-1.14432	-0.0884632	-1.08261	-0.0704837	-0.616393	-0.576547
ARSA	-0.61259	-0.0287981	-0.126419	-0.03769	-0.320694	-0.0820546
ARSB	0.619023	0.198388	0.637135	0.222387	0.408705	0.429761
ARSG	0.982872	0.870287	0.803137	0.903815	0.926579	0.853476
ARSJ	-0.394644	0.173804	0.262996	0.151288	-0.11042	0.207142
ARSK	-1.06888	-0.408031	-1.23981	-0.396909	-0.738456	-0.818358
ART3	1.35382	-0.387304	0.717793	-0.368967	0.483257	0.174413
ARV1	-0.0630514	0.000477406	-0.0531914	-0.00735566	-0.031287	-0.0302735
ARVCF	-0.540715	-0.144399	-0.596181	-0.131293	-0.342557	-0.363737
ARX	-0.158618	-0.153917			-0.156267
ASAH1	0.468422	0.0680038	0.398631	0.0313705	0.268213	0.215001
ASAH2B	-0.607669	-0.0732775	-0.401205	-0.0626903	-0.340473	-0.231947
ASAP1	0.535132	0.146986	0.361359	0.0572196	0.341059	0.209289
ASAP2	0.717616	0.0938738	0.707624	0.0829109	0.405745	0.395267
ASAP3	-0.176723	-0.222473	-0.134052	-0.220392	-0.199598	-0.177222
ASB1	0.824686	-0.127015	0.658544	-0.139543	0.348835	0.2595
ASB13	0.272108	0.08117	0.731326	0.0897508	0.176639	0.410538
ASB16-AS1	0.263386	-0.122967	0.281451	-0.118875	0.0702093	0.0812881
ASB2	0.138028	-0.109815	0.107326	-0.10861	0.0141065	-0.000641664
ASB3	0.0263689	0.0527034	0.0820382	0.0657028	0.0395361	0.0738705
ASB6	0.0687079	-0.0953507	0.266375	-0.100739	-0.0133214	0.0828181
ASB7	0.260547	0.0506875	0.148984	0.0753187	0.155617	0.112151
ASB8	-0.221639	0.198712	0.0557519	0.209159	-0.0114636	0.132455
ASCC1	0.0461795	0.280861	0.270813	0.282192	0.16352	0.276502
ASCC2	0.544097	0.342612	0.682995	0.34961	0.443354	0.516303
ASCC3	0.556338	-0.281953	0.592129	-0.304435	0.137193	0.143847
ASF1A	0.216857	-0.263188	0.203453	-0.266483	-0.0231653	-0.0315153
ASGR1	-0.0420685	-0.137564	-0.0761046	-0.135948	-0.0898162	-0.106026
ASH1L	-0.363849	-0.183079	-0.266733	-0.205643	-0.273464	-0.236188
ASH2L	-0.068634	0.124961	-0.0318393	0.13624	0.0281635	0.0522002
ASIC1	0.110978	-0.152856	-0.212245	-0.151921	-0.0209389	-0.182083
ASIC2	-0.345534	1.07172	-0.245506	1.02459	0.363093	0.389544
ASIC3	-0.357616	-0.172477	-0.251006	-0.170903	-0.265047	-0.210954
ASL	0.0300259	0.0684323	0.251882	0.0673407	0.0492291	0.159611
ASMTL	-0.126955	0.164791	-0.0545845	0.154402	0.0189179	0.0499086
ASMTL-AS1	0.917347	-0.040018	0.308461	-0.0451384	0.438664	0.131661
ASNS	0.427405	0.153164	0.254417	0.153572	0.290284	0.203995
ASNSD1	-1.61605	0.0113521	-1.51656	0.0241875	-0.802351	-0.746184
ASPA	-0.590735	-0.149727	-0.719247	-0.131366	-0.370231	-0.425307
ASPDH	-0.129643	-0.150963	-0.208682	-0.145921	-0.140303	-0.177301
ASPH	-0.576461	-0.084759	-0.242926	-0.119463	-0.33061	-0.181194
ASPHD1	0.915489	0.570133	0.615514	0.570717	0.742811	0.593115
ASPHD2	0.377811	-0.0589606	-0.437258	-0.0604056	0.159425	-0.248832
ASPSCR1	0.442338	0.386963	0.742486	0.399971	0.414651	0.571228
ASRGL1	-0.148437	0.212247	-0.176015	0.21681	0.0319052	0.0203976
ASS1	0.5711	-0.139596	0.231366	-0.135923	0.215752	0.0477215
ASTE1	-0.450681	0.155413	-0.00839683	0.158079	-0.147634	0.0748409
ASTN1	1.03246	0.563472	0.881268	0.557904	0.797964	0.719586
ASTN2	-0.0217984	0.749341	-0.386726	0.721313	0.363771	0.167294
ASXL1	-0.0427904	0.524956	0.31251	0.500541	0.241083	0.406526
ASXL2	0.658486	0.351376	0.82301	0.33729	0.504931	0.58015
ASXL3	1.15232	-0.0455169	0.544319	-0.0685628	0.553402	0.237878
ATAD1	0.96712	0.550588	0.934374	0.559209	0.758854	0.746792
ATAD2	-0.91917	-0.619265	-0.86438	-0.602398	-0.769217	-0.733389
ATAD2B	0.223366	0.338837	0.390576	0.335693	0.281102	0.363135
ATAD3A	0.290809	0.0417882	0.145306	0.0439559	0.166299	0.0946308
ATAD3B	0.769015	0.205122	0.763585	0.187208	0.487069	0.475396
ATAD5	-0.231241	0.370588	0.115051	0.3556	0.0696734	0.235325
ATAT1	-0.280557	0.0386825	-0.0317054	0.0412417	-0.120937	0.00476812
ATCAY	0.482417	1.15009	0.355044	1.17257	0.816251	0.763808
ATE1	0.412485	-0.174987	0.311993	-0.23929	0.118749	0.0363513
ATF1	0.0734693	-0.232398	0.166211	-0.231627	-0.0794646	-0.0327078
ATF2	1.01843	-0.557498	0.998481	-0.548096	0.230466	0.225192
ATF4	-0.879511	0.152497	-0.417604	0.163963	-0.363507	-0.12682
ATF6	0.244911	-0.340085	0.429393	-0.4155	-0.0475869	0.00694624
ATF6B	0.59367	0.198976	0.887429	0.207672	0.396323	0.547551
ATF7IP	0.17194	0.0377652	0.195751	0.0432285	0.104853	0.11949
ATF7IP2	0.0668467	0.42736	0.303636	0.415713	0.247103	0.359674
ATG10	0.938759	0.183792	0.882317	0.172417	0.561275	0.527367
ATG101	-0.127347	-0.128498	-0.144557	-0.110915	-0.127923	-0.127736
ATG12	0.556082	-0.16698	0.374389	-0.156267	0.194551	0.109061
ATG13	0.0238444	-0.082853	0.0665172	-0.11502	-0.0295043	-0.0242512
ATG14	0.536078	0.738157	0.889966	0.749912	0.637117	0.819939
ATG16L1	1.82772	0.224344	1.67839	0.222412	1.02603	0.950399
ATG16L2	-0.423691	-0.115414	0.00161902	-0.159534	-0.269552	-0.0789577
ATG2A	-0.155217	-0.0274023	0.469982	-0.0197407	-0.0913095	0.22512
ATG2B	0.474479	0.151236	0.288261	0.159804	0.312857	0.224033
ATG3	-0.758397	-0.131728	-0.904772	-0.128784	-0.445063	-0.516778
ATG4A	-0.0951305	-0.0888957			-0.0920131
ATG4B	0.104239	-0.225954	0.419456	-0.23125	-0.0608577	0.094103
ATG4C	-0.473182	-0.7834	-0.238783	-0.775175	-0.628291	-0.506979
ATG4D	-0.428431	0.0185065	-0.0958508	0.0374682	-0.204962	-0.0291913
ATG5	1.37478	0.380934	1.21597	0.372085	0.877859	0.794027
ATG7	0.067549	0.50918	0.0717494	0.534123	0.288364	0.302936
ATIC	1.03901	-0.0656479	1.22584	-0.076528	0.486681	0.574655
ATL1	0.492573	0.0164492	-0.0174858	0.0188698	0.254511	0.000692034
ATL2	1.19709	0.215546	0.987415	0.21409	0.706316	0.600752
ATL3	-0.490599	-0.170954	-0.399427	-0.170709	-0.330776	-0.285068
ATM	-0.826168	-0.215328	-0.696716	-0.229809	-0.520748	-0.463262
ATMIN	-2.11069	-0.218873	-1.81957	-0.200901	-1.16478	-1.01024
ATN1	-0.0343687	-0.0973692	0.141333	-0.101253	-0.0658689	0.0200402
ATOX1	-0.191248	-0.177805	0.0727357	-0.172093	-0.184527	-0.0496788
ATP10B	-1.09471	-0.120645	-0.743319	-0.11147	-0.607676	-0.427395
ATP10D	0.0219586	0.04193	-0.413619	0.0566753	0.0319443	-0.178472
ATP11A	-0.48081	0.100625	-0.307443	0.0411051	-0.190092	-0.133169
ATP11B	0.900888	-0.0466668	0.442957	-0.0336349	0.42711	0.204661
ATP11C	-1.14075	-0.308665			-0.72471
ATP13A1	-0.33568	-0.193742	0.0112275	-0.195427	-0.264711	-0.0920996
ATP13A2	0.359903	0.363519	0.72732	0.377922	0.361711	0.552621
ATP13A3	0.389195	0.727143	0.433352	0.749728	0.558169	0.59154
ATP13A4	-0.628216	-0.123627	-0.621395	-0.11441	-0.375921	-0.367903
ATP1A1	0.195379	0.00527841	-0.228095	0.0536615	0.100329	-0.0872166
ATP1A2	-2.8879	-0.319625	-2.36533	-0.32378	-1.60376	-1.34455
ATP1B1	-2.04686	0.566083	-1.68627	0.581161	-0.740387	-0.552556
ATP1B2	-1.45707	-0.132931	-1.18565	-0.136441	-0.794998	-0.661046
ATP1B3	1.11883	0.388992	0.936996	0.247754	0.753913	0.592375
ATP23	-0.523414	-0.348564	-0.6808	-0.346377	-0.435989	-0.513589
ATP2A2	0.547699	-0.242548	0.866612	-0.2202	0.152575	0.323206
ATP2B1	1.22359	0.867328	1.05972	0.856043	1.04546	0.957879
ATP2B2	0.859791	1.55406	0.890852	1.50542	1.20693	1.19813
ATP2B3	0.329983	-0.178636			0.0756733
ATP2B4	0.247619	-0.340502	-0.229264	-0.402531	-0.0464414	-0.315897
ATP2C1	-0.11244	-0.322938	-0.379919	-0.318911	-0.217689	-0.349415
ATP2C2	-0.227587	-0.068077	0.107904	-0.0710268	-0.147832	0.0184384
ATP6AP1	-0.597443	-0.105536			-0.35149
ATP6AP1L	1.17786	-0.167699	1.06108	-0.14347	0.505081	0.458804
ATP6AP2	0.424551	0.214773			0.319662
ATP6V0A1	1.02164	0.224873	0.861746	0.223324	0.623258	0.542535
ATP6V0A2	0.98707	0.252538	0.996453	0.248205	0.619804	0.622329
ATP6V0B	0.366562	-0.0127312	-0.374055	0.00977913	0.176916	-0.182138
ATP6V0D1	0.819161	0.102326	0.446955	0.107441	0.460743	0.277198
ATP6V0E1	0.79346	-0.0926509	0.663962	-0.090088	0.350405	0.286937
ATP6V0E2	-0.353528	0.394836	-0.120563	0.438488	0.0206536	0.158962
ATP6V0E2-AS1	-0.259835	-0.0495961	-0.075288	-0.0495866	-0.154716	-0.0624373
ATP6V1A	1.40704	0.8505	1.27631	0.877155	1.12877	1.07673
ATP6V1B2	-0.348485	-0.443235	-0.466124	-0.444774	-0.39586	-0.455449
ATP6V1C1	0.222737	-0.00869478	0.262269	0.00551705	0.107021	0.133893
ATP6V1D	0.00371154	0.496509	0.169768	0.538435	0.25011	0.354102
ATP6V1E1	-0.229817	-0.28379	-0.301218	-0.255036	-0.256804	-0.278127
ATP6V1E2	0.378826	-0.0417303	0.51799	-0.04269	0.168548	0.23765
ATP6V1F	-2.52098	-0.148138	-2.19207	-0.111369	-1.33456	-1.15172
ATP6V1G1	-2.19317	-0.00607712	-2.10939	-0.00760169	-1.09963	-1.0585
ATP6V1H	1.45728	-0.280778	0.859542	-0.277511	0.588252	0.291016
ATP7B	0.0780971	-0.110398	0.0172495	-0.0817297	-0.0161505	-0.0322401
ATP8A1	0.10369	-0.968231	0.272619	-1.01328	-0.43227	-0.370331
ATP8A2	0.0917266	-0.40201	0.0453484	-0.405777	-0.155142	-0.180214
ATP8B1	-0.10782	0.370436	-1.23307	0.344041	0.131308	-0.444512
ATP8B2	1.24509	0.519356	1.14151	0.507738	0.882224	0.824623
ATP8B4	-2.36722	-0.325444	-1.32051	-0.26572	-1.34633	-0.793116
ATP9A	0.468042	0.457132	0.155429	0.447151	0.462587	0.30129
ATP9B	0.253939	-0.339035	0.176096	-0.294919	-0.0425478	-0.0594116
ATPAF1	0.579248	-0.34446	0.929121	-0.352621	0.117394	0.28825
ATPAF2	-0.0383018	-0.240319	0.30901	-0.255483	-0.13931	0.0267634
ATR	0.615341	0.870294	0.794182	0.864109	0.742818	0.829146
ATRAID	-0.356099	-0.123391	-0.318239	-0.0969794	-0.239745	-0.207609
ATRIP	0.0816143	-0.0855678	0.0941574	-0.0809036	-0.00197679	0.0066269
ATRN	0.166145	0.712962	0.125002	0.710792	0.439554	0.417897
ATRNL1	-2.47909	-0.215993	-1.84267	-0.234977	-1.34754	-1.03882
ATRX	-0.842462	-0.489535			-0.665998
ATXN1	-0.0260819	1.22849	-0.0218542	1.12336	0.601206	0.550751
ATXN10	0.0972209	0.0558141	0.0997576	0.00841895	0.0765175	0.0540883
ATXN2	0.406908	0.257482	0.44707	0.267251	0.332195	0.357161
ATXN2L	0.271379	0.398558	0.414723	0.367311	0.334968	0.391017
ATXN3	-0.247576	-0.073283	-0.127118	-0.0575446	-0.16043	-0.0923313
ATXN7L1	0.582648	0.617752	0.591141	0.589734	0.6002	0.590437
ATXN7L2	-0.587905	-0.176971	-0.567839	-0.182426	-0.382438	-0.375133
ATXN7L3	-1.12694	-0.241132	-0.751521	-0.217224	-0.684035	-0.484372
ATXN7L3B	-1.19709	0.0175424	-0.938226	0.0479123	-0.589775	-0.445157
AUH	-0.144747	-0.0594628	0.0311632	-0.0717772	-0.102105	-0.020307
AUP1	-0.388251	-0.269245	-0.123312	-0.271955	-0.328748	-0.197633
AURKAIP1	-0.513493	-0.0583556	-0.374253	-0.0549395	-0.285924	-0.214596
AUTS2	0.0841286	-0.570527	-0.136327	-0.724991	-0.243199	-0.430659
AVEN	0.776066	0.294827	0.808534	0.313991	0.535446	0.561263
AVIL	0.471713	-0.030352	0.114596	-0.0305917	0.22068	0.0420023
AVL9	0.239868	0.258957	0.304623	0.268356	0.249412	0.286489
AVPI1	-0.09418	-0.157731	-0.0259901	-0.147137	-0.125956	-0.0865637
AXIN1	1.97776	0.36105	1.65873	0.355487	1.16941	1.00711
AXIN2	-0.1274	-0.0871964	0.000963958	-0.0873263	-0.107298	-0.0431812
AZI2	-0.525836	0.0311905	-0.419519	0.034908	-0.247323	-0.192305
AZIN1	0.0301031	-0.109448	-0.104689	-0.115541	-0.0396724	-0.110115
AZIN1-AS1	-0.802728	0.617151	-0.727234	0.645637	-0.0927885	-0.0407989
AZIN2	-0.404963	0.0309601	-0.0980331	0.0230132	-0.187001	-0.03751
B2M	-2.96399	-0.288193	-2.23874	-0.297976	-1.62609	-1.26836
B3GALNT1	-0.645622	0.369879	-0.640766	0.374291	-0.137871	-0.133238
B3GALNT2	0.47841	0.50633	0.594037	0.488459	0.49237	0.541248
B3GALT1	-0.389735	-0.141112	-0.283321	-0.12539	-0.265423	-0.204355
B3GALT2	-1.11462	-0.0970886	-1.18564	-0.0881583	-0.605855	-0.636898
B3GALT5	0.24128	-0.092878	-0.464166	-0.0928975	0.074201	-0.278532
B3GALT6	0.126496	-0.0987346	0.226803	-0.0850658	0.0138805	0.0708685
B3GAT1	0.308515	0.540267	0.282935	0.530969	0.424391	0.406952
B3GAT2	-1.28928	-0.463871	-1.36373	-0.487539	-0.876574	-0.925635
B3GAT3	-0.373686	0.40864	-0.200338	0.42705	0.0174771	0.113356
B3GLCT	-0.184763	-0.553237	-0.143703	-0.553981	-0.369	-0.348842
B3GNT2	0.154796	-0.110889	0.243381	-0.0694436	0.0219533	0.0869688
B3GNT4	0.041003	-0.0822459	0.0335494	-0.0841054	-0.0206214	-0.025278
B3GNT5	-0.392722	-0.156952	-0.339757	-0.157692	-0.274837	-0.248724
B3GNTL1	0.789749	-0.0133115	0.775573	-0.0245837	0.388219	0.375495
B4GALNT1	0.472373	-0.0176764	0.226745	-0.0219745	0.227348	0.102385
B4GALNT3	-0.43791	0.381797	-1.12546	0.340903	-0.0280564	-0.392279
B4GALNT4	-0.499112	-0.0416185	0.100448	-0.0423546	-0.270365	0.0290466
B4GALT1	-0.896101	-0.0908383	-0.203064	-0.0769499	-0.49347	-0.140007
B4GALT2	0.0970705	-0.0529595	0.436706	-0.0510444	0.0220555	0.192831
B4GALT3	-0.307825	-0.0324196	-0.488124	-0.0261926	-0.170123	-0.257158
B4GALT4	0.0759167	-0.0382848	0.0273023	-0.0307154	0.018816	-0.00170658
B4GALT5	1.38718	-0.00390646	1.46691	-0.0411452	0.691636	0.712881
B4GALT6	0.144116	0.253213	0.0328117	0.262431	0.198664	0.147621
B4GALT7	0.479965	-0.0405604	0.412843	-0.0328352	0.219702	0.190004
B4GAT1	-1.13138	-0.114867	-0.927379	-0.0691791	-0.623124	-0.498279
B9D1	0.286107	0.352897	0.255299	0.356606	0.319502	0.305952
BAALC	1.98146	1.37119	0.515078	1.3336	1.67633	0.924337
BAALC-AS1	0.00911178	0.0919842	-0.280065	0.0609466	0.050548	-0.109559
BAAT	-0.488547	-0.0742723	-0.243476	-0.07181	-0.28141	-0.157643
BACE1	0.242802	0.298041	0.47921	0.319427	0.270421	0.399319
BACE2	-1.94047	-0.265573	-1.77109	-0.261047	-1.10302	-1.01607
BACH1	-1.39868	0.199289	-0.657727	0.185966	-0.599694	-0.23588
BACH2	1.00033	1.65238	0.826407	1.64506	1.32636	1.23574
BAD	0.0433411	-0.00874171	0.40329	-0.00513107	0.0172997	0.19908
BAG1	-0.11472	-0.0536287	-0.16045	-0.0558494	-0.0841744	-0.10815
BAG2	-0.374839	-0.429541	-0.736187	-0.433569	-0.40219	-0.584878
BAG4	-0.866946	-0.322332	-0.923304	-0.339138	-0.594639	-0.631221
BAG5	-1.15418	-0.023827	-1.09436	0.0171398	-0.589006	-0.53861
BAG6	0.0844991	-0.142459	0.426952	-0.136489	-0.0289798	0.145231
BAHCC1	-0.0213635	0.0914083	-0.0653853	0.0792904	0.0350224	0.00695255
BAHD1	0.551344	0.0706149	0.528917	0.0759816	0.310979	0.302449
BAIAP2	0.606135	-0.612124	0.656484	-0.605832	-0.00299434	0.0253264
BAIAP2L1	0.839904	0.313275	0.795625	0.324644	0.576589	0.560134
BAIAP2L2	0.0178029	0.253001	0.224835	0.228223	0.135402	0.226529
BAIAP3	-0.0131568	-0.161215	-0.0772495	-0.171505	-0.0871858	-0.124378
BANF1	-1.62977	-0.204142	-1.37477	-0.207756	-0.916957	-0.791264
BANK1	0.665604	-0.14199	0.141174	-0.139462	0.261807	0.0008556
BANP	0.99266	-1.01616	0.681208	-1.0298	-0.0117513	-0.174295
BAP1	-0.798992	-0.185609	-0.366078	-0.171137	-0.4923	-0.268607
BARD1	0.144929	-0.182129	-0.09836	-0.197691	-0.0186004	-0.148026
BASP1	-0.480744	0.508967	-0.345046	0.482303	0.0141117	0.0686285
BAX	0.0619297	0.0779044	0.379151	0.114937	0.069917	0.247044
BAZ1A	-0.282011	-0.217311	-0.296021	-0.182695	-0.249661	-0.239358
BAZ1B	0.0646353	-0.209848	0.14998	-0.162505	-0.0726063	-0.00626263
BAZ2A	-0.215228	0.0786105	-0.00720841	0.0772821	-0.0683086	0.0350369
BAZ2B	-0.650865	-0.877357	-0.66145	-0.931394	-0.764111	-0.796422
BBC3	-0.149487	-0.135208	0.102745	-0.135704	-0.142347	-0.0164797
BBIP1	0.888367	0.0361358	0.798265	0.0249612	0.462251	0.411613
BBOF1	-0.351105	0.0554593	-0.46165	0.0364527	-0.147823	-0.212599
BBOX1-AS1	-2.09385	-0.700197	-2.18746	-0.698571	-1.39702	-1.44302
BBS10	0.0178951	-0.198292	0.0300028	-0.187965	-0.0901983	-0.0789812
BBS2	-0.280218	0.142148	-0.00792596	0.157501	-0.0690347	0.0747874
BBS4	-0.000734376	0.0193001	-0.0194633	0.000120611	0.00928287	-0.00967133
BBS7	1.24604	0.511001	0.959806	0.466147	0.878518	0.712976
BBS9	-0.214671	-1.40978	-0.139074	-1.47682	-0.812227	-0.807946
BBX	-0.314117	-1.11223	-0.277571	-1.21583	-0.713175	-0.746703
BCAN	-1.38433	-0.189199	-1.391	-0.174029	-0.786765	-0.782516
BCAP29	0.418239	-0.471608	0.41033	-0.505627	-0.0266849	-0.0476485
BCAP31	-0.503851	-0.167631			-0.335741
BCAR1	0.377399	-0.270017	-0.24777	-0.268685	0.0536909	-0.258227
BCAR3	-1.73591	-0.0109916	-0.985641	-0.000461704	-0.87345	-0.493051
BCAS1	-0.820993	-0.152291	-0.702706	-0.141633	-0.486642	-0.42217
BCAS2	-0.0175522	0.0648213	-0.740429	0.0625146	0.0236345	-0.338957
BCAS3	-0.358695	0.436968	-0.283894	0.414532	0.0391365	0.0653192
BCAS4	0.831006	-0.125323	0.344776	-0.125866	0.352842	0.109455
BCAT1	0.945027	0.126568	0.858837	0.15227	0.535797	0.505554
BCAT2	-0.0959452	-0.39281	0.242513	-0.401291	-0.244378	-0.0793888
BCCIP	0.417601	0.139999	0.592912	0.141009	0.2788	0.366961
BCDIN3D	0.0820887	-0.155793	-0.0592945	-0.153374	-0.0368521	-0.106334
BCKDHB	-0.358341	-0.541221	-0.269572	-0.558639	-0.449781	-0.414106
BCKDK	0.416832	0.0334765	0.408053	0.0380312	0.225154	0.223042
BCL10	-0.602947	-0.0865367	-0.694883	-0.0802105	-0.344742	-0.387547
BCL11A	1.45001	1.47722	1.14725	1.44034	1.46361	1.29379
BCL11B	1.26836	0.196252	1.17539	0.243304	0.732308	0.709345
BCL2	-0.881384	1.15131	-0.474258	1.21057	0.134964	0.368155
BCL2L1	0.315404	0.40489	0.276921	0.376838	0.360147	0.32688
BCL2L13	0.747593	0.173921	0.457797	0.194277	0.460757	0.326037
BCL2L14	0.734415	0.539788	1.00026	0.521529	0.637102	0.760896
BCL2L2-PABPN1	-0.243407	-0.184801	-0.374501	-0.20119	-0.214104	-0.287845
BCL6	0.331122	-0.330685	-0.263853	-0.409838	0.000218222	-0.336845
BCL7A	0.016687	-0.112619	-0.0730871	-0.124747	-0.047966	-0.098917
BCL7B	-0.47947	-0.0596803	-0.412212	-0.0497106	-0.269575	-0.230961
BCL7C	-0.119524	0.369477	-0.189068	0.377438	0.124976	0.0941848
BCL9	0.0833359	-0.0847178	0.105635	-0.0948464	-0.00069096	0.00539437
BCL9L	-0.35427	-0.140336	-0.335675	-0.116478	-0.247303	-0.226077
BCLAF1	-0.0547181	-0.110786	-0.116362	-0.0571473	-0.082752	-0.0867546
BCO1	0.0205148	0.0655938	-0.137757	0.0489786	0.0430543	-0.0443892
BCO2	0.0246527	0.00257156	0.48972	0.0286603	0.0136121	0.25919
BCOR	1.07471	-0.0630664			0.505822
BCORL1	0.073241	-0.166467			-0.046613
BCR	1.2476	0.493377	1.11583	0.43719	0.870489	0.776512
BDH1	0.694092	1.27689	0.724109	1.30882	0.98549	1.01647
BDNF	0.408071	0.401761	-0.0601223	0.367966	0.404916	0.153922
BDNF-AS	0.0608344	0.53784	-0.0433402	0.569751	0.299337	0.263205
BDP1	-0.270177	0.301333	-0.205521	0.311083	0.0155781	0.0527809
BEAN1	0.017893	0.0783964	0.0597267	0.0850168	0.0481447	0.0723717
BECN1	-0.114706	0.068541	-0.250588	0.0751821	-0.0230827	-0.0877032
BEGAIN	1.67983	-0.128939	1.11609	-0.130252	0.775444	0.492919
BEND6	0.849194	0.327866	0.600726	0.347396	0.58853	0.474061
BEND7	0.231679	-0.200368	-0.0570775	-0.21714	0.0156557	-0.137109
BET1	-0.337907	-0.283196	-0.0681116	-0.279028	-0.310551	-0.17357
BET1L	1.2321	-0.0845109	1.28853	-0.0831106	0.573792	0.60271
BEX1	-2.42065	0.437556			-0.991547
BEX2	-1.01908	0.237088			-0.390995
BEX3	-0.87708	0.672049			-0.102516
BEX4	-1.14931	0.536195			-0.306558
BEX5	-2.41467	0.115878			-1.1494
BFAR	0.632095	-0.0430905	0.652345	-0.0632893	0.294502	0.294528
BHLHB9	1.38165	-0.575082	1.30721	-0.588987	0.403282	0.359111
BHLHE40	-0.520088	-0.017568	-0.787921	-0.063401	-0.268828	-0.425661
BHLHE40-AS1	0.320353	0.128908	0.39953	0.110048	0.22463	0.254789
BHLHE41	-2.65702	-0.332832	-2.38026	-0.328485	-1.49493	-1.35437
BICC1	-1.43794	-0.19884	-1.83577	-0.24642	-0.818392	-1.0411
BICD1	0.377253	0.454449	0.256965	0.39659	0.415851	0.326777
BICD2	1.06284	0.045043	1.02465	0.047791	0.553942	0.536221
BICDL1	0.357613	1.73946	0.237832	1.7525	1.04854	0.995165
BID	0.230593	0.0814048	-0.186921	0.0996818	0.155999	-0.0436198
BIN1	-1.04011	-0.531728	-0.708449	-0.538931	-0.785917	-0.62369
BIN3	0.480888	-0.250818	0.145191	-0.261014	0.115035	-0.0579116
BIRC2	0.548163	-0.0995646	0.47838	-0.11078	0.224299	0.1838
BIRC6	-0.28094	0.183923	-0.27049	0.180276	-0.0485089	-0.0451073
BLCAP	-0.0302014	0.112631	-0.058309	0.115819	0.041215	0.0287549
BLMH	0.197673	0.051298	0.594691	0.0504596	0.124485	0.322575
BLOC1S2	-0.628001	0.0133874	-0.875527	0.00312285	-0.307307	-0.436202
BLVRA	0.449564	-0.0794436	0.379143	-0.0735274	0.18506	0.152808
BLVRB	-0.299912	-0.0930307	-0.330569	-0.0845327	-0.196471	-0.207551
BLZF1	0.230209	-0.218634	0.332178	-0.199769	0.00578763	0.0662044
BMI1	-0.75901	-0.359138	-0.578623	-0.341907	-0.559074	-0.460265
BMP1	-1.10971	-0.133304	-1.00872	-0.141063	-0.621508	-0.57489
BMP2K	-0.850662	0.305303	-0.548216	0.299328	-0.272679	-0.124444
BMP7	0.0863586	-0.125204	-0.167327	-0.110485	-0.0194225	-0.138906
BMP8A	0.0617603	-0.0179285	0.140283	-0.0150986	0.0219159	0.0625924
BMPER	1.21039	0.892399	0.871441	0.85294	1.0514	0.862191
BMPR1A	-0.174336	0.0110083	-0.00891328	0.0157955	-0.0816637	0.00344112
BMPR1B	-2.92449	-0.228077	-2.33508	-0.233619	-1.57628	-1.28435
BMPR2	0.258254	0.472614	0.152267	0.422426	0.365434	0.287346
BMS1	0.674002	-0.0211239	0.808003	-0.0197313	0.326439	0.394136
BMS1P14	0.523499	0.173665	0.317886	0.186925	0.348582	0.252406
BMT2	0.610441	-0.444549	0.594982	-0.459881	0.082946	0.0675501
BNC2	-1.49162	-0.156964	-1.68858	-0.176886	-0.824294	-0.932732
BNIP1	0.702327	-0.0548063	0.64042	-0.0366848	0.323761	0.301868
BNIP2	-0.166742	-0.108218	0.0134514	-0.0988047	-0.13748	-0.0426766
BNIP3	-1.38217	-0.326923	-0.990436	-0.305223	-0.854549	-0.647829
BNIP3L	-1.17094	-2.11636	-1.20141	-2.13145	-1.64365	-1.66643
BOC	1.18478	-0.179535	-0.179498	-0.193049	0.502622	-0.186273
BOD1	-0.711255	-0.122208	-0.566684	-0.11904	-0.416732	-0.342862
BOD1L1	-0.789261	0.1041	-0.656852	0.131281	-0.342581	-0.262785
BOK	-0.415011	-0.11995	-0.345154	-0.117744	-0.26748	-0.231449
BOLA3	0.497386	0.108083	0.655943	0.124895	0.302735	0.390419
BOP1	-0.310286	-0.137941	-0.0552344	-0.127961	-0.224113	-0.0915975
BORCS5	0.873644	0.482237	0.974343	0.452307	0.67794	0.713325
BPGM	-0.331912	-0.0415728	-0.296848	-0.0437867	-0.186743	-0.170318
BPHL	-0.302596	0.270776	-0.0815983	0.28147	-0.01591	0.0999358
BPNT1	-0.135406	0.0422238	0.261945	0.0351156	-0.0465912	0.148531
BPTF	-0.887183	0.00239771	-0.825119	-0.0100482	-0.442392	-0.417583
BRAF	0.53682	0.580219	0.499073	0.570948	0.55852	0.53501
BRAP	0.788302	0.427278	0.866905	0.437211	0.60779	0.652058
BRAT1	0.11333	-0.0855453	0.185617	-0.0811297	0.0138924	0.0522437
BRCA1	0.709966	-0.00825196	0.446655	-0.0229103	0.350857	0.211872
BRCC3	0.0440089	0.403479			0.223744
BRD1	1.77984	0.689847	1.65227	0.686739	1.23485	1.1695
BRD2	-0.115662	-0.0381	-0.162834	-0.00797986	-0.0768812	-0.0854072
BRD3	-0.561324	-0.159607	-0.235912	-0.125911	-0.360466	-0.180911
BRD4	0.611141	0.0669531	0.58992	0.0330349	0.339047	0.311477
BRD7	-0.251681	-0.0350567	-0.176962	-0.0413606	-0.143369	-0.109161
BRD8	0.196058	0.00419787	0.491311	0.0160553	0.100128	0.253683
BRD9	0.61431	0.0441581	0.529708	0.0203957	0.329234	0.275052
BRF1	0.812069	0.00613142	0.810667	0.0100289	0.4091	0.410348
BRI3	-0.107339	0.0426644	-0.0295573	0.0259408	-0.0323375	-0.00180823
BRI3BP	-0.302535	-0.248924	0.237658	-0.278422	-0.275729	-0.0203819
BRICD5	1.03817	-0.117052	0.835288	-0.113998	0.46056	0.360645
BRINP1	0.485914	2.15477	0.308937	2.11053	1.32034	1.20973
BRINP2	1.08113	0.00968297	0.731403	0.0820242	0.545405	0.406713
BRINP3	-0.815695	-0.399977	-0.239874	-0.429161	-0.607836	-0.334517
BRIP1	-1.37087	-0.273645	-1.00264	-0.273002	-0.822255	-0.637822
BRIX1	-0.31161	-0.0523283	-0.340049	-0.0539594	-0.181969	-0.197004
BRK1	-0.154773	0.284276	0.0592012	0.286724	0.0647515	0.172963
BRMS1L	0.786912	-0.169637	0.598538	-0.153928	0.308637	0.222305
BROX	0.188241	0.0688461	0.161297	0.0552917	0.128543	0.108294
BRPF1	-0.13459	-0.118147	-0.125318	-0.117948	-0.126368	-0.121633
BRPF3	1.13926	0.22181	0.961212	0.219651	0.680533	0.590432
BRSK1	0.426816	0.407282	0.282057	0.412097	0.417049	0.347077
BRSK2	0.44389	0.521404	0.35395	0.492455	0.482647	0.423202
BRWD1	0.20249	0.305276	0.178947	0.297979	0.253883	0.238463
BRWD3	-0.197746	0.0104106			-0.0936676
BSDC1	0.350089	-0.269574	0.304891	-0.265231	0.0402575	0.0198299
BSG	-0.530137	-0.457912	-0.835463	-0.442084	-0.494024	-0.638773
BSN	0.420026	1.27348	0.270495	1.24791	0.846754	0.759201
BTAF1	0.390712	0.42956	0.433538	0.494992	0.410136	0.464265
BTBD1	0.975068	-0.0164264	0.969629	-0.00987242	0.479321	0.479878
BTBD10	1.57146	0.43943	1.41068	0.468584	1.00544	0.939632
BTBD11	-0.0593034	-0.253495	-0.148384	-0.256636	-0.156399	-0.20251
BTBD2	-0.526411	0.0530377	-0.693819	0.0480177	-0.236687	-0.322901
BTBD3	-0.510944	-0.107077	-0.151579	-0.0748767	-0.309011	-0.113228
BTBD6	-0.0121566	-0.000498798	0.0223744	-0.00160903	-0.00632771	0.0103827
BTBD7	0.767103	0.337663	0.873788	0.344946	0.552383	0.609367
BTBD8	-0.181491	-0.235238	-0.350111	-0.188705	-0.208365	-0.269408
BTBD9	0.219974	-0.372701	0.0977381	-0.428228	-0.0763635	-0.165245
BTC	0.103521	-0.0670962	0.32938	-0.0739729	0.0182126	0.127703
BTD	-0.289757	-0.03474	0.0178844	-0.0360314	-0.162248	-0.00907353
BTF3	-1.63957	0.0314482	-1.5454	0.026315	-0.804061	-0.759543
BTF3L4	0.109345	0.161184	0.230605	0.162775	0.135264	0.19669
BTG1	-1.1853	-0.442669	-0.814674	-0.480032	-0.813986	-0.647353
BTG2	-0.377625	-0.116302	-0.80437	-0.11508	-0.246963	-0.459725
BTG3	-1.28923	-0.158758	-1.53605	-0.141688	-0.723992	-0.83887
BTN2A1	-0.557241	-0.152866	-0.313448	-0.15308	-0.355054	-0.233264
BTNL9	0.805858	-0.202525	-0.430236	-0.175439	0.301666	-0.302837
BTRC	0.985491	0.0498715	1.06486	-0.0203524	0.517681	0.522254
BUB3	-0.73409	-0.194668	-0.572736	-0.1725	-0.464379	-0.372618
BUD13	1.26997	0.0565069	1.43191	0.0561938	0.663237	0.744053
BUD31	-0.300298	-0.143131	-0.382106	-0.162146	-0.221714	-0.272126
BVES-AS1	-0.110921	-0.0747605	-0.218221	-0.0796188	-0.0928406	-0.14892
BZW1	-0.318402	0.0066196	-0.226972	0.0295478	-0.155891	-0.0987121
BZW2	0.326867	-0.541109	-0.145244	-0.512976	-0.107121	-0.32911
C10orf67	0.199061	0.0349073	0.13965	0.0307122	0.116984	0.0851809
C10orf88	-0.4727	-0.0352204	-0.163835	-0.0333939	-0.25396	-0.0986146
C10orf90	-1.56986	-0.0784561	-1.56364	-0.0741148	-0.824156	-0.818878
C11orf24	-0.409215	-0.0106026	-0.256775	-0.0133233	-0.209909	-0.135049
C11orf49	0.857157	0.468535	0.771181	0.423098	0.662846	0.597139
C11orf58	0.108758	0.277446	0.150315	0.287162	0.193102	0.218739
C11orf65	-0.252886	-0.100905	-0.390321	-0.104168	-0.176896	-0.247245
C11orf68	-0.619106	-0.342339	-0.460363	-0.316973	-0.480723	-0.388668
C11orf71	-0.32876	-0.151447	-0.0920589	-0.141285	-0.240103	-0.116672
C11orf74	0.431438	-0.196715	0.309618	-0.200315	0.117362	0.0546511
C11orf80	0.294597	-0.578845	0.291899	-0.592654	-0.142124	-0.150378
C11orf87	-1.0381	-0.00249642	-0.68986	-0.00235698	-0.520298	-0.346109
C11orf95	0.00729548	-0.0691617	0.0217996	-0.0635503	-0.0309331	-0.0208754
C12orf10	-0.274832	-0.092147	-0.0570395	-0.0837061	-0.18349	-0.0703728
C12orf29	-0.695195	-0.220127	-0.402036	-0.21689	-0.457661	-0.309463
C12orf4	0.690212	0.105383	1.04381	0.103608	0.397797	0.573711
C12orf40	0.41748	0.0371005	0.183566	0.0101668	0.22729	0.0968664
C12orf42	-0.71628	0.154578	-0.861593	0.153891	-0.280851	-0.353851
C12orf43	-0.394199	-0.204295	-0.161369	-0.188928	-0.299247	-0.175149
C12orf45	0.407687	-0.0307857	0.377783	-0.047559	0.18845	0.165112
C12orf49	-0.695285	0.0695891	-0.29507	0.0741866	-0.312848	-0.110442
C12orf57	-0.963287	-0.0921383	-0.761142	-0.103486	-0.527713	-0.432314
C12orf60	-0.414874	-0.0613814	-0.772864	-0.0665092	-0.238128	-0.419686
C12orf65	0.248135	0.00994432	-0.151825	0.012	0.12904	-0.0699126
C12orf66	-0.492501	-0.104474	-0.163123	-0.101464	-0.298488	-0.132293
C12orf73	-0.319554	-0.155576	-0.340497	-0.148344	-0.237565	-0.244421
C12orf75	-1.0906	-0.213211	-1.47184	-0.202581	-0.651907	-0.837211
C12orf76	0.0256733	0.313563	0.0507668	0.313727	0.169618	0.182247
C14orf132	-0.174343	-0.293419	0.0667589	-0.294356	-0.233881	-0.113799
C14orf28	-0.0519212	-0.136151	-0.0654389	-0.135842	-0.0940363	-0.100641
C15orf40	-0.557698	-0.142977	-0.409303	-0.119294	-0.350338	-0.264299
C15orf41	-0.260561	0.0131495	0.20546	0.0190499	-0.123706	0.112255
C15orf61	-0.445314	-0.203573	-0.599799	-0.212306	-0.324443	-0.406053
C16orf58	-0.208952	0.144321	-0.177533	0.149356	-0.0323155	-0.0140882
C16orf70	-0.471599	0.0608912	-0.361451	0.0930182	-0.205354	-0.134217
C16orf72	0.738013	0.0255086	0.558866	0.0477225	0.381761	0.303295
C16orf87	0.574214	-0.0660799	-0.0531306	-0.0508349	0.254067	-0.0519827
C16orf95	1.0395	0.00975664	0.541895	0.0219945	0.524626	0.281945
C17orf100	0.650061	-0.103642	0.368072	-0.101629	0.27321	0.133222
C17orf67	0.324295	-0.479339	-0.110899	-0.481793	-0.077522	-0.296346
C17orf75	0.117163	-0.00991303	0.383899	-0.0075932	0.0536252	0.188153
C17orf80	-0.310663	-0.0488029	-0.370294	-0.0551026	-0.179733	-0.212698
C17orf97	-0.33193	-0.24923	-0.291331	-0.23888	-0.29058	-0.265106
C18orf21	0.139314	-0.0509419	0.152096	-0.0458825	0.0441858	0.0531068
C18orf25	1.6875	0.910782	1.81809	0.926874	1.29914	1.37248
C18orf32	-0.714841	-0.263549	-0.524046	-0.266635	-0.489195	-0.395341
C19orf12	0.437297	0.31703	0.374094	0.306323	0.377163	0.340209
C19orf25	0.579157	0.335838	0.428491	0.339291	0.457497	0.383891
C19orf44	0.393952	-0.198036	0.330825	-0.208095	0.097958	0.0613648
C19orf47	-0.376429	-0.167297	-0.268452	-0.166466	-0.271863	-0.217459
C19orf53	-0.358385	-0.156818	-0.219496	-0.150977	-0.257602	-0.185237
C19orf57	0.0383412	-0.206541	0.0826619	-0.235657	-0.0840998	-0.0764975
C1D	0.761596	0.0984725	0.887824	0.0841341	0.430034	0.485979
C1GALT1	-0.0207431	-0.0222798	0.169185	0.0116434	-0.0215114	0.090414
C1orf109	0.20432	0.0414109	0.143332	0.036348	0.122866	0.08984
C1orf112	-0.598785	0.36375	-0.24622	0.369332	-0.117518	0.0615558
C1orf115	-1.23713	-0.167046	-0.805035	-0.163546	-0.702087	-0.48429
C1orf122	-0.115915	0.121699	-0.0851179	0.126559	0.00289199	0.0207207
C1orf131	0.0724204	-0.101724	0.199027	-0.0869541	-0.0146516	0.0560366
C1orf159	0.362488	-0.0609022	0.577005	-0.0566565	0.150793	0.260174
C1orf162	0.221245	-0.270328	0.206004	-0.280962	-0.0245415	-0.0374792
C1orf174	-0.0747466	-0.118791	-0.107175	-0.104671	-0.0967688	-0.105923
C1orf198	-1.3218	-0.256804	-1.36209	-0.26656	-0.789301	-0.814322
C1orf21	0.377751	0.489544	0.178486	0.458155	0.433647	0.318321
C1orf216	0.22695	-0.0799526	-0.194316	-0.0689772	0.0734989	-0.131647
C1orf35	0.457917	0.00623407	0.454651	0.00221207	0.232076	0.228431
C1orf43	-0.227946	0.18614	-0.278913	0.196925	-0.020903	-0.0409941
C1orf52	-0.138556	0.349669	0.0774641	0.371885	0.105557	0.224674
C1orf54	-0.163852	-0.0444208	-0.311496	-0.0192545	-0.104136	-0.165375
C1orf56	0.0159614	-0.00478902	0.0392258	-0.0258444	0.00558622	0.0066907
C1orf61	0.438799	0.597071	0.161295	0.618934	0.517935	0.390115
C1QBP	-0.947025	-0.114492	-0.934187	-0.125231	-0.530759	-0.529709
C1QL1	-0.977394	-0.10673	-0.764769	-0.0847962	-0.542062	-0.424783
C1QL3	-0.069813	-0.153224	-0.00364441	-0.15142	-0.111519	-0.077532
C1QTNF4	-1.65903	0.0949912	-1.1492	0.120318	-0.782021	-0.514443
C1QTNF6	-0.40338	-0.212148	-1.05987	-0.216172	-0.307764	-0.63802
C1RL	0.0418756	-0.168763	0.292945	-0.199703	-0.0634437	0.0466212
C1S	-0.396927	-0.241285	-0.399435	-0.280804	-0.319106	-0.340119
C2	-0.246828	-0.288272	-0.108995	-0.288693	-0.26755	-0.198844
C20orf194	-0.222807	0.298514	-0.165204	0.238555	0.0378535	0.0366752
C20orf27	0.236922	-0.0220821	0.257629	-0.00731339	0.10742	0.125158
C20orf96	-0.333665	-0.173298	-0.300865	-0.176632	-0.253482	-0.238748
C21orf58	-0.0333636	-0.159871	-0.208761	-0.155913	-0.0966174	-0.182337
C21orf62-AS1	-1.58817	-0.346918	-1.51414	-0.358457	-0.967543	-0.936299
C21orf91	-0.252827	-0.148908	-0.0896262	-0.14594	-0.200868	-0.117783
C2CD2	-1.09353	-0.631877	-0.724784	-0.684337	-0.862704	-0.704561
C2CD2L	-0.422099	-0.0193839	-0.357876	-0.0131699	-0.220742	-0.185523
C2CD3	0.426719	0.528865	0.67725	0.54632	0.477792	0.611785
C2CD4C	0.885513	-0.117102	0.96155	-0.102321	0.384205	0.429615
C2CD5	0.781483	0.296028	0.910496	0.230881	0.538756	0.570688
C2orf42	0.632755	-0.0443525	0.646644	-0.0543947	0.294201	0.296125
C2orf49	-0.742432	-0.195196	-0.842958	-0.202532	-0.468814	-0.522745
C2orf68	0.00173508	-0.103334	-0.038699	-0.108896	-0.0507994	-0.0737977
C2orf69	-1.25376	-0.273423	-1.28813	-0.241016	-0.76359	-0.764574
C2orf72	0.431851	0.7739	0.454486	0.787187	0.602876	0.620836
C2orf73	0.0018085	-0.0885879	-0.0340223	-0.0932671	-0.0433897	-0.0636447
C2orf74	-0.30628	-0.14682	-0.404893	-0.151926	-0.22655	-0.278409
C2orf76	0.883545	-0.142514	0.715156	-0.133731	0.370516	0.290712
C2orf80	-0.301494	-0.0486116	-0.12212	-0.0537886	-0.175053	-0.0879545
C2orf88	-0.18961	-0.628926	-0.558301	-0.643634	-0.409268	-0.600968
C3orf14	-0.618307	-0.020725	-0.738584	-0.0122208	-0.319516	-0.375402
C3orf18	-0.0276908	-0.0958385	0.0746183	-0.101458	-0.0617647	-0.0134197
C3orf20	0.394143	-0.054733	0.59988	-0.0503446	0.169705	0.274767
C3orf38	-0.363428	-0.235644	-0.189373	-0.207468	-0.299536	-0.198421
C3orf62	-0.230732	-0.253936	-0.289309	-0.255146	-0.242334	-0.272227
C3orf67	-0.408157	-0.152012	-0.342067	-0.154483	-0.280085	-0.248275
C3orf67-AS1	-1.23098	-0.25676	-1.12807	-0.273514	-0.743873	-0.700793
C3orf70	-1.14412	0.0478277	-1.02317	0.0342301	-0.548145	-0.494468
C3orf80	-0.41585	-0.0365972	-0.0536787	-0.0406758	-0.226224	-0.0471772
C4orf19	-0.93652	-0.221368	-0.85349	-0.236879	-0.578944	-0.545185
C4orf3	-1.82675	-0.00582279	-1.87685	-0.0172743	-0.916286	-0.947064
C4orf33	-0.767145	-0.114256	-0.791334	-0.100202	-0.4407	-0.445768
C4orf45	0.168224	-0.0121943	-0.0280883	-0.0169149	0.0780146	-0.0225016
C4orf47	-0.293962	-0.224923	-0.264731	-0.231397	-0.259443	-0.248064
C4orf48	-0.628502	-0.358441	-0.248679	-0.348807	-0.493471	-0.298743
C4orf50	0.487572	0.466974	0.551475	0.439207	0.477273	0.495341
C5	-0.389503	-0.0455365	-0.367541	-0.0480142	-0.21752	-0.207778
C5AR1	-0.0796346	-0.125817	-0.137094	-0.127824	-0.102726	-0.132459
C5orf15	0.425394	0.0769562	0.279698	0.0981503	0.251175	0.188924
C5orf17	-0.938161	-0.0554804	-0.877006	-0.0596709	-0.496821	-0.468338
C5orf22	-0.558262	-0.0455858	-0.677086	-0.0539691	-0.301924	-0.365528
C5orf24	-1.2926	-0.514721	-0.806588	-0.501798	-0.903662	-0.654193
C5orf30	0.477646	-0.128593	0.252244	-0.124913	0.174527	0.0636656
C5orf34	-0.361896	-0.309176	-0.473944	-0.306868	-0.335536	-0.390406
C5orf51	-0.991924	-0.198682	-0.838787	-0.196157	-0.595303	-0.517472
C5orf66	0.585971	-0.111406	0.32746	-0.10844	0.237282	0.10951
C6orf120	-0.0189153	-0.110648	0.0598262	-0.120947	-0.0647816	-0.0305605
C6orf136	-0.0532869	0.0269938	0.0992456	0.0496356	-0.0131466	0.0744406
C6orf62	0.400999	0.522604	0.250834	0.519912	0.461802	0.385373
C6orf89	-0.142623	0.148567	-0.0620314	0.159585	0.00297184	0.0487767
C7orf26	-0.543943	0.209156	-0.421475	0.218527	-0.167394	-0.101474
C7orf50	0.855436	0.384583	0.853838	0.368649	0.62001	0.611243
C8orf33	-0.0785125	-0.0299287	0.0106222	-0.0282346	-0.0542206	-0.00880622
C8orf34	-0.874742	0.356704	-0.41524	0.392192	-0.259019	-0.0115242
C8orf37	-0.598926	-0.154214	-0.47247	-0.150672	-0.37657	-0.311571
C8orf37-AS1	0.479686	0.205141	0.664522	0.199805	0.342413	0.432163
C8orf76	-0.0597137	-0.0932001	0.0958285	-0.0827946	-0.0764569	0.00651693
C9orf129	0.651653	0.00860374	0.637522	0.00993361	0.330128	0.323728
C9orf147	-0.551197	-0.183253	-0.367146	-0.172014	-0.367225	-0.26958
C9orf153	-1.07028	-0.449524	-1.39793	-0.458016	-0.759899	-0.927972
C9orf16	-0.710143	0.123588	-0.976185	0.134417	-0.293277	-0.420884
C9orf24	-0.0102283	-0.350026	-0.47549	-0.341836	-0.180127	-0.408663
C9orf40	-0.121892	-0.126395	-0.102568	-0.130467	-0.124144	-0.116518
C9orf72	0.857072	0.501927	0.649198	0.53125	0.679499	0.590224
C9orf78	-0.890431	-0.106013	-0.93371	-0.0933214	-0.498222	-0.513516
C9orf85	0.575442	0.182376	0.482654	0.18188	0.378909	0.332267
CA1	0.156618	-0.158725	0.191132	-0.146329	-0.00105358	0.0224015
CA10	-2.80746	0.00700015	-2.04076	-0.0417668	-1.40023	-1.04126
CA11	0.00522292	0.619378	-0.346041	0.595326	0.3123	0.124643
CA13	0.920192	-0.276285	0.649174	-0.273287	0.321954	0.187944
CA2	-1.56682	-0.0217269	-1.39033	0.043387	-0.794273	-0.673473
CA3	0.491726	-0.606513	-0.00422736	-0.594755	-0.0573934	-0.299491
CA4	0.349051	-0.097749	0.301778	-0.0937087	0.125651	0.104035
CA5B	1.03303	0.322823			0.677925
CA7	0.24908	-0.0555956	0.473888	-0.0603685	0.0967422	0.20676
CA8	-0.17526	-0.406546	-0.48308	-0.407416	-0.290903	-0.445248
CAAP1	0.668332	0.119536	0.910667	0.140946	0.393934	0.525806
CAB39	0.156561	-0.139695	0.14506	-0.150365	0.0084329	-0.0026522
CAB39L	-0.548624	-0.505164	-0.433153	-0.530447	-0.526894	-0.4818
CABIN1	0.879253	0.285165	0.786963	0.277647	0.582209	0.532305
CABLES1	-0.162185	0.162784	-0.476019	0.18882	0.000299726	-0.1436
CABLES2	0.297619	-0.0963227	0.565355	-0.0814258	0.100648	0.241965
CABP1	0.572693	0.698898	0.516361	0.671624	0.635795	0.593992
CABYR	0.479845	0.0267117	-0.265436	0.0216761	0.253278	-0.12188
CACFD1	-0.43811	-0.197793	-0.265632	-0.193652	-0.317952	-0.229642
CACHD1	-1.40535	-0.471298	-2.48995	-0.509287	-0.938325	-1.49962
CACNA1A	0.635641	0.702961	0.22166	0.678266	0.669301	0.449963
CACNA1B	-0.137312	-0.0361496	0.0647287	-0.0424467	-0.086731	0.011141
CACNA1C	0.974667	-0.18046	0.441235	-0.375027	0.397103	0.0331036
CACNA1D	0.507012	0.596996	0.428171	0.536202	0.552004	0.482186
CACNA1E	-0.935399	-0.0494714	-0.705477	-0.0653006	-0.492435	-0.385389
CACNA1G	0.340417	0.380046	0.141364	0.370517	0.360231	0.255941
CACNA1I	0.871586	-0.254263	1.07112	-0.270575	0.308661	0.400272
CACNA2D1	-0.132407	-0.596279	-0.456708	-0.587637	-0.364343	-0.522172
CACNA2D2	0.583291	-0.27984	0.572901	-0.273315	0.151725	0.149793
CACNA2D3	-1.52169	-1.21792	-1.29993	-1.29949	-1.36981	-1.29971
CACNA2D3-AS1	0.0661575	-0.430154	0.125931	-0.430775	-0.181998	-0.152422
CACNB1	1.22293	0.257352	0.906891	0.25815	0.740143	0.582521
CACNB2	-1.16997	-0.188278	-1.5347	-0.223581	-0.679122	-0.879138
CACNB3	-0.0824505	-0.0544114	-0.140279	-0.0756641	-0.0684309	-0.107972
CACNB4	1.5336	0.869645	0.996062	0.8097	1.20162	0.902881
CACNG2	1.15455	0.536622	0.717018	0.513335	0.845587	0.615176
CACNG3	0.564908	1.51182	0.254464	1.43917	1.03836	0.846819
CACNG4	0.265925	-0.140337	0.221472	-0.138823	0.0627942	0.0413246
CACNG7	0.47945	0.106183	0.430829	0.107136	0.292816	0.268983
CACNG8	0.795938	0.677959	0.841769	0.673062	0.736948	0.757416
CACTIN	-0.281689	-0.155537	-0.24289	-0.152065	-0.218613	-0.197478
CACUL1	0.487238	-0.218999	0.574533	-0.212231	0.13412	0.181151
CACYBP	-2.72115	-0.622705	-3.03492	-0.66931	-1.67193	-1.85211
CAD	0.215028	-0.0495836	0.638853	-0.0406337	0.0827221	0.299109
CADM1	-0.775628	-0.24498	-0.736063	-0.321578	-0.510304	-0.52882
CADM2	-0.931674	-1.2185	-1.16103	-1.31376	-1.07509	-1.23739
CADM3	0.209154	-0.265103	0.049874	-0.2628	-0.0279743	-0.106463
CADM4	-0.674728	0.235489	-0.319636	0.292959	-0.21962	-0.0133385
CADPS	-0.150901	-0.873982	-0.446062	-0.90393	-0.512441	-0.674996
CADPS2	-0.574455	-0.723338	-0.693482	-0.685322	-0.648897	-0.689402
CALB1	-0.304024	-0.289508	-0.22113	-0.280527	-0.296766	-0.250829
CALCOCO1	0.59259	-0.0128625	0.617608	-0.000782866	0.289864	0.308412
CALCOCO2	-0.166733	-0.330251	0.0470298	-0.296291	-0.248492	-0.124631
CALCRL	-0.156503	-0.156981	-0.683888	-0.193455	-0.156742	-0.438672
CALD1	-0.811805	-0.0744815	-0.600636	-0.188628	-0.443143	-0.394632
CALM1	-1.41119	-0.200899	-1.34987	-0.20656	-0.806043	-0.778214
CALM3	-2.40792	-0.0783479	-2.02527	-0.0754894	-1.24313	-1.05038
CALN1	0.331278	-0.499629	0.506215	-0.462877	-0.0841753	0.0216694
CALR	-1.2359	-0.292705	-1.14069	-0.328146	-0.7643	-0.73442
CALU	0.469743	0.463346	0.536855	0.471152	0.466544	0.504003
CALY	-0.490067	-0.218665	-0.406864	-0.135115	-0.354366	-0.270989
CAMK1	0.384753	0.457783	0.423135	0.423476	0.421268	0.423306
CAMK1D	-0.0284739	0.904121	0.252506	0.860039	0.437824	0.556273
CAMK1G	-0.01546	0.207966	0.0484628	0.20941	0.0962532	0.128937
CAMK2A	-0.528293	0.780704	-0.0649198	0.761098	0.126205	0.348089
CAMK2B	0.0303742	0.16587	-0.0120131	0.175801	0.098122	0.0818938
CAMK2D	0.0968486	-0.400478	-0.100969	-0.488232	-0.151814	-0.2946
CAMK2G	-0.331446	0.414855	-0.375068	0.421474	0.0417047	0.0232034
CAMK2N1	-1.81271	-0.0414603	-0.991795	-0.0707273	-0.927087	-0.531261
CAMK2N2	-1.66975	0.0171203	-1.51359	0.0650507	-0.826317	-0.724271
CAMK4	-0.0245193	-0.229874	-0.283232	-0.246557	-0.127196	-0.264894
CAMKK1	-0.286114	0.29909	-0.522135	0.249922	0.00648804	-0.136106
CAMKK2	0.268459	0.570843	0.557183	0.564989	0.419651	0.561086
CAMKMT	0.24669	-0.0992195	0.147331	-0.0912315	0.0737352	0.0280496
CAMKV	-0.800859	0.135212	-0.454237	0.174759	-0.332823	-0.139739
CAMLG	-0.740123	-0.103808	-0.889127	-0.108085	-0.421966	-0.498606
CAMSAP1	0.647896	0.427204	0.673847	0.411012	0.53755	0.542429
CAMSAP2	-0.050444	-0.247271	0.176577	-0.209747	-0.148858	-0.0165848
CAMSAP3	0.960744	0.0734812	0.962432	0.0746456	0.517113	0.518539
CAMTA1	-0.130939	0.119216	0.00169013	0.116154	-0.00586186	0.0589223
CAMTA2	-0.229692	-0.10864	-0.0312472	-0.0846779	-0.169166	-0.0579625
CAND1	0.383468	0.487087	0.507252	0.502442	0.435277	0.504847
CAND2	0.846809	0.267466	0.974357	0.268986	0.557138	0.621671
CANT1	-0.394455	-0.232315	-0.380157	-0.238042	-0.313385	-0.3091
CANX	-0.219454	-0.387844	-0.178748	-0.391211	-0.303649	-0.28498
CAP1	0.660841	-0.102837	0.493154	-0.102874	0.279002	0.19514
CAP2	0.395953	0.0832476	0.110145	0.0437112	0.2396	0.0769279
CAPN1	1.06535	0.125748	1.05384	0.147838	0.595549	0.600838
CAPN10	1.06358	0.0958051	1.36459	0.107797	0.579693	0.736193
CAPN14	-0.53117	-0.131332	-0.861771	-0.135082	-0.331251	-0.498426
CAPN15	0.405597	-0.141583	0.662148	-0.149776	0.132007	0.256186
CAPN2	-0.388028	-0.0730723	-0.326133	-0.0460126	-0.23055	-0.186073
CAPN5	0.317308	-0.0982446	0.400952	-0.0974654	0.109531	0.151743
CAPN7	0.129691	-0.468484	0.131645	-0.501147	-0.169397	-0.184751
CAPNS1	-0.207115	-0.297118	-0.0406313	-0.274876	-0.252116	-0.157754
CAPRIN1	-0.343924	-0.0237616	-0.0175992	-0.0161142	-0.183843	-0.0168567
CAPRIN2	1.23639	0.0240086	1.0279	0.0292236	0.6302	0.528564
CAPS	0.017658	-0.124199	-0.10501	-0.11213	-0.0532702	-0.10857
CAPS2	0.29365	-0.256401	0.132551	-0.226999	0.0186243	-0.0472243
CAPZA1	0.543384	0.505377	0.62045	0.509699	0.52438	0.565075
CAPZA2	0.205714	0.317778	0.134258	0.322928	0.261746	0.228593
CAPZB	0.278435	-0.443901	0.11073	-0.490143	-0.082733	-0.189707
CARD19	0.0576973	-0.0100403	0.288963	-0.00494071	0.0238285	0.142011
CARD8	-1.04165	-0.105385	-0.799557	-0.095213	-0.573518	-0.447385
CARF	-0.14231	0.458127	0.167522	0.483904	0.157908	0.325713
CARHSP1	-1.1785	-0.0683261	-1.12601	-0.103151	-0.623411	-0.614579
CARM1	-0.0375714	-0.183657	0.16486	-0.18165	-0.110614	-0.00839491
CARMIL1	-2.15023	-0.547302	-1.58142	-0.541493	-1.34877	-1.06146
CARMIL2	-1.1846	-0.148183	-0.926431	-0.153752	-0.666393	-0.540092
CARMIL3	0.717475	-0.13298	0.878126	-0.121924	0.292248	0.378101
CARNMT1	1.2174	0.686938	1.04757	0.662549	0.952167	0.855059
CARNS1	-0.382394	-0.163119	-0.262084	-0.150869	-0.272757	-0.206476
CARS	0.744124	0.265517	0.760922	0.269718	0.504821	0.51532
CARS2	0.473006	-0.024669	0.724895	-0.026849	0.224169	0.349023
CASC1	0.534654	0.092654	0.456	0.0852381	0.313654	0.270619
CASC15	0.604713	0.601145	-0.784277	0.551906	0.602929	-0.116185
CASC2	0.294958	-0.00955399	0.142294	-0.00747602	0.142702	0.0674088
CASC3	-0.010529	-0.362021	0.141401	-0.354698	-0.186275	-0.106649
CASC4	-0.00580491	-0.231384	-0.178636	-0.255957	-0.118594	-0.217296
CASD1	0.0595568	0.178515	0.158864	0.201422	0.119036	0.180143
CASK	0.0525817	-0.0393378			0.00662193
CASKIN1	0.559469	0.0931874	0.559164	0.09358	0.326328	0.326372
CASP2	0.105627	-0.177435	0.0364055	-0.205492	-0.035904	-0.0845431
CASP3	0.408806	-0.142128	0.493518	-0.12073	0.133339	0.186394
CASP6	-0.837447	-0.349911	-0.583696	-0.354454	-0.593679	-0.469075
CASP8AP2	-0.938531	-0.283746	-0.771417	-0.290407	-0.611138	-0.530912
CASP9	0.352576	0.0091442	0.12894	0.00806368	0.18086	0.0685016
CAST	-0.2508	-0.535573	-0.0556783	-0.522522	-0.393186	-0.2891
CAT	-0.484053	0.0155873	-0.363529	-0.00965027	-0.234233	-0.18659
CATSPER2	2.05693	-0.143634	1.54664	-0.150533	0.956647	0.698053
CATSPERB	-0.708625	-0.0404812	-0.346444	-0.0392368	-0.374553	-0.19284
CATSPERG	-0.388529	-0.181169	-0.385968	-0.171345	-0.284849	-0.278657
CAV2	-0.647953	-0.133263	-0.696495	-0.160514	-0.390608	-0.428504
CBARP	0.989394	0.250823	0.375852	0.245402	0.620109	0.310627
CBFA2T2	0.809829	0.598006	0.860115	0.560864	0.703918	0.710489
CBFA2T3	0.429305	-0.240093	0.155804	-0.237667	0.0946056	-0.0409313
CBFB	-0.593418	0.00989199	-0.941715	0.0536921	-0.291763	-0.444011
CBL	0.746269	0.100894	0.558942	0.10532	0.423581	0.332131
CBLB	-0.131576	-0.154586	0.0198497	-0.172635	-0.143081	-0.0763927
CBLL1	-0.276056	-0.0247135	-0.337387	-0.0133715	-0.150384	-0.175379
CBLN2	-0.941696	-1.76115	-0.483724	-1.66671	-1.35142	-1.07522
CBLN4	0.135259	0.154804	0.394132	0.191411	0.145032	0.292772
CBR1	-0.288776	-0.202082	-0.0809807	-0.259518	-0.245429	-0.170249
CBR3	-0.161805	0.0972173	-0.174088	0.117787	-0.0322938	-0.0281506
CBR4	0.042553	0.105375	0.102211	0.0874612	0.073964	0.094836
CBWD1	-0.864251	-0.135901	-0.829105	-0.129101	-0.500076	-0.479103
CBWD2	0.37409	-0.197947	0.444589	-0.214174	0.0880716	0.115207
CBWD3	1.134	-0.19855	0.442938	-0.190025	0.467725	0.126457
CBWD5	0.767182	-0.412795	0.641241	-0.425863	0.177194	0.107689
CBX1	-0.560598	-0.0891721	-0.468269	-0.0668472	-0.324885	-0.267558
CBX3	-0.194915	0.0776788	-0.0830228	0.107622	-0.0586179	0.0122997
CBX4	-1.32289	-0.161551	-1.06433	-0.153069	-0.74222	-0.608701
CBX5	-0.757675	0.0734537	-0.491787	0.119001	-0.342111	-0.186393
CBX6	-0.187037	0.211826	0.0745778	0.206497	0.0123944	0.140538
CBX7	0.000688744	-0.0659663	0.188217	-0.0634629	-0.0326388	0.0623768
CBY1	-0.00697859	0.097517	0.160085	0.0971768	0.0452692	0.128631
CC2D1A	0.16049	-0.210774	0.291683	-0.228278	-0.025142	0.0317027
CC2D1B	0.964786	-0.112988	1.0249	-0.127393	0.425899	0.448754
CC2D2A	-0.410863	0.00338994	0.167366	-0.0214863	-0.203737	0.0729397
CC2D2B	-0.736915	-0.0934568	-0.843614	-0.0835009	-0.415186	-0.463558
CCAR1	-0.0189483	-0.0699908	0.100239	-0.0937653	-0.0444695	0.00323668
CCAR2	0.313147	0.0625489	0.550385	0.070404	0.187848	0.310394
CCBE1	-1.74024	-0.03818	-0.68708	-0.0352226	-0.88921	-0.361151
CCDC102B	-1.10308	0.0905773	-0.761412	0.0884636	-0.506252	-0.336474
CCDC106	0.0958516	0.0131612	0.14598	0.0217305	0.0545064	0.0838551
CCDC107	-0.135198	-0.013227	-0.187384	-0.00922181	-0.0742125	-0.0983029
CCDC112	-0.433	0.0459959	-0.785828	0.0556724	-0.193502	-0.365078
CCDC113	-0.679833	0.127551	-0.584366	0.13079	-0.276141	-0.226788
CCDC115	-1.27726	-0.134666	-1.14245	-0.123623	-0.705963	-0.633039
CCDC117	-1.27021	-0.327998	-1.42128	-0.327557	-0.799106	-0.874418
CCDC12	1.04421	0.357739	1.2094	0.374798	0.700973	0.792098
CCDC120	-0.210073	-0.110597			-0.160335
CCDC122	-1.0361	0.253603	-0.317201	0.261235	-0.391248	-0.027983
CCDC124	0.351493	-0.139388	0.457884	-0.126174	0.106052	0.165855
CCDC125	0.183576	0.21151	0.0519933	0.204219	0.197543	0.128106
CCDC126	-1.1665	-0.252797	-1.05724	-0.277157	-0.709649	-0.667197
CCDC127	-0.54011	-0.119259	-0.637606	-0.125438	-0.329684	-0.381522
CCDC13	-0.22826	-0.164748	0.190043	-0.168325	-0.196504	0.0108589
CCDC130	0.788381	0.453257	1.09826	0.494126	0.620819	0.796193
CCDC134	0.423827	-0.102353	-0.10287	-0.0967154	0.160737	-0.0997925
CCDC136	-0.0432464	0.216118	0.133019	0.247386	0.0864357	0.190202
CCDC137	-0.964781	-0.180563	-0.938682	-0.187109	-0.572672	-0.562896
CCDC138	0.823961	-0.225856	0.564164	-0.242285	0.299052	0.16094
CCDC14	0.505593	0.45788	0.697378	0.468866	0.481736	0.583122
CCDC142	0.243089	-0.050123	0.1863	-0.0359166	0.0964831	0.0751916
CCDC144NL	-1.68874	0.23887	-1.31413	0.243817	-0.724935	-0.535158
CCDC144NL-AS1	0.527383	0.605417	-0.765309	0.621426	0.5664	-0.0719416
CCDC146	-1.56132	-0.698493	-1.17142	-0.747436	-1.1299	-0.959426
CCDC148	-0.336074	-0.0290921	-0.318539	-0.0375044	-0.182583	-0.178021
CCDC149	0.817709	-0.0396995	0.777435	-0.0238101	0.389005	0.376812
CCDC152	-0.713453	-0.157958	-0.613142	-0.159555	-0.435706	-0.386349
CCDC154	0.150184	-0.180261	0.14511	-0.175247	-0.0150384	-0.0150684
CCDC157	0.0390069	0.00089734	0.0278126	0.0086559	0.0199521	0.0182343
CCDC158	0.233106	0.105142	-0.128843	0.100475	0.169124	-0.0141838
CCDC159	0.561731	-0.13225	0.479561	-0.145646	0.214741	0.166958
CCDC170	-0.457846	-0.0562151	-0.458622	-0.0571609	-0.25703	-0.257892
CCDC171	-0.833155	-0.882319	-0.755523	-0.892015	-0.857737	-0.823769
CCDC173	-1.69357	-0.0380065	-1.69395	-0.0287768	-0.86579	-0.861364
CCDC174	-0.378626	-0.168945	-0.463275	-0.156626	-0.273786	-0.30995
CCDC175	-0.268593	-0.531746	-0.744204	-0.516267	-0.40017	-0.630236
CCDC178	-0.602624	-0.382574	-0.496651	-0.380283	-0.492599	-0.438467
CCDC18	-1.14648	-0.288774	-0.854087	-0.277794	-0.717627	-0.56594
CCDC180	-0.402316	-0.358355	-0.306876	-0.37364	-0.380336	-0.340258
CCDC181	-0.830308	-0.229839	-0.931997	-0.211115	-0.530073	-0.571556
CCDC184	-0.118415	-0.149854	-0.0195681	-0.132432	-0.134134	-0.0759999
CCDC186	0.148174	-0.1678	0.309999	-0.136901	-0.00981307	0.0865491
CCDC189	0.139178	0.0135195	-0.0322821	0.0042854	0.0763485	-0.0139983
CCDC191	0.269631	0.541554	0.208901	0.556976	0.405592	0.382939
CCDC192	-0.530561	0.178552	-0.37428	0.167494	-0.176005	-0.103393
CCDC22	-0.130538	-0.047027			-0.0887823
CCDC24	-0.110113	0.196348	-0.370494	0.202974	0.0431171	-0.0837602
CCDC25	0.0603285	0.0502325	-0.0693909	0.0621024	0.0552805	-0.00364425
CCDC26	-1.07013	-0.100054	-1.77961	-0.139488	-0.585091	-0.959548
CCDC28A	-0.476865	0.196015	-0.582183	0.208521	-0.140425	-0.186831
CCDC3	0.97034	0.0771243	0.468879	0.052724	0.523732	0.260802
CCDC30	1.0075	-0.602882	0.577432	-0.614982	0.202308	-0.0187751
CCDC34	0.0425588	-0.389817	-0.1362	-0.392633	-0.173629	-0.264416
CCDC40	0.358678	0.0401089	0.0172574	0.0466378	0.199393	0.0319476
CCDC43	0.0484222	-0.00340941	-0.00504305	0.00344684	0.0225064	-0.000798103
CCDC47	-0.266084	0.210053	-0.213621	0.237068	-0.0280154	0.0117235
CCDC50	-0.671414	-0.246115	-0.506762	-0.234319	-0.458764	-0.37054
CCDC57	0.661409	1.16164	0.927931	1.15393	0.911523	1.04093
CCDC58	0.688685	-0.000253795	0.886653	-0.00678018	0.344216	0.439936
CCDC59	-0.687659	-1.11583	-0.749909	-1.14164	-0.901745	-0.945772
CCDC6	1.69326	-0.237484	1.32571	-0.245811	0.72789	0.539948
CCDC61	0.724832	-0.0266175	0.606645	-0.010565	0.349107	0.29804
CCDC62	0.0426494	-0.268285	-0.588743	-0.280032	-0.112818	-0.434388
CCDC65	0.125459	1.11974	0.136385	1.06305	0.622601	0.599719
CCDC66	0.543059	0.0673941	0.534308	0.0923083	0.305227	0.313308
CCDC68	-0.0999843	-0.172882	0.165067	-0.164464	-0.136433	0.000301619
CCDC7	0.591621	-0.552924	0.499387	-0.582284	0.0193484	-0.0414488
CCDC73	-0.218697	-0.0624147	-0.437526	-0.0603608	-0.140556	-0.248944
CCDC77	-1.32504	-0.158647	-1.01377	-0.134803	-0.741844	-0.574287
CCDC82	-0.150957	0.0271309	0.218427	-0.0280293	-0.0619131	0.0951986
CCDC84	0.810023	1.03662	0.936422	1.05692	0.923323	0.996672
CCDC85A	0.0452225	0.0702267	0.138573	0.055906	0.0577246	0.0972396
CCDC85B	-0.77223	0.13744	-0.974912	0.161745	-0.317395	-0.406584
CCDC85C	-0.799681	-0.0830596	-0.806375	-0.0730421	-0.44137	-0.439709
CCDC88A	-1.24569	0.542241	-1.04866	0.568	-0.351725	-0.24033
CCDC88B	-0.338719	-0.189443	-0.25428	-0.178933	-0.264081	-0.216607
CCDC88C	-0.476333	0.0221274	-0.394842	0.0342034	-0.227103	-0.180319
CCDC9	0.0749433	0.00754842	0.0940019	0.0184883	0.0412459	0.0562451
CCDC90B	-0.238771	-0.18526	-0.331231	-0.191534	-0.212015	-0.261383
CCDC91	0.464243	-0.0993683	0.470686	-0.0946953	0.182437	0.187995
CCDC92	-0.377767	-0.829131	-0.265437	-0.86109	-0.603449	-0.563264
CCDC93	0.657193	0.142559	0.67487	0.13271	0.399876	0.40379
CCDC97	0.260546	-0.0612393	-0.0930388	-0.0515488	0.0996532	-0.0722938
CCHCR1	-0.523787	-0.0963132	-0.265013	-0.0988748	-0.31005	-0.181944
CCK	-1.70457	0.762009	-1.61489	0.769465	-0.47128	-0.422713
CCKBR	0.154481	0.200026	-0.107092	0.183782	0.177253	0.0383453
CCM2	-0.0972006	0.287625	0.130805	0.279553	0.095212	0.205179
CCNB1IP1	0.100803	0.0851611	0.124025	0.0661532	0.0929822	0.0950892
CCNC	0.681171	0.253464	0.646878	0.234503	0.467318	0.44069
CCND2	0.201312	0.393188	0.433398	0.394012	0.29725	0.413705
CCND3	-0.452047	-0.825322	-0.604572	-0.83028	-0.638685	-0.717426
CCNDBP1	-0.127332	0.00505679	-0.244973	0.00479451	-0.0611378	-0.120089
CCNF	0.169416	-0.411622	0.319217	-0.420273	-0.121103	-0.0505283
CCNG1	0.0480094	-0.056572	-0.174615	-0.0454144	-0.0042813	-0.110014
CCNG2	0.552654	-0.330857	0.467863	-0.339386	0.110898	0.0642384
CCNH	-0.557615	-0.747646	-0.459971	-0.774885	-0.652631	-0.617428
CCNI	1.21929	0.6813	1.16027	0.662762	0.950294	0.911517
CCNJL	0.75358	-0.0323844	0.514488	-0.0201584	0.360598	0.247165
CCNK	0.5939	-0.127336	0.46626	-0.120642	0.233282	0.172809
CCNL1	0.0155852	-0.0164826	0.24114	-0.0396578	-0.000448691	0.100741
CCNL2	0.419982	0.358874	0.570527	0.37082	0.389428	0.470673
CCNT1	0.526698	0.059325	0.410416	0.0765665	0.293011	0.243491
CCNT2	0.652508	0.342731	0.650267	0.315516	0.497619	0.482892
CCNT2-AS1	0.780034	0.104273	0.291419	0.0753927	0.442154	0.183406
CCNY	-0.0479394	0.547519	-0.0103939	0.524271	0.24979	0.256939
CCNYL1	1.65045	0.202682	0.832068	0.205735	0.926564	0.518901
CCP110	-0.919955	-0.454213	-0.888697	-0.459193	-0.687084	-0.673945
CCPG1	2.12756	2.45307	1.92512	2.50174	2.29031	2.21343
CCR10	0.0316326	-0.0794256	0.0355213	-0.0802186	-0.0238965	-0.0223486
CCS	0.58653	0.450714	0.5605	0.443755	0.518622	0.502127
CCSAP	0.317352	0.183625	0.294535	0.184546	0.250489	0.23954
CCSER1	-0.650389	0.127	-0.58195	0.0963117	-0.261694	-0.242819
CCSER2	0.192119	0.456792	0.115497	0.400217	0.324455	0.257857
CCT2	-0.247898	-0.078901	-0.412091	-0.0600489	-0.1634	-0.23607
CCT3	0.634645	-0.575969	0.52989	-0.621836	0.0293376	-0.045973
CCT4	0.540035	-0.41863	0.465445	-0.451502	0.0607029	0.00697142
CCT5	-1.48127	-0.218821	-1.28689	-0.247191	-0.850048	-0.76704
CCT6A	-0.662702	-0.0662596	-0.307067	-0.0565694	-0.364481	-0.181818
CCT6B	-0.60022	-0.0236071	-0.408983	-0.0232052	-0.311914	-0.216094
CCT7	-0.852735	-0.10648	-1.00321	-0.0938019	-0.479607	-0.548507
CCT8	-1.03834	-0.294472	-0.947338	-0.295436	-0.666406	-0.621387
CCZ1	0.466499	0.00124688	0.523692	0.00673429	0.233873	0.265213
CCZ1B	0.67032	0.278591	0.735425	0.289865	0.474456	0.512645
CD109	-0.956371	-0.160534	-0.807426	-0.134319	-0.558452	-0.470872
CD151	-0.121584	0.0378612	-0.0894589	0.0273061	-0.0418615	-0.0310764
CD163L1	-0.0464618	-0.377509	-0.152887	-0.382236	-0.211985	-0.267561
CD164	-0.212522	0.0678543	-0.0614992	0.0444801	-0.0723337	-0.00850954
CD200	0.599379	0.122558	0.226062	0.1265	0.360968	0.176281
CD200R1	-0.247273	-0.118522	-0.246375	-0.124168	-0.182898	-0.185272
CD22	-0.666669	-0.171142	-0.656551	-0.171012	-0.418905	-0.413782
CD226	-0.217002	-0.0785102	-0.106648	-0.0801462	-0.147756	-0.0933969
CD247	0.205201	-0.321022	-0.065721	-0.335365	-0.0579105	-0.200543
CD276	1.25196	0.495323	1.30168	0.477436	0.873642	0.889558
CD2AP	0.0750524	0.0733553	0.156207	0.0665744	0.0742038	0.11139
CD2BP2	-0.536456	-0.145326	-0.487321	-0.132913	-0.340891	-0.310117
CD320	-0.330204	-0.107678	-0.415928	-0.100619	-0.218941	-0.258273
CD36	-0.662332	-0.156869	-0.573004	-0.162124	-0.4096	-0.367564
CD46	-0.577904	0.440106	-0.38247	0.443914	-0.0688992	0.0307221
CD47	1.40416	0.0730444	1.25854	0.019139	0.738603	0.63884
CD53	0.375109	-0.210582	0.0691504	-0.200899	0.0822637	-0.0658744
CD55	-1.27587	0.0369822	-1.28229	0.0284034	-0.619445	-0.626941
CD63	-0.0657519	-0.0618334	0.0114312	-0.0823975	-0.0637926	-0.0354832
CD81	-0.731633	-0.108276	-0.579851	-0.121974	-0.419955	-0.350912
CD81-AS1	-0.386774	-0.00686979	-0.423771	0.0015435	-0.196822	-0.211114
CD83	0.793107	-0.180165	0.464781	-0.177155	0.306471	0.143813
CD8A	1.14653	-0.143929	0.474109	-0.147387	0.501302	0.163361
CD9	-0.0455078	-0.214753	-0.355941	-0.253101	-0.130131	-0.304521
CD99L2	0.655638	0.23886			0.447249
CDADC1	0.399784	0.137598	0.621683	0.168102	0.268691	0.394892
CDAN1	0.98629	-0.0633339	0.975862	-0.0661139	0.461478	0.454874
CDC123	0.643325	0.389354	0.747624	0.414049	0.516339	0.580837
CDC14A	0.324359	-0.323195	-0.185014	-0.37702	0.000581968	-0.281017
CDC14B	0.654532	0.575822	0.734679	0.515647	0.615177	0.625163
CDC16	0.421942	0.192474	0.421348	0.207531	0.307208	0.31444
CDC23	-0.147973	-0.188554	-0.230027	-0.205482	-0.168264	-0.217755
CDC25B	1.13769	0.599351	0.798141	0.605919	0.86852	0.70203
CDC26	0.306668	-0.0802368	0.260993	-0.0828853	0.113216	0.089054
CDC27	0.512979	-0.733479	0.40999	-0.776354	-0.11025	-0.183182
CDC34	-0.881797	-0.128663	-0.834281	-0.127297	-0.50523	-0.480789
CDC37	0.398279	0.502765	0.751228	0.503769	0.450522	0.627498
CDC37L1	0.372897	-0.0809409	-0.0258168	-0.0752368	0.145978	-0.0505268
CDC40	0.429588	-0.101246	0.0524342	-0.0830444	0.164171	-0.0153051
CDC42	1.42739	0.602845	1.33691	0.6543	1.01512	0.995604
CDC42BPA	-0.361738	-0.562959	-0.457865	-0.637794	-0.462349	-0.547829
CDC42BPB	0.161649	-0.13129	0.20342	-0.144076	0.0151797	0.0296722
CDC42EP3	0.238262	-0.0900479	0.250691	-0.0658611	0.0741069	0.0924151
CDC42EP4	-0.63291	-0.121021	-0.960607	-0.0945754	-0.376965	-0.527591
CDC42SE1	1.48664	0.444937	1.25068	0.442421	0.965789	0.846552
CDC42SE2	0.397188	0.0726548	0.262066	0.066224	0.234921	0.164145
CDC5L	0.941838	0.0459924	0.810647	0.0630169	0.493915	0.436832
CDC7	0.738372	-0.065482	0.849816	-0.0747375	0.336445	0.387539
CDC73	0.375552	-0.124059	0.524466	-0.098938	0.125747	0.212764
CDH10	0.355484	-0.392695	0.416032	-0.359776	-0.0186052	0.028128
CDH11	0.342692	1.37127	0.108785	1.36479	0.85698	0.736785
CDH12	0.247095	-0.303657	-0.100104	-0.243824	-0.028281	-0.171964
CDH13	0.330194	-0.0358943	0.194957	-0.0281765	0.14715	0.0833904
CDH18	-1.29166	-1.59414	-1.38897	-1.63206	-1.4429	-1.51052
CDH19	-0.53405	-0.16081	-0.351265	-0.165541	-0.34743	-0.258403
CDH2	1.04751	0.266629	0.606831	0.245176	0.657069	0.426003
CDH20	-2.11593	-0.375072	-2.01726	-0.347524	-1.2455	-1.18239
CDH22	0.0169897	-0.00148001	-0.506886	-0.0273279	0.00775484	-0.267107
CDH23	0.309408	-0.143706	-0.295403	-0.164419	0.0828511	-0.229911
CDH26	0.0800562	-0.104205	0.256746	-0.0932456	-0.0120742	0.08175
CDH3	-0.096459	-0.431589	-0.347864	-0.431328	-0.264024	-0.389596
CDH4	0.98673	0.446876	0.682236	0.432946	0.716803	0.557591
CDH6	0.244946	-0.43496	0.493643	-0.499393	-0.0950074	-0.00287519
CDH7	-0.12349	-0.115032	-0.140213	-0.0863784	-0.119261	-0.113296
CDH8	1.19568	-0.439088	1.11382	-0.436283	0.378295	0.338769
CDH9	-0.49534	0.280526	-0.0622683	0.305417	-0.107407	0.121574
CDHR1	0.899809	-0.0553757	0.926005	-0.039232	0.422217	0.443387
CDHR2	-0.0096793	-0.120207	0.183611	-0.11489	-0.0649433	0.0343607
CDHR3	-0.397185	-0.992174	0.023285	-0.993448	-0.694679	-0.485082
CDIP1	-0.560115	-0.482661	-0.732054	-0.483129	-0.521388	-0.607592
CDIPT	-1.34228	0.0335638	-1.25413	0.0325791	-0.654358	-0.610776
CDK10	0.282689	-0.447925	0.473573	-0.471738	-0.0826181	0.000917701
CDK11A	-0.258116	-0.250007	-0.138442	-0.255409	-0.254061	-0.196926
CDK11B	0.966926	-0.12062	0.784761	-0.13963	0.423153	0.322565
CDK12	0.12255	-0.0175722	-0.00832606	-0.0158625	0.0524887	-0.0120943
CDK13	0.0072415	0.278137	0.0284112	0.30022	0.142689	0.164316
CDK14	0.19907	-0.268814	-0.252577	-0.286755	-0.0348722	-0.269666
CDK16	-0.81206	-0.227599			-0.51983
CDK17	0.158568	0.0794845	0.0619397	0.0137864	0.119026	0.037863
CDK18	-1.60443	-0.502571	-1.57471	-0.516352	-1.0535	-1.04553
CDK19	-1.07815	0.277747	-0.757182	0.215972	-0.400203	-0.270605
CDK20	-0.0633478	-0.106129	-0.117412	-0.0930978	-0.0847383	-0.105255
CDK2AP2	-0.366927	-0.277189	-0.349073	-0.292936	-0.322058	-0.321004
CDK4	-0.404266	0.0147509	-0.0724641	0.00281474	-0.194758	-0.0348247
CDK5	-0.01616	-0.208475	-0.0186303	-0.196383	-0.112317	-0.107507
CDK5R1	-1.84261	-0.472502	-1.80164	-0.456946	-1.15755	-1.12929
CDK5R2	-0.586882	-0.120313	-0.969136	-0.111587	-0.353597	-0.540362
CDK5RAP1	0.752621	0.351403	0.779256	0.37813	0.552012	0.578693
CDK5RAP2	-0.0102883	-0.680025	-0.0145014	-0.701154	-0.345157	-0.357828
CDK5RAP3	0.0271511	0.101264	0.596445	0.094736	0.0642076	0.34559
CDK6	0.11623	-0.177473	0.333905	-0.134021	-0.0306219	0.0999421
CDK7	0.0279024	0.102456	-0.101023	0.103752	0.065179	0.00136442
CDK8	0.44179	-0.35094	0.473622	-0.359685	0.0454247	0.056969
CDK9	-0.829882	-0.0202335	-0.357454	-0.00958966	-0.425058	-0.183522
CDKAL1	-0.303892	-0.65525	-0.181395	-0.635668	-0.479571	-0.408531
CDKL1	-0.782959	-1.16854	-0.90366	-1.2462	-0.975748	-1.07493
CDKL2	-0.229419	0.394087	-0.0424547	0.405321	0.0823338	0.181433
CDKL3	-0.127468	0.0142672	-0.349183	-0.00933198	-0.0566004	-0.179258
CDKL5	0.458017	0.271814			0.364916
CDKN1B	-2.24337	-0.330528	-1.78039	-0.332604	-1.28695	-1.0565
CDKN1C	-0.116056	-0.212272	-0.159493	-0.209957	-0.164164	-0.184725
CDKN2AIP	0.255651	-0.169102	0.332115	-0.164289	0.0432747	0.0839132
CDKN2AIPNL	-0.356636	-0.106181	-0.269092	-0.102826	-0.231408	-0.185959
CDKN2D	-2.57213	0.0155741	-2.0943	0.0024771	-1.27828	-1.04591
CDO1	-0.175955	-0.140498	-0.0205215	-0.123468	-0.158226	-0.0719948
CDON	0.440036	0.131903	0.214743	0.132496	0.285969	0.17362
CDR2	0.83538	0.105016	0.668092	0.0954224	0.470198	0.381757
CDR2L	0.39531	-0.123446	0.37245	-0.12613	0.135932	0.12316
CDS1	0.784003	0.0121721	0.570928	0.0343606	0.398088	0.302644
CDS2	0.396751	-0.25865	0.426178	-0.259274	0.0690505	0.083452
CDV3	-0.685095	0.0125636	-0.527133	0.0426754	-0.336266	-0.242229
CDYL	0.464687	0.227198	0.543326	0.247684	0.345943	0.395505
CDYL2	1.39772	0.087613	1.0608	0.109133	0.742667	0.584968
CEACAM1	0.107249	0.0581295	0.0909368	0.0563652	0.0826891	0.073651
CEACAM19	0.319016	-0.229509	0.266719	-0.22838	0.0447534	0.0191694
CEBPB	-0.769651	-0.138995	-0.875868	-0.147191	-0.454323	-0.51153
CEBPB-AS1	-0.0284311	-0.11307	0.0145917	-0.114216	-0.0707504	-0.0498123
CEBPD	-0.204835	-0.330862	-0.18917	-0.437653	-0.267849	-0.313412
CEBPG	0.170652	-0.134506	-0.141958	-0.131309	0.0180731	-0.136634
CEBPZ	-0.512194	0.0333236	-0.578299	0.0234288	-0.239435	-0.277435
CEBPZOS	-1.6012	-0.0850411	-1.46064	-0.0994536	-0.84312	-0.780049
CECR2	-0.654852	-0.143429	-0.947033	-0.166424	-0.399141	-0.556729
CELF1	0.213431	0.545146	0.163046	0.55368	0.379289	0.358363
CELF2	-0.533202	0.282984	-0.939728	0.233091	-0.125109	-0.353318
CELF2-AS2	0.698322	0.362418	1.09492	0.331629	0.53037	0.713274
CELF3	0.271051	0.0647093	0.309771	0.0580367	0.16788	0.183904
CELF4	0.48138	0.15957	0.126928	0.109356	0.320475	0.118142
CELF5	0.320078	0.698071	0.257562	0.671926	0.509075	0.464744
CELSR2	-0.554095	-0.0057843	0.179148	0.00649939	-0.27994	0.0928235
CELSR3	-0.412075	-0.237708	-0.300712	-0.233588	-0.324892	-0.26715
CEMIP	-0.854044	-0.0216088	-1.50741	-0.0168547	-0.437827	-0.762134
CEND1	-0.992623	-0.482526	-0.878725	-0.440264	-0.737575	-0.659495
CENPB	0.0494561	-0.0576098	0.0372893	-0.0426262	-0.00407684	-0.00266843
CENPC	0.405984	-1.02943	0.0728195	-1.05969	-0.311725	-0.493433
CENPJ	-0.235321	-0.790452	-0.67234	-0.782117	-0.512886	-0.727229
CENPO	-0.0424384	0.0129754	-0.0471517	0.0210604	-0.0147315	-0.0130457
CENPP	0.309007	0.700087	0.436793	0.719086	0.504547	0.577939
CENPT	0.108646	0.120845	0.137112	0.111139	0.114745	0.124126
CENPV	0.500528	-0.0732075	0.469108	-0.054457	0.21366	0.207325
CEP104	-0.145913	-0.0328081	0.161827	-0.0533211	-0.0893606	0.0542528
CEP112	-0.789558	-0.71936	-0.478299	-0.754748	-0.754459	-0.616523
CEP120	0.551707	-0.0609559	0.465896	-0.0468064	0.245376	0.209545
CEP126	0.196596	-1.40173	-0.105167	-1.42435	-0.602569	-0.764759
CEP128	-0.700491	-0.441201	-0.574973	-0.429341	-0.570846	-0.502157
CEP131	0.254628	-0.201689	0.462638	-0.213864	0.0264695	0.124387
CEP135	-0.521988	-0.128085	-0.16861	-0.119619	-0.325036	-0.144114
CEP152	-1.08014	-0.538347	-0.18485	-0.522473	-0.809245	-0.353661
CEP162	-0.232902	-0.402892	-0.131076	-0.40235	-0.317897	-0.266713
CEP164	0.198671	0.284096	0.0773345	0.273062	0.241384	0.175199
CEP170	-0.189154	0.131535	-0.18073	0.127893	-0.0288097	-0.0264189
CEP170B	-0.0885708	0.00248627	-0.0936806	0.0125243	-0.0430423	-0.0405782
CEP19	-0.092773	-0.121279	-0.0708232	-0.11772	-0.107026	-0.0942716
CEP192	0.132522	0.189307	0.215769	0.194013	0.160915	0.204891
CEP250	0.160189	-0.0554165	0.2418	-0.0504423	0.0523864	0.0956788
CEP290	-0.359589	-1.16107	-0.564008	-1.19658	-0.76033	-0.880295
CEP295	0.864058	-0.228829	0.807046	-0.239038	0.317615	0.284004
CEP350	-0.200769	0.0180331	-0.0113923	0.00353902	-0.0913679	-0.00392665
CEP41	0.391006	-0.0882026	0.319837	-0.0756062	0.151402	0.122115
CEP44	0.904702	-0.307688	1.00359	-0.287966	0.298507	0.357814
CEP57	0.0248077	0.0185377	-0.0993275	0.0292822	0.0216727	-0.0350227
CEP57L1	0.128456	0.237916	0.576853	0.225411	0.183186	0.401132
CEP63	0.118885	-0.234586	0.345917	-0.224792	-0.0578502	0.0605623
CEP68	0.691068	0.740159	0.366258	0.748913	0.715613	0.557585
CEP70	1.11942	-0.450034	0.992735	-0.446603	0.33469	0.273066
CEP76	0.871839	0.0484529	0.807795	0.063404	0.460146	0.435599
CEP78	0.831164	-0.183592	0.815442	-0.197664	0.323786	0.308889
CEP83	0.771523	0.445754	0.6986	0.45892	0.608639	0.57876
CEP85	0.175309	0.124015	0.258387	0.120369	0.149662	0.189378
CEP85L	0.455871	0.309228	0.404513	0.261141	0.38255	0.332827
CEP89	0.0413637	-0.154099	-0.0235392	-0.187111	-0.0563678	-0.105325
CEP95	0.543191	-0.172586	0.487635	-0.169773	0.185303	0.158931
CEP97	-0.627539	-0.0667031	-0.540354	-0.0669392	-0.347121	-0.303647
CEPT1	0.932118	0.424168	1.14269	0.427153	0.678143	0.78492
CERCAM	-1.39426	-0.202459	-0.904137	-0.195726	-0.798359	-0.549932
CERK	-0.0799847	0.137947	-0.0760574	0.147256	0.0289812	0.0355993
CERKL	-0.511725	-0.291938	-0.20821	-0.288036	-0.401831	-0.248123
CERS2	-0.0659766	-0.0839502	0.107928	-0.0944759	-0.0749634	0.00672622
CERS4	0.301125	0.842664	0.187875	0.856129	0.571894	0.522002
CERS5	1.71283	0.532838	1.45113	0.539293	1.12284	0.995212
CERS6	1.14295	-1.02412	1.09637	-1.05526	0.0594151	0.0205566
CES2	-1.19452	0.0710759	-0.880531	0.0734864	-0.561723	-0.403522
CES4A	0.909657	1.28484	0.554075	1.25545	1.09725	0.904764
CETN2	0.00184033	-0.224179			-0.111169
CETN3	0.128357	-0.147557	-0.288913	-0.148235	-0.00959958	-0.218574
CFAP100	-0.377385	-0.0742893	-0.222857	-0.0752912	-0.225837	-0.149074
CFAP161	0.484911	-0.360283	0.548999	-0.379648	0.0623139	0.0846753
CFAP20	-0.916732	-0.149001	-1.38759	-0.156328	-0.532867	-0.771959
CFAP221	-0.0685485	0.707886	-0.329186	0.724988	0.319669	0.197901
CFAP36	-0.0297468	0.345924	-0.177436	0.378034	0.158089	0.100299
CFAP43	-0.995808	-0.332632	-1.36796	-0.336172	-0.66422	-0.852065
CFAP44	-0.511455	-0.585463	-0.606478	-0.583005	-0.548459	-0.594742
CFAP46	0.941628	0.12197	0.412943	0.138512	0.531799	0.275728
CFAP52	-0.0880131	-0.179638	-0.204757	-0.187993	-0.133826	-0.196375
CFAP53	-0.0469295	-0.320874	-0.24582	-0.321061	-0.183902	-0.283441
CFAP54	0.0796213	-0.46651	-0.394852	-0.460825	-0.193444	-0.427839
CFAP61	0.539616	0.264566	0.131704	0.255462	0.402091	0.193583
CFAP69	-0.286286	-0.0818824	-0.370444	-0.0841793	-0.184084	-0.227312
CFAP70	-0.369984	-0.550936	-0.340352	-0.555808	-0.46046	-0.44808
CFAP74	0.340172	-0.00600451	0.595955	-0.00775485	0.167084	0.2941
CFAP97	-0.464823	0.307574	-0.586993	0.322282	-0.0786244	-0.132355
CFDP1	-0.103333	0.260555	0.157647	0.283085	0.0786111	0.220366
CFL1	-1.79745	-0.416562	-1.71573	-0.421944	-1.10701	-1.06884
CFL2	-0.592752	-0.292316	-0.603705	-0.320629	-0.442534	-0.462167
CFLAR	-1.60455	-0.37498	-0.878777	-0.416225	-0.989765	-0.647501
CFTR	-0.0192475	0.0407599	-0.141705	0.0343438	0.0107562	-0.0536804
CGGBP1	0.0462292	-0.183742	-0.0129716	-0.233184	-0.0687564	-0.123078
CGREF1	-0.140647	0.103248	-0.125471	0.108885	-0.0186995	-0.00829291
CGRRF1	-0.0601011	-0.0402859	-0.0636583	-0.00865998	-0.0501935	-0.0361591
CHADL	-0.493909	-0.14212	-0.342109	-0.136588	-0.318014	-0.239348
CHAF1A	0.756107	-0.140545	0.748496	-0.126594	0.307781	0.310951
CHAF1B	0.270401	-0.145155	0.332398	-0.140719	0.062623	0.0958397
CHAMP1	-0.165645	-0.063445	0.0926502	-0.0578857	-0.114545	0.0173822
CHCHD1	-0.0660034	-0.0682223	-0.0702009	-0.0717979	-0.0671129	-0.0709994
CHCHD10	-0.849878	-0.247452	-0.880576	-0.246033	-0.548665	-0.563304
CHCHD2	-1.01243	-0.163416	-0.866485	-0.15855	-0.587921	-0.512518
CHCHD3	1.43842	0.0867502	1.26769	0.0553624	0.762586	0.661528
CHCHD6	1.92597	0.277711	1.72514	0.26642	1.10184	0.995778
CHCHD7	0.165937	-0.087829	0.302029	-0.0905778	0.039054	0.105726
CHD1	0.0614547	0.0213053	0.0288187	-0.0367091	0.04138	-0.00394522
CHD1L	0.0636786	0.484795	0.293296	0.505503	0.274237	0.399399
CHD2	-0.0232861	-0.114855	-0.0616453	-0.101172	-0.0690703	-0.0814086
CHD3	0.705629	-0.127537	0.723587	-0.130306	0.289046	0.29664
CHD4	-0.375778	-0.129686	-0.329864	-0.14086	-0.252732	-0.235362
CHD5	0.413862	-0.190163	0.578048	-0.159446	0.11185	0.209301
CHD6	-0.0949424	-0.259648	-0.04266	-0.322198	-0.177295	-0.182429
CHD7	-0.966311	-0.135253	-1.70579	-0.124928	-0.550782	-0.915357
CHD8	0.390731	0.151334	0.429852	0.11617	0.271032	0.273011
CHD9	-0.382255	0.670008	-0.342775	0.622273	0.143876	0.139749
CHDH	-0.482871	-0.0513272	-0.780656	-0.0598763	-0.267099	-0.420266
CHFR	1.01523	0.40786	1.15302	0.40692	0.711547	0.779969
CHGA	-0.0633536	0.170463	-0.166335	0.19961	0.0535544	0.0166378
CHGB	-0.72587	0.303072	-0.757939	0.331638	-0.211399	-0.213151
CHI3L1	-0.236852	-0.0726556	-0.145786	-0.0813514	-0.154754	-0.113569
CHIC1	0.570498	-0.279884			0.145307
CHIC2	0.553763	-0.0845572	0.483202	-0.096587	0.234603	0.193307
CHID1	0.659591	-0.173396	0.656	-0.178474	0.243097	0.238763
CHKA	-0.204317	1.40661	0.203974	1.41245	0.601146	0.808212
CHL1	-0.316099	-0.31499	-0.472596	-0.308568	-0.315545	-0.390582
CHM	0.52698	0.0168999			0.27194
CHMP1A	-0.732224	-0.134781	-0.676269	-0.146047	-0.433502	-0.411158
CHMP2A	-0.329272	-0.23948	-0.332027	-0.246405	-0.284376	-0.289216
CHMP2B	0.380672	-0.282059	0.385393	-0.290597	0.0493064	0.0473982
CHMP3	0.0845306	-0.0823855	0.404174	-0.0710736	0.00107257	0.16655
CHMP4B	-0.892351	-0.129457	-0.702196	-0.15524	-0.510904	-0.428718
CHMP5	-1.55992	0.0406435	-1.6612	0.0475967	-0.759637	-0.806803
CHMP6	-1.76678	-0.256131	-1.61278	-0.251193	-1.01145	-0.931987
CHMP7	0.604197	0.0693953	0.81851	0.0845356	0.336796	0.451523
CHN1	0.402815	-1.50856	-0.270926	-1.50934	-0.552873	-0.890135
CHODL	-1.68101	-0.13636	-1.01591	-0.134895	-0.908684	-0.575403
CHORDC1	-0.706142	-1.20308	-0.971147	-1.25061	-0.954613	-1.11088
CHP1	1.12367	0.361541	1.00754	0.368882	0.742608	0.688211
CHPF	-0.598659	-0.151625	-0.667254	-0.146413	-0.375142	-0.406834
CHPF2	0.149493	-0.100461	0.146996	-0.101124	0.0245161	0.0229359
CHPT1	0.691603	-0.082949	0.489147	-0.0897965	0.304327	0.199675
CHRD	-0.405997	0.428575	-0.358672	0.451728	0.0112889	0.0465279
CHRDL1	0.144477	-0.198459			-0.0269909
CHRM1	-1.19764	0.00268047	-0.77495	0.0170608	-0.59748	-0.378945
CHRM2	0.8395	-0.0370498	0.518941	-0.0356889	0.401225	0.241626
CHRM3	-0.91527	0.254592	-0.550859	0.213808	-0.330339	-0.168526
CHRM3-AS2	0.704117	0.429105	0.856608	0.398483	0.566611	0.627545
CHRM5	-1.59279	0.0437868	-1.32562	0.0585697	-0.774503	-0.633527
CHRNA4	-0.310098	-0.120834	-0.19337	-0.111638	-0.215466	-0.152504
CHRNA7	-0.327316	0.132676	-0.351391	0.118335	-0.0973197	-0.116528
CHRNB2	-0.0563678	-0.103997	0.099574	-0.0959674	-0.0801825	0.00180331
CHST1	-0.222084	-0.0803313	-0.330106	-0.0633616	-0.151208	-0.196734
CHST10	0.700106	-0.0617018	0.636173	-0.049493	0.319202	0.29334
CHST11	-1.28516	-0.032754	-0.89903	-0.109258	-0.658955	-0.504144
CHST12	0.0919028	0.122547	0.213198	0.130228	0.107225	0.171713
CHST15	-0.456955	-0.28451	-0.492242	-0.26551	-0.370732	-0.378876
CHST2	-0.0497102	-0.0855027	0.0360997	-0.100155	-0.0676064	-0.0320275
CHST3	-0.740364	-0.186108	-0.968308	-0.189484	-0.463236	-0.578896
CHST8	0.98747	-0.0810806	0.482184	-0.0859762	0.453195	0.198104
CHST9	-0.0363789	0.0385149	0.0140485	0.00705981	0.00106801	0.0105542
CHSY1	0.683936	0.261802	0.75081	0.254709	0.472869	0.50276
CHSY3	0.307793	0.427756	0.720138	0.33121	0.367775	0.525674
CHTF18	0.0179566	-0.0982677	0.0317171	-0.101941	-0.0401555	-0.035112
CHTF8	0.125568	-0.112076	0.119703	-0.109657	0.00674561	0.00502339
CHTOP	-0.104641	0.176125	0.000217044	0.16967	0.0357421	0.0849437
CHUK	1.07017	0.0807037	1.03811	0.0945992	0.575436	0.566353
CIAO1	0.271244	0.527465	0.462517	0.522894	0.399355	0.492705
CIAPIN1	0.21692	0.172217	0.294525	0.194127	0.194568	0.244326
CIC	0.236561	0.00337062	0.606935	0.00135859	0.119966	0.304147
CINP	-0.76773	0.16579	-0.559076	0.169872	-0.30097	-0.194602
CIR1	-0.426505	0.0562103	-0.164928	0.0424589	-0.185148	-0.0612348
CIRBP	0.511293	2.21994	0.666976	2.29283	1.36562	1.4799
CISD1	0.519878	-0.219247	0.38061	-0.206448	0.150316	0.0870812
CISD2	-0.481759	0.05763	-0.510778	0.0325841	-0.212065	-0.239097
CISD3	-0.313358	-0.0773597	-0.333755	-0.0745517	-0.195359	-0.204153
CIT	0.240155	-0.186416	0.287077	-0.155429	0.0268698	0.0658238
CITED2	-0.966805	-0.111774	-0.845186	-0.0907161	-0.539289	-0.467951
CIZ1	1.13723	-6.52022e-05	1.09648	-0.022471	0.568582	0.537003
CKAP2	-1.29641	-0.331276	-1.04295	-0.32197	-0.813843	-0.68246
CKAP4	-1.64355	-0.133965	-1.4387	-0.125204	-0.888757	-0.78195
CKAP5	1.03229	-0.126563	1.12601	-0.12789	0.452862	0.499062
CKB	0.222455	0.142269	-0.569365	0.160733	0.182362	-0.204316
CKMT1A	0.283807	0.0115244	0.398393	0.0263576	0.147665	0.212375
CKMT1B	0.170795	-0.0455635	-0.0259912	-0.0302768	0.0626157	-0.028134
CKMT2	0.349084	0.172386	0.226498	0.186053	0.260735	0.206275
CKMT2-AS1	0.515463	0.016557	0.41988	0.0198604	0.26601	0.21987
CLASP1	0.211706	-1.01228	0.165536	-1.04229	-0.400288	-0.438377
CLASP2	-0.45026	-0.0010965	-0.507709	-0.0102567	-0.225678	-0.258983
CLASRP	1.03074	-0.111225	1.19594	-0.148956	0.459759	0.523494
CLCN2	-0.518071	-0.149986	-0.126717	-0.144778	-0.334028	-0.135747
CLCN3	0.808262	0.124376	0.960302	0.196962	0.466319	0.578632
CLCN4	-0.504662	0.220641			-0.142011
CLCN5	-0.861842	0.0187125			-0.421565
CLCN6	-0.198627	0.0647669	-0.181012	0.0697249	-0.0669303	-0.0556433
CLCN7	0.610937	-0.147168	0.347329	-0.129003	0.231884	0.109163
CLDN12	0.648651	0.257384	0.546302	0.257838	0.453018	0.40207
CLDN16	-1.7307	-0.0227294	-1.66428	-0.0208668	-0.876715	-0.842575
CLDND1	-1.71222	-0.0641376	-1.18748	-0.0879894	-0.888178	-0.637735
CLEC11A	0.0558511	-0.054317	0.046153	-0.0500032	0.000767052	-0.00192508
CLEC16A	0.733589	0.127924	0.638934	0.0907261	0.430756	0.36483
CLEC2D	-0.571413	-0.197486	-0.242624	-0.192819	-0.38445	-0.217721
CLEC2L	1.17728	0.193805	0.28125	0.205631	0.685543	0.24344
CLGN	-0.397724	-0.269761	-0.629818	-0.27186	-0.333742	-0.450839
CLHC1	0.279606	0.165208	0.670405	0.187125	0.222407	0.428765
CLIC2	-1.21835	-0.0456426			-0.631998
CLIC4	-0.963041	-0.243588	-0.839359	-0.282439	-0.603315	-0.560899
CLIC5	-0.244661	-0.624192	-0.730669	-0.604137	-0.434426	-0.667403
CLINT1	0.397202	0.207235	0.354269	0.209435	0.302219	0.281852
CLIP1	0.702478	-0.682434	0.646527	-0.669626	0.010022	-0.0115497
CLIP2	-0.0948593	-0.10075	-0.185926	-0.132586	-0.0978045	-0.159256
CLIP3	-0.527918	-0.273518	-0.862821	-0.286602	-0.400718	-0.574711
CLIP4	0.439045	0.0679024	0.264184	0.0707197	0.253474	0.167452
CLK1	-0.0876172	-0.467565	-0.443677	-0.458671	-0.277591	-0.451174
CLK2	1.04132	0.0213261	1.21733	0.0356069	0.531323	0.626467
CLK3	0.817188	-0.106153	1.06351	-0.0915715	0.355517	0.485969
CLK4	1.15842	1.15442	0.860212	1.13929	1.15642	0.999749
CLMN	-1.08301	-0.534786	-1.53554	-0.605352	-0.8089	-1.07045
CLMP	0.564238	-0.0610346	1.08879	-0.0588912	0.251602	0.514951
CLNS1A	0.57235	-0.109551	0.636942	-0.116098	0.2314	0.260422
CLOCK	0.328557	-0.405424	0.310859	-0.423284	-0.0384331	-0.0562124
CLPB	1.04874	-0.138957	1.01471	-0.115583	0.45489	0.449564
CLPP	-0.590291	-0.116393	-0.624286	-0.10135	-0.353342	-0.362818
CLPTM1	-0.0155791	-0.263425	-0.0861445	-0.254727	-0.139502	-0.170436
CLPTM1L	-0.417106	-0.181717	-0.217429	-0.200126	-0.299411	-0.208777
CLPX	-0.154215	-0.0213783	0.226803	-0.0417961	-0.0877964	0.0925033
CLSTN1	0.891858	-0.0156186	0.761507	-0.0282519	0.43812	0.366628
CLSTN2	1.50574	0.190325	0.684646	0.211404	0.848032	0.448025
CLSTN3	0.533331	0.616137	0.477075	0.585245	0.574734	0.53116
CLTA	0.399474	0.421464	0.608668	0.447203	0.410469	0.527935
CLTB	0.520788	-0.105809	0.548506	-0.0781375	0.20749	0.235184
CLTC	0.580333	0.375193	0.664856	0.404638	0.477763	0.534747
CLTCL1	-0.528733	0.0572179	-0.480977	0.0673816	-0.235758	-0.206798
CLU	-2.52139	-2.02416	-2.75884	-1.95254	-2.27278	-2.35569
CLUAP1	0.163841	-0.082277	0.163967	-0.0778972	0.0407819	0.0430351
CLUH	0.111598	-0.338212	0.514256	-0.326547	-0.113307	0.0938544
CLUL1	0.463673	-0.0565412	0.229087	-0.0596212	0.203566	0.0847327
CLVS1	0.267458	-0.247597	0.692877	-0.230249	0.00993034	0.231314
CLVS2	-0.0215036	-0.530796	0.324837	-0.48411	-0.27615	-0.0796366
CLYBL	0.047237	0.0117904	-0.0985688	0.0163577	0.0295137	-0.0411056
CMAS	-0.0277489	-0.0700777	-0.206163	-0.074867	-0.0489133	-0.140515
CMBL	-0.886658	-0.235401	-0.782492	-0.246179	-0.56103	-0.514335
CMC1	0.94282	0.30746	0.967744	0.320431	0.62514	0.644088
CMC2	0.886075	1.08526	1.11412	1.06883	0.985666	1.09148
CMIP	0.719584	0.138954	0.305656	0.0889208	0.429269	0.197288
CMPK1	-0.115459	0.0920835	0.284836	0.0714341	-0.0116877	0.178135
CMSS1	1.29861	0.530702	1.3583	0.484662	0.914656	0.921479
CMTM4	0.756762	0.366437	0.71822	0.356304	0.561599	0.537262
CMTM6	0.978863	-0.0512674	0.859842	-0.0911273	0.463798	0.384357
CMTM8	-0.166588	-0.0261263	0.0627573	0.00139274	-0.0963573	0.032075
CMTR1	0.982562	0.0749641	1.01287	0.10745	0.528763	0.56016
CMTR2	-0.550394	-0.0163627	-0.492719	-0.00937429	-0.283378	-0.251047
CMYA5	-0.0391464	0.200971	-0.594777	0.185227	0.0809123	-0.204775
CNBP	-0.766883	0.0622063	-0.291499	0.0876377	-0.352339	-0.101931
CNDP1	-1.93448	-0.186422	-1.63561	-0.179224	-1.06045	-0.907415
CNDP2	-0.320205	-0.00857844	-0.53595	0.010577	-0.164392	-0.262686
CNEP1R1	0.0557625	-0.0891698	0.0820046	-0.0949089	-0.0167036	-0.00645214
CNGB1	-0.140725	-0.345024	-0.250986	-0.335484	-0.242875	-0.293235
CNGB3	0.0276507	-0.187845	-0.0168759	-0.188394	-0.0800974	-0.102635
CNIH1	0.781657	-0.0511475	0.93337	-0.0415131	0.365255	0.445928
CNIH2	-0.871023	-0.0255043	-0.607718	-0.0117088	-0.448264	-0.309713
CNIH3	0.285132	0.196031	0.450336	0.186764	0.240582	0.31855
CNIH4	-0.33303	-0.144332	-0.240434	-0.152295	-0.238681	-0.196365
CNKSR2	-0.408002	-1.26885			-0.838424
CNKSR3	0.407184	-0.0784987	-0.226924	-0.0620723	0.164343	-0.144498
CNN3	0.241812	-0.540175	-0.374557	-0.597541	-0.149181	-0.486049
CNNM1	0.216667	-0.134381	0.227095	-0.128968	0.0411431	0.0490634
CNNM2	0.359333	0.53291	0.55966	0.523692	0.446121	0.541676
CNNM3	-0.0285302	-0.128249	0.151381	-0.132443	-0.0783896	0.00946884
CNNM4	0.216533	0.350264	0.296128	0.35143	0.283398	0.323779
CNOT1	0.72328	0.0593036	0.932989	0.0838977	0.391292	0.508443
CNOT10	0.0413006	0.135692	0.0956584	0.179576	0.0884961	0.137617
CNOT11	-0.198719	-0.015627	0.213085	-0.00717255	-0.107173	0.102956
CNOT2	-0.258267	-0.408842	-0.284382	-0.461751	-0.333555	-0.373066
CNOT3	-0.739207	-0.24255	-0.343947	-0.222521	-0.490879	-0.283234
CNOT4	0.358711	0.19969	0.362708	0.191524	0.2792	0.277116
CNOT6	0.498015	0.133706	0.702215	0.124049	0.31586	0.413132
CNOT6L	0.44548	-0.0390819	0.268519	-0.00280714	0.203199	0.132856
CNOT7	-0.0159725	0.1745	0.127344	0.180848	0.0792638	0.154096
CNOT8	0.285068	-0.109814	0.259277	-0.140431	0.087627	0.0594233
CNOT9	-0.116031	0.216651	-0.248452	0.217588	0.0503103	-0.0154315
CNP	-1.54664	-0.0970103	-1.25109	-0.0898558	-0.821823	-0.670474
CNPPD1	0.0856096	-0.113946	0.105081	-0.114074	-0.0141684	-0.0044965
CNPY3	-0.227098	-0.0651732	-0.403048	-0.0446522	-0.146136	-0.22385
CNPY4	-0.0212936	-0.102059	-0.0124517	-0.100703	-0.0616764	-0.0565775
CNR1	-0.436433	0.121016	-0.815044	0.146022	-0.157708	-0.334511
CNRIP1	0.674104	0.262366	0.402994	0.263331	0.468235	0.333163
CNST	0.418445	-0.42313	0.634273	-0.409456	-0.00234231	0.112409
CNTFR	0.00935015	-0.196079	0.0955962	-0.187477	-0.0933644	-0.0459405
CNTLN	-1.02438	-0.280972	-0.545922	-0.324896	-0.652678	-0.435409
CNTN1	-0.150208	-1.29706	-0.615859	-1.33616	-0.723632	-0.976009
CNTN2	-0.604522	-0.10021	-0.887689	-0.0916292	-0.352366	-0.489659
CNTN3	-0.0547761	-0.483833	-0.316804	-0.516802	-0.269305	-0.416803
CNTN4	-1.01574	-0.459894	-1.1073	-0.519703	-0.737816	-0.813502
CNTN5	-1.74402	-0.517708	-1.81047	-0.491417	-1.13087	-1.15095
CNTN6	1.08596	0.0403989	0.88087	0.0722686	0.563177	0.476569
CNTNAP1	0.556943	0.179604	0.537727	0.190175	0.368273	0.363951
CNTNAP2	-1.31238	-0.33566	-1.32225	-0.364935	-0.82402	-0.843594
CNTNAP3	-1.47513	-0.391503	-0.681569	-0.380265	-0.933319	-0.530917
CNTNAP3B	-1.29531	-0.323771	-0.395334	-0.30959	-0.809541	-0.352462
CNTNAP4	-1.55043	0.532369	-1.14453	0.560392	-0.509032	-0.292067
CNTNAP5	-1.41561	0.245276	-1.32342	0.210398	-0.585168	-0.556511
CNTRL	-0.601851	-0.143147	-0.241116	-0.112093	-0.372499	-0.176604
CNTROB	-0.177296	-0.0307874	-0.140741	-0.0277736	-0.104041	-0.0842571
COA1	0.413944	0.416703	0.367087	0.445289	0.415324	0.406188
COA3	0.0399832	-0.115732	0.0455925	-0.0889367	-0.0378746	-0.0216721
COA4	-0.0894189	-0.0205711	0.125998	-0.0140774	-0.054995	0.0559603
COA5	-0.0752945	-0.0921427	0.0713885	-0.104526	-0.0837186	-0.016569
COA6	0.116902	0.0551689	0.0957639	0.0375539	0.0860352	0.0666589
COA7	0.0039801	-0.0731734	-0.00394425	-0.0707805	-0.0345966	-0.0373624
COASY	-0.000335142	-0.16941	0.0410601	-0.159963	-0.0848726	-0.0594515
COBL	0.130617	-0.29607	-0.437676	-0.330501	-0.0827265	-0.384089
COBLL1	-2.53049	-0.0502262	-2.9039	-0.0305967	-1.29036	-1.46725
COCH	-0.150188	0.0917217	-0.641816	0.07307	-0.029233	-0.284373
COG1	0.521999	0.691079	0.410515	0.659411	0.606539	0.534963
COG2	0.170499	-0.363726	0.385469	-0.370505	-0.0966138	0.00748222
COG3	1.33525	0.141528	1.36067	0.109437	0.73839	0.735055
COG4	-0.063709	-0.101033	0.124513	-0.0989088	-0.0823709	0.0128018
COG5	0.265947	-0.532432	0.148684	-0.566689	-0.133242	-0.209002
COG6	0.570194	0.285839	0.631429	0.274226	0.428016	0.452828
COG7	1.04133	-0.0811612	1.15197	-0.0892687	0.480086	0.531352
COG8	-0.215911	-0.188507	-0.227442	-0.183919	-0.202209	-0.20568
COIL	-0.382344	-0.113016	-0.233096	-0.104526	-0.24768	-0.168811
COL10A1	0.467822	-0.192761	-0.327119	-0.191451	0.13753	-0.259285
COL11A1	-1.52754	0.086633	-1.24535	0.0385881	-0.720452	-0.603382
COL11A2	0.000234748	-0.110241	-0.00528226	-0.106966	-0.055003	-0.056124
COL12A1	-0.0350201	0.318585	-0.108589	0.337855	0.141782	0.114633
COL14A1	0.460686	-0.103195	0.197275	-0.102844	0.178745	0.0472157
COL16A1	0.411326	0.26036	0.340564	0.243228	0.335843	0.291896
COL18A1	-0.990329	-0.244239	-0.693824	-0.283266	-0.617284	-0.488545
COL19A1	0.208137	-0.307565	0.0865427	-0.350012	-0.049714	-0.131735
COL21A1	-1.78847	-0.555735	-0.782634	-0.53293	-1.1721	-0.657782
COL23A1	1.24769	0.255118	1.00615	0.250221	0.751405	0.628187
COL24A1	0.819187	0.91321	-0.437137	0.835619	0.866199	0.199241
COL25A1	-0.770146	-0.203979	-0.644882	-0.15985	-0.487062	-0.402366
COL26A1	0.879871	1.2057	0.592333	1.16624	1.04278	0.879288
COL27A1	-1.6693	-0.255368	-1.46602	-0.260137	-0.962331	-0.86308
COL28A1	-0.603914	0.0941587	-0.846872	0.100394	-0.254878	-0.373239
COL4A1	-0.201866	-0.202201	-0.426667	-0.271707	-0.202033	-0.349187
COL4A2	-0.986934	0.114609	-0.557389	0.147854	-0.436163	-0.204768
COL4A3	-0.992673	-0.0521134	-1.07496	-0.0592632	-0.522393	-0.567112
COL4A5	-1.05323	-0.251933			-0.652582
COL5A1	-0.683271	0.144832	-0.523805	0.144423	-0.26922	-0.189691
COL5A2	0.881984	-0.100218	-0.581764	-0.123262	0.390883	-0.352513
COL5A3	-0.820249	-0.0735418	-1.8618	-0.0487475	-0.446896	-0.955276
COL6A1	0.612085	0.158765	-0.039624	0.237834	0.385425	0.0991051
COL6A6	0.00117832	-0.149473	0.120881	-0.159837	-0.0741471	-0.019478
COL7A1	0.333195	-0.129275	0.559605	-0.124691	0.10196	0.217457
COL9A2	-1.25629	-0.164879	-0.999608	-0.156015	-0.710585	-0.577811
COL9A3	-0.267346	-0.0451455	-0.061507	-0.0411628	-0.156246	-0.0513349
COLEC12	0.637133	-0.126733	0.427911	-0.126294	0.2552	0.150808
COLGALT1	-0.13781	0.0150667	0.15852	0.0148569	-0.0613716	0.0866883
COLGALT2	0.235682	-0.0294172	0.183935	-0.00908235	0.103132	0.0874263
COLQ	0.413519	-0.206272	0.170293	-0.223448	0.103623	-0.0265776
COMMD1	0.289887	0.395345	0.252989	0.39338	0.342616	0.323184
COMMD10	-0.845131	-0.0877916	-0.601298	-0.052496	-0.466461	-0.326897
COMMD2	0.224567	0.0295971	-0.0161361	0.00618005	0.127082	-0.004978
COMMD4	-0.374226	0.143474	0.0095832	0.144348	-0.115376	0.0769656
COMMD5	0.676218	-0.0877782	0.272265	-0.0870605	0.29422	0.0926021
COMMD6	0.642863	0.114776	0.318645	0.120175	0.37882	0.21941
COMMD8	0.052639	-0.0755535	0.148232	-0.0661572	-0.0114573	0.0410372
COMMD9	0.322592	0.00457994	0.305053	-0.00289331	0.163586	0.15108
COMT	0.879139	0.236485	0.756615	0.236225	0.557812	0.49642
COPA	0.0160297	0.0408612	0.161081	0.0940985	0.0284455	0.12759
COPB1	0.725246	-0.140743	0.65717	-0.13019	0.292252	0.26349
COPB2	-0.456953	0.0900976	-0.35962	0.10311	-0.183428	-0.128255
COPE	0.535473	-0.233912	0.353593	-0.220071	0.150781	0.0667614
COPG1	0.189107	-0.0496444	0.417391	-0.0476774	0.0697311	0.184857
COPG2	-0.208012	0.33194	-0.0721325	0.330177	0.0619641	0.129022
COPRS	-0.893166	-0.175784	-1.07781	-0.16076	-0.534475	-0.619283
COPS2	0.263994	-0.309636	0.197534	-0.301894	-0.0228207	-0.0521799
COPS3	-0.692335	0.0532768	-0.239187	0.0652349	-0.319529	-0.0869762
COPS4	0.444722	0.3223	0.528783	0.311875	0.383511	0.420329
COPS5	-0.468207	-0.136951	-0.231419	-0.136256	-0.302579	-0.183837
COPS6	0.343225	-0.000930337	0.355269	-0.00635991	0.171148	0.174455
COPS7A	-0.401655	0.0878071	-0.315753	0.118556	-0.156924	-0.0985985
COPS7B	0.608312	-0.126071	0.543585	-0.116024	0.241121	0.213781
COPS8	-0.975426	0.220994	-0.933818	0.240059	-0.377216	-0.346879
COPS9	-0.466624	-0.0684293	-0.514815	-0.0526779	-0.267526	-0.283747
COPZ1	-0.573569	0.0279827	-0.532813	0.0449865	-0.272793	-0.243913
COQ10B	-1.19952	0.0512934	-1.03825	0.0329958	-0.574115	-0.502628
COQ3	-0.299614	0.02236	-0.202562	0.0315729	-0.138627	-0.0854947
COQ4	0.331365	0.619352	0.281237	0.634862	0.475359	0.45805
COQ5	-0.629473	-0.0175768	-0.156453	-0.00476691	-0.323525	-0.08061
COQ6	0.439984	0.137157	0.39044	0.148624	0.288571	0.269532
COQ7	0.38757	0.0620595	0.345531	0.065539	0.224815	0.205535
COQ8A	0.15604	0.0520562	0.280616	0.0310359	0.104048	0.155826
COQ8B	0.761288	0.0783601	0.764054	0.0741686	0.419824	0.419111
COQ9	0.551484	-0.164653	0.756312	-0.144895	0.193416	0.305709
CORIN	1.222	-0.266752	0.237891	-0.273988	0.477626	-0.0180487
CORO1A	0.557106	-0.0227135	0.480579	-0.021174	0.267196	0.229702
CORO1C	0.565315	0.0126892	0.380684	-0.0422109	0.289002	0.169236
CORO2A	0.396239	0.157324	0.445854	0.167759	0.276781	0.306807
CORO2B	0.408075	0.179799	0.414833	0.176297	0.293937	0.295565
CORO6	0.610018	0.514926	0.49719	0.547884	0.562472	0.522537
COTL1	-0.27651	-0.017035	-0.425758	-0.00570918	-0.146773	-0.215734
COX10	1.78919	0.351469	1.724	0.360529	1.07033	1.04227
COX11	-0.0482228	0.222731	-0.0635713	0.224449	0.0872541	0.0804387
COX15	0.708345	0.382597	0.835359	0.399757	0.545471	0.617558
COX17	-0.0289951	-0.235777	-0.261693	-0.22795	-0.132386	-0.244822
COX18	-0.397285	0.120313	-0.0354046	0.129785	-0.138486	0.0471899
COX19	1.03404	-0.684619	0.654582	-0.676949	0.174713	-0.0111834
COX20	0.512412	0.0870914	0.581173	0.114624	0.299752	0.347898
COX4I1	-0.524294	0.00940127	-0.40711	0.0162989	-0.257446	-0.195405
COX5A	0.387039	-0.084843	0.495469	-0.0939625	0.151098	0.200753
COX5B	-0.848399	-0.0958921	-0.929876	-0.112813	-0.472146	-0.521344
COX6B1	-0.691609	-0.458569	-0.683325	-0.432937	-0.575089	-0.558131
COX6C	0.26195	-0.517781	0.0931763	-0.529514	-0.127916	-0.218169
COX7A1	-0.304192	-0.192139	-0.441386	-0.18093	-0.248166	-0.311158
COX7A2	-1.23329	-0.272158	-1.32444	-0.252002	-0.752723	-0.788222
COX7A2L	0.0549356	0.419429	-0.187011	0.406298	0.237182	0.109644
COX7B	-0.388457	-0.186627			-0.287542
COX7C	-0.415026	0.0799438	-0.631465	0.115625	-0.167541	-0.25792
CPB2	-0.125892	-0.0693926	-0.0770756	-0.0717748	-0.0976422	-0.0744252
CPB2-AS1	-0.468899	-0.176168	-0.424337	-0.188842	-0.322534	-0.306589
CPD	0.0922128	-0.616841	0.175829	-0.611268	-0.262314	-0.21772
CPE	-1.60434	-0.235416	-1.74392	-0.351359	-0.919879	-1.04764
CPEB1	0.500313	0.343428	0.413192	0.333904	0.42187	0.373548
CPEB1-AS1	1.05097	0.0735865	0.996129	0.0663007	0.562278	0.531215
CPEB2	0.677769	0.156732	0.811069	0.142226	0.417251	0.476647
CPEB3	0.785247	-0.462683	0.732702	-0.48925	0.161282	0.121726
CPEB4	0.527214	0.0864778	0.399165	0.0323568	0.306846	0.215761
CPLX1	0.0881878	0.481732	0.243221	0.47573	0.28496	0.359475
CPLX2	-0.462477	-0.205414	-0.211257	-0.206455	-0.333946	-0.208856
CPM	-0.577569	-0.208354	-0.457284	-0.220489	-0.392961	-0.338886
CPNE1	0.802227	0.192385	0.78097	0.208813	0.497306	0.494892
CPNE2	-0.856915	-0.15577	-0.808503	-0.159733	-0.506342	-0.484118
CPNE3	1.2006	0.0239275	0.98854	0.0321173	0.612265	0.510329
CPNE4	-0.107136	-0.0110715	-0.21673	-0.046518	-0.0591039	-0.131624
CPNE5	-0.138839	-0.165825	-0.312784	-0.186879	-0.152332	-0.249831
CPNE6	-0.506304	-0.25261	-0.848932	-0.249683	-0.379457	-0.549308
CPNE7	-0.0962741	0.18491	0.117397	0.211586	0.0443179	0.164491
CPNE8	0.979912	-0.450358	0.583798	-0.503469	0.264777	0.0401648
CPNE9	0.23822	-0.12103	0.43802	-0.135669	0.0585951	0.151176
CPO	-0.424344	-0.232425	-0.801481	-0.223665	-0.328384	-0.512573
CPOX	-0.175065	-0.155783	-0.0923495	-0.163392	-0.165424	-0.127871
CPPED1	-0.136476	0.259644	-0.23775	0.237284	0.0615836	-0.00023275
CPQ	-1.62456	-0.0359281	-1.10673	-0.0491019	-0.830244	-0.577915
CPS1	-0.369448	-0.128269	0.131829	-0.151873	-0.248858	-0.0100222
CPSF1	0.14355	-0.17509	0.251007	-0.174308	-0.0157697	0.0383494
CPSF2	-0.104201	-0.295264	0.13737	-0.311387	-0.199732	-0.0870085
CPSF3	-0.297693	0.0451173	-0.189897	0.0560187	-0.126288	-0.0669394
CPSF4	-0.0441163	0.27342	0.471118	0.29128	0.114652	0.381199
CPSF6	0.262308	-0.223818	0.0584532	-0.209378	0.0192452	-0.0754621
CPSF7	1.03857	0.226397	1.21883	0.231928	0.632484	0.725378
CPT1A	0.0212042	-0.100136	-0.363787	-0.121074	-0.0394661	-0.242431
CPT1C	0.990748	0.18174	0.790935	0.163098	0.586244	0.477017
CPTP	-0.161497	-0.157014	-0.113995	-0.142913	-0.159255	-0.128454
CPVL	-0.0958312	-0.128321	-0.00638014	-0.177248	-0.112076	-0.0918141
CRACR2A	-0.374984	-0.133572	0.0925743	-0.141932	-0.254278	-0.0246786
CRADD	-0.338696	-0.478415	-0.549345	-0.486954	-0.408555	-0.51815
CRAT	0.0683734	-0.10645	0.375566	-0.103849	-0.0190381	0.135859
CRB1	-1.62614	-0.00745925	-1.56842	-0.0240715	-0.816797	-0.796246
CRB2	-0.190632	-0.109365	-0.308939	-0.119439	-0.149999	-0.214189
CRBN	0.686618	-0.380056	0.640083	-0.403951	0.153281	0.118066
CRCP	0.819468	-0.162822	0.999842	-0.162365	0.328323	0.418738
CREB1	0.802691	0.0159432	0.502715	0.00199216	0.409317	0.252354
CREB3	-0.109859	-0.0854964	-0.102601	-0.0733791	-0.0976779	-0.0879899
CREB3L2	-0.272642	-0.00673311	-0.4489	-0.0247194	-0.139688	-0.23681
CREB5	1.89919	0.408365	0.838231	0.377986	1.15378	0.608109
CREBBP	0.394249	0.544846	0.500922	0.528242	0.469548	0.514582
CREBL2	-0.359448	0.0197227	-0.239988	0.022531	-0.169863	-0.108728
CREBRF	0.372446	-0.323479	0.494699	-0.311899	0.0244837	0.0914003
CREBZF	0.747834	0.844068	0.603197	0.877053	0.795951	0.740125
CREG1	0.362066	0.547326	0.216467	0.525101	0.454696	0.370784
CREG2	-1.15495	0.787947	-1.28043	0.750023	-0.1835	-0.265205
CRELD1	0.332631	-0.539747	0.277221	-0.552524	-0.103558	-0.137651
CRELD2	0.443113	0.0661241	0.590214	0.0722028	0.254618	0.331208
CREM	0.908059	0.304982	0.619989	0.214738	0.606521	0.417363
CRH	0.391691	0.378818	0.417124	0.444855	0.385254	0.430989
CRHR2	0.333239	-0.260644	0.562223	-0.25156	0.0362978	0.155331
CRIM1	0.754524	-0.276782	0.0741683	-0.350212	0.238871	-0.138022
CRIP2	-0.0113732	-0.159755	-0.346482	-0.156341	-0.0855642	-0.251411
CRIPT	-0.265948	-0.205497	-0.473775	-0.242931	-0.235723	-0.358353
CRISPLD1	-1.30168	-0.334534	-0.746224	-0.318262	-0.818106	-0.532243
CRISPLD2	-0.104331	-0.266099	-0.396008	-0.329702	-0.185215	-0.362855
CRK	0.4187	0.305374	0.103438	0.312317	0.362037	0.207877
CRKL	0.902909	-0.202126	0.497865	-0.182093	0.350391	0.157886
CRLF1	0.601343	0.13901	0.265941	0.128317	0.370177	0.197129
CRLF3	1.36413	1.96353	1.42706	1.91329	1.66383	1.67017
CRLS1	0.0884375	0.24664	0.368216	0.271861	0.167539	0.320039
CRMP1	0.232797	0.363792	0.0266884	0.33827	0.298294	0.182479
CRNKL1	-1.14627	-0.055102	-0.912703	-0.0404424	-0.600687	-0.476573
CROCC	0.719579	-0.394092	0.381446	-0.406868	0.162744	-0.0127107
CROT	-0.287797	-0.0562123	-0.203318	-0.0331065	-0.172005	-0.118212
CRTAC1	0.763596	-0.322667	0.645493	-0.322515	0.220465	0.161489
CRTAP	-1.01671	0.0385034	-0.599616	0.0304402	-0.489102	-0.284588
CRTC1	0.982053	0.0327825	0.657668	0.0577305	0.507418	0.357699
CRTC2	-0.99219	-0.113896	-0.654091	-0.109549	-0.553043	-0.38182
CRTC3	-0.000411396	-0.118036	0.0534118	-0.176801	-0.0592235	-0.0616945
CRTC3-AS1	0.140308	-0.00511728	0.193295	0.00210406	0.0675953	0.0976996
CRY1	1.7408	-0.0950677	1.34538	-0.116447	0.822868	0.614468
CRY2	0.729225	0.283878	0.600119	0.277243	0.506552	0.438681
CRYAB	-0.495251	-0.549288	-0.274269	-0.576722	-0.522269	-0.425496
CRYBG3	-0.40117	-0.328133	-0.533913	-0.320249	-0.364651	-0.427081
CRYGS	0.243822	-0.122078	0.114528	-0.116039	0.060872	-0.000755449
CRYL1	0.491825	0.775712	0.443836	0.762793	0.633768	0.603314
CRYM	0.866004	0.89645	0.348184	0.871199	0.881227	0.609692
CRYZ	-0.318822	-0.378098	-0.330956	-0.363821	-0.34846	-0.347389
CS	0.0189657	-0.0889777	0.109906	-0.0758862	-0.035006	0.01701
CSAD	0.111598	0.28727	-0.0203389	0.265221	0.199434	0.122441
CSDC2	-0.263275	0.0279519	0.121573	0.0459721	-0.117661	0.0837726
CSDE1	0.599337	-0.0105849	0.675492	0.0223751	0.294376	0.348934
CSE1L	-0.292817	-0.264526	0.134664	-0.241695	-0.278671	-0.0535159
CSGALNACT1	-1.40228	0.218363	-1.44541	0.219711	-0.591957	-0.612851
CSGALNACT2	0.156893	0.141316	-0.137897	0.134609	0.149105	-0.00164391
CSK	-0.972	-0.110182	-0.922949	-0.0984185	-0.541091	-0.510684
CSMD1	-2.11135	-0.514832	-1.93974	-0.557952	-1.31309	-1.24885
CSMD2	-0.71652	-0.183455	-0.218864	-0.208183	-0.449987	-0.213524
CSMD3	-1.79706	-0.753805	-1.63167	-0.752374	-1.27543	-1.19202
CSNK1A1	0.0571957	-0.758155	-0.0579438	-0.804079	-0.350479	-0.431012
CSNK1D	0.493144	0.208692	0.524766	0.212031	0.350918	0.368398
CSNK1E	-0.582438	-0.480469	-0.356869	-0.50207	-0.531453	-0.42947
CSNK1G1	0.682521	-0.389083	0.858939	-0.375359	0.146719	0.24179
CSNK1G2	0.394824	-0.0336039	0.0993314	-0.0838276	0.18061	0.00775189
CSNK1G3	0.851785	0.128606	0.778469	0.139044	0.490196	0.458756
CSNK2A1	0.678672	0.136737	0.550468	0.137239	0.407704	0.343853
CSNK2A2	0.420247	0.0636674	0.570407	0.105505	0.241957	0.337956
CSPG5	-0.998176	0.278716	-0.669919	0.307595	-0.35973	-0.181162
CSPP1	0.370763	-0.793924	0.466877	-0.812148	-0.211581	-0.172635
CSRNP2	0.757289	0.838359	0.702041	0.824257	0.797824	0.763149
CSRNP3	0.0821439	0.189369	-0.364508	0.198075	0.135756	-0.0832163
CSRP1	-0.695403	-0.165824	-0.888892	-0.151886	-0.430614	-0.520389
CST3	-1.00643	-0.218657	-1.04761	-0.207933	-0.612543	-0.627771
CSTB	-1.72261	-0.0631445	-1.1312	-0.0288105	-0.892879	-0.580006
CSTF1	0.0466411	-0.111221	-0.0370098	-0.113172	-0.0322901	-0.0750909
CSTF2	-0.734803	-0.0436106			-0.389207
CSTF3	0.764695	-0.0985958	0.649032	-0.104558	0.333049	0.272237
CTBP1	0.155604	-0.575953	0.132609	-0.559938	-0.210174	-0.213664
CTBP1-AS	-0.00604535	-0.0667691	0.0253426	-0.0479002	-0.0364072	-0.0112788
CTBP2	-0.855024	-0.448483	-0.779642	-0.438775	-0.651754	-0.609209
CTBS	-0.394837	-0.142319	-0.300848	-0.131892	-0.268578	-0.21637
CTC1	-0.208863	-0.00821723	-0.0730925	-0.012521	-0.10854	-0.0428067
CTCF	-0.415661	0.505434	-0.271821	0.512414	0.0448864	0.120296
CTDP1	0.564796	-0.071816	0.671369	-0.0815659	0.24649	0.294902
CTDSP2	1.19994	-0.250787	1.07495	-0.285337	0.474575	0.394808
CTDSPL	-0.272104	0.338034	-0.174694	0.274103	0.032965	0.0497045
CTDSPL2	0.102204	-0.0405842	0.169855	-0.033914	0.0308097	0.0679706
CTH	-0.899029	-0.135952	-1.10626	-0.135796	-0.51749	-0.621025
CTIF	0.457289	-0.26991	0.249965	-0.286365	0.0936898	-0.0181997
CTNNA1	-0.598499	-0.428574	-0.80107	-0.489448	-0.513537	-0.645259
CTNNA2	-1.34073	-0.139683	-1.57184	-0.0964083	-0.740207	-0.834124
CTNNA3	-1.24341	1.10265	-0.836927	1.0405	-0.0703819	0.101788
CTNNAL1	-0.346252	0.121623	-0.812946	0.133771	-0.112314	-0.339588
CTNNB1	0.471405	-0.0393971	0.577155	-0.102357	0.216004	0.237399
CTNNBIP1	0.0327955	0.344133	-0.057259	0.349289	0.188464	0.146015
CTNNBL1	0.409806	0.157047	0.289222	0.171108	0.283426	0.230165
CTNND1	-0.12439	0.21723	-0.273113	0.220542	0.04642	-0.026286
CTNND2	-1.35341	0.347387	-1.55465	0.336721	-0.503011	-0.608966
CTNS	-1.13556	-0.0666224	-1.20285	-0.0704594	-0.601094	-0.636656
CTPS1	0.796055	-0.0828827	0.732694	-0.0855214	0.356586	0.323586
CTPS2	-0.250303	-0.298613			-0.274458
CTR9	0.160589	-0.0960718	0.463429	-0.0986892	0.0322588	0.18237
CTSA	-0.0726124	-0.129389	-0.203941	-0.135525	-0.101001	-0.169733
CTSB	-0.483201	0.0300014	-0.310929	-0.0036446	-0.2266	-0.157287
CTSF	-0.146264	0.091427	-0.309511	0.0935557	-0.0274184	-0.107978
CTSH	0.121761	-0.168404	-0.099298	-0.160181	-0.0233215	-0.12974
CTSK	0.405075	-0.150789	0.020843	-0.150135	0.127143	-0.0646461
CTSL	0.259062	0.366091	-0.0600944	0.36869	0.312576	0.154298
CTSS	-0.0203426	-0.132489	-0.0198067	-0.159316	-0.076416	-0.0895615
CTSZ	-0.510976	-0.0750797	-0.560633	-0.056916	-0.293028	-0.308775
CTTN	0.547482	-0.18455	0.515019	-0.194417	0.181466	0.160301
CTTNBP2	-0.38592	0.272936	-0.107572	0.236053	-0.0564919	0.0642405
CTTNBP2NL	0.655814	0.213257	0.31012	0.227172	0.434536	0.268646
CTXN1	-0.187803	0.121471	-0.589781	0.101943	-0.033166	-0.243919
CTXN3	-0.136615	-0.210634	-0.0579612	-0.207144	-0.173624	-0.132553
CUBN	-1.39972	-0.312751	-1.48137	-0.304147	-0.856237	-0.892758
CUEDC1	-0.507734	-0.116596	-0.454229	-0.0803028	-0.312165	-0.267266
CUEDC2	1.07098	0.131132	0.937731	0.144815	0.601057	0.541273
CUL1	0.875297	-0.172299	0.846839	-0.248024	0.351499	0.299407
CUL2	0.710957	0.312263	0.633626	0.331575	0.51161	0.482601
CUL3	0.631843	0.644581	0.683013	0.630484	0.638212	0.656748
CUL4A	-0.0177956	0.057958	0.362007	0.0338068	0.0200812	0.197907
CUL4B	-1.35027	-0.0728698			-0.71157
CUL5	0.471047	0.244032	0.459766	0.236037	0.357539	0.347902
CUL7	-0.0179125	-0.18201	0.110285	-0.185971	-0.0999612	-0.0378428
CUL9	1.03356	-0.0389645	0.960845	-0.0320874	0.497297	0.464379
CUTA	-0.140998	-0.146578	-0.0241781	-0.152138	-0.143788	-0.0881582
CUTC	0.393361	-0.0200977	0.964867	-0.025012	0.186632	0.469927
CUX1	0.245657	0.528261	0.227624	0.450288	0.386959	0.338956
CUX2	-0.0895979	0.111797	-0.104051	0.110052	0.0110995	0.00300013
CWC15	-0.51607	-0.148298	-0.758323	-0.157192	-0.332184	-0.457758
CWC22	0.0999056	-0.022548	0.0998515	-0.00555881	0.0386788	0.0471464
CWC25	-0.775667	0.00339386	-0.488146	0.0266188	-0.386137	-0.230763
CWC27	0.399693	-0.423813	0.265239	-0.41593	-0.0120599	-0.0753455
CWF19L1	1.11882	0.235712	1.29346	0.253395	0.677267	0.773425
CWF19L2	-0.566761	-0.418935	-0.419203	-0.410328	-0.492848	-0.414765
CX3CL1	0.864147	0.345897	0.554507	0.317105	0.605022	0.435806
CXADR	-0.0857884	0.186358	-0.244024	0.209101	0.0502848	-0.0174612
CXCL14	-0.635811	0.13304	-0.514825	0.21491	-0.251386	-0.149957
CXorf38	0.561278	0.0667189			0.313999
CXorf56	-0.480436	0.0979586	-0.221197	0.107216	-0.191239	-0.0569903
CXXC1	-0.0155752	-0.283511	0.166388	-0.291641	-0.149543	-0.0626263
CXXC4	-0.366133	-1.04311	-0.271203	-1.06228	-0.704622	-0.666743
CXXC5	0.506372	-0.326228	0.191919	-0.314517	0.0900721	-0.0612989
CYB561	-1.15889	-0.0551934	-1.27863	-0.0479169	-0.60704	-0.663273
CYB561A3	-0.608536	-0.0358733	-0.609317	-0.0443969	-0.322205	-0.326857
CYB561D1	1.73819	0.0305544	1.6422	0.0357771	0.884371	0.838989
CYB5A	-0.991	-0.127018	-0.968082	-0.140943	-0.559009	-0.554512
CYB5B	1.22442	0.253104	1.07989	0.251844	0.73876	0.665867
CYB5D1	-0.0719617	-0.15401	-0.0548445	-0.15025	-0.112986	-0.102547
CYB5D2	0.170227	0.215975	0.0545017	0.262504	0.193101	0.158503
CYB5R1	-0.00726439	0.0100664	0.205654	0.0237855	0.00140101	0.11472
CYB5R3	-0.0240341	-0.0962612	0.3185	-0.0904532	-0.0601477	0.114023
CYB5R4	-0.230869	-0.275312	-0.148099	-0.309642	-0.25309	-0.22887
CYBRD1	-0.186575	-0.206934	-0.35811	-0.214059	-0.196755	-0.286085
CYC1	-0.596623	-0.0488015	-0.290793	-0.0686418	-0.322712	-0.179717
CYCS	-2.21974	-0.101039	-1.97722	-0.100206	-1.16039	-1.03871
CYFIP1	-0.150296	0.245927	-0.285846	0.210125	0.0478152	-0.03786
CYFIP2	0.122217	-0.0509537	-0.126777	-0.0592818	0.0356318	-0.0930295
CYGB	-0.367836	-0.218059	-0.437147	-0.217817	-0.292947	-0.327482
CYHR1	0.810389	0.13074	0.860786	0.118967	0.470564	0.489876
CYLD	0.169707	-0.297766	0.112566	-0.309167	-0.0640295	-0.0983006
CYP1B1	-0.043968	-0.134545	-0.348056	-0.130494	-0.0892566	-0.239275
CYP1B1-AS1	-0.455082	-0.324011	0.0218293	-0.312047	-0.389547	-0.145109
CYP20A1	-0.276066	0.124568	-0.0914637	0.15709	-0.0757487	0.0328133
CYP27A1	-0.408141	-0.211091	-0.572753	-0.219478	-0.309616	-0.396115
CYP2E1	-0.737942	-0.0453453	-0.352662	-0.0239416	-0.391644	-0.188302
CYP2J2	-0.482754	-0.154831	-0.422757	-0.149575	-0.318793	-0.286166
CYP2R1	-1.03208	0.0928442	-0.998308	0.0944999	-0.46962	-0.451904
CYP2U1	0.618999	-0.0904943	0.257816	-0.0943638	0.264252	0.0817259
CYP3A43	-0.275049	-0.273938	-0.222459	-0.267466	-0.274493	-0.244962
CYP3A5	-0.41661	0.0152683	-0.444538	0.0211256	-0.200671	-0.211706
CYP46A1	0.960508	0.109346	0.722836	0.141856	0.534927	0.432346
CYP4A22-AS1	-0.0976995	0.0579668	0.448079	0.0501671	-0.0198663	0.249123
CYP4F26P	-0.484927	-0.232102	-0.165179	-0.231723	-0.358515	-0.198451
CYP4V2	1.02683	-0.235524	0.495437	-0.241716	0.395655	0.12686
CYP4X1	0.472248	0.492996	0.310841	0.509968	0.482622	0.410405
CYP4Z1	1.36651	-0.03992	0.813611	-0.0528835	0.663296	0.380364
CYP7B1	-0.0578938	0.250932	-0.166731	0.244044	0.0965189	0.0386567
CYS1	0.573103	-0.0376442	0.419378	-0.0430878	0.267729	0.188145
CYSTM1	0.625629	0.533779	0.483593	0.53082	0.579704	0.507206
CYTH1	0.424592	0.29151	0.565611	0.264783	0.358051	0.415197
CYTH2	-0.530676	-0.245749	-0.580774	-0.26318	-0.388212	-0.421977
CYTH3	0.769677	0.196171	0.423035	0.170186	0.482924	0.296611
CYYR1-AS1	-0.627223	-0.497844	-1.33094	-0.504684	-0.562534	-0.91781
D2HGDH	0.759344	0.157959	1.03906	0.189687	0.458652	0.614375
DAAM1	0.750881	-0.348149	0.424145	-0.372258	0.201366	0.0259438
DAAM2	-2.00674	-0.136925	-1.89571	-0.132849	-1.07183	-1.01428
DAB1	-0.802967	-0.586893	-0.296379	-0.614702	-0.69493	-0.45554
DAB2IP	0.480041	0.442632	0.159149	0.435783	0.461337	0.297466
DACH1	1.33881	-0.260894	1.00188	-0.279477	0.538958	0.361203
DACH2	-1.02799	-0.281701			-0.654848
DACT3	-0.502996	-0.146022	-0.669663	-0.145054	-0.324509	-0.407359
DACT3-AS1	0.310005	-0.0251494	0.103845	-0.0242266	0.142428	0.0398093
DAD1	0.296377	-0.0707614	0.471147	-0.072573	0.112808	0.199287
DAG1	0.70002	0.221204	0.612799	0.204246	0.460612	0.408522
DAGLA	1.16614	0.317709	1.09371	0.325296	0.741924	0.709504
DAGLB	0.644378	0.00279319	0.747601	-0.00577655	0.323586	0.370912
DALRD3	1.21187	0.14873	0.994059	0.141451	0.680302	0.567755
DANT2	0.191564	0.776649			0.484106
DAP	-0.614685	0.076018	-0.418707	0.112311	-0.269333	-0.153198
DAP3	0.60589	0.417633	0.854848	0.433978	0.511762	0.644413
DAPK1	0.0072554	-0.492692	0.184028	-0.514598	-0.242719	-0.165285
DAPK2	-0.790058	-0.0579882	-0.555384	-0.0760877	-0.424023	-0.315736
DAPK3	0.219272	0.0519597	0.0518356	0.0652005	0.135616	0.0585181
DARS	-0.517397	0.121447	-0.23311	0.117288	-0.197975	-0.0579111
DARS2	-0.15668	-0.146496	-0.0150991	-0.155863	-0.151588	-0.0854811
DAW1	0.55432	-0.172183	0.221577	-0.174729	0.191069	0.0234245
DAXX	0.0654469	-0.178234	0.0346339	-0.16623	-0.0563936	-0.0657983
DAZAP1	0.212659	-0.199033	0.197499	-0.182335	0.00681305	0.00758197
DAZAP2	0.419649	-0.000165481	0.328315	0.0329874	0.209742	0.180651
DBF4	-0.64636	-0.250025	-0.468395	-0.25269	-0.448192	-0.360542
DBF4B	0.405401	0.21664	0.373236	0.214501	0.311021	0.293869
DBI	-0.829352	-0.195413	-0.883318	-0.218187	-0.512382	-0.550753
DBN1	0.247953	-0.188899	0.438513	-0.169744	0.0295272	0.134385
DBNDD1	-0.00478271	-0.11824	0.00823034	-0.113988	-0.0615116	-0.0528787
DBNL	1.40877	0.0947357	1.52029	0.129589	0.751752	0.824942
DBP	0.318125	-0.140485	0.404815	-0.137852	0.0888197	0.133482
DBR1	-0.549771	-0.218545	-0.763747	-0.228809	-0.384158	-0.496278
DBT	0.462359	0.119663	0.71195	0.147172	0.291011	0.429561
DCAF1	0.469577	0.0865173	0.685972	0.0468016	0.278047	0.366387
DCAF10	1.1018	-0.30868	1.06685	-0.321496	0.396559	0.372677
DCAF12	-0.199615	0.0734702	-0.183322	0.0916964	-0.0630724	-0.0458127
DCAF13	-0.125187	0.0482331	0.31278	0.0579708	-0.0384767	0.185375
DCAF15	-0.492223	-0.0313522	-0.121864	-0.0423782	-0.261788	-0.0821209
DCAF16	0.370117	-0.0219959	0.607233	-0.0181994	0.174061	0.294517
DCAF17	-0.613285	0.13965	-0.670204	0.144111	-0.236818	-0.263046
DCAF4	0.393662	-0.0801782	0.390335	-0.0784072	0.156742	0.155964
DCAF5	1.02934	-0.0568256	0.908175	-0.052203	0.486258	0.427986
DCAF6	0.398967	-0.0225862	0.278061	-0.0934409	0.188191	0.0923099
DCAF7	0.173766	0.0353548	-0.0138273	0.0408661	0.104561	0.0135194
DCAF8	0.509063	0.0471794	0.734145	0.0575158	0.278121	0.39583
DCAKD	1.06299	0.455219	0.967487	0.429112	0.759106	0.6983
DCBLD1	-0.251969	-0.07152	-0.160697	-0.0936317	-0.161745	-0.127164
DCBLD2	-0.558356	0.340805	-0.310257	0.358608	-0.108775	0.0241757
DCC	-0.769943	-0.317346	-0.874162	-0.318229	-0.543645	-0.596195
DCDC1	-0.0536135	-0.104498	-0.458976	-0.0970506	-0.0790557	-0.278013
DCDC2	-0.275883	0.0709256	-0.256376	0.0675943	-0.102479	-0.0943911
DCHS2	0.118401	0.317135	0.244731	0.287097	0.217768	0.265914
DCK	-1.49806	-0.17218	-1.3354	-0.152446	-0.83512	-0.743921
DCLK1	-0.67053	0.619042	-0.478755	0.540635	-0.0257442	0.0309399
DCLK2	-0.0584326	0.320166	-0.0702628	0.282364	0.130867	0.106051
DCLRE1A	-0.0543399	-0.200204	0.00913207	-0.199457	-0.127272	-0.0951627
DCLRE1C	0.169138	0.112584	0.408804	0.109037	0.140861	0.258921
DCP1A	0.610839	0.00469306	0.416548	-0.0193365	0.307766	0.198606
DCP1B	0.42875	0.0222217	0.689889	0.033006	0.225486	0.361448
DCP2	-0.481088	-0.503688	-0.211518	-0.476189	-0.492388	-0.343853
DCPS	-0.106048	-0.0562987	0.221639	-0.0337403	-0.0811731	0.0939492
DCT	-0.0120181	-0.154537	-0.508436	-0.154267	-0.0832773	-0.331352
DCTD	-0.115293	-0.0381632	0.113212	-0.0549746	-0.0767282	0.0291187
DCTN1	0.276353	-0.111196	0.213947	-0.101587	0.0825786	0.0561797
DCTN1-AS1	0.0345001	-0.210166	0.0913064	-0.21659	-0.087833	-0.0626417
DCTN2	1.20769	0.324414	0.939916	0.327898	0.766052	0.633907
DCTN3	-0.707826	-0.0760303	-0.614761	-0.0639116	-0.391928	-0.339336
DCTN4	0.809536	0.300244	1.03217	0.297553	0.55489	0.66486
DCTN5	0.637829	-0.00964233	0.660369	-0.00392641	0.314093	0.328221
DCTN6	-1.21902	-0.033884	-1.38462	-0.0352113	-0.626454	-0.709917
DCUN1D1	0.509675	-0.154186	0.467555	-0.132893	0.177744	0.167331
DCUN1D2	-0.0671959	0.133174	0.147067	0.126775	0.0329891	0.136921
DCUN1D4	0.211389	-0.528726	0.239305	-0.494071	-0.158668	-0.127383
DCUN1D5	1.1178	-0.173471	0.863687	-0.177357	0.472166	0.343165
DCX	-0.278745	-0.0302252			-0.154485
DCXR	0.411162	-0.202904	0.519194	-0.202292	0.104129	0.158451
DDA1	-0.508095	0.0312612	-0.524863	0.0384948	-0.238417	-0.243184
DDAH1	-0.225176	0.983964	-0.194527	0.928281	0.379394	0.366877
DDB1	0.46315	0.151826	0.450541	0.138131	0.307488	0.294336
DDB2	-0.433583	-0.167752	-0.33098	-0.175377	-0.300667	-0.253178
DDHD1	0.811847	1.09579	0.785619	1.07647	0.953819	0.931046
DDHD2	-0.593568	0.585328	-0.329077	0.595092	-0.00411969	0.133008
DDI2	0.82623	0.157467	0.846908	0.134471	0.491849	0.49069
DDIT3	-0.0930258	-0.0933415	-0.250134	-0.0876174	-0.0931837	-0.168876
DDIT4	-1.23251	-0.186085	-0.898297	-0.175815	-0.709295	-0.537056
DDN	-0.678751	-0.176917	-0.380694	-0.169517	-0.427834	-0.275106
DDOST	-0.00995214	0.0102816	-0.143616	0.0120078	0.000164752	-0.0658042
DDR1	-0.555913	-0.122389	-0.315079	-0.105596	-0.339151	-0.210338
DDR2	-1.23592	-0.0758701	-0.816598	-0.101448	-0.655895	-0.459023
DDRGK1	0.372713	0.195241	0.380363	0.165226	0.283977	0.272795
DDT	0.129912	-0.141459	0.0158736	-0.152641	-0.00577313	-0.0683839
DDX1	0.235624	-0.121449	0.148584	-0.0858122	0.0570871	0.0313858
DDX10	1.47131	0.728678	1.31681	0.725461	1.1	1.02113
DDX11	0.282095	-0.160673	0.293413	-0.173632	0.0607109	0.0598907
DDX11-AS1	0.177502	-0.188468	0.322071	-0.194775	-0.00548282	0.0636479
DDX17	-0.683587	0.777276	-0.465544	0.808014	0.0468444	0.171235
DDX18	-0.545565	0.307016	-0.334787	0.293475	-0.119274	-0.0206561
DDX19A	0.491732	-0.129372	0.428796	-0.12819	0.18118	0.150303
DDX20	-0.494623	-0.0837189	-0.559571	-0.0801558	-0.289171	-0.319863
DDX21	-0.147056	0.2366	-0.184925	0.249981	0.0447721	0.0325282
DDX23	-0.560671	-0.14141	-0.162282	-0.149544	-0.35104	-0.155913
DDX24	0.236692	0.521699	0.182536	0.55223	0.379196	0.367383
DDX25	-0.617505	0.0164982	-0.461236	0.0336979	-0.300504	-0.213769
DDX27	0.488415	-0.166494	0.447648	-0.15444	0.160961	0.146604
DDX31	1.46123	-0.000357806	1.59774	-0.00350973	0.730438	0.797116
DDX39A	-1.08971	-0.104271	-1.12332	-0.0864994	-0.596991	-0.60491
DDX3X	0.376109	-0.0142256			0.180942
DDX3Y	13.9795	-0.0831533			6.9482
DDX41	-0.872671	-0.108315	-0.850805	-0.101445	-0.490493	-0.476125
DDX42	0.857688	0.0305758	0.838253	0.0430879	0.444132	0.44067
DDX46	0.278134	0.37869	0.406443	0.403726	0.328412	0.405085
DDX49	-0.519369	0.128877	-0.417451	0.132486	-0.195246	-0.142483
DDX5	-0.957369	-0.211221	-0.931114	-0.309078	-0.584295	-0.620096
DDX50	0.881048	0.687029	0.773056	0.727515	0.784039	0.750285
DDX51	0.308283	-0.0409836	0.352609	-0.0255466	0.13365	0.163531
DDX52	-0.863464	0.10377	-0.415107	0.118521	-0.379847	-0.148293
DDX54	-0.112214	-0.0255216	0.0838432	-0.0157733	-0.0688677	0.034035
DDX55	0.464015	0.227206	0.380501	0.236681	0.345611	0.308591
DDX56	-0.13495	-0.304749	-0.406693	-0.309096	-0.219849	-0.357894
DDX58	-0.345042	-0.219119	-0.114368	-0.226061	-0.282081	-0.170215
DDX59	-0.399362	0.019024	-0.546628	0.0263308	-0.190169	-0.260149
DDX6	0.418721	0.179631	0.382375	0.167663	0.299176	0.275019
DEAF1	0.488458	-0.313595	0.54314	-0.302918	0.0874315	0.120111
DECR1	0.751606	0.128106	0.914975	0.14845	0.439856	0.531712
DEDD	-0.137812	-0.0910633	0.17087	-0.0848296	-0.114438	0.0430201
DEDD2	-0.21872	-0.111567	-0.305731	-0.105878	-0.165144	-0.205804
DEF8	0.26914	-0.200682	0.160601	-0.21909	0.0342289	-0.0292445
DEGS1	-0.806039	0.0620098	-0.963125	0.0762123	-0.372015	-0.443456
DEK	-0.706863	-0.311048	-0.60651	-0.30482	-0.508956	-0.455665
DENND1A	0.45563	-0.0136033	0.337264	-0.0663053	0.221013	0.13548
DENND1B	1.09779	-0.0494261	0.909026	-0.0618694	0.524181	0.423578
DENND2A	-1.20199	0.0388268	-1.54583	0.0291852	-0.581582	-0.758322
DENND3	-1.00893	0.554361	-0.919225	0.43758	-0.227287	-0.240823
DENND4A	-0.0337738	-0.261093	0.0523997	-0.272592	-0.147434	-0.110096
DENND4B	-0.909516	-0.0774588	-0.364466	-0.0483842	-0.493488	-0.206425
DENND4C	0.180493	0.250813	0.175515	0.253168	0.215653	0.214341
DENND5A	-0.247897	0.999424	-0.191021	1.0081	0.375764	0.40854
DENND5B	0.543426	-0.254655	0.464133	-0.240811	0.144386	0.111661
DENND6A	0.864313	0.0602482	1.06892	0.0790325	0.462281	0.573976
DENND6A-AS1	0.378171	0.117091	0.436769	0.133672	0.247631	0.28522
DENND6B	0.452147	0.0140612	0.317149	0.013596	0.233104	0.165372
DENR	0.82174	0.1637	0.753916	0.182898	0.49272	0.468407
DEPDC1B	0.0356868	-0.162799	0.176894	-0.158567	-0.0635562	0.00916348
DEPDC4	-0.597425	-0.108735	-0.23245	-0.108974	-0.35308	-0.170712
DEPTOR	-2.15151	-0.0521578	-1.34698	-0.0201794	-1.10184	-0.683581
DERA	0.430627	-0.204115	-0.548141	-0.226922	0.113256	-0.387532
DERL1	1.05839	-0.122359	1.07479	-0.102536	0.468017	0.486126
DERL2	-0.0598516	-0.17428	0.171313	-0.179761	-0.117066	-0.00422391
DESI1	0.676581	0.0809346	0.547716	0.0784571	0.378758	0.313086
DESI2	0.705932	-0.148764	0.495702	-0.150197	0.278584	0.172753
DET1	0.229926	0.0733939	0.366851	0.072771	0.15166	0.219811
DEXI	-0.396434	-0.143103	-0.23729	-0.128164	-0.269768	-0.182727
DFFA	-0.0725448	-0.211521	0.199988	-0.206743	-0.142033	-0.00337724
DFFB	0.281684	-0.153991	0.577157	-0.143248	0.0638466	0.216954
DGAT1	0.65716	-0.0810957	0.649811	-0.0849489	0.288032	0.282431
DGCR2	0.388351	0.0501605	0.511146	0.0694315	0.219256	0.290289
DGCR6L	-0.533188	-0.163922	-0.470853	-0.155	-0.348555	-0.312926
DGCR8	1.09796	0.128882	1.29456	0.152896	0.613419	0.723726
DGKA	0.634911	-0.113567	0.678129	-0.115705	0.260672	0.281212
DGKB	-2.30771	-1.28433	-2.02237	-1.31368	-1.79602	-1.66802
DGKD	0.72209	-0.275466	0.952015	-0.276428	0.223312	0.337793
DGKE	-0.112996	-0.128609	-0.0522668	-0.12075	-0.120803	-0.0865083
DGKG	-1.95165	-1.60819	-2.16954	-1.56855	-1.77992	-1.86904
DGKH	0.0754233	0.60938	0.490902	0.580841	0.342402	0.535871
DGKI	0.571932	0.779008	0.206871	0.704478	0.67547	0.455675
DGKQ	0.503423	0.0457191	0.53268	0.0481185	0.274571	0.290399
DGKZ	1.52987	0.521341	1.40313	0.476773	1.0256	0.93995
DGUOK	0.530656	0.143908	0.47303	0.167791	0.337282	0.32041
DHCR24	1.2029	-0.0441313	1.29557	-0.0463709	0.579382	0.624599
DHCR7	0.044365	-0.154833	-0.0909835	-0.148682	-0.055234	-0.119833
DHDDS	1.51195	0.758631	1.60274	0.762903	1.13529	1.18282
DHFR	-5.14402	-1.27105	-5.16274	-1.28841	-3.20753	-3.22558
DHFR2	0.117633	-0.174183	-0.315948	-0.1754	-0.0282747	-0.245674
DHPS	-0.935223	-0.248109	-1.03414	-0.275316	-0.591666	-0.654727
DHRS1	-0.0975889	-0.0648988	-0.0408028	-0.0540288	-0.0812439	-0.0474158
DHRS11	0.588703	0.14452	0.694314	0.155862	0.366612	0.425088
DHRS3	-0.794249	-0.243945	-0.891638	-0.231983	-0.519097	-0.561811
DHRS4-AS1	1.09062	-0.029519	0.0730101	-0.0260021	0.53055	0.023504
DHRS4L2	-2.03642	-0.200763	-1.67506	-0.199489	-1.11859	-0.937275
DHRS7	0.169603	-0.155777	-0.0762173	-0.166669	0.00691262	-0.121443
DHRS7B	0.820576	0.286664	0.792466	0.243244	0.55362	0.517855
DHRSX	-0.477155	-0.0722084	-0.197916	-0.10769	-0.274681	-0.152803
DHTKD1	-0.48386	0.0903037	-0.0794462	0.110774	-0.196778	0.0156639
DHX15	0.597258	0.265161	0.643675	0.254075	0.43121	0.448875
DHX16	0.455583	-0.027086	0.866662	-0.021866	0.214248	0.422398
DHX29	0.233412	0.309779	0.214111	0.329727	0.271595	0.271919
DHX30	0.530643	0.190316	0.591164	0.201787	0.360479	0.396476
DHX32	0.485831	0.177651	0.529876	0.159129	0.331741	0.344503
DHX33	0.94353	0.0256666	0.893467	0.0118721	0.484598	0.452669
DHX34	-0.230242	-0.125194	-0.129852	-0.137056	-0.177718	-0.133454
DHX35	1.04378	-0.055251	1.25013	-0.0161404	0.494265	0.616996
DHX36	0.385774	0.0473611	0.353759	0.0465547	0.216567	0.200157
DHX37	-0.325551	-0.0693323	-0.358208	-0.0586731	-0.197442	-0.208441
DHX38	0.566161	-0.0978564	0.836979	-0.106328	0.234152	0.365325
DHX40	0.0968442	-0.0107848	0.334544	-0.00763866	0.0430297	0.163453
DHX57	0.687447	0.321896	0.682639	0.321734	0.504672	0.502186
DHX8	0.338543	-0.0476913	0.259627	-0.0409933	0.145426	0.109317
DHX9	0.741077	0.0389762	0.720033	0.0560483	0.390026	0.388041
DIAPH1	0.117426	0.0298943	0.395267	0.0368032	0.0736601	0.216035
DIAPH2	-0.953532	-0.307792			-0.630662
DIAPH2-AS1	-0.107317	-0.0215293			-0.0644231
DIAPH3	0.602821	-0.205799	0.734547	-0.204558	0.198511	0.264995
DICER1	0.335992	0.423049	0.404182	0.412136	0.379521	0.408159
DICER1-AS1	-0.441511	-0.281108	-0.700795	-0.301118	-0.361309	-0.500957
DIDO1	0.901889	0.196028	1.2571	0.208978	0.548959	0.733039
DIMT1	0.0232422	-0.174379	0.282009	-0.173208	-0.0755686	0.0544004
DIO2	-0.274292	-0.199359	-0.116578	-0.189426	-0.236825	-0.153002
DIP2A	-0.51881	0.169843	-0.172424	0.197428	-0.174483	0.0125021
DIP2B	-0.177341	0.273721	-0.20584	0.266805	0.0481896	0.0304821
DIP2C	-0.0594576	-0.314165	-0.281769	-0.379132	-0.186811	-0.330451
DIRAS1	-1.2021	-0.299964	-1.08778	-0.286555	-0.751032	-0.687167
DIRAS2	0.844179	0.27853	0.666414	0.277326	0.561354	0.47187
DIRC3	-0.050953	0.159253	-0.230699	0.167356	0.0541501	-0.0316716
DIRC3-AS1	-0.479912	-0.217871	-0.585291	-0.219744	-0.348891	-0.402518
DIS3	-0.0874176	-0.0385794	-0.0798058	-0.0200007	-0.0629985	-0.0499033
DIS3L	-0.102736	-0.00525656	-0.0862199	0.00168182	-0.053996	-0.042269
DIS3L2	0.337278	-0.0923047	0.39503	-0.0876579	0.122487	0.153686
DISC1	-0.924199	-0.271473	-1.52883	-0.296952	-0.597836	-0.912889
DISP2	-0.932768	-0.191125	-0.682032	-0.178155	-0.561947	-0.430094
DISP3	-0.0617022	-0.0523808	0.146701	-0.0454255	-0.0570415	0.0506377
DIXDC1	-0.474211	-0.254116	-0.794676	-0.26477	-0.364164	-0.529723
DKC1	-0.846561	-0.107157			-0.476859
DKK2	-0.666608	0.0248991	-0.997519	0.0202231	-0.320854	-0.488648
DKK3	-0.838808	-0.241651	-0.970216	-0.207257	-0.54023	-0.588737
DLAT	0.594866	-0.0560338	0.481217	-0.063956	0.269416	0.208631
DLC1	-0.345302	0.273958	-0.390518	0.229082	-0.0356721	-0.0807179
DLD	0.543035	0.00352816	0.285646	0.0340731	0.273282	0.15986
DLEU2	0.0314066	0.362803	0.0308564	0.319098	0.197105	0.174977
DLEU7	0.0917577	0.512706	-0.133773	0.544177	0.302232	0.205202
DLG1	-0.670076	-1.01788	-0.625044	-1.09327	-0.843978	-0.859157
DLG2	-1.12406	-0.714674	-1.25295	-0.831253	-0.919365	-1.0421
DLG3	0.761356	0.0540866			0.407721
DLG4	-0.171944	-0.302468	-0.205173	-0.287456	-0.237206	-0.246314
DLG5	0.924942	0.914313	1.02718	0.914449	0.919627	0.970815
DLGAP1	-1.64811	-0.0701821	-1.38498	-0.127141	-0.859145	-0.75606
DLGAP1-AS1	-0.243569	0.0228888	-0.328065	0.0281625	-0.11034	-0.149951
DLGAP1-AS3	0.0979088	0.0760091	0.118983	0.0775705	0.086959	0.0982766
DLGAP1-AS4	0.389574	1.01008	-0.585519	0.965973	0.699825	0.190227
DLGAP1-AS5	0.438844	-0.000481567	0.428338	0.00758108	0.219181	0.21796
DLGAP2	-0.849131	0.436983	-0.624863	0.383035	-0.206074	-0.120914
DLGAP3	1.04447	1.11585	0.805992	1.07989	1.08016	0.942942
DLGAP4	2.10713	1.13386	1.63119	1.13778	1.6205	1.38448
DLGAP4-AS1	-0.247019	0.0889856	-0.187573	0.0767658	-0.0790165	-0.0554037
DLL1	-0.557762	-0.0960418	-0.936475	-0.0858889	-0.326902	-0.511182
DLST	1.01529	0.0456328	0.920705	0.0706812	0.530461	0.495693
DLX1	-0.880052	-0.162317	-0.767555	-0.162809	-0.521185	-0.465182
DLX6-AS1	-0.243681	0.451929	-0.235909	0.574424	0.104124	0.169258
DMAP1	0.0839823	-0.195827	0.328731	-0.207194	-0.0559222	0.0607682
DMD	-1.38794	-0.163986			-0.775964
DMGDH	-1.13756	0.0457001	-1.32115	0.0372475	-0.545928	-0.641952
DMKN	-0.382109	-0.000435741	-0.116945	0.000790777	-0.191273	-0.0580771
DMPK	0.625799	-0.0488396	0.454093	-0.0316463	0.28848	0.211223
DMTF1	-0.0178431	-0.264848	0.0312675	-0.30647	-0.141345	-0.137601
DMTN	-0.421914	-0.3697	-0.415607	-0.364413	-0.395807	-0.39001
DMXL1	-0.111461	0.260553	-0.193143	0.289295	0.0745459	0.0480762
DMXL2	0.836029	0.192006	0.618771	0.190469	0.514018	0.40462
DNA2	0.371783	-0.567212	0.346623	-0.561206	-0.0977144	-0.107291
DNAAF1	0.723473	0.137651	0.668531	0.132721	0.430562	0.400626
DNAAF2	-0.550325	-0.119235	-0.654452	-0.109218	-0.33478	-0.381835
DNAAF5	0.322412	-0.294088	0.425266	-0.30394	0.0141619	0.0606631
DNAH1	0.546179	0.016439	0.660527	0.023844	0.281309	0.342185
DNAH10	0.549583	-0.225444	0.468701	-0.221418	0.16207	0.123642
DNAH11	-0.54644	-0.35758	-0.608269	-0.401449	-0.45201	-0.504859
DNAH12	-0.377544	-0.210446	-0.531206	-0.211795	-0.293995	-0.371501
DNAH14	0.00561583	-0.0597002	-0.00670316	-0.0540467	-0.0270422	-0.030375
DNAH17	-0.643838	-0.0920451	-0.363426	-0.100909	-0.367941	-0.232168
DNAH2	-0.559657	-0.0174718	-0.271407	-0.0181782	-0.288565	-0.144793
DNAH5	-0.439466	0.0637516	-0.566526	0.0554642	-0.187857	-0.255531
DNAH6	-0.801353	-0.545524	-0.997735	-0.55274	-0.673439	-0.775238
DNAH7	-0.30359	0.325144	-0.38835	0.296455	0.010777	-0.0459475
DNAH9	0.4882	0.00611066	0.124113	0.012928	0.247155	0.0685207
DNAI1	0.179574	-0.270462	0.0608319	-0.277979	-0.0454438	-0.108574
DNAJA1	-1.3866	-0.674526	-1.80533	-0.719888	-1.03056	-1.26261
DNAJA2	-0.52285	-0.0516238	-0.549885	-0.044804	-0.287237	-0.297344
DNAJA3	0.598958	0.224587	0.628456	0.247195	0.411772	0.437825
DNAJA4	-0.32063	-0.241899	-1.0962	-0.218113	-0.281265	-0.657155
DNAJB1	-1.73142	-1.07562	-2.90031	-1.11042	-1.40352	-2.00537
DNAJB11	-0.0735662	-0.150314	0.330334	-0.143634	-0.11194	0.09335
DNAJB12	0.946168	0.111892	1.12273	0.111429	0.52903	0.617078
DNAJB14	0.387694	0.173238	0.415409	0.204616	0.280466	0.310012
DNAJB2	-0.920238	-0.63481	-0.972145	-0.659493	-0.777524	-0.815819
DNAJB6	-0.162592	-0.545708	-0.543335	-0.576725	-0.35415	-0.56003
DNAJB9	-0.383252	-0.0886131	-0.547285	-0.0879271	-0.235933	-0.317606
DNAJC1	0.684283	-0.00188996	0.671013	0.0294573	0.341197	0.350235
DNAJC10	0.125355	0.402034	-0.0859088	0.43116	0.263695	0.172625
DNAJC11	1.17986	0.0789121	1.15161	0.070814	0.629386	0.611214
DNAJC12	-1.23829	-0.277326	-1.07833	-0.279096	-0.757807	-0.678713
DNAJC13	0.483129	-0.0879048	0.729582	-0.0927456	0.197612	0.318418
DNAJC15	0.398403	0.100932	0.590074	0.150259	0.249667	0.370167
DNAJC16	0.317865	0.142991	0.385591	0.140943	0.230428	0.263267
DNAJC17	0.493468	0.391946	0.657985	0.418278	0.442707	0.538132
DNAJC18	1.78159	0.278137	1.50218	0.270954	1.02987	0.886566
DNAJC19	-0.462357	-0.00458769	-0.297392	0.00566822	-0.233472	-0.145862
DNAJC2	-0.186053	-0.145442	-0.54032	-0.159931	-0.165747	-0.350125
DNAJC21	-0.131384	-0.245043	-0.357826	-0.270169	-0.188213	-0.313998
DNAJC24	0.0574491	0.475325	0.0763136	0.46947	0.266387	0.272892
DNAJC27	0.996991	0.278139	0.710029	0.266274	0.637565	0.488152
DNAJC27-AS1	-0.425548	-0.0110966	-0.670387	-0.0391464	-0.218322	-0.354767
DNAJC3	-0.34834	0.111389	-0.322515	0.0947011	-0.118475	-0.113907
DNAJC30	0.246731	-0.0568965	0.187263	-0.0523318	0.0949171	0.0674656
DNAJC4	-0.147104	-0.109333	0.0358003	-0.106806	-0.128219	-0.035503
DNAJC5	0.268044	-0.210714	0.192448	-0.198251	0.0286649	-0.00290173
DNAJC5G	0.478674	0.268366	0.210861	0.24482	0.37352	0.227841
DNAJC6	0.846171	0.92952	0.780968	0.904975	0.887846	0.842972
DNAJC7	0.22889	-0.035812	0.364192	-0.0534104	0.0965388	0.155391
DNAJC8	-0.198371	-0.0783098	0.218606	-0.071699	-0.13834	0.0734536
DNAJC9	-0.254696	-0.650763	-0.405197	-0.664139	-0.452729	-0.534668
DNAL1	-0.409984	0.0316619	-0.460671	0.0219683	-0.189161	-0.219351
DNASE1	0.362427	0.083282	0.36828	0.0584205	0.222854	0.213351
DNASE1L1	-0.202927	0.0324658			-0.0852308
DNER	-1.02538	-0.0338655	-0.988023	0.00446307	-0.529622	-0.49178
DNHD1	0.887847	0.220111	0.680239	0.225585	0.553979	0.452912
DNM1	0.0846073	0.644829	0.0373174	0.665704	0.364718	0.351511
DNM1L	1.18753	0.771792	1.16031	0.755538	0.979661	0.957924
DNM2	-0.0699218	0.263896	0.157045	0.256071	0.0969869	0.206558
DNM3	-0.941482	-1.22759	-1.00039	-1.17976	-1.08454	-1.09007
DNMBP	0.954679	-0.0895007	1.01985	-0.150456	0.432589	0.434695
DNMT1	0.127986	0.156751	0.430332	0.165328	0.142369	0.29783
DNMT3A	0.732887	0.985517	0.484372	1.00196	0.859202	0.743165
DNMT3B	0.553423	-0.0753274	0.199269	-0.0652545	0.239048	0.0670072
DNPEP	-0.200053	-0.146436	-0.394086	-0.154318	-0.173244	-0.274202
DNTTIP1	0.4971	0.0932242	0.802901	0.11386	0.295162	0.458381
DNTTIP2	-0.531861	-0.0278954	-0.629055	-0.0290685	-0.279878	-0.329062
DOC2A	0.922685	0.0269074	0.312939	0.004273	0.474796	0.158606
DOC2B	0.353214	-0.138053	0.127403	-0.127529	0.10758	-6.29931e-05
DOCK1	-2.38612	-0.121915	-2.18518	-0.120551	-1.25402	-1.15287
DOCK10	-2.42655	-0.16539	-1.54727	-0.0917308	-1.29597	-0.8195
DOCK11	-1.09821	-0.300406			-0.699309
DOCK2	-0.613177	-0.0330749	-0.770241	-0.045478	-0.323126	-0.407859
DOCK3	-0.746725	-0.182362	-0.840478	-0.208482	-0.464543	-0.52448
DOCK4	-0.0229333	-0.59031	-0.249494	-0.596402	-0.306622	-0.422948
DOCK5	-0.501975	-0.24179	-1.08196	-0.25717	-0.371883	-0.669567
DOCK6	-0.21421	0.0560768	-0.515168	0.0800211	-0.0790665	-0.217574
DOCK7	-0.134392	0.024893	0.148711	0.0179313	-0.0547494	0.0833212
DOCK9	-0.503525	-0.357831	-0.75775	-0.407648	-0.430678	-0.582699
DOHH	0.0932485	-0.180506	0.0743297	-0.184783	-0.0436285	-0.0552266
DOK4	0.133712	-0.0770915	0.124905	-0.0787957	0.0283105	0.0230548
DOK5	-0.181615	0.232904	0.536094	0.262131	0.0256446	0.399112
DOK6	0.152927	0.434636	0.115606	0.36478	0.293782	0.240193
DONSON	-0.711223	-0.112372	-0.599621	-0.0983474	-0.411798	-0.348984
DOT1L	0.413382	-0.00687602	0.465143	0.0254334	0.203253	0.245288
DPCD	0.178879	0.0134818	0.0130505	0.0108912	0.0961805	0.0119708
DPF1	0.941151	-0.0620126	0.747349	-0.0382333	0.439569	0.354558
DPF2	-0.15159	0.199061	0.0617842	0.193508	0.0237359	0.127646
DPF3	-0.563857	-0.100862	-0.682095	-0.121397	-0.33236	-0.401746
DPH1	0.63207	0.212218	0.878228	0.216318	0.422144	0.547273
DPH3	0.15504	-0.139259	-0.263915	-0.137133	0.00789077	-0.200524
DPH5	0.352118	-0.16678	0.321127	-0.167283	0.0926687	0.0769221
DPH6	-0.84235	0.933952	-0.56487	0.95801	0.0458007	0.19657
DPH7	0.269517	0.255611	0.302242	0.262752	0.262564	0.282497
DPM1	0.236789	-0.334755	0.26654	-0.300078	-0.0489829	-0.0167689
DPM2	0.0278654	0.0247479	-0.0667014	0.0515547	0.0263067	-0.00757338
DPM3	-0.118538	-0.0658525	-0.115636	-0.060045	-0.0921952	-0.0878403
DPP10	-2.95948	-0.00803003	-2.61477	-0.053763	-1.48376	-1.33427
DPP10-AS1	-0.308066	0.230436	-0.171981	0.218442	-0.0388151	0.0232308
DPP10-AS3	0.0445645	0.332838	0.349014	0.33412	0.188701	0.341567
DPP4	0.568949	-0.279168	0.228921	-0.267205	0.14489	-0.0191417
DPP6	0.098569	0.881067	-0.466979	0.895058	0.489818	0.21404
DPP7	0.071257	-0.254696	0.549096	-0.23891	-0.0917197	0.155093
DPP8	0.528341	0.0599316	0.630584	0.102624	0.294136	0.366604
DPP9	0.582055	0.00645119	0.714487	0.025749	0.294253	0.370118
DPT	0.658956	-0.221171	0.713884	-0.222695	0.218893	0.245594
DPY19L1	0.669366	0.0485768	0.614536	0.0507466	0.358971	0.332642
DPY19L2	0.123962	-0.298189	-0.00880556	-0.322406	-0.0871137	-0.165606
DPY19L3	0.687242	0.158147	0.588729	0.175564	0.422695	0.382146
DPY19L4	-0.300455	-0.0408498	0.146638	-0.015028	-0.170652	0.065805
DPY30	0.650743	0.261291	0.714542	0.275899	0.456017	0.495221
DPYD	-0.622275	-1.01065	-0.825527	-1.10674	-0.816461	-0.966134
DPYD-AS1	0.298848	0.022941	0.0981546	0.0155577	0.160895	0.0568561
DPYS	0.443037	-0.232318	-0.257178	-0.223058	0.105359	-0.240118
DPYSL2	-0.785394	-0.654615	-0.850518	-0.694106	-0.720005	-0.772312
DPYSL3	-0.714529	-0.32857	-1.1838	-0.337142	-0.52155	-0.76047
DPYSL4	0.520187	-0.0372272	0.649273	-0.0243231	0.24148	0.312475
DPYSL5	-0.918768	0.42885	-0.257026	0.416911	-0.244959	0.0799427
DR1	-1.02121	0.0227332	-0.92536	0.0456036	-0.499237	-0.439878
DRAIC	-0.230695	-0.415256	-0.620271	-0.428225	-0.322976	-0.524248
DRAM1	-0.296485	-0.160623	-0.571812	-0.173957	-0.228554	-0.372884
DRAM2	-0.678351	-0.00815679	-0.404348	-0.00282193	-0.343254	-0.203585
DRAP1	-0.25847	-0.000824218	-0.0634293	-0.00300281	-0.129647	-0.033216
DRC1	0.38071	0.0984939	0.439693	0.0959981	0.239602	0.267845
DRC3	0.0239037	-0.0889288	0.266284	-0.0999724	-0.0325125	0.0831559
DRD1	-0.122099	-0.248763	-0.527652	-0.241377	-0.185431	-0.384515
DRG1	0.981047	0.249279	0.772885	0.24976	0.615163	0.511323
DRG2	0.113068	-0.169477	0.111443	-0.171973	-0.0282044	-0.0302648
DRICH1	0.426203	-0.234987	0.251357	-0.232721	0.0956079	0.00931789
DROSHA	0.880296	-0.259135	1.05928	-0.25919	0.31058	0.400043
DRP2	0.387324	0.254588			0.320956
DSCAM	-1.13342	0.0176759	-1.18235	-0.0217306	-0.557872	-0.602038
DSCAML1	-0.461793	0.354968	-0.394527	0.356516	-0.0534124	-0.0190054
DSCC1	-1.30324	-0.0524733	-0.944273	-0.0409918	-0.677858	-0.492632
DSE	0.415628	-0.419253	0.0688594	-0.423906	-0.0018127	-0.177523
DSEL	-0.132776	-0.350532	-0.263909	-0.359973	-0.241654	-0.311941
DSN1	-0.180433	-0.0550587	-0.0731008	-0.0462029	-0.117746	-0.0596519
DST	-1.36309	-0.825659	-1.32506	-0.914815	-1.09438	-1.11994
DSTN	0.0866987	-0.0168458	-0.373307	-0.00821198	0.0349264	-0.190759
DSTYK	-0.309839	0.194646	-0.225408	0.221738	-0.0575965	-0.00183517
DTD1	0.802665	-0.00310075	0.597999	0.0134116	0.399782	0.305705
DTNA	-0.992105	0.724009	-0.900139	0.683663	-0.134048	-0.108238
DTNB	1.35408	-0.139452	1.25272	-0.197132	0.607315	0.527793
DTNBP1	0.161854	-0.00383858	0.652652	-0.013147	0.0790076	0.319753
DTWD1	-0.252241	-0.425835	-0.0879612	-0.414234	-0.339038	-0.251098
DTWD2	1.60367	0.515525	1.43435	0.540294	1.0596	0.98732
DTX1	0.476104	0.0721693	0.270145	0.0654595	0.274137	0.167802
DTX2	0.579352	-0.0351186	0.536411	-0.0207687	0.272116	0.257821
DTX3	0.826656	-0.323765	0.740708	-0.31481	0.251446	0.212949
DTX4	-0.945436	-0.080714	-0.0985617	-0.0757422	-0.513075	-0.0871519
DTYMK	0.352779	-0.13654	0.10952	-0.137286	0.108119	-0.0138833
DUBR	-0.603156	-1.55511	-0.638028	-1.60444	-1.07913	-1.12124
DUOX1	-0.100924	0.0895424	-0.0546043	0.0904754	-0.00569093	0.0179355
DUS1L	-0.166593	0.179787	0.110126	0.202106	0.00659743	0.156116
DUS2	0.691001	0.0657436	0.874982	0.0751794	0.378372	0.475081
DUS4L	-0.491908	-0.0743373	-0.460172	-0.0626813	-0.283123	-0.261426
DUSP1	-2.19433	-0.091215	-1.74606	-0.0274572	-1.14277	-0.886759
DUSP10	-0.281142	-0.0691508	-0.519842	-0.0443482	-0.175146	-0.282095
DUSP11	0.106885	-0.062552	0.331357	-0.08474	0.0221667	0.123308
DUSP12	0.147271	0.0590999	0.201212	0.083613	0.103186	0.142413
DUSP14	0.621571	-0.0520295	0.401785	-0.0611643	0.284771	0.17031
DUSP16	0.779062	0.36616	0.188385	0.397539	0.572611	0.292962
DUSP18	-0.0415038	-0.379979	-0.620689	-0.36782	-0.210742	-0.494255
DUSP19	-0.619864	-0.26801	-0.624538	-0.259985	-0.443937	-0.442261
DUSP22	-0.107541	-0.118567	-0.0375035	-0.125545	-0.113054	-0.0815245
DUSP26	-0.973892	-0.178652	-1.1241	-0.156809	-0.576272	-0.640455
DUSP3	-0.477715	-0.0524229	-0.42649	-0.0431723	-0.265069	-0.234831
DUSP6	0.134881	-0.0135505	-0.162146	0.000961037	0.0606651	-0.0805926
DUSP7	-0.397792	-0.0691069	-0.414744	-0.0489853	-0.23345	-0.231865
DUSP8	-0.328426	-0.198153	-0.423887	-0.186142	-0.263289	-0.305015
DUT	0.130736	-0.215569	0.181867	-0.194944	-0.0424163	-0.00653844
DVL1	-0.855285	-0.0816129	-0.375939	-0.0799784	-0.468449	-0.227959
DVL2	0.295586	-0.175577	0.471047	-0.187914	0.0600045	0.141566
DVL3	-0.525055	-0.0869386	-0.483809	-0.0893974	-0.305997	-0.286603
DYM	0.204924	-0.597053	0.16913	-0.628431	-0.196065	-0.22965
DYNC1H1	0.110756	0.324196	-0.0898423	0.371971	0.217476	0.141064
DYNC1I1	0.886222	-0.446804	0.435843	-0.477434	0.219709	-0.0207955
DYNC1I2	1.60865	0.485913	1.73265	0.468593	1.04728	1.10062
DYNC1LI1	1.03217	0.318633	1.0735	0.354734	0.6754	0.714119
DYNC1LI2	-0.556466	0.131197	-0.295299	0.142447	-0.212635	-0.0764263
DYNC2H1	-0.472403	-0.853886	-0.378011	-0.886473	-0.663145	-0.632242
DYNC2LI1	0.680129	0.850223	0.922216	0.846976	0.765176	0.884596
DYNLL1	-1.45638	-0.0782764	-1.20962	-0.101817	-0.767327	-0.65572
DYNLL2	-0.890095	-0.397149	-0.928572	-0.376338	-0.643622	-0.652455
DYNLRB1	-1.94773	-0.211777	-1.67659	-0.188813	-1.07976	-0.932703
DYNLRB2	-0.137584	-0.0903925	-0.159424	-0.0904368	-0.113988	-0.12493
DYNLT1	0.501158	0.144294	0.42815	0.164018	0.322726	0.296084
DYNLT3	-1.82532	-0.156204			-0.990762
DYRK1A	0.512149	0.202579	0.506532	0.206632	0.357364	0.356582
DYRK1B	-0.0469142	-0.147588	0.145364	-0.147834	-0.0972513	-0.00123503
DYRK2	0.0636971	-0.0168522	0.131048	-0.00648042	0.0234224	0.0622837
DYRK3	-0.212589	-0.266838	-0.294459	-0.28859	-0.239714	-0.291524
DYSF	0.347045	0.198003	-0.0501077	0.173527	0.272524	0.0617096
DZANK1	0.218253	0.234493	0.322415	0.225419	0.226373	0.273917
DZIP1	0.072646	-0.144007	0.0394981	-0.168602	-0.0356806	-0.0645521
DZIP1L	-0.968612	-0.169874	-1.02551	-0.172939	-0.569243	-0.599223
DZIP3	0.469541	-0.395102	0.169568	-0.41234	0.0372195	-0.121386
E2F3	1.27813	0.334269	1.23784	0.308569	0.806202	0.773207
E2F4	-0.797691	-0.0719074	-0.708145	-0.0620532	-0.434799	-0.385099
E2F5	0.145038	-0.0164725	-0.0354373	-0.0414349	0.0642827	-0.0384361
E2F6	0.365199	0.114095	0.578261	0.119273	0.239647	0.348767
E4F1	0.352142	0.194501	0.320144	0.200546	0.273322	0.260345
EAF1	-0.95893	0.249797	-0.748453	0.251542	-0.354566	-0.248456
EAF2	-0.133285	-0.265998	-0.192856	-0.282597	-0.199641	-0.237726
EAPP	0.211397	0.125339	0.242076	0.149227	0.168368	0.195652
EARS2	0.405582	0.0539558	0.575211	0.0626487	0.229769	0.31893
EBAG9	0.166545	-0.0268324	0.140059	-0.00656201	0.069856	0.0667484
EBF4	0.647009	-0.0852254	0.399058	-0.10469	0.280892	0.147184
EBLN3P	-0.917103	0.108539	-0.740117	0.13093	-0.404282	-0.304594
EBNA1BP2	-0.0694315	-0.0496579	-0.00496617	-0.0448208	-0.0595447	-0.0248935
EBP	0.696158	-0.0626916			0.316733
EBPL	-0.439833	-0.076067	-0.167909	-0.0977063	-0.25795	-0.132808
ECD	-0.0245436	-0.0584497	0.0325399	-0.0642279	-0.0414967	-0.015844
ECE1	0.931547	-0.207496	0.701437	-0.240016	0.362026	0.230711
ECH1	-0.663508	-0.22734	-0.628122	-0.224775	-0.445424	-0.426449
ECHDC1	0.359486	0.499183	0.599024	0.498752	0.429334	0.548888
ECHDC2	1.10978	0.134651	0.765449	0.150079	0.622215	0.457764
ECHS1	-0.551134	-0.162003	-0.247021	-0.157766	-0.356569	-0.202394
ECI1	-0.270612	-0.0962904	-0.354975	-0.0799583	-0.183451	-0.217467
ECI2	-0.72714	-0.0923108	-0.871192	-0.094224	-0.409725	-0.482708
ECM1	0.687436	-0.0655114	0.425147	-0.058587	0.310962	0.18328
ECSIT	0.396928	-0.0155393	0.352212	0.000966324	0.190695	0.176589
ECT2	-0.349936	-0.214743	-0.362039	-0.213241	-0.28234	-0.28764
ECT2L	-0.694412	-0.211022	-0.883965	-0.21571	-0.452717	-0.549838
EDA	-1.09388	-0.563773			-0.828825
EDC3	0.689909	0.424223	1.04162	0.419653	0.557066	0.730639
EDEM1	0.305031	-0.11209	0.482077	-0.112081	0.0964704	0.184998
EDEM2	-0.315609	0.0327438	0.0170185	0.0456266	-0.141433	0.0313225
EDEM3	0.494814	-0.0890128	0.379836	-0.0951769	0.2029	0.14233
EDF1	-0.79296	0.0413195	-0.678881	0.0608958	-0.37582	-0.308992
EDIL3	-1.24498	-0.801595	-1.09488	-0.871936	-1.02329	-0.983407
EDNRB	-0.050233	-0.18757	0.0244883	-0.187135	-0.118901	-0.0813233
EDRF1	0.908538	0.249021	0.907409	0.275295	0.57878	0.591352
EEA1	0.291885	0.331084	0.409169	0.324544	0.311484	0.366857
EED	0.507134	-0.189415	0.628095	-0.174273	0.158859	0.226911
EEF1A1	-2.60593	0.109296	-2.31856	0.0822102	-1.24832	-1.11818
EEF1A2	-0.299714	-0.918609	-0.324808	-0.893943	-0.609162	-0.609376
EEF1AKMT1	0.79851	0.148902	0.888563	0.115712	0.473706	0.502137
EEF1B2	-1.10998	0.0596767	-0.957283	0.0782749	-0.52515	-0.439504
EEF1D	0.106982	-0.19471	-0.0847449	-0.184615	-0.0438636	-0.13468
EEF2	-1.37926	-0.493025	-0.690734	-0.549776	-0.936143	-0.620255
EEF2K	0.358612	-0.0491239	0.293951	-0.0546058	0.154744	0.119673
EEFSEC	0.71438	0.431757	0.912323	0.447408	0.573069	0.679865
EEPD1	-0.736408	-0.123544	-0.317248	-0.0933546	-0.429976	-0.205301
EFCAB10	-0.561206	0.00834002	-0.659322	0.0172692	-0.276433	-0.321026
EFCAB11	-0.209672	0.00888806	-0.243475	0.0162447	-0.100392	-0.113615
EFCAB13	-1.19401	-0.262234	-1.16425	-0.275316	-0.72812	-0.719782
EFCAB14	0.0996841	0.193468	0.370223	0.22818	0.146576	0.299202
EFCAB2	-0.268842	-0.181922	-0.475105	-0.212251	-0.225382	-0.343678
EFCAB5	0.22982	-0.0937858	0.112117	-0.0789798	0.0680169	0.0165685
EFCAB6	0.477231	0.337278	0.543886	0.329187	0.407255	0.436536
EFCAB7	0.0802146	0.00191126	-0.0387549	-0.00126189	0.0410629	-0.0200084
EFEMP1	-0.727801	-0.225988	-1.00375	-0.226674	-0.476895	-0.615212
EFHC1	-0.0467197	-0.254471	-0.100561	-0.280116	-0.150596	-0.190338
EFHC2	0.843188	-0.132793			0.355197
EFHD1	-1.36203	-0.21362	-1.4778	-0.240064	-0.787826	-0.858932
EFHD2	0.110498	0.442354	0.0610174	0.445986	0.276426	0.253502
EFL1	0.774372	0.166502	0.813918	0.169187	0.470437	0.491552
EFNA3	-0.180547	-0.144605	-0.145432	-0.136095	-0.162576	-0.140764
EFNA5	0.398178	-0.358156	0.121919	-0.303806	0.020011	-0.0909434
EFNB2	0.341496	-0.159669	0.266268	-0.145722	0.0909134	0.0602733
EFNB3	-0.444802	-0.0595064	-0.73038	-0.0565744	-0.252154	-0.393477
EFR3A	0.43889	-1.13996	0.361181	-1.12036	-0.350537	-0.379587
EFR3B	0.99045	1.03217	0.485004	1.02234	1.01131	0.753671
EFTUD2	0.0812134	0.17938	0.152845	0.206927	0.130297	0.179886
EGF	0.583372	-0.208962	0.248431	-0.2117	0.187205	0.0183656
EGFL7	0.0279263	-0.024948	-0.46049	-0.0111484	0.00148916	-0.235819
EGFR	-2.00241	-0.269743	-1.49415	-0.29549	-1.13608	-0.894822
EGLN1	-0.0378165	0.230172	0.0217646	0.210229	0.0961777	0.115997
EGLN3	-0.305021	-0.111635	-0.563213	-0.124003	-0.208328	-0.343608
EGR1	-1.29128	0.00861441	-0.868097	-0.00979949	-0.641334	-0.438948
EGR3	-0.259722	-0.12791	-0.372766	-0.12919	-0.193816	-0.250978
EHBP1	-0.292207	-0.61762	-0.365266	-0.717665	-0.454913	-0.541466
EHBP1L1	-0.22309	-0.0830603	-0.406442	-0.114134	-0.153075	-0.260288
EHD1	-1.31425	-0.205216	-1.18239	-0.200052	-0.759733	-0.691223
EHD3	-0.369097	0.0204976	-0.727646	0.0118473	-0.1743	-0.357899
EHHADH	-0.807198	-0.073624	-0.395494	-0.0610217	-0.440411	-0.228258
EHMT1	0.320976	-0.176436	0.349787	-0.210705	0.0722698	0.0695412
EHMT2	0.983477	0.140778	1.24155	0.170703	0.562127	0.706126
EI24	-1.50457	0.0637824	-1.02079	0.0701089	-0.720395	-0.475342
EID1	-1.87712	-0.254604	-1.73413	-0.231248	-1.06586	-0.982687
EID2	-0.472523	-0.0747175	-0.348613	-0.0709911	-0.27362	-0.209802
EID2B	-1.07666	-0.088388	-1.25198	-0.0944397	-0.582524	-0.673211
EIF1	-1.01296	0.348364	-1.41219	0.362993	-0.332298	-0.524597
EIF1AD	-0.0713613	-0.156795	-0.0248164	-0.156858	-0.114078	-0.090837
EIF1AX	1.10511	-0.502563			0.301272
EIF1B	-1.9888	-0.170507	-1.66601	-0.149573	-1.07965	-0.907789
EIF2A	-0.0531124	0.088164	0.411362	0.0900447	0.0175258	0.250704
EIF2AK1	0.23302	0.0600624	0.150923	0.0784663	0.146541	0.114695
EIF2AK2	-0.160682	-0.389171	-0.155669	-0.445339	-0.274927	-0.300504
EIF2AK3	0.670136	-0.158036	0.38271	-0.142899	0.25605	0.119906
EIF2AK4	0.504906	-0.316481	0.263905	-0.291888	0.0942124	-0.0139914
EIF2B1	-0.377592	0.18458	0.0141028	0.17157	-0.0965058	0.0928365
EIF2B2	0.78075	0.00455173	0.705513	0.0264812	0.392651	0.365997
EIF2B3	0.679604	0.165638	0.818012	0.126537	0.422621	0.472275
EIF2B4	0.463779	-0.00570379	0.704662	0.0116003	0.229038	0.358131
EIF2B5	-0.580103	-0.250966	-0.207126	-0.248409	-0.415535	-0.227768
EIF2D	-0.43671	-0.126129	-0.355529	-0.119193	-0.28142	-0.237361
EIF2S1	0.490611	0.168781	0.437514	0.198367	0.329696	0.317941
EIF2S2	0.118587	0.114292	0.0161235	0.128363	0.116439	0.0722432
EIF2S3	-0.402546	0.0634205			-0.169563
EIF3A	0.383822	0.177387	0.526645	0.185608	0.280605	0.356127
EIF3B	0.527284	0.172739	0.406928	0.171497	0.350012	0.289213
EIF3D	-0.150525	0.0569785	0.0461424	0.0673822	-0.0467731	0.0567623
EIF3E	0.701203	-0.0859289	0.691592	-0.0839418	0.307637	0.303825
EIF3F	-0.302689	-0.179362	-0.33205	-0.180333	-0.241026	-0.256191
EIF3G	-0.592947	-0.131492	-0.209785	-0.120848	-0.362219	-0.165317
EIF3H	0.994043	0.418968	1.20984	0.424937	0.706505	0.817391
EIF3I	-0.0640836	0.0331826	-0.0470062	0.0606777	-0.0154505	0.00683576
EIF3J	0.424755	0.147972	0.523577	0.136523	0.286363	0.33005
EIF3K	0.732654	0.117933	0.541716	0.11412	0.425293	0.327918
EIF3L	0.0482146	0.0552378	0.0857675	0.0982917	0.0517262	0.0920296
EIF3M	-0.0704494	0.0216655	-0.0201257	0.0372086	-0.0243919	0.00854143
EIF4A1	0.00664213	-0.0422937	-0.00985371	-0.038703	-0.0178258	-0.0242783
EIF4A2	-1.93666	-0.539427	-1.65844	-0.485709	-1.23805	-1.07207
EIF4A3	-0.702954	-0.10442	-0.621572	-0.102604	-0.403687	-0.362088
EIF4B	1.32819	0.243316	1.31785	0.238196	0.785754	0.778022
EIF4E	0.411889	0.250511	0.412153	0.258544	0.3312	0.335348
EIF4E1B	0.013827	-0.548597	-0.414628	-0.544644	-0.267385	-0.479636
EIF4E2	0.660118	0.21465	0.496599	0.22144	0.437384	0.359019
EIF4E3	0.256287	0.245236	0.332066	0.259057	0.250762	0.295561
EIF4EBP2	0.580677	0.0114675	0.552761	0.00398273	0.296072	0.278372
EIF4ENIF1	0.239805	0.0771923	0.53056	0.116525	0.158499	0.323543
EIF4G1	-0.26322	-0.213215	-0.212885	-0.203819	-0.238218	-0.208352
EIF4G2	-1.11048	-0.431086	-0.907981	-0.424692	-0.770785	-0.666337
EIF4G3	-0.00834956	0.544593	-0.0035148	0.48974	0.268122	0.243112
EIF4H	-0.540028	0.0316869	-0.559585	0.0664496	-0.25417	-0.246567
EIF5	-0.371873	0.175844	-0.723291	0.173655	-0.0980144	-0.274818
EIF5A	-1.40663	-0.158469	-1.28951	-0.166026	-0.782548	-0.727766
EIF5A2	-0.652231	-0.182864	-0.419504	-0.175309	-0.417548	-0.297407
EIF5B	-0.673404	0.31867	-0.765985	0.345364	-0.177367	-0.21031
ELAC2	-0.264517	-0.00163758	-0.118247	-0.0285621	-0.133077	-0.0734043
ELAVL1	0.788237	-0.217798	0.56851	-0.20765	0.285219	0.18043
ELAVL2	0.358722	-0.103895	0.337789	-0.0974078	0.127414	0.120191
ELAVL3	0.15615	-0.673356	0.188477	-0.678445	-0.258603	-0.244984
ELAVL4	0.752195	0.26222	0.554817	0.248546	0.507207	0.401682
ELF1	-1.58464	-0.0661079	-1.01182	-0.0726532	-0.825374	-0.542237
ELF2	-0.346618	0.317166	-0.00524189	0.272061	-0.0147263	0.13341
ELFN2	0.586066	0.166619	0.514768	0.163105	0.376342	0.338936
ELK1	-0.902792	-0.660784			-0.781788
ELK3	-0.307682	-0.184195	-0.623697	-0.187385	-0.245939	-0.405541
ELK4	0.236645	0.167366	0.270998	0.176763	0.202005	0.223881
ELL	0.319595	0.0752048	0.482793	0.0752272	0.1974	0.27901
ELL2	0.248341	-0.681028	0.040452	-0.779024	-0.216344	-0.369286
ELMO1	-0.0336332	1.0135	0.0572492	0.984825	0.489934	0.521037
ELMO1-AS1	-0.0854128	-0.155875	-0.0635928	-0.157327	-0.120644	-0.11046
ELMO2	0.0414031	0.0423123	0.0251801	0.0670062	0.0418577	0.0460932
ELMOD1	0.107951	0.215035	-0.143236	0.195079	0.161493	0.0259213
ELMOD2	0.325504	-0.0517719	0.669774	-0.0306808	0.136866	0.319546
ELMOD3	0.36101	-0.00317844	0.654966	-0.0279772	0.178916	0.313494
ELMSAN1	-0.0634007	-0.156445	-0.172108	-0.197598	-0.109923	-0.184853
ELN	-0.975626	-0.159021	-0.631088	-0.147694	-0.567324	-0.389391
ELOF1	-0.679113	-0.100948	-0.475653	-0.0836526	-0.39003	-0.279653
ELOVL1	-0.0603284	-0.138169	-0.247816	-0.122562	-0.0992487	-0.185189
ELOVL2	-1.1887	-0.121552	-1.1298	-0.108089	-0.655124	-0.618942
ELOVL4	-0.11334	0.0950011	-0.10488	0.115497	-0.00916953	0.0053087
ELOVL5	0.0515276	-0.714863	-0.569828	-0.771454	-0.331667	-0.670641
ELOVL6	1.26911	0.798726	1.01544	0.7721	1.03392	0.893768
ELOVL7	-0.28821	0.00352761	-0.672367	0.0257644	-0.142341	-0.323301
ELP2	0.711561	0.245467	0.614877	0.225147	0.478514	0.420012
ELP3	0.713784	0.0185017	0.924847	0.0540479	0.366143	0.489447
ELP4	0.471694	-0.322105	0.485129	-0.338033	0.0747945	0.0735483
ELP5	0.596095	-0.0487416	0.5316	-0.0382067	0.273677	0.246697
ELP6	0.0954692	0.257384	0.427906	0.241998	0.176426	0.334952
EMB	0.92916	-0.263059	0.522768	-0.248352	0.333051	0.137208
EMC1	0.0592488	0.0832916	0.256968	0.0999019	0.0712702	0.178435
EMC10	-0.118521	0.0215703	-0.096204	0.0367085	-0.0484751	-0.0297477
EMC2	0.0922166	0.16572	0.0787132	0.162805	0.128968	0.120759
EMC3	0.299099	0.445499	0.372388	0.458772	0.372299	0.41558
EMC4	-0.776354	-0.0456235	-0.728635	-0.0634916	-0.410989	-0.396063
EMC7	0.557153	0.179716	0.371638	0.229773	0.368435	0.300705
EMC8	0.0481653	-0.00184506	-0.0807394	-0.011699	0.0231601	-0.0462192
EMC9	-0.931676	-0.0763922	-0.912318	-0.0859211	-0.504034	-0.49912
EMD	-0.317254	0.0598582			-0.128698
EME2	0.351613	0.080117	0.0432498	0.0801974	0.215865	0.0617236
EMID1	-0.969564	-0.100964	-0.627271	-0.104431	-0.535264	-0.365851
EML1	0.701675	0.242736	1.18437	0.279698	0.472205	0.732036
EML2	0.316294	-0.225559	0.245049	-0.215372	0.0453678	0.0148385
EML4	0.602289	0.344647	0.310954	0.364748	0.473468	0.337851
EML5	1.03775	-0.206561	0.352158	-0.196216	0.415596	0.077971
EML6	0.719492	1.07328	0.50758	1.09793	0.896386	0.802753
EMSY	-0.232197	-0.190875	-0.136786	-0.232544	-0.211536	-0.184665
EMX1	-0.20124	-0.0910178	0.160816	-0.0945767	-0.146129	0.0331199
ENAH	0.661277	0.612552	0.507514	0.623269	0.636914	0.565392
ENC1	-0.111331	1.26557	0.416992	1.21054	0.577118	0.813765
ENDOD1	0.492392	0.096024	0.261771	0.12558	0.294208	0.193676
ENDOG	0.00651048	-0.225351	0.0466768	-0.219666	-0.10942	-0.0864946
ENDOV	0.753204	0.0752757	0.4946	0.0653464	0.41424	0.279973
ENGASE	-1.04703	-0.177218	-0.523839	-0.175326	-0.612124	-0.349583
ENHO	-0.471866	-0.186756	-0.430355	-0.176661	-0.329311	-0.303508
ENKUR	-0.0271139	-0.000387841	0.207059	-0.00153653	-0.0137509	0.102761
ENO1	0.273099	-0.31307	0.156737	-0.291049	-0.0199854	-0.0671561
ENO2	-0.629963	-0.221356	-0.521084	-0.217365	-0.425659	-0.369224
ENO4	0.541113	0.165585	0.721326	0.176835	0.353349	0.449081
ENOPH1	-0.474353	0.118378	-0.315242	0.145451	-0.177988	-0.0848958
ENOSF1	-1.97296	0.0381638	-0.865525	0.0612433	-0.967399	-0.402141
ENOX1	-0.405276	0.176942	-0.527879	0.126314	-0.114167	-0.200783
ENOX2	-0.214258	0.123285			-0.0454863
ENPEP	0.785429	-0.184927	0.411919	-0.2156	0.300251	0.0981593
ENPP2	-3.78586	-0.188281	-2.66577	-0.203198	-1.98707	-1.43449
ENPP4	-1.70952	-0.190846	-1.28227	-0.184708	-0.950181	-0.733489
ENPP5	-0.569965	0.283787	-1.07687	0.282425	-0.143089	-0.397222
ENPP6	-0.0731894	-0.0950805	-0.0768946	-0.101565	-0.084135	-0.0892298
ENSA	0.249287	-0.768684	0.151163	-0.832261	-0.259698	-0.340549
ENTPD1	-0.57487	-0.171596	-0.934207	-0.160196	-0.373233	-0.547202
ENTPD1-AS1	-0.668791	0.140918	-0.626281	0.119897	-0.263937	-0.253192
ENTPD3	-0.668383	-0.225611	-0.326526	-0.241242	-0.446997	-0.283884
ENTPD3-AS1	-1.3451	-0.0836227	-1.33447	-0.0768997	-0.714364	-0.705687
ENTPD4	0.419023	-0.0457669	0.253367	-0.030524	0.186628	0.111422
ENTPD5	-0.0951661	0.0843216	0.286708	0.0875691	-0.00542224	0.187139
ENTPD6	0.474439	-0.144691	0.285892	-0.145851	0.164874	0.0700205
ENTPD7	0.0321896	0.0126039	0.181377	0.0140599	0.0223967	0.0977184
ENY2	-0.429193	-0.0832146	-0.336347	-0.0890118	-0.256204	-0.21268
EOGT	-0.709946	0.17302	-0.526939	0.201424	-0.268463	-0.162758
EP300	0.533752	0.343495	0.561515	0.335983	0.438623	0.448749
EP400	0.621338	0.0428011	0.739532	-0.000672944	0.332069	0.36943
EPB41	-0.968043	-0.443943	-1.25025	-0.443233	-0.705993	-0.846739
EPB41L1	0.182471	0.173774	0.116889	0.184826	0.178123	0.150857
EPB41L2	-0.624072	0.445204	-0.583313	0.418664	-0.0894336	-0.0823247
EPB41L3	0.806574	0.135042	0.985028	0.0879211	0.470808	0.536474
EPB41L4A	-0.702335	-0.349659	-0.999499	-0.355692	-0.525997	-0.677596
EPB41L4A-AS1	-0.716743	-0.0312456	-0.632868	-0.0326029	-0.373994	-0.332736
EPB41L4B	0.966371	0.443026	0.52156	0.390888	0.704698	0.456224
EPB41L5	0.694273	0.112388	0.847895	0.119019	0.40333	0.483457
EPC1	0.473041	0.248315	0.482333	0.296802	0.360678	0.389568
EPC2	0.255179	0.608662	0.213978	0.620921	0.431921	0.417449
EPDR1	-0.823681	-0.29757	-0.54448	-0.285006	-0.560625	-0.414743
EPG5	0.485615	0.015552	0.572576	0.0205014	0.250584	0.296539
EPHA10	0.221297	0.0850235	0.146311	0.0779356	0.15316	0.112123
EPHA3	-0.44056	-0.00926921	0.0849467	-0.0118941	-0.224914	0.0365263
EPHA4	1.48488	0.0633748	1.07505	0.0714037	0.774127	0.573226
EPHA5	0.615959	0.344607	0.148423	0.350522	0.480283	0.249472
EPHA5-AS1	-0.0909022	0.100076	-0.468962	0.0985006	0.00458698	-0.185231
EPHA6	-1.03393	-0.973122	-1.40018	-0.959241	-1.00353	-1.17971
EPHA7	0.481836	-0.76468	0.387599	-0.753669	-0.141422	-0.183035
EPHB1	-0.243055	0.255809	-0.0566328	0.270748	0.00637674	0.107058
EPHB2	1.04198	0.338501	1.1825	0.359802	0.690242	0.771154
EPHB6	0.590762	0.0598163	0.937009	0.111685	0.325289	0.524347
EPHX1	-0.392028	-0.252451	-0.470734	-0.252202	-0.322239	-0.361468
EPHX2	-0.160611	-0.0836528	0.0391757	-0.0838171	-0.122132	-0.0223207
EPHX4	0.343539	-0.479393	0.510379	-0.442759	-0.0679269	0.0338099
EPM2A	-0.0408153	0.797868	0.151405	0.824858	0.378526	0.488132
EPM2AIP1	0.099918	-0.480618	-0.00603134	-0.503849	-0.19035	-0.25494
EPN1	-0.320805	-0.188559	-0.362144	-0.172243	-0.254682	-0.267194
EPN2	-0.274574	0.379042	-0.178181	0.305669	0.052234	0.0637437
EPRS	0.330157	-0.0621892	0.517375	-0.0784306	0.133984	0.219472
EPS15	-0.530246	-0.164334	-0.279746	-0.152825	-0.34729	-0.216285
EPS15L1	0.87983	0.446693	0.969442	0.473408	0.663262	0.721425
EPS8	-0.453543	-0.284098	-0.483162	-0.371396	-0.36882	-0.427279
ERAL1	0.165234	-0.109928	0.235004	-0.100369	0.0276528	0.0673173
ERAP1	-0.294998	-0.180427	-0.528457	-0.181624	-0.237712	-0.35504
ERBB3	-0.616783	-0.178298	-0.493167	-0.181478	-0.397541	-0.337322
ERBB4	-1.38847	-0.62802	-2.34726	-0.639809	-1.00824	-1.49353
ERBIN	-1.44698	0.0616385	-0.903685	0.0207622	-0.692669	-0.441461
ERC1	0.0940202	-0.463307	0.216704	-0.558801	-0.184643	-0.171048
ERC2	0.762572	0.762653	0.374045	0.696892	0.762613	0.535469
ERCC1	-0.0155076	0.581627	0.129545	0.58589	0.28306	0.357718
ERCC2	0.57149	-0.0736725	0.581928	-0.0637523	0.248909	0.259088
ERCC3	0.361297	0.206446	0.528439	0.241097	0.283872	0.384768
ERCC4	0.726774	0.0741084	0.560129	0.0823294	0.400441	0.321229
ERCC6	0.909027	0.102094	0.752069	0.111653	0.50556	0.431861
ERCC6L2	0.357561	-0.0309469	0.369321	-0.0385489	0.163307	0.165386
ERCC8	0.263215	0.122758	0.425425	0.131205	0.192986	0.278315
ERGIC1	0.995553	0.108836	0.778396	0.0747802	0.552194	0.426588
ERGIC2	0.104046	-0.0289088	0.286552	-0.0157131	0.0375687	0.135419
ERGIC3	0.155742	-0.122188	0.202768	-0.140042	0.0167768	0.0313632
ERH	-0.536403	-0.0312676	-0.689471	-0.0329458	-0.283835	-0.361208
ERI1	-0.444496	-0.0456035	-0.506774	-0.0423622	-0.24505	-0.274568
ERI2	0.858352	0.320493	0.496674	0.315336	0.589422	0.406005
ERI3	0.518995	-0.135094	0.582521	-0.163244	0.191951	0.209638
ERICH1	-0.212759	0.242215	0.0802023	0.259174	0.0147277	0.169688
ERICH3	0.242704	0.334387	0.181904	0.336479	0.288546	0.259192
ERLEC1	0.143259	-0.0760171	0.318077	-0.0738759	0.0336208	0.1221
ERLIN1	-0.404716	-0.219001	-0.0829614	-0.221834	-0.311858	-0.152398
ERLIN2	-0.246771	-0.136551	-0.386715	-0.138472	-0.191661	-0.262594
ERMAP	-0.586555	-0.0507718	-0.300003	-0.0358913	-0.318663	-0.167947
ERMARD	0.490346	0.176961	0.447671	0.208779	0.333654	0.328225
ERMN	-0.403116	-0.212122	-0.312145	-0.21928	-0.307619	-0.265712
ERMP1	-0.191465	-0.205643	-0.161984	-0.206623	-0.198554	-0.184303
ERN1	1.16751	-0.0965956	0.825009	-0.0974238	0.535457	0.363793
ERO1A	-0.423683	0.143809	-0.12295	0.135823	-0.139937	0.00643676
ERO1B	0.654119	-0.632122	0.712741	-0.636584	0.0109985	0.0380782
ERP29	0.228866	0.243609	0.386362	0.252277	0.236237	0.31932
ERP44	0.341363	-0.0766271	0.281236	-0.110385	0.132368	0.0854251
ERRFI1	0.646738	-0.064638	0.254735	-0.0537096	0.29105	0.100513
ERVK3-1	0.361742	-0.151558	0.506258	-0.150133	0.105092	0.178063
ERVMER61-1	-1.0449	-0.0992095	-0.911109	-0.0973496	-0.572054	-0.50423
ESCO1	0.674477	0.503099	0.641535	0.512929	0.588788	0.577232
ESD	-0.705168	-0.0430179	-0.657978	-0.0555864	-0.374093	-0.356782
ESF1	-0.384174	0.131987	-0.38333	0.144732	-0.126093	-0.119299
ESR1	-0.29122	-0.075532	-0.742296	-0.0769345	-0.183376	-0.409615
ESR2	-0.158477	-0.136216	-0.183392	-0.134935	-0.147346	-0.159164
ESRRA	0.904468	0.275605	1.00013	0.28474	0.590037	0.642436
ESRRG	-0.280059	0.783011	-0.414113	0.78675	0.251476	0.186319
ESYT1	0.26187	-0.111428	0.451881	-0.142412	0.0752209	0.154734
ESYT2	0.41074	0.727798	0.237032	0.734732	0.569269	0.485882
ESYT3	-0.0796314	-0.49375	-0.245152	-0.492596	-0.286691	-0.368874
ETAA1	-0.849019	-0.138151	-0.740452	-0.121986	-0.493585	-0.431219
ETF1	0.425369	0.227186	0.599017	0.223041	0.326277	0.411029
ETFA	0.23279	0.703379	0.553449	0.69635	0.468084	0.6249
ETFB	0.480356	-0.147827	0.107102	-0.158328	0.166265	-0.025613
ETFBKMT	0.187085	-0.131253	0.123527	-0.127016	0.0279161	-0.00174464
ETFDH	0.937636	0.710777	1.09128	0.760185	0.824206	0.925734
ETHE1	0.0566338	-0.125764	0.221177	-0.108562	-0.0345649	0.0563076
ETNK1	0.0618588	0.227267	-0.0484684	0.222684	0.144563	0.0871076
ETNPPL	-0.248219	-0.176666	-0.240163	-0.172618	-0.212442	-0.206391
ETS1	0.477239	-0.0859233	0.243142	-0.110832	0.195658	0.0661553
ETS2	0.195714	0.238864	-0.0869173	0.199728	0.217289	0.0564053
ETV1	-0.102909	0.296591	-0.156173	0.266879	0.0968411	0.0553528
ETV3	0.724167	-0.0274676	0.388286	-0.0220604	0.34835	0.183113
ETV4	0.0849734	-0.0639355	0.0766928	-0.0675613	0.010519	0.00456574
ETV5	3.52739	1.91611	2.90111	1.90833	2.72175	2.40472
ETV6	0.349332	0.124394	0.092332	0.0260422	0.236863	0.0591871
EVA1C	-0.901933	0.531194	-0.662908	0.534269	-0.185369	-0.0643199
EVI5	0.0290386	-0.12783	0.33573	-0.13067	-0.0493959	0.10253
EVI5L	0.00437393	0.140463	0.169798	0.143219	0.0724185	0.156508
EVL	0.354441	0.72771	0.171123	0.683078	0.541076	0.4271
EWSR1	-0.045933	-0.164936	-0.176625	-0.143032	-0.105434	-0.159829
EXD2	0.822148	-0.147187	0.46333	-0.146171	0.337481	0.158579
EXD3	0.844727	0.0426823	0.666448	0.0622146	0.443705	0.364331
EXOC1	0.597211	0.626714	0.539072	0.679767	0.611962	0.60942
EXOC2	0.342236	-0.901531	0.283865	-0.936706	-0.279647	-0.326421
EXOC3	-0.166396	0.0153979	0.361794	0.00809619	-0.0754989	0.184945
EXOC3-AS1	0.371781	0.0535062	0.25525	0.0610126	0.212644	0.158131
EXOC4	0.193317	0.0385991	-0.0133513	-0.0292718	0.115958	-0.0213116
EXOC5	0.349051	-0.220301	0.271302	-0.207777	0.0643747	0.0317626
EXOC6	0.679325	0.719471	0.491892	0.700883	0.699398	0.596388
EXOC6B	-0.368889	-0.767918	-0.441109	-0.738332	-0.568404	-0.58972
EXOC7	0.298785	0.524343	0.507051	0.505105	0.411564	0.506078
EXOC8	-0.201757	-0.179308	-0.114696	-0.167136	-0.190533	-0.140916
EXOG	0.295299	0.679251	0.630316	0.700109	0.487275	0.665213
EXOSC1	0.185843	0.021217	0.332704	0.0254408	0.10353	0.179072
EXOSC10	-0.805054	0.0885073	-0.424548	0.11446	-0.358274	-0.155044
EXOSC2	0.288635	-0.110469	0.30415	-0.110771	0.0890826	0.0966897
EXOSC6	-0.326589	-0.0698414	0.00121775	-0.0431123	-0.198215	-0.0209473
EXOSC7	0.884654	-0.0965591	1.11107	-0.106538	0.394047	0.502267
EXOSC8	-0.428759	-0.0763996	0.0129517	-0.0548996	-0.252579	-0.020974
EXOSC9	0.0548278	-0.100918	0.320806	-0.0809424	-0.023045	0.119932
EXPH5	-0.373629	0.0594207	0.0448695	0.0473923	-0.157104	0.0461309
EXT1	0.326915	1.50917	0.195733	1.53132	0.918042	0.863527
EXT2	1.70761	-0.0400069	1.49684	-0.0848016	0.833801	0.706019
EXTL1	0.714179	0.0290922	0.532588	0.0213395	0.371636	0.276964
EXTL2	0.592402	0.191861	0.828017	0.201914	0.392132	0.514966
EXTL3	0.478807	0.0356318	0.814097	0.0267028	0.25722	0.4204
EYA1	0.243765	-0.199703	-0.871955	-0.202931	0.0220307	-0.537443
EYA2	-0.951591	-0.143919	-1.04786	-0.136757	-0.547755	-0.592309
EYA3	1.0216	0.138041	0.962788	0.131912	0.579819	0.54735
EYA4	-1.05366	-0.0780693	-0.819769	-0.0503793	-0.565867	-0.435074
EYS	1.17788	0.113212	1.02362	0.117601	0.645548	0.57061
EZH1	-0.072489	-0.168585	-0.0769519	-0.187659	-0.120537	-0.132306
EZH2	-0.492407	-0.187765	-0.191955	-0.192226	-0.340086	-0.19209
F11-AS1	-1.56045	-0.115066	-0.754162	-0.103511	-0.837761	-0.428836
F13A1	0.201902	-0.179075	-0.0255917	-0.20918	0.0114131	-0.117386
F3	-0.439971	-0.1653	-0.629872	-0.166319	-0.302636	-0.398096
F8	0.221997	0.0471569			0.134577
FA2H	-0.867439	-0.172608	-0.841205	-0.160539	-0.520023	-0.500872
FAAH	0.505529	-0.193863	0.332222	-0.189266	0.155833	0.071478
FAAH2	-0.931196	-0.701515			-0.816356
FAAP100	0.0820519	0.0865857	0.455809	0.0951792	0.0843188	0.275494
FAAP20	-0.737754	-0.09043	-0.688924	-0.0894043	-0.414092	-0.389164
FABP3	-0.670865	-0.17212	-0.868796	-0.16139	-0.421492	-0.515093
FABP5	-0.621789	-0.140069	-0.680898	-0.156787	-0.380929	-0.418842
FABP7	-0.522854	-0.127934	-0.459211	-0.118739	-0.325394	-0.288975
FADS1	-0.148685	0.0666982	0.23587	0.0636567	-0.0409935	0.149763
FADS2	-0.869436	0.0624584	-1.04146	0.0546266	-0.403489	-0.493416
FADS3	-0.138175	0.221783	-0.288208	0.181815	0.0418043	-0.0531966
FADS6	0.466725	-0.200591	0.469606	-0.201006	0.133067	0.1343
FAF1	0.00586758	0.228855	0.038876	0.285537	0.117362	0.162206
FAF2	0.455283	0.0749741	0.609878	0.0602181	0.265129	0.335048
FAHD1	-0.506272	-0.126199	-0.626716	-0.127084	-0.316236	-0.3769
FAHD2A	-0.192099	0.03442	-0.218068	0.0434693	-0.0788397	-0.0872993
FAHD2B	0.87974	0.322517	0.913656	0.327964	0.601128	0.62081
FAIM	0.0400496	0.0405804	0.460754	0.0436885	0.040315	0.252221
FAIM2	-0.530987	-0.799104	-0.736564	-0.764459	-0.665046	-0.750512
FALEC	0.0849476	-0.0418793	0.0776249	-0.0385979	0.0215342	0.0195135
FAM102A	0.350669	0.172099	0.442729	0.177639	0.261384	0.310184
FAM102B	-0.466286	-0.0353704	-0.129292	-0.0502271	-0.250828	-0.0897596
FAM104A	0.175216	0.0863124	0.275481	0.104556	0.130764	0.190018
FAM104B	-0.471422	-0.130071	-0.3398	-0.120118	-0.300746	-0.229959
FAM107A	-1.6425	-0.305549	-1.4357	-0.319838	-0.974026	-0.87777
FAM107B	-1.94357	-0.107918	-1.75786	-0.0957484	-1.02575	-0.926805
FAM110B	-0.79436	0.390545	-1.18905	0.364398	-0.201907	-0.412328
FAM114A1	-0.345111	-0.134992	-0.505133	-0.118798	-0.240051	-0.311966
FAM114A2	-0.600829	-0.184399	-0.513852	-0.169387	-0.392614	-0.341619
FAM117A	-0.191971	-0.129179	-0.397489	-0.132777	-0.160575	-0.265133
FAM117B	-0.409198	-0.214291	-0.384629	-0.196823	-0.311744	-0.290726
FAM118A	0.955351	0.0158759	0.57793	0.00384929	0.485614	0.29089
FAM118B	1.11349	0.15636	1.43995	0.136613	0.634925	0.788282
FAM120A	0.845513	0.35499	0.707017	0.335709	0.600251	0.521363
FAM120AOS	0.264572	0.124787	-0.0422068	0.11218	0.19468	0.0349868
FAM120B	0.160718	0.0979162	0.240445	0.116638	0.129317	0.178542
FAM120C	0.154185	0.0346402			0.0944124
FAM122B	0.497808	0.0380403	0.995725	0.0392881	0.267924	0.517507
FAM122C	0.111106	-0.144376	0.165835	-0.15448	-0.0166349	0.00567719
FAM124A	-0.463224	-0.225028	-0.669272	-0.232251	-0.344126	-0.450762
FAM126A	-0.948303	-0.223094	-0.837187	-0.207468	-0.585698	-0.522327
FAM126B	0.96772	-0.562442	0.897852	-0.564418	0.202639	0.166717
FAM131A	0.228061	0.49023	0.362985	0.498938	0.359145	0.430961
FAM131B	-0.427771	-0.0903693	-0.481778	-0.0756628	-0.25907	-0.27872
FAM133A	-0.207579	0.156843			-0.0253678
FAM133B	0.0505049	-0.296391	0.142885	-0.28281	-0.122943	-0.0699624
FAM135A	0.16457	0.632479	0.294161	0.600335	0.398524	0.447248
FAM135B	2.22793	-0.322481	1.61353	-0.338678	0.952723	0.637428
FAM136A	-0.114689	-0.0236425	0.170057	-0.0139457	-0.0691658	0.0780559
FAM13A	-1.67071	-0.702555	-2.39119	-0.767579	-1.18663	-1.57939
FAM13A-AS1	0.306369	0.165337	0.571928	0.183276	0.235853	0.377602
FAM13B	-0.0180548	0.598013	0.212684	0.599413	0.289979	0.406049
FAM13C	0.235176	0.103458	0.295609	0.0629834	0.169317	0.179296
FAM149A	-0.139915	0.155277	-0.753393	0.145278	0.00768133	-0.304058
FAM149B1	0.260522	0.29533	0.217421	0.307057	0.277926	0.262239
FAM151B	0.318367	-0.232245	0.275834	-0.235985	0.0430606	0.0199246
FAM153A	0.920297	0.448815	0.521084	0.404523	0.684556	0.462804
FAM153B	0.840017	1.49191	0.714962	1.4401	1.16596	1.07753
FAM155A	-1.64212	-0.271529	-1.72203	-0.278759	-0.956823	-1.00039
FAM156A	1.07825	-0.0726042			0.502824
FAM157C	0.882266	-0.564043	0.818008	-0.590406	0.159112	0.113801
FAM160A1	0.768826	-0.321784	0.103608	-0.31147	0.223521	-0.103931
FAM160A2	0.917654	0.454896	1.13267	0.437452	0.686275	0.785063
FAM160B1	0.360568	-0.0238737	0.18555	-0.0121291	0.168347	0.0867104
FAM160B2	-0.463237	-0.0180744	-0.305053	-0.0147417	-0.240656	-0.159897
FAM161A	-0.751031	-0.230562	-0.732319	-0.220092	-0.490796	-0.476205
FAM161B	0.254052	-0.00103747	0.120364	-0.000784183	0.126508	0.0597897
FAM162A	-0.250213	-0.218401	-0.10822	-0.251741	-0.234307	-0.179981
FAM162B	-1.76875	-0.356626	-1.56892	-0.409321	-1.06269	-0.989122
FAM163A	-0.965442	-0.285257	-0.213021	-0.284699	-0.625349	-0.24886
FAM168A	0.239588	0.29461	0.224598	0.232464	0.267099	0.228531
FAM168B	1.21107	-0.0512635	1.17188	-0.064183	0.579903	0.553847
FAM169A	0.414041	-0.11205	0.250865	-0.102435	0.150995	0.0742148
FAM169B	-0.616389	-0.18064	-0.148318	-0.173679	-0.398514	-0.160998
FAM171A1	0.0650255	0.211833	0.0806465	0.189961	0.138429	0.135303
FAM171A2	-0.0779659	-0.174457	-0.421608	-0.155409	-0.126211	-0.288508
FAM171B	0.197629	0.611324	0.0396935	0.619992	0.404476	0.329843
FAM172A	0.121702	0.0669628	0.0401	0.0176032	0.0943324	0.0288516
FAM174A	0.599161	0.354684	0.506997	0.377658	0.476922	0.442328
FAM174B	0.0861037	0.15673	0.292098	0.169042	0.121417	0.23057
FAM177A1	0.0641825	0.0680443	0.0170841	0.0493886	0.0661134	0.0332364
FAM178B	2.35481	-0.209067	0.936833	-0.211218	1.07287	0.362807
FAM182B	0.657854	0.491286	0.867614	0.510041	0.57457	0.688828
FAM184A	-0.0088619	0.969742	-0.442351	0.956201	0.48044	0.256925
FAM184B	-1.03427	0.317134	-0.310879	0.320338	-0.358566	0.00472949
FAM185A	0.749938	-0.394099	0.505111	-0.375144	0.17792	0.0649831
FAM189A1	0.897619	0.670794	1.0647	0.705769	0.784207	0.885234
FAM189A2	-1.16072	-0.176402	-1.26984	-0.178056	-0.668561	-0.723946
FAM189B	0.235599	-0.13748	0.210496	-0.142397	0.0490598	0.0340494
FAM192A	0.401035	-0.0768749	0.231177	-0.0845408	0.16208	0.0733183
FAM193A	0.505063	-0.292014	0.47962	-0.283692	0.106525	0.097964
FAM193B	0.378583	0.0754757	0.539998	0.0420686	0.227029	0.291033
FAM199X	0.644768	-0.15667			0.244049
FAM200A	-0.332884	-0.0894157	-0.126487	-0.0783875	-0.21115	-0.102437
FAM200B	-1.17431	-0.130371	-1.15642	-0.127776	-0.65234	-0.642098
FAM204A	1.01623	0.0405003	0.860416	0.0316473	0.528366	0.446032
FAM207A	1.5775	-0.118058	1.47988	-0.106529	0.729721	0.686675
FAM20B	-0.0543197	0.0190555	0.209432	0.0226693	-0.0176321	0.116051
FAM20C	0.602747	-0.143828	0.446451	-0.156607	0.229459	0.144922
FAM210A	0.101549	0.0494362	0.0560007	0.0474394	0.0754924	0.05172
FAM210B	-0.74066	-0.196156	-0.606025	-0.189127	-0.468408	-0.397576
FAM214A	0.281034	0.151926	0.330496	0.123528	0.21648	0.227012
FAM214B	0.00350345	-0.118402	0.446345	-0.0992429	-0.0574495	0.173551
FAM216A	-0.486012	0.0804549	-0.246657	0.0679088	-0.202778	-0.0893741
FAM217B	-0.816242	-0.449848	-0.691104	-0.442921	-0.633045	-0.567012
FAM219A	1.39405	0.172472	1.27272	0.16886	0.783263	0.72079
FAM219B	0.368382	0.165768	0.20809	0.186645	0.267075	0.197367
FAM221A	-0.598038	-0.0259182	-0.460345	-0.0251684	-0.311978	-0.242757
FAM222A	-0.377522	-0.168903	-0.279634	-0.167765	-0.273213	-0.2237
FAM222B	0.364087	0.746028	0.362898	0.757107	0.555057	0.560003
FAM227A	-0.254777	-0.274122	-0.513236	-0.283478	-0.264449	-0.398357
FAM227B	0.222544	0.0643675	-0.13671	0.0703414	0.143456	-0.0331844
FAM228B	-0.524171	0.0399346	-0.536508	-0.0024175	-0.242118	-0.269463
FAM229B	-0.798919	-0.0103292	-1.03051	-0.0132046	-0.404624	-0.521858
FAM234A	1.07173	0.274246	1.17526	0.274125	0.672988	0.724691
FAM234B	-0.679731	0.14066	-0.435944	0.14348	-0.269535	-0.146232
FAM24B	0.271227	-0.0860146	0.53474	-0.0877788	0.092606	0.223481
FAM32A	0.207032	-0.152835	0.233527	-0.164891	0.0270988	0.0343183
FAM3A	0.296732	-0.0564678			0.120132
FAM3C	-0.395785	0.168871	-0.488664	0.181057	-0.113457	-0.153804
FAM49A	1.22652	0.347011	0.851721	0.300819	0.786768	0.57627
FAM49B	0.442482	0.986488	0.421812	0.985496	0.714485	0.703654
FAM50A	-0.809443	-0.11255			-0.460996
FAM53C	0.997482	-0.255314	0.66738	-0.266173	0.371084	0.200604
FAM66A	3.2938	0.498432	4.04185	0.494351	1.89611	2.2681
FAM66B	0.0667127	0.0475602	-0.523587	0.0587143	0.0571365	-0.232436
FAM66C	-0.253993	0.891824	-0.121983	0.885139	0.318915	0.381578
FAM66D	0.566168	0.545873	0.460562	0.527173	0.55602	0.493868
FAM71F2	-0.0460787	-0.0123394	-0.050871	-0.0107413	-0.0292091	-0.0308061
FAM76A	0.444207	0.477697	0.329501	0.486953	0.460952	0.408227
FAM76B	-0.407046	0.0389032	-0.285556	0.0400531	-0.184072	-0.122752
FAM78A	-0.141519	-0.0438789	-0.23036	-0.0378276	-0.0926988	-0.134094
FAM78B	0.890996	1.04592	0.876457	1.05969	0.968456	0.968075
FAM81A	-0.484886	0.849118	-0.143907	0.909518	0.182116	0.382805
FAM85B	2.43152	0.106554	2.19068	0.041719	1.26904	1.1162
FAM89B	-0.300286	-0.292606	-0.112614	-0.267006	-0.296446	-0.18981
FAM8A1	-0.545257	-0.208785	-0.568881	-0.22594	-0.377021	-0.39741
FAM91A1	0.261687	-0.0979244	0.379396	-0.103323	0.0818815	0.138037
FAM98A	0.155975	-0.0546293	0.495845	-0.0550958	0.050673	0.220374
FAM98B	-0.174197	-0.274469	-0.149664	-0.258337	-0.224333	-0.204
FAM98C	-0.52269	0.00882833	-0.522986	0.00282836	-0.256931	-0.260079
FAN1	0.0634112	0.07192	0.0420507	0.0710722	0.0676656	0.0565614
FANCA	-0.148966	0.213805	-0.0387232	0.216387	0.0324194	0.0888317
FANCB	-0.010387	-0.0404666			-0.0254268
FANCC	-1.05049	-0.420926	-0.915664	-0.453115	-0.735707	-0.68439
FANCD2	-0.227641	-0.135383	-0.201792	-0.131602	-0.181512	-0.166697
FANCI	-2.56474	-0.30895	-2.49274	-0.303043	-1.43684	-1.39789
FANCL	0.444784	0.0212957	0.37733	0.00475452	0.23304	0.191042
FANCM	0.0160223	0.256594	0.731736	0.25816	0.136308	0.494948
FANK1	-0.4619	-0.284114	-0.663779	-0.284838	-0.373007	-0.474308
FAP	-0.0103877	-0.479828	-0.390668	-0.461061	-0.245108	-0.425864
FAR1	0.263008	0.58458	0.400429	0.577648	0.423794	0.489038
FAR2	1.07574	-0.181676	1.10438	-0.168079	0.447033	0.468149
FARP1	-0.570302	0.609726	-0.158347	0.571549	0.0197117	0.206601
FARP2	-0.34121	0.239359	-0.384229	0.24274	-0.0509255	-0.0707444
FARS2	0.673057	0.0309049	0.575059	0.0019781	0.351981	0.288519
FARSA	0.000130551	0.0580079	0.208419	0.051645	0.0290692	0.130032
FARSB	1.52568	0.711227	1.37554	0.697658	1.11845	1.0366
FASN	-0.953242	-0.0501198	-0.597969	-0.0402139	-0.501681	-0.319091
FASTK	0.546978	-0.188871	0.645315	-0.167408	0.179054	0.238953
FASTKD1	0.594635	0.155242	1.16566	0.152346	0.374938	0.659003
FASTKD2	1.17352	0.228229	1.09469	0.254726	0.700875	0.67471
FASTKD3	-0.0143352	-0.0578078	-0.00226164	-0.0575247	-0.0360715	-0.0298932
FAT1	-0.424309	0.2773	-0.298775	0.327147	-0.0735044	0.0141859
FAT3	0.0310378	-0.144598	-0.167246	-0.193549	-0.0567804	-0.180397
FAT4	-1.43926	-0.212646	-1.42982	-0.187527	-0.825951	-0.808674
FAU	-1.45444	0.180261	-1.4658	0.187539	-0.63709	-0.639132
FAXC	0.484328	0.490265	0.163471	0.476231	0.487297	0.319851
FAXDC2	-0.394376	-0.245514	-1.08607	-0.260098	-0.319945	-0.673085
FBF1	0.32681	-0.0211171	0.373448	-0.020058	0.152847	0.176695
FBL	0.0758131	-0.0488678	0.0381401	-0.04903	0.0134726	-0.00544491
FBLL1	-2.17152	-0.303517	-1.91698	-0.303968	-1.23752	-1.11048
FBLN5	-0.234674	-0.0895062	-0.310025	-0.088301	-0.16209	-0.199163
FBLN7	-0.786704	0.025294	0.123496	0.0380694	-0.380705	0.0807827
FBN1	0.653936	0.0927543	0.711738	0.0700441	0.373345	0.390891
FBN2	-0.250209	-0.259288	-0.193469	-0.269463	-0.254749	-0.231466
FBRS	0.796639	-0.0737927	0.911926	-0.0683578	0.361423	0.421784
FBRSL1	0.319447	-0.135716	0.632326	-0.130233	0.0918659	0.251047
FBXL12	0.232182	0.342466	0.243315	0.357961	0.287324	0.300638
FBXL13	0.562217	0.167019	0.475257	0.174607	0.364618	0.324932
FBXL14	-0.42219	-0.212777	-0.887794	-0.226448	-0.317483	-0.557121
FBXL15	-0.496604	0.0101367	-0.564739	0.0150848	-0.243234	-0.274827
FBXL16	-1.30308	0.0138293	-1.16686	-0.000528638	-0.644626	-0.583694
FBXL17	-0.0642912	0.551551	-0.188868	0.607473	0.24363	0.209303
FBXL18	0.824751	0.384028	0.731673	0.400135	0.604389	0.565904
FBXL19	0.138979	-0.0703401	0.299062	-0.0488418	0.0343197	0.12511
FBXL2	0.0834555	-0.118513	0.116051	-0.148122	-0.0175288	-0.0160356
FBXL20	0.518075	-0.302097	0.574025	-0.30256	0.107989	0.135732
FBXL3	0.623318	-0.118082	0.636681	-0.122621	0.252618	0.25703
FBXL4	0.318349	0.50269	0.37529	0.464516	0.41052	0.419903
FBXL5	0.35016	0.149591	0.313775	0.161907	0.249876	0.237841
FBXL6	0.349765	0.0631418	0.18538	0.0595962	0.206453	0.122488
FBXL7	-1.04475	0.11083	-1.15491	0.193222	-0.466959	-0.480846
FBXO10	0.742763	-0.151184	0.697253	-0.147911	0.295789	0.274671
FBXO11	0.143224	0.303149	0.0166604	0.252325	0.223187	0.134493
FBXO15	1.00776	-0.131153	0.195087	-0.114553	0.438304	0.0402669
FBXO16	0.41349	0.172704	0.25715	0.140975	0.293097	0.199063
FBXO17	0.215238	-0.192353	0.103331	-0.193942	0.0114427	-0.0453054
FBXO2	-0.51269	-0.224773	-0.665916	-0.213011	-0.368731	-0.439464
FBXO21	0.241728	0.0397259	-0.0523393	0.0758028	0.140727	0.0117318
FBXO22	0.421483	0.309597	0.636249	0.300382	0.36554	0.468316
FBXO25	0.346083	-0.0437119	0.169899	-0.0229873	0.151186	0.0734557
FBXO27	-0.697127	0.100472	-0.798639	0.112123	-0.298327	-0.343258
FBXO28	0.649397	0.124165	0.605767	0.12651	0.386781	0.366139
FBXO3	0.265867	-0.311278	0.276917	-0.309043	-0.0227055	-0.0160629
FBXO30	-0.00475673	-0.173415	-0.300974	-0.16527	-0.0890859	-0.233122
FBXO31	0.1613	0.112592	0.120271	0.0941207	0.136946	0.107196
FBXO32	-0.443349	-0.241151	-0.431156	-0.253745	-0.34225	-0.342451
FBXO33	0.807042	-0.576042	0.588634	-0.524856	0.1155	0.031889
FBXO34	1.72725	0.102555	1.45106	0.120069	0.914903	0.785565
FBXO36	0.683193	0.379776	0.486761	0.393351	0.531484	0.440056
FBXO38	0.834115	0.364356	0.860616	0.359274	0.599235	0.609945
FBXO4	0.51785	0.195661	0.160929	0.214429	0.356755	0.187679
FBXO40	-0.1412	-0.159051	-0.00863541	-0.159104	-0.150125	-0.0838699
FBXO41	-0.0159825	0.106047	0.0836463	0.108585	0.0450325	0.0961156
FBXO42	0.0816518	-0.42712	0.102926	-0.464253	-0.172734	-0.180664
FBXO44	0.0186676	0.175957	0.0134262	0.195262	0.0973125	0.104344
FBXO45	-0.789982	-0.0626787	-0.590444	-0.0469874	-0.42633	-0.318716
FBXO46	0.81337	-0.0142414	0.947735	-0.0190847	0.399564	0.464325
FBXO7	-0.624463	-0.00440141	-0.380377	-0.00422772	-0.314432	-0.192302
FBXO8	0.548213	-0.0839548	0.484382	-0.0621142	0.232129	0.211134
FBXO9	0.376359	0.0285892	0.219327	0.0332919	0.202474	0.126309
FBXW11	0.800119	0.516181	0.748886	0.525631	0.65815	0.637259
FBXW2	0.919475	0.6667	1.05241	0.674412	0.793087	0.863412
FBXW4	0.563262	0.576799	0.750872	0.575693	0.570031	0.663282
FBXW5	0.309722	0.0615588	0.436304	0.073244	0.18564	0.254774
FBXW7	1.02496	0.761146	0.730153	0.722986	0.893052	0.726569
FBXW8	0.512527	0.348237	0.541922	0.29809	0.430382	0.420006
FCF1	-0.563782	0.0726178	-0.470606	0.0662786	-0.245582	-0.202163
FCHO1	0.131943	0.0612642	0.320273	0.0635245	0.0966033	0.191899
FCHO2	0.401979	-0.821585	0.597104	-0.771268	-0.209803	-0.0870822
FCHSD2	-0.303991	-0.285954	-0.357609	-0.312514	-0.294973	-0.335062
FDFT1	0.0061222	-0.481505	-0.212975	-0.511443	-0.237691	-0.362209
FDPS	0.2019	0.160129	0.151548	0.160003	0.181015	0.155775
FDX1	0.359632	-0.200174	0.182636	-0.19109	0.079729	-0.00422744
FECH	0.568287	-0.269728	0.0518048	-0.271455	0.149279	-0.109825
FEM1A	-0.0387912	-0.153744	-0.0295378	-0.138946	-0.0962674	-0.084242
FEM1B	-0.882888	-0.465314	-0.987609	-0.476896	-0.674101	-0.732252
FEM1C	0.908354	-0.253334	0.50634	-0.256009	0.32751	0.125166
FER	-0.0445162	-1.26542	0.0436797	-1.34595	-0.65497	-0.651137
FER1L5	0.049414	-0.0684135	0.182394	-0.0766959	-0.00949977	0.0528492
FER1L6-AS2	-0.13477	-0.0800431	-0.215383	-0.0833749	-0.107406	-0.149379
FERMT2	-1.08072	-0.424017	-1.0448	-0.494123	-0.752369	-0.76946
FEZ1	0.130931	0.49689	0.158667	0.526038	0.31391	0.342352
FEZ2	0.205759	0.0469276	0.230715	0.0413151	0.126343	0.136015
FFAR4	0.314032	-0.00316959	0.496401	-0.00707187	0.155431	0.244664
FGD1	0.456602	-0.0373832			0.209609
FGD4	-1.05046	-0.638821	-1.08025	-0.715649	-0.844641	-0.897951
FGD5	0.180584	-0.0917876	0.419637	-0.10601	0.044398	0.156813
FGD5-AS1	-1.3388	-0.0300965	-0.588756	-0.0171133	-0.684447	-0.302934
FGD6	-0.368273	-0.0840444	-0.642059	-0.0616691	-0.226159	-0.351864
FGF1	-0.828462	0.726301	-0.443975	0.722092	-0.0510804	0.139059
FGF12	-2.44297	0.154917	-1.87911	0.164198	-1.14402	-0.857457
FGF12-AS1	0.339807	0.170787	0.291287	0.166791	0.255297	0.229039
FGF13	-0.158589	0.0124298			-0.0730796
FGF14	-1.67859	-0.30522	-1.38693	-0.273732	-0.991905	-0.83033
FGF17	-0.259873	-0.6967	0.041297	-0.689241	-0.478287	-0.323972
FGF2	-0.50404	-0.301173	-0.408528	-0.34723	-0.402606	-0.377879
FGF5	-0.0535944	-0.242261	0.174737	-0.242898	-0.147927	-0.0340805
FGF9	0.472523	0.365956	0.576094	0.39829	0.419239	0.487192
FGFR1	0.0281121	-0.128482	-0.425655	-0.162105	-0.0501847	-0.29388
FGFR1OP	0.60152	0.880981	0.810467	0.876343	0.74125	0.843405
FGFR1OP2	0.170892	-0.319042	-0.261718	-0.318626	-0.0740748	-0.290172
FGFR2	-0.757258	-0.0523952	-1.27706	-0.0540509	-0.404826	-0.665558
FGFR3	-1.77553	-0.171779	-1.73662	-0.15195	-0.973652	-0.944286
FGGY	-0.777652	-0.0211673	-0.898522	-0.024529	-0.399409	-0.461525
FH	-0.0257698	0.0142347	0.0188301	0.0319783	-0.00576753	0.0254042
FHAD1	-1.432	0.0214169	-0.782252	0.00941971	-0.70529	-0.386416
FHIT	-1.04262	-2.05107	-0.906948	-2.09122	-1.54684	-1.49909
FHL1	1.13326	0.635341			0.884302
FHL2	0.0784997	0.545302	-0.0273447	0.475497	0.311901	0.224076
FHOD3	-0.21891	0.254917	-0.0391026	0.247116	0.0180036	0.104007
FIBP	-0.646429	-0.0361669	-0.66591	-0.032677	-0.341298	-0.349294
FIG4	-0.279973	-0.42074	-0.11113	-0.426002	-0.350357	-0.268566
FIGN	-1.75123	-0.309901	-1.37433	-0.340427	-1.03056	-0.85738
FIGNL1	0.60834	-0.111995	0.0998413	-0.108263	0.248172	-0.00421069
FILIP1	-1.34524	-0.0604676	-1.19801	-0.0650939	-0.702852	-0.631551
FILIP1L	0.661261	0.448489	0.0254886	0.412756	0.554875	0.219123
FIS1	-1.13329	0.0698425	-0.828574	0.0551983	-0.531725	-0.386688
FITM2	0.314202	-0.0519822	0.283475	-0.0415512	0.13111	0.120962
FIZ1	-0.137068	-0.157395	-0.0967039	-0.151852	-0.147232	-0.124278
FKBP14	-0.82287	0.040174	-0.48406	0.0402862	-0.391348	-0.221887
FKBP15	0.386293	0.0962511	0.55646	0.0992975	0.241272	0.327879
FKBP1B	-0.0494445	-0.152886	0.0266136	-0.148982	-0.101165	-0.061184
FKBP2	0.369434	-0.0734601	0.299679	-0.0704527	0.147987	0.114613
FKBP3	-0.654842	-0.523974	-0.509623	-0.553515	-0.589408	-0.531569
FKBP4	-0.61169	-0.452846	-0.855822	-0.493455	-0.532268	-0.674639
FKBP5	-1.57105	-0.951326	-1.14977	-0.927081	-1.26119	-1.03842
FKBP8	-0.14051	-0.912264	-0.204757	-0.911927	-0.526387	-0.558342
FKBP9	0.436209	0.101798	0.64528	0.133738	0.269003	0.389509
FKRP	0.316577	0.10078	0.880474	0.109852	0.208679	0.495163
FKTN	0.656103	0.735058	0.533804	0.749205	0.69558	0.641505
FLAD1	0.488691	-0.00879095	0.290824	-0.00664891	0.23995	0.142087
FLG-AS1	1.01838	0.40951	0.810142	0.434652	0.713947	0.622397
FLII	-0.414504	-0.171175	-0.292052	-0.169232	-0.29284	-0.230642
FLNA	-0.430761	-0.0234134			-0.227087
FLNB	0.304137	-0.0954661	0.271845	-0.1142	0.104335	0.0788225
FLOT1	-0.162701	0.0919464	0.108678	0.120466	-0.0353771	0.114572
FLOT2	0.0537951	-0.263661	0.129491	-0.272474	-0.104933	-0.0714913
FLRT1	-0.0156422	-0.0219906	-0.137686	-0.0151251	-0.0188164	-0.0764055
FLRT2	0.138464	-0.133921	-0.0192036	-0.152937	0.0022713	-0.0860703
FLRT3	-0.198472	-0.194491	-0.154775	-0.173294	-0.196482	-0.164034
FLT3	1.33893	-0.165835	0.555988	-0.152941	0.586545	0.201523
FLVCR1	1.00689	0.0928978	1.09475	0.103347	0.549896	0.59905
FLYWCH1	0.529969	0.21769	0.68461	0.213183	0.373829	0.448896
FLYWCH2	-0.0555221	0.132909	-0.0745308	0.122995	0.0386937	0.0242321
FMN1	1.10781	-0.276902	0.921585	-0.275623	0.415456	0.322981
FMN2	-0.776208	-0.359875	-0.924652	-0.398271	-0.568042	-0.661462
FMNL1	0.892694	0.0837117	0.57951	0.072516	0.488203	0.326013
FMNL2	0.414716	0.548232	0.3517	0.443932	0.481474	0.397816
FMNL3	0.765995	0.257632	0.243061	0.274592	0.511813	0.258826
FMO5	0.00958464	-0.0423391	0.0469941	-0.0494552	-0.0163772	-0.00123055
FMR1	-0.432445	-0.112782			-0.272613
FN1	-1.4592	0.284349	-1.38856	0.314827	-0.587425	-0.536866
FN3K	-0.481956	0.23682	-0.118176	0.236039	-0.122568	0.0589316
FN3KRP	-0.831571	-0.0397798	-0.771783	-0.0398106	-0.435675	-0.405797
FNBP1	-0.37496	-0.0913621	-0.339196	-0.119972	-0.233161	-0.229584
FNBP1L	-1.37336	-0.194562	-0.735712	-0.211824	-0.783963	-0.473768
FNBP4	0.238523	1.34432	0.243526	1.36829	0.79142	0.805908
FNDC10	-0.980962	-0.0116936	-0.372166	0.0105144	-0.496328	-0.180826
FNDC3A	0.398618	0.224106	0.529237	0.180327	0.311362	0.354782
FNDC3B	0.0698067	-0.0376004	-0.162892	-0.03767	0.0161031	-0.100281
FNDC4	0.377185	0.208216	0.392994	0.210333	0.292701	0.301664
FNDC5	0.35514	0.136711	0.429425	0.137212	0.245926	0.283319
FNIP2	0.645479	0.210672	0.546169	0.249469	0.428076	0.397819
FNTA	-0.0608034	-0.0504621	0.34238	-0.0648556	-0.0556328	0.138762
FNTB	0.111843	-0.210501	0.197866	-0.222348	-0.0493292	-0.0122411
FOCAD	0.907178	0.249743	0.787036	0.201454	0.57846	0.494245
FOLH1	-0.62056	-0.163859	0.237858	-0.162976	-0.39221	0.0374406
FOPNL	0.338846	-0.0368419	0.494688	-0.0249495	0.151002	0.234869
FOSL2	-0.777413	-0.340522	-1.02557	-0.400612	-0.558967	-0.71309
FOXG1	-0.616827	-0.0300524	-0.587945	-0.0209203	-0.323439	-0.304432
FOXG1-AS1	0.434063	0.149609	0.0347324	0.145785	0.291836	0.0902587
FOXJ2	0.624506	-0.0915825	0.607165	-0.0806101	0.266462	0.263277
FOXJ3	0.243794	0.446304	0.266562	0.478898	0.345049	0.37273
FOXK1	0.716522	0.323303	0.743439	0.320937	0.519913	0.532188
FOXK2	0.325107	0.478997	0.384663	0.440484	0.402052	0.412573
FOXN2	-1.05751	0.251285	-0.877203	0.213296	-0.403112	-0.331953
FOXN3	-0.49779	0.451436	-0.607478	0.554814	-0.0231767	-0.0263319
FOXO1	-1.20242	-0.143388	-1.34919	-0.168261	-0.672902	-0.758727
FOXO3	0.25739	0.691357	0.0134898	0.659998	0.474374	0.336744
FOXP1	0.443858	-0.707199	0.256657	-0.798901	-0.13167	-0.271122
FOXP2	0.23687	0.111065	0.747998	0.0581534	0.173967	0.403076
FOXP4	-0.680956	-0.172086	-1.09666	-0.167093	-0.426521	-0.631877
FOXRED1	1.12597	0.468083	0.998126	0.493402	0.797027	0.745764
FOXRED2	-0.709351	-0.0543595	-0.802	-0.0396753	-0.381855	-0.420838
FPGS	0.548273	-0.0309126	0.591036	-0.0316119	0.25868	0.279712
FRA10AC1	-0.221653	-0.293996	-0.183554	-0.322864	-0.257824	-0.253209
FRAS1	2.706	-0.339077	2.14964	-0.313129	1.18346	0.918256
FREM1	-0.512959	0.00837329	0.175556	0.0369879	-0.252293	0.106272
FREM3	0.648673	-0.0549342	0.34951	-0.0598331	0.296869	0.144839
FRG1	0.453398	0.0298945	0.435204	0.0520544	0.241646	0.243629
FRK	0.401945	-0.0679253	0.199057	-0.0750262	0.16701	0.0620154
FRMD3	1.28871	0.270228	0.809992	0.239782	0.77947	0.524887
FRMD4A	-0.803047	0.288038	-0.919774	0.264284	-0.257504	-0.327745
FRMD4B	-0.320666	0.0708401	-0.296866	0.131077	-0.124913	-0.0828949
FRMD5	-0.899322	-0.498656	-0.960582	-0.478269	-0.698989	-0.719426
FRMD6	-0.669212	0.777459	-1.32256	0.730358	0.0541234	-0.296103
FRMD6-AS1	0.0196251	0.045528	-0.00443874	0.046029	0.0325766	0.0207951
FRMD6-AS2	-0.113772	0.0948271	-0.295207	0.078378	-0.00947255	-0.108415
FRMD8	1.60876	0.0805961	1.08104	0.0753362	0.844678	0.578188
FRMPD1	0.318045	-0.0404109	0.12844	-0.00995571	0.138817	0.0592421
FRMPD2	0.430332	0.0264397	0.367684	0.0266197	0.228386	0.197152
FRMPD3	0.278048	-0.0799121			0.099068
FRMPD4	-0.174121	0.325658			0.0757686
FRRS1L	0.201701	0.842899	0.228041	0.893759	0.5223	0.5609
FRS2	0.826678	0.685292	0.962571	0.708599	0.755985	0.835585
FRS3	-0.692873	0.0503322	-0.59217	0.0623662	-0.32127	-0.264902
FRY	0.165163	-0.737679	-0.51113	-0.802861	-0.286258	-0.656996
FRY-AS1	0.162547	-0.112871	0.0142063	-0.107685	0.0248379	-0.0467394
FRYL	-1.36016	-0.89308	-1.10763	-0.932739	-1.12662	-1.02018
FSCN1	-1.6318	0.0195392	-1.42263	0.047469	-0.80613	-0.687581
FSD1	0.111234	-0.178188	0.212467	-0.167387	-0.033477	0.02254
FSD1L	0.196439	-0.04359	-0.112487	-0.0251102	0.0764247	-0.0687987
FSIP1	-0.125882	0.433079	-0.0607249	0.41933	0.153598	0.179302
FSIP2	0.171527	-0.152243	0.296639	-0.149324	0.00964205	0.0736571
FSIP2-AS1	-1.29477	-0.147894	-0.734849	-0.142552	-0.721332	-0.4387
FSTL1	-0.223972	-0.201997	-0.381121	-0.211407	-0.212985	-0.296264
FSTL3	0.401452	0.0209023	0.0634482	0.024779	0.211177	0.0441136
FSTL4	0.853262	1.93243	0.230617	1.8487	1.39285	1.03966
FSTL5	-1.15466	-1.06997	0.197445	-1.06119	-1.11231	-0.431875
FTCD	-1.07627	-0.295643	-1.18071	-0.289198	-0.685956	-0.734956
FTCDNL1	1.34031	0.33551	1.30532	0.331996	0.837909	0.818657
FTH1	-0.704657	1.0567	-0.332884	0.980718	0.17602	0.323917
FTL	0.0358127	-0.0426709	0.252184	-0.0656768	-0.00342908	0.0932537
FTO	0.203841	-0.262454	0.124021	-0.280676	-0.0293064	-0.0783276
FTSJ1	-0.0713816	-0.10627			-0.0888258
FTX	-0.29905	0.749587			0.225269
FUBP1	-0.0634004	-0.591449	0.0034327	-0.604747	-0.327425	-0.300657
FUBP3	1.26456	0.395418	1.2747	0.414063	0.82999	0.844382
FUCA1	0.470484	-0.144603	0.47822	-0.13836	0.162941	0.16993
FUCA2	0.0462365	0.0298587	0.0310315	0.0201099	0.0380476	0.0255707
FUNDC1	-0.0930816	-0.198768			-0.145925
FUNDC2	-0.265753	-0.137713			-0.201733
FURIN	0.489991	-0.130222	-0.0434235	-0.135442	0.179884	-0.0894325
FUS	0.468514	0.856284	0.631127	0.919923	0.662399	0.775525
FUT10	-0.552692	-0.0301131	-0.354352	0.0017327	-0.291402	-0.176309
FUT11	-1.51579	-0.0444914	-1.21582	-0.0170986	-0.780141	-0.616459
FUT8	0.00872621	0.806196	0.209494	0.791301	0.407461	0.500397
FUT9	0.167304	-0.255611	0.205122	-0.234675	-0.0441531	-0.0147763
FUZ	0.00416097	-0.188141	-0.0643779	-0.201506	-0.0919902	-0.132942
FXR1	0.24358	-1.3511	0.023111	-1.39583	-0.553762	-0.686358
FXR2	0.187739	-0.220611	0.312787	-0.237729	-0.0164358	0.0375293
FXYD1	-0.0480391	-0.0391604	-0.139839	-0.0438039	-0.0435997	-0.0918212
FXYD7	-0.632711	0.465012	-0.578529	0.448211	-0.0838498	-0.0651592
FYN	0.195328	0.335433	0.0500204	0.287899	0.26538	0.16896
FYTTD1	0.823386	0.219764	0.678418	0.202477	0.521575	0.440448
FZD3	0.471311	0.541741	0.175469	0.536127	0.506526	0.355798
FZD4	-0.566059	-0.158488	-0.120681	-0.143275	-0.362273	-0.131978
FZD6	1.12678	0.284449	1.04497	0.290268	0.705613	0.667621
FZR1	0.301185	-0.326625	0.402367	-0.322975	-0.0127196	0.0396962
G2E3	0.0762118	-0.516238	0.160588	-0.510882	-0.220013	-0.175147
G3BP1	-0.110259	-0.119979	-0.059174	-0.0985224	-0.115119	-0.0788482
G3BP2	1.28934	0.071161	0.902573	0.107402	0.68025	0.504987
G6PC3	-0.348766	-0.105387	-0.303355	-0.110093	-0.227077	-0.206724
GAA	0.141539	0.0905695	0.207774	0.102352	0.116054	0.155063
GAB1	-1.86524	-1.686	-2.21251	-1.56684	-1.77562	-1.88968
GAB2	0.711189	1.0439	0.228111	0.969754	0.877543	0.598933
GABARAPL1	-0.223614	0.296099	-0.534017	0.265521	0.0362422	-0.134248
GABARAPL2	-2.18856	0.216568	-2.08172	0.246121	-0.985998	-0.917802
GABBR1	0.561882	0.242015	0.425892	0.255559	0.401949	0.340725
GABBR2	-0.794867	0.786099	-0.622817	0.762289	-0.00438359	0.0697359
GABPA	0.482549	-0.212298	0.551673	-0.20074	0.135125	0.175467
GABPB1	0.45318	0.0115818	0.46949	0.0215469	0.232381	0.245518
GABPB1-AS1	0.0314765	0.289534	-0.122795	0.263783	0.160505	0.0704943
GABPB2	-0.522671	0.0380076	-0.679058	0.0465077	-0.242332	-0.316275
GABRA1	-0.0997316	0.564393	0.0174788	0.577571	0.23233	0.297525
GABRA2	-0.405959	-0.00926451	-0.645958	-0.0258477	-0.207612	-0.335903
GABRA3	0.586056	-0.325854			0.130101
GABRA4	-0.19471	-0.166778	0.000141544	-0.154975	-0.180744	-0.0774165
GABRA5	0.092132	-0.0529404	0.0973004	-0.0411031	0.0195958	0.0280987
GABRA6	-0.437744	0.11736	-0.334767	0.113292	-0.160192	-0.110737
GABRB1	-1.57833	-0.841407	-1.57104	-0.849989	-1.20987	-1.21051
GABRB2	-0.430376	-0.272692	-0.0952177	-0.243443	-0.351534	-0.169331
GABRB3	0.432512	0.70808	0.230514	0.72241	0.570296	0.476462
GABRD	-0.529644	0.295291	-0.113862	0.325131	-0.117176	0.105635
GABRG1	-1.28994	-0.509696	-1.32052	-0.504678	-0.89982	-0.912599
GABRG2	-0.0802126	-0.0109762	-0.0229446	-0.00961474	-0.0455944	-0.0162797
GABRG3	0.170826	1.10899	0.566526	1.04609	0.63991	0.806306
GAD1	-0.571673	0.0513396	-0.801005	0.0914561	-0.260167	-0.354774
GAD2	-0.375714	0.103991	-0.193661	0.16218	-0.135861	-0.0157404
GADD45A	-0.418698	-0.0407831	-0.683902	-0.032508	-0.22974	-0.358205
GADD45GIP1	-0.0784758	-0.206204	-0.0451886	-0.204095	-0.14234	-0.124642
GAK	0.129304	-0.28626	0.141759	-0.287243	-0.0784778	-0.0727422
GAL3ST1	-0.253459	-0.228364	-0.0838661	-0.222593	-0.240912	-0.153229
GALC	-0.0944356	-0.152275	0.0159724	-0.184512	-0.123355	-0.0842699
GALE	0.036898	-0.0804992	0.173687	-0.0617728	-0.0218006	0.0559571
GALK2	0.764578	-0.090087	0.917497	-0.0905498	0.337246	0.413473
GALM	-0.278558	-0.217999	-0.288438	-0.221761	-0.248279	-0.2551
GALNS	-0.0309118	-0.137087	0.0617412	-0.140326	-0.0839996	-0.0392922
GALNT1	0.429039	-0.0357429	0.404994	-0.0377818	0.196648	0.183606
GALNT10	-0.165799	0.0869794	-0.258944	0.0744449	-0.0394098	-0.0922498
GALNT11	1.68879	1.88712	1.46645	1.92324	1.78795	1.69484
GALNT12	0.48304	0.00694909	0.320149	0.0136349	0.244994	0.166892
GALNT13	-1.18051	-0.329822	-0.876905	-0.34741	-0.755168	-0.612157
GALNT14	0.958271	0.407663	0.0792814	0.378542	0.682967	0.228912
GALNT15	-1.93022	-0.127997	-1.76869	-0.147801	-1.02911	-0.958247
GALNT16	-0.449003	-0.647639	-0.274596	-0.627243	-0.548321	-0.45092
GALNT18	0.147826	0.621893	-0.719245	0.674437	0.384859	-0.0224038
GALNT2	0.301184	0.436803	0.0397178	0.44298	0.368994	0.241349
GALNT3	-0.362976	-0.209603	-0.230432	-0.209572	-0.28629	-0.220002
GALNT6	-0.084618	-0.124681	-0.268605	-0.123555	-0.10465	-0.19608
GALNT7	0.984013	1.07076	1.08871	1.11381	1.02738	1.10126
GALNT8	-0.113926	-0.0494918	0.250642	-0.0554316	-0.081709	0.0976053
GALNT9	1.17754	-0.0829069	1.01265	-0.09198	0.547318	0.460337
GALNTL6	-1.75382	0.178486	-1.29223	0.158222	-0.787666	-0.567004
GALT	0.0956311	-0.000894089	0.1841	0.00219883	0.0473685	0.0931493
GAMT	0.062116	-0.208855	-0.00247604	-0.19783	-0.0733697	-0.100153
GAN	0.235146	-0.159812	0.312383	-0.146856	0.037667	0.0827635
GANAB	0.932235	-0.199375	0.901913	-0.187596	0.36643	0.357159
GANC	-0.466483	-0.30982	-0.298339	-0.317771	-0.388152	-0.308055
GAP43	0.0622142	1.76252	0.199163	1.71942	0.912367	0.959291
GAPDH	-2.533	-1.16014	-2.34408	-1.11859	-1.84657	-1.73134
GAPVD1	0.309321	0.330606	0.458075	0.324544	0.319964	0.39131
GAR1	-0.157859	-0.0196627	-0.300224	-0.0109084	-0.0887607	-0.155566
GAREM1	-0.793947	0.623631	-0.492356	0.659634	-0.0851581	0.083639
GARNL3	-0.55748	-0.133756	-0.365055	-0.136598	-0.345618	-0.250827
GARS	0.540385	-0.142022	0.467299	-0.142339	0.199181	0.16248
GART	0.0268079	0.255551	0.158082	0.257925	0.14118	0.208004
GAS1RR	0.00479088	-0.11915	-0.0926778	-0.105012	-0.0571797	-0.0988449
GAS2	1.29953	0.33286	1.06409	0.330919	0.816195	0.697506
GAS2L1	0.261032	-0.0449912	0.0682416	-0.0513952	0.10802	0.0084232
GAS6	0.647132	-0.152704	0.718555	-0.166034	0.247214	0.276261
GAS7	-0.671279	0.0639666	-0.656891	0.0435457	-0.303656	-0.306673
GAS8	0.944412	0.826276	0.776763	0.840496	0.885344	0.808629
GATAD1	0.160106	0.270616	0.137243	0.280311	0.215361	0.208777
GATAD2A	0.587834	0.10143	0.624831	0.117268	0.344632	0.37105
GATAD2B	0.372816	1.1257	0.472156	1.05144	0.74926	0.761798
GATB	1.00656	-0.580613	0.65029	-0.551072	0.212971	0.0496093
GATC	0.388303	-0.0610302	0.410256	-0.0351873	0.163636	0.187535
GATM	-1.02517	-0.262744	-0.858259	-0.238325	-0.643956	-0.548292
GBA	-0.382762	0.0767115	-0.518639	0.074401	-0.153025	-0.222119
GBA2	-0.104789	0.261956	0.0359314	0.258287	0.0785836	0.147109
GBE1	0.325016	-0.130161	0.114277	-0.126881	0.0974279	-0.0063017
GBF1	0.928363	0.594809	0.962658	0.609126	0.761586	0.785892
GCA	-0.186892	-0.157605	-0.0617077	-0.178359	-0.172249	-0.120033
GCAT	0.069377	-0.191195	0.133043	-0.187363	-0.0609091	-0.02716
GCC2	-0.825016	-0.261553	-0.695583	-0.219862	-0.543285	-0.457723
GCC2-AS1	-0.518435	-0.174121	-0.419496	-0.185357	-0.346278	-0.302426
GCDH	-0.135586	0.0304306	-0.264001	0.0541865	-0.0525777	-0.104907
GCFC2	0.55331	0.223536	0.512451	0.263669	0.388423	0.38806
GCH1	-0.492666	-0.175682	-0.137214	-0.193157	-0.334174	-0.165186
GCLC	0.175596	0.0774786	0.433051	0.0696163	0.126537	0.251334
GCLM	-0.0174186	0.05669	-0.372781	0.0844774	0.0196357	-0.144152
GCN1	0.269252	-0.0771763	0.289734	-0.12313	0.0960377	0.0833021
GCNT1	-0.114032	-0.127247	-0.349191	-0.12873	-0.12064	-0.238961
GCNT2	-0.757113	-0.0994369	-0.8258	-0.0560178	-0.428275	-0.440909
GCNT4	-0.145638	-0.210901	0.100892	-0.207014	-0.178269	-0.0530607
GDA	-0.392837	0.264474	-0.188824	0.242455	-0.0641819	0.0268155
GDAP1	0.260338	-0.280731	-0.259163	-0.298617	-0.0101965	-0.27889
GDAP1L1	0.106112	-0.0466482	0.179415	-0.0411008	0.0297321	0.0691571
GDAP2	0.654684	0.0128657	0.640443	0.0207235	0.333775	0.330583
GDE1	-0.260265	-0.102674	-0.368324	-0.0967353	-0.18147	-0.23253
GDF11	-0.247364	-0.0524116	-0.0892109	-0.0432444	-0.149888	-0.0662277
GDI1	-1.90482	-0.760647			-1.33273
GDI2	-0.070913	0.186609	-0.0141349	0.200073	0.0578482	0.0929692
GDPD1	0.417527	-0.21715	0.668442	-0.21698	0.100189	0.225731
GDPD5	0.607939	-0.0718394	0.664198	-0.0768146	0.26805	0.293692
GEMIN2	-0.47605	-0.164375	-0.422593	-0.156319	-0.320212	-0.289456
GEMIN5	0.452174	0.0649816	0.529797	0.080629	0.258578	0.305213
GEMIN8	0.295478	0.106609			0.201044
GEN1	0.72263	0.169336	0.657121	0.163072	0.445983	0.410096
GFAP	-1.79972	-0.363168	-2.04197	-0.390956	-1.08145	-1.21646
GFM1	1.02581	0.553891	1.25845	0.541615	0.789853	0.90003
GFM2	0.877258	-0.243437	0.819196	-0.219843	0.316911	0.299677
GFOD1	0.230699	1.0864	-0.0533944	1.08807	0.658549	0.517336
GFOD2	0.209704	0.262155	0.25463	0.269062	0.235929	0.261846
GFPT1	1.1466	-0.155849	1.39813	-0.1797	0.495375	0.609216
GFPT2	-0.0659182	-0.0958704	-0.266547	-0.0859444	-0.0808943	-0.176245
GFRA1	0.865612	-0.2798	0.471119	-0.291438	0.292906	0.0898402
GFRA2	0.134035	0.31143	-0.00813716	0.271792	0.222733	0.131827
GGA1	0.710298	0.079414	0.751858	0.0727304	0.394856	0.412294
GGA2	0.375975	-0.102338	0.454721	-0.111972	0.136819	0.171374
GGA3	0.241459	-0.0778078	0.356785	-0.0577067	0.0818255	0.149539
GGACT	-0.177171	-0.0748854	-0.0418753	-0.0621778	-0.126028	-0.0520265
GGCT	0.207696	-0.151417	-0.104384	-0.149533	0.0281395	-0.126958
GGCX	0.890336	-0.0547791	0.941297	-0.0888523	0.417779	0.426222
GGH	0.229692	-0.368124	0.0975018	-0.366151	-0.0692161	-0.134325
GGNBP2	-0.0593795	0.109509	0.109733	0.125754	0.0250649	0.117743
GGT1	0.483429	-0.188466	0.424891	-0.179401	0.147481	0.122745
GGT7	1.22014	0.941369	0.922198	0.909348	1.08075	0.915773
GHDC	-0.581096	-0.147598	-0.511769	-0.154181	-0.364347	-0.332975
GHITM	-0.98393	-0.353607	-1.08456	-0.324792	-0.668769	-0.704676
GHR	-0.655853	-1.01208	-1.18145	-1.00595	-0.833967	-1.0937
GID4	-0.753258	-0.125771	-0.56508	-0.119116	-0.439515	-0.342098
GID8	-0.0453326	-0.123887	0.0741147	-0.117593	-0.0846098	-0.0217393
GIGYF1	-0.243167	0.347563	0.0595733	0.358851	0.0521979	0.209212
GIGYF2	0.478322	-0.02063	0.500875	0.00265519	0.228846	0.251765
GIN1	0.143094	-0.0298448	0.13743	-0.0361468	0.0566244	0.0506416
GINM1	-0.38754	-0.305208	-0.353579	-0.277527	-0.346374	-0.315553
GINS1	0.78536	-0.17043	0.719241	-0.169549	0.307465	0.274846
GINS3	-0.934799	-0.0478803	-0.662174	-0.0390582	-0.49134	-0.350616
GIPC1	0.0875686	0.982652	0.111682	1.0158	0.53511	0.563742
GIPC2	-0.26308	-0.554231	-0.643054	-0.547004	-0.408656	-0.595029
GIT1	0.425153	-0.141522	0.326532	-0.125193	0.141816	0.100669
GIT2	0.65886	0.544421	0.659205	0.560127	0.60164	0.609666
GJA1	-0.124046	-0.202955	-0.131014	-0.206816	-0.1635	-0.168915
GJC1	-0.242259	-0.260317	-0.675612	-0.289761	-0.251288	-0.482687
GK	0.617432	-0.15222			0.232606
GK5	0.291037	0.427245	0.297982	0.404616	0.359141	0.351299
GKAP1	-0.0752975	-0.354166	0.0362354	-0.332167	-0.214732	-0.147966
GLB1	1.15715	0.097236	1.08635	0.100595	0.627191	0.59347
GLB1L3	0.91817	0.216881	0.549073	0.216736	0.567525	0.382905
GLCCI1	0.365398	-0.557169	0.272265	-0.596769	-0.0958854	-0.162252
GLCE	-0.738281	1.71233	-0.423684	1.67401	0.487026	0.625165
GLDC	0.131792	-0.288772	-0.0756917	-0.276208	-0.0784899	-0.17595
GLDN	-2.73722	0.0733167	-1.05416	0.083406	-1.33195	-0.485378
GLE1	0.570333	0.0470697	0.811085	0.0548196	0.308701	0.432952
GLG1	-0.0238978	-0.450787	0.0480196	-0.461498	-0.237342	-0.206739
GLI3	-1.80753	-0.147111	-2.23644	-0.155738	-0.977318	-1.19609
GLI4	-0.438602	-0.39511	-0.335051	-0.391774	-0.416856	-0.363412
GLIDR	-1.51552	0.314214	-1.45236	0.351291	-0.600654	-0.550535
GLIPR1	0.846784	-0.114148	0.44022	-0.101132	0.366318	0.169544
GLIPR1L1	7.14201e-05	-0.176498	-0.0384705	-0.169218	-0.0882132	-0.103844
GLIPR1L2	0.261212	-0.488383	0.320393	-0.495798	-0.113585	-0.0877021
GLIPR2	-1.32709	-0.126528	-1.12891	-0.124796	-0.726807	-0.626855
GLIS1	0.511478	-0.0669416	0.298729	-0.088255	0.222268	0.105237
GLIS3	-1.16129	-0.260843	-1.10609	-0.338051	-0.711068	-0.722072
GLMN	0.847638	0.694937	1.01624	0.703341	0.771288	0.859789
GLO1	-0.786458	-0.189169	-1.03945	-0.153122	-0.487813	-0.596287
GLOD4	-0.419725	-0.0432497	-0.187452	-0.0502193	-0.231487	-0.118836
GLRA2	-0.346277	-0.19574			-0.271008
GLRA3	-1.32989	-0.693906	-1.21783	-0.67971	-1.0119	-0.948771
GLRB	0.0799893	0.1872	-0.116452	0.185735	0.133595	0.0346411
GLRX	0.0620065	-0.376384	0.109117	-0.388837	-0.157189	-0.13986
GLRX2	-0.748914	-0.1119	-0.746465	-0.10592	-0.430407	-0.426193
GLRX3	1.08147	-0.139457	1.30207	-0.158532	0.471007	0.571769
GLRX5	-0.430641	0.134833	-0.367179	0.166919	-0.147904	-0.10013
GLS	0.760336	0.880336	0.698838	0.779106	0.820336	0.738972
GLS2	0.446076	-0.104163	0.333477	-0.103403	0.170956	0.115037
GLT1D1	1.09714	0.318399	0.904177	0.327737	0.707771	0.615957
GLT8D1	-0.171758	0.251881	-0.314831	0.26824	0.0400617	-0.0232953
GLT8D2	0.185467	0.0997171	-0.0536374	0.107964	0.142592	0.0271635
GLTP	-0.0797468	-0.0166919	0.00903359	-0.0320232	-0.0482194	-0.0114948
GLUD1	-0.140401	0.0817728	-0.0359674	0.0554873	-0.0293142	0.00975997
GLUL	-1.23774	-0.288023	-1.12859	-0.273497	-0.76288	-0.701045
GLYATL2	-0.862383	-0.23329	-0.827397	-0.261349	-0.547837	-0.544373
GLYR1	0.69352	0.389705	0.74465	0.405873	0.541613	0.575262
GMCL1	1.06637	0.277749	0.774411	0.289062	0.67206	0.531736
GMDS	0.72874	0.736882	0.695077	0.686855	0.732811	0.690966
GMEB1	0.17451	0.02362	0.426524	0.0420631	0.099065	0.234293
GMEB2	0.0935772	-0.0432816	-0.0578643	-0.0369888	0.0251478	-0.0474266
GMFB	-2.21141	-0.350938	-2.00996	-0.332259	-1.28117	-1.17111
GMPPA	-0.14899	-0.175744	0.0235069	-0.176674	-0.162367	-0.0765834
GMPR	0.240988	-0.159325	0.163062	-0.170102	0.0408314	-0.00351991
GMPR2	-0.371022	-0.0098641	-0.22651	0.000330483	-0.190443	-0.11309
GMPS	0.635807	0.207372	0.700766	0.196548	0.421589	0.448657
GNA11	-1.17358	-0.176229	-0.988716	-0.148359	-0.674906	-0.568538
GNA12	0.757351	0.168434	0.868701	0.110129	0.462893	0.489415
GNA13	-0.441744	-0.19694	-0.354667	-0.281828	-0.319342	-0.318247
GNA14	-1.53334	0.00232181	-1.27148	0.00275843	-0.76551	-0.634361
GNAI1	-0.274398	0.0301411	-0.193444	0.0133241	-0.122128	-0.0900598
GNAI2	0.274266	-0.0673623	0.0518981	-0.0580244	0.103452	-0.00306313
GNAI3	0.759184	0.300502	0.854396	0.249786	0.529843	0.552091
GNAL	-0.604452	-0.100796	-0.672216	-0.126756	-0.352624	-0.399486
GNAO1	-0.246688	0.28644	-0.538186	0.275676	0.0198758	-0.131255
GNAQ	-0.0351011	0.52428	-0.0586117	0.510071	0.244589	0.22573
GNAS	-0.847533	-1.75247	-0.884131	-1.70613	-1.3	-1.29513
GNAZ	-0.268289	-0.307564	-0.258435	-0.289605	-0.287927	-0.27402
GNB1	0.229725	0.153481	0.271105	0.152422	0.191603	0.211763
GNB1L	0.953398	-0.171249	1.02881	-0.155569	0.391074	0.436622
GNB2	-1.04903	-0.300331	-1.31881	-0.27105	-0.674681	-0.794928
GNB3	0.838988	-0.138916	0.18924	-0.142006	0.350036	0.0236171
GNB4	-1.1023	0.00648436	-0.233711	0.0128318	-0.547908	-0.110439
GNB5	0.91568	0.954835	0.473656	0.946667	0.935258	0.710161
GNE	-0.698087	0.121384	-0.485715	0.130258	-0.288351	-0.177729
GNG12	-0.858529	-0.214555	-0.944728	-0.226838	-0.536542	-0.585783
GNG12-AS1	-0.479862	0.338009	-0.682935	0.373568	-0.0709264	-0.154684
GNG2	-0.649802	-0.158869	-0.894729	-0.156664	-0.404336	-0.525696
GNG3	-1.79097	-0.180309	-1.90804	-0.151174	-0.985639	-1.02961
GNG4	-1.64509	0.123665	-1.18454	0.105378	-0.760715	-0.539582
GNG7	-1.01362	0.329898	-0.65332	0.311213	-0.341862	-0.171053
GNL1	0.90928	0.595057	0.921559	0.607415	0.752169	0.764487
GNL2	0.852345	-0.0337269	0.557695	-0.0124497	0.409309	0.272623
GNL3	-0.229958	-0.0442835	-0.255779	-0.04736	-0.137121	-0.151569
GNL3L	0.448645	-0.168439			0.140103
GNPAT	-0.289463	-0.141345	0.00629462	-0.163173	-0.215404	-0.078439
GNPDA1	-0.458115	-0.0758579	-0.317896	-0.0905767	-0.266987	-0.204236
GNPDA2	0.0732037	-0.480822	-0.313345	-0.490969	-0.203809	-0.402157
GNPNAT1	-0.113265	-0.223472	-0.430117	-0.230532	-0.168369	-0.330325
GNPTAB	0.555865	0.76051	0.393801	0.733255	0.658188	0.563528
GNPTG	0.644538	0.263618	0.791857	0.263181	0.454078	0.527519
GNS	0.988295	0.00990664	0.894617	-0.0115127	0.499101	0.441552
GOLGA1	0.962891	0.647148	1.10424	0.668975	0.805019	0.886606
GOLGA2	-0.00715761	-0.100832	0.213704	-0.0981681	-0.0539949	0.0577677
GOLGA3	1.06051	-0.435987	0.772869	-0.418814	0.312263	0.177027
GOLGA4	-0.434457	0.00909245	-0.289508	-0.0265605	-0.212683	-0.158034
GOLGA5	-0.469974	0.163445	-0.603485	0.172912	-0.153264	-0.215286
GOLGA7	0.236566	0.024774	0.300598	0.0144161	0.13067	0.157507
GOLGA7B	0.149501	-0.323266	0.264779	-0.326238	-0.0868829	-0.0307297
GOLGA8A	0.391234	1.23121	0.547491	1.21771	0.81122	0.882599
GOLGA8B	1.07224	2.77991	0.979836	2.79108	1.92608	1.88546
GOLGA8N	-0.755806	-0.17207	-1.01317	-0.169647	-0.463938	-0.59141
GOLGB1	-0.150041	-0.191683	-0.21866	-0.149433	-0.170862	-0.184047
GOLIM4	-0.171703	0.0447484	-0.284588	0.058405	-0.0634773	-0.113091
GOLM1	0.508191	0.142382	0.311889	0.145514	0.325287	0.228701
GOLPH3	1.60832	-0.2012	1.40833	-0.251773	0.703561	0.578279
GOLPH3L	0.0658794	-0.161056	0.289114	-0.188056	-0.0475883	0.0505294
GOLT1B	-0.145176	1.31457	-0.0560944	1.312	0.584698	0.627952
GON4L	0.295975	0.254733	0.44677	0.238692	0.275354	0.342731
GON7	0.0987612	-0.191642	0.012426	-0.193652	-0.0464404	-0.0906132
GOPC	0.136218	0.338007	0.224825	0.359432	0.237112	0.292128
GORAB	-0.67462	-0.0670543	-0.698263	-0.0768444	-0.370837	-0.387554
GORASP1	-0.637418	-0.0332858	-0.399131	-0.0458275	-0.335352	-0.222479
GORASP2	-0.121565	0.00316398	-0.000158299	0.0148476	-0.0592005	0.00734464
GOSR1	0.963847	0.54176	1.14232	0.571522	0.752803	0.856923
GOT1	-0.480278	0.0993656	-0.648095	0.11441	-0.190456	-0.266842
GOT2	-0.0186594	0.182124	-0.159434	0.182821	0.0817324	0.0116937
GP6	0.129757	-0.432577	-0.895371	-0.425186	-0.15141	-0.660278
GPAA1	0.469704	0.0635177	0.700563	0.0281605	0.266611	0.364362
GPALPP1	1.32979	0.0958768	1.1568	0.115101	0.712833	0.635949
GPAM	-0.181365	-0.0859821	0.0779507	-0.0834133	-0.133673	-0.00273131
GPANK1	0.183229	-0.174431	0.221763	-0.179652	0.00439922	0.0210555
GPAT3	0.452558	-0.00416518	0.190878	0.00374684	0.224196	0.0973125
GPAT4	-0.0252959	-0.0890582	0.40363	-0.096688	-0.0571771	0.153471
GPATCH1	-0.58015	-0.0245854	-0.183324	-0.0342266	-0.302368	-0.108775
GPATCH11	-0.606823	-0.203858	-0.58503	-0.221692	-0.405341	-0.403361
GPATCH2	0.321869	1.34548	0.259495	1.38168	0.833672	0.820586
GPATCH2L	0.602981	0.285501	0.323341	0.278033	0.444241	0.300687
GPATCH4	0.0878897	0.023263	-0.0633638	0.0310781	0.0555764	-0.0161429
GPATCH8	0.724157	0.15889	0.769406	0.193958	0.441524	0.481682
GPBP1	-0.0514963	-0.166358	-0.0631828	-0.214347	-0.108927	-0.138765
GPBP1L1	-0.133677	-0.339229	-0.107077	-0.442251	-0.236453	-0.274664
GPC1	1.27923	1.01445	0.988881	1.0111	1.14684	0.999991
GPC4	-0.679478	-0.244989			-0.462234
GPC5	-4.30225	-1.69621	-2.67732	-1.68698	-2.99923	-2.18215
GPC6	-2.70782	-0.0245586	-1.902	-0.0577074	-1.36619	-0.979853
GPCPD1	0.192689	0.408918	-0.287813	0.454023	0.300803	0.0831047
GPD1L	0.000209839	-0.0472405	0.445564	-0.0477582	-0.0235153	0.198903
GPD2	0.129484	0.220239	-0.0255573	0.205185	0.174862	0.0898139
GPHN	-0.340882	-0.329958	-0.229751	-0.418593	-0.33542	-0.324172
GPI	0.0329149	0.109591	0.124832	0.0895526	0.0712529	0.107192
GPKOW	-0.112825	-0.155134			-0.133979
GPLD1	0.387337	1.1679	0.396612	1.16059	0.777616	0.778602
GPM6A	-3.12864	0.0301057	-2.97455	0.0162121	-1.54927	-1.47917
GPM6B	-0.365461	1.14269			0.388612
GPN1	-0.275969	-0.118982	-0.478167	-0.108276	-0.197475	-0.293221
GPN2	0.325364	-0.0486875	0.412153	-0.0423876	0.138338	0.184882
GPN3	-0.119923	-0.141579	0.00751415	-0.126873	-0.130751	-0.0596794
GPR107	0.368103	0.415739	0.634282	0.446608	0.391921	0.540445
GPR12	-0.39738	-0.193762	-0.297127	-0.192527	-0.295571	-0.244827
GPR135	0.552693	-0.711481	0.326852	-0.739312	-0.0793944	-0.20623
GPR137	0.19657	0.0802441	0.361585	0.0765625	0.138407	0.219074
GPR137B	0.00303964	-0.288394	0.0726229	-0.318711	-0.142677	-0.123044
GPR137C	-0.143748	0.24754	0.0638	0.23115	0.0518957	0.147475
GPR149	0.133725	-0.0901136	0.000749515	-0.06887	0.0218055	-0.0340602
GPR153	-0.817135	-0.0300801	-0.825127	-0.0286484	-0.423608	-0.426888
GPR155	-0.451613	0.461616	-0.35286	0.460579	0.00500164	0.0538595
GPR158	-1.38477	0.583901	-1.07824	0.555597	-0.400436	-0.261322
GPR161	0.287675	0.00922043	0.365698	0.0114725	0.148448	0.188585
GPR162	-0.223609	-0.175152	-0.40021	-0.177327	-0.199381	-0.288769
GPR173	0.0523042	0.196295			0.1243
GPR176	-0.0178453	0.0549782	-0.193813	0.0380625	0.0185665	-0.0778754
GPR180	0.218326	0.0814002	0.0179831	0.0958494	0.149863	0.0569162
GPR19	1.03886	0.161432	0.572692	0.156841	0.600145	0.364767
GPR22	-1.29787	-0.480858	-1.22594	-0.454749	-0.889363	-0.840345
GPR27	-0.300766	-0.171145	-0.199974	-0.169451	-0.235956	-0.184712
GPR37	-0.488594	-0.136971	-0.657228	-0.135892	-0.312782	-0.39656
GPR37L1	0.0949123	-0.142948	-0.0308451	-0.126731	-0.0240178	-0.0787882
GPR39	0.53879	-0.0016026	0.374826	0.00445768	0.268594	0.189642
GPR61	0.03169	0.117843	0.0779806	0.117644	0.0747666	0.0978124
GPR63	-0.316089	-0.272296	-0.556494	-0.244917	-0.294193	-0.400706
GPR85	-1.63011	-0.273816	-1.66451	-0.26629	-0.951964	-0.9654
GPR89A	0.270238	-0.315108	0.0594955	-0.301694	-0.0224348	-0.121099
GPR89B	0.927721	-0.335256	0.80478	-0.319359	0.296232	0.24271
GPRASP1	0.100903	0.451083			0.275993
GPRC5B	-0.894459	-0.239412	-1.03032	-0.256689	-0.566936	-0.643507
GPRIN1	0.0533174	-0.262314	0.0914942	-0.255185	-0.104498	-0.0818453
GPRIN3	-1.03049	-0.349563	-0.954789	-0.336011	-0.690026	-0.6454
GPS1	-0.768017	-0.23929	-0.422876	-0.228547	-0.503654	-0.325711
GPS2	0.691874	-0.155228	0.993308	-0.129359	0.268323	0.431975
GPSM1	0.708104	-0.147059	0.753538	-0.140026	0.280523	0.306756
GPSM2	-1.09691	-0.049504	-0.723675	-0.0679076	-0.573208	-0.395791
GPT2	0.643649	0.220774	0.468165	0.2151	0.432211	0.341633
GPX3	-0.450735	-0.312299	-0.355141	-0.351889	-0.381517	-0.353515
GPX4	-1.0692	0.0171709	-0.7893	0.0300748	-0.526014	-0.379612
GRAMD1A	-0.51722	-0.208312	-0.473404	-0.202648	-0.362766	-0.338026
GRAMD1B	1.28647	0.863356	0.949805	0.875187	1.07491	0.912496
GRAMD1C	-1.44195	0.00477901	-1.76225	-0.00528392	-0.718585	-0.883765
GRAMD4	1.25264	0.490921	1.37846	0.469556	0.871781	0.924007
GRASP	1.2115	0.400215	0.874318	0.368313	0.805856	0.621316
GRB10	-0.0664796	0.400514	0.0957471	0.394929	0.167017	0.245338
GRB14	-0.569794	-0.273634	-0.343521	-0.25867	-0.421714	-0.301096
GRB2	0.612391	0.258035	0.445327	0.192125	0.435213	0.318726
GREB1	-0.0192604	0.552457	0.315071	0.578685	0.266598	0.446878
GREB1L	-1.73597	-0.156567	-1.11731	-0.13523	-0.946269	-0.626268
GREM1	0.529844	-0.167466	0.542536	-0.177595	0.181189	0.18247
GREM2	0.195001	0.0556803	0.512691	0.0833294	0.12534	0.29801
GRHL1	0.259271	-0.16623	0.0682442	-0.178599	0.0465203	-0.0551777
GRHPR	-0.639871	-0.241051	-0.553492	-0.238819	-0.440461	-0.396156
GRIA1	-0.299599	-0.202498	-0.226617	-0.211988	-0.251049	-0.219302
GRIA2	-0.932132	-0.625657	-1.1462	-0.64975	-0.778894	-0.897977
GRIA3	-0.796739	0.629128			-0.0838058
GRIA4	-1.91412	-0.893085	-1.64837	-0.902331	-1.4036	-1.27535
GRID1	0.212728	0.483514	-0.117915	0.437314	0.348121	0.1597
GRID2	-0.848561	-1.36759	-1.60159	-1.41266	-1.10808	-1.50713
GRID2IP	-0.139757	-0.0827875	0.0123585	-0.0803303	-0.111272	-0.0339859
GRIK1	-2.32917	-0.133191	-1.85533	-0.102876	-1.23118	-0.979104
GRIK2	-2.21308	-0.0476775	-1.83292	-0.0501548	-1.13038	-0.941539
GRIK3	0.598821	0.672934	0.418602	0.654455	0.635878	0.536529
GRIK4	0.0748372	0.462627	0.446276	0.473449	0.268732	0.459862
GRIK5	0.750717	-0.0417056	0.728413	-0.0385574	0.354506	0.344928
GRIN1	-0.208213	-0.781691	-0.206557	-0.784393	-0.494952	-0.495475
GRIN2A	-1.10052	1.38059	-0.671946	1.37948	0.140036	0.353765
GRIN2B	0.232296	1.56464	0.0631509	1.53599	0.898469	0.799571
GRIN2D	-0.342749	0.00616851	-0.257076	0.023847	-0.16829	-0.116615
GRIN3A	-0.430588	0.0771267	0.0779938	0.134629	-0.176731	0.106311
GRINA	0.312748	0.0623777	0.614686	0.134259	0.187563	0.374473
GRIP1	0.201488	-0.996528	0.10323	-0.956599	-0.39752	-0.426684
GRIP2	0.233274	-0.125164	0.0102234	-0.10648	0.0540549	-0.0481283
GRIPAP1	0.966723	0.0222638			0.494494
GRK2	-0.497424	-0.263748	-0.134802	-0.250003	-0.380586	-0.192403
GRK3	-1.7462	-1.02495	-0.258574	-1.0388	-1.38558	-0.648689
GRK4	0.607679	0.897875	0.819418	0.922662	0.752777	0.87104
GRK5	0.876705	0.0378646	0.363642	-0.0645253	0.457285	0.149558
GRK6	0.700102	-0.101944	0.630777	-0.100188	0.299079	0.265294
GRM1	-0.0531927	-0.435965	0.0217121	-0.438272	-0.244579	-0.20828
GRM2	1.01525	0.0243469	0.524853	0.00685742	0.5198	0.265855
GRM3	-2.7703	-0.504799	-2.04721	-0.580023	-1.63755	-1.31362
GRM4	0.649937	-0.0732431	0.800546	-0.0686343	0.288347	0.365956
GRM5	-2.09337	-0.112471	-1.61823	-0.060811	-1.10292	-0.839521
GRM5-AS1	0.647722	0.0119773	0.557095	0.0232958	0.32985	0.290195
GRM7	-2.84289	0.0432844	-2.28956	0.0594568	-1.3998	-1.11505
GRM7-AS1	-0.155407	-0.0722101	0.12737	-0.0766446	-0.113809	0.0253628
GRM7-AS3	-0.492921	-0.127476	-0.196319	-0.125738	-0.310198	-0.161028
GRM8	0.856397	0.411254	0.21676	0.413428	0.633825	0.315094
GRN	-0.244351	-0.175928	-0.329018	-0.175745	-0.21014	-0.252381
GRPEL1	-0.0200955	-0.131927	-0.0259885	-0.13765	-0.0760111	-0.0818191
GRPEL2-AS1	0.554343	-0.135964	0.493172	-0.138735	0.20919	0.177218
GRSF1	-0.210813	0.0176844	-0.0871855	0.0280551	-0.0965642	-0.0295652
GSAP	-0.0405893	0.243704	0.612629	0.267949	0.101557	0.440289
GSDMB	0.0397682	-0.257805	-0.124187	-0.265212	-0.109019	-0.1947
GSE1	1.80172	0.704953	1.53719	0.666209	1.25334	1.1017
GSG1L	0.388407	0.561877	0.216301	0.522652	0.475142	0.369477
GSK3A	-1.28127	-0.432253	-1.32487	-0.414035	-0.85676	-0.86945
GSK3B	0.459169	0.560352	0.459732	0.500196	0.509761	0.479964
GSKIP	0.61984	-0.130066	0.194448	-0.127655	0.244887	0.0333965
GSN	-0.603919	-0.118015	-1.54326	-0.15471	-0.360967	-0.848984
GSPT1	0.717076	-0.0951079	0.709549	-0.110177	0.310984	0.299686
GSPT2	-0.0108475	-0.147974			-0.079411
GSR	0.573579	-0.0467287	0.551809	-0.0488331	0.263425	0.251488
GSS	0.68655	0.244258	0.903831	0.260237	0.465404	0.582034
GSTA4	0.793458	0.13663	0.524373	0.166368	0.465044	0.345371
GSTCD	0.576634	0.304886	0.799097	0.307455	0.44076	0.553276
GSTK1	0.945675	0.293121	0.960867	0.297499	0.619398	0.629183
GSTM3	-0.9169	-0.208717	-1.05337	-0.207305	-0.562809	-0.63034
GSTM4	-0.165861	-0.167697	-0.123568	-0.155155	-0.166779	-0.139362
GSTO1	0.264681	-0.28376	-0.21245	-0.290546	-0.00953985	-0.251498
GSTO2	0.328721	0.13947	0.496771	0.145238	0.234096	0.321004
GSTP1	-0.40581	-0.306283	-0.139673	-0.320643	-0.356047	-0.230158
GSTT2B	1.20452	-0.0834435	1.19101	-0.0946394	0.56054	0.548185
GSTZ1	-0.44847	-0.0607113	-0.428792	-0.0516263	-0.25459	-0.240209
GTDC1	0.524083	0.320934	0.662301	0.298834	0.422508	0.480568
GTF2A1	-0.228049	-0.206959	-0.0450905	-0.198842	-0.217504	-0.121966
GTF2A2	-0.161259	-0.108948	-0.188056	-0.132487	-0.135103	-0.160272
GTF2B	0.892844	-0.103233	0.893662	-0.0967755	0.394806	0.398444
GTF2E1	-0.452371	-0.164749	-0.145018	-0.154008	-0.30856	-0.149513
GTF2E2	0.612946	0.29269	0.724771	0.313865	0.452818	0.519318
GTF2F1	-0.123057	0.0114902	0.0834057	0.0294434	-0.0557835	0.0564246
GTF2F2	0.889564	0.0951975	0.735656	0.0824192	0.492381	0.409037
GTF2H1	0.930358	0.674717	1.21994	0.67532	0.802537	0.947631
GTF2H2	-2.57442	-0.540794	-2.58625	-0.527443	-1.55761	-1.55685
GTF2H2C	-2.23562	-0.211095	-2.07534	-0.222545	-1.22336	-1.14894
GTF2H3	0.259092	0.297862	0.133064	0.307288	0.278477	0.220176
GTF2H5	-1.16381	0.0537285	-1.3307	0.0767523	-0.55504	-0.626976
GTF2I	-0.400351	0.0958632	-0.354178	0.0519608	-0.152244	-0.151108
GTF2IRD1	0.503387	-0.032471	0.751119	-0.0284397	0.235458	0.361339
GTF2IRD2	0.080541	0.046668	0.135371	0.0767833	0.0636045	0.106077
GTF2IRD2B	0.317496	0.0593593	0.0391745	0.0752268	0.188428	0.0572007
GTF3A	-0.10504	-0.275232	-0.0946614	-0.285141	-0.190136	-0.189901
GTF3C1	0.121473	0.139021	0.327945	0.107098	0.130247	0.217521
GTF3C2	-0.290055	0.142398	0.116892	0.155962	-0.0738285	0.136427
GTF3C3	0.0600656	-0.316992	0.270947	-0.338471	-0.128463	-0.0337618
GTF3C4	-1.4404	-0.0511534	-1.1679	-0.0559103	-0.745779	-0.611905
GTF3C5	0.429138	0.00979237	0.522112	0.0107144	0.219465	0.266413
GTF3C6	0.0528203	-0.0532807	0.0727692	-0.0576961	-0.000230226	0.00753654
GTPBP1	-0.483785	-0.0520002	-0.606683	-0.0182151	-0.267892	-0.312449
GTPBP10	0.448715	0.139422	0.605449	0.150133	0.294068	0.377791
GTPBP2	1.78892	0.142109	1.79801	0.152715	0.965515	0.97536
GTPBP3	-0.31894	-0.0145575	-0.119343	-0.0118683	-0.166749	-0.0656057
GTPBP4	0.974184	-0.00922976	0.979712	0.0234755	0.482477	0.501594
GTPBP6	-0.0826739	-0.170529	-0.373288	-0.179534	-0.126602	-0.276411
GTPBP8	-0.245128	-0.0565733	-0.1825	-0.0458627	-0.150851	-0.114181
GUCA1B	-0.355359	-0.22391	-0.058741	-0.226432	-0.289635	-0.142587
GUCY1A2	0.0647318	-0.531394	-0.159565	-0.553434	-0.233331	-0.3565
GUF1	0.293185	-0.116926	0.200487	-0.116676	0.0881297	0.0419057
GUK1	0.0520639	0.349622	-0.127162	0.305219	0.200843	0.0890287
GULP1	-0.476272	-0.596481	-0.0327023	-0.618886	-0.536376	-0.325794
GUSB	-0.293868	0.0941949	-0.1648	0.0665807	-0.0998363	-0.0491095
GXYLT1	1.13536	0.0471135	1.02801	0.0356961	0.591235	0.531854
GXYLT2	-0.170143	-0.238138	-0.105159	-0.215136	-0.20414	-0.160147
GYG1	-0.091561	0.0262986	-0.222331	0.0345851	-0.0326312	-0.0938731
GYG2	-0.721668	-0.141879			-0.431774
GYS1	0.682404	0.0363615	0.663353	0.0399781	0.359383	0.351666
GZF1	-1.06017	-0.100629	-1.14294	-0.0860164	-0.580398	-0.614476
H1F0	-1.06113	-0.316587	-0.818498	-0.29296	-0.688861	-0.555729
H1FX	-2.76046	-0.717762	-2.34028	-0.671379	-1.73911	-1.50583
H1FX-AS1	-0.00876723	-0.0573548	0.00792723	-0.0442459	-0.033061	-0.0181594
H2AFV	-1.11224	-0.518857	-1.04586	-0.492993	-0.81555	-0.769427
H2AFX	0.0216457	-0.174852	-0.098198	-0.17216	-0.0766029	-0.135179
H2AFY	0.85794	0.263364	0.643743	0.281225	0.560652	0.462484
H2AFY2	0.429962	0.264962	0.141624	0.276962	0.347462	0.209293
H2AFZ	-2.2145	-0.120476	-2.34802	-0.155633	-1.16749	-1.25183
H3F3A	0.296223	-0.107676	0.211975	-0.10289	0.0942734	0.0545426
H3F3B	-1.8317	0.573348	-1.73734	0.642586	-0.629176	-0.547378
H6PD	-0.669975	-0.0314064	-0.371828	-0.0336443	-0.350691	-0.202736
HABP4	0.0100071	0.567167	0.0521445	0.555834	0.288587	0.303989
HACD1	0.0580889	0.0309791	0.0327526	0.0336986	0.044534	0.0332256
HACD2	0.446395	-0.222019	0.585211	-0.204438	0.112188	0.190387
HACD3	0.0969317	0.267111	0.333327	0.28377	0.182021	0.308548
HACE1	1.4665	-0.0523136	1.52812	-0.0978243	0.707094	0.715146
HACL1	0.880529	0.0660953	0.962807	0.0886871	0.473312	0.525747
HADH	0.448121	-0.0412299	0.343494	-0.0351676	0.203445	0.154163
HADHA	0.317917	0.0459621	0.482336	0.0487529	0.18194	0.265544
HADHB	0.596007	0.0319399	0.77354	0.00657324	0.313973	0.390056
HAGH	0.755094	0.239515	0.970015	0.236079	0.497305	0.603047
HAGHL	0.786126	0.201854	0.580193	0.183954	0.49399	0.382074
HAP1	-0.107917	-0.151611	-0.411785	-0.14651	-0.129764	-0.279147
HAPLN2	-0.851965	-0.128258	-0.227748	-0.127372	-0.490112	-0.17756
HAPLN4	-0.069088	-0.249443	0.449542	-0.226471	-0.159266	0.111536
HARS	0.897331	0.52704	0.930814	0.524025	0.712185	0.72742
HARS2	-0.141638	0.0393815	-0.210611	0.0349707	-0.0511284	-0.0878202
HAT1	0.570782	0.36227	0.388311	0.403968	0.466526	0.396139
HAUS1	0.513136	-0.255448	0.317524	-0.258577	0.128844	0.0294735
HAUS2	-0.241767	-0.00605508	-0.287785	-0.00133479	-0.123911	-0.14456
HAUS5	-1.10325	-0.172159	-1.00525	-0.168694	-0.637703	-0.586972
HAUS6	-0.149554	-0.15431	-0.29201	-0.155488	-0.151932	-0.223749
HAVCR2	-1.38409	-0.188176	-1.20134	-0.204042	-0.786134	-0.702691
HAX1	-0.0712385	0.21595	0.2348	0.231779	0.0723559	0.233289
HBP1	0.820687	0.0843227	0.766226	0.0988776	0.452505	0.432552
HBS1L	0.603564	0.0168701	0.58997	0.00661234	0.310217	0.298291
HCFC1	-0.1184	-0.179731			-0.149065
HCFC1R1	0.118144	-0.241456	-0.309623	-0.275446	-0.061656	-0.292534
HCFC2	0.639328	0.176561	0.661007	0.204895	0.407944	0.432951
HCG17	-0.0956477	-0.464561	-0.300858	-0.504569	-0.280104	-0.402713
HCG27	-0.353863	-0.137471	-0.815722	-0.144371	-0.245667	-0.480047
HCN1	-0.393908	-0.125389	-0.0697736	-0.0934471	-0.259649	-0.0816104
HCN2	0.314313	-0.0273692	0.301196	-0.0330114	0.143472	0.134092
HCN3	-0.106005	-0.20758	0.0429274	-0.213181	-0.156792	-0.085127
HCRTR2	-0.578303	0.302171	-0.535613	0.296909	-0.138066	-0.119352
HDAC1	0.274742	-0.279026	-0.0909521	-0.293344	-0.00214177	-0.192148
HDAC10	-0.390322	-0.203581	-0.190794	-0.196646	-0.296952	-0.19372
HDAC11	-0.116325	-0.0198001	0.191715	-0.0075526	-0.0680628	0.0920811
HDAC2	0.652011	-0.184583	0.80742	-0.213995	0.233714	0.296713
HDAC3	0.994012	0.0667471	1.04805	0.0905855	0.53038	0.56932
HDAC4	1.37382	0.479297	1.18309	0.429689	0.926559	0.80639
HDAC5	1.15343	0.588854	1.04919	0.603172	0.871144	0.826179
HDAC6	-0.00915755	0.095688			0.0432652
HDAC7	0.713779	-0.00124086	0.910588	-0.00312611	0.356269	0.453731
HDAC8	0.289224	0.484543			0.386883
HDAC9	-0.979066	0.363781	-0.696369	0.410386	-0.307642	-0.142992
HDDC2	-0.236116	0.0254672	-0.343607	0.0213621	-0.105324	-0.161122
HDGF	-0.019758	-0.0220936	-0.130233	-0.0133804	-0.0209258	-0.0718068
HDHD2	-0.405601	-0.197356	-0.376949	-0.193431	-0.301478	-0.28519
HDHD3	0.367764	0.112067	0.381863	0.116088	0.239915	0.248976
HDLBP	0.372645	0.245894	0.644247	0.268656	0.30927	0.456452
HDX	0.483907	0.123635			0.303771
HEATR1	-0.0451278	0.0606028	-0.0173514	0.048781	0.00773749	0.0157148
HEATR3	0.949604	0.302187	1.06265	0.295634	0.625896	0.679143
HEATR4	0.741778	-0.185588	0.456036	-0.168092	0.278095	0.143972
HEATR5A	-0.589215	-0.193237	-0.625394	-0.211149	-0.391226	-0.418271
HEATR5B	-0.0996611	0.483104	0.0703618	0.451104	0.191721	0.260733
HEATR6	0.623628	-0.162301	0.591729	-0.167707	0.230663	0.212011
HEBP1	-1.05989	-0.277625	-1.24735	-0.272445	-0.668759	-0.7599
HECA	0.675313	0.159084	0.177469	0.1943	0.417198	0.185884
HECTD1	-0.00149911	0.490991	0.0447386	0.556248	0.244746	0.300493
HECTD2	0.551606	0.789672	0.282971	0.786497	0.670639	0.534734
HECTD3	-0.033116	-0.0125341	0.0856629	-0.0167605	-0.0228251	0.0344512
HECTD4	0.727676	0.0296263	0.806052	-0.0423618	0.378651	0.381845
HECW1	-0.16397	0.0466631	-0.0576026	-0.041236	-0.0586535	-0.0494193
HECW2	-0.110941	0.399665	-0.326315	0.396979	0.144362	0.0353319
HEG1	-1.05307	-0.096667	-1.08601	-0.025284	-0.574871	-0.555649
HELB	-0.856757	-0.0534691	-0.171565	-0.0718667	-0.455113	-0.121716
HELLS	-0.297748	-0.215562	-0.199515	-0.217014	-0.256655	-0.208264
HELQ	0.216457	-0.0413865	0.639276	-0.0509627	0.0875352	0.294157
HELZ	-0.0759733	-0.30727	0.0570402	-0.310183	-0.191621	-0.126571
HEMK1	-0.170869	-0.201948	-0.418183	-0.194308	-0.186408	-0.306246
HENMT1	0.152613	-0.126988	0.0878364	-0.117771	0.0128126	-0.0149673
HEPACAM	-0.860839	-0.168915	-0.900128	-0.154681	-0.514877	-0.527404
HEPN1	-0.22998	-0.146836	0.0251248	-0.129328	-0.188408	-0.0521017
HERC1	0.415158	0.526252	0.392243	0.502819	0.470705	0.447531
HERC2	-0.451566	0.0958688	-0.39111	0.144019	-0.177849	-0.123546
HERC3	-0.149727	-0.636937	0.109685	-0.638446	-0.393332	-0.26438
HERC4	-0.327974	-0.508808	-0.289077	-0.602925	-0.418391	-0.446001
HERC6	0.0876114	-0.0211758	0.398725	-0.00795369	0.0332178	0.195386
HERPUD1	-0.249805	-0.0217962	-0.677012	-0.0204227	-0.135801	-0.348717
HERPUD2	-0.112794	0.0120504	0.0544141	0.0327991	-0.0503717	0.0436066
HES4	-0.666163	0.745532	-0.15353	0.748145	0.0396842	0.297307
HES6	-0.130716	-0.0739012	0.2501	-0.0517177	-0.102309	0.0991912
HEXB	0.089635	0.124694	-0.0189668	0.120356	0.107165	0.0506948
HEXIM1	-0.956384	-0.287654	-1.0284	-0.281391	-0.622019	-0.654897
HEY1	-0.0552928	-0.162029	-0.289808	-0.151204	-0.108661	-0.220506
HFM1	1.96242	0.378482	0.934326	0.390742	1.17045	0.662534
HGF	-0.440006	-0.180407	0.131585	-0.199236	-0.310207	-0.0338256
HGS	-0.233918	-0.249313	-0.0997926	-0.246706	-0.241616	-0.173249
HGSNAT	0.855411	2.0981	0.809445	2.11373	1.47675	1.46159
HHAT	0.502011	-0.368607	0.633748	-0.327495	0.0667018	0.153127
HHIP	-1.56123	0.0495977	-1.08655	0.0648183	-0.755818	-0.510864
HHIPL1	-1.00165	-0.250797	-0.890623	-0.249094	-0.626221	-0.569858
HHLA3	0.0908094	-0.2233	-0.0692046	-0.225415	-0.0662453	-0.14731
HIBADH	-0.0020129	0.362915	0.0659016	0.378088	0.180451	0.221995
HIBCH	-0.855822	-1.73985	-1.03029	-1.79647	-1.29784	-1.41338
HIC2	0.869083	-0.349109	0.465039	-0.352133	0.259987	0.0564533
HID1	0.913755	-0.0706362	0.807818	-0.0600886	0.421559	0.373865
HIF1A	0.505654	-0.214043	0.128648	-0.329112	0.145805	-0.100232
HIF1AN	0.254157	0.153984	0.164338	0.182128	0.20407	0.173233
HIF3A	-1.7177	-0.265009	-1.46185	-0.2797	-0.991353	-0.870775
HIKESHI	-0.500263	0.0879544	-0.456946	0.109094	-0.206155	-0.173926
HILPDA	0.0935003	-0.179482	0.121882	-0.185034	-0.042991	-0.0315761
HINFP	-0.330503	0.265509	-0.117768	0.268411	-0.0324973	0.0753214
HINT1	-0.364857	0.232541	-0.861528	0.233471	-0.066158	-0.314029
HINT3	0.25497	-0.371904	0.133605	-0.345517	-0.0584668	-0.105956
HIP1	-1.03194	0.122836	-0.792435	0.0725114	-0.454551	-0.359962
HIP1R	-0.280224	-0.0739073	-0.49053	-0.0693782	-0.177066	-0.279954
HIPK1	-0.034822	0.0577478	0.21933	0.133053	0.0114629	0.176192
HIPK2	-0.863067	0.180299	-0.98223	0.108135	-0.341384	-0.437048
HIPK3	0.445149	0.15727	0.506774	0.105626	0.30121	0.3062
HIPK4	-0.2783	0.106339	0.00115535	0.0911451	-0.0859806	0.0461502
HIRA	0.488157	-0.217767	0.448618	-0.205901	0.135195	0.121358
HIST1H2AC	-0.108472	-0.31807	-0.339679	-0.386076	-0.213271	-0.362878
HIST1H4C	-0.461811	-0.307799	-0.438391	-0.308218	-0.384805	-0.373305
HIVEP1	1.38229	0.650253	0.969553	0.596944	1.01627	0.783248
HIVEP2	1.90378	0.954517	1.27471	0.853958	1.42915	1.06433
HIVEP3	0.639584	-0.127168	0.453276	-0.121143	0.256208	0.166066
HK1	0.161611	0.367266	0.038187	0.34907	0.264439	0.193628
HLA-A	0.659627	0.000916885	0.691219	0.0275751	0.330272	0.359397
HLA-B	-0.647568	-0.162962	-1.01281	-0.151923	-0.405265	-0.582365
HLA-C	-1.28207	-0.0593362	-0.455295	-0.0361187	-0.670703	-0.245707
HLCS	0.725745	0.620478	0.52859	0.654051	0.673111	0.59132
HLF	-0.68318	-0.009102	-0.608128	-0.00216925	-0.346141	-0.305149
HLTF	-0.708008	0.504625	-0.522319	0.511626	-0.101692	-0.0053465
HM13	0.811584	0.134025	0.737933	0.127684	0.472804	0.432809
HMBOX1	0.694442	-0.249737	0.709049	-0.263023	0.222353	0.223013
HMBS	-0.0159752	-0.0933463	-0.0075475	-0.0877657	-0.0546607	-0.0476566
HMCES	-0.446591	-0.0308502	-0.640133	-0.0240899	-0.238721	-0.332111
HMG20A	0.547125	0.0888714	0.51285	0.125089	0.317998	0.31897
HMGA1	-0.150368	-0.0656838	-0.224168	-0.0587438	-0.108026	-0.141456
HMGB1	0.0161366	-0.885865	-0.254945	-0.955398	-0.434864	-0.605172
HMGB2	-1.04592	-0.219193	-1.28244	-0.211663	-0.632556	-0.747051
HMGCL	-1.30649	-0.000973208	-1.17722	-0.0300723	-0.653733	-0.603645
HMGCLL1	-0.177125	-0.706195	-0.357596	-0.703056	-0.44166	-0.530326
HMGCR	0.253341	-0.128374	-0.404572	-0.141859	0.0624838	-0.273216
HMGCS1	0.3529	-0.106025	-0.509801	-0.103978	0.123438	-0.306889
HMGN1	0.642819	0.735114	0.684501	0.777557	0.688967	0.731029
HMGN2	-0.500641	0.106595	0.111412	0.15187	-0.197023	0.131641
HMGN3	-0.382885	0.035697	-0.212591	0.00717659	-0.173594	-0.102707
HMGN4	0.322202	0.0941991	0.430141	0.0782229	0.2082	0.254182
HMGN5	-1.59014	-0.0357346			-0.812939
HMGXB3	1.08369	0.454993	1.54606	0.475942	0.769344	1.011
HMGXB4	-0.255025	-0.155741	-0.0193709	-0.145811	-0.205383	-0.0825907
HMOX2	0.857255	0.333981	0.781454	0.328028	0.595618	0.554741
HNMT	-0.138136	-0.067667	0.0367392	-0.0904164	-0.102902	-0.0268386
HNRNPA0	-1.3399	-0.14465	-1.30243	-0.142058	-0.742273	-0.722245
HNRNPA1	-1.3433	0.0210256	-1.19237	0.0496673	-0.661138	-0.571351
HNRNPA2B1	-0.656175	-0.545229	-0.697265	-0.550726	-0.600702	-0.623996
HNRNPA3	-0.560223	-0.500961	-0.403136	-0.562255	-0.530592	-0.482695
HNRNPAB	-0.537254	-0.0909254	-0.521837	-0.0688934	-0.31409	-0.295365
HNRNPC	0.867252	0.584404	0.827192	0.619263	0.725828	0.723228
HNRNPD	0.392358	0.317854	0.413617	0.326197	0.355106	0.369907
HNRNPDL	-0.495951	0.245417	-0.400847	0.279204	-0.125267	-0.0608216
HNRNPF	0.111734	-0.0687789	-0.150453	-0.0918821	0.0214776	-0.121168
HNRNPH1	-0.053182	0.581319	0.117129	0.585144	0.264069	0.351137
HNRNPH2	-3.47381	-0.273924			-1.87387
HNRNPH3	-0.332377	-0.233525	-0.247116	-0.259953	-0.282951	-0.253534
HNRNPK	-0.782728	-0.392412	-0.637064	-0.408506	-0.58757	-0.522785
HNRNPL	-0.939047	0.374761	-0.568676	0.385245	-0.282143	-0.0917154
HNRNPLL	0.0947719	-0.139507	-0.239212	-0.146326	-0.0223675	-0.192769
HNRNPM	0.322042	0.025506	0.373068	0.000571802	0.173774	0.18682
HNRNPR	-0.03111	-0.0548271	-0.0438726	-0.0896435	-0.0429685	-0.0667581
HNRNPU	-0.0985089	-0.260085	-0.387383	-0.302696	-0.179297	-0.345039
HNRNPUL1	-0.0554689	-0.224762	0.0578943	-0.22179	-0.140115	-0.0819479
HOMER1	1.30215	1.19368	0.454874	1.13991	1.24791	0.797391
HOMER2	0.203746	0.195616	0.408029	0.227247	0.199681	0.317638
HOMEZ	-0.3351	-0.214463	-0.209172	-0.206396	-0.274782	-0.207784
HOOK1	-0.403056	-0.544538	-0.390753	-0.544777	-0.473797	-0.467765
HOOK2	0.253977	0.617181	-0.024954	0.61662	0.435579	0.295833
HOOK3	0.0781012	0.0283409	0.267528	0.0348107	0.0532211	0.151169
HOPX	-0.111071	0.0094584	-0.341176	-0.0104603	-0.0508065	-0.175818
HP1BP3	-0.358703	-0.506941	-0.480932	-0.557909	-0.432822	-0.519421
HPCA	-0.637915	-0.0900257	-0.0540658	-0.0785057	-0.36397	-0.0662858
HPCAL1	0.504297	-0.44173	-0.149747	-0.438373	0.0312835	-0.29406
HPCAL4	-1.25359	-0.200768	-1.01283	-0.1779	-0.727177	-0.595363
HPF1	0.896734	0.0721691	0.887353	0.0624153	0.484451	0.474884
HPN-AS1	-0.537153	-0.17051	-0.433372	-0.166361	-0.353832	-0.299867
HPRT1	1.25024	-0.998711			0.125767
HPS1	0.135062	-0.0348623	0.565599	-0.0274443	0.0501	0.269077
HPS3	-1.01983	-0.000129907	-0.844886	0.00587317	-0.50998	-0.419506
HPS4	0.309985	-0.0512762	0.375965	-0.0468149	0.129354	0.164575
HPS5	-0.141226	0.0120112	-0.151268	0.0224082	-0.0646073	-0.0644297
HPSE2	-1.09884	-0.2214	-0.879643	-0.211939	-0.66012	-0.545791
HR	0.266531	0.0236388	0.540806	0.022778	0.145085	0.281792
HRAS	0.146404	-0.0294845	0.110801	-0.0218794	0.0584597	0.0444606
HRH1	2.07392	0.86861	1.23465	0.866604	1.47127	1.05063
HRH2	0.929956	1.10791	0.633837	1.06463	1.01893	0.849231
HRH3	-0.451418	-0.305366	-0.233051	-0.304429	-0.378392	-0.26874
HRK	0.462024	0.348075	-0.279866	0.337776	0.405049	0.028955
HS1BP3	1.06298	0.302818	1.09204	0.322206	0.682901	0.707121
HS2ST1	0.498432	0.558688	0.541163	0.550782	0.52856	0.545973
HS3ST1	1.14534	-0.0513622	0.62931	-0.0331682	0.546987	0.298071
HS3ST2	0.662087	0.84898	-0.393613	0.79228	0.755533	0.199333
HS3ST4	-0.226983	0.589598	-0.943686	0.52405	0.181307	-0.209818
HS3ST5	-0.611445	0.321819	0.0139497	0.357081	-0.144813	0.185515
HS6ST1	-0.0564876	-0.0151052	-0.140547	0.00348632	-0.0357964	-0.0685303
HS6ST2	0.974326	0.016829			0.495578
HS6ST3	-2.76403	0.0428153	-2.34156	0.0251966	-1.36061	-1.15818
HSBP1	-0.036651	0.00966351	-0.170132	0.00628141	-0.0134938	-0.0819254
HSBP1L1	0.0344707	0.00288964	0.0745386	0.029111	0.0186802	0.0518248
HSCB	-0.215762	0.0883213	-0.205536	0.0941141	-0.0637204	-0.055711
HSD11B1	0.0802887	-0.127774	-0.000357088	-0.129583	-0.0237425	-0.0649701
HSD17B11	-0.52852	-0.238119	-0.541663	-0.258216	-0.383319	-0.399939
HSD17B12	0.42213	1.20938	0.266565	1.21224	0.815755	0.7394
HSD17B14	-0.0659995	-0.000952222	0.478514	-0.00294548	-0.0334758	0.237784
HSD17B4	0.481954	-0.110107	0.746733	-0.132255	0.185924	0.307239
HSD17B7	0.474693	-0.295765	0.411974	-0.303447	0.0894637	0.0542637
HSDL1	-0.187168	-0.125673	0.0582613	-0.12404	-0.156421	-0.0328896
HSDL2	-0.2613	-0.0161958	-0.113103	-0.019575	-0.138748	-0.066339
HSF1	0.0130091	-0.187556	-0.0386224	-0.186906	-0.0872734	-0.112764
HSF2	0.189348	-0.332101	0.156446	-0.310104	-0.0713766	-0.0768292
HSF2BP	0.0523754	0.0259454	-0.161403	0.0324334	0.0391604	-0.0644848
HSF4	-0.0755052	0.0263594	-0.280644	0.0277162	-0.0245729	-0.126464
HSP90AA1	-2.77112	-1.47726	-3.41613	-1.56984	-2.12419	-2.49298
HSP90AB1	-2.5142	-1.42038	-3.161	-1.48984	-1.96729	-2.32542
HSP90B1	-0.767655	-0.558985	-0.794092	-0.597274	-0.66332	-0.695683
HSPA12A	1.50793	-0.515984	1.0296	-0.468521	0.495972	0.280542
HSPA13	-0.925119	-0.164156	-0.942722	-0.137408	-0.544637	-0.540065
HSPA1A	-5.96414	-1.31557	-6.76775	-1.45924	-3.63985	-4.11349
HSPA1B	-1.49914	-0.682985	-2.023	-0.753658	-1.09106	-1.38833
HSPA2	0.0283144	-0.118348	0.0118576	-0.0836588	-0.0450166	-0.0359006
HSPA4	0.182582	-0.722893	-0.354845	-0.736773	-0.270156	-0.545809
HSPA4L	-0.33871	-1.2262	-0.726718	-1.24311	-0.782453	-0.984916
HSPA5	-2.84973	-0.328662	-2.6355	-0.348559	-1.58919	-1.49203
HSPA8	-2.3365	-0.0758288	-3.09889	-0.0982438	-1.20616	-1.59856
HSPA9	0.581663	-0.426417	0.138757	-0.421592	0.077623	-0.141417
HSPB1	-3.39669	-1.1488	-4.40703	-1.25553	-2.27275	-2.83128
HSPB11	-0.0265607	-0.198325	-0.199332	-0.226702	-0.112443	-0.213017
HSPB8	0.692222	-0.145935	0.443725	-0.147302	0.273143	0.148212
HSPBAP1	0.264138	-0.00724645	0.316437	0.0294769	0.128446	0.172957
HSPBP1	0.334607	-0.17435	0.334533	-0.176257	0.0801289	0.0791379
HSPD1	-0.45135	-0.350717	-0.712986	-0.416559	-0.401034	-0.564773
HSPH1	-2.20464	-2.36304	-3.17924	-2.42226	-2.28384	-2.80075
HTATIP2	-0.235524	-0.126955	-0.632099	-0.118564	-0.18124	-0.375332
HTATSF1	-2.24993	-0.25005			-1.24999
HTR1E	-0.0302313	-0.517511	-0.0205988	-0.473772	-0.273871	-0.247185
HTR1F	0.326323	-0.183475	0.123247	-0.166434	0.0714242	-0.0215935
HTR2A	-0.40116	0.147224	0.209094	0.159607	-0.126968	0.184351
HTR2C	-0.718526	0.0187877			-0.349869
HTR3B	1.03589	0.0490736	0.487987	0.0396257	0.542483	0.263806
HTR4	-0.117338	-0.0663651	-0.840345	-0.0728301	-0.0918514	-0.456588
HTR5A	0.256059	-0.205991	0.196328	-0.202977	0.0250337	-0.00332447
HTR7	-0.504354	-0.142964	-0.306075	-0.137862	-0.323659	-0.221969
HTRA1	0.128782	-0.107072	-0.266069	-0.0482507	0.0108551	-0.15716
HTT	1.18058	-0.0120934	1.14072	-0.00638877	0.584242	0.567168
HUNK	-0.287076	0.321463	0.0906246	0.345984	0.0171934	0.218304
HUS1	-0.152554	-0.131821	-0.18672	-0.120559	-0.142187	-0.153639
HUWE1	0.65251	0.448138			0.550324
HYAL1	-0.2009	-0.0930173	-0.177168	-0.0883418	-0.146958	-0.132755
HYDIN	-0.325718	0.0898629	-0.216671	0.106677	-0.117927	-0.0549967
HYLS1	1.00324	0.0636652	1.01545	0.0648456	0.533454	0.540147
HYOU1	-2.1975	-0.172233	-1.98297	-0.170171	-1.18487	-1.07657
IAH1	0.000445609	0.305169	0.150874	0.333037	0.152807	0.241956
IARS	0.482181	0.487311	0.366154	0.477961	0.484746	0.422058
IARS2	-0.230733	0.0869468	-0.0621226	0.0752613	-0.0718933	0.00656936
IBA57	-0.190689	-0.139636	-0.647578	-0.130577	-0.165162	-0.389077
IBTK	0.183654	0.0254072	0.151154	0.0257186	0.104531	0.0884361
ICA1	0.923139	1.40525	0.897231	1.44171	1.1642	1.16947
ICA1L	0.200061	1.19565	0.349956	1.17018	0.697856	0.760066
ICAM5	-0.356543	0.0367852	-0.325036	0.0391329	-0.159879	-0.142951
ICE1	0.256594	0.362528	0.183407	0.383664	0.309561	0.283535
ICE2	0.278829	0.131592	0.23786	0.161496	0.205211	0.199678
ICK	-0.178208	-0.0795475	-0.234339	-0.0736462	-0.128878	-0.153993
ICMT	-0.706027	-0.0243783	-0.45783	-0.0299372	-0.365203	-0.243884
ID2	-0.638588	-0.0350386	-0.793158	-0.0163795	-0.336813	-0.404769
IDE	1.09327	-0.344879	1.22442	-0.346852	0.374196	0.438786
IDH1	-0.109616	-0.209661	-0.25392	-0.220459	-0.159638	-0.23719
IDH2	-0.853642	0.346523	-0.470028	0.354828	-0.25356	-0.0576001
IDH3A	0.638101	0.319535	0.422836	0.321141	0.478818	0.371988
IDH3B	-0.0406165	-0.141031	-0.085749	-0.126166	-0.0908239	-0.105958
IDH3G	-1.05154	-0.210032			-0.630785
IDI1	-0.173806	0.162551	-0.663903	0.182806	-0.00562786	-0.240549
IDI2-AS1	-0.410119	-0.167696	-0.561321	-0.159269	-0.288907	-0.360295
IDNK	0.44312	0.141109	0.39702	0.151707	0.292114	0.274363
IDS	-0.911793	-0.622984			-0.767389
IDUA	-0.0870317	-0.0462807	-0.0644766	-0.0456273	-0.0666562	-0.0550519
IER2	-0.469226	-0.132045	-0.651305	-0.128712	-0.300635	-0.390009
IER5	0.0581337	-0.134414	0.154289	-0.131469	-0.0381401	0.01141
IER5L	-0.639879	-0.0399857	-0.547746	-0.0520403	-0.339932	-0.299893
IFFO1	0.641661	0.240702	0.563917	0.24887	0.441182	0.406393
IFFO2	1.28239	-0.0889246	1.26676	-0.0932736	0.596734	0.586743
IFI16	-1.63703	-0.194678	-1.56355	-0.245171	-0.915854	-0.904358
IFI27L1	-0.613722	-0.134305	-0.322759	-0.123347	-0.374013	-0.223053
IFI6	-1.60087	-0.24505	-1.54365	-0.227398	-0.922958	-0.885524
IFIT1	-1.84128	-0.381932	-1.5999	-0.38873	-1.11161	-0.994314
IFIT2	-0.855641	-0.185373	-0.876157	-0.200509	-0.520507	-0.538333
IFIT3	-1.32518	-0.120876	-0.887021	-0.13734	-0.72303	-0.51218
IFIT5	-1.13909	-0.225254	-1.09785	-0.22447	-0.68217	-0.661162
IFNAR1	-0.159409	0.11225	0.0662752	0.114845	-0.0235796	0.09056
IFNGR1	-1.07815	-0.0428309	-0.763194	-0.0352328	-0.560488	-0.399213
IFNGR2	-0.28806	0.357235	-0.213282	0.323025	0.0345876	0.0548714
IFRD1	1.0552	0.163668	0.556583	0.118129	0.609432	0.337356
IFRD2	0.30297	0.0402975	0.188905	0.0560649	0.171634	0.122485
IFT122	-0.113007	0.226246	-0.357604	0.229821	0.0566191	-0.0638914
IFT140	0.410638	-0.40422	0.421156	-0.437605	0.003209	-0.00822439
IFT172	0.48859	0.098997	0.306236	0.102177	0.293793	0.204207
IFT20	0.123758	-0.0962865	-0.178677	-0.086141	0.0137358	-0.132409
IFT22	-0.484641	-0.0167481	-0.355143	-0.0132092	-0.250695	-0.184176
IFT27	0.132379	0.157702	0.150612	0.141013	0.14504	0.145813
IFT43	1.17172	0.144288	1.0103	0.162494	0.658005	0.586397
IFT46	-1.04951	-0.135716	-0.686027	-0.138916	-0.592613	-0.412471
IFT52	0.19502	0.170995	0.267397	0.176267	0.183007	0.221832
IFT57	-0.874971	-0.12938	-1.0569	-0.134215	-0.502176	-0.595558
IFT74	-1.70693	-0.0603821	-1.27952	-0.0300846	-0.883657	-0.654804
IFT81	0.27555	0.01112	0.0975197	-0.0223647	0.143335	0.0375775
IFT88	0.157987	0.657067	0.124824	0.663723	0.407527	0.394274
IGBP1	0.306334	0.1261			0.216217
IGDCC3	0.0431724	-0.0994118	-0.0201638	-0.084664	-0.0281197	-0.0524139
IGDCC4	-1.27378	-0.194884	-1.0969	-0.198294	-0.734333	-0.647597
IGF1	-0.630118	0.264221	-0.436615	0.340893	-0.182948	-0.047861
IGF1R	0.156202	-0.0524432	-0.114189	-0.108687	0.0518791	-0.111438
IGF2R	0.596521	-0.0106404	0.465052	-0.0545188	0.29294	0.205267
IGFBP2	0.402321	-0.0475493	0.0881735	-0.0329444	0.177386	0.0276146
IGFBP5	-0.27102	-0.251658	-0.390072	-0.250382	-0.261339	-0.320227
IGFBP7	-2.08479	-0.235993	-2.351	-0.316116	-1.16039	-1.33356
IGFL4	1.01278	-0.201909	0.181235	-0.22797	0.405435	-0.0233674
IGHMBP2	0.0411989	-0.0390918	0.188816	-0.0446605	0.00105355	0.0720775
IGIP	-1.13721	-0.273661	-0.823911	-0.261525	-0.705435	-0.542718
IGLON5	-0.0853422	-0.191376	0.0430253	-0.180291	-0.138359	-0.0686329
IGSF10	-0.633916	-0.141429	-0.534852	-0.143113	-0.387672	-0.338983
IGSF11	-0.605339	0.378444	-0.397219	0.439889	-0.113448	0.0213349
IGSF21	0.401772	0.672746	0.306233	0.59445	0.537259	0.450342
IGSF3	0.509848	-0.0372521	0.365897	-0.0422307	0.236298	0.161833
IGSF8	0.612465	0.41997	0.779681	0.40783	0.516218	0.593756
IGSF9B	1.05592	0.428327	0.851945	0.407798	0.742124	0.629871
IK	-0.638402	-0.0406692	-0.241433	-0.0397603	-0.339536	-0.140596
IKBIP	0.104087	-0.26656	-0.0634738	-0.305714	-0.0812362	-0.184594
IKBKB	0.0704313	-0.122914	0.140559	-0.12596	-0.0262411	0.0072995
IKBKG	0.108777	-0.0684065			0.0201854
IKZF2	-0.263987	-0.361664	-0.582127	-0.381008	-0.312825	-0.481568
IKZF4	0.00641521	0.0736612	0.191457	0.0836635	0.0400382	0.13756
IKZF5	-1.54736	-0.28442	-1.4083	-0.298691	-0.915888	-0.853498
IL11RA	0.215323	-0.24989	0.71109	-0.249882	-0.0172835	0.230604
IL12A-AS1	1.00291	-0.545659	0.380758	-0.515858	0.228627	-0.0675504
IL12RB2	0.145322	0.0200501	0.171475	0.0135086	0.0826859	0.0924917
IL16	0.912746	-0.156137	-0.0117747	-0.153831	0.378304	-0.0828029
IL17D	0.645148	0.0240692	0.339003	0.0269593	0.334609	0.182981
IL17RA	0.916555	-0.0709501	-0.0958204	-0.0975899	0.422803	-0.0967052
IL17RC	-0.302565	-0.202109	-0.114951	-0.19809	-0.252337	-0.156521
IL1RAP	-0.406208	-0.0854003	0.0182512	-0.0944763	-0.245804	-0.0381125
IL1RAPL1	-0.378181	-0.239714			-0.308948
IL1RAPL2	-1.4088	0.303495			-0.552652
IL1RL2	1.06345	0.142023	0.351966	0.144015	0.602738	0.247991
IL34	1.49618	0.274174	0.261091	0.253171	0.885179	0.257131
IL3RA	-0.620322	-0.16301	-0.328049	-0.165996	-0.391666	-0.247022
IL6R	-0.0214122	0.0173223	-0.32588	0.0238107	-0.00204495	-0.151035
IL6ST	-2.40993	-0.131897	-1.87999	-0.111336	-1.27092	-0.995662
IL7	0.649171	0.0626139	0.520524	0.0308473	0.355893	0.275686
ILDR2	0.135801	0.134574	-0.286104	0.123899	0.135188	-0.0811028
ILF2	-0.957528	-0.0787828	-1.06116	-0.0662312	-0.518155	-0.563697
ILF3	0.435059	0.151783	0.714815	0.167058	0.293421	0.440936
ILK	-0.601326	0.0509467	-0.17222	0.0573065	-0.27519	-0.0574567
ILKAP	1.15083	0.0243348	1.135	-0.01128	0.587581	0.561862
ILVBL	0.202588	-0.0926439	0.184593	-0.0815644	0.054972	0.0515142
IMMP1L	0.72656	0.376872	1.15003	0.361882	0.551716	0.755958
IMMP2L	-0.0658078	-0.468873	-0.363643	-0.519427	-0.26734	-0.441535
IMMT	0.430444	0.375395	0.761122	0.395513	0.40292	0.578318
IMP3	-0.105928	-0.180301	-0.0746421	-0.184788	-0.143114	-0.129715
IMP4	0.1454	-0.019206	0.116338	-0.0128803	0.0630971	0.0517287
IMPA1	0.127619	-0.402824	-0.137344	-0.389633	-0.137603	-0.263489
IMPACT	-0.43052	-0.0882992	-0.160215	-0.0815211	-0.25941	-0.120868
IMPAD1	-0.00902828	0.0953767	0.205482	0.114192	0.0431742	0.159837
IMPDH1	-0.915197	-0.202603	-0.804107	-0.188067	-0.5589	-0.496087
IMPG2	-0.101471	-0.195681	-0.353071	-0.197127	-0.148576	-0.275099
INA	-1.78142	-0.441227	-1.81137	-0.432694	-1.11132	-1.12203
INAFM1	-0.417961	-0.0966326	-0.495702	-0.0793369	-0.257297	-0.287519
INCENP	-0.779411	-0.0758792	-0.179736	-0.0798731	-0.427645	-0.129805
INF2	0.0349095	0.125774	0.282548	0.107113	0.0803418	0.194831
ING1	0.0653481	-0.219665	-0.0668433	-0.223174	-0.0771587	-0.145008
ING2	-0.129577	-0.08385	-0.382245	-0.0820083	-0.106713	-0.232126
ING3	-0.146393	-0.0164606	-0.188618	-0.0233266	-0.0814266	-0.105972
ING4	0.76038	0.0742698	0.813946	0.0679243	0.417325	0.440935
ING5	0.0416585	0.0954419	0.374178	0.0982501	0.0685502	0.236214
INHA	0.435667	0.267905	0.182734	0.272417	0.351786	0.227575
INHBA-AS1	-0.367731	-0.00340361	-0.225879	-0.00180855	-0.185567	-0.113844
INIP	0.243505	-0.263838	0.0962624	-0.261274	-0.0101664	-0.0825058
INO80	0.686157	0.561978	0.714068	0.575254	0.624067	0.644661
INO80D	0.387672	-0.25885	0.570867	-0.25804	0.0644107	0.156413
INO80E	-1.08122	-0.0777063	-0.963561	-0.0803726	-0.579465	-0.521967
INPP1	0.0598473	0.0388549	0.178712	0.0316313	0.0493511	0.105172
INPP4A	1.63141	-0.468542	1.37449	-0.531038	0.581433	0.421727
INPP4B	-1.72846	-1.62075	-1.21729	-1.61153	-1.6746	-1.41441
INPP5A	0.705603	-0.509972	0.476778	-0.531936	0.0978152	-0.0275787
INPP5B	0.660794	0.174332	0.819826	0.229424	0.417563	0.524625
INPP5D	-0.452226	-0.116084	-0.751552	-0.0980673	-0.284155	-0.42481
INPP5E	0.101135	-0.273765	0.305387	-0.269928	-0.0863149	0.0177295
INPP5F	-0.160352	-0.43502	0.136467	-0.42941	-0.297686	-0.146472
INPP5J	0.16924	-0.0715566	0.111891	-0.0546973	0.0488419	0.0285968
INPP5K	-0.166535	-0.168883	-0.166722	-0.186151	-0.167709	-0.176436
INPPL1	-1.71974	-0.184314	-1.15895	-0.190411	-0.952027	-0.67468
INSIG1	-1.35395	-0.230931	-1.99851	-0.242032	-0.792441	-1.12027
INSIG2	-0.027656	-0.317321	-0.2185	-0.297849	-0.172489	-0.258174
INSR	-0.481729	0.328869	-0.347101	0.314209	-0.07643	-0.016446
INTS1	-0.12801	-0.223863	-0.0955086	-0.224594	-0.175937	-0.160051
INTS10	-0.0993419	0.719567	0.00634983	0.70996	0.310112	0.358155
INTS12	-0.17941	0.171343	-0.166013	0.176642	-0.00403356	0.00531438
INTS2	-1.22369	-0.24981	-0.889039	-0.253196	-0.73675	-0.571118
INTS3	1.10651	-0.129703	1.36669	-0.141659	0.488406	0.612514
INTS4	1.74973	0.0466487	1.85511	0.0603906	0.89819	0.957748
INTS6	0.601732	0.14192	0.47505	0.0712454	0.371826	0.273148
INTS6-AS1	-0.368717	-0.228456	-0.601749	-0.243371	-0.298587	-0.42256
INTS6L	-0.469203	0.0780611			-0.195571
INTS7	-0.578369	-0.222386	-0.432448	-0.245885	-0.400377	-0.339166
INTS8	0.595816	-0.0403885	0.837222	-0.0840951	0.277714	0.376563
INTS9	0.302264	-0.0694324	0.556128	-0.0805213	0.116416	0.237803
INTU	-0.686511	-0.427447	-0.554513	-0.413898	-0.556979	-0.484205
INVS	0.693852	1.08151	0.533664	1.05286	0.887679	0.793261
IP6K1	1.18635	0.980512	1.26517	0.983099	1.08343	1.12414
IP6K2	0.0941782	-0.350144	0.0836817	-0.347915	-0.127983	-0.132116
IPCEF1	-0.320892	0.191857	0.26795	0.229853	-0.0645175	0.248902
IPMK	-0.353564	-0.0194129	-0.156931	-0.0412399	-0.186488	-0.0990855
IPO11	1.17092	-0.176344	1.06935	-0.179601	0.497286	0.444874
IPO13	0.153972	0.0166055	0.462784	0.0311046	0.0852887	0.246944
IPO5	0.695617	-0.0435541	0.664017	-0.0693598	0.326031	0.297329
IPO7	-0.138041	-0.1238	0.0484544	-0.106576	-0.130921	-0.029061
IPO8	0.187463	-0.0997363	0.315899	-0.102673	0.0438633	0.106613
IPO9	0.455169	0.0777237	0.554077	0.0992186	0.266446	0.326648
IPO9-AS1	-0.316877	0.548084	-0.1462	0.512311	0.115603	0.183055
IPP	-0.0894362	-0.00993468	-0.185947	-0.0145299	-0.0496855	-0.100238
IPPK	1.01925	-0.0697835	1.13696	-0.0752272	0.474735	0.530865
IQCA1	-3.22295	-0.631617	-2.65143	-0.630047	-1.92728	-1.64074
IQCB1	1.30668	0.0544446	1.31696	0.0430409	0.680563	0.68
IQCE	1.01262	-0.0575998	0.966173	-0.0191796	0.47751	0.473497
IQCG	-0.787112	0.0140734	-0.759904	0.0180437	-0.386519	-0.37093
IQCH	0.121397	0.318933	0.0508619	0.325773	0.220165	0.188317
IQCH-AS1	0.131621	0.0269807	-0.2411	0.0382286	0.079301	-0.101436
IQCJ-SCHIP1	0.645067	-1.14974	0.0929608	-1.21418	-0.252337	-0.560609
IQCK	0.417873	0.874136	0.361025	0.874406	0.646004	0.617715
IQGAP1	-0.604276	-0.181378	-0.619766	-0.209856	-0.392827	-0.414811
IQGAP2	-0.158481	-0.119696	0.0525928	-0.119451	-0.139089	-0.0334289
IQSEC1	1.40686	0.820836	0.912262	0.78457	1.11385	0.848416
IQSEC2	0.326044	0.301256			0.31365
IQSEC3	0.51873	0.753897	0.373922	0.726056	0.636313	0.549989
IQUB	-0.56403	-0.517963	-1.06036	-0.52191	-0.540997	-0.791136
IRAK1	-0.40043	-0.0839799			-0.242205
IRAK1BP1	-0.191386	-0.766083	-0.180743	-0.784053	-0.478735	-0.482398
IRAK2	-0.803772	-0.0683192	-0.390129	-0.0828802	-0.436046	-0.236505
IREB2	0.478193	0.450329	0.501738	0.511021	0.464261	0.50638
IRF2	0.608988	-0.128518	0.463104	-0.143547	0.240235	0.159779
IRF2BP2	-1.11889	-0.286559	-1.07072	-0.27501	-0.702722	-0.672865
IRF2BPL	-0.521526	-0.176921	-0.481724	-0.195853	-0.349224	-0.338789
IRF3	-0.631343	-0.223783	-0.643019	-0.220204	-0.427563	-0.431612
IRS1	0.561002	-0.193578	0.675861	-0.18729	0.183712	0.244286
IRS2	0.199835	-0.481964	0.0840961	-0.484967	-0.141065	-0.200436
ISCA1	0.0377019	0.170966	-0.172338	0.215123	0.104334	0.0213925
ISCU	-1.32629	0.0650468	-1.14953	0.072104	-0.63062	-0.538714
ISG20L2	1.13272	0.22121	0.99072	0.224709	0.676965	0.607714
ISLR2	0.247567	0.0742123	-0.00101102	0.0570889	0.16089	0.0280389
ISOC2	-0.147786	-0.350998	0.0254854	-0.349492	-0.249392	-0.162003
IST1	0.4694	-0.311895	0.480404	-0.343411	0.0787524	0.0684965
ITCH	0.00501691	0.0703619	0.0884242	0.0980709	0.0376894	0.0932476
ITFG1	-0.291837	0.0260505	-0.306396	0.046153	-0.132893	-0.130122
ITFG2	0.635503	0.1365	0.524267	0.13743	0.386001	0.330849
ITGA2	-0.329628	-0.202377	-0.189901	-0.189415	-0.266002	-0.189658
ITGA2B	-0.492897	-0.266553	-0.25227	-0.262758	-0.379725	-0.257514
ITGA3	-0.427447	-0.0712635	-0.250161	-0.0830596	-0.249355	-0.16661
ITGA6	-0.77787	-0.317927	-0.420348	-0.325572	-0.547899	-0.37296
ITGA7	-0.12653	-0.267943	-0.13801	-0.277378	-0.197236	-0.207694
ITGA8	-1.92765	-0.616658	-1.37114	-0.666876	-1.27216	-1.01901
ITGA9	0.581592	-0.353777	0.585608	-0.365053	0.113908	0.110278
ITGAE	-0.455526	-0.00938238	-0.75534	0.00789639	-0.232454	-0.373722
ITGAL	-0.315674	-0.0214239	-0.363017	-0.0225948	-0.168549	-0.192806
ITGAV	0.0833393	-0.45137	0.133493	-0.469733	-0.184015	-0.16812
ITGB1	0.219475	0.264001	0.462688	0.26495	0.241738	0.363819
ITGB1BP1	0.793213	0.2758	0.701412	0.248886	0.534506	0.475149
ITGB3BP	0.242046	-0.432233	0.20224	-0.448147	-0.0950932	-0.122953
ITGB4	-0.663664	-0.19914	-0.501219	-0.212597	-0.431402	-0.356908
ITGB5	-0.693484	0.0092168	-0.666656	0.0706487	-0.342134	-0.298004
ITGB8	-0.456314	-0.17184	-0.927054	-0.182992	-0.314077	-0.555023
ITM2B	-0.242945	-0.391274	-0.457927	-0.365397	-0.317109	-0.411662
ITM2C	-0.27182	0.389571	0.114587	0.431557	0.0588756	0.273072
ITPA	0.588252	0.105637	0.688445	0.110181	0.346944	0.399313
ITPK1	0.947556	0.262678	0.798417	0.21346	0.605117	0.505938
ITPKA	0.339356	-0.00239515	0.263343	-0.00872495	0.168481	0.127309
ITPKB	-1.42002	-0.11558	-1.10297	-0.131936	-0.767799	-0.617453
ITPKC	0.163588	-0.104606	-0.187614	-0.143634	0.0294907	-0.165624
ITPR1	1.2636	-0.202306	1.14422	-0.32327	0.530645	0.410474
ITPR2	-0.293365	-1.31497	-0.260543	-1.28351	-0.804169	-0.772027
ITSN1	-0.473686	-0.611298	-0.425397	-0.618738	-0.542492	-0.522067
ITSN2	-0.437057	-0.382305	-0.434417	-0.383577	-0.409681	-0.408997
IVD	-0.77445	0.0100148	-0.464885	0.0119276	-0.382218	-0.226479
IVNS1ABP	-1.27882	-0.0463797	-1.00369	-0.041449	-0.662602	-0.522569
IWS1	0.0520272	-0.470374	0.13149	-0.483558	-0.209174	-0.176034
IZUMO4	-0.0899904	-0.215676	-0.0491805	-0.21164	-0.152833	-0.13041
JADE1	0.100883	0.137206	0.510807	0.130168	0.119044	0.320487
JADE2	0.115441	-0.144419	0.189013	-0.146643	-0.014489	0.021185
JADE3	-0.323359	-0.171897			-0.247628
JAG1	-0.618856	-0.212693	-0.407419	-0.239046	-0.415774	-0.323232
JAG2	0.681914	0.01329	0.720708	0.0102782	0.347602	0.365493
JAK1	0.221282	0.651761	0.271226	0.672485	0.436521	0.471856
JAK2	0.14161	-0.0999003	0.066489	-0.0729996	0.0208548	-0.0032553
JAK3	-0.182361	-0.13334	-0.382358	-0.172522	-0.157851	-0.27744
JAKMIP1	0.805252	0.698655	0.661401	0.659675	0.751953	0.660538
JAKMIP2	0.0726498	-0.488429	-0.0913384	-0.524299	-0.20789	-0.307819
JAKMIP2-AS1	-0.771876	-0.0229418	-0.727667	-0.0271812	-0.397409	-0.377424
JAKMIP3	1.04472	-0.392026	0.895542	-0.394713	0.326349	0.250415
JAM2	-1.63157	0.0555702	-0.819394	0.108956	-0.788	-0.355219
JAM3	-0.162456	-0.791934	-0.652104	-0.826266	-0.477195	-0.739185
JARID2	0.890884	0.819311	0.904986	0.797943	0.855098	0.851465
JAZF1	0.70997	0.738955	0.459688	0.709706	0.724463	0.584697
JAZF1-AS1	0.134566	-0.743569	-0.587667	-0.741438	-0.304501	-0.664552
JDP2	0.383812	-0.21947	0.931574	-0.221614	0.0821711	0.35498
JKAMP	0.182482	0.251405	0.246654	0.252897	0.216944	0.249775
JMJD1C	-0.0487461	0.393749	-0.190762	0.345919	0.172501	0.0775785
JMJD6	-1.05036	-0.288021	-0.825081	-0.310399	-0.66919	-0.56774
JMJD8	0.0845354	-0.0711699	0.0328012	-0.0657334	0.00668274	-0.0164661
JMY	0.0740655	0.223099	-0.156057	0.234097	0.148582	0.0390201
JOSD1	1.05907	0.0667902	-0.0109098	0.0909354	0.562931	0.0400128
JOSD2	-0.128545	-0.213134	-0.0631263	-0.223196	-0.170839	-0.143161
JPH1	0.512555	-0.121043	0.445585	-0.120461	0.195756	0.162562
JPH3	0.385592	0.158073	0.370105	0.1623	0.271832	0.266202
JPH4	0.0148867	-0.464971	0.0727392	-0.474843	-0.225042	-0.201052
JPX	2.32484	0.451138			1.38799
JRK	1.21068	-0.165377	0.862854	-0.152947	0.522652	0.354954
JRKL	-0.173644	-0.155215	-0.146229	-0.149474	-0.16443	-0.147852
JTB	-0.966061	0.157632	-0.718735	0.152653	-0.404214	-0.283041
JUN	-3.10591	-0.506828	-3.68903	-0.497429	-1.80637	-2.09323
JUNB	-2.64706	-0.296615	-2.68592	-0.368722	-1.47184	-1.52732
JUND	-1.6693	-0.289446	-1.80907	-0.279134	-0.979371	-1.0441
KALRN	-0.625536	-0.00050404	-0.773528	-0.144989	-0.31302	-0.459259
KANK1	-0.907231	-0.147383	-0.834434	-0.137608	-0.527307	-0.486021
KANSL1	-0.565329	0.66774	-0.446882	0.620172	0.0512056	0.0866451
KANSL1L	-1.31187	-0.535496	-1.37896	-0.634382	-0.923683	-1.00667
KANSL2	0.202194	0.0489009	0.258633	0.0465208	0.125547	0.152577
KANSL3	1.07477	0.390126	1.07077	0.374773	0.732448	0.72277
KANTR	0.163968	-0.359924			-0.097978
KARS	-0.720532	-0.0845774	-0.679332	-0.0903331	-0.402555	-0.384832
KAT14	0.624224	0.116372	0.357345	0.126669	0.370298	0.242007
KAT2A	-0.445788	0.041156	-0.326854	0.027946	-0.202316	-0.149454
KAT2B	-0.708806	-0.60803	-0.675289	-0.654727	-0.658418	-0.665008
KAT5	0.0334344	0.0772499	0.29796	0.089788	0.0553421	0.193874
KAT6A	-0.0970678	0.237942	0.0437116	0.157718	0.0704369	0.100715
KAT6B	0.744162	0.644016	0.746062	0.637114	0.694089	0.691588
KAT7	0.712635	0.100901	0.727675	0.122562	0.406768	0.425119
KAT8	-0.230811	-0.0958363	-0.255842	-0.0849302	-0.163324	-0.170386
KATNA1	0.91483	-0.0573672	0.437666	-0.0437018	0.428731	0.196982
KATNAL1	0.371507	0.288821	0.0763582	0.2962	0.330164	0.186279
KATNAL2	1.35461	-0.350484	0.663367	-0.353611	0.502065	0.154878
KATNB1	0.48093	0.0147549	0.660283	0.0170315	0.247842	0.338657
KATNBL1	0.380672	0.364713	0.22873	0.336087	0.372692	0.282408
KAZN	-0.584364	0.583841	-0.98184	0.556035	-0.000261591	-0.212902
KBTBD11	-1.02824	0.120153	-0.959551	0.104943	-0.454044	-0.427304
KBTBD12	0.257781	0.21089	-0.257109	0.213285	0.234335	-0.0219121
KBTBD2	0.862706	0.0944454	0.683502	0.0791674	0.478576	0.381335
KBTBD3	-0.320598	-0.0167089	-0.304078	-0.0217436	-0.168653	-0.162911
KBTBD4	-0.0770351	-0.104192	-0.0976686	-0.0977619	-0.0906133	-0.0977153
KBTBD6	-1.69659	-0.322934	-1.4603	-0.307892	-1.00976	-0.884095
KBTBD7	-1.4189	-0.157374	-1.24611	-0.150931	-0.788138	-0.698519
KCMF1	0.719558	0.522736	0.825924	0.511396	0.621147	0.66866
KCNA1	0.000908625	-0.0356575	-0.00709773	-0.0474041	-0.0173744	-0.0272509
KCNA2	-0.130985	0.0852284	-0.149802	0.115321	-0.0228785	-0.0172404
KCNA4	-0.749314	-0.0522798	-0.394619	-0.0510918	-0.400797	-0.222856
KCNAB1	0.440073	0.505954	0.12759	0.451917	0.473013	0.289754
KCNAB2	0.268567	0.0638843	0.349843	0.0874043	0.166226	0.218624
KCNAB3	-0.0282903	-0.135446	0.381255	-0.120966	-0.0818681	0.130144
KCNB1	0.36282	1.27978	0.256555	1.22994	0.821302	0.743248
KCNB2	0.382596	0.449857	0.540139	0.402059	0.416226	0.471099
KCNC1	0.00973941	0.425353	-0.0847899	0.422509	0.217546	0.168859
KCNC2	-0.462503	0.138054	0.15445	0.174628	-0.162225	0.164539
KCNC3	0.517913	-0.0785537	0.675303	-0.0813202	0.21968	0.296991
KCNC4	-0.442816	-0.247759	-0.499663	-0.227541	-0.345288	-0.363602
KCND2	-1.34038	-0.117017	-0.859975	-0.0997525	-0.728698	-0.479864
KCND3	0.519658	0.611393	0.368946	0.637652	0.565525	0.503299
KCNF1	0.0854641	-0.0283685	0.357072	-0.0133126	0.0285478	0.171879
KCNG1	-0.220529	-0.142537	-0.36362	-0.132563	-0.181533	-0.248092
KCNG3	0.428555	0.0367433	0.156538	0.027814	0.232649	0.092176
KCNH1	1.34046	0.635082	1.00386	0.589736	0.987772	0.796799
KCNH2	1.2792	-0.244903	1.18098	-0.248093	0.517149	0.466443
KCNH3	-0.569503	0.64528	-0.306663	0.615385	0.0378886	0.154361
KCNH4	-0.86873	0.136598	0.110978	0.118566	-0.366066	0.114772
KCNH5	0.601189	0.203728	0.545359	0.184328	0.402459	0.364843
KCNH7	-0.680376	-1.20155	-0.625441	-1.18335	-0.940965	-0.904398
KCNH8	0.117724	-0.140556	-0.209791	-0.12797	-0.011416	-0.168881
KCNIP1	-1.13437	0.305996	-1.4527	0.358771	-0.414188	-0.546966
KCNIP2	-0.263093	-0.319033	0.185103	-0.283205	-0.291063	-0.0490511
KCNIP2-AS1	0.103274	-0.0349826	0.0888128	-0.0247503	0.0341455	0.0320312
KCNIP3	1.18968	0.799499	0.903384	0.763186	0.994588	0.833285
KCNIP4	-3.39372	-0.172144	-2.78309	-0.234128	-1.78293	-1.50861
KCNJ10	-0.307699	-0.175789	-0.377626	-0.17708	-0.241744	-0.277353
KCNJ12	-0.483219	-0.113547	-0.376928	-0.106062	-0.298383	-0.241495
KCNJ2	-1.13765	-0.240128	-0.959357	-0.241607	-0.68889	-0.600482
KCNJ3	-0.129204	-0.505126	-0.0688426	-0.513242	-0.317165	-0.291042
KCNJ4	-0.391375	0.0392111	0.289881	0.0616633	-0.176082	0.175772
KCNJ6	-0.107652	0.0239511	0.113421	0.0481447	-0.0418502	0.0807828
KCNJ9	-0.172248	-0.217289	-0.154561	-0.207426	-0.194768	-0.180994
KCNK1	0.526084	1.08189	0.346605	1.05216	0.803987	0.699382
KCNK10	1.03164	0.0357656	0.488849	0.00123665	0.533701	0.245043
KCNK12	1.24501	-0.039555	0.962139	-0.0375084	0.602727	0.462315
KCNK13	0.147685	-0.139212	0.0203444	-0.133459	0.00423619	-0.0565574
KCNK15-AS1	0.163614	-0.125996	0.33362	-0.1271	0.0188089	0.10326
KCNK2	1.11046	-0.0518463	0.606394	-0.0562837	0.529309	0.275055
KCNK3	0.520558	-0.0655649	0.50957	-0.0458165	0.227496	0.231877
KCNK4	0.668424	0.171811	0.360759	0.158475	0.420117	0.259617
KCNK9	0.815949	0.0904951	0.858817	0.0821015	0.453222	0.470459
KCNMA1	-0.84498	0.65652	-0.689603	0.585486	-0.0942299	-0.0520588
KCNMA1-AS1	1.93867	0.150101	2.12357	0.135237	1.04439	1.1294
KCNMB2	-0.531635	-0.0611933	-0.295097	-0.0665143	-0.296414	-0.180805
KCNMB2-AS1	-0.172993	0.530805	0.195903	0.525493	0.178906	0.360698
KCNMB3	-0.341458	-0.147966	-0.256327	-0.136038	-0.244712	-0.196182
KCNMB4	-0.341163	0.893298	-0.473823	0.818949	0.276068	0.172563
KCNN1	-0.141427	0.0846539	-0.135138	0.073243	-0.0283866	-0.0309475
KCNN2	1.01779	0.493056	0.557364	0.485233	0.755422	0.521299
KCNN3	-0.887689	-0.178163	-1.42912	-0.202045	-0.532926	-0.815584
KCNQ1	-1.59936	0.437199	-1.77841	0.441332	-0.581081	-0.668541
KCNQ1OT1	-0.837586	1.51139	-1.22263	1.54765	0.336902	0.162511
KCNQ2	0.883021	-0.583722	0.581481	-0.578257	0.149649	0.00161182
KCNQ3	-1.23291	0.90122	-1.3821	0.888163	-0.165845	-0.246968
KCNQ4	0.798222	0.0371468	0.858944	0.0638826	0.417684	0.461413
KCNQ5	-2.82154	-0.355384	-2.40848	-0.43977	-1.58846	-1.42413
KCNS1	-0.659225	-0.20302	-0.281238	-0.204794	-0.431123	-0.243016
KCNS2	-0.277615	-0.0334357	0.00396868	-0.0427545	-0.155525	-0.0193929
KCNS3	-1.57108	-0.0428848	-1.22873	-0.0163959	-0.806981	-0.622563
KCNT1	1.19508	-0.431347	1.16796	-0.431169	0.381867	0.368394
KCNT2	-2.65636	-0.677507	-1.58923	-0.73825	-1.66693	-1.16374
KCNV1	-0.657501	-0.0642385	-0.325158	-0.0675477	-0.36087	-0.196353
KCTD1	2.01358	0.650355	1.3838	0.525168	1.33197	0.954485
KCTD10	0.0136823	0.0205005	-0.103309	0.0229075	0.0170914	-0.0402009
KCTD12	-0.996303	-0.275638	-1.3079	-0.273439	-0.63597	-0.79067
KCTD13	0.292677	0.141198	0.407169	0.158571	0.216937	0.28287
KCTD15	-0.538966	-0.0960979	-0.577805	-0.0751862	-0.317532	-0.326495
KCTD16	-0.576869	-0.0677034	-0.812346	-0.101624	-0.322286	-0.456985
KCTD17	0.432105	-0.0100068	0.259818	-0.0245675	0.211049	0.117625
KCTD18	-0.317216	-0.0778267	-0.0517471	-0.0738793	-0.197521	-0.0628132
KCTD2	-0.989872	-0.00929243	-0.437948	0.015255	-0.499582	-0.211347
KCTD20	-0.710955	0.0105159	-0.608986	-0.0106401	-0.35022	-0.309813
KCTD21	-0.108147	-0.155377	-0.266407	-0.166391	-0.131762	-0.216399
KCTD21-AS1	-0.767214	-0.146787	-0.353872	-0.148963	-0.457001	-0.251418
KCTD3	0.235965	0.032372	0.133441	0.0187645	0.134168	0.0761026
KCTD5	0.743793	-0.0581321	0.670092	-0.0479298	0.342831	0.311081
KCTD6	-0.24781	-0.0499313	-0.364748	-0.0464311	-0.148871	-0.20559
KCTD8	0.308831	0.0793851	0.388551	0.107283	0.194108	0.247917
KCTD9	-0.0754171	-0.222035	0.119249	-0.215912	-0.148726	-0.0483315
KDELR1	0.175609	-0.055418	0.548242	-0.0323918	0.0600953	0.257925
KDM1A	0.869052	-0.210903	0.815891	-0.243659	0.329074	0.286116
KDM1B	0.0765283	-0.163415	0.100397	-0.178351	-0.0434435	-0.0389772
KDM2A	0.301594	0.313872	0.262911	0.253469	0.307733	0.25819
KDM2B	0.228829	0.0824507	0.098865	0.0813923	0.15564	0.0901287
KDM3A	-0.11306	-0.165297	-0.15366	-0.160369	-0.139178	-0.157015
KDM3B	0.496995	0.551257	0.448501	0.554589	0.524126	0.501545
KDM4B	1.00528	-0.0101733	0.988392	-0.0509274	0.497555	0.468732
KDM4C	0.32297	0.347453	0.285715	0.279581	0.335211	0.282648
KDM5A	-0.109051	-0.0818046	-0.103444	-0.0635342	-0.095428	-0.0834889
KDM5B	0.693454	0.0934761	0.534461	0.0922327	0.393465	0.313347
KDM5C	1.5899	-0.108938			0.74048
KDM5D	10.9997	0.452911			5.7263
KDM6A	0.843532	-0.112783			0.365375
KDM6B	0.148152	-0.169345	0.158903	-0.175656	-0.0105969	-0.00837629
KDM7A	-0.0293904	0.217725	-0.0391501	0.203087	0.0941674	0.0819686
KDM8	-0.169563	-0.0607377	-0.297704	-0.0535576	-0.11515	-0.175631
KDSR	-0.192908	0.126607	0.0980839	0.0984442	-0.0331504	0.0982641
KEAP1	-0.407302	-0.121356	-0.253198	-0.109972	-0.264329	-0.181585
KHDC1	0.938904	0.412741	0.858061	0.437704	0.675823	0.647883
KHDRBS1	-0.131826	-0.113534	-0.334933	-0.0720594	-0.12268	-0.203496
KHDRBS2	-1.26992	-0.595729	-1.28672	-0.607433	-0.932826	-0.947077
KHDRBS3	-0.44448	-0.542786	-0.429644	-0.535044	-0.493633	-0.482344
KHNYN	-1.22434	-0.0713921	-1.02342	-0.0652641	-0.647866	-0.544342
KHSRP	-0.0760567	-0.288076	0.0834762	-0.270849	-0.182066	-0.0936863
KIAA0100	0.192001	0.30387	0.366589	0.28297	0.247935	0.32478
KIAA0232	0.660118	0.839598	0.529235	0.866777	0.749858	0.698006
KIAA0319	1.04261	0.561218	0.943183	0.525598	0.801913	0.73439
KIAA0319L	0.719721	1.08792	0.755742	1.10554	0.90382	0.930641
KIAA0355	0.722285	-0.0493941	0.659709	-0.0617535	0.336446	0.298978
KIAA0513	0.875082	0.25317	0.686013	0.24817	0.564126	0.467092
KIAA0556	0.32288	0.47868	0.278505	0.461387	0.40078	0.369946
KIAA0586	0.126741	-0.277752	0.318824	-0.267982	-0.0755058	0.0254208
KIAA0753	0.699391	0.150869	0.653298	0.142019	0.42513	0.397659
KIAA0825	0.495602	0.0934706	0.472134	0.0688544	0.294536	0.270494
KIAA0895	-0.173699	-0.222321	-0.421482	-0.223056	-0.19801	-0.322269
KIAA0895L	0.372268	0.353158	0.686542	0.371755	0.362713	0.529148
KIAA0930	0.493966	-0.723141	0.31554	-0.743849	-0.114588	-0.214154
KIAA1109	-0.581817	-0.40132	-0.363788	-0.404051	-0.491569	-0.38392
KIAA1143	-0.886785	-0.0832441	-0.631588	-0.0787528	-0.485015	-0.35517
KIAA1191	-0.082898	-0.111668	-0.0389833	-0.0982743	-0.097283	-0.0686288
KIAA1211	0.308578	-0.188869	0.0953608	-0.14987	0.0598546	-0.0272547
KIAA1211L	0.20315	-0.110435	0.19871	-0.0906026	0.0463575	0.0540537
KIAA1217	-0.32088	0.340655	-0.292646	0.347326	0.00988797	0.0273399
KIAA1257	1.76768	0.31464	1.55876	0.306194	1.04116	0.932476
KIAA1324	0.297467	0.636828	0.367006	0.591543	0.467148	0.479275
KIAA1324L	0.213525	-0.197715	0.390215	-0.273907	0.00790486	0.0581542
KIAA1328	-0.530142	-0.241816	-0.65712	-0.237988	-0.385979	-0.447554
KIAA1522	1.09696	-0.115888	0.825297	-0.128251	0.490538	0.348523
KIAA1549	0.717454	0.51862	0.443575	0.498598	0.618037	0.471087
KIAA1549L	0.588701	1.56689	0.372876	1.53804	1.07779	0.955456
KIAA1586	-1.0918	-0.237509	-1.03733	-0.240222	-0.664653	-0.638774
KIAA1614	0.516285	-0.188257	0.176338	-0.199718	0.164014	-0.01169
KIAA1671	0.851183	0.794273	0.699215	0.756544	0.822728	0.72788
KIAA1755	-0.946097	-0.196248	-1.0885	-0.198882	-0.571172	-0.643691
KIAA1841	1.18724	0.747161	1.04035	0.736705	0.967198	0.88853
KIAA1958	-0.594192	-0.532676	-0.599867	-0.532599	-0.563434	-0.566233
KIAA2012	0.154948	-0.299922	-0.58915	-0.305269	-0.0724868	-0.44721
KIAA2013	-0.0498625	0.0333724	0.0711495	0.0565467	-0.00824501	0.0638481
KIAA2026	-0.419142	0.106842	-0.373302	0.123008	-0.15615	-0.125147
KIDINS220	-0.163177	-0.460609	-0.154295	-0.455522	-0.311893	-0.304908
KIF13A	-0.870665	-1.78519	-0.903894	-1.73285	-1.32793	-1.31837
KIF13B	-0.440838	-0.222446	-0.200253	-0.167216	-0.331642	-0.183734
KIF15	-0.540317	-0.1752	-0.490963	-0.172047	-0.357758	-0.331505
KIF16B	0.708876	-0.26284	0.652674	-0.308144	0.223018	0.172265
KIF17	0.60369	0.126709	0.436575	0.122536	0.365199	0.279556
KIF1A	-0.0163921	0.024552	0.263026	0.0527895	0.00407992	0.157908
KIF1B	-0.214802	0.346738	-0.136915	0.317209	0.065968	0.0901469
KIF1BP	0.0313874	0.463288	0.0461103	0.477686	0.247338	0.261898
KIF1C	0.268969	-0.267231	0.179049	-0.26249	0.000869195	-0.0417207
KIF20B	-1.42703	-0.0882551	-1.36467	-0.0711333	-0.757641	-0.717901
KIF21A	0.0291816	0.51124	0.100252	0.512223	0.270211	0.306238
KIF21B	0.663104	-0.0123561	0.229308	-0.0319126	0.325374	0.0986978
KIF22	0.0590243	-0.0770617	0.171445	-0.0620401	-0.00901869	0.0547023
KIF24	0.155272	-0.104152	0.0285696	-0.105256	0.0255602	-0.0383433
KIF26B	-0.562192	0.156652	-0.184543	0.225734	-0.20277	0.0205953
KIF27	-0.518404	0.0839148	-0.214826	0.0843105	-0.217244	-0.0652578
KIF2A	0.422567	0.0470758	0.305176	0.0643489	0.234822	0.184763
KIF3A	-0.520578	0.886919	-0.469636	0.885798	0.18317	0.208081
KIF3B	0.546172	0.449101	0.673989	0.482711	0.497636	0.57835
KIF3C	0.717834	0.0890422	0.489626	0.089139	0.403438	0.289382
KIF5A	-0.182686	0.17551	-0.221308	0.198063	-0.00358791	-0.0116223
KIF5B	-0.336965	-0.116221	-0.20273	-0.123919	-0.226593	-0.163325
KIF5C	0.13098	0.552915	0.0980179	0.456597	0.341947	0.277307
KIF6	0.248858	-0.0482498	0.195496	-0.0399072	0.100304	0.0777946
KIF7	0.0398871	-0.0980773	-0.104956	-0.109304	-0.0290951	-0.10713
KIF9	0.394191	0.338882	0.319388	0.332587	0.366537	0.325988
KIF9-AS1	0.627762	0.20559	0.873152	0.190844	0.416676	0.531998
KIFAP3	1.12248	-0.36191	0.752768	-0.288774	0.380283	0.231997
KIFC2	-0.251318	-0.0930289	-0.144458	-0.107613	-0.172174	-0.126035
KIFC3	0.0256186	0.279225	0.459518	0.269566	0.152422	0.364542
KIN	0.723722	-0.0107551	0.925634	-0.0484873	0.356483	0.438573
KIRREL3	-0.141748	0.836455	0.387052	0.833107	0.347353	0.61008
KIT	-0.898527	-0.0392365	-0.70942	-0.0110131	-0.468882	-0.360217
KITLG	0.0289509	-0.419608	0.0734477	-0.422993	-0.195329	-0.174772
KIZ	0.43576	-0.839543	0.256942	-0.860698	-0.201892	-0.301878
KIZ-AS1	0.166088	-0.0425831	0.0632194	-0.0507983	0.0617523	0.00621054
KLC1	-0.091484	-0.627561	-0.168814	-0.602514	-0.359522	-0.385664
KLC2	-0.194345	-0.195463	-0.202478	-0.180718	-0.194904	-0.191598
KLC4	-0.0828331	-0.183287	0.236084	-0.196694	-0.13306	0.0196951
KLF12	-0.684097	-0.398928	-0.303366	-0.414187	-0.541513	-0.358777
KLF13	-0.725165	-0.0829813	-0.481079	-0.0799635	-0.404073	-0.280521
KLF16	-0.0892824	-0.123873	-0.112168	-0.123417	-0.106578	-0.117792
KLF3	-0.180154	0.0346141	-0.364168	0.0454659	-0.0727702	-0.159351
KLF6	-0.616089	0.164926	-1.23541	0.133807	-0.225582	-0.550802
KLF7	-0.233186	0.42191	-0.342607	0.359102	0.0943619	0.00824717
KLF8	-0.0169517	0.0343203			0.00868428
KLF9	-0.186357	0.10902	-1.15915	0.132532	-0.0386682	-0.513311
KLHDC1	0.246415	0.0622822	0.174837	0.0939316	0.154349	0.134384
KLHDC10	0.811979	1.08082	0.811187	1.0942	0.946401	0.952695
KLHDC2	-0.0167274	0.0396964	-0.104088	0.0633276	0.0114845	-0.0203804
KLHDC3	0.177354	0.256937	0.220491	0.26794	0.217145	0.244216
KLHDC4	0.50662	0.149065	0.273726	0.170313	0.327843	0.22202
KLHDC8A	-0.931859	-0.18988	-0.357807	-0.182206	-0.56087	-0.270007
KLHDC8B	-0.180778	-0.0405444	-0.064718	-0.0312597	-0.110661	-0.0479888
KLHL1	-1.33112	-0.362602	-1.44401	-0.362807	-0.84686	-0.903409
KLHL11	-1.12166	-0.0688904	-0.93592	-0.053997	-0.595277	-0.494958
KLHL12	0.196385	-0.0204359	0.183713	0.00516519	0.0879747	0.0944393
KLHL13	-0.0259571	-0.247267			-0.136612
KLHL15	0.496952	-0.0657163			0.215618
KLHL17	-0.0669073	-0.203184	-0.0658303	-0.205139	-0.135045	-0.135484
KLHL18	0.213736	0.218658	0.540465	0.223497	0.216197	0.381981
KLHL2	1.12632	0.025616	1.08148	0.0419592	0.575969	0.56172
KLHL20	0.169609	0.215716	0.389511	0.219942	0.192663	0.304726
KLHL21	-0.00732629	-0.330465	-0.454985	-0.328875	-0.168896	-0.39193
KLHL22	1.48457	0.764794	1.32016	0.738462	1.12468	1.02931
KLHL23	-0.571268	0.0573957	-0.245399	0.0408629	-0.256936	-0.102268
KLHL24	0.503524	0.0305558	0.467366	-0.0273769	0.26704	0.219995
KLHL25	0.764952	-0.0244054	0.430147	-0.0267543	0.370274	0.201696
KLHL26	0.18562	-0.132132	0.0644415	-0.114639	0.0267438	-0.0250986
KLHL28	0.143165	0.465716	-0.0607605	0.490246	0.30444	0.214743
KLHL29	1.40781	0.280136	0.997506	0.251422	0.843971	0.624464
KLHL3	1.46433	0.443435	1.02565	0.426803	0.953881	0.726224
KLHL32	-0.343264	0.116782	-0.559543	0.127534	-0.113241	-0.216004
KLHL35	-0.0764012	-0.0289229	-0.0990355	-0.024168	-0.052662	-0.0616018
KLHL36	-0.18148	-0.0191974	-0.280251	-0.00302829	-0.100339	-0.14164
KLHL4	0.377011	-0.348278			0.0143664
KLHL42	0.718943	0.675054	0.65239	0.670009	0.696999	0.6612
KLHL5	-1.00944	0.229256	-0.670289	0.314535	-0.39009	-0.177877
KLHL7	0.489511	-0.242158	0.571269	-0.221654	0.123677	0.174807
KLHL8	-0.105577	0.424659	0.176839	0.418809	0.159541	0.297824
KLHL9	-1.59353	-0.25672	-1.35373	-0.232697	-0.925126	-0.793212
KLKB1	2.61348	-0.363372	2.16785	-0.344469	1.12505	0.911692
KLRD1	0.699679	-0.481841	-0.342187	-0.491624	0.108919	-0.416905
KLRG1	0.0201903	-0.399161	0.000508722	-0.389943	-0.189485	-0.194717
KMO	1.2541	0.215732	0.984411	0.215423	0.734916	0.599917
KMT2A	0.149756	0.107165	0.162291	0.0703935	0.12846	0.116343
KMT2B	0.34813	0.0442779	0.871116	0.0573955	0.196204	0.464256
KMT2C	-0.422567	0.0326583	-0.413656	0.0325156	-0.194954	-0.19057
KMT2D	0.514975	0.22567	0.410418	0.202784	0.370323	0.306601
KMT2E	0.33349	-0.307305	0.196697	-0.410889	0.0130924	-0.107096
KMT5A	0.899266	0.107129	0.94151	0.097013	0.503198	0.519261
KMT5B	0.120215	0.736221	0.284259	0.745587	0.428218	0.514923
KMT5C	0.521507	-0.100059	0.425679	-0.0989298	0.210724	0.163374
KNDC1	0.27027	-0.291281	0.271297	-0.292674	-0.0105055	-0.0106883
KNOP1	-0.422007	-0.414109	-0.0721708	-0.446327	-0.418058	-0.259249
KNSTRN	-0.141337	-0.133903	-0.151772	-0.135555	-0.13762	-0.143664
KNTC1	-0.677312	-0.212559	-0.462972	-0.204172	-0.444935	-0.333572
KPNA1	1.2588	0.940959	1.00442	0.983548	1.09988	0.993982
KPNA2	0.5519	-0.149171	0.586239	-0.137591	0.201364	0.224324
KPNA3	1.06998	0.588871	0.985573	0.570188	0.829424	0.77788
KPNA4	0.431848	0.121973	0.334879	0.139701	0.27691	0.23729
KPNA5	0.181309	-0.166946	0.300767	-0.155277	0.00718145	0.072745
KPNA6	0.625918	0.0249404	0.608214	0.0839799	0.325429	0.346097
KPNB1	0.482771	0.290865	0.536059	0.286508	0.386818	0.411283
KPTN	0.016293	-0.192395	0.0123196	-0.192775	-0.0880511	-0.0902276
KRAS	-0.0233477	0.106641	0.245641	0.0880848	0.0416466	0.166863
KRBA1	-0.0189702	-0.151016	0.224195	-0.143563	-0.0849933	0.0403158
KRBOX4	-0.0295872	-0.0351592			-0.0323732
KRCC1	-0.355233	0.031013	-0.434305	0.0326131	-0.16211	-0.200846
KREMEN1	-0.0919128	-0.0580265	0.0373311	-0.059548	-0.0749697	-0.0111084
KRI1	-1.31294	-0.16047	-0.920761	-0.154325	-0.736704	-0.537543
KRIT1	0.03065	-0.25378	0.0384824	-0.247942	-0.111565	-0.10473
KRR1	0.254556	-0.236171	0.0950092	-0.211045	0.00919261	-0.0580177
KRT10	-0.0980707	-0.11955	-0.145748	-0.0977702	-0.10881	-0.121759
KRTAP5-AS1	0.131421	0.0462529	-0.0145251	0.0383688	0.088837	0.0119218
KSR1	-0.306088	-0.104135	-0.165099	-0.146894	-0.205111	-0.155997
KSR2	0.353913	-0.526623	0.208128	-0.526725	-0.0863551	-0.159299
KTN1	-0.426874	-0.49017	-0.461768	-0.53921	-0.458522	-0.500489
KTN1-AS1	-0.231523	-0.142845	-0.102673	-0.139869	-0.187184	-0.121271
KXD1	-0.314153	-0.0154182	-0.405566	-0.0271763	-0.164786	-0.216371
KY	0.702744	-0.159998	0.663025	-0.145188	0.271373	0.258918
KYAT1	0.701688	-0.114506	0.569999	-0.14602	0.293591	0.211989
KYAT3	-0.408477	0.0220553	-0.470381	0.0340294	-0.193211	-0.218176
L1CAM	-0.633655	-0.312259			-0.472957
L2HGDH	0.640369	0.259608	0.496138	0.268832	0.449989	0.382485
L3HYPDH	0.389559	-0.00546032	0.14596	-0.00894183	0.192049	0.0685091
L3MBTL1	-0.233927	-0.0365552	0.0678642	-0.0247122	-0.135241	0.021576
L3MBTL2	-0.182295	-0.0370622	0.169085	-0.0331572	-0.109679	0.0679639
L3MBTL3	-0.0243022	-0.662162	-0.106775	-0.656347	-0.343232	-0.381561
L3MBTL4	-1.20648	-0.18516	-1.10432	-0.20849	-0.695821	-0.656407
LACTB	0.68275	0.0412473	0.919829	0.0192504	0.361999	0.46954
LACTB2	-0.674696	-0.213998	-0.643015	-0.209481	-0.444347	-0.426248
LAGE3	-0.0613626	-0.135127			-0.0982446
LAMA1	-0.769787	-0.193828	-0.857606	-0.200952	-0.481807	-0.529279
LAMA2	-2.85524	-0.736094	-2.93774	-0.691835	-1.79567	-1.81479
LAMA3	-1.98142	-0.328408	-1.49697	-0.31438	-1.15491	-0.905674
LAMA4	-2.01443	-0.0721022	-2.34866	-0.0756246	-1.04327	-1.21214
LAMA5	0.295642	-0.138756	0.650674	-0.153672	0.078443	0.248501
LAMB1	1.0242	0.397043	0.558986	0.418391	0.710621	0.488689
LAMC1	0.41854	0.413287	0.212927	0.442375	0.415913	0.327651
LAMP1	0.5436	0.122665	0.587002	0.139205	0.333133	0.363104
LAMP2	0.365638	-0.0417399			0.161949
LAMP5	0.0570628	-0.0869103	0.0121179	-0.0451355	-0.0149238	-0.0165088
LAMTOR1	-1.29789	-0.0475281	-1.20891	-0.0386045	-0.672708	-0.623758
LAMTOR2	-0.310276	-0.117242	-0.185737	-0.102581	-0.213759	-0.144159
LAMTOR3	-1.0306	-0.142021	-0.90018	-0.128367	-0.586308	-0.514274
LAMTOR4	0.902104	0.0339087	0.767171	0.0465022	0.468006	0.406836
LAMTOR5	-1.50722	-0.143627	-1.38628	-0.158478	-0.825421	-0.772381
LANCL1	-0.557241	0.0798064	-0.293353	0.0801281	-0.238717	-0.106612
LANCL1-AS1	-0.549123	-0.111372	-0.441694	-0.099682	-0.330248	-0.270688
LANCL2	0.979704	0.378464	0.494364	0.387197	0.679084	0.44078
LAP3	-0.43113	-0.0777031	-0.642976	-0.100517	-0.254416	-0.371746
LAPTM4A	-0.344432	-0.06998	-0.368547	-0.049667	-0.207206	-0.209107
LAPTM4B	0.970879	0.156479	0.649444	0.200473	0.563679	0.424958
LARGE1	0.518245	0.909299	0.37694	0.78378	0.713772	0.58036
LARP1	0.241783	0.506267	0.484365	0.472492	0.374025	0.478428
LARP1B	1.04279	0.792684	0.810054	0.756906	0.917735	0.78348
LARP4	0.476488	0.0464572	0.388551	0.0452092	0.261472	0.21688
LARP4B	0.632087	0.523261	0.64251	0.488491	0.577674	0.565501
LARP6	-0.330778	0.0513111	-0.306043	0.0536757	-0.139733	-0.126183
LARP7	-0.59124	-0.0635833	-0.277507	-0.0559237	-0.327412	-0.166715
LARS	0.177584	0.113764	0.116547	0.108518	0.145674	0.112533
LARS2	0.765983	-0.0882081	0.79151	-0.108479	0.338888	0.341516
LAS1L	0.839138	0.212996			0.526067
LASP1	0.704604	-0.124684	0.471466	-0.128334	0.28996	0.171566
LAT	-0.592032	-0.105734	-0.502275	-0.110687	-0.348883	-0.306481
LAT2	-0.183221	-0.149654	-0.220944	-0.161459	-0.166438	-0.191201
LATS1	1.01949	0.757839	1.1016	0.778037	0.888666	0.93982
LBH	0.050134	-0.0111495	-0.148712	0.0184132	0.0194922	-0.0651497
LBR	-0.974273	-0.190513	-0.876055	-0.198838	-0.582393	-0.537447
LCA5	-0.669714	-0.107775	-0.921427	-0.0894092	-0.388745	-0.505418
LCLAT1	2.05192	0.27542	1.74686	0.270683	1.16367	1.00877
LCMT1	1.03774	-0.0819608	1.08179	-0.058633	0.47789	0.51158
LCNL1	0.988767	-0.0965044	1.11202	-0.100464	0.446131	0.505777
LCOR	0.474256	-0.153025	0.519746	-0.134909	0.160615	0.192419
LCORL	-1.22502	-0.446468	-0.727646	-0.459462	-0.835742	-0.593554
LDAH	0.584065	0.328377	0.718599	0.338161	0.456221	0.52838
LDB1	-0.0964073	0.225024	0.0536461	0.264441	0.0643084	0.159044
LDB2	0.976383	0.520176	0.683645	0.465041	0.748279	0.574343
LDB3	-1.23639	-0.169798	-0.775974	-0.16117	-0.703096	-0.468572
LDHA	-2.72657	0.0869785	-2.38277	0.0665317	-1.3198	-1.15812
LDHB	-0.787848	0.0202047	-1.05355	0.0100764	-0.383822	-0.521738
LDLR	-0.379036	-0.0748599	-1.06609	-0.0880553	-0.226948	-0.577074
LDLRAD3	0.642363	0.248915	-0.364759	0.153648	0.445639	-0.105555
LDLRAD4	0.316762	0.554001	0.0241629	0.520417	0.435382	0.27229
LDOC1	-0.838239	-0.194404			-0.516322
LEKR1	-0.996366	-0.0380475	-1.32034	-0.0289491	-0.517207	-0.674643
LEMD2	-0.231507	0.0271791	-0.0632571	0.0577682	-0.102164	-0.00274446
LEMD3	0.486986	-0.187245	0.414005	-0.214782	0.14987	0.0996114
LENG8	0.339894	0.602373	0.570621	0.615695	0.471134	0.593158
LENG8-AS1	0.717847	0.132331	0.643355	0.158171	0.425089	0.400763
LEO1	0.346338	0.112412	0.408769	0.127574	0.229375	0.268172
LEPR	-0.17361	-0.852527	-0.595019	-0.861488	-0.513068	-0.728253
LEPROTL1	0.186147	0.0474837	0.225429	0.0166228	0.116815	0.121026
LETM1	-0.338614	0.105225	-0.241776	0.108502	-0.116694	-0.0666368
LETM2	0.203497	-0.0562838	0.130759	-0.0462519	0.0736067	0.0422537
LETMD1	0.0261534	0.216956	-0.0443442	0.25769	0.121555	0.106673
LGALS1	0.0990765	-0.365583	-0.05297	-0.404832	-0.133253	-0.228901
LGALS8	0.29236	-0.137942	0.398119	-0.159608	0.077209	0.119256
LGALSL	-0.893931	-0.137442	-0.966798	-0.145809	-0.515687	-0.556304
LGI1	0.019959	-0.635454	-0.17446	-0.623018	-0.307748	-0.398739
LGI2	0.340172	-0.0736529	0.257348	-0.0529191	0.13326	0.102214
LGI3	-0.947146	-0.316629	-0.451867	-0.295642	-0.631887	-0.373755
LGI4	0.980807	-0.00191657	0.653532	-0.000725676	0.489445	0.326403
LGMN	-0.400272	-0.458645	-0.537453	-0.440155	-0.429459	-0.488804
LGR4	0.106279	-0.490902	0.254073	-0.486617	-0.192312	-0.116272
LGR5	0.357467	-0.187534	0.612177	-0.187449	0.0849666	0.212364
LHFPL2	-0.538965	-0.279	-1.25653	-0.2803	-0.408982	-0.768413
LHFPL3	-3.33128	-0.0159791	-1.8939	-0.0341637	-1.67363	-0.964034
LHFPL4	0.0983638	0.129007	0.053383	0.15509	0.113685	0.104236
LHFPL5	-0.241772	-0.100165	-0.31473	-0.0950237	-0.170969	-0.204877
LHPP	1.17153	0.34856	0.83219	0.356766	0.760047	0.594478
LHX2	0.808188	0.00597955	0.0708986	0.0163471	0.407084	0.0436228
LHX6	0.0108216	-0.138446	-0.0188708	-0.121119	-0.0638124	-0.0699949
LIAS	-0.0616961	-0.118694	-0.0490804	-0.116708	-0.0901951	-0.0828943
LIFR	-1.44027	-0.74282	-1.4895	-0.749255	-1.09155	-1.11938
LIFR-AS1	-0.654706	-0.287601	-0.769768	-0.27695	-0.471154	-0.523359
LIG1	-0.36368	-0.185567	0.0529605	-0.186401	-0.274623	-0.0667202
LIG3	-0.257815	-0.0356901	-0.127875	-0.0325714	-0.146753	-0.0802231
LIG4	-0.853712	-0.0837422	-0.38872	-0.0832891	-0.468727	-0.236005
LIMA1	-0.789008	-0.215745	-0.322496	-0.218885	-0.502376	-0.27069
LIMCH1	-0.425994	-0.601174	-0.627013	-0.657966	-0.513584	-0.64249
LIMD1	0.139367	-0.0879073	-0.276018	-0.0881184	0.0257297	-0.182068
LIMK1	-0.20067	-0.00711458	-0.379989	0.00893653	-0.103892	-0.185526
LIMK2	0.849633	-0.18795	1.09041	-0.191512	0.330841	0.449449
LIMS1	-0.619286	-0.414645	-0.770647	-0.415143	-0.516966	-0.592895
LIN28B	-0.558652	0.0715734	-0.673966	0.0616713	-0.243539	-0.306148
LIN28B-AS1	-0.383063	0.00709263	-0.333719	-0.000105607	-0.187985	-0.166913
LIN52	0.890588	0.694425	0.989865	0.72653	0.792506	0.858197
LIN54	-0.206315	-0.0038101	-0.155742	0.00195474	-0.105063	-0.0768938
LIN7A	-0.044313	-0.702391	-0.0398148	-0.708476	-0.373352	-0.374146
LIN7B	0.357131	-0.0146903	0.402564	-0.0142172	0.17122	0.194173
LIN7C	-1.71543	-0.571591	-1.59605	-0.586163	-1.14351	-1.09111
LIN9	-0.260271	-0.348028	-0.179142	-0.337909	-0.30415	-0.258526
LINC00106	0.629157	-0.132129	0.347736	-0.137045	0.248514	0.105345
LINC00158	-0.0269517	-0.206746	-0.440257	-0.190616	-0.116849	-0.315436
LINC00159	-0.509741	-0.934376	-0.994469	-0.942062	-0.722059	-0.968266
LINC00240	-0.410624	0.0127996	-0.183927	0.0145628	-0.198912	-0.0846821
LINC00265	1.08818	0.101558	0.971389	0.114663	0.59487	0.543026
LINC00266-1	0.666689	0.101002	0.690882	0.106042	0.383846	0.398462
LINC00271	-0.743976	0.0402127	-0.888456	0.0190454	-0.351882	-0.434705
LINC00276	-0.0998539	-0.0474077	0.180488	-0.0340666	-0.0736308	0.0732107
LINC00290	-0.00105203	-0.115042	-0.101307	-0.121299	-0.0580468	-0.111303
LINC00298	0.216574	-0.243858	-0.128721	-0.251361	-0.0136419	-0.190041
LINC00299	-0.654	0.288479	-0.646007	0.272046	-0.182761	-0.186981
LINC00310	0.58449	-0.0419485	0.348322	-0.0276946	0.271271	0.160314
LINC00320	-0.100976	0.0413382	-0.116356	0.0254499	-0.0298188	-0.0454529
LINC00342	-0.632711	0.0154282	-0.745637	0.0258001	-0.308642	-0.359919
LINC00390	0.415646	-0.155231	0.00469017	-0.157989	0.130208	-0.0766496
LINC00407	0.00382168	0.26064	-0.11922	0.238551	0.132231	0.0596651
LINC00461	0.340807	1.25057	0.0655852	1.25291	0.795688	0.659247
LINC00476	-0.196427	-0.227295	-0.54403	-0.231194	-0.211861	-0.387612
LINC00486	0.626318	0.612737	0.52846	0.512826	0.619528	0.520643
LINC00499	-1.56994	-0.207774	-1.87242	-0.2197	-0.888858	-1.04606
LINC00504	-0.0860796	0.117466	0.286015	0.134435	0.0156934	0.210225
LINC00507	0.756501	0.330031	0.305642	0.2954	0.543266	0.300521
LINC00508	-0.0277133	0.0877677	0.0166518	0.0689764	0.0300272	0.0428141
LINC00511	-0.282205	-0.00350379	0.0289364	-0.00474722	-0.142855	0.0120946
LINC00534	-0.0227594	-0.2284	-0.103766	-0.212047	-0.12558	-0.157907
LINC00535	0.785661	-0.132079	0.386118	-0.160581	0.326791	0.112769
LINC00578	-0.49638	-0.080322	-0.537122	-0.0839552	-0.288351	-0.310539
LINC00598	-0.285499	-0.136972	-0.308993	-0.128729	-0.211235	-0.218861
LINC00599	1.09419	1.43894	0.546224	1.40419	1.26657	0.975209
LINC00609	-2.6666	-0.387877	-2.11006	-0.394385	-1.52724	-1.25222
LINC00621	-1.03682	0.00203941	-1.08225	0.00102089	-0.517392	-0.540614
LINC00623	0.987126	0.653995	0.890218	0.678577	0.820561	0.784398
LINC00624	-0.0901102	-0.0631006	-0.0549593	-0.0720961	-0.0766054	-0.0635277
LINC00630	0.974673	0.149607			0.56214
LINC00632	-0.0906805	0.538161			0.22374
LINC00639	-1.40504	-0.157731	-1.05646	-0.149283	-0.781387	-0.602871
LINC00658	-0.0564546	-0.134603	-0.114943	-0.135718	-0.095529	-0.12533
LINC00662	0.715255	-0.547037	0.881721	-0.551305	0.084109	0.165208
LINC00665	0.713552	0.340267	0.834532	0.349688	0.526909	0.59211
LINC00667	-0.41922	-0.148941	-0.424533	-0.112461	-0.28408	-0.268497
LINC00672	-0.417579	0.14339	-0.603064	0.155174	-0.137094	-0.223945
LINC00685	-0.429738	0.350566	-1.41452	0.322289	-0.0395856	-0.546114
LINC00839	-0.47779	-0.128025	-0.00172848	-0.123454	-0.302908	-0.0625911
LINC00844	-0.76618	-0.208031	-0.693359	-0.209899	-0.487106	-0.451629
LINC00862	-0.687275	-0.631565	-0.589758	-0.652701	-0.65942	-0.621229
LINC00871	-2.97485	-0.178484	-3.12711	-0.179288	-1.57667	-1.6532
LINC00877	-1.31609	-0.197966	-1.13404	-0.203749	-0.757027	-0.668893
LINC00882	0.126504	-1.14271	-0.141879	-1.18533	-0.508101	-0.663607
LINC00884	-0.0344538	0.0460444	-0.633801	0.0498548	0.00579531	-0.291973
LINC00886	-0.305084	-0.0864043	-0.644847	-0.0558621	-0.195744	-0.350355
LINC00893	0.606758	-0.0165883	0.594205	-0.00276828	0.295085	0.295718
LINC00894	0.0813995	0.0240695	0.0507086	0.0315082	0.0527345	0.0411084
LINC00907	-0.574407	0.239152	-0.661047	0.233764	-0.167627	-0.213641
LINC00909	-0.0113195	-0.115789	0.113481	-0.119282	-0.0635543	-0.00290053
LINC00923	-1.76775	0.323779	-1.36538	0.317322	-0.721987	-0.524027
LINC00937	-0.0461332	1.12131	0.426556	1.07411	0.537586	0.750334
LINC00970	0.98602	0.036138	0.700186	0.0246995	0.511079	0.362443
LINC01001	-0.465874	-0.0416303	0.0542029	-0.0559823	-0.253752	-0.000889723
LINC01003	-0.0522733	0.079507	-0.0164591	0.0818276	0.0136169	0.0326842
LINC01004	0.911063	-0.213188	0.730135	-0.257236	0.348938	0.23645
LINC01006	-0.434496	0.408316	-0.355174	0.403958	-0.01309	0.0243922
LINC01088	-1.43862	-0.270795	-1.63825	-0.261893	-0.854707	-0.95007
LINC01090	0.793047	0.30455	-0.0165913	0.279352	0.548799	0.13138
LINC01102	0.883512	0.16181	0.813552	0.182379	0.522661	0.497966
LINC01106	1.5364	0.0769571	1.26257	0.0706575	0.806681	0.666615
LINC01115	2.27119	0.215948	2.34319	0.206175	1.24357	1.27468
LINC01122	1.46679	0.0191486	0.980055	-0.0220922	0.742968	0.478982
LINC01135	-0.0926367	-0.549831	-0.499651	-0.552632	-0.321234	-0.526142
LINC01170	-1.25674	-0.163303	-1.36181	-0.151283	-0.710023	-0.756545
LINC01182	0.802271	0.0124495	0.876939	0.0168977	0.40736	0.446918
LINC01184	0.653858	1.68222	0.546678	1.72505	1.16804	1.13586
LINC01197	-0.224475	-0.581807	-0.492307	-0.602285	-0.403141	-0.547296
LINC01202	-0.164429	0.35405	0.172873	0.330548	0.0948106	0.251711
LINC01234	-0.738806	-0.192735	-0.513752	-0.197704	-0.465771	-0.355728
LINC01250	0.635116	1.04338	0.0133232	0.936404	0.839246	0.474864
LINC01252	0.012212	0.176376	-0.439893	0.177541	0.0942942	-0.131176
LINC01266	-0.00763352	-0.0222125	0.0682721	0.00295531	-0.014923	0.0356137
LINC01277	-0.566215	0.348619	-0.505655	0.361213	-0.108798	-0.0722206
LINC01284	-0.334732	-0.580063			-0.457397
LINC01285	-0.472775	-0.0392345			-0.256005
LINC01301	-0.081481	-0.0187011	-0.41609	-0.0442301	-0.0500911	-0.23016
LINC01310	1.67406	0.132241	1.69351	0.128314	0.90315	0.910913
LINC01322	-0.688306	-1.10325	-0.941283	-1.11155	-0.895776	-1.02642
LINC01331	0.913094	-0.0577814	0.0907363	-0.0612149	0.427656	0.0147607
LINC01355	0.327721	-0.158806	0.301768	-0.163301	0.0844576	0.0692333
LINC01358	-0.400037	-0.328561	-1.32784	-0.333456	-0.364299	-0.83065
LINC01362	0.424473	-0.0310329	0.298341	-0.0281899	0.19672	0.135076
LINC01376	-0.316295	0.404721	-0.734539	0.421995	0.0442131	-0.156272
LINC01378	0.0420173	-1.1633	0.390361	-1.12532	-0.560639	-0.36748
LINC01411	-1.70333	-0.167398	-1.25022	-0.158647	-0.935363	-0.704432
LINC01435	-1.12239	-0.151467	-0.749271	-0.149052	-0.636929	-0.449162
LINC01470	-0.968485	-0.179021	-0.53198	-0.185936	-0.573753	-0.358958
LINC01473	-0.325907	-0.305929	-0.272043	-0.285543	-0.315918	-0.278793
LINC01476	-0.0343312	0.135642	0.132788	0.123531	0.0506556	0.12816
LINC01483	-0.395942	-0.24805	-0.466724	-0.244158	-0.321996	-0.355441
LINC01484	0.0769554	-0.095654	-0.0384743	-0.102045	-0.00934933	-0.0702594
LINC01494	-0.0575502	-0.071453	0.0744541	-0.0765099	-0.0645016	-0.00102786
LINC01503	0.402137	-0.0371678	0.62222	-0.0419447	0.182485	0.290138
LINC01505	0.176385	-0.286505	0.240324	-0.27637	-0.05506	-0.0180228
LINC01535	0.200172	0.170404	0.0991337	0.17273	0.185288	0.135932
LINC01551	-0.550904	0.486953	-0.556896	0.501061	-0.0319753	-0.0279173
LINC01563	0.00297695	-0.0537612	-0.0282117	-0.0420692	-0.0253921	-0.0351405
LINC01567	0.153605	-0.0379871	0.164793	-0.0361679	0.057809	0.0643127
LINC01572	-1.45465	0.149095	-0.819831	0.156469	-0.652778	-0.331681
LINC01579	0.2102	-0.142748	-0.272861	-0.147458	0.033726	-0.210159
LINC01588	0.284434	-0.274527	0.128382	-0.284034	0.00495386	-0.077826
LINC01605	0.257559	-0.138644	0.253134	-0.132894	0.0594575	0.0601201
LINC01608	-1.50028	-0.179685	-1.44197	-0.168309	-0.839982	-0.805138
LINC01630	-3.03625	-0.00290825	-1.86956	0.0457899	-1.51958	-0.911885
LINGO1	1.71328	-0.133301	0.808121	-0.166509	0.789991	0.320806
LINGO2	-1.12739	-0.408324	-0.63138	-0.414017	-0.767857	-0.522698
LINS1	-0.191561	0.351173	-0.0646026	0.327811	0.079806	0.131604
LIPA	-0.0129385	0.675964	-0.131917	0.681161	0.331513	0.274622
LIPE	-0.274655	0.0578879	-0.0487469	0.0709214	-0.108384	0.0110872
LIPE-AS1	1.93735	0.696409	1.51425	0.703677	1.31688	1.10896
LITAF	-0.035247	-0.176552	-0.306465	-0.203092	-0.1059	-0.254779
LIX1L	-0.343317	-0.0333705	-0.486041	-0.0271382	-0.188344	-0.25659
LLGL2	-0.458163	-0.204409	-0.74591	-0.205161	-0.331286	-0.475536
LLPH	-0.838543	-0.114135	-0.854544	-0.104831	-0.476339	-0.479688
LMAN1	-0.729771	-0.1529	-0.616709	-0.113267	-0.441335	-0.364988
LMAN2	-0.486665	-0.0947528	-0.388332	-0.0874942	-0.290709	-0.237913
LMAN2L	-0.306852	-0.202474	-0.426318	-0.208193	-0.254663	-0.317256
LMBR1	0.85859	0.0182545	0.914778	0.0636092	0.438422	0.489194
LMBR1L	1.05372	-0.253489	0.996634	-0.243477	0.400117	0.376578
LMBRD1	1.16902	0.583852	1.15681	0.550338	0.876437	0.853572
LMBRD2	-0.386529	-0.32988	-0.516046	-0.314103	-0.358204	-0.415074
LMCD1-AS1	-1.49303	-0.0670437	-1.10111	-0.0536753	-0.780038	-0.577392
LMF1	-0.276796	-0.338181	-0.166229	-0.3307	-0.307488	-0.248465
LMF2	0.0528967	0.079957	-0.0266803	0.0774864	0.0664269	0.025403
LMLN	0.354785	0.156119	0.464147	0.152405	0.255452	0.308276
LMNA	-0.433491	-0.357485	-0.625696	-0.372833	-0.395488	-0.499265
LMNB1	0.175355	-0.112872	0.580121	-0.119971	0.0312413	0.230075
LMNB2	-1.13371	-0.224726	-0.848564	-0.223041	-0.679219	-0.535802
LMO3	-0.0505412	-1.12472	-0.318017	-1.09175	-0.587628	-0.704885
LMO4	-1.5593	-0.172323	-1.07225	-0.166451	-0.865814	-0.619353
LMO7	1.63027	-0.423199	1.39144	-0.429793	0.603535	0.480822
LMO7-AS1	-0.347451	0.0967144	-0.282614	0.109211	-0.125368	-0.0867018
LMTK2	0.961878	-0.405572	0.7829	-0.4088	0.278153	0.18705
LMTK3	0.126262	0.232329	0.195417	0.253784	0.179295	0.224601
LNP1	-1.09805	-0.108638	-0.810686	-0.103845	-0.603345	-0.457265
LNPEP	0.396088	-0.0817013	0.405278	-0.111536	0.157193	0.146871
LNPK	1.21138	0.695722	0.845087	0.731202	0.953551	0.788145
LNX1	0.655739	0.470342	0.769944	0.490657	0.56304	0.630301
LNX2	-0.124255	-0.162736	-0.0757952	-0.147339	-0.143495	-0.111567
LONP1	0.192187	-0.126896	0.385107	-0.108624	0.0326452	0.138242
LONP2	0.556952	0.358512	0.620045	0.385304	0.457732	0.502675
LONRF1	1.58408	-0.000871233	0.920593	-0.000139137	0.791604	0.460227
LONRF2	0.737541	0.260468	0.0949026	0.262917	0.499005	0.17891
LONRF3	-1.20514	-0.432447			-0.818796
LOXHD1	0.64602	-0.0909353	0.453386	-0.0945028	0.277542	0.179442
LOXL2	0.636171	0.0230942	0.534611	0.0113831	0.329633	0.272997
LPAR1	-0.939781	-0.123801	-0.681145	-0.0748605	-0.531791	-0.378003
LPAR6	-0.69215	-0.00923735	-0.684704	0.0228907	-0.350694	-0.330907
LPCAT1	0.457091	-0.0243377	0.577779	-0.0323267	0.216377	0.272726
LPCAT2	-2.64186	-0.194212	-1.91273	-0.191811	-1.41804	-1.05227
LPCAT3	0.483411	0.23921	0.627274	0.190526	0.36131	0.4089
LPCAT4	-0.0902606	0.39961	-0.108802	0.387638	0.154675	0.139418
LPGAT1	-0.0578497	1.08004	0.141599	1.1118	0.511093	0.626701
LPIN1	0.457792	-0.155833	0.552836	-0.166931	0.15098	0.192952
LPIN2	-0.380714	0.123852	-0.303629	0.107958	-0.128431	-0.0978358
LPL	-0.598169	-0.154954	-0.637728	-0.160839	-0.376562	-0.399283
LPP	-0.337326	-0.194439	-0.363631	-0.296435	-0.265883	-0.330033
LPXN	0.240182	0.0979676	0.172359	0.0963617	0.169075	0.13436
LRBA	-0.284327	-1.04901	-0.259601	-1.08753	-0.666667	-0.673566
LRCH1	-0.306212	-0.48373	0.300588	-0.457853	-0.394971	-0.0786327
LRCH2	0.116818	-0.411255			-0.147218
LRCH3	0.239839	-0.429714	0.116672	-0.466098	-0.0949375	-0.174713
LRCH4	0.181715	0.0595846	0.0538929	0.0720311	0.12065	0.062962
LRFN1	-1.34301	-0.165548	-1.26812	-0.158789	-0.754281	-0.713454
LRFN2	1.04023	1.02893	0.89745	0.969609	1.03458	0.93353
LRFN3	0.00182608	-0.0551256	0.0667822	-0.0440181	-0.0266498	0.011382
LRFN4	-0.480302	-0.0349616	-0.554728	-0.027037	-0.257632	-0.290883
LRFN5	-0.687085	-0.604949	-0.601565	-0.65965	-0.646017	-0.630607
LRGUK	-0.671703	-0.131588	-0.802448	-0.130822	-0.401646	-0.466635
LRIF1	-0.351387	-0.158683	-0.323537	-0.156043	-0.255035	-0.23979
LRIG1	-0.393954	-0.241138	-0.62938	-0.231531	-0.317546	-0.430456
LRIG2	-0.0870439	0.178442	0.116542	0.182034	0.0456992	0.149288
LRIG3	-0.554013	-0.318071	-0.839711	-0.337032	-0.436042	-0.588372
LRMP	-1.2636	0.106295	-0.58274	0.102785	-0.578652	-0.239978
LRP1	0.173982	0.0389586	0.215471	0.0708197	0.10647	0.143145
LRP11	0.0279784	0.178506	-0.122384	0.177358	0.103242	0.0274868
LRP12	0.783315	0.270596	0.812007	0.284992	0.526956	0.5485
LRP1B	-0.716733	-0.949047	-0.864815	-0.897003	-0.83289	-0.880909
LRP2	-1.34484	-0.162035	-0.846308	-0.16402	-0.753438	-0.505164
LRP2BP	0.698854	0.140577	0.139824	0.14454	0.419715	0.142182
LRP3	-0.0456472	0.135361	-0.399272	0.155998	0.0448568	-0.121637
LRP4	-0.540121	0.163335	-0.673019	0.147253	-0.188393	-0.262883
LRP5L	0.993208	-0.0201607	1.25997	-0.00563904	0.486524	0.627164
LRP6	0.4163	0.672727	0.475252	0.671385	0.544513	0.573318
LRP8	0.390971	0.567409	0.438324	0.636136	0.47919	0.53723
LRPAP1	0.0220918	0.0808267	0.164	0.0938283	0.0514592	0.128914
LRPPRC	1.12727	0.264556	1.04492	0.243748	0.695912	0.644331
LRRC1	-1.66822	-0.255934	-1.61792	-0.275409	-0.962079	-0.946666
LRRC17	-1.30336	-0.146996	-1.08938	-0.138397	-0.725177	-0.613887
LRRC2	-0.687273	-0.107048	-0.149169	-0.110037	-0.397161	-0.129603
LRRC20	-0.272531	-0.211864	0.0525835	-0.201885	-0.242197	-0.0746507
LRRC23	-0.795104	-0.116113	-0.88877	-0.11023	-0.455609	-0.4995
LRRC24	-0.639465	-0.1547	-0.51038	-0.135263	-0.397082	-0.322822
LRRC27	0.476455	0.0807765	0.294818	0.0787215	0.278616	0.18677
LRRC28	1.39389	0.758471	1.39608	0.727632	1.07618	1.06186
LRRC29	0.480732	-0.0188483	0.339696	-0.0222778	0.230942	0.158709
LRRC34	-0.267948	-0.166884	-0.324956	-0.173318	-0.217416	-0.249137
LRRC37A	-0.699294	-0.459922	-0.544212	-0.46182	-0.579608	-0.503016
LRRC37A2	-1.62734	-0.923029	-1.20928	-0.92406	-1.27519	-1.06667
LRRC37A3	-1.08438	-0.191213	-0.832943	-0.192358	-0.637799	-0.51265
LRRC37B	0.247997	-0.951536	0.217828	-0.964274	-0.351769	-0.373223
LRRC39	-0.620172	0.231747	-0.240801	0.24956	-0.194213	0.00437943
LRRC3B	0.0439394	-0.119598	-0.03121	-0.120223	-0.0378293	-0.0757164
LRRC4	-0.468852	-0.0025021	-0.783135	0.00899886	-0.235677	-0.387068
LRRC40	0.421316	0.0919763	0.0924475	0.102172	0.256646	0.0973096
LRRC41	0.172401	-0.0749839	0.355547	-0.0931308	0.0487087	0.131208
LRRC42	-0.24941	-0.0781393	-0.397458	-0.0808898	-0.163775	-0.239174
LRRC47	0.636482	0.0351782	0.55232	0.0453776	0.33583	0.298849
LRRC49	0.744587	-0.0157718	0.656816	-0.00629343	0.364407	0.325261
LRRC4B	-0.225142	0.108207	0.00456394	0.134625	-0.0584675	0.0695942
LRRC4C	-1.23458	-0.687031	-1.28837	-0.681388	-0.960807	-0.984877
LRRC57	0.771186	-0.213793	0.217395	-0.213091	0.278697	0.00215212
LRRC58	0.896424	-0.105608	0.525626	-0.0916873	0.395408	0.216969
LRRC59	-0.435018	-0.14887	-0.333901	-0.150523	-0.291944	-0.242212
LRRC6	0.64007	0.0740976	0.334868	0.0759768	0.357084	0.205422
LRRC63	-0.915413	-0.196477	-0.714837	-0.193662	-0.555945	-0.45425
LRRC66	-0.952614	-0.156787	-0.791404	-0.148879	-0.5547	-0.470142
LRRC69	-0.673429	-0.296839	-0.620558	-0.30587	-0.485134	-0.463214
LRRC7	-0.854444	-0.61685	-1.285	-0.695185	-0.735647	-0.990092
LRRC75A	0.0688102	0.108745	-0.259962	0.10191	0.0887774	-0.0790261
LRRC75B	0.274582	-0.125653	0.408325	-0.131908	0.0744647	0.138208
LRRC8A	0.500734	-0.104096	0.20155	-0.108811	0.198319	0.0463697
LRRC8B	1.70313	1.7335	1.62204	1.74175	1.71831	1.68189
LRRC8D	0.267272	-0.130706	0.387325	-0.116393	0.068283	0.135466
LRRC9	0.422722	0.128593	0.103529	0.128377	0.275657	0.115953
LRRCC1	-1.56394	-0.00464086	-1.20841	-0.00545166	-0.78429	-0.606929
LRRFIP1	0.53563	0.315841	0.624804	0.316924	0.425735	0.470864
LRRFIP2	0.636132	0.674083	0.779394	0.70039	0.655107	0.739892
LRRIQ1	-1.34836	-0.655472	-0.884465	-0.640397	-1.00191	-0.762431
LRRK1	1.25941	0.485064	0.764638	0.483071	0.872239	0.623855
LRRK2	0.24987	-0.422057	-0.366996	-0.421275	-0.0860939	-0.394136
LRRN1	0.560671	0.165126	0.593743	0.198342	0.362898	0.396042
LRRN2	1.5231	0.721404	1.13127	0.716007	1.12225	0.923638
LRRN3	0.280818	0.117663	0.52957	0.115875	0.19924	0.322722
LRRTM1	-0.50646	-0.0713819	-0.585892	-0.0535788	-0.288921	-0.319735
LRRTM2	-0.233223	-0.319624	-0.461681	-0.312709	-0.276423	-0.387195
LRRTM3	-0.710132	0.287233	-0.521747	0.266312	-0.211449	-0.127717
LRRTM4	-2.74761	-0.620955	-2.24633	-0.636249	-1.68428	-1.44129
LRSAM1	0.708469	-0.353389	0.634917	-0.375017	0.17754	0.12995
LRTM1	0.0687779	-0.0392059	0.284374	-0.0392154	0.014786	0.122579
LRTM2	0.149199	0.0548504	0.363246	0.0428034	0.102025	0.203025
LSAMP	-1.09085	-1.04515	-0.983903	-0.972345	-1.068	-0.978124
LSAMP-AS1	-0.304992	0.250528	-0.236325	0.245963	-0.0272322	0.00481892
LSG1	-0.0161625	0.0575331	-0.220483	0.0826963	0.0206853	-0.0688935
LSM1	0.290553	-0.137218	0.349803	-0.138556	0.0766672	0.105624
LSM10	-0.0844191	0.0403586	-0.0664596	0.0435489	-0.0220302	-0.0114554
LSM11	-0.10099	-0.322154	-0.0942136	-0.313628	-0.211572	-0.203921
LSM12	0.419479	0.105583	0.407166	0.111287	0.262531	0.259227
LSM14A	0.348128	0.0598543	0.538274	0.0567803	0.203991	0.297527
LSM14B	-0.920445	-0.128823	-0.608971	-0.122813	-0.524634	-0.365892
LSM2	-0.00585859	-0.0921114	-0.0659264	-0.106249	-0.048985	-0.0860875
LSM3	-0.128605	-0.0756258	0.187935	-0.0768525	-0.102115	0.0555412
LSM4	-0.338005	-0.0559605	-0.388654	-0.0532214	-0.196983	-0.220938
LSM5	-0.713406	0.0119056	-0.812292	0.0148665	-0.35075	-0.398713
LSM6	-0.178277	0.0949474	-0.0214838	0.114368	-0.041665	0.0464421
LSM7	-0.254012	-0.115136	-0.00657984	-0.132029	-0.184574	-0.0693045
LSM8	0.0436383	-0.214569	0.390662	-0.202643	-0.0854651	0.0940097
LSMEM1	1.0569	-0.229761	0.762521	-0.247901	0.413571	0.25731
LSS	0.157542	-0.192779	0.392587	-0.199142	-0.0176185	0.0967228
LTA4H	0.813433	-0.215757	0.35955	-0.200061	0.298838	0.0797446
LTBP1	-0.175506	-0.261994	-0.733897	-0.218184	-0.21875	-0.476041
LTBP3	1.04766	-0.320871	0.45665	-0.315931	0.363393	0.0703597
LTBP4	0.642227	-0.0760672	0.16196	-0.0650462	0.28308	0.0484568
LTN1	0.735774	0.4102	0.711026	0.456106	0.572987	0.583566
LUC7L	-0.0045307	0.661378	0.187495	0.649627	0.328423	0.418561
LUC7L2	0.279408	0.855191	0.553721	0.877634	0.5673	0.715677
LUC7L3	-0.996137	-0.673559	-0.961874	-0.742307	-0.834848	-0.85209
LURAP1	0.600032	0.196912	0.63313	0.157393	0.398472	0.395261
LURAP1L	-1.5646	-0.0526117	-0.626522	-0.0357274	-0.808606	-0.331125
LURAP1L-AS1	-0.765534	-0.0075102	0.0086711	-0.0181904	-0.386522	-0.00475964
LUZP1	1.52767	0.463648	1.2073	0.501295	0.995661	0.854295
LUZP2	-1.79276	-0.452374	-0.700304	-0.467635	-1.12257	-0.58397
LY6E	-1.14054	-0.0562726	-0.490858	-0.0356657	-0.598407	-0.263262
LY6H	-1.74996	-0.344547	-1.53803	-0.298419	-1.04725	-0.918223
LY86	-0.291339	0.0685634	-0.365644	0.0739537	-0.111388	-0.145845
LY86-AS1	0.766118	0.727905	0.0266223	0.704547	0.747012	0.365585
LYAR	-0.336146	-0.0746567	-0.0673294	-0.067633	-0.205401	-0.0674812
LYG1	0.0710109	-0.181798	0.0411438	-0.183146	-0.0553934	-0.0710012
LYPD5	-0.333364	-0.223396	-0.145943	-0.219819	-0.27838	-0.182881
LYPD6	-1.09559	-0.194463	-0.829777	-0.195251	-0.645025	-0.512514
LYPD6B	-0.97596	-0.048762	-0.509333	-0.044338	-0.512361	-0.276836
LYPLA1	0.558425	-0.00718669	0.814883	0.0182155	0.275619	0.416549
LYPLA2	-0.117946	-0.0699508	-0.132794	-0.0741571	-0.0939482	-0.103476
LYPLAL1	-0.504205	0.0935961	-0.40142	0.0558493	-0.205305	-0.172786
LYRM1	0.859149	0.0354411	0.53975	0.0454692	0.447295	0.292609
LYRM2	-0.352227	-0.00716418	-0.132683	-0.00108639	-0.179696	-0.0668847
LYRM4	1.36771	0.128083	1.0925	0.0791515	0.747894	0.585828
LYRM7	-0.193374	-0.121148	0.0840286	-0.126683	-0.157261	-0.0213273
LYSMD2	-0.519515	-0.0980002	-0.538837	-0.103531	-0.308758	-0.321184
LYSMD3	-0.91313	-0.137426	-1.00307	-0.130301	-0.525278	-0.566687
LYSMD4	-0.562172	0.0854321	-0.476655	0.104124	-0.23837	-0.186266
LYST	-0.0936224	-0.0548643	-0.356173	-0.0661373	-0.0742434	-0.211155
LZIC	0.248153	-0.118105	0.0648948	-0.113952	0.0650239	-0.0245287
LZTFL1	-1.28465	-0.453076	-1.36561	-0.442755	-0.868863	-0.904183
LZTR1	0.901129	-0.142984	1.4786	-0.14899	0.379073	0.664805
LZTS1	-0.0369696	0.340146	-0.110306	0.371913	0.151588	0.130803
LZTS2	-1.10338	-0.213295	-0.99263	-0.243687	-0.658338	-0.618159
LZTS3	0.510119	-0.0306584	0.59049	-0.0444179	0.23973	0.273036
M6PR	-0.620736	0.610263	-0.0909275	0.648912	-0.00523678	0.278992
MAATS1	-0.925939	-0.208845	-0.887653	-0.216698	-0.567392	-0.552175
MACF1	-0.125404	0.683561	-0.363552	0.571181	0.279078	0.103814
MACROD1	0.503678	-0.459763	0.466469	-0.471392	0.0219579	-0.00246163
MACROD2	-0.390631	-0.722891	-0.492854	-0.72903	-0.556761	-0.610942
MACROD2-AS1	0.0256512	0.0134916	0.0502625	0.0208881	0.0195714	0.0355753
MAD1L1	0.89632	-0.245167	0.976973	-0.218717	0.325577	0.379128
MADCAM1	0.197279	-0.170639	0.154583	-0.16229	0.0133204	-0.00385356
MADD	0.835576	0.210981	0.842834	0.222798	0.523279	0.532816
MAEA	0.744625	-0.182234	0.984782	-0.188685	0.281196	0.398049
MAEL	-0.986134	-0.0371613	0.15027	-0.0399242	-0.511648	0.055173
MAF	-2.81191	-0.168753	-2.52771	-0.139792	-1.49033	-1.33375
MAF1	-1.02966	-0.20804	-0.819122	-0.193774	-0.618848	-0.506448
MAFB	-1.06165	-0.197549	-0.955329	-0.194512	-0.629601	-0.574921
MAFG	0.323281	-0.0436329	0.0360821	-0.0408178	0.139824	-0.0023679
MAFK	0.532162	0.214565	0.163143	0.209315	0.373363	0.186229
MAG	-0.0645021	-0.173518	-0.0762127	-0.163081	-0.11901	-0.119647
MAGEC3	-0.25034	-0.12716			-0.18875
MAGED1	0.650939	0.0522681			0.351604
MAGED2	-1.1693	-0.0707329			-0.620019
MAGEE1	-1.22955	-0.104789			-0.667171
MAGEF1	-1.14816	-0.0737812	-1.29902	-0.0861398	-0.610969	-0.69258
MAGEH1	-1.70074	-0.109186			-0.904961
MAGI1	0.0949227	0.121479	0.0682221	0.0224283	0.108201	0.0453252
MAGI2	-1.13312	-1.01236	-1.15418	-1.04188	-1.07274	-1.09803
MAGI3	-1.4208	-0.990376	-1.37485	-0.953877	-1.20559	-1.16436
MAGOH	0.354869	-0.0963603	-0.187991	-0.106245	0.129254	-0.147118
MAGOHB	0.436166	-0.0705098	0.728057	-0.0470512	0.182828	0.340503
MAGT1	0.691673	-0.0365805			0.327546
MAK	0.437855	0.792615	0.609228	0.757319	0.615235	0.683274
MAK16	0.379443	-0.0104622	0.355631	0.00415241	0.18449	0.179892
MAL	-0.367162	-0.2072	-0.443375	-0.206954	-0.287181	-0.325165
MAL2	-0.85782	0.336484	-0.611568	0.324949	-0.260668	-0.14331
MALAT1	-1.0108	0.68235	-1.14131	0.508013	-0.164227	-0.316647
MALRD1	0.117466	-0.178453	-0.49848	-0.187278	-0.0304934	-0.342879
MALSU1	-0.14009	-0.240538	-0.039857	-0.224759	-0.190314	-0.132308
MALT1	0.631264	-0.186133	0.37355	-0.199752	0.222566	0.0868986
MAMDC2	-1.37292	-0.358983	-1.35376	-0.349598	-0.86595	-0.851678
MAMDC2-AS1	0.67685	0.0181715	0.428189	0.00821588	0.347511	0.218202
MAML1	0.907482	0.0812917	0.705503	0.0971598	0.494387	0.401331
MAML2	-0.922643	-0.480726	-1.28909	-0.48883	-0.701685	-0.888958
MAML3	-0.755477	1.01821	-0.490313	1.03486	0.131365	0.272273
MAMLD1	-0.149953	0.26588			0.0579634
MAN1A1	3.18972	-0.0958835	2.25849	-0.120599	1.54692	1.06895
MAN1A2	0.412353	0.142137	0.58527	0.170728	0.277245	0.377999
MAN1B1	1.99628	0.0652403	1.88634	0.0806564	1.03076	0.983496
MAN1C1	-0.0724363	-0.387801	0.183136	-0.374079	-0.230119	-0.0954719
MAN2A1	0.26044	-0.10771	0.783048	-0.175088	0.0763647	0.30398
MAN2A2	0.168389	0.263973	0.528421	0.263016	0.216181	0.395719
MAN2B1	-0.101855	0.0140018	0.164421	0.0294215	-0.0439265	0.0969212
MAN2B2	1.35723	-0.236878	1.37489	-0.245565	0.560176	0.564661
MAN2C1	0.18667	0.105021	0.767531	0.105333	0.145845	0.436432
MANBA	-0.785364	-0.0327224	-0.638138	0.00480235	-0.409043	-0.316668
MANBAL	0.258954	0.0755022	0.552886	0.0980185	0.167228	0.325452
MANEA	-0.326841	-0.0809842	-0.14427	-0.0859351	-0.203912	-0.115103
MANEAL	0.216937	-0.064118	0.265346	-0.057546	0.0764097	0.1039
MANF	-0.858452	-0.237687	-0.691589	-0.238099	-0.548069	-0.464844
MANSC1	-1.20605	0.0433695	-0.913312	0.0491803	-0.581338	-0.432066
MAOA	-0.652696	-0.245459			-0.449077
MAOB	-0.353304	-0.25826			-0.305782
MAP1A	-1.36775	-0.152623	-1.07274	-0.117224	-0.760188	-0.594981
MAP1B	-1.54962	-0.283578	-1.53378	-0.297492	-0.916601	-0.915638
MAP1LC3A	0.433719	1.43607	0.290856	1.50161	0.934894	0.896231
MAP1LC3B	-1.30214	-0.307959	-1.28754	-0.32595	-0.805049	-0.806744
MAP1LC3B2	-0.808398	-0.129457	-0.950775	-0.131012	-0.468928	-0.540893
MAP1S	0.366993	-0.104043	0.442568	-0.0929839	0.131475	0.174792
MAP2	-1.77202	-0.168956	-1.89089	-0.232659	-0.970488	-1.06177
MAP2K1	0.704889	0.661606	0.171537	0.652204	0.683248	0.41187
MAP2K2	0.0437995	-0.322749	0.389758	-0.320217	-0.139475	0.0347706
MAP2K3	-0.400299	-0.220524	-0.155819	-0.221077	-0.310411	-0.188448
MAP2K4	0.738334	-1.07958	0.697287	-1.06361	-0.170623	-0.183162
MAP2K5	0.485242	-0.312434	0.378303	-0.259121	0.0864041	0.0595913
MAP2K6	-0.369741	-0.619053	-0.486887	-0.665321	-0.494397	-0.576104
MAP2K7	1.38013	-0.190524	1.6079	-0.193209	0.594802	0.707344
MAP3K1	-0.197726	-0.194417	0.125454	-0.215882	-0.196072	-0.0452141
MAP3K10	0.602665	0.127646	0.64527	0.139595	0.365155	0.392433
MAP3K11	-0.387651	-0.155437	-0.342342	-0.157517	-0.271544	-0.249929
MAP3K12	0.599001	0.352957	0.581132	0.353004	0.475979	0.467068
MAP3K13	1.41388	1.27404	1.25605	1.2341	1.34396	1.24507
MAP3K14	0.37142	-0.0943977	0.177001	-0.123023	0.138511	0.026989
MAP3K15	-0.194079	-0.127143			-0.160611
MAP3K2	0.76224	0.659571	0.639012	0.678269	0.710905	0.658641
MAP3K3	0.427029	-0.0415176	0.263598	-0.0864738	0.192756	0.0885619
MAP3K4	0.948642	-0.199809	0.783303	-0.176799	0.374416	0.303252
MAP3K5	-1.84137	-0.713153	-0.797007	-0.682181	-1.27726	-0.739594
MAP3K7	0.802635	0.279997	0.724425	0.267648	0.541316	0.496037
MAP3K7CL	0.382253	-0.144584	0.307775	-0.153061	0.118834	0.0773569
MAP3K8	0.952637	-0.0812244	0.661312	-0.0990134	0.435706	0.281149
MAP3K9	0.395391	0.0607256	0.494326	0.0572583	0.228058	0.275792
MAP4	-0.454662	0.311997	-0.37655	0.29407	-0.0713324	-0.0412399
MAP4K2	-0.229884	-0.0919336	-0.132365	-0.0762276	-0.160909	-0.104296
MAP4K3	0.669325	-1.01806	0.611732	-1.07207	-0.174369	-0.230167
MAP4K4	-0.044329	0.464642	-0.220704	0.466839	0.210157	0.123068
MAP4K5	0.171723	-0.489249	0.112682	-0.490249	-0.158763	-0.188783
MAP6	1.2001	0.628864	1.0574	0.615556	0.91448	0.836478
MAP7	-1.46406	-0.87492	-1.03834	-0.863376	-1.16949	-0.950858
MAP7D1	0.757292	-0.00230711	0.822054	0.00704471	0.377493	0.414549
MAP7D2	-0.346988	0.237958			-0.0545146
MAP9	-0.908578	-0.112229	-0.967312	-0.109923	-0.510403	-0.538617
MAPK1	0.228449	-0.334242	0.19368	-0.329304	-0.0528963	-0.0678123
MAPK10	-1.44954	-1.02716	-1.65248	-1.09663	-1.23835	-1.37456
MAPK11	0.606005	-0.0772649	0.165639	-0.0879073	0.26437	0.0388658
MAPK12	0.318344	0.0321594	0.263111	0.0299211	0.175252	0.146516
MAPK13	-0.165182	-0.0741627	-0.218681	-0.0734619	-0.119673	-0.146071
MAPK14	0.656073	-0.547074	0.598871	-0.551886	0.0544996	0.0234923
MAPK1IP1L	0.437336	-0.204883	0.286731	-0.234742	0.116227	0.0259942
MAPK3	-0.0227136	-0.290922	0.0040236	-0.242321	-0.156818	-0.119149
MAPK4	0.568277	0.890221	0.19232	0.873762	0.729249	0.533041
MAPK6	-0.0714188	0.166864	-0.196918	0.179827	0.0477224	-0.00854539
MAPK8	0.570191	0.527351	0.729351	0.526913	0.548771	0.628132
MAPK8IP1	0.196444	-0.166162	0.42439	-0.151353	0.0151408	0.136519
MAPK8IP2	0.229138	-0.551509	0.17423	-0.53236	-0.161185	-0.179065
MAPK8IP3	0.942704	-0.16865	0.701698	-0.157672	0.387027	0.272013
MAPK9	0.925824	-0.164781	0.82288	-0.171204	0.380521	0.325838
MAPKAP1	0.954332	0.533852	1.03394	0.545558	0.744092	0.789749
MAPKAPK2	0.725373	-0.142838	0.518028	-0.174549	0.291268	0.171739
MAPKAPK5	-0.218632	0.307755	0.101254	0.34357	0.0445614	0.222412
MAPKAPK5-AS1	-0.035918	0.132624	-0.103062	0.132274	0.0483528	0.0146061
MAPKBP1	0.621779	-0.430298	0.744222	-0.446729	0.0957405	0.148747
MAPRE1	1.23696	-0.0648114	1.09273	-0.0531418	0.586073	0.519796
MAPRE2	-0.167902	-0.831032	-0.380574	-0.851368	-0.499467	-0.615971
MAPRE3	0.602081	-8.57644e-05	0.405777	0.000618345	0.300998	0.203197
MAPT	-0.119355	0.36551	-0.298947	0.314697	0.123077	0.00787501
MAPT-AS1	0.389197	-0.108403	-0.166774	-0.10486	0.140397	-0.135817
MARC1	0.0342306	0.0613206	0.0270917	0.0654154	0.0477756	0.0462536
MARC2	0.711089	0.0198845	0.102057	0.019835	0.365487	0.0609459
MARCH1	-1.82638	-0.969008	-1.43041	-0.990153	-1.3977	-1.21028
MARCH10	-0.158632	-0.0306116	-0.317282	-0.0351434	-0.0946218	-0.176212
MARCH11	0.935352	0.343406	0.618628	0.34542	0.639379	0.482024
MARCH2	0.421405	0.297413	0.403358	0.307286	0.359409	0.355322
MARCH3	-0.634571	-0.178598	-0.608062	-0.191615	-0.406584	-0.399838
MARCH4	1.36978	1.03028	1.04059	1.03149	1.20003	1.03604
MARCH5	0.761042	-0.0164972	0.705224	-0.0222083	0.372272	0.341508
MARCH6	0.298958	-0.277378	0.254474	-0.258696	0.01079	-0.00211123
MARCH7	0.738947	0.0361362	0.540687	0.0556641	0.387542	0.298176
MARCH8	-0.0878623	-0.0132391	-0.0842511	-0.000497256	-0.0505507	-0.0423742
MARCH9	-1.26985	0.00885732	-0.929818	0.0165936	-0.630495	-0.456612
MARCKS	-3.31249	-0.00371213	-3.6126	0.0268353	-1.6581	-1.79288
MARCKSL1	-1.10907	-0.149156	-1.03072	-0.146548	-0.629111	-0.588636
MARK1	0.29519	0.541773	0.212591	0.546042	0.418481	0.379317
MARK2	0.885961	0.529645	0.888818	0.523005	0.707803	0.705911
MARK3	0.169002	-0.51015	0.233992	-0.576311	-0.170574	-0.171159
MARK4	0.928243	0.101735	0.806415	0.131644	0.514989	0.469029
MARS	0.953582	-0.00193207	0.976377	-0.00777817	0.475825	0.484299
MAST1	0.644666	-0.309561	0.523646	-0.322439	0.167553	0.100603
MAST2	0.59223	0.304707	0.977318	0.285338	0.448468	0.631328
MAST3	0.44987	0.396598	0.213632	0.352937	0.423234	0.283285
MAST4	0.405368	0.266596	0.456199	0.234919	0.335982	0.345559
MASTL	0.250187	-0.129831	0.156957	-0.148126	0.0601781	0.00441539
MAT2A	0.23399	-0.277904	0.311301	-0.311996	-0.0219567	-0.000347382
MAT2B	-1.90354	-0.28864	-1.73348	-0.284478	-1.09609	-1.00898
MATK	-0.537483	-0.156843	-0.578797	-0.143532	-0.347163	-0.361164
MATN2	-1.08285	-0.100056	-1.22382	-0.108484	-0.591451	-0.666152
MATR3	-0.252991	-0.104832	-0.43556	-0.109747	-0.178911	-0.272654
MAU2	0.0627411	0.375928	0.177529	0.405176	0.219335	0.291352
MAVS	0.163222	0.145325	0.0533981	0.153119	0.154273	0.103259
MAX	-0.0853679	0.358945	0.0596398	0.325021	0.136788	0.19233
MAZ	-1.82143	-0.0267388	-1.69598	-0.00825803	-0.924082	-0.852118
MB21D2	2.01239	0.186795	1.11558	0.158392	1.09959	0.636988
MBD1	0.174363	0.0057839	0.250659	-0.000788314	0.0900733	0.124935
MBD2	0.491089	0.203248	0.495334	0.252161	0.347169	0.373748
MBD3	-0.0777842	-0.250467	0.208642	-0.236882	-0.164126	-0.0141199
MBD4	-0.265018	0.0698972	0.0233944	0.0685777	-0.0975602	0.045986
MBD5	-0.304387	0.222094	-0.376945	0.195549	-0.0411464	-0.0906981
MBD6	-0.139927	0.0120797	0.396344	0.017663	-0.0639237	0.207003
MBIP	0.240776	-0.120449	0.266679	-0.106192	0.0601632	0.0802438
MBLAC2	-1.15711	-0.114069	-1.07288	-0.111122	-0.635592	-0.592003
MBNL1	-0.549483	-1.22878	-0.583394	-1.25505	-0.889132	-0.919222
MBNL2	0.101601	-0.901774	0.0562271	-0.99946	-0.400086	-0.471616
MBNL3	-0.710993	-0.225625			-0.468309
MBOAT2	-0.621874	-0.610294	-0.8849	-0.599357	-0.616084	-0.742128
MBOAT7	-0.475988	-0.400409	-0.779046	-0.40726	-0.438199	-0.593153
MBP	-0.720547	0.0880645	-0.79854	0.0728318	-0.316241	-0.362854
MBTD1	0.271318	0.0228811	0.248907	0.016167	0.1471	0.132537
MBTPS1	0.84774	-0.0509783	0.74427	-0.0376153	0.398381	0.353328
MBTPS2	0.215052	0.0881137			0.151583
MCAM	-0.5648	-0.0306096	-0.917809	0.00753949	-0.297705	-0.455135
MCAT	-0.308348	-0.0725833	-0.125329	-0.0566147	-0.190465	-0.090972
MCC	-0.0725509	0.0551202	-0.0414536	0.103906	-0.00871534	0.0312263
MCCC1	0.728349	-0.0314057	0.592103	-0.0203855	0.348472	0.285859
MCCC2	1.26661	0.422169	1.37237	0.434467	0.844388	0.903421
MCEE	0.0848887	-0.0687239	0.249738	-0.0790522	0.00808239	0.0853429
MCF2	0.0621389	-0.281292			-0.109577
MCF2L	-0.822899	-0.00257688	-0.35683	0.0111162	-0.412738	-0.172857
MCF2L2	0.0903337	-0.209415	0.685883	-0.261815	-0.0595404	0.212034
MCFD2	-0.168	0.204569	0.0316555	0.191302	0.0182847	0.111479
MCHR2	-0.116538	0.521326	-0.210239	0.474369	0.202394	0.132065
MCL1	-0.606757	-0.19533	-1.29153	-0.213223	-0.401043	-0.752376
MCM3AP	-0.132822	0.390819	-0.179054	0.421197	0.128998	0.121072
MCM3AP-AS1	0.167813	-0.125825	0.192068	-0.127188	0.020994	0.0324399
MCM4	-0.478709	-0.154093	-0.532507	-0.142461	-0.316401	-0.337484
MCM6	-0.0739663	-0.261974	0.11484	-0.260152	-0.16797	-0.072656
MCM8	-0.1716	-0.26582	0.192098	-0.262983	-0.21871	-0.0354423
MCM9	-0.323318	0.217835	-0.452313	0.225369	-0.0527415	-0.113472
MCMBP	-0.0810541	-0.0861827	0.0974317	-0.105793	-0.0836184	-0.00418072
MCMDC2	-0.173266	-0.297786	0.166185	-0.301885	-0.235526	-0.0678504
MCOLN1	0.0776549	-0.0431672	0.167566	-0.0426845	0.0172439	0.0624409
MCPH1	0.296971	-0.380296	0.253091	-0.416952	-0.0416625	-0.0819302
MCPH1-AS1	-0.739345	-0.188098	-0.427395	-0.208544	-0.463721	-0.31797
MCRIP1	1.02428	-0.0652515	1.21702	-0.0712676	0.479515	0.572877
MCRIP2	-0.860621	-0.0909619	-0.535902	-0.0829718	-0.475791	-0.309437
MCRS1	-0.318134	0.0113198	-0.373485	0.0165955	-0.153407	-0.178445
MCTP1	0.070629	-0.828493	-0.406832	-0.800181	-0.378932	-0.603507
MCTP2	-0.166882	-0.0917679	-0.210407	-0.0954303	-0.129325	-0.152919
MCTS1	0.983066	0.120347			0.551706
MCU	0.677567	0.39165	0.540396	0.38338	0.534609	0.461888
MCUB	-0.695318	-0.292017	-0.29085	-0.278175	-0.493668	-0.284513
MCUR1	-0.198882	0.0927937	-0.247716	0.0746449	-0.0530439	-0.0865356
MDC1	0.772369	0.0676961	0.938447	0.061299	0.420032	0.499873
MDFIC	0.824465	-0.0575748	0.947713	-0.0630939	0.383445	0.44231
MDGA1	0.150529	-0.153699	0.109893	-0.156468	-0.0015852	-0.0232872
MDGA2	-0.732973	0.607467	-0.729666	0.618218	-0.0627529	-0.0557241
MDH1	-1.01773	-0.0293526	-1.10015	-0.0432889	-0.523543	-0.571719
MDH1B	-0.249238	0.0406197	0.152504	0.0363704	-0.104309	0.0944373
MDH2	-0.760927	-0.130994	-0.780458	-0.11307	-0.445961	-0.446764
MDM1	-0.706301	-0.185879	-0.427876	-0.214298	-0.44609	-0.321087
MDM2	0.210059	-0.0314939	0.219053	-0.0228324	0.0892823	0.0981104
MDM4	-0.408597	0.0310996	-0.236162	0.0548868	-0.188749	-0.0906374
MDN1	0.314939	-0.25418	0.284205	-0.240783	0.0303796	0.0217113
ME1	0.554503	0.135037	0.253105	0.142104	0.34477	0.197605
ME2	0.00399062	-0.154178	-0.0487989	-0.159251	-0.0750937	-0.104025
ME3	1.27831	0.208291	1.04904	0.232635	0.7433	0.640838
MEAF6	-0.0665512	-0.0231238	0.114796	-0.0263462	-0.0448375	0.0442248
MECOM	-1.0866	-0.0688043	-1.8507	-0.0317005	-0.577702	-0.941199
MECP2	0.351232	0.498091			0.424661
MECR	0.747166	0.329532	0.921613	0.337214	0.538349	0.629413
MED1	-0.588931	0.107603	-0.337275	0.117558	-0.240664	-0.109858
MED10	-0.649491	0.0699591	-0.486947	0.10096	-0.289766	-0.192993
MED11	-0.0348354	-0.047946	-0.0363675	-0.0588331	-0.0413907	-0.0476003
MED12	-0.906807	-0.235449			-0.571128
MED12L	0.669713	-0.0440005	0.647049	-0.097195	0.312856	0.274927
MED13	0.211954	0.130204	0.316208	0.156584	0.171079	0.236396
MED13L	0.0590021	-0.372998	0.0665862	-0.395266	-0.156998	-0.16434
MED14	0.360299	0.339555			0.349927
MED15	1.02548	0.523602	0.872101	0.514984	0.774543	0.693543
MED16	-0.76065	-0.163683	-0.433916	-0.138108	-0.462167	-0.286012
MED19	-0.192935	0.00153911	-0.0170787	0.013707	-0.0956981	-0.00168584
MED21	0.616998	0.185844	0.517425	0.179803	0.401421	0.348614
MED22	-0.181877	-0.121052	-0.146516	-0.0923415	-0.151464	-0.119429
MED23	0.202747	0.913218	0.323663	0.875638	0.557983	0.599651
MED24	0.630997	-0.197356	0.733438	-0.187859	0.21682	0.27279
MED25	-0.125795	-0.349732	0.10011	-0.356184	-0.237763	-0.128037
MED27	1.55282	0.617573	1.45225	0.60042	1.0852	1.02634
MED28	-0.219653	-0.291907	-0.1059	-0.298796	-0.25578	-0.202348
MED29	-0.67435	-0.0719852	-0.81322	-0.0626004	-0.373168	-0.43791
MED30	0.0219508	-0.183119	-0.0111121	-0.152575	-0.080584	-0.0818437
MED31	-0.304232	0.0116718	-0.213077	0.00467211	-0.14628	-0.104203
MED4	0.834461	-0.209827	0.71604	-0.23069	0.312317	0.242675
MED6	-0.0952192	0.224882	-0.0813106	0.234339	0.0648315	0.0765141
MED8	0.759674	0.219989	0.769343	0.209635	0.489832	0.489489
MED9	0.622559	-0.199452	0.245721	-0.191063	0.211554	0.0273292
MEF2A	-0.429221	0.450434	-0.346887	0.5379	0.0106065	0.0955066
MEF2C	-1.58471	-0.896264	-1.58647	-0.922646	-1.24049	-1.25456
MEF2C-AS1	0.476666	-1.36911	0.0206864	-1.42785	-0.446221	-0.703581
MEF2D	0.521653	0.272307	0.238028	0.248251	0.39698	0.24314
MEG3	-1.90424	0.920495	-1.55014	0.911145	-0.491873	-0.319497
MEG8	-0.279017	0.427925	-0.182572	0.433343	0.0744543	0.125386
MEG9	0.646951	0.227977	0.702063	0.244314	0.437464	0.473189
MEGF10	-1.67546	-0.23252	-1.23781	-0.223164	-0.953992	-0.730484
MEGF11	-0.479929	-0.155629	-0.734058	-0.132514	-0.317779	-0.433286
MEGF8	1.01451	0.0405394	1.0328	0.0577566	0.527523	0.545277
MEGF9	-0.624399	0.102632	-0.594226	0.107749	-0.260883	-0.243238
MEIS1	-0.996561	-0.145583	-1.24639	-0.152186	-0.571072	-0.69929
MEIS2	-2.07298	-0.772972	-1.72011	-0.756059	-1.42298	-1.23809
MEIS3	0.044165	0.528314	0.102552	0.474545	0.28624	0.288549
MELTF	0.711677	0.113383	0.795274	0.129307	0.41253	0.462291
MEMO1	0.508139	-0.135954	0.49012	-0.136169	0.186092	0.176976
MEN1	-0.160252	-0.173151	-0.0502125	-0.178145	-0.166702	-0.114179
MERTK	-1.69065	-0.199352	-1.96782	-0.214545	-0.945002	-1.09118
MEST	-0.339841	-0.125669	-0.617023	-0.117165	-0.232755	-0.367094
MET	-0.00799911	-0.0714841	-0.317953	-0.086443	-0.0397416	-0.202198
METAP1	0.106427	0.230196	0.536321	0.227795	0.168312	0.382058
METAP1D	0.38785	0.273816	0.600211	0.325038	0.330833	0.462625
METAP2	0.403121	0.483633	0.425522	0.491631	0.443377	0.458577
METRN	-0.168399	0.136069	0.172082	0.134937	-0.016165	0.15351
METTL14	0.127324	-0.343494	0.267685	-0.356338	-0.108085	-0.0443265
METTL15	0.25114	0.580991	0.174983	0.61492	0.416065	0.394952
METTL16	0.662299	0.170832	0.815595	0.208157	0.416566	0.511876
METTL17	-0.670165	-0.0733707	-0.200284	-0.0873729	-0.371768	-0.143828
METTL21A	0.559856	-0.21775	0.630306	-0.248551	0.171053	0.190878
METTL22	0.982415	-0.130351	1.39965	-0.133562	0.426032	0.633044
METTL24	0.388747	0.198992	0.440893	0.209159	0.29387	0.325026
METTL25	0.106787	0.0413525	0.0889674	0.017476	0.0740699	0.0532217
METTL26	-0.434835	-0.25443	-0.566104	-0.262957	-0.344632	-0.41453
METTL2A	0.0317481	-0.0237147	0.0598852	-0.00957652	0.0040167	0.0251543
METTL2B	-0.473577	0.0619073	-0.126398	0.0583642	-0.205835	-0.0340169
METTL3	-0.116838	0.0444704	-0.0945223	0.0385683	-0.0361836	-0.027977
METTL4	0.205481	-0.16852	0.296672	-0.172308	0.0184804	0.0621819
METTL5	-0.604031	-0.449654	-0.850251	-0.444278	-0.526843	-0.647264
METTL6	0.583731	0.224619	0.156872	0.211383	0.404175	0.184127
METTL7A	-1.18993	-0.16508	-1.10543	-0.132082	-0.677506	-0.618755
METTL8	0.362368	0.0458601	0.414322	0.065827	0.204114	0.240074
METTL9	0.445869	0.0446328	0.628018	0.0465103	0.245251	0.337264
MEX3C	-0.0140748	-0.0493982	-0.322683	-0.0547202	-0.0317365	-0.188701
MFAP1	-0.311634	-0.0531467	-0.190992	-0.0303539	-0.18239	-0.110673
MFAP3	-0.142576	0.402593	-0.0559785	0.39741	0.130008	0.170716
MFAP3L	-0.314092	-0.0992597	-0.687718	-0.100269	-0.206676	-0.393993
MFF	0.409314	0.694979	0.600909	0.740693	0.552147	0.670801
MFGE8	0.192844	-0.136053	-0.189399	-0.0691661	0.0283956	-0.129283
MFHAS1	0.173162	0.420029	0.433135	0.403718	0.296595	0.418427
MFN1	0.9609	0.997934	1.3503	0.977071	0.979417	1.16369
MFN2	0.958976	0.207043	0.813831	0.203804	0.583009	0.508817
MFSD1	0.590799	-0.0721377	0.383983	-0.0825806	0.259331	0.150701
MFSD10	0.577049	0.452009	0.464896	0.454431	0.514529	0.459663
MFSD11	0.635642	-0.520683	0.588831	-0.534375	0.057479	0.0272283
MFSD12	0.257251	-0.12516	0.158988	-0.11165	0.0660457	0.0236691
MFSD13A	-0.143771	0.0417558	0.052581	0.00679971	-0.0510074	0.0296904
MFSD14B	0.62576	0.207335	0.849201	0.229266	0.416547	0.539233
MFSD14C	0.257188	0.489442	0.561871	0.444642	0.373315	0.503256
MFSD4A	0.694188	0.257832	-0.212522	0.23949	0.47601	0.013484
MFSD4B	0.874675	-0.0429791	0.996235	-0.0619614	0.415848	0.467137
MFSD6	0.27363	-0.0194758	-0.0593859	0.0141469	0.127077	-0.0226195
MFSD8	0.492907	0.401515	0.866654	0.412853	0.447211	0.639754
MGA	-0.250653	0.382024	-0.221796	0.370304	0.0656855	0.0742537
MGAT1	0.206257	-0.164874	0.210048	-0.179783	0.0206915	0.0151324
MGAT3	0.625487	-0.219383	0.355038	-0.221747	0.203052	0.0666453
MGAT4A	-0.135392	-0.241261	-0.506974	-0.256598	-0.188326	-0.381786
MGAT4B	-0.220276	0.0366033	-0.242217	0.0394773	-0.0918363	-0.10137
MGAT4C	-1.21122	-0.532873	-0.718413	-0.489746	-0.872047	-0.604079
MGAT5	0.213485	-0.132896	0.2334	-0.216913	0.0402948	0.0082432
MGAT5B	0.352402	-0.154088	0.244445	-0.145966	0.0991568	0.0492399
MGLL	-0.0921105	0.681684	-0.284139	0.684136	0.294787	0.199998
MGME1	-0.573947	-0.171426	-0.4688	-0.178609	-0.372686	-0.323704
MGMT	0.443064	0.0528054	0.357464	0.0333516	0.247935	0.195408
MGRN1	0.763848	0.519015	0.614208	0.509702	0.641432	0.561955
MGST1	0.499239	-0.146338	-0.499309	-0.161076	0.176451	-0.330193
MGST2	0.368255	-0.241328	0.673139	-0.212621	0.0634634	0.230259
MGST3	0.678551	-0.503442	0.834914	-0.543268	0.0875549	0.145823
MIA3	0.131458	-0.287336	0.136994	-0.298989	-0.0779392	-0.0809977
MIAT	1.20014	0.752418	0.77389	0.695838	0.976278	0.734864
MIATNB	0.314735	-0.149655	0.261071	-0.151548	0.0825402	0.0547616
MIB1	0.290063	-0.569642	0.378677	-0.648563	-0.139789	-0.134943
MIB2	0.429138	-0.0721628	0.203063	-0.0702087	0.178488	0.066427
MICA	-0.23006	-0.334109	-0.18348	-0.366369	-0.282084	-0.274925
MICAL1	-0.268091	-0.0675808	-0.192986	-0.0696598	-0.167836	-0.131323
MICAL2	0.898766	1.59093	0.627522	1.52933	1.24485	1.07842
MICAL3	0.779943	0.537334	0.55246	0.47916	0.658638	0.51581
MICALL2	0.883493	0.0231963	0.66282	0.034638	0.453345	0.348729
MICU1	1.0195	0.254703	1.04486	0.28452	0.637101	0.66469
MICU2	1.03161	0.705469	0.857659	0.748481	0.86854	0.80307
MICU3	0.592617	0.224521	0.766128	0.192144	0.408569	0.479136
MID1	-0.863353	-0.231908			-0.54763
MID1IP1	0.277749	-0.174404			0.0516725
MID2	0.9075	-0.329616			0.288942
MIDN	-0.0750574	0.157298	-0.826079	0.14916	0.0411202	-0.33846
MIEF1	0.216775	-0.00457875	0.367663	0.00628901	0.106098	0.186976
MIEF2	-0.00478823	-0.108552	-0.0144871	-0.0906955	-0.0566703	-0.0525913
MIER1	0.458057	-0.0567181	0.419497	-0.0350058	0.20067	0.192246
MIER2	-0.185787	-0.24675	0.100638	-0.247838	-0.216268	-0.0736001
MIER3	0.436487	-0.16736	0.345883	-0.162326	0.134563	0.0917785
MIF4GD	0.0401629	0.000137075	0.0705585	0.00540499	0.02015	0.0379817
MIGA1	0.30673	-0.0241137	0.220363	-0.0158989	0.141308	0.102232
MIGA2	-0.445735	-0.0103702	-0.268845	0.000425986	-0.228053	-0.134209
MIIP	-0.290991	-0.139905	-0.0615735	-0.152764	-0.215448	-0.107169
MINK1	0.732684	0.23574	0.831897	0.200015	0.484212	0.515956
MINPP1	0.681149	-0.0328649	0.48196	-0.0162879	0.324142	0.232836
MIOS	0.11333	-0.00966265	0.17884	0.0113148	0.0518334	0.0950774
MIPEP	0.776043	-6.76119e-05	0.65899	-0.00487029	0.387988	0.32706
MIPOL1	-0.0929688	-0.895607	0.0670065	-0.909844	-0.494288	-0.421419
MIR124-2HG	0.500586	0.171708	0.176	0.198902	0.336147	0.187451
MIR137HG	-0.311547	-0.529391	-0.517666	-0.541249	-0.420469	-0.529458
MIR181A1HG	1.61972	1.34683	1.36689	1.38251	1.48327	1.3747
MIR181A2HG	-0.421659	0.0809835	-0.536451	0.0872005	-0.170338	-0.224625
MIR193BHG	0.850896	0.101844	0.541273	0.0849518	0.47637	0.313113
MIR2052HG	1.32115	-0.577823	0.644975	-0.572232	0.371663	0.0363714
MIR222HG	1.56626	0.260744			0.913503
MIR22HG	0.672045	0.0545767	0.470885	0.0749629	0.363311	0.272924
MIR3681HG	-0.450423	-0.0510403	-0.766757	-0.0551213	-0.250732	-0.410939
MIR3976HG	2.09734	-0.116619	0.424749	-0.120543	0.99036	0.152103
MIR4300HG	-0.374731	0.261995	-0.412104	0.302952	-0.0563683	-0.054576
MIR4435-2HG	0.184733	-0.0947398	-0.260216	-0.139497	0.0449965	-0.199856
MIR4500HG	0.5262	-0.314238	0.456347	-0.288471	0.105981	0.0839381
MIR646HG	-1.47746	0.0663442	-2.06407	0.10323	-0.705559	-0.980419
MIR7-3HG	0.56025	0.350602	0.0481726	0.332082	0.455426	0.190127
MIR762HG	0.434465	-0.000658856	0.570304	0.00399882	0.216903	0.287152
MIR9-3HG	1.38197	1.16582	1.2342	1.15233	1.27389	1.19326
MIR99AHG	-0.709848	-0.752767	-1.01679	-0.836665	-0.731307	-0.92673
MIRLET7BHG	0.108408	-0.0216846	-0.168543	-0.0571743	0.0433618	-0.112858
MIS12	-0.237816	-0.0623598	-0.140463	-0.0558697	-0.150088	-0.0981662
MIS18A	-0.275825	-0.20395	-0.134705	-0.192653	-0.239887	-0.163679
MIS18BP1	-0.316655	-0.140174	-0.301846	-0.146879	-0.228415	-0.224363
MITD1	0.726541	-0.154943	0.432137	-0.156947	0.285799	0.137595
MITF	-0.632062	-0.263334	-0.546362	-0.261274	-0.447698	-0.403818
MKKS	-0.759251	0.0341422	-0.396994	0.0508305	-0.362554	-0.173082
MKLN1	0.201601	-1.0525	-0.184594	-1.13051	-0.42545	-0.657552
MKNK1	0.051673	-0.095903	0.349199	-0.0475187	-0.022115	0.15084
MKNK2	-0.729348	-0.289799	-0.9151	-0.276954	-0.509574	-0.596027
MKRN1	0.31155	0.146416	0.61977	0.154323	0.228983	0.387047
MKRN2	0.537597	-0.0731263	0.777737	-0.0573188	0.232235	0.360209
MKRN2OS	0.622439	-0.0508258	0.670914	-0.0376832	0.285806	0.316615
MKRN3	-0.45067	-0.038284	-0.267571	-0.0221556	-0.244477	-0.144863
MKS1	-0.469115	-0.125573	-0.356218	-0.100529	-0.297344	-0.228373
MKX	0.500731	0.0897841	0.492954	0.0870086	0.295257	0.289981
MLEC	0.636043	0.147028	0.976839	0.151262	0.391535	0.564051
MLF1	-0.295525	0.0390005	-0.568124	0.0316874	-0.128262	-0.268218
MLF2	-0.945497	-0.235121	-0.897557	-0.214998	-0.590309	-0.556278
MLH1	0.288933	0.193554	0.287051	0.191278	0.241243	0.239165
MLH3	0.237427	0.515214	0.186404	0.522422	0.376321	0.354413
MLIP	-0.253725	0.53358	-0.307417	0.489327	0.139927	0.0909548
MLLT1	-0.354024	-0.144673	0.106675	-0.155435	-0.249348	-0.0243802
MLLT10	0.501585	-0.120318	0.520461	-0.191944	0.190633	0.164259
MLLT11	-1.21758	-0.230095	-1.48255	-0.222747	-0.723838	-0.852646
MLLT3	0.542956	-0.879242	0.20829	-0.926028	-0.168143	-0.358869
MLLT6	0.482219	-0.110409	0.622225	-0.130804	0.185905	0.24571
MLST8	-0.891964	-0.0571108	-0.798317	-0.0435667	-0.474537	-0.420942
MLX	-0.0690476	0.150991	0.117372	0.149453	0.0409715	0.133413
MLXIP	0.884156	-0.00854439	0.63367	0.00192088	0.437806	0.317795
MLXIPL	1.30205	-0.568663	0.81727	-0.551721	0.366693	0.132774
MMAA	-0.388597	-0.162635	-0.0475579	-0.157942	-0.275616	-0.10275
MMAB	0.386696	-0.0275693	0.441979	-0.0237946	0.179563	0.209092
MMACHC	-0.315502	-0.0622183	-0.136808	-0.0482012	-0.18886	-0.0925047
MMADHC	0.31505	0.00513238	0.124432	0.0105714	0.160091	0.0675019
MMD	0.461076	0.311294	0.17247	0.304244	0.386185	0.238357
MMD2	-1.03874	-0.223736	-0.634077	-0.219182	-0.631239	-0.426629
MMGT1	0.0399224	-0.125223			-0.0426504
MMP16	-1.44358	-0.0836615	-1.06326	-0.0822056	-0.76362	-0.572733
MMP17	-0.112364	0.691214	-0.455215	0.63819	0.289425	0.0914872
MMP24	-0.075823	0.206702	0.0152892	0.197775	0.0654397	0.106532
MMP25-AS1	0.670127	0.13527	0.567118	0.138981	0.402699	0.353049
MMP28	-0.859789	-0.0261714	-0.857815	-0.00398881	-0.44298	-0.430902
MMS19	0.250614	0.0277936	0.202068	0.0421871	0.139204	0.122128
MMS22L	-2.65289	-0.0682317	-1.62921	-0.0614497	-1.36056	-0.845331
MN1	0.941459	-0.0297171	0.423304	-0.0256776	0.455871	0.198813
MNAT1	0.337723	1.19537	0.231677	1.12699	0.766548	0.679334
MNS1	-0.741883	-0.473556	-0.492009	-0.474167	-0.607719	-0.483088
MNT	-0.592459	-0.0592169	-0.516236	-0.0609696	-0.325838	-0.288603
MOAP1	-2.08489	0.215941	-1.93466	0.232068	-0.934473	-0.851296
MOB1A	-0.912236	-0.264521	-0.719327	-0.290807	-0.588378	-0.505067
MOB1B	-0.777289	-0.355322	-0.691978	-0.393408	-0.566305	-0.542693
MOB2	0.59091	-0.0524229	0.644327	-0.0663947	0.269244	0.288966
MOB3A	0.153906	-0.0193703	-0.275718	-0.00662517	0.0672677	-0.141172
MOB3B	-0.31114	0.68018	-0.036153	0.673235	0.18452	0.318541
MOB4	0.114711	-0.208704	0.0134425	-0.182184	-0.0469965	-0.0843709
MOBP	-1.42326	-0.286397	-0.929105	-0.274463	-0.85483	-0.601784
MOCS1	0.254662	-0.215959	0.341778	-0.215876	0.0193514	0.0629507
MOCS2	-1.57462	-0.241414	-1.57121	-0.236883	-0.908019	-0.904045
MOG	-1.26096	-0.192199	-0.638133	-0.186683	-0.726578	-0.412408
MOGS	0.337407	0.488745	0.670273	0.5064	0.413076	0.588336
MOK	0.283698	0.343203	0.137915	0.338568	0.31345	0.238242
MON1A	0.428728	0.0514157	0.518994	0.0535487	0.240072	0.286271
MON2	-0.213637	0.511255	-0.14336	0.51113	0.148809	0.183885
MORC2	-0.0884112	-0.0374926	0.217313	-0.0424814	-0.0629519	0.087416
MORC3	0.297631	-0.277641	0.149979	-0.334218	0.00999492	-0.0921197
MORC4	-0.511703	-0.212577			-0.36214
MORF4L1	-0.473391	-0.183686	-0.441857	-0.178158	-0.328538	-0.310007
MORF4L2	0.685786	0.299725			0.492756
MORN1	0.774411	0.165381	0.339875	0.155958	0.469896	0.247917
MORN3	-0.613816	0.100839	-0.592567	0.0978374	-0.256488	-0.247365
MORN4	0.512883	0.3961	0.602023	0.412917	0.454491	0.50747
MOSPD1	-1.29336	-0.152248			-0.722806
MOSPD2	-0.0751563	-0.0530487			-0.0641025
MOSPD3	0.361543	-0.107284	0.539262	-0.108335	0.12713	0.215464
MOV10	-0.895557	-0.212444	-0.851135	-0.208106	-0.554	-0.529621
MOV10L1	0.303716	0.101624	0.406113	0.0934512	0.20267	0.249782
MOXD1	-1.07203	-0.29318	-0.176406	-0.273426	-0.682606	-0.224916
MPC1	0.225041	0.157525	0.404087	0.138637	0.191283	0.271362
MPC2	-0.626401	-0.222562	-0.893484	-0.226353	-0.424482	-0.559918
MPDU1	0.625375	-0.14103	0.780398	-0.129877	0.242173	0.325261
MPDZ	0.35793	-1.0486	0.22257	-1.06874	-0.345335	-0.423085
MPG	0.362539	0.254569	0.605052	0.252586	0.308554	0.428819
MPHOSPH10	-0.818765	-0.0319186	-0.369444	-0.0280842	-0.425342	-0.198764
MPHOSPH6	0.835983	0.0831358	0.601455	0.0809661	0.459559	0.341211
MPHOSPH8	-0.169775	-1.45548	-0.271937	-1.46784	-0.812627	-0.86989
MPHOSPH9	0.15881	0.208715	0.576854	0.166201	0.183763	0.371527
MPI	-0.864872	-0.103473	-0.723738	-0.106564	-0.484173	-0.415151
MPLKIP	-0.124489	-0.180898	-0.130159	-0.184693	-0.152693	-0.157426
MPND	-0.113263	-0.17416	-0.052589	-0.168536	-0.143712	-0.110563
MPP1	0.65216	-0.254656			0.198752
MPP2	0.464147	0.0545429	0.4874	0.0476548	0.259345	0.267527
MPP3	0.13303	-0.0553327	-0.213519	-0.0617229	0.0388488	-0.137621
MPP4	0.0518337	-0.125975	-0.0032631	-0.12521	-0.0370706	-0.0642364
MPP5	-0.655091	-0.361154	-0.267988	-0.355299	-0.508123	-0.311643
MPP6	0.906079	-0.416224	0.374923	-0.412816	0.244927	-0.0189468
MPP7	-0.099238	-0.539087	-0.107946	-0.560783	-0.319162	-0.334364
MPPE1	0.436716	0.17018	0.324621	0.192231	0.303448	0.258426
MPPED1	0.669443	1.16387	0.78479	1.17552	0.916657	0.980153
MPPED2	-1.86898	0.847529	-1.56805	0.784853	-0.510727	-0.391599
MPRIP	0.532568	0.393014	0.726349	0.391814	0.462791	0.559082
MPV17	-0.10727	0.0115361	0.027405	0.0166115	-0.047867	0.0220083
MPZL1	-1.11119	-0.0100725	-1.01716	0.00774011	-0.560634	-0.50471
MRAP2	1.20961	0.179826	1.13939	0.17817	0.694718	0.658781
MRAS	0.216708	0.064601	0.00789631	0.0567292	0.140655	0.0323127
MREG	0.944888	0.0574311	0.824268	0.0572246	0.501159	0.440746
MRFAP1	-2.62782	-0.123668	-2.57043	-0.0950109	-1.37575	-1.33272
MRFAP1L1	-2.12793	-0.164957	-2.0685	-0.150116	-1.14644	-1.10931
MRGBP	-0.173745	-0.0110097	0.0729323	-0.00824831	-0.0923776	0.032342
MRI1	-0.0320873	0.52444	0.119316	0.522714	0.246176	0.321015
MRM1	-0.00789614	-0.0816108	-0.0333321	-0.081153	-0.0447535	-0.0572426
MRM2	0.0391814	0.0267364	0.0296668	0.0316871	0.0329589	0.0306769
MROH1	1.18189	0.318293	1.39628	0.326675	0.750093	0.861477
MROH8	0.0151745	-0.0208246	0.269169	-0.00710647	-0.00282502	0.131031
MRRF	1.0448	0.434236	1.19449	0.457332	0.73952	0.825912
MRS2	0.838322	-0.270046	0.494146	-0.259037	0.284138	0.117554
MRTO4	-0.391965	0.0921574	-0.0879007	0.0804932	-0.149904	-0.00370377
MRVI1	-0.428581	-0.232723	-0.643006	-0.25466	-0.330652	-0.448833
MRVI1-AS1	-2.43868	-0.219946	-1.09577	-0.238402	-1.32931	-0.667087
MSANTD1	0.950701	-0.169512	0.877367	-0.162949	0.390594	0.357209
MSANTD2	1.45051	0.436681	1.6756	0.423234	0.943597	1.04942
MSANTD3	1.20923	0.0228116	0.70276	0.00833575	0.616019	0.355548
MSANTD4	-0.250373	-0.222248	-0.205129	-0.212201	-0.23631	-0.208665
MSC-AS1	-0.279727	-0.51832	0.313183	-0.510108	-0.399023	-0.0984624
MSH2	0.578194	0.497706	0.125887	0.490825	0.53795	0.308356
MSH3	0.877841	0.735771	0.929848	0.752554	0.806806	0.841201
MSH4	-0.708243	-0.981361	-0.326482	-0.977052	-0.844802	-0.651767
MSH6	0.78725	-0.0880972	0.791423	-0.0925209	0.349576	0.349451
MSI2	0.0828805	-0.632439	0.0385632	-0.608956	-0.274779	-0.285197
MSL1	0.164524	0.508507	0.0562148	0.508575	0.336516	0.282395
MSL2	0.909078	0.406459	0.881574	0.397957	0.657769	0.639765
MSL3	-0.302204	-0.168216			-0.23521
MSMO1	-0.601122	-0.18504	-0.768726	-0.203893	-0.393081	-0.486309
MSN	-1.2299	-0.269338			-0.749618
MSRA	1.03634	-1.35273	1.14835	-1.36474	-0.158198	-0.108196
MSRB2	0.408164	-0.13758	0.627265	-0.123064	0.135292	0.252101
MSRB3	0.225369	-0.117088	0.308349	-0.143797	0.0541405	0.0822755
MSS51	0.654725	-0.0938761	0.741016	-0.0871653	0.280424	0.326925
MSTO1	0.0755178	-0.0356783	0.0974702	-0.0479574	0.0199197	0.0247564
MT2A	-0.367292	-0.264969	-0.286844	-0.262942	-0.31613	-0.274893
MT3	-2.04604	-0.599784	-2.15921	-0.594762	-1.32291	-1.37698
MTA1	-0.460528	-0.18158	0.168392	-0.167498	-0.321054	0.000447106
MTA3	1.33284	0.662639	1.0731	0.667425	0.997739	0.870262
MTBP	-0.25686	0.191902	0.0516381	0.202769	-0.032479	0.127204
MTCH1	-1.25286	-0.586856	-1.42142	-0.608824	-0.919857	-1.01512
MTCH2	-0.33684	0.109554	-0.209643	0.093671	-0.113643	-0.057986
MTCL1	0.357223	0.162396	0.498875	0.158136	0.259809	0.328506
MTCP1	-0.0830589	0.168067			0.0425042
MTDH	0.320905	0.381964	0.449575	0.366968	0.351435	0.408272
MTERF1	-0.833301	0.217415	-0.971023	0.214562	-0.307943	-0.37823
MTERF2	-0.543549	-0.0163311	-0.503377	0.00415894	-0.27994	-0.249609
MTERF3	-0.104103	-0.00982591	0.125776	-0.0107914	-0.0569645	0.0574922
MTERF4	1.43768	0.231358	1.18221	0.198131	0.834521	0.690171
MTF1	0.558919	0.0179381	0.702918	0.0100679	0.288428	0.356493
MTF2	0.756468	0.394723	0.906245	0.355879	0.575595	0.631062
MTFMT	0.425673	0.537792	0.579292	0.531919	0.481733	0.555606
MTFR1	0.64508	-0.0751021	0.529589	-0.0621002	0.284989	0.233744
MTFR1L	-0.0869912	-0.0387863	0.0737946	-0.0164032	-0.0628888	0.0286957
MTG2	0.764449	0.55927	0.931311	0.573094	0.66186	0.752202
MTHFD1	0.553216	0.0714457	0.647049	0.0666797	0.312331	0.356864
MTHFD1L	0.75764	1.22965	0.539342	1.21216	0.993645	0.875749
MTHFD2L	0.919776	-0.338881	0.508314	-0.323025	0.290448	0.0926447
MTHFR	-0.448215	-0.152707	-0.551742	-0.157667	-0.300461	-0.354705
MTHFSD	0.319038	0.0553182	0.780611	0.0563801	0.187178	0.418496
MTIF2	-0.0706665	-0.00791147	-0.301368	-0.0148459	-0.039289	-0.158107
MTIF3	-0.797113	0.0295878	-0.471853	0.0289758	-0.383763	-0.221439
MTM1	1.01699	-0.325886			0.345552
MTMR1	0.932223	0.776106			0.854164
MTMR10	-0.364242	-0.232459	-0.220465	-0.227467	-0.298351	-0.223966
MTMR12	2.00337	0.307479	1.56922	0.317346	1.15542	0.943283
MTMR14	0.300041	0.212087	0.420147	0.238858	0.256064	0.329502
MTMR2	0.389959	-0.252485	0.299097	-0.233517	0.0687368	0.0327903
MTMR3	0.338128	0.736139	0.451623	0.793111	0.537133	0.622367
MTMR4	0.27231	0.377427	0.334278	0.393144	0.324869	0.363711
MTMR6	-0.250428	-0.138755	-0.441719	-0.100491	-0.194592	-0.271105
MTMR7	0.323368	0.121088	0.201834	0.149333	0.222228	0.175584
MTMR8	-1.95942	-0.340643			-1.15003
MTMR9	0.348228	0.100443	0.381833	0.136234	0.224335	0.259034
MTO1	-0.385304	0.0289934	0.00109801	0.0110793	-0.178155	0.00608863
MTOR	0.654069	0.641859	0.716477	0.666229	0.647964	0.691353
MTPAP	-0.159469	-0.0211151	0.0028343	-0.0155507	-0.0902923	-0.00635821
MTPN	-0.11717	-0.459941	-0.221744	-0.422943	-0.288555	-0.322343
MTR	0.741089	0.880399	0.72111	0.890012	0.810744	0.805561
MTRF1	-0.119336	-0.277312	0.232467	-0.280814	-0.198324	-0.0241737
MTRF1L	-0.212003	-0.0647508	-0.197426	-0.0764976	-0.138377	-0.136962
MTRNR2L12	-5.50302	-0.420039	-4.78654	-0.416889	-2.96153	-2.60171
MTRNR2L8	-3.83342	-0.302758	-3.83721	-0.281168	-2.06809	-2.05919
MTRR	0.16135	0.114074	0.137432	0.128506	0.137712	0.132969
MTSS1	-0.428398	0.0945499	-0.608177	0.16766	-0.166924	-0.220258
MTURN	-0.681364	-0.030684	-0.581518	-0.0164554	-0.356024	-0.298987
MTUS1	-1.42837	-0.388547	-1.28944	-0.391498	-0.908458	-0.840468
MTUS2	-0.6996	-0.849082	-0.52608	-0.852112	-0.774341	-0.689096
MTX2	0.199155	-0.0788252	0.204047	-0.0648602	0.060165	0.0695934
MTX3	0.492455	-0.138414	0.358246	-0.136766	0.17702	0.11074
MUL1	0.387244	-0.116636	0.392428	-0.107184	0.135304	0.142622
MUS81	-0.30299	0.129259	-0.0430826	0.137682	-0.0868654	0.0472995
MUSK	-0.390817	-0.141808	-0.330193	-0.136078	-0.266312	-0.233136
MUTYH	-0.126486	-0.0728646	0.189737	-0.0744573	-0.0996756	0.0576397
MVB12A	0.513787	-0.145459	0.0898163	-0.151219	0.184164	-0.0307014
MVB12B	0.444123	0.231115	0.550718	0.241837	0.337619	0.396278
MVD	0.989941	0.462481	0.892825	0.498577	0.726211	0.695701
MVK	-0.428931	-0.0299095	-0.434745	-0.041037	-0.22942	-0.237891
MVP	-0.549511	-0.302889	-0.204215	-0.324186	-0.4262	-0.2642
MX1	-1.7716	-0.225273	-1.30175	-0.249815	-0.998439	-0.775781
MXD1	1.36395	-0.334111	0.62511	-0.365588	0.514922	0.129761
MXD3	0.00064728	-0.0637959	-0.00274504	-0.0623161	-0.0315743	-0.0325305
MXD4	-0.824821	-0.3555	-0.50609	-0.342745	-0.59016	-0.424417
MXI1	-0.411395	0.0490746	-0.360936	0.0284894	-0.18116	-0.166223
MXRA7	0.719942	0.0825333	0.153128	0.073824	0.401237	0.113476
MYADM	-0.771061	-0.0721144	-0.932203	-0.0697489	-0.421588	-0.500976
MYBBP1A	0.58267	-0.0137601	0.618789	-0.0112954	0.284455	0.303747
MYBPC1	0.431877	-0.124	-0.0394201	-0.11747	0.153938	-0.0784449
MYCBP2	-0.474464	-0.195207	-0.573374	-0.232146	-0.334836	-0.40276
MYDGF	-0.311962	0.116264	-0.0507442	0.108491	-0.0978493	0.0288735
MYEF2	0.227782	0.60097	0.261966	0.617018	0.414376	0.439492
MYH10	0.619891	0.319412	0.243631	0.286071	0.469651	0.264851
MYH14	0.36831	-0.00506302	0.444894	0.0127456	0.181623	0.22882
MYH15	-0.0575915	-0.164431	-0.25605	-0.166967	-0.111011	-0.211509
MYH7B	0.0480034	-0.13434	-0.0111807	-0.128026	-0.0431685	-0.0696034
MYH9	0.406501	0.145017	-0.722776	0.12649	0.275759	-0.298143
MYL12B	-0.645386	-0.026955	-0.91473	0.0202867	-0.33617	-0.447222
MYL6	0.870969	0.0416764	0.932434	0.0363579	0.456322	0.484396
MYL6B	-0.114733	0.146682	0.176934	0.147512	0.0159745	0.162223
MYLIP	0.530729	-0.0079177	0.401331	-0.0117828	0.261406	0.194774
MYLK	-1.67405	0.0957175	-1.46224	0.0807561	-0.789164	-0.69074
MYLK-AS1	-0.320897	-0.382345	-0.454472	-0.359319	-0.351621	-0.406895
MYLK4	0.252538	-0.192697	-0.0630851	-0.187649	0.0299203	-0.125367
MYNN	-0.0170932	0.0587111	-0.0134645	0.039634	0.020809	0.0130847
MYO10	-1.91042	-0.111714	-1.78765	-0.0964806	-1.01107	-0.942063
MYO15A	0.346224	-0.165692	0.488264	-0.166025	0.0902664	0.161119
MYO15B	-0.786667	-0.0976684	-0.89094	-0.0781058	-0.442168	-0.484523
MYO16	-1.10178	-0.410047	-1.35535	-0.387892	-0.755912	-0.871619
MYO18A	0.403093	0.116636	0.382407	0.0979029	0.259864	0.240155
MYO19	0.509909	0.26084	0.667603	0.247586	0.385374	0.457594
MYO1B	-0.403565	-0.117275	-0.492608	-0.140929	-0.26042	-0.316768
MYO1D	-0.705632	0.248858	-1.03166	0.249946	-0.228387	-0.390857
MYO1E	-0.674104	-0.127261	-0.101851	-0.136625	-0.400683	-0.119238
MYO1F	-0.57198	-0.123668	-0.702625	-0.121712	-0.347824	-0.412169
MYO3B	0.120929	-0.145562	0.222552	-0.142036	-0.0123166	0.0402584
MYO5A	-0.272401	0.13085	-0.353815	0.113718	-0.0707755	-0.120049
MYO5B	0.0601705	-0.127067	0.0743843	-0.113166	-0.033448	-0.0193907
MYO5C	-0.55603	0.621274	-0.651283	0.583304	0.0326217	-0.0339895
MYO6	-0.469873	0.40718	-0.493661	0.404714	-0.0313465	-0.0444736
MYO9A	-0.294543	-0.587667	-0.298718	-0.614543	-0.441105	-0.456631
MYO9B	-0.511615	0.0211557	-0.401698	-0.0312069	-0.245229	-0.216453
MYOM1	-2.24913	-0.38832	-1.9997	-0.388351	-1.31872	-1.19403
MYOM2	0.801735	0.103399	0.435793	0.0458407	0.452567	0.240817
MYOT	0.265798	-0.128286	0.132191	-0.130565	0.0687558	0.000812635
MYPOP	0.757803	-0.136033	0.735798	-0.115915	0.310885	0.309941
MYRF	-1.06717	-0.186747	-0.603262	-0.182674	-0.626959	-0.392968
MYRFL	1.02465	-0.284496	0.610585	-0.28473	0.370078	0.162927
MYRIP	-1.02833	-0.603614	-0.500316	-0.544872	-0.815974	-0.522594
MYSM1	0.563409	0.459	0.300904	0.42843	0.511205	0.364667
MYT1	-0.558526	-0.171174	-0.267532	-0.180552	-0.36485	-0.224042
MYT1L	-0.312686	-0.931494	-0.335048	-0.991221	-0.62209	-0.663134
MZF1	0.550004	0.329877	0.910747	0.347751	0.43994	0.629249
MZF1-AS1	0.229624	-0.0871732	0.197244	-0.0893976	0.0712256	0.053923
MZT1	-1.84935	-0.0838594	-1.49497	-0.0575624	-0.966605	-0.776265
MZT2A	1.07304	0.0680487	0.690252	0.0615942	0.570546	0.375923
MZT2B	0.798865	0.065087	0.442088	0.0946523	0.431976	0.26837
N4BP1	1.24643	0.160444	1.23769	0.152489	0.703437	0.695088
N4BP2	-0.507612	-0.640511	-0.552442	-0.662857	-0.574062	-0.607649
N4BP2L1	0.623587	0.480688	0.283475	0.448842	0.552138	0.366159
N4BP2L2	-0.307917	0.557517	-0.203603	0.53051	0.1248	0.163453
N6AMT1	-0.0590023	-0.114572	-0.0745443	-0.111962	-0.0867872	-0.093253
NAA15	0.998077	0.228815	0.860119	0.209316	0.613446	0.534717
NAA16	0.433741	-1.0589	0.310315	-1.08712	-0.312581	-0.388402
NAA20	0.46743	0.0916456	0.500516	0.0881309	0.279538	0.294323
NAA25	1.63277	0.252306	1.58453	0.235381	0.942538	0.909956
NAA30	-0.342789	-0.229086	0.024613	-0.250184	-0.285938	-0.112785
NAA35	-0.288614	-0.301926	-0.120591	-0.315335	-0.29527	-0.217963
NAA38	-0.134756	-0.00658055	-0.0225881	0.00271239	-0.0706681	-0.00993786
NAA40	1.22167	0.152475	1.16762	0.151626	0.687075	0.659624
NAA50	1.4214	-0.0792948	1.39427	-0.0416158	0.671053	0.676328
NAA60	-0.542837	-0.181982	-0.201888	-0.188696	-0.36241	-0.195292
NAAA	-1.55279	-0.260012	-1.45248	-0.269054	-0.9064	-0.860769
NAALAD2	0.0981882	-0.0423191	0.270107	-0.0380233	0.0279345	0.116042
NAALADL2	-1.66386	1.0986	-1.51328	1.16866	-0.282628	-0.172311
NAB1	1.35537	0.268223	1.22443	0.241874	0.811797	0.733151
NAB2	-0.511776	-0.0791035	-0.947452	-0.0840749	-0.29544	-0.515763
NABP2	-0.109775	-0.0110885	0.0066079	0.00197104	-0.0604317	0.00428947
NACA	-1.04848	-0.114485	-1.02523	-0.139299	-0.581484	-0.582267
NACAD	0.235884	-0.12899	0.615933	-0.121123	0.0534473	0.247405
NACC1	0.0082298	-0.114847	0.179935	-0.109943	-0.0533085	0.0349962
NACC2	-0.732881	-0.0811393	-0.66788	-0.0715338	-0.40701	-0.369707
NADK	0.31862	0.00512426	0.370363	0.0103365	0.161872	0.19035
NADK2	0.700421	-0.287954	0.261488	-0.304206	0.206233	-0.021359
NADSYN1	-0.572796	-0.137928	-0.519076	-0.13615	-0.355362	-0.327613
NAE1	0.814705	-0.249804	0.630994	-0.259187	0.28245	0.185904
NAF1	1.0188	-0.157645	0.484234	-0.18581	0.430576	0.149212
NAGK	-0.40285	0.0383705	-0.0318794	0.0421564	-0.18224	0.00513852
NAGLU	-1.03668	-0.00707155	-0.879284	0.00514791	-0.521875	-0.437068
NAGPA	0.831635	0.722974	0.572887	0.695935	0.777304	0.634411
NAIP	-1.18984	0.642621	-1.19941	0.643578	-0.273608	-0.277916
NALCN	-0.576788	0.180885	-0.599997	0.170088	-0.197951	-0.214954
NAMPT	0.178774	0.024262	-0.169774	-0.0444802	0.101518	-0.107127
NANOS3	0.830151	-0.0540846	0.624012	-0.0515496	0.388033	0.286231
NANS	-0.268109	-0.0601868	0.126276	-0.0603986	-0.164148	0.0329385
NAP1L1	0.779594	0.494008	0.885569	0.457357	0.636801	0.671463
NAP1L2	-2.35447	-0.541065			-1.44777
NAP1L3	-2.24269	-0.888166			-1.56543
NAP1L4	0.163183	-0.39358	0.174395	-0.373429	-0.115198	-0.0995172
NAP1L5	-1.34877	-0.00545478	-1.07925	0.0179092	-0.677111	-0.530669
NAPA	0.651717	-0.0968382	0.267797	-0.0895532	0.277439	0.0891217
NAPB	-0.184019	-0.752767	-0.335949	-0.731872	-0.468393	-0.53391
NAPEPLD	0.43111	-0.0344371	0.210207	-0.0496953	0.198336	0.0802557
NAPG	0.14077	0.127902	0.0680572	0.13541	0.134336	0.101734
NAPRT	0.224005	-0.049421	0.301839	-0.0471296	0.0872919	0.127355
NARF	0.493875	0.133746	0.965667	0.108858	0.313811	0.537263
NARS	-0.802278	0.344749	-0.539234	0.371795	-0.228765	-0.0837193
NARS2	0.335677	-0.35335	0.062446	-0.350437	-0.00883629	-0.143996
NASP	0.248241	0.396399	0.558577	0.395543	0.32232	0.47706
NAT10	1.17404	0.114634	1.24301	0.0997877	0.644338	0.671397
NAT14	-0.476894	0.0644593	-0.474469	0.0798454	-0.206217	-0.197312
NAT8L	0.0508356	0.257454	0.433994	0.297691	0.154145	0.365843
NAT9	-0.509059	0.226729	-0.284377	0.224348	-0.141165	-0.0300146
NAV1	-0.484633	0.815439	-0.772593	0.784671	0.165403	0.00603862
NAV2	-0.983348	0.364514	-0.752477	0.310284	-0.309417	-0.221096
NAV3	-0.857208	-0.14313	-0.961101	-0.188243	-0.500169	-0.574672
NAXD	0.59664	-0.166826	0.638289	-0.175956	0.214907	0.231167
NBAS	0.316671	-0.454249	0.283795	-0.416109	-0.068789	-0.0661574
NBAT1	-0.0675886	0.055608	-0.0508924	0.0655796	-0.00599031	0.00734362
NBEA	-0.23459	-0.562556	-0.31765	-0.641494	-0.398573	-0.479572
NBEAL1	-0.25749	-0.353169	-0.400572	-0.46038	-0.305329	-0.430476
NBEAL2	-0.0811816	-0.223794	-0.155145	-0.223034	-0.152488	-0.18909
NBL1	0.388623	-0.0521553	0.491485	-0.0600306	0.168234	0.215727
NBN	-0.169597	0.343404	-0.0635684	0.3449	0.0869039	0.140666
NBPF1	0.866428	-0.58428	0.935941	-0.618689	0.141074	0.158626
NBPF11	-0.631681	-0.0240717	-0.367738	-0.0385022	-0.327876	-0.20312
NBPF12	-0.326385	0.245068	-0.104462	0.268082	-0.0406584	0.0818101
NBPF15	1.26028	-0.177032	1.06256	-0.17498	0.541624	0.44379
NBPF19	-0.975798	-0.0507363	-1.17097	-0.0254179	-0.513267	-0.598192
NBPF20	-0.697832	-0.24391	-0.721892	-0.240314	-0.470871	-0.481103
NBPF26	-1.4054	-0.201006	-1.65724	-0.203498	-0.803201	-0.930367
NBPF3	0.345971	-0.135378	0.42657	-0.133625	0.105296	0.146473
NBPF9	0.566434	-0.238503	0.555466	-0.240004	0.163965	0.157731
NBR1	-0.384365	-0.0515343	-0.343292	-0.0378929	-0.21795	-0.190593
NCALD	0.222723	1.5124	-0.469575	1.48371	0.867561	0.507068
NCAM1	-0.43387	0.905363	-0.60175	0.864975	0.235747	0.131613
NCAM2	-0.813637	-0.450109	-1.14542	-0.433454	-0.631873	-0.789439
NCAN	-0.529797	0.37942	0.0809488	0.366925	-0.0751885	0.223937
NCAPD2	-0.504747	-0.132631	0.0479646	-0.156099	-0.318689	-0.0540672
NCAPD3	0.301472	0.213148	0.386556	0.206819	0.25731	0.296687
NCAPG2	0.0351924	-0.219136	-0.0634874	-0.213837	-0.091972	-0.138662
NCAPH2	-0.387547	-0.161631	-0.517373	-0.168405	-0.274589	-0.342889
NCBP1	0.0471433	-0.131908	0.194946	-0.142731	-0.0423826	0.0261073
NCBP2	-0.0549211	-0.00450242	0.149067	0.0164932	-0.0297118	0.0827799
NCBP3	0.354774	0.234835	0.34357	0.228725	0.294805	0.286148
NCDN	-0.728809	-1.22522	-0.623121	-1.17304	-0.977013	-0.898082
NCEH1	1.235	-0.255413	1.06494	-0.258031	0.489791	0.403454
NCK1	-0.415463	0.365914	-0.334708	0.388523	-0.0247746	0.0269077
NCK2	-0.563476	0.318778	-0.196168	0.240281	-0.122349	0.0220568
NCKAP1	-0.160456	-0.486154	-0.355351	-0.473778	-0.323305	-0.414564
NCKAP5	-0.0904689	0.029577	-0.552366	0.0655818	-0.0304459	-0.243392
NCKAP5L	0.51697	-0.0810493	0.831067	-0.0780958	0.217961	0.376485
NCKIPSD	-0.377751	-0.409923	-0.166179	-0.37416	-0.393837	-0.27017
NCL	-2.07035	-0.231096	-1.63223	-0.235711	-1.15072	-0.933969
NCLN	0.897322	0.237455	1.09587	0.240617	0.567389	0.668244
NCOA1	-0.139937	-1.08666	-0.0210517	-1.1925	-0.613298	-0.606776
NCOA2	0.314976	-0.0306059	0.208214	-0.104438	0.142185	0.0518879
NCOA3	0.248184	0.149238	0.212143	0.0946564	0.198711	0.1534
NCOA4	-0.0567923	-0.142599	-0.113784	-0.165168	-0.0996957	-0.139476
NCOA5	0.221052	0.191193	0.276042	0.216909	0.206123	0.246476
NCOA6	0.435977	0.339439	0.468068	0.378524	0.387708	0.423296
NCOA7	-0.155167	-0.016593	-0.46882	-0.00338306	-0.0858801	-0.236101
NCOR1	-0.12606	-0.497555	-0.0158365	-0.47707	-0.311807	-0.246453
NCOR2	1.13635	0.802232	0.815091	0.713791	0.969293	0.764441
NCR3LG1	0.178691	0.251901	0.124556	0.247549	0.215296	0.186052
NCS1	0.252841	0.22088	-0.0529234	0.23454	0.236861	0.0908082
NCSTN	-0.507372	-0.0997934	-0.557124	-0.0853445	-0.303583	-0.321234
NDC1	-0.0971939	-0.0385	0.0676254	-0.0372279	-0.0678469	0.0151988
NDE1	-1.11985	-0.290713	-0.900703	-0.317963	-0.705283	-0.609333
NDEL1	0.224299	0.262203	0.11823	0.278642	0.243251	0.198436
NDFIP1	0.471467	0.593611	0.183852	0.556386	0.532539	0.370119
NDFIP2	0.415597	-0.114276	0.0515219	-0.0827208	0.15066	-0.0155995
NDN	-2.17679	-0.105819	-2.20127	-0.081469	-1.1413	-1.14137
NDOR1	0.507603	0.0569439	0.600495	0.0642777	0.282273	0.332386
NDP	0.792777	-0.213237			0.28977
NDRG1	-2.22922	-0.326064	-1.80821	-0.351996	-1.27764	-1.0801
NDRG2	-1.03701	-0.19432	-0.736111	-0.191927	-0.615665	-0.464019
NDRG3	0.455992	-0.307359	0.740395	-0.308855	0.0743163	0.21577
NDRG4	-0.727941	0.238863	-0.54991	0.251882	-0.244539	-0.149014
NDST1	0.239497	-0.00482513	0.322261	-0.0165801	0.117336	0.15284
NDST3	1.14777	0.668781	0.863054	0.662386	0.908277	0.76272
NDST4	0.0812386	-0.228929	-0.466643	-0.23053	-0.073845	-0.348586
NDUFA1	-1.31586	-0.172816			-0.744336
NDUFA10	1.56756	0.582403	1.26372	0.617496	1.07498	0.940606
NDUFA12	0.121338	0.0557375	0.250129	0.0338709	0.0885379	0.142
NDUFA2	-0.491604	-0.11997	-0.204158	-0.117087	-0.305787	-0.160623
NDUFA3	-0.69078	-0.411537	-0.595648	-0.415853	-0.551159	-0.505751
NDUFA4	-1.03575	-0.458357	-1.03704	-0.417377	-0.747055	-0.727208
NDUFA5	0.00915788	0.153708	-0.226046	0.1547	0.0814332	-0.035673
NDUFA6	0.175117	-0.135834	0.175422	-0.141025	0.0196412	0.0171983
NDUFA8	-0.143597	-0.0947078	-0.245614	-0.0678577	-0.119152	-0.156736
NDUFAB1	-0.340061	-0.0884468	-0.506481	-0.0871957	-0.214254	-0.296838
NDUFAF1	-0.317317	-0.0159174	-0.167604	-0.0119347	-0.166617	-0.0897694
NDUFAF2	0.4538	-0.514235	0.545454	-0.556264	-0.0302172	-0.00540473
NDUFAF3	-0.147784	-0.116674	-0.168241	-0.115196	-0.132229	-0.141718
NDUFAF4	-0.556624	-0.136409	-0.775679	-0.112873	-0.346516	-0.444276
NDUFAF5	1.06227	-0.251443	1.18355	-0.234626	0.405412	0.47446
NDUFAF6	0.895051	-0.380479	0.828323	-0.401697	0.257286	0.213313
NDUFAF7	0.238807	0.207701	0.219958	0.226668	0.223254	0.223313
NDUFB1	0.93215	0.153187	0.90738	0.161213	0.542668	0.534296
NDUFB10	-0.741659	-0.110054	-1.05855	-0.0749692	-0.425856	-0.56676
NDUFB11	-0.488543	-0.263614			-0.376079
NDUFB2	0.829115	-0.0796176	0.573197	-0.0996022	0.374749	0.236797
NDUFB3	-0.943172	-0.0827678	-0.754242	-0.0587345	-0.51297	-0.406488
NDUFB4	-0.90113	-0.344447	-1.27277	-0.34403	-0.622788	-0.808403
NDUFB5	-0.234032	0.0107913	-0.00565571	0.0159974	-0.11162	0.00517083
NDUFB6	0.615528	-0.233621	0.509772	-0.208256	0.190954	0.150758
NDUFB7	-1.21906	-0.301407	-0.982651	-0.319082	-0.760236	-0.650867
NDUFB9	0.576782	0.182337	0.696555	0.206072	0.379559	0.451314
NDUFC1	-1.15874	-0.317485	-1.07464	-0.286668	-0.738112	-0.680654
NDUFS1	0.36036	-0.707028	0.30324	-0.715108	-0.173334	-0.205934
NDUFS2	0.294796	-0.131547	0.394235	-0.149142	0.0816244	0.122547
NDUFS3	-0.207136	-0.0629466	-0.256813	-0.048363	-0.135041	-0.152588
NDUFS4	1.05715	0.328925	1.27255	0.361685	0.693036	0.817118
NDUFS5	-0.879951	-0.066132	-1.29731	-0.0447488	-0.473041	-0.671028
NDUFS6	-0.249023	0.0264186	-0.201173	0.0461809	-0.111302	-0.0774959
NDUFS7	0.118278	-0.277982	0.265705	-0.275832	-0.079852	-0.00506318
NDUFS8	0.127889	-0.169341	0.172706	-0.135673	-0.0207258	0.0185165
NDUFV1	0.861464	0.55933	0.899577	0.573587	0.710397	0.736582
NDUFV2	0.935999	-0.319058	0.78022	-0.3778	0.308471	0.20121
NDUFV2-AS1	-0.461712	-0.194555	-0.368325	-0.194955	-0.328134	-0.28164
NDUFV3	0.274873	0.00149899	0.302718	-0.0199656	0.138186	0.141376
NEAT1	0.303817	-0.240264	-0.0561595	-0.417084	0.0317765	-0.236622
NEB	0.302623	-0.103727	-0.482905	-0.0796082	0.0994482	-0.281257
NEBL	-1.06837	-0.407131	-0.704256	-0.415962	-0.737753	-0.560109
NECAB1	-2.11995	-1.02038	-1.2775	-0.983785	-1.57017	-1.13064
NECAB2	0.413642	0.160896	0.215989	0.194588	0.287269	0.205288
NECAB3	0.502603	0.251793	0.644615	0.258033	0.377198	0.451324
NECAP1	-0.391622	0.214775	-0.480432	0.240437	-0.0884233	-0.119997
NECAP2	-0.535312	0.00321525	-0.497572	0.0234099	-0.266049	-0.237081
NECTIN1	0.411527	0.372396	0.0582416	0.36585	0.391961	0.212046
NECTIN2	-0.9686	-0.114617	-0.554104	-0.158879	-0.541608	-0.356492
NECTIN3	-0.749781	0.244302	-0.142014	0.183933	-0.252739	0.0209594
NEDD1	-0.185998	-0.141365	-0.0252502	-0.135345	-0.163682	-0.0802976
NEDD4	-0.128037	-0.256829	0.0407928	-0.283026	-0.192433	-0.121117
NEDD4L	-0.874582	-0.47988	-0.912675	-0.55604	-0.677231	-0.734357
NEDD9	0.961602	0.363992	0.510645	0.320633	0.662797	0.415639
NEFH	-0.244755	-0.240881	-0.143292	-0.237102	-0.242818	-0.190197
NEFL	-2.89384	-0.433577	-2.3401	-0.404888	-1.66371	-1.37249
NEFM	-1.97256	-0.599601	-1.77331	-0.559848	-1.28608	-1.16658
NEGR1	-0.566731	-0.508984	-0.898893	-0.568684	-0.537858	-0.733789
NEIL1	0.785584	0.383183	0.848745	0.37724	0.584384	0.612992
NEIL2	0.171888	-0.0623631	-0.102824	-0.0546757	0.0547625	-0.07875
NEK1	-0.134705	-0.394782	-0.265739	-0.448746	-0.264744	-0.357242
NEK10	-0.29621	0.900208	-0.0839161	0.858398	0.301999	0.387241
NEK11	0.564197	-0.418106	0.262653	-0.41599	0.0730453	-0.0766685
NEK3	-0.6457	-0.159583	-0.807186	-0.127529	-0.402642	-0.467357
NEK4	1.45136	-0.274539	1.3426	-0.277927	0.588412	0.532338
NEK5	-0.884642	0.0778944	-0.910835	0.0954692	-0.403374	-0.407683
NEK6	0.367086	0.0184334	-0.237952	0.00764936	0.19276	-0.115151
NEK7	-0.770401	-0.553823	-0.825264	-0.5473	-0.662112	-0.686282
NEK9	0.34665	-0.0409301	0.531865	-0.0500304	0.15286	0.240917
NELFA	0.900246	-0.329135	0.822696	-0.299763	0.285555	0.261466
NELFB	-1.50801	-0.141787	-0.771435	-0.144906	-0.824901	-0.45817
NELFCD	0.176905	0.0326191	0.343777	0.0215006	0.104762	0.182639
NELFE	-0.0345029	-0.0957883	0.156475	-0.0996393	-0.0651456	0.028418
NELL1	-0.883216	0.739205	-0.347826	0.650947	-0.0720057	0.151561
NELL2	-0.683269	-1.20244	-0.415842	-1.16614	-0.942857	-0.790991
NEMF	-0.212257	-0.441542	-0.141993	-0.425946	-0.3269	-0.283969
NEMP1	-0.0693386	0.0538312	0.339118	0.0664426	-0.00775373	0.20278
NENF	-0.172502	0.0321698	-0.261079	0.0436099	-0.0701662	-0.108735
NEO1	0.0662912	0.42964	0.284253	0.387706	0.247966	0.33598
NEPRO	0.798625	0.495219	1.09552	0.519308	0.646922	0.807416
NET1	0.333266	-0.132348	0.288212	-0.131642	0.100459	0.0782853
NETO1	0.262196	0.930192	0.212585	0.920571	0.596194	0.566578
NETO2	0.62994	0.242717	0.70029	0.287207	0.436329	0.493749
NEU1	0.130598	-0.00103027	0.11227	0.0189198	0.064784	0.065595
NEU3	0.347896	0.312589	0.249233	0.298163	0.330242	0.273698
NEURL1	0.684272	0.874334	0.506198	0.853815	0.779303	0.680007
NEURL1B	0.17912	-0.0113823	0.136751	-0.0465792	0.0838691	0.0450862
NEUROD2	-0.788177	-0.388829	-0.804732	-0.377542	-0.588503	-0.591137
NEUROD6	0.0280025	0.164437	-0.227449	0.155491	0.0962199	-0.0359788
NEXN	-0.913292	-0.157587	-1.27446	-0.163389	-0.535439	-0.718923
NF1	0.536513	1.00609	0.558456	0.990946	0.7713	0.774701
NF2	0.49084	-0.0958605	0.652364	-0.0976133	0.19749	0.277375
NFASC	-0.395523	0.563366	-0.582836	0.547032	0.0839214	-0.0179024
NFAT5	0.316748	0.920844	0.286961	0.878139	0.618796	0.58255
NFATC2IP	0.609299	0.413019	0.899942	0.441358	0.511159	0.67065
NFATC3	0.269565	-0.0163681	0.287251	-0.0234575	0.126598	0.131897
NFE2L1	-0.711249	-0.160255	-0.69469	-0.155044	-0.435752	-0.424867
NFE2L2	0.305362	0.0885754	0.13861	0.0326653	0.196969	0.0856377
NFE2L3	-0.385148	-0.056275	-0.249208	-0.0479961	-0.220711	-0.148602
NFIA	-0.841352	-1.16649	-0.878683	-1.24848	-1.00392	-1.06358
NFIB	-0.301426	0.232065	-0.285295	0.223968	-0.0346807	-0.0306639
NFIC	0.347699	0.0223888	0.338859	0.0123636	0.185044	0.175611
NFIL3	-1.55258	-0.327764	-1.76109	-0.349339	-0.94017	-1.05522
NFIX	-0.518512	0.143071	-0.806913	0.137535	-0.187721	-0.334689
NFKB1	1.13129	0.178347	0.939393	0.146879	0.65482	0.543136
NFKBIA	-0.922755	-0.37033	-0.941227	-0.363933	-0.646543	-0.65258
NFKBIB	-0.134059	-0.106346	-0.179998	-0.109897	-0.120202	-0.144948
NFKBID	0.658884	-0.145461	0.590886	-0.155881	0.256711	0.217502
NFKBIL1	0.118635	-0.0239402	0.063484	-0.0205636	0.0473472	0.0214602
NFKBIZ	-0.468218	-0.263369	-0.32579	-0.267143	-0.365793	-0.296466
NFRKB	0.817781	-0.0496592	0.790044	-0.0479557	0.384061	0.371044
NFS1	0.698661	-0.0524589	0.68109	-0.0609934	0.323101	0.310048
NFU1	-0.686741	0.166544	-0.520891	0.192077	-0.260098	-0.164407
NFX1	0.990668	0.762465	0.830703	0.793364	0.876567	0.812034
NFXL1	-0.0488513	-0.063119	0.0245191	-0.060421	-0.0559851	-0.0179509
NFYA	0.837468	-0.184821	0.4131	-0.190415	0.326324	0.111342
NFYB	-0.115851	0.0132254	0.0658333	-0.00896607	-0.0513128	0.0284336
NFYC	1.21707	-0.0341688	1.27293	-0.0405256	0.591451	0.616203
NGB	0.286672	-0.249655	0.170691	-0.246953	0.0185084	-0.0381308
NGDN	0.195457	-0.0641127	0.137045	-0.0479885	0.065672	0.0445284
NGEF	1.05291	0.385234	0.519128	0.357238	0.719073	0.438183
NGLY1	0.441568	0.265841	0.282198	0.251356	0.353705	0.266777
NHLRC2	-0.486096	0.125651	-0.332034	0.161752	-0.180222	-0.0851411
NHLRC3	-0.234481	0.612472	0.0673891	0.651822	0.188996	0.359605
NHP2	0.129955	-0.123984	0.214923	-0.14067	0.00298552	0.0371268
NHS	-1.33718	-0.408671			-0.872927
NHSL1	-0.380291	-0.00348993	-0.247856	0.0591397	-0.19189	-0.0943582
NHSL2	-0.520094	-0.00321541			-0.261655
NIF3L1	0.124701	-0.0811639	0.089864	-0.0788745	0.0217686	0.00549474
NIFK	-0.713765	0.00843119	-0.621537	0.00964802	-0.352667	-0.305945
NIFK-AS1	-0.808764	-0.11924	-0.755978	-0.133422	-0.464002	-0.4447
NIM1K	-0.116904	0.288053	-0.0168281	0.303851	0.0855743	0.143511
NIN	-0.0507129	0.0402912	-0.333203	0.0126817	-0.00521086	-0.160261
NINJ2	-1.06422	-0.16648	-0.857468	-0.160838	-0.615351	-0.509153
NINL	0.369557	-0.0888308	-0.498999	-0.129028	0.140363	-0.314014
NIPA1	0.173555	0.465413	0.0977222	0.450334	0.319484	0.274028
NIPA2	0.217507	0.0311352	0.600984	0.0389769	0.124321	0.319981
NIPAL1	-0.116777	-0.0528864	-0.0174978	-0.039359	-0.0848318	-0.0284284
NIPAL2	0.124889	-0.313893	-0.29312	-0.301381	-0.0945022	-0.29725
NIPAL3	0.405233	-0.0580304	0.334072	-0.0585858	0.173601	0.137743
NIPBL	-0.224984	-0.24226	-0.3418	-0.236529	-0.233622	-0.289165
NIPSNAP1	0.661819	0.0615684	0.340472	0.0578668	0.361694	0.199169
NIPSNAP3A	-0.830136	0.0150949	-0.652489	0.0147446	-0.407521	-0.318872
NIPSNAP3B	0.369293	-0.0944357	0.231701	-0.0899716	0.137429	0.0708646
NISCH	0.812834	-0.367916	0.679934	-0.354223	0.222459	0.162856
NIT1	0.487745	0.270584	0.483105	0.283068	0.379165	0.383086
NIT2	0.0840175	0.227658	0.0946743	0.217501	0.155838	0.156087
NKAIN1	-0.992553	-0.0324038	-1.14774	-0.0344814	-0.512478	-0.591113
NKAIN2	-1.9116	-0.10443	-1.8839	-0.143278	-1.00802	-1.01359
NKAIN3	-1.12999	0.0608721	-1.78821	0.0774477	-0.534561	-0.855381
NKAP	-0.301417	0.173649			-0.0638841
NKIRAS1	0.180798	0.133399	0.242025	0.134548	0.157098	0.188286
NKIRAS2	-0.130359	0.062209	-0.0402273	0.0788568	-0.034075	0.0193147
NKRF	-0.261794	-0.131417			-0.196605
NKTR	-0.416204	0.493163	-0.361045	0.441772	0.0384799	0.0403637
NKX6-2	0.0638216	-0.201673	0.0833229	-0.194535	-0.0689257	-0.0556058
NLGN1	-0.964319	0.200878	-1.24477	0.130313	-0.381721	-0.557231
NLGN2	0.541621	0.120931	0.661372	0.147121	0.331276	0.404246
NLGN3	0.4854	0.145001			0.3152
NLGN4X	0.30867	0.773619			0.541145
NLGN4Y	14.122	1.5886			7.8553
NLK	0.975437	0.52151	1.14934	0.534789	0.748473	0.842064
NLN	0.781237	0.522951	0.770265	0.515656	0.652094	0.642961
NLRP1	-2.2486	-0.0087114	-2.20891	0.0348008	-1.12866	-1.08705
NLRX1	0.565349	0.139941	0.580095	0.157713	0.352645	0.368904
NMD3	0.189751	0.657019	0.274128	0.660205	0.423385	0.467166
NME3	-0.632221	0.582926	0.0315833	0.57882	-0.0246472	0.305201
NME4	0.321304	0.0533805	0.413721	0.0466813	0.187342	0.230201
NME5	-0.159459	-0.433157	-0.142768	-0.444242	-0.296308	-0.293505
NME6	0.00736795	-0.102763	0.0769928	-0.0999263	-0.0476977	-0.0114668
NME7	0.55797	0.0240806	0.372558	0.0156807	0.291025	0.194119
NME9	-0.0925412	-0.756318	0.0432064	-0.787714	-0.42443	-0.372254
NMNAT1	0.0493303	0.117176	0.111315	0.113335	0.0832533	0.112325
NMNAT2	0.195883	-0.43923	0.188854	-0.469453	-0.121674	-0.1403
NMNAT3	0.233363	-0.0106321	-0.231053	0.00749978	0.111365	-0.111776
NMRAL1	0.470528	0.493347	0.782832	0.512273	0.481938	0.647553
NMRK1	0.206614	-0.435026	-0.273473	-0.44246	-0.114206	-0.357966
NMT1	0.472365	-0.495351	0.498018	-0.514194	-0.0114927	-0.0080881
NMT2	0.807346	-0.74285	0.472691	-0.775276	0.032248	-0.151292
NNAT	0.534685	0.520381	0.120911	0.482028	0.527533	0.30147
NNMT	0.152341	0.182761	0.539807	0.208899	0.167551	0.374353
NNT	1.11266	0.264081	1.12138	0.320435	0.688369	0.720909
NNT-AS1	-0.57289	-0.728262	-0.171772	-0.720657	-0.650576	-0.446215
NOA1	-0.302248	-0.038244	-0.0843609	-0.0308581	-0.170246	-0.0576095
NOB1	-0.404224	-0.0463459	-0.410148	-0.0435953	-0.225285	-0.226872
NOC2L	-0.253678	-0.0237391	0.00256605	-0.0334251	-0.138709	-0.0154295
NOC3L	-0.185322	-0.0395365	0.0773375	-0.0133731	-0.112429	0.0319822
NOCT	1.13622	0.239106	0.758709	0.228723	0.687664	0.493716
NOD1	-0.566076	-0.149914	-2.72232e-05	-0.132731	-0.357995	-0.066379
NOL10	1.49255	0.748149	1.37544	0.745859	1.12035	1.06065
NOL11	-0.716493	-0.0511839	-0.328798	-0.0346682	-0.383838	-0.181733
NOL3	-0.829828	-0.195592	-1.20897	-0.198407	-0.51271	-0.703687
NOL4	0.220608	-0.258243	0.126948	-0.264496	-0.0188176	-0.0687737
NOL4L	0.530709	0.151909	0.533954	0.13033	0.341309	0.332142
NOL6	0.0279003	0.0511388	-0.00336326	0.0507093	0.0395195	0.023673
NOL7	-0.147574	-0.144537	-0.141111	-0.158116	-0.146056	-0.149614
NOL8	-1.46885	-0.143152	-1.21984	-0.148124	-0.806001	-0.683983
NOL9	0.550544	0.500965	0.708715	0.499797	0.525755	0.604256
NOLC1	0.126048	-0.0977068	0.392254	-0.103716	0.0141707	0.144269
NOM1	0.307174	-0.111103	0.0899813	-0.0898517	0.0980354	6.47912e-05
NOMO1	0.0541282	-0.0296727	-0.146579	-0.026204	0.0122278	-0.0863917
NOMO2	-0.0911963	-0.0822477	-0.505193	-0.0801252	-0.086722	-0.292659
NOMO3	0.417719	-0.0246943	0.455363	-0.0192463	0.196512	0.218059
NONO	-0.857748	-0.28643			-0.572089
NOP10	0.197552	-0.253022	0.179792	-0.266627	-0.0277351	-0.0434172
NOP14	0.0235676	-0.207435	0.191995	-0.186548	-0.0919335	0.00272321
NOP56	-0.448901	0.210521	-0.384313	0.224098	-0.11919	-0.0801074
NOP58	0.772095	-0.282313	0.539214	-0.279542	0.244891	0.129836
NORAD	-2.12234	-0.156343	-2.15551	-0.160125	-1.13934	-1.15782
NOS1	-0.995608	-0.0411001	-1.06506	-0.0188664	-0.518354	-0.541964
NOS1AP	0.162126	0.142578	-0.19737	0.179244	0.152352	-0.00906303
NOSIP	-0.135266	0.0254894	-0.0358067	0.0156873	-0.0548884	-0.0100597
NOTCH2	-0.519449	-0.14738	-0.876879	-0.135192	-0.333415	-0.506036
NOVA1	-0.68847	0.711667	-0.815769	0.709803	0.0115989	-0.0529829
NOVA2	0.0645387	-0.0637451	0.255932	-0.0493031	0.00039682	0.103314
NOX4	0.892422	-0.199301	0.523259	-0.201972	0.34656	0.160644
NOX5	3.07363	-0.12615	1.1326	-0.130649	1.47374	0.500973
NOXA1	1.27467	0.637547	1.01742	0.646953	0.956106	0.832186
NOXRED1	0.231878	-0.0546837	0.0963673	-0.0482477	0.0885974	0.0240598
NPAS1	-0.00853931	-0.0818485	0.19231	-0.0742802	-0.0451939	0.0590151
NPAS2	0.29454	0.53677	-0.153514	0.493145	0.415655	0.169816
NPAS3	-0.845491	0.254419	-0.822365	0.206582	-0.295536	-0.307892
NPAT	0.393312	-0.295783	0.433579	-0.269557	0.0487648	0.0820114
NPC1	0.00679126	0.162046	0.0205293	0.160502	0.0844185	0.0905155
NPDC1	0.704596	0.263783	0.625336	0.255755	0.48419	0.440545
NPEPL1	-0.504439	0.186496	-0.591494	0.18291	-0.158972	-0.204292
NPEPPS	0.391482	0.12749	0.421645	0.109363	0.259486	0.265504
NPHP1	-0.578342	-0.139119	-0.627346	-0.141528	-0.358731	-0.384437
NPHP4	0.554624	0.517441	0.716849	0.521254	0.536033	0.619051
NPIPA1	0.26192	-0.195493	0.35121	-0.203894	0.0332134	0.073658
NPIPA5	-0.658528	-0.243176	-0.0506301	-0.246962	-0.450852	-0.148796
NPIPA8	1.41697	-0.225569	1.35383	-0.229479	0.595702	0.562175
NPIPB15	-0.931144	-0.291708	-1.13044	-0.297431	-0.611426	-0.713934
NPIPB4	-0.895342	0.0515803	-0.660005	0.0650347	-0.421881	-0.297485
NPIPB5	-0.486015	-0.358964	-0.397414	-0.337299	-0.422489	-0.367357
NPL	-1.14239	-0.0573557	-0.548269	-0.0639836	-0.599873	-0.306126
NPLOC4	1.37178	0.266178	1.21434	0.2698	0.818979	0.742072
NPM1	-0.398525	-0.00242388	-0.618975	0.0113227	-0.200475	-0.303826
NPM2	0.0825506	-0.0249069	0.364839	-0.0313451	0.0288219	0.166747
NPR2	1.02204	-0.149535	0.752579	-0.143093	0.436252	0.304743
NPRL2	0.720804	-0.160297	0.80973	-0.165774	0.280254	0.321978
NPRL3	-0.177988	-0.168963	-0.0479479	-0.189549	-0.173475	-0.118748
NPTN	0.946689	0.480835	0.769489	0.441406	0.713762	0.605447
NPTX1	0.0262816	0.373872	-0.303822	0.336245	0.200077	0.0162111
NPTX2	1.35391	0.622361	0.226404	0.573495	0.988137	0.39995
NPTXR	-0.53919	0.966463	-0.382765	0.974542	0.213636	0.295889
NPY1R	0.025744	0.406984	-0.628229	0.374126	0.216364	-0.127051
NQO2	0.846903	0.0177213	0.383852	0.000344593	0.432312	0.192099
NR1D1	-1.17674	-0.426362	-0.81565	-0.444372	-0.801549	-0.630011
NR1D2	1.78411	0.271297	1.85853	0.293438	1.0277	1.07598
NR1H2	-0.433648	-0.0963681	-0.696061	-0.0882794	-0.265008	-0.39217
NR1H3	-0.752425	-0.219408	-0.698016	-0.228421	-0.485916	-0.463218
NR2C1	0.708642	0.746202	1.03056	0.787472	0.727422	0.909014
NR2C2	-0.130782	0.0844655	0.0976777	0.078104	-0.0231581	0.0878909
NR2F1	-0.250546	-0.283076	-0.640726	-0.32709	-0.266811	-0.483908
NR2F1-AS1	0.876284	0.591735	0.678254	0.543234	0.73401	0.610744
NR2F2-AS1	-2.01103	-0.281294	-2.9962	-0.366072	-1.14616	-1.68114
NR2F6	-0.185869	-0.231525	0.0137172	-0.249894	-0.208697	-0.118089
NR3C1	0.756519	0.471444	0.682788	0.472649	0.613982	0.577719
NR3C2	-0.246982	-0.55398	-0.0930884	-0.501417	-0.400481	-0.297253
NR4A1	0.520597	0.487516	0.184816	0.491897	0.504056	0.338357
NR4A2	-0.0627065	-0.361644	-0.968323	-0.441569	-0.212175	-0.704946
NR4A3	1.42612	0.112929	0.58977	0.103052	0.769526	0.346411
NR6A1	0.981531	-0.162773	0.957307	-0.147208	0.409379	0.405049
NRAS	0.168433	-0.121239	0.220815	-0.119007	0.0235971	0.0509039
NRBF2	0.0382239	-0.0670934	-0.137915	-0.0685992	-0.0144348	-0.103257
NRBP1	-0.053681	-0.309824	0.0968977	-0.344896	-0.181752	-0.123999
NRBP2	-0.91707	0.60852	-0.766045	0.621674	-0.154275	-0.0721852
NRCAM	-1.39942	0.616171	-1.35386	0.55893	-0.391627	-0.397465
NRDC	0.445769	-0.0303088	0.520702	-0.0617726	0.20773	0.229465
NRDE2	-0.196149	0.0622052	-0.0261987	0.0541675	-0.066972	0.0139844
NREP	0.325548	1.07906	0.163479	1.03869	0.702302	0.601083
NRF1	0.580353	0.239102	0.674217	0.224139	0.409728	0.449178
NRG1	0.0114803	0.258383	0.290674	0.286791	0.134932	0.288733
NRG2	1.57847	0.636671	1.33016	0.585515	1.10757	0.957836
NRG3	-2.04229	-0.235939	-1.89363	-0.327829	-1.13911	-1.11073
NRG4	0.0150383	-0.146495	-0.252817	-0.164725	-0.0657282	-0.208771
NRGN	-1.29316	0.425175	-1.06661	0.37418	-0.433995	-0.346214
NRIP1	-0.192849	-0.421803	-0.347409	-0.451554	-0.307326	-0.399481
NRIP3	-0.0608743	0.285369	0.0791393	0.318522	0.112247	0.198831
NRN1	-0.31644	1.0315	-0.4345	0.97146	0.35753	0.26848
NRP1	1.7819	-0.0739292	0.860067	-0.078468	0.853988	0.3908
NRP2	-1.61971	-0.160319	-1.37447	-0.124772	-0.890012	-0.74962
NRSN1	0.774829	0.835251	0.578227	0.805276	0.80504	0.691751
NRSN2	-0.233331	0.389835	-0.327233	0.399023	0.0782524	0.0358952
NRSN2-AS1	0.000703176	-0.0986396	0.26113	-0.105877	-0.0489682	0.0776266
NRXN1	-1.57007	-0.369628	-1.43809	-0.371876	-0.969847	-0.904982
NRXN2	0.696196	-0.222612	0.690347	-0.203696	0.236792	0.243326
NRXN3	-0.862077	1.44454	-0.946973	1.22384	0.291231	0.138435
NSA2	-1.43868	-0.156866	-1.56125	-0.156128	-0.797774	-0.858689
NSD1	0.0417668	0.833429	0.09877	0.910692	0.437598	0.504731
NSF	1.8952	-0.809905	1.98612	-0.871336	0.542647	0.55739
NSFL1C	0.449184	-0.286285	0.757394	-0.313219	0.0814496	0.222088
NSG1	-1.09505	0.00721369	-0.775047	0.0147839	-0.543919	-0.380131
NSL1	-0.059535	-0.527723	-0.0028414	-0.52835	-0.293629	-0.265596
NSMAF	0.563044	0.128261	0.685479	0.112561	0.345652	0.39902
NSMCE1	0.375871	-0.0341764	0.352548	-0.0386481	0.170847	0.15695
NSMCE2	0.200062	0.527221	0.256587	0.480406	0.363642	0.368497
NSMCE4A	0.0915272	-0.184882	0.268186	-0.159712	-0.0466775	0.0542369
NSMF	-0.0431785	-0.0437986	0.0312366	-0.0417606	-0.0434886	-0.00526199
NSRP1	-0.562693	0.128177	-0.193745	0.140573	-0.217258	-0.0265859
NSUN2	0.148514	0.0289042	-0.169736	0.00876078	0.0887092	-0.0804874
NSUN3	0.37162	0.570116	0.717284	0.571529	0.470868	0.644407
NSUN4	-0.177832	0.0402389	-0.136643	0.0532647	-0.0687966	-0.0416893
NSUN5	0.506834	-0.00345383	0.268607	0.0168405	0.25169	0.142724
NSUN6	0.501723	-0.513717	0.387541	-0.537971	-0.00599685	-0.0752153
NT5C	-1.11387	0.145918	-0.610103	0.163148	-0.483977	-0.223478
NT5C2	0.385226	-0.213034	0.474849	-0.279905	0.0860959	0.097472
NT5C3A	1.30477	0.306011	1.19634	0.316432	0.805393	0.756384
NT5C3B	-0.428325	0.147741	-0.255483	0.170747	-0.140292	-0.0423679
NT5DC1	0.041621	0.0441433	0.324433	0.0204914	0.0428822	0.172462
NT5DC3	0.376435	-0.556094	-0.388363	-0.551012	-0.0898292	-0.469687
NT5M	0.0152435	-0.195102	0.292486	-0.186477	-0.0899291	0.0530046
NTAN1	0.00177242	-0.166758	0.124687	-0.152386	-0.0824927	-0.01385
NTHL1	-0.18378	-0.157723	-0.165175	-0.162624	-0.170752	-0.163899
NTM	-0.589976	0.550388	-0.829244	0.515626	-0.0197939	-0.156809
NTMT1	0.695902	0.025642	0.569284	0.00631238	0.360772	0.287798
NTN1	-1.89937	-0.190152	-1.73265	-0.193665	-1.04476	-0.963157
NTN4	-1.03382	0.12215	-0.550942	0.168156	-0.455835	-0.191393
NTNG1	-0.391465	0.221006	0.361701	0.210642	-0.0852294	0.286172
NTNG2	-0.153016	0.136071	-0.174652	0.118859	-0.00847232	-0.0278964
NTPCR	0.109239	-0.328262	0.202692	-0.333023	-0.109512	-0.0651655
NTRK2	0.24609	0.552234	-0.4936	0.526999	0.399162	0.0166994
NTRK3	-1.14214	0.860039	-0.862274	0.770036	-0.141051	-0.0461191
NUAK1	-0.288569	0.978335	-0.542216	0.90208	0.344883	0.179932
NUB1	-0.699706	-0.373248	-0.473034	-0.356618	-0.536477	-0.414826
NUBP1	0.720934	0.0389006	0.927497	0.0430959	0.379917	0.485297
NUBP2	-0.239998	-0.0588915	-0.00994551	-0.050981	-0.149445	-0.0304632
NUBPL	0.198949	0.0939488	-0.0962307	0.0749688	0.146449	-0.0106309
NUCB1	-0.056442	-0.0338201	-0.159401	-0.0387504	-0.0451311	-0.0990757
NUCB2	0.0477392	-0.502568	-0.0451193	-0.518228	-0.227414	-0.281674
NUCKS1	-0.183454	-0.0500122	-0.00492328	-0.0405272	-0.116733	-0.0227253
NUDC	0.00592068	-0.233019	-0.322602	-0.257349	-0.113549	-0.289976
NUDCD1	0.174363	-0.159167	0.169799	-0.16621	0.0075982	0.00179423
NUDCD2	0.164633	-0.0305215	0.257322	-0.0415496	0.0670556	0.107886
NUDCD3	0.581861	0.327068	0.693864	0.370453	0.454465	0.532159
NUDT11	0.0223705	-0.235502			-0.106566
NUDT12	-0.791105	-0.142808	-0.768284	-0.130145	-0.466956	-0.449214
NUDT13	-0.219568	-0.0513162	-0.236857	-0.0485336	-0.135442	-0.142696
NUDT14	-0.340325	-0.23377	-0.30918	-0.226302	-0.287047	-0.267741
NUDT16	-0.129342	-0.172351	-0.191684	-0.175784	-0.150847	-0.183734
NUDT16L1	0.0891065	-0.125267	0.0801156	-0.123447	-0.0180803	-0.021666
NUDT19	0.452551	-0.00836674	0.61449	-0.00645215	0.222092	0.304019
NUDT2	0.0310605	0.030853	-0.0555725	0.0414413	0.0309568	-0.00706558
NUDT21	-1.60751	-0.339197	-1.61112	-0.300705	-0.973352	-0.95591
NUDT22	0.0759023	-0.0436233	0.210902	-0.0348832	0.0161395	0.0880091
NUDT3	-0.0530621	-0.347344	-0.269573	-0.344118	-0.200203	-0.306845
NUDT4	-2.1272	-0.590341	-1.77748	-0.624355	-1.35877	-1.20092
NUDT5	0.75231	0.136047	0.906325	0.117728	0.444178	0.512027
NUDT6	0.548568	-0.210867	0.620186	-0.202035	0.16885	0.209075
NUDT7	-0.351026	-0.057462	-0.195464	-0.0591234	-0.204244	-0.127294
NUDT9	0.15298	-0.0325531	0.0106146	-0.0294791	0.0602135	-0.00943226
NUFIP1	0.656344	0.106149	0.534698	0.119997	0.381247	0.327347
NUFIP2	0.534799	-0.513549	0.190752	-0.551235	0.0106252	-0.180242
NUMA1	-0.342995	-0.131544	-0.100465	-0.129168	-0.237269	-0.114816
NUMB	1.02452	0.717904	1.244	0.6255	0.871213	0.934749
NUMBL	0.247168	0.124899	0.0154529	0.106364	0.186034	0.0609085
NUP107	-0.369491	-0.0744427	-0.00807782	-0.0851753	-0.221967	-0.0466266
NUP133	0.0150837	0.396816	0.318742	0.398829	0.20595	0.358786
NUP153	1.18176	-0.00507253	1.24131	-0.0489954	0.588346	0.596159
NUP155	-0.596796	0.0922042	-0.0578972	0.109341	-0.252296	0.0257216
NUP160	0.168664	0.082396	0.198104	0.117124	0.12553	0.157614
NUP188	0.868455	0.0562124	1.09321	0.0664775	0.462334	0.579843
NUP205	0.056258	-0.261403	0.153248	-0.278457	-0.102573	-0.0626046
NUP210	0.893645	0.078585	0.512844	0.0862667	0.486115	0.299555
NUP210L	1.40831	-0.382043	0.973306	-0.391407	0.513133	0.29095
NUP214	0.45816	0.48855	0.527442	0.489054	0.473355	0.508248
NUP35	0.554865	-0.105312	0.439909	-0.0943929	0.224777	0.172758
NUP37	-1.45944	-0.0527542	-1.02878	-0.0429851	-0.756099	-0.535882
NUP43	0.068126	-0.0622608	0.315211	-0.0441659	0.00293263	0.135523
NUP50	-0.318711	-0.00686701	-0.164445	0.0276935	-0.162789	-0.068376
NUP54	0.143191	0.492404	0.429879	0.509047	0.317797	0.469463
NUP58	0.158596	0.372747	0.130993	0.374746	0.265671	0.252869
NUP85	0.521686	0.0702309	0.52623	0.045122	0.295958	0.285676
NUP88	0.442911	0.00741064	0.396755	-0.00815035	0.225161	0.194302
NUP93	1.96175	0.0367079	1.69124	0.0387904	0.999229	0.865013
NUP98	1.02429	0.48389	1.04676	0.457749	0.754091	0.752255
NUS1	1.19095	0.386652	1.32189	0.390968	0.788803	0.856429
NUTF2	-0.118386	-0.0756523	-0.0580194	-0.0668801	-0.0970193	-0.0624497
NUTM2A-AS1	-0.251952	-0.213465	-0.179746	-0.22339	-0.232708	-0.201568
NUTM2B-AS1	0.86811	0.325376	1.02896	0.285088	0.596743	0.657024
NVL	-0.0322218	0.189911	0.0290759	0.19902	0.0788446	0.114048
NWD1	-0.0906904	-0.216065	-0.0952076	-0.238368	-0.153378	-0.166788
NWD2	-0.245012	0.522659	-1.01338	0.471784	0.138823	-0.2708
NXF1	0.59984	-0.0579681	0.772898	-0.0467971	0.270936	0.36305
NXN	-1.47996	-0.431726	-1.3725	-0.472187	-0.955846	-0.922345
NXPE3	0.359851	-0.22918	0.240188	-0.206222	0.0653359	0.0169831
NXPH1	-2.0285	-0.101134	-2.13983	-0.0652497	-1.06482	-1.10254
NXPH2	0.127066	0.240705	0.161597	0.298317	0.183885	0.229957
NYAP1	1.06208	-0.00510641	0.90745	-0.00273111	0.528487	0.452359
NYAP2	0.488828	0.488837	0.481179	0.554494	0.488833	0.517837
OAF	0.332395	-0.218423	-0.147281	-0.240909	0.056986	-0.194095
OARD1	-0.300482	-0.0123659	-0.31436	-0.00936338	-0.156424	-0.161862
OAT	-0.994082	-0.193489	-1.11101	-0.166061	-0.593785	-0.638537
OAZ2	0.234495	-0.0734697	0.0434085	-0.0921777	0.0805128	-0.0243846
OBSCN	-0.389669	-0.0564237	-0.141316	-0.0496107	-0.223047	-0.0954632
OBSL1	-0.14552	0.253468	0.448152	0.280456	0.0539738	0.364304
OCA2	0.32467	0.166529	0.045919	0.168084	0.2456	0.107002
OCIAD1	0.26463	0.0902172	0.32406	0.113313	0.177424	0.218686
OCIAD2	0.265638	-0.026877	0.360171	-0.0205959	0.11938	0.169787
OCLN	-1.68193	-0.16043	-2.08946	-0.159694	-0.921178	-1.12458
OCRL	-0.268755	-0.337254			-0.303005
ODC1	-0.29006	0.0499015	-0.375591	0.0651413	-0.120079	-0.155225
ODF2	0.818719	0.250858	0.862466	0.241089	0.534789	0.551777
ODF2L	1.01506	0.288681	1.03019	0.285366	0.651869	0.657779
OFD1	0.0821079	-0.259761			-0.0888268
OGDH	0.689984	0.149438	0.517679	0.158978	0.419711	0.338328
OGDHL	0.0558251	-0.221414	0.0992394	-0.216541	-0.0827945	-0.0586509
OGFOD1	0.0879188	-0.121861	0.288282	-0.116461	-0.0169709	0.0859105
OGFOD3	0.424431	-0.0228638	0.542055	-0.0124541	0.200784	0.2648
OGFR	0.855575	0.265336	0.910293	0.238589	0.560455	0.574441
OGFRL1	-1.16496	-0.642214	-1.39018	-0.592579	-0.903586	-0.991377
OGG1	0.579432	0.360879	0.583156	0.33794	0.470156	0.460548
OGT	0.779856	0.0972076			0.438532
OLA1	1	0.439182	0.941557	0.355362	0.719591	0.64846
OLFM1	0.616673	0.851595	-0.134738	0.846894	0.734134	0.356078
OLFM2	0.429176	0.356401	-0.0263533	0.390956	0.392789	0.182301
OLFM3	-0.43035	0.259427	-0.064682	0.226164	-0.0854618	0.0807412
OLIG1	-0.1771	-0.179969	-0.0942098	-0.173227	-0.178534	-0.133718
OLMALINC	-0.855751	-0.338256	-1.29583	-0.352963	-0.597003	-0.824396
OMG	-0.238331	0.0948398	-0.323863	0.121343	-0.0717456	-0.10126
ONECUT2	1.54907	0.0821109	0.86916	0.0674287	0.815591	0.468294
OOEP	-0.0245035	0.0162607	0.193564	0.0381515	-0.00412138	0.115858
OPA1	0.576841	-0.538081	0.520487	-0.51574	0.01938	0.00237321
OPA3	0.689054	0.281656	0.698251	0.267609	0.485355	0.48293
OPALIN	-0.829945	-0.184776	-0.76211	-0.177572	-0.50736	-0.469841
OPCML	-2.60934	-0.0555254	-2.28499	-0.101138	-1.33243	-1.19306
OPHN1	-1.11822	-0.324358			-0.721291
OPN3	-0.0368253	-0.128122	0.134547	-0.117025	-0.0824738	0.00876131
OPRD1	0.699762	0.0447213	0.448131	0.0453474	0.372241	0.246739
OPRK1	0.121951	-0.238847	0.110549	-0.243645	-0.058448	-0.0665483
OPRL1	-0.104477	-0.00786955	-0.0924427	-0.00934853	-0.056173	-0.0508956
OPRM1	0.547029	-0.251999	0.274514	-0.216782	0.147515	0.0288662
OPTN	-0.580206	0.0569038	-0.877568	0.0403611	-0.261651	-0.418603
OR2L2	-0.874988	-0.0989553	-0.285111	-0.095583	-0.486972	-0.190347
OR2L3	0.497549	0.0517485	0.0629552	0.0566356	0.274649	0.0597954
OR2L5	-0.119538	-0.0607382	0.0416826	-0.0634699	-0.0901381	-0.0108937
OR2M4	-0.0785647	-0.0479167	-0.0330932	-0.0433368	-0.0632407	-0.038215
OR3A2	-0.783518	-0.403829	-0.658925	-0.397838	-0.593673	-0.528381
ORAI2	0.986339	0.357121	0.968767	0.353328	0.67173	0.661048
ORC2	0.054305	-0.102094	0.121045	-0.0999968	-0.0238944	0.0105239
ORC3	-0.0199045	0.40804	0.282358	0.445084	0.194068	0.363721
ORC4	0.600455	-0.266099	0.650525	-0.29131	0.167178	0.179608
ORC5	0.580276	-0.154482	0.445162	-0.152791	0.212897	0.146186
ORC6	-0.0133851	0.0231182	-0.106681	0.0279242	0.0048665	-0.0393785
ORMDL1	0.532028	0.88362	0.638879	0.911382	0.707824	0.77513
ORMDL3	-0.0529066	-0.0775577	-0.0386047	-0.0679872	-0.0652322	-0.053296
OS9	-0.690437	0.0913491	-0.189569	0.116356	-0.299544	-0.0366062
OSBP	-0.00323183	0.161074	-0.0259774	0.164759	0.0789211	0.0693908
OSBP2	0.838668	1.12981	0.874944	1.13673	0.984238	1.00584
OSBPL10	1.29624	1.28765	1.41623	1.27922	1.29194	1.34773
OSBPL11	-0.980589	-0.0133519	-0.836687	-0.00682619	-0.496971	-0.421757
OSBPL1A	-0.980016	-1.18833	-0.671492	-1.19783	-1.08418	-0.93466
OSBPL2	-0.555	-0.0493871	-0.437127	-0.0406752	-0.302193	-0.238901
OSBPL3	1.08522	0.597041	1.30788	0.639862	0.841131	0.973872
OSBPL5	0.684521	0.298828	0.693366	0.306262	0.491674	0.499814
OSBPL6	1.34375	1.07904	1.03261	1.10386	1.2114	1.06824
OSBPL7	0.377265	-0.210422	0.319852	-0.202668	0.0834218	0.0585921
OSBPL8	0.636686	-0.566105	0.253282	-0.634823	0.0352905	-0.190771
OSBPL9	0.0238199	-0.271043	0.227735	-0.291133	-0.123612	-0.0316992
OSCP1	-0.211318	-0.11214	-0.2466	-0.143199	-0.161729	-0.194899
OSER1	0.677101	-0.0563303	0.314875	-0.0388212	0.310385	0.138027
OSGEP	0.0273032	0.64354	0.546809	0.651306	0.335421	0.599057
OSGEPL1	-1.08828	-0.120792	-0.711143	-0.122893	-0.604537	-0.417018
OSGIN2	0.466417	-0.190669	0.512509	-0.18963	0.137874	0.161439
OSMR	-0.613402	-0.300164	-0.593333	-0.352314	-0.456783	-0.472824
OST4	-1.26276	-0.173965	-1.08827	-0.161134	-0.718362	-0.6247
OSTC	-0.980743	-0.0686641	-0.996163	-0.0733438	-0.524704	-0.534754
OSTF1	0.339219	-0.0055255	0.444165	-0.0179899	0.166847	0.213088
OSTM1	-0.850473	0.46216	-0.646751	0.455137	-0.194157	-0.0958071
OTOA	0.214237	-0.17129	0.000613388	-0.168563	0.0214736	-0.0839748
OTOGL	1.57075	0.202233	1.19327	0.195635	0.886492	0.694453
OTUB1	-0.546561	-0.238561	-0.406233	-0.227376	-0.392561	-0.316805
OTUD1	-0.519689	-0.164627	-0.569456	-0.154378	-0.342158	-0.361917
OTUD3	0.281196	0.217425	0.402454	0.216616	0.24931	0.309535
OTUD4	0.706374	-0.600263	0.515026	-0.620108	0.0530554	-0.0525408
OTUD5	0.768538	-0.0515568			0.358491
OTUD6B	0.35563	-0.110781	0.0945066	-0.130504	0.122425	-0.0179987
OTUD6B-AS1	-2.21297	-0.278079	-2.05044	-0.286061	-1.24552	-1.16825
OTUD7A	0.0917378	0.518358	-0.113507	0.480521	0.305048	0.183507
OTUD7B	-0.665679	-0.0507451	-0.762849	-0.0566402	-0.358212	-0.409745
OTULIN	0.781273	0.0919314	0.483204	0.0878003	0.436602	0.285502
OVCH1	-0.540449	-0.462085	-0.425443	-0.456505	-0.501267	-0.440974
OVGP1	-0.465345	-0.144357	-0.371501	-0.135644	-0.304851	-0.253572
OVOL2	-0.265122	0.0641709	-0.331507	0.0509583	-0.100476	-0.140274
OXA1L	-0.675761	-0.0201906	-0.24429	-0.0241913	-0.347976	-0.134241
OXCT1	1.16375	0.238519	0.872619	0.283799	0.701133	0.578209
OXLD1	0.147783	0.0160226	0.190851	0.0250905	0.081903	0.107971
OXNAD1	1.46497	-0.122894	1.19328	-0.114612	0.67104	0.539334
OXR1	3.42962e-05	-0.568849	-0.344634	-0.552761	-0.284407	-0.448697
OXSM	-0.492671	-0.0890637	-0.482603	-0.0906481	-0.290867	-0.286625
OXSR1	1.11103	-0.310476	0.968817	-0.304861	0.400277	0.331978
P2RX4	-0.882718	-0.0382731	-1.02031	-0.0212945	-0.460496	-0.5208
P2RX6	1.25866	-0.170116	1.32331	-0.156249	0.544271	0.583532
P2RX7	-0.21238	-0.492712	-0.0709941	-0.499386	-0.352546	-0.28519
P2RY11	0.750901	-0.258322	0.64803	-0.252391	0.246289	0.19782
P2RY14	0.942046	0.462874	0.771591	0.404062	0.70246	0.587826
P3H1	0.165182	-0.113564	0.159972	-0.126984	0.0258089	0.0164941
P3H2	-1.0293	0.10551	-0.312143	0.116993	-0.461897	-0.0975747
P3H2-AS1	-0.15988	0.00996424	-0.193122	0.00822066	-0.0749579	-0.0924507
P3H3	0.214038	-0.0564324	0.100481	-0.0724493	0.0788029	0.014016
P3H4	0.429782	-0.0617746	0.875076	-0.0523819	0.184004	0.411347
P4HA1	-0.825713	-0.337574	-0.831963	-0.388464	-0.581643	-0.610213
P4HA2	0.485269	-0.346938	0.213647	-0.362669	0.0691659	-0.0745107
P4HA3	0.079574	-0.0138329	0.280145	-0.0298921	0.0328705	0.125126
P4HB	-0.276065	0.00203355	-0.0646367	0.0176433	-0.137016	-0.0234967
P4HTM	0.138101	0.473482	-0.0947153	0.48328	0.305792	0.194282
PA2G4	-0.607861	-0.0972576	-0.504312	-0.0888563	-0.352559	-0.296584
PAAF1	-0.773693	0.741106	-0.435424	0.763746	-0.0162933	0.164161
PABPC1	0.482447	-0.221497	0.489505	-0.22075	0.130475	0.134377
PABPC1L	-0.0224962	-0.079885	-6.66646e-06	-0.0849945	-0.0511906	-0.0425006
PABPC4	-1.28427	-0.0685535	-1.62235	-0.0543495	-0.676414	-0.838348
PABPN1	-0.363966	0.0677893	-0.162185	0.0768841	-0.148088	-0.0426505
PACRG	0.048936	-0.324418	-0.124847	-0.380486	-0.137741	-0.252667
PACRG-AS3	0.01742	-0.102994	0.0942725	-0.111041	-0.0427871	-0.00838404
PACRGL	0.410206	0.517112	0.321828	0.533748	0.463659	0.427788
PACS1	0.135538	-0.225158	0.0660816	-0.249832	-0.0448102	-0.0918755
PACS2	-0.816967	-0.258076	-0.56931	-0.245805	-0.537522	-0.407558
PACSIN1	0.0824671	0.448839	0.281395	0.440468	0.265653	0.360931
PACSIN2	-0.11223	0.0904251	-0.0513506	0.0807468	-0.0109024	0.0146981
PADI2	-1.24955	-0.184831	-1.12677	-0.226651	-0.717191	-0.676709
PAF1	-0.0720237	-0.165055	-0.162894	-0.160895	-0.11854	-0.161895
PAFAH1B1	0.088235	0.915552	0.106366	0.887139	0.501894	0.496752
PAFAH1B2	-0.0664127	-0.388469	0.0889589	-0.381421	-0.227441	-0.146231
PAFAH1B3	-0.336909	-0.21262	-0.329332	-0.211721	-0.274764	-0.270526
PAFAH2	-0.551816	-0.204214	-0.73867	-0.218645	-0.378015	-0.478657
PAG1	-0.187648	-0.539062	-0.41486	-0.599244	-0.363355	-0.507052
PAH	0.578758	0.140393	0.360096	0.154387	0.359576	0.257242
PAICS	-0.939188	-0.22249	-0.943625	-0.255558	-0.580839	-0.599591
PAIP1	-0.457805	-0.287931	-0.731889	-0.291772	-0.372868	-0.51183
PAIP2	0.244768	0.212476	-0.0263437	0.202781	0.228622	0.0882187
PAIP2B	-0.546029	-0.335551	-0.713042	-0.326602	-0.44079	-0.519822
PAK1	0.850454	1.44854	0.901811	1.42078	1.1495	1.16129
PAK1IP1	-0.478643	0.0713996	-0.749878	0.0751992	-0.203622	-0.337339
PAK2	-0.997364	-0.324857	-0.654707	-0.365075	-0.66111	-0.509891
PAK3	-0.0108816	-0.126547			-0.0687144
PAK4	-0.151283	-0.0469744	0.151271	-0.0649824	-0.0991289	0.0431442
PAK5	0.513988	0.644214	0.404439	0.62409	0.579101	0.514264
PAK6	0.102101	-0.0987791	-0.0394965	-0.0925796	0.00166113	-0.0660381
PALB2	0.423839	-0.100292	0.52899	-0.113475	0.161774	0.207757
PALD1	-0.0868783	-0.0959263	-0.0028161	-0.0954493	-0.0914023	-0.0491327
PALLD	-0.992533	-0.327696	-0.413342	-0.353124	-0.660115	-0.383233
PALM	0.693641	0.0731643	0.489706	0.0619218	0.383403	0.275814
PALM2-AKAP2	-0.536629	0.782811	-0.223682	0.765657	0.123091	0.270987
PALMD	-1.58612	-0.180338	-1.3527	-0.14979	-0.883228	-0.751244
PAM	-0.875241	-0.114542	-0.736497	-0.131194	-0.494892	-0.433845
PAMR1	0.358774	0.236053	-0.356365	0.243658	0.297414	-0.0563537
PAN2	-0.63464	-0.25676	-0.297718	-0.247492	-0.4457	-0.272605
PAN3	0.00585895	0.31525	0.0889607	0.286736	0.160555	0.187848
PANK1	0.628998	0.0190745	0.419928	0.0197529	0.324036	0.21984
PANK2	0.51406	0.578691	0.441234	0.620913	0.546375	0.531073
PANK3	0.720257	0.606058	0.607632	0.579956	0.663158	0.593794
PANK4	0.114144	-0.231748	0.150889	-0.223605	-0.0588019	-0.0363583
PANX1	0.44321	-0.0621236	0.646475	-0.0595686	0.190543	0.293453
PANX2	-0.0992911	0.297659	0.0977515	0.305792	0.0991838	0.201772
PAOX	-0.540112	-0.134941	-0.718658	-0.130846	-0.337527	-0.424752
PAPOLA	0.157019	-1.08209	0.392295	-1.14921	-0.462537	-0.378455
PAPOLG	0.0230273	-0.36101	0.0531766	-0.385401	-0.168991	-0.166112
PAPPA	0.644049	0.0192877	0.177089	0.0133499	0.331669	0.0952193
PAPPA2	1.04722	0.183443	0.735076	0.176869	0.61533	0.455973
PAPSS1	0.796443	-0.390028	0.662762	-0.355736	0.203207	0.153513
PAPSS2	1.32518	0.403724	0.987627	0.389954	0.864452	0.688791
PAQR3	0.291717	0.198624	0.097614	0.224942	0.24517	0.161278
PAQR4	0.0778311	-0.0138337	0.0652404	-0.00463862	0.0319987	0.0303009
PAQR6	-0.590289	-0.140271	-0.0859096	-0.134462	-0.36528	-0.110186
PAQR7	0.173855	0.196118	0.355604	0.18973	0.184987	0.272667
PAQR9	-0.768372	-0.175594	-0.661052	-0.174503	-0.471983	-0.417778
PARD3	-0.434413	-0.46844	-0.634601	-0.577699	-0.451427	-0.60615
PARD3B	-0.552502	-0.254681	-0.804573	-0.262329	-0.403591	-0.533451
PARD6B	-1.04063	0.0488785	-0.689334	0.0413121	-0.495874	-0.324011
PARD6G	0.799209	-0.353622	0.672231	-0.372993	0.222794	0.149619
PARD6G-AS1	0.176494	-0.286125	-0.328354	-0.288458	-0.0548155	-0.308406
PARG	0.78855	0.281033	0.708787	0.289635	0.534792	0.499211
PARK7	-0.169782	0.0278621	-0.140596	0.067782	-0.0709599	-0.0364071
PARM1	-0.230873	-0.0257698	-0.0131668	-0.0142202	-0.128321	-0.0136935
PARN	0.922808	0.11529	0.931257	0.131008	0.519049	0.531132
PARP1	0.205832	-0.143205	0.242895	-0.187215	0.0313137	0.0278397
PARP11	0.541403	0.118705	0.657956	0.133933	0.330054	0.395945
PARP16	-0.299913	0.00231087	-0.12685	-0.0159403	-0.148801	-0.0713954
PARP2	-0.521982	0.298717	-0.254822	0.312911	-0.111632	0.0290441
PARP4	-0.0435545	-0.192255	-0.29021	-0.189554	-0.117905	-0.239882
PARP6	-0.473236	-0.192635	-0.377781	-0.172593	-0.332935	-0.275187
PARP8	0.161092	-1.15653	0.591887	-1.09783	-0.49772	-0.252971
PARPBP	-1.07035	0.0908105	-0.0130353	0.0957978	-0.489768	0.0413813
PART1	1.05422	0.229027	0.651251	0.215781	0.641626	0.433516
PARVA	-0.542128	-0.0605016	-0.225842	-0.0953032	-0.301315	-0.160573
PARVB	0.985107	0.405191	0.853392	0.42752	0.695149	0.640456
PASK	0.871411	-0.128611	0.572756	-0.133697	0.3714	0.219529
PATJ	0.966002	0.213575	0.819704	0.17786	0.589789	0.498782
PATL1	-0.267243	-0.136245	-0.167643	-0.12943	-0.201744	-0.148537
PATZ1	-0.907788	-0.13527	-0.807076	-0.136824	-0.521529	-0.47195
PAWR	-0.410306	-0.276918	-0.458139	-0.320078	-0.343612	-0.389108
PAXBP1	-0.187356	0.273563	0.1325	0.262524	0.0431034	0.197512
PAXBP1-AS1	-0.383625	0.0161091	-0.488038	0.00811611	-0.183758	-0.239961
PAXIP1	0.406542	0.035362	0.505934	0.0186798	0.220952	0.262307
PAXIP1-AS1	0.179728	-0.00812238	0.0484892	-0.00365223	0.085803	0.0224185
PBRM1	-0.325935	0.404007	-0.330369	0.413362	0.0390357	0.0414966
PBX1	-0.189204	-0.881301	-0.237067	-1.01026	-0.535252	-0.623661
PBX2	-0.887125	0.00195946	-0.980729	0.00670588	-0.442583	-0.487011
PBX3	0.221468	-0.249716	-0.186443	-0.257416	-0.0141239	-0.22193
PBX4	-0.395651	-0.100025	-0.0558755	-0.105715	-0.247838	-0.0807954
PBXIP1	-0.487922	-0.201881	-0.609956	-0.212317	-0.344902	-0.411137
PC	0.952639	-0.045318	1.09486	-0.0582155	0.45366	0.518324
PCA3	0.502379	-0.0805492	0.367286	-0.0885187	0.210915	0.139384
PCAT1	-0.17587	-0.0620276	-0.337496	-0.0475853	-0.118949	-0.192541
PCBD1	0.058006	-0.246816	0.128588	-0.238647	-0.0944051	-0.0550297
PCBD2	0.393996	0.299047	0.363509	0.319249	0.346522	0.341379
PCBP1	-1.8375	-0.664868	-2.09318	-0.648761	-1.25119	-1.37097
PCBP2	0.0704069	-0.00918445	0.187902	-0.0140192	0.0306112	0.0869416
PCBP3	-1.06906	-0.692177	-0.52914	-0.736677	-0.880616	-0.632909
PCBP4	0.561568	-0.0390676	0.315319	-0.0322729	0.26125	0.141523
PCCA	0.0531016	0.0406663	0.0955357	0.0711314	0.0468839	0.0833335
PCCB	-0.0911013	-0.0435757	-0.0279194	-0.0433547	-0.0673385	-0.0356371
PCDH1	0.652625	0.376743	0.105088	0.326905	0.514684	0.215997
PCDH10	-0.220298	-0.110071	-0.497235	-0.0873135	-0.165184	-0.292274
PCDH11X	-0.814528	-0.254679			-0.534604
PCDH11Y	7.82174	0.527406			4.17457
PCDH15	-2.8664	-0.385245	-1.54632	-0.372373	-1.62582	-0.959345
PCDH17	-0.858747	0.125848	-0.563153	0.130177	-0.366449	-0.216488
PCDH19	0.772111	-0.180186			0.295963
PCDH7	-0.141393	-0.264658	-0.860677	-0.304453	-0.203026	-0.582565
PCDH8	-0.0470135	-0.116185	0.286448	-0.0931392	-0.0815992	0.0966543
PCDH9	-0.77547	-0.502733	-0.880998	-0.603731	-0.639102	-0.742365
PCDH9-AS1	0.0928962	0.29297	0.535451	0.277206	0.192933	0.406328
PCDH9-AS2	0.726666	1.42661	0.457105	1.33987	1.07664	0.898487
PCDH9-AS4	0.0401571	-0.0604551	-0.0168987	-0.0664515	-0.010149	-0.0416751
PCED1A	-0.111746	-0.259511	0.082247	-0.286782	-0.185629	-0.102267
PCED1B	-0.134878	0.21427	-0.26631	0.200477	0.0396962	-0.0329167
PCF11	-1.08728	-0.254489	-0.875664	-0.268136	-0.670887	-0.5719
PCGF2	-0.802994	-0.251129	-0.375324	-0.256712	-0.527062	-0.316018
PCGF3	0.312815	-0.134476	0.540023	-0.147873	0.0891696	0.196075
PCGF5	0.0751481	-0.438609	0.152482	-0.424667	-0.18173	-0.136093
PCGF6	0.655211	0.229783	0.686387	0.232141	0.442497	0.459264
PCID2	0.609463	-0.629997	0.73037	-0.637303	-0.0102672	0.0465336
PCIF1	-0.0972548	-0.220082	-0.146274	-0.216388	-0.158668	-0.181331
PCLO	-0.353019	-0.159995	-0.536756	-0.169292	-0.256507	-0.353024
PCM1	-0.558257	0.840438	-0.444187	0.872952	0.141091	0.214382
PCMT1	0.643039	-0.106649	0.440257	-0.0891591	0.268195	0.175549
PCMTD1	0.398673	0.531251	0.535742	0.450662	0.464962	0.493202
PCMTD2	0.211003	-0.223843	-0.115642	-0.170336	-0.00641989	-0.142989
PCNP	0.794406	0.00374808	0.799318	-0.00810883	0.399077	0.395604
PCNT	0.401596	-0.162121	0.7647	-0.167881	0.119737	0.298409
PCNX1	0.819292	0.0847513	0.768751	0.105481	0.452021	0.437116
PCNX2	1.01899	0.384758	0.841978	0.352455	0.701872	0.597216
PCNX3	0.0164915	-0.137901	0.193107	-0.14713	-0.0607048	0.0229887
PCNX4	0.528515	1.38803	0.108705	1.40678	0.958272	0.757741
PCP4	0.834733	-0.112749	0.677552	-0.108044	0.360992	0.284754
PCP4L1	-0.213196	0.023013	-0.0582821	0.0653999	-0.0950915	0.00355893
PCSK1	1.04691	0.44912	0.429251	0.414782	0.748014	0.422017
PCSK1N	-1.53827	-0.772153			-1.15521
PCSK2	0.0779088	0.002303	-0.366482	-0.0416016	0.0401059	-0.204042
PCSK4	0.138869	-0.162555	0.128942	-0.157188	-0.0118428	-0.0141232
PCSK5	-0.206545	-0.224183	-0.652455	-0.243432	-0.215364	-0.447944
PCSK6	-2.10658	0.15886	-1.35996	0.16331	-0.973859	-0.598324
PCSK7	1.15729	0.485655	1.09583	0.48995	0.821473	0.79289
PCTP	0.295477	-0.00114906	0.455692	0.0060523	0.147164	0.230872
PCYOX1	-0.481987	-0.228654	-0.541959	-0.245862	-0.35532	-0.393911
PCYOX1L	0.98358	0.109236	0.705793	0.119702	0.546408	0.412747
PCYT1A	0.229822	0.101944	0.436035	0.113286	0.165883	0.274661
PCYT1B	0.183267	-0.0889023			0.0471825
PCYT2	0.317801	-0.144767	0.246046	-0.137545	0.0865174	0.0542507
PDAP1	0.0189383	-0.00734034	0.33979	-0.0244638	0.00579896	0.157663
PDCD10	0.805007	-0.187475	0.414716	-0.188151	0.308766	0.113283
PDCD11	1.54874	0.0460382	1.2203	0.0458396	0.797389	0.63307
PDCD2	-0.063152	0.177318	-0.113042	0.197249	0.057083	0.0421036
PDCD2L	0.275667	-0.134762	0.383421	-0.137733	0.0704521	0.122844
PDCD4	-0.0852595	-0.337888	0.089508	-0.340058	-0.211574	-0.125275
PDCD5	-0.413174	0.155422	-0.238871	0.167614	-0.128876	-0.0356283
PDCD6	0.705958	-0.125123	0.40281	-0.11624	0.290417	0.143285
PDCD6IP	0.634057	0.48328	0.658771	0.4797	0.558669	0.569236
PDCD7	0.677676	0.147055	0.609808	0.180448	0.412365	0.395128
PDCL	-1.34034	-0.0358021	-1.08292	-0.01981	-0.688073	-0.551366
PDE10A	3.05376	3.41265	2.17634	3.34978	3.23321	2.76306
PDE12	-0.181365	-0.0266526	0.0741828	-0.00510905	-0.104009	0.0345369
PDE1A	-1.49095	-0.0156824	-1.03781	-0.0485192	-0.753317	-0.543164
PDE1B	-0.461394	0.253131	-0.290744	0.240899	-0.104131	-0.0249225
PDE1C	-1.01436	-0.0270335	-0.991076	-0.142645	-0.520696	-0.56686
PDE2A	0.729503	0.019473	0.614861	-0.0298516	0.374488	0.292505
PDE3A	-2.62287	-0.243368	-2.62767	-0.293244	-1.43312	-1.46046
PDE3B	-1.62665	-0.891902	-1.64335	-0.876685	-1.25928	-1.26002
PDE4A	-0.143906	0.153229	0.00257912	0.117447	0.00466145	0.0600129
PDE4B	0.248998	1.06174	-0.0874091	1.03162	0.655367	0.472107
PDE4D	-0.615695	-0.647613	-0.815688	-0.780775	-0.631654	-0.798231
PDE4DIP	0.0501731	-0.387741	-0.390797	-0.434714	-0.168784	-0.412756
PDE5A	-0.836142	0.604058	-0.718108	0.5707	-0.116042	-0.0737042
PDE6B	0.529218	0.287957	0.401642	0.296636	0.408588	0.349139
PDE6D	0.194048	-0.0264901	0.12764	-0.0251562	0.0837791	0.0512421
PDE7A	1.075	0.978577	1.01831	0.949399	1.02679	0.983853
PDE7B	-1.09646	0.0762553	-1.36319	-0.0246784	-0.510102	-0.693936
PDE8A	-0.415122	0.468949	0.12352	0.404244	0.0269134	0.263882
PDE8B	0.803341	0.10608	0.32101	0.124392	0.454711	0.222701
PDE9A	0.631711	-0.0373296	-0.0317739	-0.0455148	0.297191	-0.0386443
PDGFA	-0.0915709	0.0708429	-0.497633	0.0643536	-0.010364	-0.21664
PDGFC	-1.49503	-0.215702	-1.28022	-0.200216	-0.855365	-0.740217
PDGFD	-1.61956	-0.301883	-2.01077	-0.324274	-0.96072	-1.16752
PDGFRB	-0.0604007	-0.24113	-0.262805	-0.265124	-0.150765	-0.263964
PDHA1	-0.199893	-0.127199			-0.163546
PDHB	0.419204	0.0929405	0.662869	0.103046	0.256072	0.382958
PDHX	0.512789	-0.0214554	0.499005	0.0159128	0.245667	0.257459
PDIA2	0.921426	-0.13532	0.504971	-0.139505	0.393053	0.182733
PDIA3	0.495294	-0.351656	0.320658	-0.331483	0.0718193	-0.00541283
PDIA4	-1.22535	-0.214758	-1.40177	-0.219556	-0.720052	-0.810663
PDIA5	0.974232	0.102096	1.00377	0.104524	0.538164	0.554149
PDIA6	0.713266	0.280554	0.605747	0.264909	0.49691	0.435328
PDIK1L	-0.321442	0.0103128	-0.304409	0.00980629	-0.155565	-0.147301
PDK1	-0.673778	-0.117266	-0.821574	-0.161813	-0.395522	-0.491694
PDK2	-0.111229	-0.0793422	-0.0296102	-0.0730015	-0.0952856	-0.0513058
PDK3	-0.166139	-0.360995			-0.263567
PDK4	-0.333192	-0.153001	-0.203884	-0.15699	-0.243096	-0.180437
PDLIM5	-0.748286	-0.214058	-1.00268	-0.230247	-0.481172	-0.616466
PDLIM7	-0.110421	-0.10961	-0.696843	-0.092591	-0.110015	-0.394717
PDP1	-0.590369	-0.414698	-0.639495	-0.406765	-0.502533	-0.52313
PDP2	-0.331908	-0.105137	0.112393	-0.111936	-0.218523	0.000228418
PDPK1	0.666827	-0.345098	0.795493	-0.352772	0.160865	0.221361
PDPN	-0.316972	-0.131785	0.289592	-0.132562	-0.224379	0.0785154
PDPR	-0.999373	0.791013	-0.808891	0.78986	-0.10418	-0.0095159
PDRG1	-0.0636295	-0.0908042	-0.045019	-0.0955736	-0.0772169	-0.0702963
PDS5A	0.215046	-0.358055	0.170149	-0.393945	-0.0715042	-0.111898
PDS5B	-0.128735	-1.27024	-0.191923	-1.32905	-0.699486	-0.760484
PDSS1	0.176836	0.1879	0.587038	0.203831	0.182368	0.395434
PDSS2	-0.00567318	-0.544581	0.00575261	-0.527851	-0.275127	-0.261049
PDXDC1	0.510453	2.20035	0.352967	2.13121	1.3554	1.24209
PDXK	-0.159482	-0.388912	0.142128	-0.369729	-0.274197	-0.1138
PDZD2	-1.50715	0.511425	-1.21817	0.486251	-0.497864	-0.365959
PDZD4	-1.29926	-0.388373			-0.843816
PDZD7	1.1965	0.238126	0.899507	0.210578	0.717315	0.555043
PDZD8	0.922518	0.713826	0.856698	0.727004	0.818172	0.791851
PDZK1	0.493638	-0.0160441	0.510439	-0.0233391	0.238797	0.24355
PDZRN3	-1.61326	0.60348	-0.963419	0.53885	-0.504892	-0.212285
PDZRN4	-0.234268	-1.00941	-0.501372	-0.993915	-0.621837	-0.747643
PEA15	-0.738583	-0.511294	-0.682254	-0.502341	-0.624939	-0.592298
PEAK1	-0.3654	-0.239149	-0.460847	-0.282319	-0.302274	-0.371583
PEBP1	-2.20927	-0.517348	-1.99387	-0.48648	-1.36331	-1.24018
PEBP4	0.631015	0.0992065	0.607602	0.115698	0.36511	0.36165
PECR	1.26867	0.14337	0.703123	0.146205	0.706017	0.424664
PEF1	-0.116227	-0.183575	-0.594276	-0.17393	-0.149901	-0.384103
PEG10	-3.91695	-0.399755	-3.15874	-0.387442	-2.15835	-1.77309
PELI1	-0.271341	-0.426995	-0.709092	-0.393849	-0.349168	-0.551471
PELI2	-0.755334	-0.809166	-1.13467	-0.829736	-0.78225	-0.982202
PELI3	-0.282285	-0.190301	-0.266268	-0.17834	-0.236293	-0.222304
PELP1	0.672316	-0.0191618	0.947413	-0.0112385	0.326577	0.468087
PEMT	0.658233	0.0257387	0.539267	0.0280262	0.341986	0.283647
PEPD	2.00958	0.12481	1.82295	0.138218	1.0672	0.980583
PER1	-1.21802	-0.205876	-1.46909	-0.231902	-0.711948	-0.850497
PER2	2.42143	0.767326	1.64789	0.763991	1.59438	1.20594
PER3	-0.440789	-0.0912466	-0.227632	-0.0327841	-0.266018	-0.130208
PES1	-0.227061	-0.0675751	-0.168531	-0.0569741	-0.147318	-0.112753
PEX1	-0.683894	0.203322	-0.222898	0.199486	-0.240286	-0.0117059
PEX10	-0.0193445	0.0606711	-0.0134631	0.0673205	0.0206633	0.0269287
PEX11A	0.0269963	-0.211531	0.00636165	-0.199836	-0.0922673	-0.0967373
PEX11B	-0.48766	0.161261	-0.622969	0.189741	-0.1632	-0.216614
PEX13	-0.206642	-0.0517706	0.0565511	-0.0615547	-0.129206	-0.00250179
PEX14	1.29993	0.0487559	1.22638	0.0295894	0.674345	0.627986
PEX16	0.0980925	0.00499927	0.153719	0.013938	0.0515459	0.0838284
PEX2	-0.242846	-0.0231439	-0.314585	-0.0125243	-0.132995	-0.163554
PEX26	1.22619	0.00891247	0.927826	0.014565	0.617553	0.471196
PEX3	0.605334	0.0540772	0.429056	0.0240341	0.329705	0.226545
PEX5	0.653015	-0.0964834	0.6511	-0.10913	0.278266	0.270985
PEX5L	-0.891107	-0.476801	-0.962232	-0.490269	-0.683954	-0.726251
PEX6	0.293598	-0.172412	0.405258	-0.195026	0.060593	0.105116
PEX7	-0.165344	0.139276	0.183311	0.151532	-0.013034	0.167422
PFAS	0.331091	0.0057175	0.397851	0.00203214	0.168404	0.199942
PFDN1	0.777272	0.387441	0.815685	0.36832	0.582357	0.592003
PFDN2	-0.334332	-0.0988514	-0.0693509	-0.105187	-0.216592	-0.0872689
PFDN4	0.0053367	-0.0928255	-0.223611	-0.0734093	-0.0437444	-0.14851
PFDN5	0.0516858	0.280174	-0.11164	0.285601	0.16593	0.0869802
PFDN6	0.134606	-0.0826767	0.139817	-0.0821559	0.0259649	0.0288305
PFKFB2	-0.527993	-0.0701492	-0.0131941	-0.0677123	-0.299071	-0.0404532
PFKFB3	1.48527	0.804585	0.490162	0.711561	1.14493	0.600862
PFKFB4	-0.483835	-0.0616631	-0.585315	-0.0671856	-0.272749	-0.32625
PFKL	-0.142499	-0.113941	0.259615	-0.10182	-0.12822	0.0788972
PFKM	-0.131761	0.0246863	-0.202507	0.0436866	-0.0535374	-0.0794101
PFKP	-0.0567549	-0.255445	-0.26574	-0.25305	-0.1561	-0.259395
PFN1	-0.220319	-0.168078	-0.382127	-0.130234	-0.194199	-0.25618
PFN2	-0.465598	0.0390049	-0.586664	0.0230329	-0.213296	-0.281815
PGAM1	-1.25391	-0.0789579	-1.43065	-0.0899048	-0.666436	-0.760279
PGAM5	-0.0420183	-0.140892	-0.16243	-0.139199	-0.0914553	-0.150814
PGAP1	0.0687439	-0.556583	-0.293907	-0.614386	-0.24392	-0.454147
PGAP2	0.444475	0.53082	0.461453	0.555641	0.487647	0.508547
PGAP3	0.229894	0.0506149	0.647104	0.0646189	0.140254	0.355862
PGBD1	0.0149471	0.140697	0.120506	0.147627	0.0778221	0.134066
PGBD4	-0.160027	-0.108068	-0.0681034	-0.097165	-0.134048	-0.0826342
PGBD5	1.70139	0.910416	1.2346	0.876203	1.3059	1.0554
PGD	-0.56989	-0.0674898	-0.39147	-0.0556411	-0.31869	-0.223555
PGGT1B	0.341174	-0.0912072	0.289018	-0.101652	0.124983	0.0936833
PGK1	-0.576598	-0.195487			-0.386042
PGLS	-0.31291	-0.0820854	-0.398391	-0.0754291	-0.197498	-0.23691
PGM1	-0.16509	-0.0351085	-0.0862682	-0.027826	-0.100099	-0.0570471
PGM2	-0.495204	-0.0537851	-0.958284	-0.0437738	-0.274495	-0.501029
PGM2L1	-1.57155	-0.0680548	-1.30382	-0.0455962	-0.819804	-0.67471
PGM3	-0.155775	-0.000150945	-0.163677	-0.0193681	-0.077963	-0.0915228
PGM5	-1.63972	-0.0487701	-0.838563	-0.0161115	-0.844243	-0.427337
PGP	0.322583	0.64385	0.331842	0.659787	0.483217	0.495814
PGPEP1	0.232025	0.185584	0.318943	0.203683	0.208804	0.261313
PGRMC1	-1.08858	-0.0655219			-0.577052
PGRMC2	-0.109539	-0.0857068	-0.237868	-0.0937249	-0.0976227	-0.165797
PGS1	0.527193	0.0719204	0.647662	0.0749946	0.299557	0.361328
PHACTR1	0.398507	1.3296	-0.039207	1.23878	0.864051	0.599784
PHACTR2	1.02379	-0.461446	1.03439	-0.446135	0.281174	0.294126
PHACTR3	0.023362	0.636429	0.00696527	0.523658	0.329896	0.265311
PHACTR4	-0.0359499	0.457489	0.115348	0.448704	0.210769	0.282026
PHAX	-1.11619	0.0058521	-1.03316	0.0337857	-0.555169	-0.499688
PHB	0.293994	-0.162195	0.0980801	-0.172486	0.0658997	-0.0372031
PHB2	0.0722836	-0.118725	-0.0937362	-0.106191	-0.0232208	-0.0999638
PHC1	0.651977	0.585202	0.607681	0.571873	0.618589	0.589777
PHC2	0.603465	0.649185	0.65678	0.700829	0.626325	0.678804
PHC3	0.468562	0.324182	0.510144	0.280352	0.396372	0.395248
PHF1	-0.082097	0.0206418	0.141033	0.035945	-0.0307276	0.0884887
PHF10	-0.27086	-0.213446	-0.288367	-0.218576	-0.242153	-0.253471
PHF11	-0.315736	0.108233	0.0888936	0.107493	-0.103751	0.0981932
PHF12	0.428293	0.138717	0.463488	0.161455	0.283505	0.312471
PHF13	-0.218269	-0.222129	-0.270993	-0.229267	-0.220199	-0.25013
PHF14	-0.149604	-0.548184	-0.141833	-0.587639	-0.348894	-0.364736
PHF19	-0.454013	-0.222176	-0.413228	-0.225107	-0.338094	-0.319167
PHF2	0.558392	-0.0929866	0.595708	-0.0829149	0.232703	0.256397
PHF20	0.0824619	0.717007	0.142542	0.747102	0.399734	0.444822
PHF20L1	0.878926	0.548341	0.713113	0.567087	0.713634	0.6401
PHF21A	0.257369	-0.199022	0.0812158	-0.354915	0.0291733	-0.13685
PHF21B	-0.487045	-0.188993	-0.543594	-0.185465	-0.338019	-0.36453
PHF24	-0.233706	0.196483	-0.164527	0.186329	-0.0186112	0.0109006
PHF3	-0.0473945	-0.171615	0.0967525	-0.194239	-0.109505	-0.0487432
PHF5A	-0.0171984	-0.0728816	-0.0267608	-0.0549052	-0.04504	-0.040833
PHF6	0.23157	-0.377155			-0.0727927
PHF7	0.545145	0.111904	0.508154	0.135028	0.328524	0.321591
PHF8	0.210346	0.02184			0.116093
PHGDH	-0.431625	-0.175823	-0.540215	-0.179526	-0.303724	-0.35987
PHIP	-0.164452	0.0708548	-0.113263	0.0866689	-0.0467984	-0.0132973
PHKA1	-0.33358	-0.217812			-0.275696
PHKA2	0.0976459	-0.0989101			-0.000632097
PHKB	0.24345	0.10908	0.285814	0.16774	0.176265	0.226777
PHKG1	-0.0582849	-0.136437	-0.0793744	-0.144322	-0.0973608	-0.111848
PHKG2	-0.443066	0.0603533	-0.340873	0.062046	-0.191356	-0.139414
PHLDA1	-0.0143021	-0.170838	-0.176237	-0.166609	-0.0925699	-0.171423
PHLDA3	0.325493	-0.112786	0.343539	-0.0972519	0.106354	0.123143
PHLDB1	-0.727048	-0.214212	-0.51554	-0.231499	-0.47063	-0.37352
PHLDB2	-1.36894	0.280251	-0.646169	0.27837	-0.544344	-0.183899
PHLDB3	-0.849987	-0.123425	-0.581768	-0.141023	-0.486706	-0.361395
PHLPP1	-0.773238	0.601781	-1.06547	0.691128	-0.0857284	-0.187173
PHLPP2	1.32822	0.235989	0.915692	0.188579	0.782107	0.552135
PHPT1	-0.244986	-0.152019	-0.288671	-0.142666	-0.198502	-0.215668
PHRF1	1.32153	-0.136031	1.52641	-0.127564	0.592748	0.699422
PHTF1	0.610298	0.620181	0.423789	0.645493	0.61524	0.534641
PHTF2	0.406761	0.0554465	0.299796	0.0600061	0.231104	0.179901
PHYH	0.438729	-0.0357579	0.443332	-0.0361316	0.201485	0.2036
PHYHIP	-1.89667	-1.30787	-1.22266	-1.24108	-1.60227	-1.23187
PHYHIPL	-0.325376	-0.124791	-0.305689	-0.148312	-0.225083	-0.227001
PHYKPL	0.737349	0.226475	0.76046	0.190038	0.481912	0.475249
PI4K2A	-0.46624	-0.125778	-0.354387	-0.107931	-0.296009	-0.231159
PI4KA	1.05335	0.532997	1.01555	0.472433	0.793172	0.743991
PI4KB	-0.084226	-0.0614749	0.154966	-0.0532145	-0.0728504	0.0508757
PIANP	-0.783505	-0.105013	-0.802593	-0.0913986	-0.444259	-0.446996
PIAS1	-0.3138	-0.0634791	-0.0406136	-0.0585269	-0.18864	-0.0495702
PIAS2	0.515084	0.278838	0.478126	0.274069	0.396961	0.376097
PIAS3	-1.09249	-0.113921	-0.812194	-0.106554	-0.603205	-0.459374
PIAS4	-0.850865	-0.267628	-0.40631	-0.254579	-0.559247	-0.330444
PIBF1	0.196811	0.25491	0.247562	0.240899	0.225861	0.244231
PICALM	-0.124583	-0.529579	-0.143244	-0.585735	-0.327081	-0.364489
PICK1	-0.327188	-0.0223425	0.1205	-0.0264212	-0.174765	0.0470395
PID1	0.111235	1.56076	-0.287372	1.54083	0.836	0.626731
PIDD1	-0.634738	-0.0910534	-0.11672	-0.0846481	-0.362896	-0.100684
PIEZO2	-1.65329	-0.183554	-0.795663	-0.199119	-0.918424	-0.497391
PIGB	0.324155	0.272597	0.227921	0.265105	0.298376	0.246513
PIGC	0.305238	0.227339	0.632101	0.235464	0.266289	0.433782
PIGF	-0.746758	0.0346494	-0.648701	0.01547	-0.356054	-0.316615
PIGG	0.776835	0.187185	0.989223	0.200307	0.48201	0.594765
PIGH	-0.300161	-0.0512771	-0.194614	-0.0362517	-0.175719	-0.115433
PIGK	0.615694	-0.152143	0.525679	-0.134036	0.231776	0.195822
PIGL	0.532618	1.48428	0.744099	1.51926	1.00845	1.13168
PIGN	0.276307	0.0531446	0.204855	0.0273569	0.164726	0.116106
PIGP	-1.12304	-0.40387	-1.0409	-0.407455	-0.763453	-0.72418
PIGQ	-0.0365513	-0.184349	-0.014661	-0.183988	-0.11045	-0.0993246
PIGT	0.357827	-0.293727	0.70522	-0.300726	0.0320497	0.202247
PIGU	0.46296	0.323108	0.81688	0.324797	0.393034	0.570839
PIGX	-0.417027	0.225489	-0.271102	0.240743	-0.0957693	-0.0151794
PIGZ	0.853077	0.326209	0.739311	0.32169	0.589643	0.5305
PIH1D1	1.20885	0.211369	1.05623	0.235548	0.71011	0.645889
PIK3C2A	0.121894	0.360002	0.0516329	0.375002	0.240948	0.213317
PIK3C2B	-0.4684	-0.241695	-0.363284	-0.240484	-0.355047	-0.301884
PIK3C2G	-0.274896	-0.124573	-0.314225	-0.119234	-0.199735	-0.216729
PIK3C3	0.920479	0.17257	0.750155	0.182316	0.546524	0.466236
PIK3CA	0.544651	-1.03741	0.485353	-1.08471	-0.246381	-0.299676
PIK3CB	0.900734	0.0366649	0.932631	0.0452419	0.468699	0.488937
PIK3CD	-0.664035	-0.380777	-0.636059	-0.401291	-0.522406	-0.518675
PIK3IP1	-0.0259731	-0.0461406	0.0609577	-0.0350296	-0.0360568	0.0129641
PIK3IP1-AS1	-0.67503	-0.122271	-0.90311	-0.118406	-0.398651	-0.510758
PIK3R1	0.222295	0.430748	0.300366	0.368359	0.326522	0.334363
PIK3R4	0.806766	-0.112906	0.979881	-0.107208	0.34693	0.436337
PIKFYVE	0.241688	-0.265427	0.225958	-0.244894	-0.0118696	-0.00946808
PILRA	0.188839	-0.253805	0.183353	-0.244178	-0.0324832	-0.0304123
PILRB	0.00532315	0.0991774	0.330734	0.0638892	0.0522503	0.197311
PIM3	0.0164238	0.0154085	0.0496135	0.0150119	0.0159161	0.0323127
PIN1	-0.541596	0.32746	-0.671758	0.376205	-0.107068	-0.147776
PIN4	0.389289	0.0597708			0.22453
PINK1	-0.77073	0.0514138	-0.493513	0.0407238	-0.359658	-0.226394
PINX1	1.86623	-0.113458	1.71705	-0.112773	0.876385	0.802136
PIP4K2A	-0.671372	-0.263961	-0.720957	-0.28561	-0.467666	-0.503283
PIP4K2B	-0.141919	-0.0611174	-0.203278	-0.0623708	-0.101518	-0.132824
PIP4K2C	-0.31249	-0.277134	-0.874777	-0.28281	-0.294812	-0.578794
PIP5K1A	0.58528	0.502501	0.799201	0.513468	0.54389	0.656334
PIP5K1B	-1.53489	-0.274898	-1.19648	-0.236563	-0.904896	-0.71652
PIP5K1C	0.874249	0.0266292	0.476618	0.0301121	0.450439	0.253365
PIPOX	0.19809	0.000606218	0.301461	0.0113194	0.0993483	0.15639
PIR	0.921973	-0.2002			0.360887
PISD	1.0062	0.320055	0.862088	0.333945	0.663126	0.598017
PITHD1	-0.989859	0.0120173	-0.86469	0.0399565	-0.488921	-0.412367
PITPNA	0.690048	0.345971	0.739054	0.337086	0.51801	0.53807
PITPNB	0.0644028	0.350107	0.324145	0.286659	0.207255	0.305402
PITPNC1	-0.448432	0.195642	-0.82577	0.134496	-0.126395	-0.345637
PITPNM1	-0.147501	-0.12628	-0.0284897	-0.115182	-0.13689	-0.0718359
PITPNM2	1.33696	0.561679	1.11412	0.519989	0.949321	0.817055
PITPNM3	0.934731	0.449173	1.1632	0.464125	0.691952	0.813663
PITRM1	0.436682	-0.0789445	0.450035	-0.0604151	0.178869	0.19481
PIWIL4	0.549199	-0.0988067	0.53678	-0.104049	0.225196	0.216366
PJA1	-1.47646	-0.344518			-0.910488
PJA2	0.348222	0.114921	0.274212	0.115581	0.231572	0.194896
PKD1	1.93882	0.738047	1.54965	0.673791	1.33844	1.11172
PKD2	0.501985	0.507014	0.459967	0.469659	0.5045	0.464813
PKDCC	0.0314316	0.0432406	-0.528857	0.0328743	0.0373361	-0.247991
PKIA	0.974185	0.40613	0.461233	0.391016	0.690158	0.426124
PKIB	-2.04742	-0.0726859	-1.5405	-0.0688032	-1.06005	-0.804654
PKIG	1.27357	-0.0306435	0.990091	-0.0118749	0.621462	0.489108
PKM	-0.16325	-0.349672	-0.209317	-0.325306	-0.256461	-0.267312
PKN1	-0.128706	-0.114239	-0.166737	-0.0878511	-0.121473	-0.127294
PKN2	0.0770431	-0.406068	0.0499444	-0.390166	-0.164513	-0.170111
PKN2-AS1	1.41816	-0.381081	0.581104	-0.347081	0.518542	0.117012
PKNOX1	0.912024	-0.159657	0.670809	-0.178631	0.376184	0.246089
PKNOX2	0.376868	0.633603	0.504504	0.545201	0.505235	0.524853
PKP2	-0.210066	-0.0435361	-0.196328	-0.0194495	-0.126801	-0.107889
PKP4	-0.45982	-0.794431	-0.263329	-0.773391	-0.627126	-0.51836
PLA2G12A	0.403251	-0.0414133	0.590599	-0.0267741	0.180919	0.281913
PLA2G15	0.310421	0.006452	0.441856	0.0160791	0.158437	0.228967
PLA2G4A	-1.44851	-0.319973	-1.09046	-0.31004	-0.884243	-0.70025
PLA2G4C	0.0285512	0.292481	0.074233	0.299253	0.160516	0.186743
PLA2G6	0.0166185	-0.188837	-0.0387848	-0.190963	-0.0861092	-0.114874
PLA2G7	0.139305	-0.0560721	0.210025	-0.0704796	0.0416166	0.0697728
PLA2R1	-0.277	-0.176757	-0.803835	-0.161783	-0.226878	-0.482809
PLAA	0.194687	0.130228	-0.0738832	0.123755	0.162457	0.024936
PLAC8L1	-0.512604	-0.133143	-0.400953	-0.130695	-0.322874	-0.265824
PLAG1	0.712807	0.172102	0.556819	0.132661	0.442454	0.34474
PLAGL1	0.38143	0.149749	0.586641	0.191778	0.265589	0.38921
PLAGL2	-0.282502	-0.205544	-0.283425	-0.212842	-0.244023	-0.248134
PLB1	0.409693	-0.150498	0.23443	-0.160292	0.129598	0.0370692
PLBD2	1.29466	0.309471	0.890241	0.287776	0.802067	0.589009
PLCB1	-1.13536	0.173737	-1.1454	0.0255057	-0.480813	-0.559949
PLCB4	-1.67327	-0.667321	-1.43299	-0.650213	-1.1703	-1.0416
PLCD4	0.328323	-0.134362	-0.12696	-0.139223	0.0969804	-0.133092
PLCE1	-1.02704	-0.274847	-1.20904	-0.326604	-0.650943	-0.767822
PLCG1	0.413658	0.0196669	0.153141	0.0361951	0.216663	0.0946683
PLCG2	2.17249	-0.334616	1.62468	-0.306806	0.918935	0.658937
PLCH1	-0.550927	-0.524991	-0.997216	-0.548301	-0.537959	-0.772758
PLCH2	-0.766553	0.0424381	-0.0595387	0.0281824	-0.362058	-0.0156781
PLCL1	0.141813	-0.713578	0.317895	-0.74404	-0.285883	-0.213073
PLCL2	2.3094	1.28237	0.997041	1.23287	1.79589	1.11496
PLCXD1	0.842264	-0.174726	-0.0463945	-0.17479	0.333769	-0.110592
PLCXD2	-0.199187	-0.492706	-0.181481	-0.497184	-0.345947	-0.339332
PLCXD3	-0.390853	-0.121289	-0.700751	-0.121783	-0.256071	-0.411267
PLD1	-0.496112	-0.0959313	-0.268496	-0.0788722	-0.296022	-0.173684
PLD3	1.11322	0.3104	0.941797	0.330906	0.711809	0.636351
PLD5	0.561771	0.080092	-0.063085	0.0530878	0.320931	-0.0049986
PLD6	0.20218	-0.206279	-0.327216	-0.200571	-0.00204941	-0.263894
PLEC	1.35907	0.102912	1.28593	0.108218	0.730992	0.697076
PLEKHA1	0.195558	-1.23677	0.299113	-1.21	-0.520604	-0.455444
PLEKHA2	-0.206537	-0.221742	-0.889332	-0.221966	-0.21414	-0.555649
PLEKHA3	-0.0249889	-0.0026752	-0.332454	0.0304954	-0.0138321	-0.150979
PLEKHA5	0.373239	-1.66588	-0.0382249	-1.73592	-0.646319	-0.88707
PLEKHA6	0.464569	0.472185	0.581011	0.431057	0.468377	0.506034
PLEKHA7	0.146761	0.378625	-0.0617162	0.361227	0.262693	0.149755
PLEKHA8	0.440952	-0.295988	0.368916	-0.277745	0.0724821	0.0455857
PLEKHB1	-0.363283	-0.208942	-0.497163	-0.209566	-0.286113	-0.353364
PLEKHB2	0.0443052	0.24474	0.10719	0.246128	0.144523	0.176659
PLEKHD1	-0.0462583	-0.147353	0.182638	-0.138228	-0.0968054	0.0222053
PLEKHF2	0.0463708	-0.178692	-0.170411	-0.176552	-0.0661606	-0.173481
PLEKHG1	-0.171461	0.546363	-1.07658	0.492924	0.187451	-0.291827
PLEKHG3	-1.15609	-0.184784	-1.34826	-0.216629	-0.670439	-0.782443
PLEKHG5	0.313075	0.449188	0.751554	0.449457	0.381131	0.600506
PLEKHH1	-0.00769345	0.0924767	0.201144	0.102464	0.0423916	0.151804
PLEKHH2	0.240813	-0.404954	-1.25731	-0.418398	-0.0820706	-0.837855
PLEKHH3	0.00956071	-0.0612875	0.453141	-0.0418479	-0.0258634	0.205647
PLEKHJ1	-0.504347	0.175702	-0.508106	0.181201	-0.164323	-0.163453
PLEKHM1	1.50252	0.388547	1.35979	0.402856	0.945533	0.881323
PLEKHM2	0.785171	0.095223	0.929273	0.085597	0.440197	0.507435
PLEKHM3	0.976358	-0.329357	1.03858	-0.31812	0.3235	0.360229
PLEKHO1	0.3331	-0.0911073	0.355363	-0.109543	0.120996	0.12291
PLGLB1	0.720223	-0.0533612	0.431382	-0.0472642	0.333431	0.192059
PLGRKT	0.847575	0.434959	0.868146	0.440476	0.641267	0.654311
PLK2	-1.10948	-0.0638974	-1.18471	-0.0620718	-0.586687	-0.623391
PLK5	0.00895533	-0.236497	-0.0597523	-0.237109	-0.113771	-0.148431
PLLP	-0.598445	-0.164499	-0.536574	-0.1405	-0.381472	-0.338537
PLOD1	-1.01398	-0.395809	-1.16301	-0.448378	-0.704893	-0.805694
PLOD2	-0.590563	-0.418916	-0.495649	-0.467318	-0.50474	-0.481483
PLOD3	-0.808152	-0.321448	-0.56032	-0.329124	-0.5648	-0.444722
PLP1	-1.4059	-0.425612			-0.915758
PLPP1	0.641411	0.556501	0.334915	0.515941	0.598956	0.425428
PLPP3	0.262804	0.00244788	0.0459742	0.0294309	0.132626	0.0377026
PLPP4	-0.736864	-0.046645	-0.62371	-0.0393669	-0.391754	-0.331538
PLPP5	0.690892	-0.112993	0.709869	-0.128669	0.28895	0.2906
PLPP7	0.251543	0.331923	0.276303	0.337998	0.291733	0.307151
PLPPR1	-1.34029	-0.0527029	-1.67484	-0.0535313	-0.696495	-0.864188
PLPPR2	-0.000886643	0.0273693	0.0500557	0.0247948	0.0132413	0.0374253
PLPPR3	-0.375243	-0.139486	-0.325528	-0.117243	-0.257365	-0.221385
PLPPR4	-0.311457	0.279342	-0.323181	0.3168	-0.0160573	-0.00319044
PLPPR5	-0.0270059	-0.180739	0.0701594	-0.115872	-0.103873	-0.0228563
PLRG1	-0.311468	-0.0280973	-0.0815272	-0.0259131	-0.169783	-0.0537201
PLS1	-0.245341	0.0704535	0.0787993	0.0715985	-0.0874437	0.0751989
PLS3	-0.221252	0.0861545			-0.067549
PLS3-AS1	-1.05226	-0.256604			-0.654434
PLSCR1	-0.308905	-0.193339	0.263335	-0.291497	-0.251122	-0.0140811
PLSCR4	-1.21206	-0.2055	-1.21439	-0.264468	-0.708779	-0.739428
PLXDC1	0.198072	0.226661	-0.399667	0.229327	0.212367	-0.0851699
PLXDC2	0.156618	-1.29933	-0.105339	-1.29708	-0.571358	-0.701207
PLXNA1	0.318144	-0.187507	0.105388	-0.215553	0.0653185	-0.0550828
PLXNA2	0.937533	0.710677	0.841433	0.704062	0.824105	0.772748
PLXNA3	-1.23563	-0.269069			-0.75235
PLXNA4	0.390442	0.84489	0.129707	0.791128	0.617666	0.460417
PLXNB1	-0.729835	-0.200072	-0.526893	-0.20112	-0.464954	-0.364006
PLXNB2	0.56845	-0.104953	0.362749	-0.119419	0.231748	0.121665
PLXNC1	-0.0701866	-0.338964	-0.171085	-0.330619	-0.204575	-0.250852
PLXND1	0.0611674	-0.0891033	0.432185	-0.0748055	-0.0139679	0.17869
PM20D2	0.379462	-0.0347179	0.0213015	-0.0318228	0.172372	-0.00526061
PMEPA1	-1.04796	-0.176142	-1.05809	-0.186419	-0.612049	-0.622253
PML	0.156448	-0.119855	-0.000997739	-0.118011	0.0182968	-0.0595044
PMM1	0.318201	0.190585	0.27738	0.205208	0.254393	0.241294
PMM2	1.51958	0.369841	1.82146	0.360129	0.94471	1.0908
PMP2	-0.181856	-0.194056	-0.363243	-0.189929	-0.187956	-0.276586
PMP22	-0.383421	-0.265609	-0.475371	-0.302048	-0.324515	-0.38871
PMPCA	0.297438	-0.0058666	0.16261	-0.0119377	0.145786	0.0753362
PMPCB	-0.474145	-0.43452	-0.282301	-0.433241	-0.454333	-0.357771
PMS1	0.269465	0.296308	0.284236	0.297148	0.282887	0.290692
PMS2	-0.291986	0.115449	-0.150632	0.119187	-0.0882682	-0.0157225
PMVK	0.213834	0.110238	0.15169	0.10222	0.162036	0.126955
PNCK	0.403249	-0.0566499			0.173299
PNISR	-1.28116	-1.28178	-1.05615	-1.36133	-1.28147	-1.20874
PNKD	-0.133831	-0.0332029	0.203173	-0.0172167	-0.0835169	0.0929782
PNKP	0.576937	0.148805	0.640948	0.15838	0.362871	0.399664
PNMA1	-1.9515	-0.25586	-2.21496	-0.252303	-1.10368	-1.23363
PNMA2	-1.93436	-0.416704	-1.66508	-0.42249	-1.17553	-1.04379
PNMA3	-0.258423	0.701821			0.221699
PNMA5	0.0235399	-0.1498			-0.0631302
PNMA6A	-0.849938	-0.10594			-0.477939
PNN	-0.398588	0.69482	-0.409652	0.688786	0.148116	0.139567
PNO1	0.259547	0.0629973	0.593529	0.0643624	0.161272	0.328946
PNPLA2	-0.789517	-0.188817	-0.640971	-0.175783	-0.489167	-0.408377
PNPLA6	0.0591282	-0.458648	0.545708	-0.457983	-0.19976	0.0438622
PNPLA7	0.154108	-0.591625	-0.106125	-0.645291	-0.218759	-0.375708
PNPLA8	0.0817665	0.168871	0.0310969	0.142141	0.125319	0.086619
PNPO	-0.440264	-0.14245	-0.369738	-0.13779	-0.291357	-0.253764
PNPT1	-0.341646	0.123103	-0.0146295	0.132212	-0.109271	0.0587912
PNRC1	-1.92909	-0.252929	-1.63957	-0.233012	-1.09101	-0.936291
PNRC2	-0.751155	-0.288632	-0.583928	-0.290761	-0.519894	-0.437344
POC1B	1.31379	-0.0044036	0.847841	-0.0320726	0.654693	0.407884
POC5	-0.0416361	-0.084965	-0.0647658	-0.0727774	-0.0633005	-0.0687716
PODXL	-0.753308	-0.0507545	-0.951975	-0.0404036	-0.402031	-0.496189
PODXL2	0.0801729	0.274875	0.299571	0.301236	0.177524	0.300404
POFUT1	0.0825797	0.20345	0.0991941	0.208496	0.143015	0.153845
POFUT2	0.111423	-0.0818475	0.4741	-0.0777427	0.0147879	0.198178
POGK	-0.358591	-0.0635109	-0.256674	-0.0748328	-0.211051	-0.165753
POGLUT1	0.773623	-0.0728167	0.858355	-0.078737	0.350403	0.389809
POGZ	0.0903596	0.0686355	0.25466	0.0854303	0.0794975	0.170045
POLA1	0.293395	-0.0929918			0.100202
POLA2	-0.0312874	-0.261046	0.135966	-0.237891	-0.146167	-0.0509622
POLB	-0.42156	0.0224608	-0.247396	0.0115802	-0.19955	-0.117908
POLD2	0.62449	-0.216054	0.693897	-0.205498	0.204218	0.2442
POLD3	0.161277	0.0145678	0.276241	0.0101725	0.0879223	0.143207
POLDIP2	-0.59175	-0.0386578	-0.360489	-0.0351208	-0.315204	-0.197805
POLDIP3	0.253083	-0.0348874	0.547215	-0.0367007	0.109098	0.255257
POLE	-0.275871	-0.439214	-0.0315358	-0.419614	-0.357543	-0.225575
POLE2	0.0942451	-0.20552	-0.282289	-0.226827	-0.0556375	-0.254558
POLE3	-0.263557	-0.0621075	-0.213268	-0.0478919	-0.162832	-0.13058
POLE4	-0.0962891	-0.0418428	-0.0598528	-0.0279082	-0.069066	-0.0438805
POLG	0.527921	-0.0454028	0.785029	-0.0513017	0.241259	0.366864
POLG2	0.322944	0.0528083	0.49174	0.0513803	0.187876	0.27156
POLH	0.67801	0.0631534	0.733816	0.0461954	0.370582	0.390006
POLI	-0.284184	-0.148722	-0.386329	-0.169109	-0.216453	-0.277719
POLK	-0.176808	-0.205468	-0.0411843	-0.201949	-0.191138	-0.121567
POLL	-0.181203	0.0661047	0.252819	0.0809537	-0.0575491	0.166886
POLM	-0.298524	0.0333211	-0.373236	0.0421555	-0.132601	-0.16554
POLN	1.5485	-0.530536	1.34306	-0.548835	0.508982	0.39711
POLQ	0.109063	-0.0205033	-0.0610333	-0.0289197	0.0442797	-0.0449765
POLR1A	0.0371045	0.318568	0.312148	0.324527	0.177836	0.318337
POLR1B	-0.145604	0.0689445	0.264349	0.073743	-0.0383296	0.169046
POLR1C	0.554223	0.430009	0.616636	0.41984	0.492116	0.518238
POLR1D	-0.199649	-0.106681	-0.0964892	-0.0965215	-0.153165	-0.0965053
POLR2A	0.669675	0.104478	0.49235	0.109167	0.387076	0.300759
POLR2B	-0.199339	-0.129928	-0.0486195	-0.0847514	-0.164633	-0.0666854
POLR2C	-0.447372	0.0207965	-0.374979	0.032121	-0.213288	-0.171429
POLR2D	0.360601	-0.0475615	0.306453	-0.0384107	0.15652	0.134021
POLR2E	-0.0728179	-0.0296142	-0.0713909	-0.0363595	-0.051216	-0.0538752
POLR2F	-0.483769	-0.116097	-0.256431	-0.106903	-0.299933	-0.181667
POLR2H	-0.786217	-0.0179389	-0.533889	-0.00585086	-0.402078	-0.26987
POLR2I	-0.17229	-0.176185	-0.0160765	-0.172927	-0.174237	-0.0945016
POLR2J	-0.290319	-0.154525	-0.199045	-0.150003	-0.222422	-0.174524
POLR2K	-0.304784	-0.136603	-0.250768	-0.170024	-0.220694	-0.210396
POLR2L	-0.115403	-0.144024	-0.0785815	-0.141302	-0.129714	-0.109942
POLR2M	0.956496	-0.0112846	0.899643	-0.0049756	0.472606	0.447334
POLR3A	0.617216	0.371104	0.897002	0.362273	0.49416	0.629638
POLR3B	0.961072	0.353547	0.874607	0.337548	0.65731	0.606077
POLR3C	-0.0568401	-0.0524135	0.0580556	-0.0377799	-0.0546268	0.0101378
POLR3D	-0.218622	-0.0950429	-0.319023	-0.0795179	-0.156833	-0.19927
POLR3E	0.156895	0.0807205	0.167128	0.0740508	0.118808	0.120589
POLR3F	0.129058	0.271242	0.413035	0.256326	0.20015	0.334681
POLR3G	0.547384	-0.0561998	0.245654	-0.0525002	0.245592	0.0965767
POLR3H	-0.127526	0.0933591	0.110027	0.117594	-0.0170833	0.11381
POLRMT	-0.344253	-0.0731934	0.0527977	-0.0607466	-0.208723	-0.00397445
POM121	1.21139	0.578595	1.05956	0.582501	0.894994	0.821031
POM121C	0.670656	0.507472	0.895109	0.512061	0.589064	0.703585
POMGNT1	-0.308614	0.270113	-0.202728	0.288594	-0.0192506	0.0429328
POMGNT2	0.0417503	-0.0632079	0.129893	-0.0554952	-0.0107288	0.0371991
POMK	0.675377	-0.0315198	0.497756	-0.0329022	0.321928	0.232427
POMP	-0.251348	-0.0821257	-0.349065	-0.0566442	-0.166737	-0.202855
POMT1	0.550316	0.477821	0.817807	0.490969	0.514068	0.654388
POMT2	0.156233	-0.02726	0.344257	-0.018243	0.0644864	0.163007
POMZP3	-0.456466	0.106725	-0.810694	0.114292	-0.174871	-0.348201
PON2	-0.778911	-0.233237	-0.802833	-0.214245	-0.506074	-0.508539
POP1	0.517341	0.350822	0.601532	0.343466	0.434081	0.472499
POP4	0.0165815	-0.0587736	0.0293119	-0.0464866	-0.021096	-0.00858737
POP5	-0.123788	0.00609506	-0.0938971	0.0164166	-0.0588467	-0.0387402
POPDC3	0.629485	-0.0267627	0.393906	-0.0292288	0.301361	0.182339
POR	-0.172997	-0.244533	-0.023412	-0.265861	-0.208765	-0.144636
PORCN	-0.80477	-0.0955985			-0.450184
POT1	0.268147	-0.0319872	0.559455	-0.00393403	0.11808	0.277761
POT1-AS1	-1.26455	-0.206434	-1.07178	-0.243207	-0.735491	-0.657496
POU2F1	0.200995	0.801315	0.183508	0.735705	0.501155	0.459606
POU2F2	0.0842452	0.669802	0.116968	0.637507	0.377024	0.377238
POU3F2	-0.261245	-0.303654	-0.266582	-0.293263	-0.282449	-0.279923
POU3F3	-1.33073	-0.285142	-1.21723	-0.285615	-0.807936	-0.751423
POU6F1	0.361009	0.218026	0.252546	0.241346	0.289517	0.246946
POU6F2	-0.249482	0.507996	-0.342709	0.480392	0.129257	0.0688416
PPA1	-0.81379	0.0870442	-0.622321	0.113491	-0.363373	-0.254415
PPA2	0.904717	-0.253316	0.803534	-0.343591	0.3257	0.229971
PPARA	-0.0805623	-0.20345	-0.428319	-0.224932	-0.142006	-0.326626
PPARD	0.195588	0.0776921	0.372015	0.00981995	0.13664	0.190917
PPARG	0.324355	-0.367836	0.0341396	-0.361979	-0.0217409	-0.16392
PPARGC1A	0.597486	-0.228382	0.177461	-0.215269	0.184552	-0.0189042
PPARGC1B	1.33505	0.643398	1.5179	0.621064	0.989226	1.06948
PPAT	-0.0840191	0.0704735	-0.368114	0.0825105	-0.00677283	-0.142802
PPCDC	-0.74598	-0.233338	-0.767665	-0.241529	-0.489659	-0.504597
PPCS	-0.775983	0.034101	-0.901464	0.0517379	-0.370941	-0.424863
PPDPF	0.142304	-0.362205	0.126067	-0.369412	-0.109951	-0.121673
PPEF1	1.25207	0.191777			0.721921
PPFIA1	0.537088	0.44908	0.481838	0.482315	0.493084	0.482076
PPFIA2	-0.545004	-0.0272749	-0.61297	-0.019828	-0.28614	-0.316399
PPFIA3	-0.170953	-0.112618	-0.165103	-0.110136	-0.141786	-0.137619
PPFIA4	0.270698	-0.408089	0.338208	-0.4094	-0.0686954	-0.0355961
PPFIBP1	-0.730806	-0.358801	-0.71759	-0.401854	-0.544804	-0.559722
PPFIBP2	-0.530973	-0.170976	-0.44733	-0.170463	-0.350974	-0.308897
PPHLN1	1.09231	-0.133245	1.05618	-0.137097	0.479533	0.459544
PPIA	-1.99923	-0.345122	-1.86188	-0.311194	-1.17218	-1.08654
PPIB	-0.0342852	-0.040221	-0.0692908	-0.0368877	-0.0372531	-0.0530892
PPID	-0.725898	-0.654243	-0.617595	-0.678541	-0.690071	-0.648068
PPIE	0.0530483	-0.329229	0.124475	-0.326671	-0.13809	-0.101098
PPIG	-0.0352557	-0.0307575	0.0996971	-0.0545015	-0.0330066	0.0225978
PPIH	0.504323	0.0641543	0.84928	0.0623356	0.284239	0.455808
PPIL1	0.12185	-0.0582519	0.161679	-0.0549427	0.0317989	0.053368
PPIL2	0.689865	0.353255	0.650481	0.37612	0.52156	0.513301
PPIL3	0.547151	0.199449	0.785749	0.199506	0.3733	0.492627
PPIL4	0.204462	-0.172817	0.0242609	-0.151515	0.0158224	-0.0636269
PPIL6	-0.382499	-0.414597	-0.405962	-0.410595	-0.398548	-0.408279
PPIP5K1	0.675064	0.348801	0.925776	0.314779	0.511932	0.620277
PPIP5K2	0.152748	0.531079	0.377208	0.538379	0.341914	0.457793
PPL	0.269921	0.053844	0.460462	0.0477034	0.161882	0.254083
PPM1A	1.40361	0.95298	1.48853	0.967015	1.17829	1.22777
PPM1B	0.0325947	0.731794	0.036253	0.763864	0.382194	0.400059
PPM1D	-0.234791	-0.193396	-0.50177	-0.182125	-0.214093	-0.341948
PPM1E	0.0164666	-0.234483	0.0769019	-0.221693	-0.109008	-0.0723955
PPM1F	0.439943	-0.0357702	0.410775	-0.0245869	0.202087	0.193094
PPM1G	0.170267	0.18137	0.244923	0.184609	0.175819	0.214766
PPM1H	-0.26202	0.702937	-0.0612004	0.736346	0.220459	0.337573
PPM1K	0.358646	-0.185423	-0.109292	-0.194567	0.0866118	-0.151929
PPM1L	0.648669	0.598037	0.530577	0.513035	0.623353	0.521806
PPME1	0.428935	0.50672	0.304066	0.508322	0.467828	0.406194
PPOX	-0.121976	-0.00987581	-0.16495	0.00339159	-0.0659258	-0.080779
PPP1CA	0.940978	0.0102268	0.549215	-0.000790983	0.475603	0.274212
PPP1CB	0.145377	-0.20965	0.216938	-0.189646	-0.0321367	0.0136458
PPP1CC	-0.994418	-0.0138751	-0.849558	0.0331666	-0.504146	-0.408196
PPP1R10	0.563012	-0.172134	0.391637	-0.179579	0.195439	0.106029
PPP1R11	-0.26824	-0.104236	-0.198466	-0.120099	-0.186238	-0.159283
PPP1R12A	0.460027	-0.482594	0.373013	-0.499236	-0.0112834	-0.0631114
PPP1R12B	-0.308222	-0.571357	-0.158262	-0.586814	-0.43979	-0.372538
PPP1R12C	-0.233281	-0.0848367	-0.00188066	-0.0737883	-0.159059	-0.0378345
PPP1R13B	1.7841	0.496661	1.68504	0.436099	1.14038	1.06057
PPP1R14A	-0.669422	-0.20385	-0.862065	-0.203457	-0.436636	-0.532761
PPP1R14C	1.09398	0.48186	0.471556	0.443944	0.787921	0.45775
PPP1R15A	-1.40333	-0.0934108	-1.46259	-0.0767428	-0.748371	-0.769667
PPP1R15B	-1.03602	-0.122855	-1.05836	-0.117122	-0.579437	-0.587741
PPP1R16A	0.105733	-0.00607442	0.494614	-0.00470588	0.0498292	0.244954
PPP1R16B	0.341674	0.0203109	0.248079	0.00337976	0.180992	0.12573
PPP1R1B	-0.0141137	-0.198714	-0.166254	-0.209809	-0.106414	-0.188031
PPP1R2	0.201933	0.0518506	0.0622984	0.0420044	0.126892	0.0521514
PPP1R21	0.139956	0.124185	0.104972	0.0902516	0.13207	0.0976117
PPP1R26	-0.440766	-0.111718	-0.346149	-0.107475	-0.276242	-0.226812
PPP1R26-AS1	0.758959	-0.405826	0.162507	-0.392754	0.176567	-0.115124
PPP1R35	0.443064	0.112792	0.755067	0.107626	0.277928	0.431346
PPP1R3E	0.025983	0.117599	0.143326	0.107413	0.0717912	0.125369
PPP1R3F	-0.172195	-0.0492401			-0.110718
PPP1R42	0.277945	-0.100385	0.489721	-0.107255	0.08878	0.191233
PPP1R7	0.423081	0.245701	0.453087	0.253228	0.334391	0.353158
PPP1R8	-0.680365	0.0434072	-0.770748	0.0425272	-0.318479	-0.364111
PPP1R9A	-0.538289	-0.309762	-0.584791	-0.318458	-0.424026	-0.451625
PPP1R9B	0.00173978	-0.418063	-0.135122	-0.425481	-0.208162	-0.280302
PPP2CB	-0.353949	-0.146927	-0.342868	-0.122206	-0.250438	-0.232537
PPP2R1A	-1.03215	-0.799148	-1.18382	-0.770435	-0.915647	-0.97713
PPP2R1B	0.201339	-0.102966	-0.0258674	-0.115998	0.0491862	-0.0709328
PPP2R2A	0.65535	-0.185261	0.604903	-0.230792	0.235044	0.187056
PPP2R2B	-1.39306	0.350844	-1.21833	0.332359	-0.521106	-0.442987
PPP2R2C	1.63218	0.367698	1.22516	0.329475	0.999941	0.777318
PPP2R2D	0.601709	-0.51503	0.755517	-0.506051	0.0433394	0.124733
PPP2R3A	-0.878538	0.0277999	-1.10208	0.0105762	-0.425369	-0.545751
PPP2R3B	-2.84288	-0.196918	-0.945008	-0.201067	-1.5199	-0.573037
PPP2R3C	-0.215182	-0.169607	-0.340254	-0.194492	-0.192394	-0.267373
PPP2R5A	-0.561924	-0.212517	-0.628538	-0.24187	-0.38722	-0.435204
PPP2R5B	0.136621	0.0184523	0.231907	0.0295106	0.0775366	0.130709
PPP2R5C	0.873978	0.092839	0.62187	0.0354965	0.483409	0.328683
PPP2R5D	0.464553	0.0399188	0.63212	0.0524255	0.252236	0.342273
PPP2R5E	0.946148	0.355259	0.791858	0.391395	0.650704	0.591627
PPP3CA	0.302005	-0.1551	-0.117909	-0.19934	0.0734524	-0.158625
PPP3CB	0.315148	0.614077	0.441258	0.603183	0.464613	0.52222
PPP3CC	0.333844	0.0589122	0.61907	0.109635	0.196378	0.364353
PPP4C	-0.396191	-0.146515	-0.0553807	-0.151279	-0.271353	-0.10333
PPP4R1	0.272808	0.274904	0.259806	0.265373	0.273856	0.26259
PPP4R2	0.271591	-0.317855	0.316033	-0.286422	-0.0231322	0.0148055
PPP4R3A	0.79893	0.0713043	0.892256	0.0895082	0.435117	0.490882
PPP4R3B	-0.241686	0.32118	-0.0891545	0.304707	0.0397465	0.107777
PPP4R4	-0.306582	-0.864161	-0.81539	-0.88043	-0.585372	-0.84791
PPP5C	0.935364	-0.108482	1.12036	-0.0941011	0.413441	0.513131
PPP5D1	-0.794049	-0.0562407	-0.810712	-0.041478	-0.425145	-0.426095
PPP6C	0.465842	0.232807	0.363594	0.240517	0.349325	0.302056
PPP6R1	1.25991	0.0740185	1.3028	0.0520794	0.666966	0.677442
PPP6R2	0.377903	1.30821	0.493354	1.33444	0.843056	0.913898
PPP6R3	0.250466	-0.28301	0.358339	-0.379692	-0.0162719	-0.0106768
PPRC1	0.473408	-0.0530771	0.73905	-0.0534692	0.210166	0.34279
PPT1	-0.0487297	0.247905	0.056759	0.262423	0.0995874	0.159591
PPTC7	0.779496	-0.0968539	0.72684	-0.0861831	0.341321	0.320329
PPWD1	0.14406	0.213682	0.187089	0.242379	0.178871	0.214734
PQBP1	-0.0115217	-0.131077			-0.0712994
PRADC1	-0.0310822	-0.0985439	-0.00313307	-0.0936141	-0.0648131	-0.0483736
PRAF2	-0.258331	-0.153314			-0.205823
PRB1	0.245803	-0.258255	-0.00448962	-0.258167	-0.00622592	-0.131328
PRB2	0.173215	-0.390075	0.173309	-0.406584	-0.10843	-0.116638
PRC1-AS1	-0.205375	-0.207421	-0.164872	-0.203526	-0.206398	-0.184199
PRCC	0.0454977	0.042229	0.112683	0.0587566	0.0438634	0.0857198
PRCD	-0.490197	-0.198918	-0.528286	-0.193056	-0.344557	-0.360671
PRCP	0.771463	-0.0164061	0.680634	-0.0156177	0.377529	0.332508
PRDM10	0.811133	0.0869421	0.723295	0.0905266	0.449038	0.406911
PRDM11	0.482295	0.0177517	0.246904	0.0633745	0.250024	0.155139
PRDM15	0.846919	-0.148982	0.490989	-0.157583	0.348969	0.166703
PRDM16	-1.27549	-0.201686	-1.72693	-0.194845	-0.738589	-0.960886
PRDM2	1.1968	0.23739	1.35749	0.273292	0.717097	0.81539
PRDM4	-0.223395	0.0245448	-0.415953	0.0221768	-0.0994251	-0.196888
PRDM5	-0.610727	0.405955	-0.639202	0.44428	-0.102386	-0.0974605
PRDM6	-0.924801	-0.297429	-0.680951	-0.297457	-0.611115	-0.489204
PRDM8	-0.411076	-0.0644495	-0.180413	-0.0628662	-0.237763	-0.12164
PRDX1	-2.43639	-0.311395	-2.2097	-0.299026	-1.37389	-1.25436
PRDX3	-0.897374	-0.0796129	-0.583955	-0.0876819	-0.488494	-0.335819
PRDX5	-0.280516	-0.178013	-0.411893	-0.180112	-0.229265	-0.296003
PRDX6	0.319604	-0.564992	-0.257848	-0.538995	-0.122694	-0.398422
PREB	0.0446674	-0.0215231	0.106006	-0.0178189	0.0115721	0.0440934
PRELID1	0.510835	-0.0696243	0.697958	-0.0651694	0.220605	0.316394
PRELID2	-1.83345	-0.468238	-1.19296	-0.45422	-1.15084	-0.823589
PRELID3A	0.35622	0.0560213	0.115419	0.0598053	0.206121	0.0876122
PREP	1.67028	0.114636	1.26313	0.106807	0.892458	0.684966
PREPL	0.352402	0.0235923	0.188104	0.0310638	0.187997	0.109584
PREX1	-0.704964	-0.144717	-0.537236	-0.153853	-0.42484	-0.345544
PREX2	-1.42113	-0.278101	-1.59969	-0.240634	-0.849616	-0.92016
PRH1	-0.233066	0.0359152	-0.168536	0.0584939	-0.0985752	-0.0550212
PRICKLE1	0.839027	1.31398	0.838219	1.24043	1.0765	1.03933
PRICKLE2	0.830897	0.465546	0.0615818	0.433535	0.648222	0.247559
PRIM1	-2.33289	-0.265528	-1.85629	-0.265504	-1.29921	-1.0609
PRIM2	-0.0678181	-0.285886	-0.234541	-0.284316	-0.176852	-0.259429
PRIMPOL	0.498538	-0.296999	0.198048	-0.28642	0.10077	-0.0441862
PRKAA1	0.45143	0.497881	0.436783	0.543585	0.474655	0.490184
PRKAA2	0.672198	0.923338	0.251026	0.917569	0.797768	0.584298
PRKAB1	-0.253439	-0.0781604	-0.06254	-0.067383	-0.1658	-0.0649615
PRKAB2	0.581761	-0.0411241	0.609768	-0.0333986	0.270318	0.288185
PRKACA	0.64766	0.0204126	0.575893	0.0429007	0.334036	0.309397
PRKACB	-0.233316	-1.03196	-0.199145	-0.996403	-0.632638	-0.597774
PRKAG1	0.551352	0.577283	0.399885	0.568125	0.564317	0.484005
PRKAG2	1.37987	0.188111	0.933913	0.134522	0.783992	0.534218
PRKAG2-AS1	-0.397261	0.146083	-0.822607	0.138395	-0.125589	-0.342106
PRKAR1A	-0.54286	-0.0858328	-0.648578	-0.0935809	-0.314346	-0.37108
PRKAR1B	0.848705	-0.143487	0.444379	-0.134779	0.352609	0.1548
PRKAR2A	0.126174	-0.0157205	0.182986	-0.076394	0.055227	0.0532958
PRKAR2B	0.745602	-1.36521	0.320941	-1.34114	-0.309803	-0.510098
PRKCA	0.446236	0.247847	0.395541	0.161687	0.347041	0.278614
PRKCA-AS1	1.25841	0.328889	1.30947	0.324944	0.793652	0.817205
PRKCB	1.0354	0.504931	1.09249	0.488423	0.770166	0.790458
PRKCD	0.16999	-0.055268	0.0941996	-0.0409192	0.057361	0.0266402
PRKCE	0.948171	1.05491	0.771985	0.964779	1.00154	0.868382
PRKCG	-0.301954	-0.440747	-0.118272	-0.443775	-0.371351	-0.281024
PRKCH	-2.21067	-0.520824	-2.53002	-0.531886	-1.36575	-1.53095
PRKCI	1.19296	0.0104318	1.07634	0.0276857	0.601693	0.552013
PRKCQ	-0.565127	-0.0472197	-0.109494	-0.0490998	-0.306173	-0.0792968
PRKCSH	-1.23613	-0.426581	-0.849371	-0.426376	-0.831355	-0.637873
PRKCZ	1.1056	-0.190335	1.10114	-0.182569	0.457633	0.459285
PRKD1	-0.0965052	-0.276815	-0.962926	-0.340359	-0.18666	-0.651642
PRKD2	0.985399	-0.112187	0.129048	-0.117646	0.436606	0.00570115
PRKD3	-0.608853	0.117053	-0.605164	0.0700004	-0.2459	-0.267582
PRKDC	0.408711	0.0959271	0.243302	0.0771956	0.252319	0.160249
PRKG1	-1.66473	-1.42145	-1.92407	-1.53893	-1.54309	-1.7315
PRKG2	-1.59027	-0.107749	-1.03292	-0.0935837	-0.849008	-0.563252
PRKRA	0.297028	-0.140564	0.299233	-0.187408	0.0782321	0.0559124
PRKRIP1	0.393739	0.888687	0.23895	0.908975	0.641213	0.573963
PRKX	0.625108	-0.160909			0.2321
PRMT1	-1.00133	-0.335683	-0.583864	-0.339751	-0.668507	-0.461807
PRMT2	-0.882524	-0.0367445	-0.781282	-0.0573321	-0.459634	-0.419307
PRMT3	0.947083	-0.296156	0.594568	-0.292423	0.325464	0.151072
PRMT5	-0.278086	-0.14111	-0.111214	-0.140622	-0.209598	-0.125918
PRMT7	0.492507	0.198983	0.447294	0.216498	0.345745	0.331896
PRMT8	-0.211532	1.06831	0.246262	1.03473	0.428388	0.640497
PRMT9	0.35692	0.173127	0.113475	0.172009	0.265024	0.142742
PRNP	0.260846	-1.09961	-0.248122	-1.07269	-0.419381	-0.660404
PROS1	-0.865327	-0.269608	-0.273031	-0.298726	-0.567467	-0.285878
PROSER1	1.13284	-0.0866639	1.18812	-0.100472	0.523088	0.543824
PROSER3	0.0929973	0.0334716	-0.00816444	0.0380876	0.0632345	0.0149616
PROX1	-1.58764	-0.124051	-1.30003	-0.114222	-0.855847	-0.707126
PRPF18	0.58707	0.0525656	0.442981	0.0661974	0.319818	0.254589
PRPF19	-0.341479	-0.394048	-0.355729	-0.377384	-0.367764	-0.366557
PRPF3	-0.537042	-0.0364777	-0.338573	-0.0250549	-0.28676	-0.181814
PRPF31	0.565672	-0.0909237	0.838704	-0.0746618	0.237374	0.382021
PRPF38A	0.53996	-0.0734702	0.237979	-0.0500988	0.233245	0.09394
PRPF38B	-0.950674	0.1816	-0.86904	0.218828	-0.384537	-0.325106
PRPF39	0.484492	-0.000112964	0.666439	-0.00702038	0.242189	0.329709
PRPF4	-0.280182	0.0515453	-0.164488	0.0598996	-0.114318	-0.0522939
PRPF40A	0.128926	0.267834	0.0717342	0.292655	0.19838	0.182195
PRPF40B	0.598253	0.0525252	0.662491	0.0557609	0.325389	0.359126
PRPF4B	-0.486793	0.0012105	-0.611648	0.0175872	-0.242791	-0.29703
PRPF6	0.359741	-0.122194	0.451546	-0.107318	0.118774	0.172114
PRPF8	0.18024	0.154028	0.340402	0.175179	0.167134	0.257791
PRPS1	-1.54659	-0.120769			-0.833681
PRPS2	-0.470874	-0.240152			-0.355513
PRPSAP1	0.493659	-0.778044	0.477758	-0.828568	-0.142192	-0.175405
PRPSAP2	0.980884	-0.112347	1.03361	-0.115979	0.434269	0.458814
PRR12	-0.304935	-0.173917	-0.28075	-0.170292	-0.239426	-0.225521
PRR13	-0.213722	-0.139087	-0.20029	-0.132229	-0.176404	-0.16626
PRR14	-0.0424343	-0.10163	-0.00461245	-0.0867867	-0.072032	-0.0456996
PRR14L	0.0205416	-0.105428	-0.0671821	-0.0954257	-0.0424434	-0.0813039
PRR16	-0.2345	-0.140095	-0.305441	-0.128542	-0.187298	-0.216991
PRR3	0.207581	0.236	0.308355	0.231281	0.221791	0.269818
PRR36	-1.13747	-0.344296	-1.08129	-0.345494	-0.740884	-0.713391
PRR5L	-0.869333	-0.198549	-1.01773	-0.182457	-0.533941	-0.600092
PRR7	-0.153056	0.0181853	-0.11855	0.0197838	-0.0674353	-0.0493829
PRRC1	0.855217	-0.123046	0.82238	-0.113455	0.366085	0.354462
PRRC2A	0.0242398	0.147528	0.207646	0.166978	0.0858838	0.187312
PRRC2B	0.0963088	0.365253	0.0837909	0.375218	0.230781	0.229505
PRRC2C	-0.508934	-0.234955	-0.567625	-0.26499	-0.371944	-0.416307
PRRG3	0.156941	-0.138191			0.00937478
PRRT1	-0.687102	-0.540056	-0.69038	-0.51062	-0.613579	-0.6005
PRRT3	-0.248324	-0.00796652	-0.369623	0.0113039	-0.128145	-0.179159
PRRX1	0.431195	0.105282	-0.0701263	0.0669834	0.268239	-0.00157147
PRSS12	0.0743094	0.0434598	-0.164265	0.0208395	0.0588846	-0.0717128
PRSS23	-0.469109	-0.0593718	-0.865144	-0.046017	-0.264241	-0.45558
PRSS3	-0.177672	0.038902	-0.590292	0.0263516	-0.0693852	-0.28197
PRSS51	0.310565	0.068203	0.131993	0.0665437	0.189384	0.0992684
PRTFDC1	-0.243662	0.238797	-0.221032	0.233915	-0.00243252	0.00644113
PRUNE1	-0.308714	-0.156766	-0.361802	-0.176317	-0.23274	-0.269059
PRUNE2	-1.06711	-0.557271	-1.3046	-0.567162	-0.812189	-0.935883
PSAP	-0.173585	-0.30525	-0.255911	-0.273889	-0.239417	-0.2649
PSAT1	-1.13975	0.00880951	-1.0022	0.0011304	-0.565471	-0.500535
PSD	0.1218	-0.0146972	0.339107	-0.0111062	0.0535516	0.164
PSD2	0.0270083	-0.133666	-0.155069	-0.118202	-0.053329	-0.136635
PSD3	-0.248039	-0.542788	-0.527309	-0.595543	-0.395414	-0.561426
PSEN1	-0.369235	0.727189	-0.224107	0.704249	0.178977	0.240071
PSEN2	0.0957504	-0.0196514	0.354411	-0.00758376	0.0380495	0.173413
PSG8	-0.778689	-0.120365	-0.622823	-0.127848	-0.449527	-0.375336
PSIP1	0.411831	-1.06238	0.0254936	-1.08946	-0.325272	-0.531985
PSKH1	0.649402	-0.0131926	0.782341	-0.00286086	0.318105	0.38974
PSMA1	-0.787878	-0.178624	-0.636169	-0.165466	-0.483251	-0.400818
PSMA3	0.93901	0.187196	0.976349	0.182453	0.563103	0.579401
PSMA4	-0.211858	-0.0512288	-0.0851471	-0.0273818	-0.131543	-0.0562644
PSMA5	-0.21388	0.156382	0.177132	0.168187	-0.0287491	0.17266
PSMA7	0.464098	-0.111891	0.326465	-0.115885	0.176104	0.10529
PSMB1	0.934273	-0.290346	1.1252	-0.30019	0.321963	0.412506
PSMB2	1.30036	-0.144681	1.1619	-0.184812	0.577841	0.488544
PSMB3	-0.435934	-0.124174	-0.430185	-0.160566	-0.280054	-0.295375
PSMB4	-0.971437	-0.261537	-1.19418	-0.261459	-0.616487	-0.727819
PSMB5	-0.0222919	-0.215948	-0.454427	-0.227377	-0.11912	-0.340902
PSMB6	0.211023	-0.111348	0.250709	-0.122197	0.0498375	0.064256
PSMB7	1.45806	0.0126686	1.40009	0.0371359	0.735365	0.718615
PSMC1	-0.0832274	0.00476939	0.0713221	-0.00905381	-0.039229	0.0311341
PSMC2	1.27726	-0.0691287	1.14252	-0.0601988	0.604067	0.541161
PSMC3	-0.219591	-0.0986029	-0.254589	-0.10547	-0.159097	-0.18003
PSMC4	-0.500558	-0.00906832	-0.2946	0.012229	-0.254813	-0.141185
PSMC5	-1.31648	-0.149161	-1.04613	-0.134571	-0.73282	-0.590351
PSMC6	0.0190958	-0.0143574	0.319006	-0.0202417	0.0023692	0.149382
PSMD1	1.05422	0.142907	0.926362	0.152282	0.598561	0.539322
PSMD10	-0.193139	-0.35373			-0.273434
PSMD11	0.544025	-0.147467	0.590286	-0.137823	0.198279	0.226232
PSMD12	0.334112	-0.165601	0.4762	-0.195529	0.084255	0.140336
PSMD13	0.85647	0.228445	0.80562	0.256324	0.542457	0.530972
PSMD14	0.901579	0.0716276	1.00788	0.0572905	0.486603	0.532585
PSMD2	0.540246	0.157128	0.582387	0.185733	0.348687	0.38406
PSMD3	0.558551	0.0632716	0.521819	0.0828958	0.310911	0.302357
PSMD4	0.25987	-0.284615	0.559043	-0.278592	-0.0123727	0.140225
PSMD5	0.44996	0.303901	0.498959	0.315693	0.376931	0.407326
PSMD6	0.405481	-0.235006	0.450887	-0.260441	0.0852375	0.0952231
PSMD6-AS2	0.0135412	-0.118573	-0.0701531	-0.106825	-0.0525157	-0.0884891
PSMD7	-0.42829	0.104363	-0.260177	0.123264	-0.161963	-0.0684565
PSMD8	0.233279	0.0252265	0.0329196	0.0582242	0.129253	0.0455719
PSME3	0.151951	0.0680006	0.0377474	0.0858949	0.109976	0.0618211
PSME4	0.865965	0.459253	0.769844	0.399633	0.662609	0.584739
PSMF1	0.339273	0.272723	0.393424	0.29963	0.305998	0.346527
PSMG1	-0.53451	-0.0526307	-0.572897	-0.0432786	-0.29357	-0.308088
PSMG2	0.0548635	-0.0966921	-0.0133953	-0.094766	-0.0209143	-0.0540806
PSMG3	-0.222415	0.0547128	-0.065174	0.0784742	-0.0838513	0.00665007
PSMG3-AS1	0.259166	0.158677	0.237504	0.173971	0.208922	0.205738
PSMG4	0.375644	-0.0746747	0.386149	-0.0851373	0.150485	0.150506
PSPC1	0.991756	0.512614	1.10492	0.525005	0.752185	0.814962
PSPH	-0.296881	-0.299211	-0.489664	-0.289732	-0.298046	-0.389698
PSRC1	-0.647708	-0.203333	-0.513682	-0.197149	-0.425521	-0.355416
PSTK	0.492021	-0.00537382	0.337894	0.00837675	0.243324	0.173135
PTAR1	-0.216092	0.0708629	-0.255527	0.11369	-0.0726146	-0.0709185
PTBP1	0.279043	-0.142871	0.250203	-0.173314	0.0680861	0.0384446
PTBP2	-0.0258728	-0.10412	-0.0569503	-0.101507	-0.0649964	-0.0792287
PTBP3	0.889451	-0.0230153	0.91315	-0.0401314	0.433218	0.436509
PTCD2	0.557686	0.0114404	0.481549	0.0119594	0.284563	0.246754
PTCD3	0.39871	0.0490293	0.561551	0.0483756	0.22387	0.304963
PTCH1	-0.124762	0.159941	-0.411	0.129857	0.0175896	-0.140571
PTCH2	0.84891	0.879838	0.578125	0.887166	0.864374	0.732646
PTCHD1	0.811179	0.152518			0.481849
PTCHD1-AS	-0.777731	1.06415			0.143208
PTCHD4	-0.00488481	1.1542	0.017345	1.23873	0.574657	0.62804
PTDSS1	0.446095	0.00704794	0.385366	0.00599626	0.226571	0.195681
PTDSS2	0.734343	-0.0820798	0.366222	-0.079442	0.326131	0.14339
PTEN	-0.12754	-0.0297832	-0.19274	-0.0804529	-0.0786616	-0.136596
PTGES2	0.402655	0.143704	0.421954	0.15881	0.27318	0.290382
PTGES3	-0.0677035	-1.11743	-0.611856	-1.16398	-0.592565	-0.887918
PTGFRN	0.768006	0.0461102	-0.00379231	0.0462002	0.407058	0.021204
PTGIS	0.183661	-0.0793536	-0.0893184	-0.0800626	0.0521536	-0.0846905
PTGR1	-0.386197	0.12116	-0.481283	0.104069	-0.132519	-0.188607
PTH2R	-0.913232	0.0774415	-1.67762	0.0617612	-0.417895	-0.807931
PTK2	0.198076	0.611542	0.101384	0.491185	0.404809	0.296284
PTK2B	0.397314	-0.254272	0.287191	-0.256939	0.0715213	0.0151256
PTK7	0.881571	0.255907	1.15559	0.251593	0.568739	0.703591
PTMA	-2.95278	-0.329925	-2.27301	-0.379282	-1.64135	-1.32615
PTMS	-0.802585	-0.256954	-0.798617	-0.278205	-0.52977	-0.538411
PTN	-0.229385	-0.0354068	-0.841172	-0.0127803	-0.132396	-0.426976
PTOV1	-0.0943006	-0.442816	-0.310036	-0.414216	-0.268559	-0.362126
PTP4A1	-0.185501	-0.2364	-0.173547	-0.211268	-0.210951	-0.192408
PTP4A2	0.295829	-0.313512	0.0700612	-0.339806	-0.00884136	-0.134872
PTP4A3	0.443192	0.147614	0.713594	0.138325	0.295403	0.425959
PTPA	-0.130571	-0.13142	0.314443	-0.0970461	-0.130995	0.108698
PTPDC1	0.496911	-0.121439	0.275288	-0.130128	0.187736	0.0725795
PTPN1	1.3141	0.459558	0.826762	0.420649	0.886827	0.623706
PTPN11	1.01158	0.52646	1.14431	0.50208	0.769019	0.823193
PTPN12	0.213273	-0.274383	0.336812	-0.252369	-0.0305548	0.0422213
PTPN13	-1.53924	-0.735031	-1.79549	-0.80093	-1.13713	-1.29821
PTPN14	-0.0391828	-0.0748878	0.208783	-0.0576464	-0.0570353	0.0755684
PTPN18	-0.330428	-0.0547652	0.0667668	-0.0167676	-0.192597	0.0249996
PTPN2	0.870985	0.0833132	0.922343	0.0735417	0.477149	0.497943
PTPN20	2.2501	-0.0992819	1.03866	-0.089376	1.07541	0.474641
PTPN21	0.000442274	-0.0586911	-0.0992813	-0.048783	-0.0291244	-0.0740321
PTPN23	-0.678462	-0.0944357	-0.59139	-0.0884415	-0.386449	-0.339916
PTPN3	-0.113967	0.215023	0.112984	0.202868	0.0505277	0.157926
PTPN4	0.277397	-0.608943	0.17729	-0.636493	-0.165773	-0.229601
PTPN5	0.270593	0.985259	0.289333	0.970533	0.627926	0.629933
PTPN9	0.836432	0.620801	0.990518	0.628822	0.728616	0.80967
PTPRA	0.802418	0.110345	0.698133	0.0739324	0.456382	0.386033
PTPRB	-1.05599	0.495155	-1.14403	0.492051	-0.280417	-0.325992
PTPRD	-1.24459	0.246771	-1.32911	0.144478	-0.498909	-0.592317
PTPRE	0.118593	-0.109897	0.188943	-0.130534	0.00434793	0.0292044
PTPRF	0.803186	0.0652419	0.572387	0.0393695	0.434214	0.305878
PTPRG	-1.03426	0.63673	-0.661751	0.584241	-0.198767	-0.0387551
PTPRJ	0.113597	0.993486	0.225929	1.02246	0.553541	0.624193
PTPRK	-1.79848	-1.6504	-1.25377	-1.69921	-1.72444	-1.47649
PTPRM	-2.02576	-0.370228	-0.720501	-0.298801	-1.19799	-0.509651
PTPRN	0.217433	-0.0766798	0.242931	-0.0481439	0.0703768	0.0973936
PTPRN2	0.783778	0.129394	0.231195	0.0999926	0.456586	0.165594
PTPRO	0.261657	0.335901	0.152893	0.357299	0.298779	0.255096
PTPRQ	0.278626	-0.141113	0.124747	-0.144377	0.0687569	-0.009815
PTPRR	0.517261	0.683916	0.524912	0.646941	0.600588	0.585926
PTPRS	0.840712	1.57038	0.626411	1.52863	1.20555	1.07752
PTPRT	-0.804515	0.0405384	-1.18279	0.0383524	-0.381988	-0.572218
PTPRU	-0.297838	-0.369661	-0.720034	-0.374112	-0.333749	-0.547073
PTPRZ1	-2.78029	-0.0746784	-1.88259	-0.0729141	-1.42749	-0.977754
PTRH1	0.364219	0.0679449	0.409376	0.0673124	0.216082	0.238344
PTRH2	1.46512	0.302612	1.26528	0.322603	0.883866	0.79394
PTS	-0.256621	0.656426	0.15893	0.672262	0.199902	0.415596
PTTG1IP	-0.105368	-0.226881	-0.333204	-0.198304	-0.166124	-0.265754
PUDP	1.19008	0.174914			0.682495
PUF60	-0.249962	-0.0765271	-0.0171757	-0.067039	-0.163244	-0.0421074
PUM1	-0.230199	-0.10937	-0.168152	-0.0716159	-0.169784	-0.119884
PUM2	0.44109	0.276672	0.535445	0.231237	0.358881	0.383341
PUM3	0.780139	0.694551	0.616732	0.699667	0.737345	0.658199
PURA	-0.0601023	0.170964	-0.0835466	0.206046	0.055431	0.0612495
PURB	-0.509985	-0.226314	-0.43482	-0.224196	-0.368149	-0.329508
PURG	0.786127	-0.500115	0.719481	-0.504705	0.143006	0.107388
PUS1	-0.116855	-0.0247544	0.20403	-0.0139391	-0.0708048	0.0950454
PUS10	0.394642	-0.114834	0.329146	-0.13425	0.139904	0.0974479
PUS7	0.817043	0.302361	0.795889	0.259614	0.559702	0.527752
PUS7L	0.485072	-0.274479	0.446774	-0.242744	0.105296	0.102015
PVR	0.172774	-0.0774866	0.253823	-0.0671565	0.0476435	0.093333
PVT1	1.17674	0.59246	0.464496	0.55485	0.884598	0.509673
PWP1	-0.0879437	0.0427239	0.319213	0.0410263	-0.0226099	0.18012
PWRN1	-2.20775	-0.48768	-1.7252	-0.544366	-1.34772	-1.13478
PWWP2A	0.0477375	0.0984832	0.199533	0.0845687	0.0731104	0.142051
PWWP2B	-0.329471	-0.0767221	-0.285217	-0.0727226	-0.203096	-0.17897
PXDN	-1.33206	0.132994	-1.41888	0.102627	-0.599532	-0.658124
PXDNL	0.705115	-0.102657	0.629571	-0.107545	0.301229	0.261013
PXK	-0.298382	-0.299391	-0.348691	-0.323654	-0.298887	-0.336173
PXMP4	-0.170965	-0.0841864	0.0859838	-0.0822688	-0.127576	0.00185752
PXN	-0.343431	-0.182164	0.0125936	-0.176044	-0.262798	-0.0817251
PXN-AS1	-0.558455	-0.0475915	-0.33884	-0.0467169	-0.303023	-0.192778
PXYLP1	0.91275	0.141617	0.389912	0.154803	0.527183	0.272358
PYGB	-0.473007	-0.250494	0.0131161	-0.248408	-0.361751	-0.117646
PYGL	-0.124111	-0.0799974	-0.537343	-0.0983357	-0.102054	-0.317839
PYGO1	0.183156	-0.253846	0.0833178	-0.269463	-0.0353452	-0.0930726
PYGO2	0.154762	-0.196123	-0.146775	-0.192418	-0.0206806	-0.169597
PYM1	0.853457	0.0519794	1.0764	0.0643858	0.452718	0.570395
PYROXD1	-0.0200235	-0.0346075	-0.0760729	-0.0203163	-0.0273155	-0.0481946
PYROXD2	-0.18352	-0.286829	-0.355465	-0.272553	-0.235175	-0.314009
PYURF	-0.625821	0.00674631	-0.497297	0.0271246	-0.309538	-0.235086
PYY	-0.758555	-0.198806	-0.463251	-0.190138	-0.47868	-0.326694
PZP	-0.305453	-0.196672	-0.291849	-0.201599	-0.251062	-0.246724
QARS	-0.388051	0.0267427	-0.217264	0.0349212	-0.180654	-0.0911715
QDPR	-0.862325	-0.473885	-0.8362	-0.46718	-0.668105	-0.65169
QKI	-0.181297	-0.628303	-0.524984	-0.653506	-0.4048	-0.589245
QPCT	-1.12181	-0.12133	-1.0248	-0.0995472	-0.621571	-0.562176
QPCTL	0.982488	0.0363962	0.917197	0.0352986	0.509442	0.476248
QRICH1	0.568997	0.850448	0.776657	0.880341	0.709723	0.828499
QRICH2	0.201513	-0.42496	0.129538	-0.432519	-0.111723	-0.151491
QRSL1	0.225209	-0.155998	0.412536	-0.171929	0.0346055	0.120303
QSER1	0.799035	0.39675	0.851904	0.402531	0.597893	0.627217
QSOX1	-0.140908	0.0501014	0.161944	0.0784703	-0.0454033	0.120207
QSOX2	0.978634	-0.0548777	0.771412	-0.040285	0.461878	0.365563
QTRT1	-0.24093	0.503047	-0.094522	0.492891	0.131059	0.199185
QTRT2	1.1241	0.312217	1.19201	0.320533	0.718158	0.756272
R3HCC1	-0.389961	-0.0818487	-0.250027	-0.0898403	-0.235905	-0.169933
R3HCC1L	0.847223	0.424225	0.850582	0.401788	0.635724	0.626185
R3HDM1	0.288717	0.337742	0.197271	0.320447	0.313229	0.258859
R3HDM2	1.18013	1.75968	1.1747	1.78028	1.4699	1.47749
R3HDM4	0.250667	-0.139072	0.122422	-0.133773	0.0557975	-0.00567541
RAB10	-0.174008	-0.196154	-0.130086	-0.248834	-0.185081	-0.18946
RAB11A	0.748433	0.733028	0.788707	0.681384	0.74073	0.735045
RAB11B	-0.736675	-0.270139	-0.287382	-0.247794	-0.503407	-0.267588
RAB11FIP1	-0.211339	-0.230415	-0.0812975	-0.239693	-0.220877	-0.160495
RAB11FIP2	-0.0609905	-0.0158496	-0.0219467	0.00963298	-0.0384201	-0.00615685
RAB11FIP3	1.19677	0.360329	0.90934	0.321435	0.77855	0.615388
RAB11FIP4	0.603859	0.944004	0.644757	0.933687	0.773931	0.789222
RAB11FIP5	1.37463	-0.0219175	1.30924	-0.0100791	0.676355	0.649582
RAB12	0.733576	-0.159349	0.712045	-0.176343	0.287113	0.267851
RAB14	0.133775	0.00352527	0.226258	0.0315407	0.06865	0.128899
RAB15	1.15077	0.413694	0.928742	0.367179	0.782232	0.647961
RAB18	0.0110135	-0.394811	0.00826999	-0.375237	-0.191899	-0.183484
RAB1A	0.15154	-0.172814	-0.0162983	-0.200455	-0.0106372	-0.108377
RAB1B	-0.743143	-0.211828	-0.354109	-0.181796	-0.477485	-0.267952
RAB21	0.444234	-0.380946	0.306308	-0.380082	0.0316441	-0.0368868
RAB22A	0.598379	0.116956	0.901633	0.0975194	0.357667	0.499576
RAB23	-0.491328	-0.0879807	-0.537462	-0.0848082	-0.289654	-0.311135
RAB24	-1.00857	-0.150743	-0.784262	-0.152424	-0.579657	-0.468343
RAB26	0.600095	0.894751	0.343691	0.88441	0.747423	0.614051
RAB27A	2.29758	-0.436341	2.24133	-0.457655	0.930619	0.891837
RAB27B	1.41587	0.0655169	0.909235	0.0786476	0.740695	0.493941
RAB28	0.754359	-0.22748	0.732535	-0.268305	0.263439	0.232115
RAB29	-1.48231	-0.155951	-1.16893	-0.160724	-0.819133	-0.664829
RAB2A	0.214734	-0.194502	0.137994	-0.232947	0.0101159	-0.0474764
RAB2B	-0.355157	0.104764	-0.00068905	0.0842875	-0.125196	0.0417992
RAB30	0.930825	0.508431	0.711924	0.54557	0.719628	0.628747
RAB31	0.0572002	-0.0488422	0.117803	-0.0905228	0.00417898	0.0136401
RAB33A	-0.19683	-0.136803			-0.166817
RAB33B	-0.768955	-0.0263853	-0.563108	0.00184421	-0.39767	-0.280632
RAB35	-0.50028	-0.0617683	-0.437582	-0.0786694	-0.281024	-0.258126
RAB37	0.635411	0.0448137	0.689412	0.0442749	0.340112	0.366844
RAB39A	-0.627677	-0.425623	-1.2485	-0.431199	-0.52665	-0.839849
RAB39B	-0.986935	-0.201647			-0.594291
RAB3A	-2.15517	-0.462113	-1.94913	-0.431638	-1.30864	-1.19038
RAB3B	-0.1581	-0.0742223	-0.0744604	-0.0583299	-0.116161	-0.0663952
RAB3C	0.146198	-0.0441275	0.0493873	-0.0129155	0.0510352	0.0182359
RAB3D	0.568925	0.180282	0.409123	0.169104	0.374604	0.289114
RAB3GAP1	0.107665	-0.993302	0.292558	-1.03491	-0.442818	-0.371176
RAB3GAP2	0.992892	-0.171939	0.945844	-0.111611	0.410477	0.417117
RAB3IP	-1.69889	-0.359305	-1.10582	-0.345818	-1.0291	-0.725817
RAB40A	0.483596	-0.0509337			0.216331
RAB40B	-0.594277	0.44427	0.021658	0.41129	-0.0750034	0.216474
RAB40C	1.29643	0.498625	1.13344	0.471679	0.897525	0.80256
RAB4A	-0.750573	-0.153028	-0.747392	-0.146787	-0.451801	-0.447089
RAB5A	0.151935	0.43707	0.474056	0.461059	0.294503	0.467557
RAB5B	-0.122743	-0.0967568	0.0711209	-0.084249	-0.10975	-0.00656403
RAB6A	0.447129	0.534824	0.442506	0.607055	0.490976	0.524781
RAB6B	0.0327283	-0.331827	-0.0547423	-0.277697	-0.149549	-0.16622
RAB7A	0.362483	0.953126	0.354054	0.923562	0.657804	0.638808
RAB8A	-0.64885	-0.136386	-0.667636	-0.135568	-0.392618	-0.401602
RAB8B	-0.208759	-0.240728	-0.207938	-0.20108	-0.224744	-0.204509
RAB9A	-0.334777	-0.08822			-0.211498
RAB9B	0.71433	-0.116855			0.298737
RABAC1	-0.363349	-0.435942	-0.398859	-0.455364	-0.399646	-0.427112
RABEP1	0.693815	0.480819	0.538387	0.457835	0.587317	0.498111
RABEP2	0.349701	-0.114442	0.34017	-0.105186	0.11763	0.117492
RABEPK	0.206427	0.907143	0.271975	0.912218	0.556785	0.592097
RABGAP1	0.596999	0.458717	0.465543	0.494745	0.527858	0.480144
RABGAP1L	-0.0673741	0.571581	-0.26987	0.517252	0.252104	0.123691
RABGEF1	0.107098	-0.153473	0.0470248	-0.146053	-0.0231875	-0.049514
RABGGTB	-0.446825	0.0552367	-0.269914	0.06202	-0.195794	-0.103947
RABIF	0.395726	-0.0329187	-0.145515	-0.023545	0.181404	-0.0845301
RABL2A	0.235659	0.256564	0.151261	0.261201	0.246112	0.206231
RABL2B	-0.220134	0.0543226	-0.426587	0.0419386	-0.0829058	-0.192324
RABL3	0.0771855	0.186884	0.25273	0.191104	0.132035	0.221917
RABL6	0.977845	-0.140594	1.06592	-0.16371	0.418626	0.451104
RAC1	-1.09638	-0.307914	-1.2309	-0.267056	-0.702147	-0.748977
RAC3	-0.0710896	-0.152856	0.152258	-0.148547	-0.111973	0.00185559
RACGAP1	-0.180472	-0.205435	-0.223078	-0.204506	-0.192954	-0.213792
RACK1	-0.120278	-0.0956136	-0.215435	-0.111694	-0.107946	-0.163565
RAD1	-0.668616	0.0328967	-0.738078	0.0342539	-0.317859	-0.351912
RAD17	-0.209932	0.131255	0.0456186	0.132741	-0.0393385	0.08918
RAD18	0.740528	-0.489329	0.416556	-0.52468	0.125599	-0.0540618
RAD21	0.241344	-0.358823	0.594158	-0.356672	-0.0587395	0.118743
RAD23A	-0.218565	0.154407	0.0577112	0.179382	-0.0320791	0.118546
RAD23B	0.424014	0.0454176	0.434363	0.0379958	0.234716	0.236179
RAD51AP2	0.18504	-0.245357	0.0226221	-0.241736	-0.0301585	-0.109557
RAD51B	-1.41314	-0.474137	-1.16088	-0.498396	-0.943637	-0.829637
RAD51C	-0.215295	-0.326004	-0.224563	-0.320836	-0.27065	-0.2727
RAD52	0.638847	-0.110272	0.566229	-0.114381	0.264288	0.225924
RAD54B	-0.00838141	-0.140186	0.00705429	-0.130676	-0.0742836	-0.0618109
RAD54L2	1.12743	0.707146	1.16308	0.716949	0.917287	0.940013
RAD9A	0.252164	-0.70578	-0.0252499	-0.696651	-0.226808	-0.360951
RADIL	-2.23552	-0.240073	-2.41306	-0.249068	-1.2378	-1.33106
RAE1	0.215666	-0.12369	0.100008	-0.120909	0.0459882	-0.0104504
RAF1	0.308824	0.0113128	0.378913	-0.0422458	0.160069	0.168333
RAI1	1.27975	0.679199	0.95216	0.666574	0.979477	0.809367
RAI14	-0.945834	-0.0365721	-0.982136	-0.0551235	-0.491203	-0.51863
RAI2	0.131691	-0.188522			-0.0284155
RALA	1.1627	0.847875	1.15509	0.90084	1.00529	1.02797
RALB	0.469036	0.0480025	0.123454	0.0365152	0.258519	0.0799845
RALBP1	0.474399	-0.181941	0.554845	-0.204101	0.146229	0.175372
RALGAPA1	0.0682867	-0.200229	-0.0458426	-0.17209	-0.0659712	-0.108966
RALGAPA2	0.39314	-0.271594	0.31611	-0.282957	0.0607732	0.0165763
RALGAPB	0.442614	0.33509	0.500508	0.344172	0.388852	0.42234
RALGDS	0.769349	0.231551	0.668218	0.208829	0.50045	0.438523
RALGPS1	0.614545	0.296983	0.547452	0.31998	0.455764	0.433716
RALGPS2	1.54046	-0.882144	1.34244	-0.939603	0.32916	0.201416
RALY	-0.111461	0.0155032	0.087187	0.0138821	-0.0479791	0.0505345
RALYL	-3.12649	-0.977248	-2.69738	-1.04425	-2.05187	-1.87082
RAMP1	0.203947	-0.426528	0.195238	-0.423787	-0.111291	-0.114275
RAN	-1.61148	-0.021656	-1.73139	-0.0294741	-0.816567	-0.880434
RANBP1	-0.337253	-0.0892475	-0.161385	-0.102938	-0.21325	-0.132162
RANBP10	1.2876	0.581882	1.09005	0.569838	0.934743	0.829946
RANBP17	0.346027	0.415129	0.704257	0.471149	0.380578	0.587703
RANBP2	0.376127	-0.270655	0.148611	-0.287156	0.052736	-0.0692725
RANBP3	0.639399	-0.263181	0.452786	-0.281064	0.188109	0.0858613
RANBP3L	-0.471874	-0.374776	-0.734279	-0.420488	-0.423325	-0.577384
RANBP6	-2.16167	-0.18327	-1.92742	-0.16235	-1.17247	-1.04489
RANBP9	0.985861	-0.0443591	0.879552	-0.0792764	0.470751	0.400138
RANGAP1	0.405592	-0.781849	0.172801	-0.773057	-0.188129	-0.300128
RAP1A	-0.167712	0.216162	0.0487546	0.163168	0.0242251	0.105961
RAP1B	0.398152	0.151692	0.338672	0.200524	0.274922	0.269598
RAP1GAP	0.981875	1.0796	0.846208	1.04206	1.03074	0.944136
RAP1GAP2	0.661584	0.283133	0.843079	0.271936	0.472359	0.557508
RAP1GDS1	-0.0773256	-0.100121	-0.211175	-0.0933358	-0.0887234	-0.152256
RAP2A	1.05106	0.284367	0.827528	0.263945	0.667714	0.545736
RAP2B	-1.04933	-0.0735363	-0.603439	-0.0720587	-0.561434	-0.337749
RAP2C-AS1	0.24049	0.145895			0.193192
RAPGEF1	0.497364	0.781326	0.316739	0.723911	0.639345	0.520325
RAPGEF2	0.373255	-1.11675	0.198534	-1.14606	-0.371745	-0.473761
RAPGEF3	-0.703988	-0.248214	-0.609866	-0.251415	-0.476101	-0.430641
RAPGEF4	0.472106	0.555259	0.53912	0.472809	0.513682	0.505964
RAPGEF4-AS1	-0.25134	0.175033	-0.501874	0.1693	-0.0381533	-0.166287
RAPGEF5	-0.499656	-0.646419	-0.714287	-0.635349	-0.573037	-0.674818
RAPGEF6	-0.322118	0.0422415	-0.316306	0.0414526	-0.139938	-0.137427
RAPGEFL1	0.185107	0.911099	0.137109	0.916647	0.548103	0.526878
RAPH1	0.731626	0.934388	0.588305	0.912537	0.833007	0.750421
RARA	0.792959	-0.00183481	0.534886	-0.00342542	0.395562	0.26573
RARB	1.42159	0.128663	0.841195	0.0910022	0.775127	0.466098
RARG	0.0160055	-0.142603	0.0951857	-0.145112	-0.0632986	-0.0249632
RARRES1	0.224111	0.18358	0.305792	0.17557	0.203846	0.240681
RARS	1.25195	0.488469	1.2676	0.488373	0.870209	0.877986
RARS2	0.660455	-0.0371584	0.931888	-0.088963	0.311648	0.421463
RASA1	0.266143	-0.896125	0.314397	-0.961476	-0.314991	-0.323539
RASA2	1.02524	0.767481	0.797287	0.732153	0.896363	0.76472
RASA3	-1.22416	-0.257652	-1.42746	-0.266753	-0.740906	-0.847108
RASAL1	0.500331	0.291739	0.0836139	0.260631	0.396035	0.172122
RASAL2	0.190724	0.449325	0.126284	0.434719	0.320025	0.280502
RASD1	-1.14014	-0.544362	-1.63801	-0.537191	-0.842252	-1.0876
RASD2	-0.2404	-0.307182	-0.054561	-0.305407	-0.273791	-0.179984
RASGEF1A	0.550025	-0.0259344	0.510977	-0.0211691	0.262045	0.244904
RASGEF1B	-0.477871	-0.104118	-0.910692	-0.179863	-0.290994	-0.545277
RASGEF1C	-0.423584	-0.031393	-0.727015	-0.0113106	-0.227488	-0.369163
RASGRF1	0.788032	0.881996	1.05699	0.871192	0.835014	0.964091
RASGRF2	-0.28159	-0.804059	-0.124028	-0.63337	-0.542825	-0.378699
RASGRP1	-0.170814	0.455291	-0.142516	0.433704	0.142238	0.145594
RASGRP2	0.481173	-0.0959321	0.843739	-0.0439909	0.192621	0.399874
RASGRP3	-0.86569	-0.143815	-0.66359	-0.143562	-0.504753	-0.403576
RASIP1	-0.0451787	-0.0366492	-0.0860749	-0.0554411	-0.0409139	-0.070758
RASL10A	0.789524	0.710611	0.373625	0.664764	0.750068	0.519194
RASSF1	-0.609431	-0.173225	-0.557834	-0.205362	-0.391328	-0.381598
RASSF2	-0.181889	-0.162436	-0.386541	-0.172912	-0.172163	-0.279727
RASSF3	-0.394737	0.0151662	-0.227169	0.0176559	-0.189786	-0.104756
RASSF4	-0.91599	0.0042487	-0.552006	-0.012098	-0.455871	-0.282052
RASSF5	1.49988	0.201183	1.21146	0.18584	0.850532	0.698652
RASSF8	-1.33138	0.0233687	-0.63812	0.0696184	-0.654005	-0.284251
RASSF8-AS1	-0.64057	0.29824	0.00683744	0.320056	-0.171165	0.163447
RAVER2	-0.370417	0.0502462	-0.551565	0.0142123	-0.160085	-0.268676
RB1	0.239614	-0.377527	-0.0583704	-0.433889	-0.0689566	-0.24613
RB1CC1	-0.251429	0.0272316	-0.221013	-0.0532487	-0.112099	-0.137131
RBBP4	0.385698	0.118493	0.514675	0.0927286	0.252095	0.303702
RBBP5	0.494841	-0.0739626	0.629789	-0.0565866	0.210439	0.286601
RBBP6	0.103645	-0.126192	-0.108438	-0.145145	-0.0112737	-0.126792
RBBP7	-1.05197	-0.21551			-0.633741
RBBP8	0.782916	0.244802	0.965447	0.248754	0.513859	0.607101
RBCK1	1.79443	-0.0174306	1.8531	0.00693882	0.888501	0.930017
RBFOX1	-0.513982	0.210607	-0.379006	0.122476	-0.151688	-0.128265
RBFOX2	0.629765	1.85874	0.664291	1.81325	1.24425	1.23877
RBFOX3	1.38963	0.403155	1.30966	0.392287	0.896392	0.850973
RBKS	1.01182	0.307329	1.11212	0.343301	0.659577	0.727709
RBL1	-0.033478	-0.129791	0.241012	-0.13604	-0.0816347	0.0524864
RBL2	0.504507	-0.123207	0.508881	-0.138872	0.19065	0.185005
RBM10	0.236017	-0.0938099			0.0711037
RBM11	-0.32395	-0.080732	-0.205623	-0.0815462	-0.202341	-0.143584
RBM12B	-0.0587102	-0.577907	-0.113689	-0.550729	-0.318309	-0.332209
RBM15	-0.724175	-0.152561	-0.571087	-0.155544	-0.438368	-0.363316
RBM15B	-0.223716	-0.178078	-0.19015	-0.170591	-0.200897	-0.180371
RBM17	0.116913	0.153221	0.118934	0.154475	0.135067	0.136704
RBM18	-1.18321	-0.055353	-1.05446	-0.0503934	-0.61928	-0.552429
RBM19	0.889642	0.0500978	0.846902	0.0692633	0.46987	0.458082
RBM20	0.984799	0.0270274	0.448019	0.0227725	0.505913	0.235396
RBM22	-1.19581	-0.105397	-1.20547	-0.0912541	-0.650601	-0.648361
RBM23	-0.0525601	0.182203	0.251576	0.169492	0.0648216	0.210534
RBM24	-0.0167283	0.00421494	0.00315205	0.00883227	-0.00625669	0.00599216
RBM25	-0.216431	1.0605	-0.317951	1.15696	0.422036	0.419503
RBM26	0.292948	0.365725	0.387229	0.444281	0.329337	0.415755
RBM26-AS1	0.155621	-0.0739099	0.101119	-0.0741218	0.0408554	0.0134984
RBM28	0.199723	0.197833	0.207482	0.199148	0.198778	0.203315
RBM3	1.43139	0.524695			0.97804
RBM33	0.691523	0.00767085	0.70734	-0.0182093	0.349597	0.344565
RBM39	0.0772557	0.724105	0.205703	0.751393	0.400681	0.478548
RBM4	0.694979	0.555017	0.694999	0.572679	0.624998	0.633839
RBM41	-0.0743701	-0.530125			-0.302247
RBM42	-0.525922	-0.190195	-0.555958	-0.18194	-0.358058	-0.368949
RBM45	1.14425	-0.118687	0.944357	-0.119728	0.512781	0.412315
RBM48	-0.988011	-0.388184	-1.0268	-0.389864	-0.688097	-0.708333
RBM4B	0.324232	0.231911	0.316154	0.231584	0.278072	0.273869
RBM5	0.342727	0.0657914	0.322507	0.0836207	0.204259	0.203064
RBM6	0.0510044	1.02048	0.0933705	1.0158	0.535744	0.554587
RBM8A	-0.122338	-0.0221731	-0.0844666	-0.0313855	-0.0722555	-0.057926
RBMS1	0.97945	0.0653841	0.713984	-0.0268065	0.522417	0.343589
RBMS2	-0.495105	0.09718	-0.288979	0.0834487	-0.198962	-0.102765
RBMS3	-0.967949	-0.659619	-0.769677	-0.73642	-0.813784	-0.753048
RBMS3-AS3	-0.12084	-0.307224	-0.467869	-0.394937	-0.214032	-0.431403
RBMX	0.462111	0.395462			0.428787
RBMX2	-0.476394	0.0423069			-0.217044
RBP4	-0.122609	-0.0873476	-0.182618	-0.0767638	-0.104979	-0.129691
RBPJ	-0.254595	-0.200807	-0.209384	-0.270038	-0.227701	-0.239711
RBPMS	-0.834134	-0.0988761	-1.01084	-0.18536	-0.466505	-0.5981
RBSN	-0.0265919	0.0159233	0.172673	0.0261486	-0.00533429	0.0994108
RBX1	0.121266	-0.133833	0.507439	-0.114519	-0.00628363	0.19646
RC3H1	0.619749	0.659111	0.462296	0.654493	0.63943	0.558394
RC3H2	0.382403	0.160544	0.461754	0.186864	0.271474	0.324309
RCAN1	0.599611	0.065393	0.836128	0.0751986	0.332502	0.455663
RCAN2	-0.0690554	0.541436	-0.105935	0.541116	0.23619	0.21759
RCBTB1	-0.143278	-0.0437109	-0.495938	-0.025083	-0.0934942	-0.26051
RCBTB2	0.761173	-0.0753812	0.602441	-0.0737953	0.342896	0.264323
RCC1	1.29976	-0.246025	1.23032	-0.24497	0.526867	0.492675
RCC1L	0.71315	0.222556	0.762052	0.236729	0.467853	0.499391
RCC2	-1.31526	-0.150797	-1.14204	-0.154646	-0.73303	-0.648343
RCCD1	0.87588	-0.0407117	0.683742	-0.0362342	0.417584	0.323754
RCE1	-0.271616	-0.096826	-0.330087	-0.101897	-0.184221	-0.215992
RCHY1	0.161189	-0.0356935	0.284523	-0.0335171	0.0627478	0.125503
RCL1	-0.0795703	-0.154092	0.107169	-0.159402	-0.116831	-0.0261167
RCN1	-0.781096	-0.175442	-1.06929	-0.163682	-0.478269	-0.616488
RCN2	-0.704703	0.446392	-0.434413	0.493346	-0.129155	0.0294667
RCOR1	0.550214	0.242593	0.740525	0.242577	0.396403	0.491551
RCOR2	0.00307868	0.00503324	0.0345387	0.00361994	0.00405596	0.0190793
RCOR3	0.758231	0.996368	0.860386	1.01224	0.8773	0.936312
RCSD1	-0.650353	0.110983	-0.825354	0.134584	-0.269685	-0.345385
RDH11	-0.167179	0.0735393	0.129582	0.0731243	-0.0468199	0.101353
RDH13	0.232942	0.0297736	0.32314	0.0456951	0.131358	0.184418
RDH14	-0.579311	0.0331107	-0.53039	0.0531305	-0.2731	-0.23863
RDX	-0.152644	0.0226335	-0.119904	0.0350852	-0.0650053	-0.0424093
REC8	-0.832195	-0.158741	-0.294811	-0.155824	-0.495468	-0.225317
RECK	0.249239	0.0344294	0.354134	0.0325665	0.141834	0.19335
RECQL	-0.50078	0.0870752	-0.121149	0.110346	-0.206852	-0.00540159
RECQL5	0.769702	-0.059384	0.863131	-0.062748	0.355159	0.400192
REEP1	1.09849	0.793101	0.939573	0.760093	0.945793	0.849833
REEP2	0.320535	0.493168	-0.010743	0.489478	0.406852	0.239368
REEP3	0.611723	0.305329	0.67472	0.311833	0.458526	0.493277
REEP5	-0.515818	0.54703	-0.394365	0.57967	0.0156061	0.0926525
REL	0.0662937	0.11246	-0.299735	0.099113	0.0893767	-0.100311
RELA	-0.603621	-0.260501	-0.107259	-0.248002	-0.432061	-0.17763
RELL1	-0.241535	-0.222624	-0.249469	-0.227533	-0.23208	-0.238501
RELL2	0.325008	0.181499	0.77498	0.188862	0.253253	0.481921
RELN	-0.263964	0.069977	-0.0783905	0.12618	-0.0969935	0.0238949
REPS1	0.874966	0.274297	0.993941	0.240856	0.574631	0.617399
REPS2	-0.234248	-0.977939			-0.606093
RER1	0.144577	0.0160468	0.576015	0.0257416	0.0803118	0.300878
RERE	-0.122885	-0.341153	-0.136547	-0.426532	-0.232019	-0.281539
RERG	-1.9036	-0.209865	-1.41957	-0.219824	-1.05673	-0.819697
RETSAT	0.0441851	-0.0549576	0.565917	-0.0582596	-0.00538624	0.253829
REV1	0.644287	-0.25667	0.715972	-0.263365	0.193808	0.226304
REV3L	-0.536863	0.521041	-0.307516	0.41193	-0.00791078	0.0522069
REXO1	0.30579	0.0653526	-0.0535535	0.0702328	0.185571	0.00833968
REXO2	-0.923323	-0.14887	-0.799096	-0.139747	-0.536097	-0.469422
REXO4	-0.697213	-0.123515	-0.352806	-0.106145	-0.410364	-0.229476
RFC1	-1.27567	-0.349527	-0.947286	-0.367888	-0.812601	-0.657587
RFC2	-0.0431492	-0.180218	-0.00538866	-0.20234	-0.111684	-0.103864
RFC3	0.269088	0.152339	0.0557999	0.125101	0.210714	0.0904502
RFC4	-0.0313827	-0.12965	-0.063425	-0.140076	-0.0805164	-0.10175
RFC5	-0.196576	-0.10894	-0.188283	-0.11093	-0.152758	-0.149606
RFFL	-0.420973	-0.156088	-0.236269	-0.152223	-0.288531	-0.194246
RFK	-2.6234	-0.110042	-2.24565	-0.0905158	-1.36672	-1.16808
RFNG	0.390133	0.042365	0.692167	0.0472741	0.216249	0.369721
RFPL1S	0.248236	-0.0561795	0.18775	-0.0474342	0.0960281	0.0701577
RFPL2	-0.840514	0.148874	-0.337497	0.133845	-0.34582	-0.101826
RFT1	-0.046437	-0.0109683	0.29332	-0.00801504	-0.0287027	0.142653
RFTN1	1.61442	1.02315	0.894861	0.967073	1.31878	0.930967
RFTN2	-1.13461	-0.202704	-1.11929	-0.210394	-0.668659	-0.664843
RFWD3	-0.348725	-0.135973	0.199518	-0.131023	-0.242349	0.0342474
RFX1	-0.0353302	0.154674	0.307746	0.156965	0.0596719	0.232356
RFX2	-1.99529	0.0737174	-1.44759	0.0604572	-0.960788	-0.693568
RFX3	-0.0214235	-0.686362	0.0580082	-0.729904	-0.353893	-0.335948
RFX3-AS1	0.36375	0.842513	0.335877	0.871745	0.603131	0.603811
RFX4	-1.77506	0.388949	-0.679121	0.371763	-0.693058	-0.153679
RFX7	0.878787	0.0470702	0.853204	0.0570923	0.462928	0.455148
RFX8	0.212311	0.212659	-0.140525	0.210937	0.212485	0.0352063
RFXAP	0.660321	-0.275842	0.549436	-0.28503	0.192239	0.132203
RGCC	-0.286589	-0.114047	-0.126823	-0.107301	-0.200318	-0.117062
RGL1	0.518982	0.194192	0.60249	0.209015	0.356587	0.405752
RGL2	0.0352349	-0.0164637	0.436651	-0.00685016	0.00938558	0.2149
RGMA	-0.0709333	-0.100092	-0.315858	-0.105929	-0.0855127	-0.210893
RGMB	-0.597007	-0.0061619	-0.466897	0.00205434	-0.301585	-0.232421
RGN	-0.00826719	0.268223			0.129978
RGP1	0.225229	0.157903	0.138642	0.1697	0.191566	0.154171
RGPD8	0.976974	-0.151985	0.752551	-0.143361	0.412494	0.304595
RGS11	0.302562	0.300391	0.29405	0.31428	0.301477	0.304165
RGS12	0.0772283	0.0193456	-0.239145	-0.0419266	0.048287	-0.140536
RGS14	0.0533419	-0.202354	0.00406038	-0.200667	-0.0745061	-0.0983034
RGS17	0.890224	0.140068	1.02943	0.130626	0.515146	0.58003
RGS2	-0.244054	-0.211243	-0.510522	-0.214604	-0.227649	-0.362563
RGS20	0.740519	-0.19522	-0.0421256	-0.214435	0.272649	-0.12828
RGS22	-1.83112	0.0203001	-1.24513	0.021734	-0.90541	-0.611697
RGS3	-0.645603	-0.189752	-0.517868	-0.191427	-0.417677	-0.354648
RGS4	-1.75382	-0.116651	-1.31821	-0.106001	-0.935235	-0.712105
RGS5	-0.229807	-0.222504	-0.650395	-0.242414	-0.226156	-0.446405
RGS6	-2.04601	-0.66381	-1.8647	-0.74298	-1.35491	-1.30384
RGS7	0.712943	1.31894	-0.288264	1.25316	1.01594	0.48245
RGS7BP	0.778225	0.533831	0.291663	0.548117	0.656028	0.41989
RGS9	-0.748816	-0.296294	-0.90026	-0.300055	-0.522555	-0.600158
RHBDD1	-0.192188	-0.213893	-0.225959	-0.232644	-0.20304	-0.229302
RHBDD2	-0.875754	-0.31007	-1.11891	-0.274907	-0.592912	-0.696907
RHBDD3	0.628228	0.0481832	0.532161	0.0457893	0.338206	0.288975
RHBDL1	-0.667203	0.103095	-0.724025	0.12052	-0.282054	-0.301752
RHBDL2	-0.396717	0.186815	0.235103	0.175326	-0.104951	0.205214
RHBDL3	-0.771745	-0.906039	-0.778553	-0.878849	-0.838892	-0.828701
RHCE	0.260732	-0.100854	0.0376492	-0.103508	0.0799393	-0.0329296
RHCG	0.3356	-0.0384079	0.201831	-0.0334554	0.148596	0.0841877
RHD	-0.008043	-0.00987388	0.0196298	-0.0255151	-0.00895844	-0.00294264
RHEB	1.39534	0.525272	0.945817	0.523465	0.960307	0.734641
RHOA	-0.0269762	0.0591699	-0.189249	0.00550239	0.0160969	-0.0918731
RHOB	-1.4145	-0.179842	-1.00446	-0.185469	-0.797173	-0.594963
RHOBTB1	-0.124913	0.37881	-0.20419	0.424414	0.126949	0.110112
RHOBTB2	0.144254	0.788566	0.405205	0.753805	0.46641	0.579505
RHOBTB3	-0.502281	-0.635294	-0.555845	-0.673848	-0.568787	-0.614847
RHOF	0.521928	-0.171892	0.208773	-0.172289	0.175018	0.018242
RHOJ	0.0291816	0.227779	-0.305758	0.222391	0.12848	-0.0416836
RHOQ	-0.658833	-0.327658	-0.55753	-0.314662	-0.493246	-0.436096
RHOT1	-0.0573468	-0.31195	0.221767	-0.343431	-0.184649	-0.0608315
RHOT2	1.58682	0.902266	1.65653	0.912488	1.24454	1.28451
RHOU	-0.674721	-0.183869	-0.63581	-0.187346	-0.429295	-0.411578
RHOXF1-AS1	-0.160281	-0.349586			-0.254934
RHPN1	-0.287926	-0.116929	-0.414257	-0.126537	-0.202428	-0.270397
RHPN2	-0.325547	-0.131003	-0.194216	-0.133767	-0.228275	-0.163992
RIC1	0.670602	0.771678	0.634586	0.781142	0.72114	0.707864
RIC3	0.265623	1.27642	0.263445	1.27704	0.771023	0.770241
RIC8A	-0.659142	-0.0792025	-0.595735	-0.0956998	-0.369172	-0.345717
RIC8B	1.18065	0.858324	1.04456	0.871445	1.01949	0.958003
RICTOR	-0.284942	-0.404674	-0.145846	-0.435285	-0.344808	-0.290565
RIDA	0.0417666	-0.258048	0.124314	-0.254621	-0.108141	-0.0651539
RIF1	-0.676175	-0.443722	-0.723331	-0.475035	-0.559949	-0.599183
RILPL1	0.319305	0.263211	0.165126	0.231161	0.291258	0.198143
RILPL2	0.459939	0.0510812	0.287163	0.0479623	0.25551	0.167563
RIMBP2	0.791732	1.40878	0.632399	1.45178	1.10026	1.04209
RIMKLA	0.223219	0.515445	0.175747	0.525415	0.369332	0.350581
RIMKLB	-0.638414	0.475423	-0.623854	0.429385	-0.0814954	-0.0972349
RIMS1	0.00514164	1.11437	-0.181815	1.07988	0.559755	0.449034
RIMS2	-2.07431	-0.27868	-1.88107	-0.256295	-1.17649	-1.06868
RIMS3	-0.881802	-0.0896597	-0.501827	-0.0670952	-0.485731	-0.284461
RIMS4	0.301888	-0.074976	0.200021	-0.0629012	0.113456	0.0685598
RIN1	0.366543	-0.128638	-0.0973434	-0.130078	0.118953	-0.113711
RIN2	-0.581674	-0.217213	0.15997	-0.214863	-0.399444	-0.0274465
RIN3	-0.848152	0.107102	-0.929206	0.0922914	-0.370525	-0.418457
RING1	0.493656	0.24737	0.673727	0.264204	0.370513	0.468966
RINT1	-0.0129784	0.591039	0.227791	0.587657	0.28903	0.407724
RIOK1	-0.110926	0.0700242	0.209686	0.081741	-0.0204508	0.145713
RIOK2	-0.503091	-0.0616855	-0.573433	-0.0705377	-0.282388	-0.321985
RIOK3	1.04887	-0.0516494	0.86213	-0.0197513	0.498611	0.421189
RIPK1	0.549881	0.499829	0.970618	0.522788	0.524855	0.746703
RIPK2	0.223245	-0.158223	0.0148926	-0.166223	0.0325109	-0.075665
RIPPLY2	-0.674382	-0.12038	-0.583123	-0.124721	-0.397381	-0.353922
RIT1	-0.551243	-0.128568	-0.44756	-0.11452	-0.339906	-0.28104
RIT2	-0.587146	-1.15338	-0.875988	-1.11737	-0.870263	-0.99668
RITA1	-0.108283	-0.0753996	-0.071045	-0.0856326	-0.0918413	-0.0783388
RLF	0.430321	0.474039	0.527792	0.546192	0.45218	0.536992
RLIM	-0.320684	-0.0801617			-0.200423
RMDN1	0.00710525	-0.0458393	0.0991027	-0.0540221	-0.019367	0.0225403
RMDN2	1.11075	0.316506	0.9908	0.319691	0.713628	0.655245
RMDN2-AS1	0.268648	-0.302208	-0.0504952	-0.295243	-0.01678	-0.172869
RMDN3	0.483292	0.219568	0.342655	0.216212	0.35143	0.279433
RMI1	-0.0857695	-0.21244	0.1537	-0.244685	-0.149105	-0.0454923
RMND1	-0.13975	0.0443907	0.0935727	0.0401306	-0.0476798	0.0668516
RMND5A	0.558847	-0.145663	0.532331	-0.119863	0.206592	0.206234
RMND5B	0.538063	0.578481	0.897246	0.584161	0.558272	0.740704
RNASE1	-0.140357	-0.114262	-0.0488695	-0.0983848	-0.12731	-0.0736272
RNASEH2B	-0.301583	-0.288565	-0.317359	-0.299011	-0.295074	-0.308185
RNASEH2B-AS1	-0.926002	-0.110651	-0.586883	-0.0965241	-0.518326	-0.341704
RNASEH2C	0.29241	-0.10604	0.384352	-0.102523	0.0931851	0.140914
RND1	0.28114	-0.150048	-0.434308	-0.148098	0.0655461	-0.291203
RND3	1.21799	-0.0599722	1.26324	-0.0674566	0.57901	0.597889
RNF10	0.613819	0.308628	0.511416	0.259506	0.461224	0.385461
RNF11	0.718759	-0.267992	0.103506	-0.249104	0.225384	-0.0727989
RNF111	0.573712	1.14323	0.553428	1.10713	0.85847	0.83028
RNF112	-0.0456562	0.448883	-0.191618	0.440866	0.201613	0.124624
RNF114	0.647985	-0.00417541	0.783769	-0.00605801	0.321905	0.388855
RNF115	-0.049784	0.135716	0.0920419	0.179639	0.042966	0.135841
RNF121	0.723469	0.468296	0.948015	0.467063	0.595883	0.707539
RNF123	0.807768	0.0879055	0.989603	0.101912	0.447837	0.545758
RNF125	-0.986334	-0.120722	-0.897331	-0.115372	-0.553528	-0.506352
RNF126	0.141483	0.0510684	0.228672	0.059933	0.0962755	0.144302
RNF128	-0.440511	-0.202207			-0.321359
RNF13	0.0816277	0.321403	0.202252	0.339815	0.201515	0.271033
RNF130	-0.305455	-0.327517	-0.315851	-0.316107	-0.316486	-0.315979
RNF138	1.04137	0.0122393	0.962958	0.0118149	0.526806	0.487386
RNF139	-0.00405084	-0.171466	0.0470472	-0.1963	-0.0877583	-0.0746266
RNF139-AS1	0.859911	-0.0308313	0.0151407	-0.0244387	0.41454	-0.00464904
RNF14	0.388784	0.124664	0.232161	0.141861	0.256724	0.187011
RNF141	-1.05188	0.136841	-0.433496	0.152157	-0.457521	-0.14067
RNF144A	0.516222	-0.208829	0.566338	-0.201228	0.153697	0.182555
RNF144B	-0.714704	-0.233706	-0.778287	-0.213712	-0.474205	-0.496
RNF145	1.40985	0.117	1.16993	0.0600385	0.763424	0.614984
RNF146	0.0277824	0.475499	0.00704838	0.482385	0.251641	0.244716
RNF149	1.38393	0.204262	1.12362	0.164238	0.794094	0.64393
RNF150	0.55762	1.04959	-0.090928	1.03311	0.803605	0.471092
RNF152	-0.341637	-0.2006	-0.624889	-0.248703	-0.271118	-0.436796
RNF157	0.110334	-0.252622	0.271633	-0.24969	-0.071144	0.0109714
RNF165	0.506406	1.46096	0.316781	1.40114	0.983682	0.85896
RNF166	0.293855	-0.0571674	0.535145	-0.0535125	0.118344	0.240816
RNF167	-0.838954	-0.0143439	-0.602655	0.00205936	-0.426649	-0.300298
RNF168	0.639275	-0.185108	0.645489	-0.187384	0.227083	0.229052
RNF169	0.451694	-0.353804	0.41629	-0.393716	0.048945	0.0112867
RNF170	0.54112	-0.0504407	0.74637	-0.04416	0.24534	0.351105
RNF175	0.497984	1.0412	0.178885	1.0455	0.76959	0.612192
RNF180	-0.603681	-0.258307	-0.255857	-0.263265	-0.430994	-0.259561
RNF182	-0.308034	-0.164384	-0.310897	-0.161283	-0.236209	-0.23609
RNF185	1.02646	-0.108018	1.00966	-0.112034	0.459221	0.448815
RNF187	-3.09533	-0.281144	-2.68342	-0.269267	-1.68824	-1.47634
RNF19A	0.121156	-0.0278028	-0.154606	-0.0305765	0.0466768	-0.0925913
RNF19B	0.765334	0.00657658	0.512515	0.0137664	0.385955	0.263141
RNF2	0.414433	0.0251592	0.635269	0.0158084	0.219796	0.325539
RNF20	-0.311164	0.011796	-0.134001	-0.00628626	-0.149684	-0.0701438
RNF207	-0.336288	0.0251038	-0.457343	0.0225584	-0.155592	-0.217393
RNF208	-1.83193	-0.521513	-1.69105	-0.490757	-1.17672	-1.0909
RNF212	0.471219	-0.244708	0.331066	-0.248414	0.113255	0.0413259
RNF213	-1.54575	0.3412	-1.50175	0.285941	-0.602273	-0.607906
RNF214	-0.140558	0.209914	0.146456	0.185118	0.0346777	0.165787
RNF215	0.652324	0.0741839	0.419951	0.0722169	0.363254	0.246084
RNF216	0.308773	-0.119855	0.230477	-0.13391	0.0944588	0.0482834
RNF217	0.426091	0.17732	0.393069	0.149889	0.301705	0.271479
RNF217-AS1	0.389847	0.117653	0.508876	0.132997	0.25375	0.320936
RNF220	-3.46185	-0.284356	-2.73826	-0.271975	-1.87311	-1.50512
RNF24	1.6039	1.4217	1.03813	1.3893	1.5128	1.21371
RNF25	0.134704	0.0263637	0.243465	0.0475784	0.0805337	0.145522
RNF34	0.644227	0.819833	1.02204	0.801686	0.73203	0.911861
RNF38	0.205679	0.506174	0.359105	0.496246	0.355927	0.427676
RNF4	0.593973	0.0367147	0.652979	0.0579541	0.315344	0.355467
RNF40	0.760926	-0.0163509	0.811854	-0.011461	0.372288	0.400196
RNF41	0.567831	-0.0150777	0.567288	-0.0147991	0.276377	0.276244
RNF44	0.101386	-0.10448	0.0929275	-0.0830354	-0.00154709	0.00494605
RNF5	-0.242559	-0.137725	-0.222897	-0.145697	-0.190142	-0.184297
RNF6	-0.38829	-0.16347	-0.520923	-0.162673	-0.27588	-0.341798
RNF7	-0.695611	-0.084906	-0.396617	-0.0920111	-0.390259	-0.244314
RNF8	0.0224641	0.134867	0.0227365	0.148202	0.0786655	0.0854692
RNFT1	-0.34653	0.193345	-0.33466	0.157015	-0.0765926	-0.0888223
RNFT2	0.43996	0.366945	0.490148	0.373778	0.403453	0.431963
RNGTT	0.79322	0.138228	0.678891	0.168426	0.465724	0.423659
RNH1	-0.0650681	0.282193	0.335348	0.289527	0.108562	0.312437
RNLS	1.41987	-0.0284347	1.11284	-0.0606713	0.695716	0.526084
RNMT	0.217769	0.0410367	0.377044	0.0627188	0.129403	0.219881
RNPC3	-0.322584	-1.18866	-0.336682	-1.22387	-0.755624	-0.780274
RNPEP	-0.286888	0.125193	0.0147021	0.126931	-0.0808471	0.0708167
RNPEPL1	-0.2219	0.0416663	0.0578686	0.0424464	-0.0901168	0.0501575
RNPS1	1.479	0.733199	1.58714	0.731677	1.1061	1.15941
ROBO1	-0.516156	-0.967355	-0.578688	-0.938804	-0.741756	-0.758746
ROBO2	-1.85646	-0.888174	-0.689875	-0.813347	-1.37232	-0.751611
ROBO3	-0.652403	-0.114476	-0.551799	-0.104461	-0.38344	-0.32813
ROCK1	0.139519	-0.828236	0.06653	-0.85316	-0.344359	-0.393315
ROCK2	0.430557	-0.494702	0.555301	-0.548607	-0.0320724	0.00334687
ROGDI	0.731476	0.0387471	0.643531	0.0571	0.385112	0.350316
ROPN1L	-0.0132735	-0.175355	-0.0648474	-0.178303	-0.0943143	-0.121575
ROR1	-0.498682	-0.18608	-0.296263	-0.176293	-0.342381	-0.236278
ROR2	0.333319	-0.0725058	0.0623365	-0.0653063	0.130406	-0.00148489
RORA	-0.888095	-1.55026	-1.08893	-1.6102	-1.21918	-1.34957
RORA-AS1	0.190796	-0.210417	0.00635692	-0.22313	-0.0098106	-0.108386
RORB	1.14454	-0.3256	0.130124	-0.332372	0.409469	-0.101124
RORB-AS1	-0.322531	-0.282542	-0.0419616	-0.277548	-0.302537	-0.159755
RP9	0.442771	-0.18273	0.334082	-0.192207	0.13002	0.0709374
RPA1	-0.661941	-0.459484	-0.166714	-0.454696	-0.560713	-0.310705
RPA2	0.231148	-0.10863	0.384155	-0.123018	0.061259	0.130568
RPA3	0.0111599	-0.0450324	-0.0520175	-0.0424755	-0.0169362	-0.0472465
RPAIN	-0.426666	0.416613	-0.179147	0.449313	-0.00502651	0.135083
RPAP1	0.2723	0.0198449	0.547006	0.0170437	0.146072	0.282025
RPAP2	0.445429	0.00233242	0.354705	0.0110474	0.22388	0.182876
RPAP3	0.746328	0.0874329	0.808211	0.0904869	0.41688	0.449349
RPE	1.29025	0.0929644	1.39359	0.100398	0.691608	0.746992
RPF1	-0.716929	-0.0761986	-0.588263	-0.0639442	-0.396564	-0.326104
RPF2	1.09825	0.0947046	0.752767	0.088076	0.596478	0.420421
RPGR	-0.256497	-0.300447			-0.278472
RPGRIP1L	0.416768	0.486007	0.297888	0.483251	0.451388	0.39057
RPH3A	0.516202	1.27726	0.759852	1.27412	0.896731	1.01699
RPH3AL	0.528808	-0.196016	0.666561	-0.21805	0.166396	0.224255
RPIA	0.57783	0.130772	0.711874	0.143994	0.354301	0.427934
RPN1	-0.279761	0.573517	-0.798487	0.603896	0.146878	-0.0972956
RPN2	0.951092	0.0763214	0.871165	0.0484084	0.513707	0.459787
RPP14	0.989685	-0.170661	0.692918	-0.168032	0.409512	0.262443
RPP30	0.239913	-0.0676422	0.309178	-0.0563323	0.0861353	0.126423
RPP38	0.460943	0.146572	0.639957	0.144806	0.303758	0.392382
RPRD1A	0.742828	0.502176	0.887697	0.544311	0.622502	0.716004
RPRD1B	1.31097	0.450964	1.36279	0.473497	0.880966	0.918143
RPRD2	0.628169	0.297751	0.793642	0.284913	0.46296	0.539277
RPRML	0.140713	0.0817862	-0.298528	0.0685066	0.11125	-0.115011
RPS4X	-0.502686	0.233039			-0.134824
RPS4Y1	9.88304	0.0429558			4.963
RPTOR	0.303818	-0.350464	0.269604	-0.362514	-0.0233231	-0.0464547
RPUSD3	0.965328	-0.111614	0.930726	-0.111942	0.426857	0.409392
RPUSD4	0.274744	-0.0613336	0.470867	-0.0553886	0.106705	0.207739
RRAGA	-2.19882	-0.229503	-2.04992	-0.229618	-1.21416	-1.13977
RRAGB	1.01656	-0.00256255			0.506999
RRAGC	-0.568286	-0.079588	-0.276231	-0.0601121	-0.323937	-0.168172
RRAGD	0.980809	0.224966	0.913198	0.234591	0.602888	0.573894
RRAS2	0.779947	0.385484	0.572995	0.413084	0.582715	0.49304
RRBP1	-0.977936	-0.130214	-1.10645	-0.108211	-0.554075	-0.607332
RRH	0.712823	-0.113019	0.409783	-0.109439	0.299902	0.150172
RRM1	-0.0181071	-0.100179	-0.200874	-0.0977567	-0.0591433	-0.149316
RRM2B	-1.27067	0.0376127	-1.6932	0.0508286	-0.616528	-0.821186
RRN3	0.718683	0.0335936	0.746002	0.0436816	0.376138	0.394842
RRNAD1	-1.15294	-0.19368	-1.13356	-0.178409	-0.67331	-0.655982
RRP1	0.125446	-0.146901	0.316534	-0.151525	-0.0107275	0.0825046
RRP12	0.226849	-0.368738	0.19833	-0.374798	-0.0709444	-0.0882343
RRP15	0.118584	0.0605253	-0.081234	0.0363627	0.0895545	-0.0224357
RRP1B	0.745579	0.176244	0.853729	0.182129	0.460911	0.517929
RRP36	-0.674816	-0.0253341	-0.374646	-0.0408699	-0.350075	-0.207758
RRP7A	-0.430367	-0.114185	-0.431583	-0.103174	-0.272276	-0.267378
RRP8	-0.785033	-0.118398	-0.430117	-0.109829	-0.451715	-0.269973
RSAD1	-0.465216	-0.190557	-0.233257	-0.180624	-0.327887	-0.206941
RSAD2	0.362426	0.0566909	0.46392	0.0812796	0.209558	0.2726
RSBN1	0.88288	-0.209616	0.881112	-0.19687	0.336632	0.342121
RSBN1L	0.108456	0.152759	0.146165	0.16445	0.130607	0.155308
RSF1	0.240247	0.327273	0.236202	0.285326	0.28376	0.260764
RSL1D1	0.0892071	-0.00307208	-0.120231	0.0124669	0.0430675	-0.0538822
RSL24D1	-0.512782	0.0249158	-0.763297	0.0569359	-0.243933	-0.35318
RSPH1	0.106804	0.228505	0.512983	0.222683	0.167655	0.367833
RSPH14	0.251341	-0.0665835	0.285365	-0.0625167	0.0923789	0.111424
RSPH3	-0.381563	0.259637	-0.292872	0.239568	-0.0609627	-0.0266518
RSPO2	-1.24577	-0.483488	-1.02945	-0.453427	-0.864631	-0.741439
RSPO3	0.209354	-0.22138	0.137613	-0.22107	-0.00601317	-0.0417289
RSPO4	0.189703	-0.057319	0.153697	-0.0536139	0.0661919	0.0500414
RSPRY1	0.217371	0.0816769	0.392386	0.0653539	0.149524	0.22887
RSRC1	0.211429	-0.489882	0.205135	-0.467593	-0.139226	-0.131229
RSRC2	-0.154363	0.0683967	-0.0693723	0.0935292	-0.0429834	0.0120785
RSRP1	0.453315	0.873723	0.510036	0.86241	0.663519	0.686223
RSU1	0.422323	0.39945	0.297223	0.389135	0.410886	0.343179
RTCA	-0.0684644	0.164128	0.184128	0.197692	0.0478318	0.19091
RTCB	0.622593	0.0342973	0.420609	0.0327049	0.328445	0.226657
RTF1	0.623632	0.428471	0.483828	0.46972	0.526051	0.476774
RTKN	-0.920382	-0.171317	-0.968127	-0.166283	-0.54585	-0.567205
RTKN2	-0.146568	-0.0990725	-0.110006	-0.0934725	-0.12282	-0.101739
RTN1	-0.0289133	0.194574	-0.0150501	0.142474	0.0828304	0.0637118
RTN2	0.145594	-0.0642628	0.111992	-0.0650565	0.0406655	0.0234676
RTN3	-0.0804179	-0.0197347	-0.0881988	-0.0688995	-0.0500763	-0.0785492
RTN4	-0.669608	0.647335	-0.775323	0.578496	-0.0111361	-0.0984133
RTN4IP1	0.412105	-0.219044	0.103203	-0.218563	0.0965305	-0.05768
RTN4R	-0.257204	0.0530291	-0.0108811	0.0468472	-0.102087	0.017983
RTN4RL1	0.623129	0.925524	-0.109273	0.867888	0.774326	0.379308
RTN4RL2	0.0756915	0.261517	-0.100542	0.24802	0.168604	0.0737394
RTTN	-0.62911	-0.14244	-0.75704	-0.131975	-0.385775	-0.444508
RUBCN	0.921669	0.459902	0.898688	0.460653	0.690786	0.67967
RUBCNL	-0.157334	-0.0811835	-0.0384536	-0.0640315	-0.119259	-0.0512425
RUFY1	0.0732531	0.282795	0.0288409	0.259228	0.178024	0.144034
RUFY2	0.202933	-0.294489	0.0075462	-0.320503	-0.0457777	-0.156478
RUFY3	0.134409	-0.279406	-0.000370463	-0.305839	-0.0724984	-0.153105
RUNDC1	-0.221729	-0.0254189	-0.169942	-0.00898719	-0.123574	-0.0894645
RUNDC3A	-0.322606	-0.243907	-0.494827	-0.244916	-0.283257	-0.369872
RUNDC3A-AS1	-0.804583	0.276201	-0.905582	0.266779	-0.264191	-0.319401
RUNDC3B	-0.112015	-0.525384	-0.187907	-0.510549	-0.3187	-0.349228
RUNX1	-2.56158	-0.762894	-3.02546	-0.794214	-1.66223	-1.90984
RUNX1T1	1.52453	-0.0896246	0.622554	-0.145161	0.717454	0.238696
RUNX2	-0.928475	-0.148029	-1.26983	-0.219178	-0.538252	-0.744502
RUSC1	0.127447	-0.213236	0.0714397	-0.19196	-0.0428944	-0.0602603
RUSC2	0.519478	0.476657	0.469146	0.414996	0.498067	0.442071
RUVBL1	0.163224	-0.169785	0.195018	-0.160052	-0.00328031	0.0174829
RUVBL2	-1.49112	-0.108496	-1.73697	-0.111437	-0.799808	-0.924203
RWDD1	0.269066	0.22958	0.412278	0.245497	0.249323	0.328887
RWDD2A	-1.17424	-0.073806	-0.881375	-0.0626498	-0.624022	-0.472012
RWDD2B	0.20925	0.00204993	-0.00832306	0.00353843	0.10565	-0.00239231
RWDD4	0.160313	-0.00416671	-0.015142	0.0122857	0.0780731	-0.00142814
RXFP1	0.838818	0.502623	-0.376212	0.452418	0.670721	0.0381029
RXRA	0.142212	-0.435473	0.143681	-0.478212	-0.146631	-0.167266
RXRB	-0.0193938	0.196974	0.265084	0.187942	0.0887903	0.226513
RYBP	0.357774	0.332727	0.362169	0.301232	0.345251	0.331701
RYK	1.46678	0.0669917	1.32626	0.0472935	0.766886	0.686778
RYR1	-0.994633	-0.475991	-0.606444	-0.466105	-0.735312	-0.536274
RYR2	-2.11454	-0.510131	-1.58634	-0.593505	-1.31234	-1.08992
RYR3	-2.17023	0.915752	-2.44169	0.872587	-0.627238	-0.784553
S100A6	-1.3667	-0.117489	-1.01942	-0.147076	-0.742095	-0.583246
S100B	-0.614438	-0.208504	-0.437875	-0.203755	-0.411471	-0.320815
S100PBP	0.222825	-0.110654	0.131136	-0.0780291	0.0560857	0.0265534
SAAL1	-0.0347894	-0.00701585	0.421734	-0.0234725	-0.0209026	0.199131
SACM1L	0.821711	0.118447	0.743293	0.131857	0.470079	0.437575
SACS	0.102773	-0.102583	0.0379262	-0.0750515	9.51674e-05	-0.0185627
SAE1	0.761649	0.103193	0.738457	0.115112	0.432421	0.426785
SAFB	0.428269	-0.135066	0.484898	-0.126345	0.146601	0.179276
SAFB2	0.313871	-0.471813	0.256655	-0.457151	-0.0789712	-0.100248
SAMD1	-0.533628	-0.160658	-0.279718	-0.172513	-0.347143	-0.226115
SAMD10	0.000357737	-0.0491251	0.140631	-0.0477012	-0.0243837	0.0464648
SAMD12	-0.152814	-0.0242011	-0.026072	0.00122039	-0.0885075	-0.0124258
SAMD12-AS1	-0.721899	0.230285	-0.469057	0.24181	-0.245807	-0.113624
SAMD13	-0.497352	-0.124784	-0.313568	-0.117037	-0.311068	-0.215302
SAMD14	0.0479343	-0.17078	0.115444	-0.175479	-0.0614229	-0.0300178
SAMD3	0.647103	-0.0877461	0.103669	-0.107525	0.279679	-0.00192834
SAMD4A	0.336128	0.876896	0.283503	0.873496	0.606512	0.5785
SAMD4B	0.391828	0.303266	0.465005	0.297588	0.347547	0.381296
SAMD5	0.511968	0.172327	0.046404	0.162566	0.342147	0.104485
SAMD8	0.702054	0.15596	0.686641	0.175245	0.429007	0.430943
SAMHD1	-0.843125	-0.0184444	-0.667706	-0.0611153	-0.430785	-0.364411
SAMM50	1.00655	0.0196773	1.18601	0.00241301	0.513116	0.594212
SAP130	-0.160279	0.282528	-0.0980234	0.313267	0.0611242	0.107622
SAP18	-1.95171	-0.070901	-1.97614	-0.0416367	-1.01131	-1.00889
SAP30	1.41633	0.00329182	1.43909	0.00621177	0.709813	0.72265
SAP30BP	0.208379	0.341831	0.537294	0.322166	0.275105	0.42973
SAP30L	0.465933	-0.162109	0.685286	-0.172516	0.151912	0.256385
SAP30L-AS1	-0.3814	-0.132547	-0.418365	-0.120206	-0.256973	-0.269285
SAR1A	0.170157	0.0817058	0.315644	0.103427	0.125932	0.209536
SAR1B	0.468103	0.286484	0.550886	0.315732	0.377293	0.433309
SARAF	1.22744	0.565453	0.815717	0.632538	0.896445	0.724128
SARM1	0.393034	0.563301	0.495425	0.583298	0.478167	0.539362
SARS	0.152405	0.175699	0.115417	0.172258	0.164052	0.143838
SART1	0.677509	-0.18929	0.46114	-0.163788	0.24411	0.148676
SART3	0.681567	-0.102558	0.869894	-0.118736	0.289504	0.375579
SASH1	-1.44438	-0.139136	-1.60959	-0.148249	-0.79176	-0.878921
SASS6	-0.767359	-0.252991	-0.330915	-0.267195	-0.510175	-0.299055
SAT1	-1.672	-0.0869754			-0.87949
SAT2	-0.12147	0.771031	0.0355344	0.806712	0.324781	0.421123
SATB2	0.301278	-0.133047	0.424295	-0.123981	0.0841158	0.150157
SATB2-AS1	-0.266089	-0.171399	-0.18188	-0.176133	-0.218744	-0.179006
SATL1	0.557368	-0.167092			0.195138
SAV1	-0.263565	-0.174544	-0.465449	-0.176181	-0.219054	-0.320815
SAXO2	-0.342582	-0.310585	-0.352761	-0.317804	-0.326584	-0.335283
SBDS	-0.889611	-0.174869	-1.21381	-0.157672	-0.53224	-0.685741
SBF1	-0.563136	-0.061572	0.0354041	-0.0461271	-0.312354	-0.00536148
SBF2	0.131863	0.322637	0.237852	0.247998	0.22725	0.242925
SBF2-AS1	0.831233	0.0691228	0.553312	0.0427894	0.450178	0.298051
SBK1	1.67057	0.0578443	1.25697	0.0516448	0.864207	0.654307
SBNO1	0.263449	0.328331	0.643954	0.309595	0.29589	0.476774
SBNO2	0.148527	-0.0962443	0.0228772	-0.104189	0.0261411	-0.0406557
SC5D	-0.705892	-0.138305	-1.02999	-0.135533	-0.422098	-0.582762
SCAF1	-0.992809	-0.183602	-1.00267	-0.188347	-0.588206	-0.595511
SCAF11	-0.051115	-0.139694	-0.139469	-0.120503	-0.0954046	-0.129986
SCAF4	0.641194	-0.0141675	0.498948	0.0151997	0.313513	0.257074
SCAF8	0.400369	0.228767	0.530573	0.258854	0.314568	0.394714
SCAI	1.86205	1.74693	1.89726	1.70834	1.80449	1.8028
SCAMP1	0.771287	0.209438	0.829105	0.268791	0.490363	0.548948
SCAMP2	1.03696	-0.101431	0.753067	-0.0902416	0.467763	0.331413
SCAMP3	-0.615555	0.0559793	-0.375853	0.0827395	-0.279788	-0.146557
SCAMP4	0.0431532	0.0775564	0.615414	0.0920358	0.0603548	0.353725
SCAMP5	1.19757	1.04073	0.961901	1.08423	1.11915	1.02307
SCAND1	0.130991	-0.178281	0.10834	-0.160158	-0.0236449	-0.025909
SCAP	1.03459	0.62264	1.11862	0.646277	0.828616	0.882449
SCAPER	-0.225558	-1.00153	-0.356185	-0.969066	-0.613542	-0.662625
SCARA3	-0.562099	-0.223716	-0.337922	-0.227672	-0.392907	-0.282797
SCARB1	0.121723	0.31515	-0.119192	0.349209	0.218437	0.115009
SCARB2	-0.125355	-0.0186783	0.102652	-0.066012	-0.0720169	0.0183198
SCART1	1.3373	0.0941176	-0.122214	0.107842	0.715708	-0.00718625
SCCPDH	-0.409791	-0.0473649	-0.333171	-0.0507846	-0.228578	-0.191978
SCD	-1.60039	-0.242667	-1.63952	-0.238537	-0.921526	-0.939028
SCD5	-0.586353	0.600287	-0.599914	0.593023	0.00696729	-0.00344589
SCFD1	0.602302	0.287428	0.728679	0.261917	0.444865	0.495298
SCFD2	0.613061	1.22218	0.614586	1.26841	0.917623	0.941498
SCG2	-2.53539	0.189381	-2.28374	0.23292	-1.173	-1.02541
SCG3	0.334166	0.423988	0.135299	0.421148	0.379077	0.278223
SCG5	-0.160327	0.482227	-0.0313686	0.514155	0.16095	0.241393
SCGB2B2	0.0763246	0.0271455	-0.178833	0.0112045	0.051735	-0.0838141
SCHLAP1	-0.733967	-0.0876702	-0.491886	-0.089906	-0.410818	-0.290896
SCIMP	0.165322	0.0596571	0.243167	0.0661342	0.11249	0.15465
SCLT1	-0.487014	0.254436	-0.163746	0.205585	-0.116289	0.0209195
SCMH1	0.562145	0.390649	0.601901	0.366514	0.476397	0.484207
SCML1	-1.90716	0.239658			-0.833753
SCML2	0.466102	-0.0776279			0.194237
SCN1A	-0.962112	0.186955	-0.596513	0.21515	-0.387578	-0.190681
SCN1B	-0.633092	0.159724	-0.224995	0.186306	-0.236684	-0.0193444
SCN2A	-1.52134	0.0082104	-1.37904	-0.00279304	-0.756566	-0.690915
SCN2B	-1.01854	0.00830174	-0.577022	0.0432203	-0.505117	-0.266901
SCN3A	-0.286455	-0.374334	-0.297494	-0.406797	-0.330394	-0.352146
SCN3B	-0.013501	0.582927	-0.302496	0.550395	0.284713	0.123949
SCN4B	-0.274004	-0.172422	-0.56271	-0.174733	-0.223213	-0.368722
SCN7A	-1.24468	-0.362676	-0.881646	-0.386323	-0.80368	-0.633985
SCN8A	0.654255	0.266416	0.563656	0.291511	0.460335	0.427584
SCN9A	-1.80672	-0.613027	-2.13997	-0.615415	-1.20987	-1.37769
SCNM1	0.305226	0.142858	0.608474	0.145209	0.224042	0.376841
SCNN1D	-0.289436	-0.170785	0.155874	-0.169934	-0.230111	-0.00703033
SCO1	-0.153117	0.0990482	-0.136439	0.101444	-0.0270343	-0.0174973
SCOC	-1.75347	-0.274436	-1.85229	-0.255437	-1.01396	-1.05387
SCP2	0.119919	-0.164269	0.289297	-0.140444	-0.0221754	0.0744265
SCPEP1	1.10359	0.509053	0.577785	0.48442	0.80632	0.531103
SCRG1	0.507678	0.0326063	0.828189	0.029854	0.270142	0.429022
SCRIB	0.244261	-0.149954	0.450959	-0.147432	0.0471539	0.151763
SCRN1	1.18671	0.129226	1.17377	0.102769	0.65797	0.638268
SCRN2	-0.608292	0.0631165	-0.511278	0.0706953	-0.272588	-0.220292
SCRN3	0.332782	0.170266	0.320627	0.174752	0.251524	0.24769
SCRT1	0.0228482	-0.0310625	0.0130149	-0.0183691	-0.00410713	-0.0026771
SCUBE2	-0.972714	0.0618608	-0.943903	0.0811353	-0.455427	-0.431384
SCX	-0.543923	-0.294641	-0.738662	-0.294581	-0.419282	-0.516621
SCYL1	0.405925	-0.0263484	0.577229	-0.00865187	0.189788	0.284288
SCYL2	0.57628	0.187458	0.515663	0.194291	0.381869	0.354977
SCYL3	1.21049	0.209276	1.13313	0.20826	0.709884	0.670693
SDAD1	-0.0699284	-0.0271817	0.272573	-0.0313231	-0.048555	0.120625
SDC2	-0.472306	-0.221127	-0.332974	-0.226657	-0.346717	-0.279815
SDC3	-0.576714	-0.162911	-0.440233	-0.139705	-0.369813	-0.289969
SDCBP	-0.300917	-0.452284	-0.145834	-0.468575	-0.3766	-0.307204
SDCBP2	0.127297	-0.110293	0.0720507	-0.117586	0.0085017	-0.0227674
SDCBP2-AS1	1.11782	-0.0364236	0.603075	-0.0251491	0.540696	0.288963
SDCCAG8	-0.000734872	0.252112	-0.0536294	0.240428	0.125689	0.0933994
SDE2	-0.318243	-0.116152	-0.286141	-0.0979928	-0.217198	-0.192067
SDF2	-0.626162	-0.0165653	-0.406923	-0.0252737	-0.321364	-0.216098
SDF4	0.0423698	0.120061	0.080309	0.118681	0.0812156	0.0994952
SDHA	0.357029	0.0603323	0.271738	0.0536153	0.208681	0.162676
SDHAF3	0.0577308	0.0277407	0.451821	0.012549	0.0427357	0.232185
SDHAF4	-0.0267673	0.114324	-0.0166358	0.119311	0.0437785	0.0513375
SDHB	0.716974	0.00607588	0.728364	0.0244458	0.361525	0.376405
SDHC	1.05011	0.0995768	1.02143	0.0973726	0.574843	0.5594
SDK1	-0.808259	-0.719769	-0.161158	-0.624715	-0.764014	-0.392936
SDK2	0.774797	0.128731	0.924153	0.123388	0.451764	0.52377
SDR39U1	-0.729327	-0.0787041	-0.615074	-0.054704	-0.404016	-0.334889
SEC11A	0.441678	0.133113	0.407189	0.139851	0.287395	0.27352
SEC11C	-0.488016	0.128656	-0.475634	0.138265	-0.17968	-0.168685
SEC13	0.110947	0.390357	0.157217	0.392133	0.250652	0.274675
SEC14L1	-0.0553969	0.333879	0.0657623	0.372999	0.139241	0.219381
SEC14L2	-0.174182	-0.0926518	-0.4715	-0.090905	-0.133417	-0.281202
SEC14L5	-0.437733	0.600666	-0.204309	0.583529	0.0814664	0.18961
SEC16A	0.982639	0.149674	1.00402	0.150544	0.566157	0.577284
SEC16B	0.0352017	-0.158437	-0.804899	-0.168778	-0.0616179	-0.486839
SEC22A	-0.000705635	0.406789	0.0252925	0.452701	0.203042	0.238997
SEC22B	0.657653	-0.160656	0.321886	-0.140304	0.248499	0.090791
SEC22C	-0.0668693	0.145822	-0.287016	0.15624	0.0394763	-0.0653882
SEC23A	0.493705	0.104034	0.531597	0.129281	0.298869	0.330439
SEC23B	0.363635	0.233495	0.384567	0.233049	0.298565	0.308808
SEC23IP	0.690949	0.222845	0.616978	0.233859	0.456897	0.425418
SEC24A	1.22211	-0.0532042	1.14262	-0.0658643	0.584455	0.53838
SEC24B	0.418343	-0.169923	0.394877	-0.179537	0.12421	0.10767
SEC24B-AS1	-0.294245	0.183799	-0.417488	0.194613	-0.0552229	-0.111438
SEC24C	0.0585666	0.0396392	0.380873	0.0501135	0.0491029	0.215493
SEC24D	-0.54489	0.140962	-0.823402	0.140183	-0.201964	-0.341609
SEC31A	0.416889	0.0894102	0.294061	0.122991	0.253149	0.208526
SEC31B	0.508069	0.128858	0.402511	0.125349	0.318464	0.26393
SEC61A1	0.0534202	-0.0889195	0.242718	-0.0500363	-0.0177496	0.0963409
SEC61A2	0.644723	0.310641	0.505857	0.314987	0.477682	0.410422
SEC61B	-0.4051	-0.019956	-0.030637	-0.0169889	-0.212528	-0.0238129
SEC61G	-1.15839	-0.145694	-1.0722	-0.133618	-0.652043	-0.602911
SEC62	-0.553717	0.272281	-0.276587	0.32249	-0.140718	0.0229514
SEC63	0.267879	0.363355	0.418533	0.367664	0.315617	0.393098
SECISBP2	0.411754	1.45028	0.554112	1.50162	0.931016	1.02787
SECISBP2L	-0.343222	-0.258333	-0.414754	-0.248439	-0.300777	-0.331596
SEH1L	0.288011	-0.031095	0.168747	-0.0100897	0.128458	0.0793286
SEL1L	0.343794	0.0165612	0.519768	0.0507484	0.180178	0.285258
SEL1L3	0.829917	0.188952	0.232348	0.187784	0.509435	0.210066
SEMA3A	-0.217183	-1.35198	-0.65662	-1.28753	-0.784583	-0.972075
SEMA3B	-1.01615	-0.152061	-0.814796	-0.14273	-0.584106	-0.478763
SEMA3C	-1.33237	-0.262603	-1.14413	-0.248361	-0.797485	-0.696245
SEMA3D	-0.840877	-0.169411	-0.387263	-0.168086	-0.505144	-0.277674
SEMA3E	1.78609	-0.13925	1.57748	-0.125946	0.82342	0.725768
SEMA4A	1.06628	-0.0257247	0.586267	-0.0344407	0.520279	0.275913
SEMA4B	0.554913	0.129882	0.567141	0.0993597	0.342398	0.333251
SEMA4C	-0.0764866	-0.00368853	-0.061026	-0.0188397	-0.0400876	-0.0399328
SEMA4D	0.0906896	0.275949	-0.250293	0.255206	0.183319	0.00245624
SEMA4F	0.417859	0.0379196	0.727717	0.0349342	0.227889	0.381326
SEMA4G	-0.21682	-0.0658444	-0.175771	-0.0502617	-0.141332	-0.113016
SEMA5A	-1.32762	0.134311	-0.687073	0.0940834	-0.596656	-0.296495
SEMA5B	-0.60457	0.576561	-1.11329	0.550418	-0.0140047	-0.281434
SEMA6A	-0.691748	-0.385358	-0.553557	-0.349398	-0.538553	-0.451477
SEMA6A-AS1	-0.538511	-0.140811	-0.208281	-0.119742	-0.339661	-0.164011
SEMA6B	0.475884	-0.0745781	0.210624	-0.0782495	0.200653	0.0661873
SEMA6C	0.0632275	0.0230717	0.24103	0.0639328	0.0431496	0.152481
SEMA6D	1.27506	-0.260205	0.373162	-0.245161	0.507425	0.0640007
SEMA7A	0.435761	-0.0768071	-0.0665173	-0.0741586	0.179477	-0.0703379
SENP1	-0.256074	-0.0528122	-0.206832	-0.00925601	-0.154443	-0.108044
SENP2	1.29917	-0.0955571	1.55103	-0.0900782	0.601809	0.730478
SENP5	0.703791	0.933692	0.66382	0.955283	0.818741	0.809552
SENP6	-0.158378	0.31474	-0.0426112	0.366898	0.0781811	0.162143
SENP7	0.0726159	0.0516633	0.272968	0.0241018	0.0621396	0.148535
SENP8	-0.363102	0.0632598	-0.0561229	0.0686173	-0.149921	0.00624719
SEPHS1	-0.138672	0.0684064	-0.212143	0.0598464	-0.0351326	-0.0761485
SEPHS2	0.0417479	-0.0556968	0.066207	-0.0210752	-0.00697445	0.0225659
SEPSECS	-0.117372	0.0313852	0.249258	0.0560455	-0.0429935	0.152652
SERAC1	-0.105615	-0.199326	-0.0156947	-0.195878	-0.152471	-0.105786
SERBP1	-0.567139	-0.0348182	-0.528994	-0.0433097	-0.300979	-0.286152
SERF2	-0.404846	-0.510505	-0.356058	-0.552613	-0.457675	-0.454335
SERGEF	1.58114	0.743847	1.49927	0.756309	1.16249	1.12779
SERHL2	-0.0775696	0.0888004	0.0309889	0.0823182	0.00561543	0.0566535
SERINC1	-1.69306	-0.309255	-1.74559	-0.27812	-1.00116	-1.01185
SERINC3	-0.042271	0.00127434	-0.333856	0.0279022	-0.0204983	-0.152977
SERINC5	-1.38727	-0.102775	-0.826725	-0.0672276	-0.745024	-0.446976
SERP1	-0.0954848	-0.163914	-0.234257	-0.218716	-0.129699	-0.226487
SERP2	0.338862	-0.105284	0.357357	-0.0967213	0.116789	0.130318
SERPINB6	-0.505623	-0.1616	-0.529436	-0.128393	-0.333612	-0.328914
SERPINB9	0.368637	0.0403023	0.0155345	0.0822263	0.20447	0.0488804
SERPINE2	-2.08652	-0.193975	-2.43942	-0.178006	-1.14025	-1.30871
SERPINF1	-0.215518	-0.0578498	-0.13427	-0.060739	-0.136684	-0.0975043
SERPING1	-0.733964	-0.0514992	-0.728014	-0.0477224	-0.392732	-0.387868
SERPINI1	-0.191793	-0.555307	-0.199996	-0.53729	-0.37355	-0.368643
SERPINI2	0.417355	-0.0174641	0.440935	-0.0148359	0.199945	0.21305
SERTAD2	0.550019	0.303664	0.287713	0.305109	0.426842	0.296411
SERTAD4	0.426606	-0.0761637	0.396761	-0.069816	0.175221	0.163473
SERTM1	-1.42005	-0.0634453	-0.582565	-0.0459191	-0.741747	-0.314242
SESN1	0.527213	-0.84799	0.590906	-0.80568	-0.160388	-0.107387
SESN2	0.274587	-0.168115	0.490012	-0.164741	0.053236	0.162635
SESN3	0.71396	-0.308573	0.351159	-0.354931	0.202694	-0.00188567
SESTD1	0.0155073	-0.599239	-0.0066066	-0.601881	-0.291866	-0.304244
SET	-1.51289	0.0513249	-1.05124	0.0797291	-0.730781	-0.485755
SETBP1	1.68223	1.19875	1.42372	1.11259	1.44049	1.26815
SETD1A	0.361882	-0.0677393	0.614583	-0.0601088	0.147071	0.277237
SETD1B	0.259626	0.0796193	0.542181	0.10643	0.169623	0.324305
SETD2	0.189282	0.608584	0.341457	0.589546	0.398933	0.465502
SETD3	0.966973	-0.0688602	0.907389	-0.0396475	0.449056	0.433871
SETD4	0.321328	0.22304	0.477808	0.231719	0.272184	0.354764
SETD5	-0.105263	0.167582	0.0372629	0.0744296	0.03116	0.0558463
SETD6	-0.072453	0.0826592	-0.166585	0.0872335	0.00510313	-0.039676
SETD7	0.336345	-0.105874	0.213024	-0.122234	0.115235	0.0453947
SETDB1	0.728831	0.227404	1.07244	0.271634	0.478117	0.672038
SETDB2	1.05921	-0.238712	1.06243	-0.242604	0.410249	0.409912
SETMAR	-0.387877	-0.0134187	0.0395705	0.0040979	-0.200648	0.0218342
SETX	-0.234482	0.118653	-0.109188	0.141818	-0.0579149	0.016315
SEZ6	0.902273	0.270728	0.484938	0.289172	0.586501	0.387055
SEZ6L	-0.338399	-0.310521	-0.176976	-0.341036	-0.32446	-0.259006
SEZ6L2	0.133431	0.28906	-0.0660167	0.321341	0.211246	0.127662
SF1	0.612273	1.12884	0.819536	1.14982	0.870555	0.984676
SF3A1	-0.748023	-0.0961434	-0.5705	-0.0776395	-0.422083	-0.32407
SF3A2	0.212579	-0.10148	0.0811345	-0.0814897	0.0555494	-0.000177594
SF3A3	1.23625	-0.0296744	1.37104	-0.0254562	0.603288	0.672794
SF3B1	-0.569466	0.10244	-0.503242	0.0895326	-0.233513	-0.206855
SF3B2	0.0412644	-0.383795	0.220825	-0.37462	-0.171265	-0.0768975
SF3B3	0.260939	0.0793658	0.527054	0.110879	0.170152	0.318966
SF3B4	-0.221765	-0.169906	-0.186279	-0.161195	-0.195836	-0.173737
SF3B5	-0.19755	-0.18454	-0.214305	-0.178215	-0.191045	-0.19626
SF3B6	-1.19888	-0.17712	-0.939494	-0.199944	-0.688001	-0.569719
SFI1	0.03514	0.0946835	0.183163	0.0720099	0.0649117	0.127587
SFMBT1	0.43401	-0.288822	0.495662	-0.282045	0.0725936	0.106809
SFMBT2	0.477669	-0.893214	-0.0671601	-0.892684	-0.207772	-0.479922
SFPQ	0.107287	1.10484	0.135781	1.13579	0.606065	0.635785
SFSWAP	0.265203	0.113611	0.218712	0.138696	0.189407	0.178704
SFT2D1	0.420904	-0.166591	0.416452	-0.185448	0.127157	0.115502
SFT2D2	-0.491953	-0.384584	-0.490225	-0.385958	-0.438269	-0.438092
SFTPD	-0.0554664	-0.0390419	0.106443	-0.0370139	-0.0472542	0.0347146
SFTPD-AS1	0.206718	-0.184515	0.0967986	-0.188919	0.0111017	-0.0460605
SFXN1	0.414779	0.165436	0.488808	0.144128	0.290108	0.316468
SFXN2	-0.0717415	0.14515	0.0606176	0.161371	0.0367043	0.110994
SFXN3	-0.600904	-0.229517	-0.706323	-0.213542	-0.415211	-0.459933
SFXN4	0.69398	0.011533	0.663625	-0.00632738	0.352756	0.328649
SFXN5	-0.446137	-0.502829	-0.258616	-0.517161	-0.474483	-0.387889
SGCB	-1.18081	0.0599811	-0.788594	0.0855138	-0.560414	-0.35154
SGCD	-0.837951	0.850702	-0.556911	0.794713	0.0063754	0.118901
SGCE	0.158815	0.0904125	0.167569	0.0894637	0.124614	0.128517
SGCG	-0.240206	-0.204874	-0.0478324	-0.202116	-0.22254	-0.124974
SGCZ	-3.31965	-0.0685274	-2.41039	-0.0116826	-1.69409	-1.21103
SGF29	1.20888	0.0649951	1.48985	0.0608065	0.636939	0.775328
SGIP1	-0.4304	0.306543	-0.764022	0.203484	-0.0619286	-0.280269
SGK1	0.803507	0.792431	0.467143	0.791425	0.797969	0.629284
SGK3	-0.231279	-0.0626334	-0.283216	-0.0587881	-0.146956	-0.171002
SGMS1	-0.00472594	0.0985519	0.0826964	0.0762432	0.046913	0.0794698
SGMS2	-0.953504	0.0221939	-0.492715	0.0265419	-0.465655	-0.233086
SGO2	-0.195328	-0.0928169	-0.21173	-0.0765131	-0.144073	-0.144121
SGPL1	0.886364	-0.106079	0.952498	-0.131341	0.390143	0.410579
SGPP1	0.0748661	0.11834	0.0664465	0.149298	0.0966029	0.107872
SGPP2	-1.10353	-0.207242	-1.32125	-0.221875	-0.655387	-0.771564
SGSM1	1.11167	-1.02365	0.713707	-1.03733	0.0440066	-0.16181
SGSM2	0.562521	0.346615	0.8733	0.351749	0.454568	0.612525
SGSM3	1.5225	-0.122599	1.29003	-0.126334	0.699952	0.58185
SGTA	0.350945	-0.247215	0.736259	-0.22504	0.0518649	0.255609
SGTB	-0.661896	-0.21384	-0.343211	-0.211865	-0.437868	-0.277538
SH2B1	0.484834	0.427094	0.440533	0.426651	0.455964	0.433592
SH2B2	0.668094	-0.15459	0.606629	-0.151668	0.256752	0.22748
SH2B3	0.678518	0.0964356	0.227717	0.0762518	0.387477	0.151984
SH2D3C	0.631282	0.140595	0.841992	0.141153	0.385938	0.491572
SH2D5	0.230754	-0.012575	0.035709	-0.00837616	0.10909	0.0136664
SH3BGR	-0.216759	-0.0689439	-0.665768	-0.0680132	-0.142851	-0.36689
SH3BGRL	-0.680153	-0.657449			-0.668801
SH3BGRL2	1.37135	-0.476406	0.924769	-0.475649	0.447474	0.22456
SH3BGRL3	-0.0396538	-0.18762	0.182709	-0.172843	-0.113637	0.00493286
SH3BP4	-0.570262	-0.188453	-0.676613	-0.174921	-0.379357	-0.425767
SH3BP5	0.890101	0.447251	0.87583	0.428281	0.668676	0.652055
SH3BP5-AS1	-0.222115	-0.128652	-0.862865	-0.125106	-0.175383	-0.493986
SH3BP5L	1.13264	-0.249872	1.21597	-0.239839	0.441382	0.488064
SH3D19	-0.543249	-0.00769832	-0.90547	0.0115051	-0.275474	-0.446982
SH3GL1	1.08833	-0.0375313	0.892258	-0.0670239	0.525401	0.412617
SH3GL2	0.549462	-1.03036	-0.149798	-0.997961	-0.24045	-0.57388
SH3GL3	-1.78196	-1.11817	-1.44576	-1.16125	-1.45007	-1.3035
SH3GLB1	0.591671	0.0430645	0.492215	0.0482506	0.317368	0.270233
SH3GLB2	-0.392239	0.0662846	-0.333148	0.060232	-0.162977	-0.136458
SH3KBP1	-0.797175	0.175947			-0.310614
SH3PXD2A	0.823159	0.136313	0.792992	0.0973157	0.479736	0.445154
SH3PXD2B	0.754384	-0.347096	0.301945	-0.372204	0.203644	-0.0351294
SH3RF1	0.164673	0.497204	0.0297076	0.382139	0.330939	0.205923
SH3RF2	0.260017	-0.165314	0.157135	-0.164974	0.0473515	-0.00391976
SH3RF3	0.510314	1.29277	0.134637	1.26412	0.901542	0.699378
SH3TC2	0.0704944	-0.193465	-0.0238222	-0.191657	-0.0614854	-0.10774
SH3YL1	-0.481195	-0.0514623	-0.0278898	-0.0349411	-0.266329	-0.0314155
SHANK1	0.919766	0.487319	0.950402	0.484769	0.703543	0.717585
SHANK2	0.82598	1.19251	0.698571	1.15541	1.00925	0.926993
SHANK3	0.144042	0.239498	0.114756	0.275287	0.19177	0.195022
SHARPIN	-0.313026	-0.100577	-0.248751	-0.104015	-0.206801	-0.176383
SHC2	0.781973	0.0590826	0.746712	0.0789595	0.420528	0.412836
SHC3	0.76807	1.39889	0.81256	1.41377	1.08348	1.11317
SHC4	1.06497	0.020247	1.36978	0.022839	0.54261	0.696309
SHF	0.948393	0.0677799	0.615607	0.0702459	0.508087	0.342926
SHISA4	-0.313236	-0.0916262	-0.0859098	-0.0847333	-0.202431	-0.0853215
SHISA5	-1.02378	0.00518463	-0.532952	0.00650944	-0.509299	-0.263222
SHISA6	-1.57674	0.217102	-1.52641	0.207805	-0.679821	-0.659301
SHISA7	0.420936	0.235131	0.341378	0.237958	0.328033	0.289668
SHISA9	0.444109	1.1599	0.491761	1.13703	0.802004	0.814396
SHMT1	-0.580126	-0.122003	0.0949803	-0.12452	-0.351065	-0.0147697
SHOC2	0.154276	-0.582805	0.204528	-0.619495	-0.214265	-0.207483
SHPRH	-0.0194261	-1.07473	0.0818833	-1.08313	-0.547077	-0.500624
SHQ1	-0.212667	-0.241315	-0.308929	-0.256098	-0.226991	-0.282513
SHROOM1	-1.30717	-0.126673	-0.845506	-0.105078	-0.716923	-0.475292
SHROOM2	0.138612	0.0372925			0.0879521
SHROOM3	-0.270822	0.508763	-0.321413	0.496555	0.11897	0.087571
SHROOM4	-0.9239	-0.207332			-0.565616
SHTN1	-1.76716	-0.0958095	-0.954803	-0.0739426	-0.931484	-0.514373
SIAE	1.32786	0.139394	0.823999	0.134475	0.733627	0.479237
SIAH1	0.225374	0.178268	0.112642	0.192339	0.201821	0.152491
SIAH2	0.73797	0.0810224	0.255098	0.0705515	0.409496	0.162825
SIAH3	0.0376947	-0.0912534	0.00618729	-0.0674179	-0.0267794	-0.0306153
SIDT1	0.525275	-0.0230482	0.371783	-0.0356945	0.251113	0.168044
SIDT2	0.541835	-0.124571	0.479761	-0.105046	0.208632	0.187357
SIGMAR1	-0.0595533	-0.100223	-0.165529	-0.0878313	-0.079888	-0.12668
SIK2	0.625282	0.402869	0.391043	0.345141	0.514075	0.368092
SIK3	0.465772	0.730422	0.234983	0.689831	0.598097	0.462407
SIKE1	-0.435862	0.0292996	-0.505892	0.0442735	-0.203281	-0.230809
SIL1	0.719309	0.860043	0.720124	0.841616	0.789676	0.78087
SIMC1	1.43142	-0.128964	1.03832	-0.112065	0.651229	0.463129
SIN3A	0.0505011	0.0504872	-0.0432195	0.0434133	0.0504942	9.68914e-05
SIN3B	0.629838	0.301997	0.889146	0.339183	0.465917	0.614164
SIPA1L1	0.381412	-0.0255629	0.456757	-0.0852377	0.177925	0.18576
SIPA1L2	0.285282	-0.385683	-0.20331	-0.407131	-0.0502005	-0.30522
SIPA1L3	0.338348	-0.0225	0.666465	-0.0560908	0.157924	0.305187
SIRPA	1.03429	0.217684	1.08396	0.203655	0.625985	0.643806
SIRT1	-0.188805	-0.111977	-0.089816	-0.115279	-0.150391	-0.102548
SIRT2	0.193068	0.0605132	0.0722847	0.0582596	0.12679	0.0652721
SIRT3	0.453119	-0.105929	0.375493	-0.0862031	0.173595	0.144645
SIRT4	0.415683	-0.146723	0.477101	-0.146677	0.13448	0.165212
SIRT5	0.763244	0.215196	0.566037	0.203891	0.48922	0.384964
SIRT6	-0.157115	-0.0913801	-0.0179127	-0.0642445	-0.124248	-0.0410786
SIRT7	1.59939	-0.145371	1.49011	-0.148539	0.72701	0.670785
SIVA1	0.3003	0.056108	0.423764	0.0506345	0.178204	0.237199
SKA2	-0.227333	-0.100875	-0.0901976	-0.102429	-0.164104	-0.0963135
SKAP2	-0.628639	-0.824874	-0.886157	-0.827204	-0.726756	-0.856681
SKI	0.787218	0.260769	0.465517	0.238045	0.523993	0.351781
SKIL	0.898557	0.3198	-0.123926	0.354952	0.609179	0.115513
SKIV2L	-0.0461429	-0.0733617	0.0641775	-0.0773993	-0.0597523	-0.00661086
SKP1	0.564205	-0.0673226	-0.0213737	-0.0271653	0.248441	-0.0242695
SKP2	2.24884	-0.257895	1.48273	-0.257593	0.995471	0.612571
SLAIN1	-1.44911	-0.712	-1.25037	-0.695393	-1.08055	-0.97288
SLAIN2	0.369767	0.245918	0.459871	0.279961	0.307843	0.369916
SLBP	0.214463	-0.287065	-0.0519681	-0.311627	-0.0363011	-0.181798
SLC10A7	0.43856	-0.100897	0.386545	-0.0601209	0.168831	0.163212
SLC11A2	0.389456	0.28859	0.540607	0.268852	0.339023	0.404729
SLC12A1	-0.326697	-0.0537147	-0.441127	-0.0503749	-0.190206	-0.245751
SLC12A2	-0.0123049	-0.0825507	0.20878	-0.0681942	-0.0474278	0.0702927
SLC12A5	-0.223749	0.493682	-0.115875	0.50372	0.134967	0.193923
SLC12A6	0.33002	-0.128085	0.458714	-0.143491	0.100968	0.157611
SLC12A8	0.283242	0.405086	-0.0792563	0.385784	0.344164	0.153264
SLC12A9	-0.841215	-0.13686	-0.374341	-0.141221	-0.489038	-0.257781
SLC13A3	0.62448	1.1507	0.475706	1.14683	0.88759	0.811267
SLC14A1	-0.303148	-0.198235	-0.458736	-0.194685	-0.250692	-0.326711
SLC14A2	0.344658	0.0925308	0.254355	0.0990843	0.218595	0.176719
SLC15A2	-1.51851	-0.369553	-1.79298	-0.35627	-0.944032	-1.07463
SLC15A4	-0.0849059	0.642396	0.0930327	0.650876	0.278745	0.371954
SLC16A1	-0.470673	-0.0102309	-0.039581	-0.0105047	-0.240452	-0.0250429
SLC16A1-AS1	-0.0401119	-0.4618	-0.143185	-0.514841	-0.250956	-0.329013
SLC16A10	0.54646	0.157105	0.883186	0.184567	0.351782	0.533877
SLC16A14	0.84303	0.301635	0.714058	0.317821	0.572333	0.51594
SLC16A2	-0.12282	0.183401			0.0302904
SLC16A4	-0.116684	-0.141032	-0.0841381	-0.196697	-0.128858	-0.140418
SLC16A6	-0.518107	0.130922	-0.545513	0.136827	-0.193592	-0.204343
SLC16A7	1.2255	0.186232	1.21915	0.173988	0.705864	0.696568
SLC16A9	-0.648547	0.00076653	-0.816983	0.0285822	-0.32389	-0.3942
SLC17A5	0.602645	-0.0932526	0.592043	-0.0864162	0.254696	0.252813
SLC17A6	-0.135671	-0.235619	-0.202273	-0.231646	-0.185645	-0.21696
SLC17A7	0.133763	0.334137	-0.204442	0.312098	0.23395	0.0538279
SLC18B1	-0.04559	-0.0356864	-0.0747895	-0.0367459	-0.0406382	-0.0557677
SLC19A1	-0.490452	-0.206079	-0.442436	-0.19385	-0.348265	-0.318143
SLC19A2	0.978136	-0.0274389	0.855705	-0.0187902	0.475349	0.418457
SLC1A1	-0.497025	0.428561	-0.483101	0.429894	-0.0342324	-0.0266036
SLC1A2	-1.71065	1.16932	-1.70601	1.16561	-0.270662	-0.270198
SLC1A3	-0.957131	-0.255211	-1.30978	-0.265403	-0.606171	-0.78759
SLC1A4	0.0320553	-0.0894033	0.230642	-0.0906553	-0.028674	0.0699933
SLC1A6	-0.118314	0.116874	-0.130778	0.124212	-0.000719922	-0.00328286
SLC20A1	-0.160084	0.692247	-0.335496	0.66471	0.266081	0.164607
SLC20A2	-0.0534791	0.392597	0.0882457	0.393987	0.169559	0.241116
SLC22A1	-0.0672722	-0.0385464	0.0516487	-0.0364116	-0.0529093	0.00761858
SLC22A10	0.528371	1.28206	-0.965478	1.22891	0.905214	0.131715
SLC22A14	0.672646	-0.296762	0.619304	-0.290639	0.187942	0.164333
SLC22A15	0.129953	0.151946	-0.106515	0.139701	0.140949	0.0165934
SLC22A17	-0.396369	0.0917979	-0.426219	0.131547	-0.152285	-0.147336
SLC22A23	-0.0321625	0.136214	0.039819	0.101868	0.0520257	0.0708435
SLC22A24	0.21892	0.19118	0.188588	0.177903	0.20505	0.183246
SLC22A25	0.217236	0.0529509	0.0791077	0.0435472	0.135093	0.0613274
SLC22A4	0.867199	0.0300747	0.939625	0.0280055	0.448637	0.483815
SLC22A5	0.095127	-0.0181402	0.387664	0.00163493	0.0384934	0.194649
SLC22A6	-0.00807121	0.382941	0.105903	0.365843	0.187435	0.235873
SLC22A8	0.00651588	0.188172	-0.0083601	0.175251	0.097344	0.0834456
SLC22A9	-0.426897	0.21024	-0.423911	0.195518	-0.108328	-0.114196
SLC23A2	1.61906	0.379329	1.63494	0.363743	0.999194	0.999343
SLC24A2	-1.27763	-0.433526	-1.35982	-0.495124	-0.855579	-0.92747
SLC24A3	-2.11238	0.0555802	-1.80099	0.101352	-1.0284	-0.849819
SLC24A4	-0.0863052	0.0307387	-0.0906295	0.0220106	-0.0277832	-0.0343095
SLC25A1	-0.261114	-0.151877	0.0328089	-0.146104	-0.206496	-0.0566474
SLC25A11	-0.828844	-0.198864	-0.883196	-0.180968	-0.513854	-0.532082
SLC25A12	0.561871	0.419976	0.31521	0.43091	0.490924	0.37306
SLC25A13	-0.473206	0.148612	-0.264043	0.163092	-0.162297	-0.0504759
SLC25A14	0.395867	-0.00305913			0.196404
SLC25A16	0.825281	0.249059	0.888255	0.256713	0.53717	0.572484
SLC25A17	1.08999	0.138497	1.03996	0.135135	0.614243	0.587546
SLC25A18	-1.00555	-0.228756	-0.926444	-0.210268	-0.617153	-0.568356
SLC25A21	-1.07108	0.0219247	-0.641451	0.014437	-0.524577	-0.313507
SLC25A22	-0.423067	-0.0780162	-0.590977	-0.0697757	-0.250542	-0.330376
SLC25A23	0.81241	-0.111035	1.0196	-0.126846	0.350688	0.446375
SLC25A24	-1.75238	-0.161496	-1.20304	-0.127051	-0.956937	-0.665047
SLC25A25	2.18744	0.527819	1.23005	0.53519	1.35763	0.882622
SLC25A25-AS1	0.304689	-0.254639	0.270636	-0.248215	0.0250254	0.0112102
SLC25A26	1.21502	0.352867	1.04342	0.375192	0.783942	0.709308
SLC25A27	0.174576	-0.156436	-0.0730349	-0.175343	0.00907018	-0.124189
SLC25A28	0.0940526	-0.40296	0.0613109	-0.428759	-0.154454	-0.183724
SLC25A29	-0.67237	0.149177	-0.173308	0.124001	-0.261597	-0.0246535
SLC25A3	-1.27643	0.0390196	-1.31848	0.075226	-0.618705	-0.621625
SLC25A30	0.0864311	-0.158014	0.132987	-0.141857	-0.0357915	-0.00443477
SLC25A32	0.988424	-0.18779	0.788541	-0.17655	0.400317	0.305995
SLC25A33	0.0289911	0.290743	0.140011	0.319271	0.159867	0.229641
SLC25A36	0.813276	1.27049	1.04301	1.32854	1.04188	1.18578
SLC25A37	0.157766	0.57223	0.557643	0.52071	0.364998	0.539177
SLC25A38	-0.284375	-0.079544	-0.142326	-0.0783975	-0.18196	-0.110362
SLC25A39	0.708609	-0.255899	0.913987	-0.249261	0.226355	0.332363
SLC25A4	-1.39093	0.207069	-1.27007	0.254489	-0.591928	-0.507793
SLC25A40	0.250625	-0.310415	0.0709972	-0.326394	-0.0298949	-0.127698
SLC25A41	0.219987	-0.322859	-0.155492	-0.322084	-0.051436	-0.238788
SLC25A42	0.46723	-0.0837171	0.325219	-0.0899596	0.191756	0.11763
SLC25A43	0.175624	0.0567931			0.116209
SLC25A44	0.292227	0.142196	0.344294	0.145237	0.217212	0.244765
SLC25A45	-0.350738	0.19181	-0.552747	0.185339	-0.0794637	-0.183704
SLC25A46	0.88623	0.251867	0.905416	0.260313	0.569048	0.582864
SLC25A48	-0.127234	-0.0738608	-0.240119	-0.0546915	-0.100547	-0.147405
SLC25A5	-1.9122	0.0781113			-0.917042
SLC25A53	0.500409	-0.307837			0.0962864
SLC25A6	-1.25373	-0.0602381	-0.97436	-0.0122967	-0.656985	-0.493328
SLC26A10	0.298992	-0.0631794	0.211737	-0.0653354	0.117906	0.073201
SLC26A11	-0.684237	-0.408213	-0.580611	-0.400241	-0.546225	-0.490426
SLC26A2	-0.300985	-0.0924742	-0.413052	-0.0785349	-0.19673	-0.245793
SLC26A3	0.388575	-0.255666	-0.103134	-0.243871	0.0664545	-0.173502
SLC26A4	0.508914	-0.242273	0.105916	-0.236372	0.133321	-0.0652281
SLC26A4-AS1	-0.72468	-0.218939	-0.726947	-0.212646	-0.47181	-0.469797
SLC26A5	-1.16867	-0.118908	-0.951784	-0.122574	-0.643787	-0.537179
SLC26A8	-0.0256601	0.198173	-0.010305	0.198016	0.0862567	0.0938553
SLC27A1	-0.482906	0.150822	-0.245445	0.153294	-0.166042	-0.0460755
SLC27A2	-1.216	-0.225833	-0.71349	-0.21669	-0.720918	-0.46509
SLC27A3	-0.268239	-0.0661621	-0.288072	-0.0585375	-0.167201	-0.173305
SLC27A4	0.763351	0.171434	0.879187	0.177685	0.467393	0.528436
SLC27A5	-0.302532	-0.0558248	0.0259111	-0.0364544	-0.179179	-0.00527169
SLC27A6	0.475251	-0.246004	-0.250283	-0.26817	0.114624	-0.259227
SLC29A1	0.690453	0.228489	0.460579	0.237285	0.459471	0.348932
SLC29A2	1.08455	-0.0875368	1.0265	-0.0875702	0.498504	0.469467
SLC29A3	1.28863	-0.0342578	0.337373	-0.0415893	0.627187	0.147892
SLC29A4	0.00493417	0.103367	0.307168	0.131297	0.0541505	0.219232
SLC2A1	-0.823824	-0.12364	-1.22544	-0.0619382	-0.473732	-0.64369
SLC2A1-AS1	-0.196499	-0.118689	-0.334549	-0.110096	-0.157594	-0.222322
SLC2A12	0.389383	-0.372606	0.0240184	-0.386368	0.00838855	-0.181175
SLC2A13	0.551048	-0.27859	0.380703	-0.311617	0.136229	0.0345429
SLC2A3	-0.422239	-0.00579605	-0.82213	-0.0345042	-0.214018	-0.428317
SLC2A4RG	-0.58077	-0.140751	-0.422476	-0.147294	-0.36076	-0.284885
SLC2A6	1.1488	0.225518	0.971048	0.241557	0.687158	0.606302
SLC2A8	0.58388	0.0249407	0.698684	0.0316529	0.30441	0.365169
SLC2A9	-0.224144	-0.218924	-0.509327	-0.217609	-0.221534	-0.363468
SLC30A1	-0.784072	-0.163461	-0.501342	-0.157484	-0.473766	-0.329413
SLC30A10	-1.50789	-0.152341	-1.84839	-0.168974	-0.830117	-1.00868
SLC30A3	-0.740039	0.233656	-0.524477	0.217138	-0.253191	-0.15367
SLC30A4	0.309138	-0.0632745	0.131265	-0.0827795	0.122932	0.0242427
SLC30A5	-0.803205	0.4126	-0.67831	0.422115	-0.195302	-0.128097
SLC30A6	0.436013	-0.010708	0.747927	-0.0202959	0.212652	0.363816
SLC30A7	0.730989	-0.0273589	0.708873	-0.0239032	0.351815	0.342485
SLC30A9	0.380943	0.2898	0.29003	0.256747	0.335371	0.273389
SLC31A1	0.218245	0.199641	0.225336	0.208354	0.208943	0.216845
SLC31A2	-0.365493	-0.214113	-0.404662	-0.228415	-0.289803	-0.316539
SLC35A1	0.356884	0.202739	0.344808	0.205671	0.279811	0.275239
SLC35A5	0.0341127	0.135401	0.328163	0.156229	0.0847571	0.242196
SLC35B1	-1.12917	-0.0405324	-0.665489	-0.0276228	-0.584849	-0.346556
SLC35B3	-0.21245	0.0685123	0.276238	0.0602165	-0.071969	0.168227
SLC35B4	0.405146	0.108916	0.813126	0.137209	0.257031	0.475167
SLC35C2	1.17818	0.257593	1.05941	0.269975	0.717888	0.664691
SLC35D1	-0.205101	-0.00628093	0.027411	-0.0343044	-0.105691	-0.00344666
SLC35E2B	1.0967	0.0636388	1.16969	0.0446262	0.580169	0.607158
SLC35E3	-1.01759	-0.633555	-0.78565	-0.650817	-0.825572	-0.718234
SLC35E4	0.226736	-0.10497	-0.107264	-0.10516	0.0608831	-0.106212
SLC35F1	-0.743776	0.0142586	-0.82994	0.0389991	-0.364759	-0.395471
SLC35F2	-0.233559	-0.178735	-0.454948	-0.172621	-0.206147	-0.313785
SLC35F3	-1.78004	1.01791	-1.37388	1.03764	-0.381063	-0.168118
SLC35F4	-1.24902	-0.279541	-1.4452	-0.299805	-0.764279	-0.872502
SLC35F5	0.471272	0.242222	0.524667	0.255665	0.356747	0.390166
SLC35G2	0.0381409	0.289839	0.213057	0.316617	0.16399	0.264837
SLC36A1	0.225427	0.55184	0.401109	0.52026	0.388633	0.460685
SLC36A4	0.609388	-0.0896194	0.590762	-0.0922861	0.259884	0.249238
SLC37A1	0.501817	-0.0281316	0.893621	-0.0328816	0.236843	0.430369
SLC37A3	0.643509	0.146355	0.615051	0.152157	0.394932	0.383604
SLC37A4	0.0827141	-0.102107	0.103769	-0.103127	-0.00969658	0.000320872
SLC38A1	0.568544	-0.367437	0.0225297	-0.369195	0.100554	-0.173333
SLC38A10	0.785326	-0.0652157	0.436143	-0.0626856	0.360055	0.186729
SLC38A11	-1.65029	-0.229685	-1.34058	-0.278736	-0.939989	-0.809656
SLC38A2	-0.166252	-0.280575	-0.0356222	-0.303903	-0.223413	-0.169763
SLC38A6	1.33561	-0.0402193	1.06765	-0.0428314	0.647698	0.512408
SLC38A7	1.06586	0.146461	1.17769	0.151706	0.606158	0.664696
SLC38A9	-0.161712	0.231284	0.139398	0.199419	0.0347862	0.169408
SLC39A10	-0.488047	0.0398231	-0.402152	0.0756448	-0.224112	-0.163254
SLC39A11	0.466285	0.949216	0.243946	0.821698	0.707751	0.532822
SLC39A12	-0.607542	-0.185615	-0.720281	-0.180699	-0.396579	-0.45049
SLC39A13	-0.501481	0.0520714	-0.0698293	0.0693176	-0.224705	-0.000255878
SLC39A14	-0.481751	-0.0869123	-0.279596	-0.0981771	-0.284332	-0.188887
SLC39A6	-0.121722	-0.150354	0.246228	-0.139754	-0.136038	0.0532368
SLC39A7	0.539825	-0.0112991	0.642673	0.0110777	0.264263	0.326876
SLC39A8	-2.02095	0.0544439	-1.90079	0.0803607	-0.983253	-0.910213
SLC39A9	0.703368	0.176207	0.423125	0.196274	0.439788	0.3097
SLC3A1	0.248208	0.126619	0.0597664	0.116577	0.187413	0.0881717
SLC3A2	1.15552	0.248722	1.17852	0.286446	0.702119	0.732482
SLC41A1	0.466626	-0.172667	0.394977	-0.154931	0.146979	0.120023
SLC41A2	0.313688	-0.238955	0.0226389	-0.232088	0.0373667	-0.104725
SLC41A3	0.823748	-0.0903762	0.816526	-0.0745562	0.366686	0.370985
SLC43A1	-0.16021	-0.215616	-0.00211414	-0.208595	-0.187913	-0.105355
SLC43A2	0.0584678	0.119941	0.0165557	0.135436	0.0892043	0.0759956
SLC44A1	-0.655493	-0.00622984	-0.574734	-0.0283891	-0.330862	-0.301562
SLC44A2	0.420982	0.193547	0.609934	0.172059	0.307264	0.390997
SLC44A3	-0.550531	-0.181116	-0.395134	-0.185599	-0.365824	-0.290367
SLC44A5	0.359708	0.914004	0.297468	0.831817	0.636856	0.564642
SLC45A1	0.299684	0.126095	0.384732	0.128828	0.212889	0.25678
SLC45A4	1.37344	-0.0508092	0.758403	-0.0602059	0.661317	0.349098
SLC46A3	-0.719528	-0.202234	-0.923953	-0.194631	-0.460881	-0.559292
SLC47A1	0.106796	0.0149896	0.172527	0.0303713	0.0608929	0.101449
SLC48A1	-0.189241	-0.00488796	0.107536	0.0161974	-0.0970645	0.0618668
SLC4A10	-1.08576	-0.255467	-1.03329	-0.248276	-0.670615	-0.640781
SLC4A1AP	0.131993	-0.0981479	-0.0295765	-0.0830606	0.0169227	-0.0563185
SLC4A3	0.33084	-0.124471	0.385248	-0.101711	0.103184	0.141769
SLC4A4	-1.89818	0.0153855	-1.69795	0.0212802	-0.941396	-0.838334
SLC4A7	0.0946898	0.210104	-0.511944	0.187588	0.152397	-0.162178
SLC4A8	0.87553	0.905895	1.0253	0.947656	0.890713	0.986476
SLC5A11	-2.00135	-0.108362	-1.55868	-0.094234	-1.05485	-0.826457
SLC5A4	0.885075	0.00430482	0.0742166	0.00156721	0.44469	0.0378919
SLC5A6	0.449188	-0.144523	0.452889	-0.132014	0.152332	0.160438
SLC5A8	-0.0422271	-0.253545	-0.12048	-0.255663	-0.147886	-0.188072
SLC6A1	-1.58032	-0.0926941	-1.87519	-0.0654766	-0.836505	-0.970333
SLC6A1-AS1	0.580815	0.329972	0.927826	0.498791	0.455393	0.713308
SLC6A11	-0.999225	-0.158182	-0.935552	-0.161769	-0.578703	-0.548661
SLC6A15	-0.741105	-0.0798973	-0.551276	-0.066492	-0.410501	-0.308884
SLC6A16	-0.459597	-0.186846	0.363107	-0.180385	-0.323222	0.0913613
SLC6A17	0.409719	0.75821	0.445696	0.738497	0.583964	0.592097
SLC6A6	1.25549	0.0406162	1.38155	0.0506216	0.648055	0.716087
SLC6A7	-0.128176	0.662868	0.126558	0.626237	0.267346	0.376397
SLC6A8	-1.04227	-0.193634			-0.617951
SLC6A9	-0.552838	-0.0873906	-0.398836	-0.089348	-0.320114	-0.244092
SLC7A1	-0.0848581	0.0817062	-0.000981247	0.0947006	-0.00157597	0.0468597
SLC7A11	-0.0209231	-0.267323	-0.927398	-0.300821	-0.144123	-0.61411
SLC7A14	-0.240714	0.0360719	-0.25721	0.0229359	-0.102321	-0.117137
SLC7A2	-0.711142	-0.123021	-1.12476	-0.0975749	-0.417082	-0.611169
SLC7A5	-0.181352	0.0324701	-0.116882	0.0482181	-0.0744407	-0.0343317
SLC7A6	1.27337	0.854905	1.2703	0.885026	1.06414	1.07766
SLC7A6OS	-0.438156	0.27704	-0.519625	0.261931	-0.0805577	-0.128847
SLC7A8	1.3851	0.231311	1.13645	0.242775	0.808204	0.689611
SLC8A1	-1.73361	-0.384934	-1.2424	-0.42327	-1.05927	-0.832832
SLC8A1-AS1	0.604477	0.863597	0.530279	0.821071	0.734037	0.675675
SLC8A2	0.476383	0.155769	0.600988	0.131007	0.316076	0.365998
SLC8A3	0.79231	1.58162	0.837264	1.56906	1.18697	1.20316
SLC8B1	0.669	0.225115	0.19038	0.201259	0.447057	0.195819
SLC9A1	0.411711	0.194369	0.382652	0.217897	0.30304	0.300275
SLC9A2	-0.227671	-0.118119	-0.2705	-0.102811	-0.172895	-0.186656
SLC9A3R2	-0.193992	-0.16281	-0.209436	-0.166385	-0.178401	-0.18791
SLC9A5	0.609773	-0.18597	0.541167	-0.196684	0.211902	0.172242
SLC9A6	-0.608686	-0.182834			-0.39576
SLC9A7	-0.162812	0.0720439			-0.045384
SLC9A8	0.176299	0.346117	0.00570505	0.337958	0.261208	0.171832
SLC9A9	-1.8882	-0.751775	-1.55758	-0.764146	-1.31999	-1.16086
SLC9B1	-1.37973	-0.16862	-1.2437	-0.157956	-0.774173	-0.700828
SLC9B2	1.41319	0.250918	1.09761	0.268769	0.832054	0.683191
SLC9C2	-1.18576	-0.0571018	-1.13297	-0.0453325	-0.62143	-0.589153
SLCO1A2	-1.79019	-0.251064	-1.56251	-0.229324	-1.02063	-0.895919
SLCO1C1	-0.287914	-0.234189	-0.683076	-0.258194	-0.261051	-0.470635
SLCO2A1	-0.817204	0.0745762	-0.601016	0.0579529	-0.371314	-0.271532
SLCO3A1	-0.174114	-0.614405	0.0193698	-0.619997	-0.394259	-0.300314
SLCO4A1	1.03785	0.004651	0.751261	-0.0196485	0.521251	0.365806
SLCO4C1	0.11879	-0.10047	0.0874483	-0.100659	0.00916014	-0.00660516
SLCO5A1	-0.0958782	0.0114915	-0.144314	0.00230372	-0.0421933	-0.0710051
SLF1	-0.458633	0.486354	-0.427013	0.493442	0.0138606	0.0332146
SLF2	0.265074	0.281789	0.357108	0.306704	0.273431	0.331906
SLFN5	-0.445883	-0.153039	-0.20123	-0.14402	-0.299461	-0.172625
SLFNL1-AS1	0.699205	-0.037216	0.548056	-0.0317659	0.330994	0.258145
SLIRP	0.710194	-0.0377721	0.208951	-0.0629791	0.336211	0.0729859
SLIT1	0.958058	0.397001	0.108375	0.328936	0.677529	0.218656
SLIT2	1.32872	-1.22757	1.26599	-1.26615	0.050575	-8.06533e-05
SLIT3	0.358513	-0.0915519	-0.415944	-0.144947	0.13348	-0.280445
SLITRK1	0.411267	-0.0750511	0.431223	-0.0682649	0.168108	0.181479
SLITRK2	-0.883844	0.0749314			-0.404456
SLITRK3	-0.839907	-0.283018	-0.930988	-0.278648	-0.561462	-0.604818
SLITRK4	-1.34887	-0.553296			-0.951082
SLITRK5	-0.013639	-0.528026	0.128494	-0.496737	-0.270833	-0.184122
SLK	-0.443125	-0.0725544	-0.0856447	-0.0764504	-0.25784	-0.0810475
SLMAP	0.429733	-0.452616	0.424168	-0.487823	-0.0114417	-0.0318276
SLTM	0.407995	0.089437	0.468423	0.120523	0.248716	0.294473
SLU7	-1.00433	-0.218209	-1.05366	-0.22045	-0.61127	-0.637054
SLX4	0.636256	0.227971	0.609864	0.231835	0.432114	0.42085
SLX4IP	0.651249	-0.321324	0.622412	-0.344672	0.164963	0.13887
SMAD1	-0.139409	-0.319039	0.0123242	-0.340597	-0.229224	-0.164136
SMAD2	-0.183982	0.23099	-0.0346705	0.277228	0.023504	0.121279
SMAD3	-0.64137	0.604031	-1.08775	0.518829	-0.0186696	-0.284458
SMAD4	0.490883	-0.170307	0.488161	-0.173814	0.160288	0.157173
SMAD5	0.128909	-0.204723	0.217029	-0.189524	-0.0379071	0.0137526
SMAD7	-0.0978159	-0.15029	0.269581	-0.151401	-0.124053	0.05909
SMAD9	-2.13774	-0.346285	-1.12615	-0.359374	-1.24201	-0.742764
SMAP1	0.364917	-0.287934	0.43028	-0.271764	0.0384919	0.079258
SMAP2	0.517387	0.134856	0.257175	0.141128	0.326121	0.199151
SMARCA1	1.07935	-0.503449			0.287952
SMARCA2	0.299253	-0.240233	0.14362	-0.309277	0.0295098	-0.0828283
SMARCA4	0.758662	-0.0473617	0.656247	-0.0476144	0.35565	0.304316
SMARCA5	0.119938	0.00179581	0.0777215	0.0396847	0.0608669	0.0587031
SMARCAD1	0.833787	-0.0321787	0.80767	-0.0822658	0.400804	0.362702
SMARCAL1	0.448777	-0.17045	0.366056	-0.208579	0.139163	0.0787388
SMARCB1	0.57274	0.0616675	0.357568	0.0474774	0.317204	0.202523
SMARCC1	0.095133	0.484033	0.149303	0.460273	0.289583	0.304788
SMARCC2	-0.279506	0.0777046	-0.408412	0.0841146	-0.100901	-0.162149
SMARCD1	-0.697689	-0.0359744	-0.568705	-0.0113452	-0.366832	-0.290025
SMARCD2	0.555332	-0.155547	0.963763	-0.159656	0.199892	0.402053
SMARCD3	0.420157	-0.183048	0.628716	-0.188935	0.118554	0.219891
SMC1A	0.718626	-0.248421			0.235102
SMC2	-0.464426	-0.193572	-0.523274	-0.168025	-0.328999	-0.345649
SMC3	-0.356803	-0.164893	-0.33263	-0.178062	-0.260848	-0.255346
SMC4	-0.841444	-0.178768	-0.478574	-0.155877	-0.510106	-0.317225
SMC5	0.154632	-0.104836	0.0613022	-0.0981079	0.0248976	-0.0184028
SMC5-AS1	0.118033	0.052769	0.0144203	0.0510159	0.085401	0.0327181
SMC6	-0.0346962	0.00488406	-0.347282	0.00202286	-0.0149061	-0.17263
SMCHD1	0.140323	-0.113112	0.155032	-0.123352	0.013605	0.0158403
SMCO2	0.517125	-0.142193	0.226701	-0.130795	0.187466	0.0479528
SMCO4	0.144367	-0.135285	0.56301	-0.131803	0.004541	0.215604
SMCR5	0.189457	0.244683	0.11931	0.24454	0.21707	0.181925
SMCR8	0.278035	-0.222677	0.368616	-0.224927	0.0276789	0.0718445
SMDT1	0.0436097	-0.100909	0.0204331	-0.0976404	-0.0286497	-0.0386037
SMG1	-0.839346	0.0561242	-0.630537	0.0631116	-0.391611	-0.283713
SMG5	0.0651924	0.0505935	0.208689	0.0492648	0.057893	0.128977
SMG6	0.44878	0.245141	0.480517	0.255476	0.346961	0.367997
SMG7	0.359762	0.509681	0.537171	0.503475	0.434722	0.520323
SMG9	0.659461	-0.248315	0.665569	-0.26049	0.205573	0.202539
SMIM10L1	-0.742716	-0.0807232	-0.935348	-0.0828067	-0.411719	-0.509077
SMIM10L2A	-0.620381	-0.0689815			-0.344681
SMIM10L2B	-0.873354	-0.0687747			-0.471064
SMIM12	0.777343	-0.151907	0.794138	-0.160852	0.312718	0.316643
SMIM13	-0.186503	-0.0697379	-0.112501	-0.0612884	-0.12812	-0.0868945
SMIM14	0.352642	-0.0942509	0.420211	-0.10314	0.129196	0.158536
SMIM17	0.530124	-0.347913	0.597059	-0.349781	0.0911054	0.123639
SMIM19	1.6924	0.228812	1.51207	0.232831	0.960607	0.872453
SMIM20	-0.392776	-0.13793	-0.822145	-0.135703	-0.265353	-0.478924
SMIM4	0.0633468	-0.105097	-0.218259	-0.0850576	-0.0208753	-0.151658
SMIM8	0.355808	0.197588	0.368147	0.201222	0.276698	0.284685
SMNDC1	0.205965	-0.208599	0.149962	-0.217766	-0.00131682	-0.0339017
SMOC1	-0.900235	-0.207431	-0.75851	-0.216688	-0.553833	-0.487599
SMOX	-0.236288	-0.096635	-0.525908	-0.0914053	-0.166462	-0.308657
SMPD1	-0.247543	-0.0584808	-0.182221	-0.050284	-0.153012	-0.116252
SMPD3	0.611983	0.598346	0.263183	0.581334	0.605164	0.422258
SMPD4	-0.0935506	-0.198004	0.0294372	-0.202293	-0.145777	-0.0864279
SMPDL3A	-0.386337	-0.130971	-0.475014	-0.123951	-0.258654	-0.299483
SMS	-0.118963	0.389822			0.135429
SMU1	-0.0531597	0.093331	0.0475249	0.0766443	0.0200857	0.0620846
SMUG1	0.387245	-0.0169342	0.502895	-0.0134953	0.185155	0.2447
SMURF1	1.13874	1.2691	0.977304	1.2534	1.20392	1.11535
SMURF2	-0.223946	0.0332731	-0.151342	0.0638502	-0.0953364	-0.0437461
SMYD2	-0.390601	0.08984	-0.153222	0.105676	-0.15038	-0.0237727
SMYD3	-0.375872	-0.546984	-0.403931	-0.545024	-0.461428	-0.474478
SMYD4	-0.613386	-0.112844	0.142288	-0.109574	-0.363115	0.0163569
SMYD5	0.408719	-0.138329	0.665987	-0.126408	0.135195	0.269789
SNAI3	0.134778	0.21766	0.0167792	0.210025	0.176219	0.113402
SNAI3-AS1	0.0773864	0.215688	-0.103241	0.201821	0.146537	0.0492901
SNAP23	-0.0481736	-0.267988	-0.233377	-0.284788	-0.158081	-0.259082
SNAP25	-0.900947	0.0214239	-1.01013	0.0248633	-0.439761	-0.492631
SNAP25-AS1	1.62166	1.77946	1.0323	1.72039	1.70056	1.37635
SNAP29	-0.0652045	-0.0886503	-0.453834	-0.0981896	-0.0769274	-0.276012
SNAP47	0.224115	0.230464	0.196762	0.224857	0.22729	0.21081
SNAP91	-0.104067	-0.636539	-0.526377	-0.645882	-0.370303	-0.586129
SNAPC1	0.0141238	-0.184656	-0.185898	-0.189033	-0.0852662	-0.187465
SNAPC3	0.638816	0.0485154	0.563029	0.0436951	0.343666	0.303362
SNAPC4	0.525094	-0.018538	0.759572	-0.023719	0.253278	0.367926
SNAPC5	-0.0498253	-0.0427048	-0.109299	-0.038996	-0.0462651	-0.0741474
SNCA	0.486963	-0.106971	0.17626	-0.1439	0.189996	0.0161795
SNCAIP	0.865873	-0.00934382	0.929151	0.0100641	0.428265	0.469608
SNCB	-2.35742	-1.18379	-2.29593	-1.14193	-1.77061	-1.71893
SNCG	-0.333075	-0.139946	-0.567205	-0.12082	-0.23651	-0.344012
SND1	1.40213	-0.0213096	1.18525	-0.0427165	0.690412	0.571265
SNED1	-1.35833	-0.318401	-1.17682	-0.313052	-0.838363	-0.744938
SNF8	0.50954	0.358247	0.712342	0.391568	0.433893	0.551955
SNHG10	0.599019	-0.162742	0.381015	-0.163247	0.218139	0.108884
SNHG12	-0.416773	-0.0630295	-0.366982	-0.0657896	-0.239901	-0.216386
SNHG15	-0.0848446	-0.0465203	-0.0692719	-0.0518588	-0.0656825	-0.0605654
SNHG19	-0.132354	-0.118101	-0.176219	-0.113228	-0.125228	-0.144723
SNHG21	-0.485956	-0.0660603	-0.520472	-0.0462354	-0.276008	-0.283354
SNHG22	-0.280558	-0.30592	-0.244414	-0.279413	-0.293239	-0.261913
SNHG25	0.739823	-0.181432	0.56062	-0.174687	0.279195	0.192967
SNHG7	-0.365461	0.231335	-0.173259	0.229769	-0.0670627	0.028255
SNHG8	0.505936	0.0756215	0.201533	0.0946695	0.290779	0.148101
SNHG9	0.150285	-0.280589	0.217442	-0.293891	-0.0651518	-0.0382249
SNIP1	0.604085	-0.0176703	0.49864	-0.0142498	0.293207	0.242195
SNN	-0.268634	-0.0951474	-0.349926	-0.0959832	-0.181891	-0.222955
SNPH	0.824127	-0.269929	0.674587	-0.255711	0.277099	0.209438
SNRK	0.431563	0.353945	0.356163	0.3711	0.392754	0.363632
SNRNP200	0.381057	0.0241879	0.600916	0.0561357	0.202622	0.328526
SNRNP25	0.135557	-0.0446067	0.136281	-0.0247408	0.045475	0.05577
SNRNP35	-0.806141	-0.092369	-0.542041	-0.108004	-0.449255	-0.325023
SNRNP40	0.247721	0.242212	0.547028	0.270516	0.244966	0.408772
SNRNP48	-0.24012	-0.428925	-0.447522	-0.424358	-0.334522	-0.43594
SNRNP70	0.0668527	0.716642	0.363274	0.675917	0.391747	0.519596
SNRPA	0.115523	-0.263998	0.407519	-0.291254	-0.0742372	0.0581321
SNRPA1	0.128829	0.233685	-0.0951529	0.243072	0.181257	0.0739598
SNRPB	-0.505921	-0.116602	-0.793734	-0.113369	-0.311262	-0.453552
SNRPB2	-0.365643	-0.0573839	-0.508162	-0.045701	-0.211513	-0.276931
SNRPC	0.517825	0.105311	0.372689	0.11638	0.311568	0.244534
SNRPD1	-0.745407	0.111275	-0.405342	0.114044	-0.317066	-0.145649
SNRPD2	-0.683523	-0.275577	-0.630573	-0.273707	-0.47955	-0.45214
SNRPD3	-1.06371	0.0727919	-1.07341	0.0793175	-0.495459	-0.497047
SNRPE	-0.380318	0.0117625	-0.508905	0.022603	-0.184278	-0.243151
SNRPF	-0.147422	-0.0414207	-0.04872	-0.0277905	-0.0944216	-0.0382552
SNRPG	-0.586547	0.0167613	-0.63416	0.0251027	-0.284893	-0.304529
SNRPN	0.799639	0.258559	0.800382	0.243252	0.529099	0.521817
SNTA1	-0.314471	0.211778	-0.49763	0.209831	-0.0513465	-0.143899
SNTB1	-0.132824	-0.229441	0.0657469	-0.293395	-0.181132	-0.113824
SNTB2	1.12876	0.507161	0.634144	0.465364	0.817962	0.549754
SNTG1	-2.09015	-1.88055	-1.73727	-1.87308	-1.98535	-1.80517
SNTG2	1.87944	0.234197	0.836856	0.234018	1.05682	0.535437
SNU13	-1.12915	-0.00793346	-1.1306	0.0245744	-0.568541	-0.553011
SNUPN	0.570288	0.0545195	0.579331	0.0617164	0.312404	0.320524
SNW1	0.0860052	-0.266753	0.177984	-0.293028	-0.0903739	-0.0575219
SNX1	0.453951	0.0823357	0.480642	0.0752795	0.268143	0.277961
SNX10	-0.0212109	-0.145839	-0.0567952	-0.141759	-0.0835248	-0.0992772
SNX11	-0.895789	-0.104648	-0.59331	-0.114132	-0.500219	-0.353721
SNX12	-0.670878	-0.166962			-0.41892
SNX13	-0.0912092	-0.649597	-0.100382	-0.648094	-0.370403	-0.374238
SNX14	0.822359	0.00980719	1.09571	0.00371099	0.416083	0.549711
SNX16	-0.0494813	-0.191629	-0.333505	-0.188508	-0.120555	-0.261006
SNX17	-0.709391	-0.166281	-0.64621	-0.169615	-0.437836	-0.407912
SNX18	-0.00660753	0.0661891	0.0620066	0.0783132	0.0297908	0.0701599
SNX19	0.551064	0.476331	0.852631	0.508353	0.513698	0.680492
SNX2	-0.107881	0.158514	-0.0298292	0.161372	0.0253163	0.0657713
SNX21	-0.741624	-0.0848529	-0.684001	-0.0756533	-0.413239	-0.379827
SNX24	0.675836	0.309594	0.81447	0.302694	0.492715	0.558582
SNX25	1.56212	0.0819746	0.904755	0.0449257	0.822049	0.47484
SNX27	0.551058	-0.0882475	0.876603	-0.0967112	0.231405	0.389946
SNX29	0.130369	0.0340494	0.126334	0.0527193	0.0822091	0.0895268
SNX3	0.944334	-0.455861	0.911239	-0.49568	0.244236	0.207779
SNX30	-0.0305988	0.309218	-0.16426	0.295239	0.13931	0.0654895
SNX31	0.509679	-1.52364	-0.435603	-1.49791	-0.506982	-0.966758
SNX32	0.24007	-0.403327	0.293295	-0.40296	-0.0816287	-0.0548327
SNX4	0.644748	0.252348	0.519045	0.272592	0.448548	0.395818
SNX5	0.967887	-0.098737	1.14149	-0.0922666	0.434575	0.52461
SNX6	-0.526086	-0.452992	-0.262778	-0.460622	-0.489539	-0.3617
SNX7	0.173429	-0.524366	0.247038	-0.521605	-0.175468	-0.137283
SNX8	1.29728	0.401922	0.917952	0.398834	0.849601	0.658393
SNX9	0.914513	-0.123692	0.695015	-0.146402	0.39541	0.274306
SOAT1	-0.350182	-0.0200192	-0.283572	0.00921591	-0.1851	-0.137178
SOBP	0.497494	1.46122	0.167698	1.45691	0.979357	0.812306
SOCS2	0.279069	-0.0219082	0.216227	-0.0267108	0.12858	0.0947579
SOCS4	-0.569991	-0.180281	-0.632096	-0.182249	-0.375136	-0.407172
SOCS5	0.433499	0.538924	0.496909	0.504153	0.486212	0.500531
SOCS6	0.322243	0.0910882	0.130821	0.0755691	0.206666	0.103195
SOCS7	0.894194	0.282984	0.999608	0.256442	0.588589	0.628025
SOD1	-1.79917	-0.603178	-1.88331	-0.623859	-1.20117	-1.25359
SOGA1	0.0238971	0.47609	0.176148	0.489786	0.249994	0.332967
SOHLH1	0.552311	0.14255	0.508799	0.130365	0.347431	0.319582
SON	-0.973958	0.632524	-0.92775	0.635692	-0.170717	-0.146029
SORBS1	0.0810805	0.305744	-0.492503	0.205383	0.193412	-0.14356
SORBS2	-1.23147	-0.171321	-1.13817	-0.17036	-0.701395	-0.654266
SORBS3	-0.998919	-0.2463	-1.05765	-0.272996	-0.622609	-0.665323
SORCS1	-0.730866	-0.295312	-0.368433	-0.3271	-0.513089	-0.347767
SORCS2	1.50172	0.478146	1.46974	0.488392	0.989932	0.979065
SORCS3	0.792968	0.513425	0.8834	0.486925	0.653197	0.685162
SORD	-0.650374	-0.0316652	-0.761874	-0.0216733	-0.34102	-0.391774
SORL1	-0.665663	0.18717	-0.571498	0.175711	-0.239247	-0.197894
SORT1	-0.498724	-1.35885	-0.520082	-1.32748	-0.928785	-0.923781
SOS1	0.253949	-0.71674	0.264851	-0.698644	-0.231396	-0.216896
SOS2	0.324164	-0.228523	0.534089	-0.256941	0.0478205	0.138574
SOWAHA	0.0554445	-0.225624	-0.0928684	-0.222851	-0.0850899	-0.15786
SOX10	-0.364913	-0.14724	-0.344599	-0.143057	-0.256076	-0.243828
SOX12	-0.610909	-0.0884509	-0.376037	-0.0788252	-0.34968	-0.227431
SOX13	-0.784592	-0.218221	-0.606634	-0.243906	-0.501406	-0.42527
SOX2	-0.172151	-0.0844113	-0.107613	-0.055454	-0.128281	-0.0815333
SOX4	-0.394816	-0.0491189	-0.57547	-0.0623782	-0.221968	-0.318924
SOX5	-1.19361	-1.57763	-1.2743	-1.59882	-1.38562	-1.43656
SOX6	-1.82822	-0.112364	-1.4252	-0.0693914	-0.97029	-0.747295
SOX8	-0.171607	-0.146962	-0.0367649	-0.13828	-0.159285	-0.0875224
SOX9	-1.06199	-0.209567	-0.964818	-0.206539	-0.635776	-0.585678
SP1	-0.848258	-0.159134	-0.956561	-0.146106	-0.503696	-0.551333
SP140	-1.0355	-0.129591	-1.19248	-0.117381	-0.582544	-0.654928
SP2	0.159229	-0.0539552	0.334146	-0.0434932	0.0526368	0.145326
SP2-AS1	1.26252	0.0584235	1.17742	0.0707893	0.660472	0.624106
SP3	0.568774	0.405215	0.453066	0.388393	0.486995	0.42073
SP4	0.150485	0.220172	0.178185	0.23333	0.185328	0.205757
SPA17	0.236901	-0.11404	0.0203176	-0.121184	0.0614307	-0.050433
SPACA6	1.18202	0.208616	0.909908	0.198893	0.695316	0.554401
SPAG1	0.916245	0.253728	0.6974	0.247434	0.584987	0.472417
SPAG16	0.100512	-0.231217	0.248673	-0.220942	-0.0653522	0.0138654
SPAG6	-0.715662	0.0761469	-0.299179	0.0790916	-0.319757	-0.110044
SPAG7	-1.35206	-0.0212699	-1.31983	-0.0158252	-0.686663	-0.667827
SPAG9	-0.27979	-0.173558	-0.0446201	-0.145665	-0.226674	-0.0951426
SPANXA2-OT1	0.428252	-0.170498			0.128877
SPARC	-0.861368	-0.260878	-0.757135	-0.339645	-0.561123	-0.54839
SPARCL1	-2.26464	-1.20413	-1.48822	-1.23374	-1.73438	-1.36098
SPAST	0.0608924	-0.123	0.256717	-0.152314	-0.0310541	0.0522017
SPATA1	-0.437607	-0.0873672	-0.388975	-0.105577	-0.262487	-0.247276
SPATA17	-0.899984	-0.281617	-0.825172	-0.278444	-0.590801	-0.551808
SPATA2	-0.996778	-0.237496	-0.653736	-0.220485	-0.617137	-0.43711
SPATA20	-0.197667	-0.0942318	-0.524961	-0.0743913	-0.145949	-0.299676
SPATA22	0.252163	-0.239075	0.315531	-0.246819	0.00654385	0.034356
SPATA2L	0.979447	0.455813	0.592951	0.468006	0.71763	0.530479
SPATA33	0.775812	0.0454238	0.671623	0.0400907	0.410618	0.355857
SPATA5	0.5512	-0.0766021	0.788802	-0.0919702	0.237299	0.348416
SPATA5L1	0.125573	-0.100065	-0.350646	-0.0985706	0.0127537	-0.224608
SPATA6	-1.3295	-0.345139	-1.23654	-0.385033	-0.837319	-0.810787
SPATA6L	0.0993965	-0.252718	-0.193546	-0.28042	-0.0766607	-0.236983
SPATA7	0.882967	1.33057	0.476379	1.33687	1.10677	0.906623
SPATC1L	-0.0984927	-0.158537	-0.107302	-0.160551	-0.128515	-0.133926
SPATS2	1.67163	0.297701	1.52739	0.268957	0.984663	0.898176
SPATS2L	1.11243	-0.739107	0.701619	-0.782066	0.186659	-0.0402233
SPCS1	-1.20416	0.221145	-1.39871	0.253782	-0.491508	-0.572466
SPCS2	0.373256	0.222853	0.567309	0.241833	0.298055	0.404571
SPCS3	0.794814	-0.10028	1.09863	-0.0989017	0.347267	0.499862
SPDL1	-0.0730642	-0.069357	-0.216158	-0.0587852	-0.0712106	-0.137471
SPDYA	-0.722124	-0.0294096	-0.674194	-0.0306351	-0.375767	-0.352415
SPDYE1	-0.565679	0.0527436	-0.219987	0.0523948	-0.256468	-0.0837961
SPDYE16	-0.0996539	0.0781358	0.051417	0.0686471	-0.010759	0.060032
SPDYE2	1.56027	0.489684	2.55814	0.496378	1.02498	1.52726
SPDYE3	0.750749	0.791151	1.52828	0.766443	0.77095	1.14736
SPDYE5	0.863712	0.487718	1.24586	0.508159	0.675715	0.877008
SPECC1	-0.299601	-0.440652	-0.184245	-0.412254	-0.370126	-0.29825
SPEF1	0.689766	0.0760098	0.113195	0.0678594	0.382888	0.0905271
SPEF2	0.849593	0.0830758	0.142221	0.0768217	0.466334	0.109521
SPEG	0.367651	0.113982	0.321604	0.116068	0.240817	0.218836
SPEN	-0.00544106	0.0684563	0.0139746	0.0675895	0.0315076	0.0407821
SPESP1	0.635776	0.132291	0.270612	0.143348	0.384034	0.20698
SPG11	-0.0939926	0.277972	-0.0154324	0.268615	0.0919899	0.126591
SPG21	0.0777889	0.0179352	0.266492	0.0183033	0.047862	0.142398
SPG7	0.476539	0.880755	0.464455	0.893328	0.678647	0.678891
SPHK2	0.299427	0.201567	0.500182	0.195608	0.250497	0.347895
SPHKAP	0.483181	-0.0152347	0.0937745	-0.0236345	0.233973	0.03507
SPICE1	-0.0432917	-0.186599	-0.0644945	-0.204447	-0.114945	-0.134471
SPIDR	0.157078	0.236692	0.0878928	0.264805	0.196885	0.176349
SPIN1	0.0830525	0.283888	0.104504	0.299844	0.18347	0.202174
SPIN3	0.376799	0.0955815			0.23619
SPINT2	-1.12705	-0.0335577	-0.856474	-0.0162326	-0.580303	-0.436353
SPIRE1	0.695112	0.324865	0.548976	0.325873	0.509989	0.437425
SPIRE2	0.306435	-0.0222901	0.126888	-0.0345446	0.142073	0.0461717
SPNS1	0.861876	-0.0331364	1.00672	-0.0447609	0.41437	0.480979
SPNS2	0.487006	0.18826	0.703865	0.206339	0.337633	0.455102
SPOCK1	-0.294901	-0.22185	-0.556937	-0.211383	-0.258376	-0.38416
SPOCK2	-0.657909	-0.208327	-0.439347	-0.147039	-0.433118	-0.293193
SPOCK3	-2.11611	-1.42331	-1.86009	-1.31215	-1.76971	-1.58612
SPON1	-1.16541	-0.134269	-0.776167	-0.137574	-0.649841	-0.45687
SPON2	1.03638	0.0954731	0.242391	0.0856474	0.565924	0.164019
SPOP	0.503939	0.455437	0.692177	0.479616	0.479688	0.585897
SPOPL	0.386228	0.213122	0.324871	0.23049	0.299675	0.277681
SPOUT1	-0.25709	-0.28426	-0.268179	-0.274662	-0.270675	-0.27142
SPP1	-1.79666	-0.260686	-1.16057	-0.30296	-1.02867	-0.731767
SPPL2A	0.822666	-0.0213029	1.29704	-0.0156655	0.400681	0.640686
SPPL2B	0.262118	0.441723	0.463974	0.44233	0.351921	0.453152
SPPL3	0.399022	0.0696073	0.446264	0.0591196	0.234315	0.252692
SPRED1	0.536715	2.1039	0.279364	2.06463	1.32031	1.172
SPRED2	2.0579	2.7523	1.43401	2.74138	2.4051	2.0877
SPRED3	2.29038	0.240162	2.10835	0.248656	1.26527	1.1785
SPRN	-0.395995	0.051808	-0.0891825	0.0577253	-0.172094	-0.0157286
SPRTN	0.0515025	0.055255	0.00608312	0.0616579	0.0533788	0.0338705
SPRY1	-0.65966	-0.223196	-0.771706	-0.220219	-0.441428	-0.495963
SPRY2	-0.119213	0.129625	0.0526649	0.140226	0.00520629	0.0964456
SPRY4	1.47684	0.309417	1.13873	0.342073	0.893127	0.7404
SPRYD3	-1.11365	-0.304086	-1.03527	-0.306273	-0.708868	-0.670772
SPRYD4	-0.872129	-0.0313236	-0.891935	-0.0213545	-0.451726	-0.456645
SPRYD7	-1.03702	-0.207636	-0.893439	-0.236301	-0.622329	-0.56487
SPSB1	-0.249766	-0.149062	-0.207224	-0.177842	-0.199414	-0.192533
SPSB3	-0.0818977	0.393214	-0.037276	0.395059	0.155658	0.178891
SPTAN1	0.0490208	-0.170728	-0.0319333	-0.179987	-0.0608536	-0.10596
SPTB	0.09415	0.0357719	0.273317	0.0658917	0.064961	0.169604
SPTBN1	-0.121185	0.585169	-0.42341	0.529964	0.231992	0.0532767
SPTBN2	0.855658	0.209634	0.881352	0.197805	0.532646	0.539578
SPTBN4	0.646962	-0.403885	0.678194	-0.406153	0.121538	0.136021
SPTLC1	0.454307	0.168377	0.516138	0.172062	0.311342	0.3441
SPTLC2	0.023773	0.109895	0.180439	0.116512	0.0668338	0.148476
SPTSSB	0.44018	0.337895	0.634609	0.31639	0.389037	0.475499
SPTY2D1	0.814023	0.0656323	0.725999	0.0793239	0.439828	0.402661
SQLE	-0.944274	-0.0630831	-1.09315	-0.0658589	-0.503679	-0.579503
SQSTM1	1.13526	0.182155	0.63724	0.171815	0.65871	0.404528
SRA1	0.64315	0.203824	0.540048	0.20659	0.423487	0.373319
SRBD1	-0.250535	0.153002	-0.0719892	0.147755	-0.0487662	0.037883
SRC	0.145027	0.0406812	0.343429	0.0514048	0.0928539	0.197417
SRCIN1	0.0984007	0.328373	0.611047	0.325894	0.213387	0.46847
SRD5A1	-0.438852	-0.185468	-0.462477	-0.191966	-0.31216	-0.327222
SRD5A3	-0.046724	0.367343	0.0156059	0.377671	0.16031	0.196639
SREBF1	1.48609	0.249211	1.43264	0.260166	0.867651	0.846401
SREBF2	0.302991	0.932839	0.24396	0.932982	0.617915	0.588471
SREK1	-0.0538764	0.247282	-0.0575684	0.299886	0.0967027	0.121159
SREK1IP1	-0.0833659	-0.118334	0.0483122	-0.130454	-0.10085	-0.0410708
SRF	0.45929	-0.105488	0.49599	-0.103043	0.176901	0.196474
SRFBP1	-0.0802595	0.00296052	0.00955525	0.00741932	-0.0386495	0.00848728
SRGAP1	-0.0939452	-0.350683	-0.365373	-0.387965	-0.222314	-0.376669
SRGAP2	-0.289427	0.290658	-0.36571	0.305648	0.000615471	-0.0300312
SRGAP2B	0.170049	0.235371	0.00741366	0.238709	0.20271	0.123062
SRGAP2C	0.000488421	0.369529	-0.242255	0.391021	0.185009	0.0743828
SRGAP3	0.62723	0.56921	0.48515	0.505339	0.59822	0.495245
SRI	-0.543198	-0.0479018	-0.602457	-0.053166	-0.29555	-0.327811
SRM	-0.612258	0.0645996	-0.265847	0.0896652	-0.273829	-0.0880909
SRP14	-2.15479	-0.38382	-2.31066	-0.36147	-1.26931	-1.33607
SRP14-AS1	-0.479857	-0.225887	-0.634223	-0.22365	-0.352872	-0.428937
SRP19	0.416502	-0.0328388	0.331864	-0.0420272	0.191832	0.144918
SRP54	0.499438	0.29319	0.68155	0.298213	0.396314	0.489882
SRP68	-0.0955529	-0.13013	0.10919	-0.112819	-0.112841	-0.00181457
SRP72	-0.235115	0.0217777	-0.033404	0.0421882	-0.106669	0.00439213
SRP9	-0.864505	-0.0802336	-0.897928	-0.0646415	-0.472369	-0.481285
SRPK1	1.15545	-0.506541	1.02916	-0.502815	0.324457	0.263174
SRPK2	0.220406	0.891496	0.187987	0.84321	0.555951	0.515599
SRPRA	1.01444	0.185693	1.36432	0.204322	0.600066	0.78432
SRPRB	-0.48828	-0.0392509	-0.647841	-0.0213302	-0.263765	-0.334586
SRR	0.715497	-0.0718056	0.759068	-0.0646467	0.321846	0.34721
SRRD	-0.243972	-0.140524	-0.239207	-0.136859	-0.192248	-0.188033
SRRM1	-0.376429	-0.193303	-0.251697	-0.177812	-0.284866	-0.214754
SRRM2	-0.418189	-0.0822197	-0.21397	-0.110069	-0.250204	-0.162019
SRRM3	0.294711	-0.278363	0.0873999	-0.266228	0.00817397	-0.0894143
SRRM4	0.257028	1.45105	0.328706	1.43851	0.854039	0.883609
SRRT	-0.465027	0.106018	-0.303557	0.107805	-0.179505	-0.097876
SRSF10	0.522895	0.478902	0.580322	0.500046	0.500899	0.540184
SRSF11	0.0499753	1.33731	0.153274	1.39246	0.69364	0.77287
SRSF12	0.140947	-0.0230279	0.303697	-0.0135732	0.0589596	0.145062
SRSF2	-0.941017	0.562028	-0.479529	0.540468	-0.189495	0.0304692
SRSF3	-0.613934	-0.0622477	-0.928254	-0.00804041	-0.338091	-0.468147
SRSF4	1.15106	0.8153	1.10111	0.845137	0.983182	0.973123
SRSF5	0.393852	0.166977	0.316426	0.142418	0.280414	0.229422
SRSF6	0.182488	0.325421	-0.0934592	0.363645	0.253955	0.135093
SRSF7	-0.709223	0.462981	-0.104323	0.480564	-0.123121	0.18812
SRSF8	-1.31654	-0.116132	-1.29998	-0.120053	-0.716335	-0.710019
SRSF9	0.258241	0.0490092	0.180221	0.0445465	0.153625	0.112384
SS18	0.6879	0.340962	0.859929	0.365736	0.514431	0.612832
SS18L1	0.757185	-0.210057	0.956046	-0.210769	0.273564	0.372639
SS18L2	-0.484526	-0.0960594	-0.567869	-0.12031	-0.290293	-0.344089
SSB	-1.01795	-0.00592343	-0.884989	0.0027957	-0.511935	-0.441097
SSBP1	0.74833	-0.158932	0.504079	-0.184079	0.294699	0.16
SSBP2	-0.634759	-1.06378	-0.517355	-1.14086	-0.849269	-0.829108
SSBP3	0.863353	-0.0862697	0.502237	-0.140632	0.388541	0.180802
SSBP4	0.960456	0.700485	1.13272	0.665151	0.830471	0.898937
SSH1	0.459152	-0.0324341	0.262637	-0.0305567	0.213359	0.11604
SSH2	-0.199951	0.198031	-0.0682794	0.160333	-0.000960013	0.0460269
SSH3	-0.0169902	-0.122405	0.178587	-0.113612	-0.0696977	0.0324873
SSNA1	-0.280771	-0.000662262	-0.163345	-0.0211687	-0.140717	-0.0922567
SSPN	-0.0840896	-0.0945025	-0.135005	-0.0585554	-0.089296	-0.0967804
SSR1	0.568912	0.240427	0.645673	0.254704	0.404669	0.450189
SSR2	0.833477	0.00565591	0.880238	-0.00622219	0.419566	0.437008
SSR3	0.317555	-0.0965369	0.745927	-0.0822229	0.110509	0.331852
SSR4	-0.141925	-0.156503			-0.149214
SSRP1	-0.793452	-0.132487	-0.659466	-0.120148	-0.46297	-0.389807
SST	-0.396695	0.0983784	-0.346277	0.1611	-0.149159	-0.0925888
SSTR2	0.661133	0.304886	-0.0594148	0.274845	0.48301	0.107715
SSU72	1.17083	-0.0265334	1.10021	0.000547005	0.572151	0.550379
SSUH2	0.08624	-0.335491	-0.21451	-0.335405	-0.124626	-0.274957
SSX2IP	-0.0732217	0.233732	0.0708402	0.267952	0.0802553	0.169396
ST13	0.111266	-0.344744	-0.235457	-0.362686	-0.116739	-0.299071
ST18	-2.76949	-0.222364	-2.21189	-0.22407	-1.49593	-1.21798
ST3GAL1	0.767504	0.463411	0.381467	0.450362	0.615458	0.415915
ST3GAL2	0.466015	0.390178	0.497786	0.418351	0.428096	0.458069
ST3GAL3	1.10281	-0.213567	1.12606	-0.207499	0.444622	0.459281
ST3GAL4	0.111176	-0.0525996	0.394807	-0.0551387	0.0292881	0.169834
ST3GAL5	-0.551397	0.144568	-0.517375	0.115571	-0.203414	-0.200902
ST3GAL6	0.378184	-0.189249	-0.148806	-0.182501	0.0944673	-0.165653
ST5	-0.150606	0.664686	-0.637491	0.751974	0.25704	0.0572416
ST6GAL1	-1.47793	0.409705	-1.9452	0.398528	-0.534113	-0.773336
ST6GAL2	-0.167172	1.65635	-0.0293545	1.5955	0.744589	0.783074
ST6GALNAC3	-0.892118	-0.323285	-0.92526	-0.330094	-0.607702	-0.627677
ST6GALNAC5	0.615145	-0.142858	0.828125	-0.134095	0.236143	0.347015
ST7	0.986695	0.110376	0.736666	0.0655439	0.548536	0.401105
ST7-AS2	0.283484	0.0779136	0.557156	0.0482165	0.180699	0.302686
ST7L	0.227335	-0.237247	0.434343	-0.270397	-0.00495594	0.0819732
ST8SIA1	0.141771	-0.432529	0.30325	-0.439085	-0.145379	-0.0679176
ST8SIA3	-0.366602	-0.0975592	-0.579517	-0.0783995	-0.232081	-0.328958
ST8SIA4	0.127397	-0.0146753	0.0951501	-0.0277036	0.0563606	0.0337233
ST8SIA5	1.00557	0.578406	0.955134	0.552164	0.791986	0.753649
STAC2	0.934218	-0.228716	0.750445	-0.22571	0.352751	0.262368
STAC3	-0.110987	-0.0442621	-0.131574	-0.0424043	-0.0776244	-0.0869891
STAG1	0.0670643	-0.349679	0.115022	-0.386932	-0.141308	-0.135955
STAG2	0.0102454	-0.255159			-0.122457
STAG3	1.06818	0.246379	1.18541	0.236098	0.657281	0.710754
STAM	0.616364	-0.215441	0.48751	-0.249118	0.200461	0.119196
STAM2	0.660456	-0.105832	0.740995	-0.092289	0.277312	0.324353
STAMBP	0.856662	0.0114679	0.836409	0.0195817	0.434065	0.427995
STAMBPL1	1.23758	-0.446995	0.727712	-0.455571	0.39529	0.136071
STARD13	0.607487	-0.33252	-0.116807	-0.376831	0.137484	-0.246819
STARD3	0.142931	-0.0794082	0.235406	-0.0816801	0.0317612	0.0768631
STARD3NL	0.434643	0.304897	0.351865	0.298334	0.36977	0.3251
STARD4	0.018101	-0.223196	-0.205577	-0.214639	-0.102547	-0.210108
STARD4-AS1	0.506845	1.1777	0.595235	1.13755	0.842272	0.866395
STARD7	0.0600478	0.12775	0.117727	0.129782	0.0938988	0.123754
STARD9	-1.14496	-0.178953	-1.01943	-0.166346	-0.661957	-0.592889
STAT1	-0.959965	-0.347777	-0.598608	-0.36458	-0.653871	-0.481594
STAT2	-0.591255	-0.0365347	-0.334482	-0.0294605	-0.313895	-0.181971
STAT3	-0.0159782	-0.168559	0.173025	-0.220827	-0.0922685	-0.0239013
STAT4	-0.188632	-0.394127	-0.341557	-0.384965	-0.29138	-0.363261
STAT5B	-0.279142	-0.0549097	0.0132449	-0.132006	-0.167026	-0.0593804
STAT6	0.343468	-0.236872	0.0960103	-0.247038	0.0532979	-0.0755138
STAU1	0.369632	-0.133542	0.371098	-0.114756	0.118045	0.128171
STAU2	0.682828	-0.188044	0.688036	-0.211235	0.247392	0.2384
STEAP1B	-1.06151	-0.200267	-1.21348	-0.166486	-0.630889	-0.689984
STEAP2	-0.410605	-0.0823497	-0.303787	-0.0655958	-0.246477	-0.184691
STIL	-0.510331	-0.0746191	-0.574	-0.072696	-0.292475	-0.323348
STIM1	0.855611	0.281346	0.535313	0.254319	0.568478	0.394816
STIM2	0.526129	0.330906	0.526712	0.299071	0.428517	0.412891
STIP1	-0.705101	-0.811261	-1.41321	-0.840003	-0.758181	-1.12661
STK10	0.0258178	-0.00511714	0.339134	-0.0030905	0.0103503	0.168022
STK11	-0.213988	-0.247072	0.0620182	-0.24115	-0.23053	-0.0895657
STK11IP	0.208817	-0.21992	0.541888	-0.208836	-0.00555141	0.166526
STK17A	0.92554	-0.0514738	0.62137	-0.0468375	0.437033	0.287266
STK17B	-0.914964	-0.21646	-1.09516	-0.207148	-0.565712	-0.651152
STK19	0.452719	0.0239912	0.440152	0.0260487	0.238355	0.2331
STK24	0.787676	0.217628	0.620727	0.19169	0.502652	0.406208
STK25	1.35414	-0.0350858	1.25933	-0.0296596	0.659529	0.614834
STK3	-0.983692	0.137259	-0.877091	0.134666	-0.423216	-0.371212
STK32A	-0.119836	-0.197124	-0.375408	-0.19959	-0.15848	-0.287499
STK32B	-1.00106	-0.124457	-0.782563	-0.144602	-0.562759	-0.463582
STK32C	1.46699	0.241872	1.23342	0.233837	0.854433	0.73363
STK33	-3.22837	-0.0661478	-2.5427	-0.026107	-1.64726	-1.2844
STK35	0.993155	-0.172504	0.874598	-0.209254	0.410325	0.332672
STK36	0.396607	-0.0463367	0.464974	-0.0617452	0.175135	0.201614
STK38	0.360423	-0.533033	0.337119	-0.611439	-0.0863052	-0.13716
STK38L	1.76026	-0.0906838	1.37444	-0.0523445	0.834789	0.661049
STK39	0.649376	-0.102247	0.616274	-0.163417	0.273564	0.226429
STK4	0.314987	0.335733	0.180998	0.344603	0.32536	0.2628
STK40	1.58511	0.452117	1.04897	0.449126	1.01861	0.749049
STMN1	-2.04929	0.323686	-1.53399	0.353234	-0.862801	-0.590379
STMN2	-0.686611	-0.141486	-0.492817	-0.120969	-0.414048	-0.306893
STMN3	-0.275452	0.249551	-0.268859	0.279198	-0.0129505	0.0051693
STMN4	0.332558	-0.243	0.190958	-0.240981	0.0447788	-0.0250115
STOM	-0.989488	-0.284731	-0.940111	-0.322537	-0.637109	-0.631324
STOML1	-0.665431	-0.061197	-0.630339	-0.0515263	-0.363314	-0.340933
STOML2	-1.11516	-0.133215	-0.901395	-0.133818	-0.624189	-0.517606
STON2	0.0640862	-0.17674	-0.925653	-0.171424	-0.0563269	-0.548539
STOX1	-0.426615	0.0450984	-0.219193	0.0327923	-0.190758	-0.0932004
STOX2	0.208261	1.02041	-0.132509	0.989749	0.614336	0.42862
STPG1	-0.201584	-0.19709	-0.109186	-0.196319	-0.199337	-0.152753
STPG2	0.591504	-0.550738	0.0687423	-0.566697	0.0203829	-0.248977
STRADB	0.618003	0.234378	0.713981	0.250604	0.426191	0.482293
STRAP	0.131485	0.23276	-0.61624	0.247016	0.182123	-0.184612
STRBP	2.33325	1.06484	2.2548	1.02826	1.69904	1.64153
STRC	0.533593	-0.266765	-0.0691121	-0.259498	0.133414	-0.164305
STRIP1	-0.475546	-0.148657	-0.369811	-0.135003	-0.312102	-0.252407
STRIP2	-0.395949	0.031422	-0.579033	0.0364962	-0.182264	-0.271268
STRN	0.068038	0.262449	0.587332	0.265447	0.165243	0.42639
STRN3	0.320699	0.666291	0.277694	0.664493	0.493495	0.471093
STRN4	-0.523716	-0.16247	-0.511337	-0.184726	-0.343093	-0.348031
STS	0.732189	0.223267			0.477728
STT3A	1.65173	-0.0361438	1.44246	-0.0357633	0.807794	0.703347
STT3B	-0.17482	-0.221174	0.00474073	-0.262437	-0.197997	-0.128848
STUB1	-1.082	-0.218717	-0.766579	-0.239038	-0.65036	-0.502809
STUM	-0.0395961	0.659405	0.0713398	0.628867	0.309904	0.350104
STX10	-0.752901	0.155605	-0.514673	0.157481	-0.298648	-0.178596
STX12	0.450863	0.0408707	0.167901	0.0209931	0.245867	0.094447
STX17	0.961219	0.0527343	1.01101	0.0558628	0.506976	0.533436
STX18	1.27315	0.154891	1.35352	0.135193	0.714021	0.744355
STX18-AS1	0.139487	0.44697	0.111547	0.459379	0.293229	0.285463
STX1A	1.02763	0.575194	0.702401	0.55654	0.801414	0.629471
STX1B	-0.347042	0.231611	-0.241414	0.251473	-0.057716	0.00502957
STX2	1.36144	0.13944	1.44145	0.145979	0.750441	0.793712
STX3	0.312748	0.423433	0.675439	0.430401	0.36809	0.55292
STX4	-0.370811	-0.0951092	-0.375167	-0.0856875	-0.23296	-0.230427
STX5	0.21305	0.131684	0.146834	0.143383	0.172367	0.145108
STX6	1.7108	0.618956	1.24907	0.603566	1.16488	0.926318
STX7	-0.309841	-0.486587	-0.326266	-0.525832	-0.398214	-0.426049
STX8	0.338332	-0.447374	0.517737	-0.46625	-0.0545212	0.0257436
STXBP1	0.574184	0.440355	0.0882967	0.422626	0.50727	0.255461
STXBP3	-0.166797	-0.349582	-0.293668	-0.388033	-0.258189	-0.34085
STXBP4	-0.214806	-0.350173	-0.279486	-0.403448	-0.28249	-0.341467
STXBP5	-0.0515966	-0.481044	-0.202009	-0.50486	-0.26632	-0.353434
STXBP5-AS1	-0.430198	-1.3204	-0.655678	-1.31209	-0.8753	-0.983886
STXBP5L	-1.68741	-0.726075	-1.50807	-0.82003	-1.20674	-1.16405
STXBP6	-1.03144	-0.213643	-1.30359	-0.1627	-0.62254	-0.733143
STYK1	-0.71068	-0.0463578	-0.351281	-0.0529849	-0.378519	-0.202133
STYX	-1.16352	-0.122737	-1.0829	-0.134331	-0.643128	-0.608614
STYXL1	0.0273853	-0.31841	-0.171618	-0.326573	-0.145512	-0.249096
SUB1	0.196718	0.421024	-0.150807	0.401068	0.308871	0.12513
SUCLA2	0.715426	1.32652	0.672288	1.37801	1.02097	1.02515
SUCLG1	1.30573	0.0929381	1.10251	0.117256	0.699333	0.609884
SUCLG2	-0.24875	-0.0634079	-0.286654	-0.0882948	-0.156079	-0.187474
SUCLG2-AS1	-0.615287	-0.196023	-1.13669	-0.170778	-0.405655	-0.653733
SUCO	-0.196943	0.0265562	-0.129563	0.0241075	-0.0851935	-0.0527275
SUDS3	1.00591	-0.0975389	1.1262	-0.113664	0.454185	0.506269
SUFU	0.372969	-0.0869211	0.297143	-0.106946	0.143024	0.0950983
SUGCT	0.809907	-0.0851239	0.762113	-0.0693533	0.362391	0.34638
SUGP1	0.243827	0.148074	0.323426	0.166796	0.195951	0.245111
SUGP2	1.28172	0.573407	1.6023	0.539397	0.927562	1.07085
SUGT1	0.171983	-0.895929	0.179812	-0.941264	-0.361973	-0.380726
SULF1	1.11084	-0.149167	0.833631	-0.12999	0.480837	0.351821
SULF2	0.266817	0.177173	0.219439	0.178491	0.221995	0.198965
SULT1A1	0.528073	0.755009	0.406682	0.769036	0.641541	0.587859
SULT4A1	-0.148774	0.0504239	0.0394571	0.0947522	-0.0491748	0.0671046
SUMF1	0.000861475	1.24459	0.0524261	1.21729	0.622726	0.634858
SUMF2	0.211397	0.57557	0.480714	0.582794	0.393484	0.531754
SUMO1	-0.288674	0.0200821	-0.494589	0.0248871	-0.134296	-0.234851
SUMO2	-1.27733	-0.101173	-1.37816	-0.113579	-0.68925	-0.745868
SUMO3	-2.45306	-0.252396	-2.42426	-0.219466	-1.35273	-1.32186
SUN1	0.409361	0.707252	0.367944	0.653275	0.558307	0.510609
SUN2	0.118879	-0.107981	-0.0436513	-0.108294	0.00544872	-0.0759728
SUOX	0.100455	-0.078731	0.0112573	-0.0826339	0.0108623	-0.0356883
SUPT16H	0.410628	-0.0213555	0.520942	-0.0259785	0.194636	0.247482
SUPT20H	0.700037	-0.384977	0.733693	-0.39105	0.15753	0.171322
SUPT3H	0.985305	0.314736	0.745882	0.230089	0.65002	0.487986
SUPT4H1	0.152712	-0.130493	0.217992	-0.134057	0.0111094	0.0419675
SUPT5H	0.120937	-0.118804	0.256954	-0.115927	0.00106647	0.0705134
SUPT6H	-0.419115	0.0279048	-0.116446	0.0117424	-0.195605	-0.0523516
SUPT7L	0.758311	0.11257	0.684681	0.139324	0.43544	0.412002
SUPV3L1	0.125654	0.0634115	0.0915559	0.073935	0.0945329	0.0827454
SURF1	-0.150367	-0.00923798	-0.0553706	0.00331415	-0.0798025	-0.0260282
SURF4	-0.198536	-0.0243407	-0.159142	-0.0309868	-0.111438	-0.0950642
SURF6	-1.01382	-0.118312	-1.0455	-0.110434	-0.566065	-0.577967
SUSD1	0.326836	0.718284	0.492625	0.718575	0.52256	0.6056
SUSD4	-0.0405532	0.635809	-0.150535	0.613321	0.297628	0.231393
SUSD5	-0.196986	0.156657	-0.350611	0.151024	-0.0201648	-0.0997933
SUSD6	0.844946	0.534264	0.322891	0.462541	0.689605	0.392716
SUV39H2	-0.065003	-0.139952	-0.246124	-0.128143	-0.102478	-0.187133
SUZ12	0.697753	0.0117104	0.991728	-0.0494756	0.354732	0.471126
SV2A	-0.380021	0.0188751	-0.430679	0.0356029	-0.180573	-0.197538
SV2B	1.21083	1.54353	0.161447	1.46993	1.37718	0.815689
SV2C	0.0138631	0.0708864	0.666679	0.110526	0.0423748	0.388603
SVBP	0.348327	-0.0624029	0.210004	-0.0492774	0.142962	0.0803636
SVEP1	-0.403867	0.175838	-0.0420648	0.19544	-0.114015	0.0766875
SVIL	-0.158392	0.0215891	-0.592319	-0.0535025	-0.0684014	-0.322911
SVIP	-2.00383	-0.376316	-1.64189	-0.389827	-1.19007	-1.01586
SVOP	0.127239	0.738296	0.295503	0.744921	0.432767	0.520212
SWAP70	0.104424	-0.0225516	-0.269789	0.0181336	0.0409363	-0.125828
SWI5	-1.49153	-0.0687427	-1.26056	-0.0571204	-0.780138	-0.65884
SWT1	0.0491712	-0.221229	0.1728	-0.237368	-0.0860287	-0.032284
SYAP1	1.83927	0.135911			0.987589
SYBU	1.03936	0.202233	0.742209	0.174603	0.620798	0.458406
SYCE1	-0.221466	0.320744	0.777126	0.329681	0.049639	0.553403
SYCP2	0.000973382	-0.1443	-1.01878	-0.130183	-0.0716634	-0.57448
SYCP2L	-0.635666	-0.232579	-0.640447	-0.227095	-0.434122	-0.433771
SYCP3	0.0719076	-0.032342	-0.0524481	-0.0447615	0.0197828	-0.0486048
SYDE2	0.0896587	-0.182707	0.203576	-0.176243	-0.0465243	0.0136666
SYF2	0.00110049	-0.00992895	-0.264311	-0.0280993	-0.00441423	-0.146205
SYMPK	0.0906383	-0.0731415	0.405702	-0.0727304	0.00874837	0.166486
SYN1	-0.43184	-0.662677			-0.547258
SYN2	0.353488	-0.186147	-0.135442	-0.254326	0.0836705	-0.194884
SYN3	-1.0095	-1.10587	-0.875437	-1.18709	-1.05768	-1.03126
SYNC	-0.272252	0.151178	-0.544037	0.133795	-0.0605371	-0.205121
SYNCRIP	-0.839705	0.179346	-0.805233	0.19289	-0.33018	-0.306171
SYNDIG1	-1.00634	1.34473	-0.933835	1.32316	0.169191	0.194664
SYNE1	-1.09498	-1.3838	-0.983737	-1.40712	-1.23939	-1.19543
SYNE2	0.0336538	-0.366322	0.0243753	-0.437257	-0.166334	-0.206441
SYNE3	-0.712436	-0.153422	-0.940579	-0.14173	-0.432929	-0.541154
SYNGAP1	0.996918	0.373928	1.15778	0.379297	0.685423	0.76854
SYNGR1	1.00836	0.261551	0.597357	0.253442	0.634956	0.425399
SYNGR2	-0.285103	-0.18911	-0.250964	-0.189411	-0.237107	-0.220187
SYNGR3	-1.17139	0.120573	-0.923502	0.137553	-0.525407	-0.392975
SYNJ1	0.641897	0.290775	0.488556	0.303492	0.466336	0.396024
SYNJ2	-1.36818	1.02742	-2.18306	0.948492	-0.17038	-0.617285
SYNM	-1.10761	-0.225018	-0.991767	-0.245232	-0.666315	-0.618499
SYNPO	0.568317	0.0135221	0.0432291	-0.00939474	0.290919	0.0169172
SYNPO2	-0.582112	0.581129	-1.05957	0.473811	-0.000491313	-0.29288
SYNPR	-1.87331	-1.37541	-1.67799	-1.33086	-1.62436	-1.50443
SYNPR-AS1	-0.756111	-0.199623	-0.388973	-0.197214	-0.477867	-0.293094
SYNRG	0.00733383	-0.219949	0.0331264	-0.196554	-0.106308	-0.0817136
SYP	0.234888	0.538551			0.38672
SYPL1	0.646844	-0.0683457	0.868765	-0.0555677	0.289249	0.406599
SYT1	-2.7536	-0.712585	-1.755	-0.751267	-1.73309	-1.25313
SYT10	-0.697149	-0.141407	-0.872999	-0.138742	-0.419278	-0.50587
SYT11	0.0790585	0.595986	-0.212263	0.637428	0.337522	0.212583
SYT12	1.18411	1.28522	1.10396	1.24746	1.23467	1.17571
SYT13	-0.528145	0.282135	-0.431564	0.295321	-0.123005	-0.0681214
SYT14	0.386679	0.799877	0.211946	0.819084	0.593278	0.515515
SYT16	0.557961	0.844397	0.447238	0.827734	0.701179	0.637486
SYT17	-0.0348495	-0.0288025	0.126965	-0.022561	-0.031826	0.0522019
SYT2	0.927218	-0.0438667	0.624056	-0.0448052	0.441676	0.289626
SYT3	0.430693	0.057821	0.52206	0.0616688	0.244257	0.291864
SYT4	-1.22765	-0.590518	-1.28893	-0.563827	-0.909082	-0.926377
SYT5	-0.637141	0.424394	-0.0563934	0.422911	-0.106373	0.183259
SYT7	-0.368639	0.0126445	-0.251148	-0.0019814	-0.177997	-0.126565
SYT9	-0.900468	-0.209196	-0.491575	-0.200116	-0.554832	-0.345845
SYTL2	-1.38959	0.621647	-1.70058	0.579198	-0.383972	-0.560693
SYTL3	-0.249499	-0.163059	-0.258644	-0.165222	-0.206279	-0.211933
SYVN1	-0.347551	-0.0704959	-0.0237628	-0.0624167	-0.209023	-0.0430898
SZRD1	1.39302	0.085302	1.37441	0.0931905	0.73916	0.733801
SZT2	0.997842	0.29405	1.01126	0.318931	0.645946	0.665095
TAB1	0.254796	-0.171931	0.385201	-0.17537	0.0414324	0.104916
TAB2	-0.624605	-0.100293	-0.535215	-0.131099	-0.362449	-0.333157
TAB3	1.55921	-0.0356775			0.761769
TAC1	0.290002	-0.048548	0.389848	-0.0214296	0.120727	0.184209
TACC1	-0.464601	-0.363137	-0.297947	-0.39028	-0.413869	-0.344114
TACC2	1.06194	0.376178	0.800823	0.388103	0.719057	0.594463
TACR1	-0.29252	-0.100121	0.00097736	-0.112639	-0.196321	-0.055831
TADA1	0.100379	-0.0855376	0.168081	-0.072601	0.00742056	0.0477399
TADA2A	0.682829	-0.148404	0.730547	-0.131414	0.267212	0.299566
TADA2B	0.0239443	-0.245915	0.129065	-0.245414	-0.110985	-0.0581744
TADA3	-0.288179	0.0155903	-0.317231	0.00922002	-0.136294	-0.154006
TAF1	0.24462	0.51407			0.379345
TAF10	0.0331464	-0.0138976	-0.018981	-0.00459846	0.00962441	-0.0117897
TAF11	-0.191942	0.193632	0.0702674	0.217719	0.000844708	0.143993
TAF12	-0.10884	0.106207	-0.146512	0.116569	-0.00131629	-0.0149716
TAF13	-1.0897	0.0501992	-0.89232	0.0912553	-0.519753	-0.400532
TAF15	0.293147	0.394724	0.276548	0.373949	0.343936	0.325249
TAF1A	-0.232178	-0.0613957	0.13292	-0.0587266	-0.146787	0.0370967
TAF1B	-0.259498	0.136986	-0.157324	0.114749	-0.0612563	-0.0212874
TAF1C	-0.458581	-0.0549466	-0.0373448	-0.0430239	-0.256764	-0.0401844
TAF1D	-0.323518	-0.337962	-0.131163	-0.363588	-0.33074	-0.247376
TAF2	0.495514	0.584967	0.631699	0.582336	0.54024	0.607018
TAF3	-0.0395472	-0.131523	0.072554	-0.114294	-0.0855349	-0.0208699
TAF4	0.592254	-0.108196	0.264861	-0.116358	0.242029	0.0742517
TAF4B	0.217234	0.345496	-0.100322	0.337991	0.281365	0.118834
TAF5	-0.0185604	-0.0704346	-0.157461	-0.0633682	-0.0444975	-0.110415
TAF5L	-0.003779	0.117222	0.0165951	0.124506	0.0567213	0.0705504
TAF6	-0.497668	-0.215462	-0.21589	-0.215859	-0.356565	-0.215875
TAF6L	0.290798	-0.123449	0.508019	-0.130554	0.0836743	0.188732
TAF7	0.462915	0.289642	-0.050683	0.326642	0.376279	0.137979
TAF8	-0.0350515	-0.196386	0.111659	-0.190856	-0.115719	-0.0395987
TAF9B	-0.101069	-0.206812			-0.153941
TAGLN	-1.66977	-0.160394	-1.81106	-0.150361	-0.915081	-0.98071
TAGLN3	-0.524534	-0.244953	-0.771147	-0.237755	-0.384743	-0.504451
TALDO1	-0.870326	0.0348212	-0.880941	0.0253313	-0.417753	-0.427805
TAMM41	0.719095	0.41357	0.777114	0.425081	0.566333	0.601098
TANC1	-0.900086	-0.131946	-1.47633	-0.126194	-0.516016	-0.801261
TANC2	-0.0696978	-0.0123317	0.0946157	-0.0591655	-0.0410148	0.0177251
TANGO2	0.406635	-0.0538395	0.410916	-0.0648933	0.176398	0.173012
TANGO6	0.772265	0.330622	0.640501	0.318291	0.551444	0.479396
TANK	-0.166592	-0.439057	0.0124813	-0.489316	-0.302825	-0.238417
TAOK1	0.130811	-0.160561	0.126767	-0.153661	-0.0148751	-0.0134473
TAOK2	-0.141663	-0.184561	0.143433	-0.157223	-0.163112	-0.00689523
TAOK3	-0.23776	-0.0963028	-0.253373	-0.141848	-0.167031	-0.19761
TAPBP	0.654751	0.0396508	0.540052	0.0181142	0.347201	0.279083
TAPT1	0.533773	-0.283258	0.284001	-0.265304	0.125257	0.00934869
TAPT1-AS1	-0.634762	-0.044603	-1.07182	-0.0451074	-0.339682	-0.558461
TARBP1	1.33588	2.53153	1.22477	2.53794	1.9337	1.88135
TARS	0.323869	-0.133314	0.367689	-0.124224	0.0952773	0.121733
TARS2	-0.819043	0.0107631	-0.556777	0.0201098	-0.40414	-0.268334
TARSL2	0.361591	-0.0765248	0.51046	-0.0770051	0.142533	0.216728
TASP1	2.68852	1.76527	2.303	1.76925	2.22689	2.03613
TATDN1	-0.230658	-0.281355	-0.240334	-0.302374	-0.256006	-0.271354
TATDN3	0.615075	0.359973	0.469305	0.37861	0.487524	0.423958
TAX1BP1	0.46228	0.0154504	0.369579	0.013212	0.238865	0.191396
TAZ	0.22761	0.432199	0.484739	0.442812	0.329905	0.463775
TBC1D1	0.487673	-0.177785	0.067184	-0.232454	0.154944	-0.0826348
TBC1D10B	-0.639991	-0.164954	-0.31463	-0.171594	-0.402473	-0.243112
TBC1D12	-0.450541	0.168463	-0.266713	0.184962	-0.141039	-0.0408756
TBC1D13	-0.593883	-0.126103	-0.63554	-0.130685	-0.359993	-0.383112
TBC1D14	-0.109414	-0.00594673	-0.0116885	-0.0638769	-0.0576801	-0.0377827
TBC1D15	0.217709	0.0420462	0.488828	0.0685014	0.129877	0.278665
TBC1D16	-0.787068	-0.0486233	-0.864882	-0.0267822	-0.417846	-0.445832
TBC1D17	-0.898723	-0.24407	-0.496844	-0.245062	-0.571397	-0.370953
TBC1D19	-0.00330527	0.429055	-0.260845	0.398696	0.212875	0.0689256
TBC1D2	-0.041492	-0.19562	-0.23045	-0.185439	-0.118556	-0.207944
TBC1D20	1.01191	0.0691142	1.15584	0.0852602	0.540514	0.620548
TBC1D22A	0.254216	0.654521	0.158128	0.673619	0.454369	0.415873
TBC1D22B	1.39168	0.235411	1.38445	0.251745	0.813543	0.818096
TBC1D23	-0.134219	0.167673	-0.253285	0.180421	0.0167274	-0.0364322
TBC1D24	0.25939	-0.0920144	0.32325	-0.0966202	0.0836876	0.113315
TBC1D25	0.626045	-0.0352167			0.295414
TBC1D2B	0.524158	-0.0349052	0.396663	-0.0839462	0.244627	0.156358
TBC1D30	0.550735	0.138284	0.759151	0.127124	0.34451	0.443137
TBC1D31	0.626576	-0.055824	0.694622	-0.0674021	0.285376	0.31361
TBC1D32	0.371022	0.365502	0.0924518	0.346261	0.368262	0.219356
TBC1D4	-0.29135	-0.105743	-0.200719	-0.0423241	-0.198547	-0.121521
TBC1D5	-0.275137	-0.954869	-0.405641	-0.982237	-0.615003	-0.693939
TBC1D7	0.0598646	0.0351982	0.232184	0.0459807	0.0475314	0.139083
TBC1D8	0.618501	0.334469	0.477494	0.295525	0.476485	0.38651
TBC1D8B	-1.35239	-0.250291			-0.801339
TBC1D9	1.41684	0.802505	1.38684	0.797856	1.10967	1.09235
TBC1D9B	0.432655	-0.0134232	0.417809	-0.0119717	0.209616	0.202918
TBCA	0.396951	0.268803	0.466594	0.220337	0.332877	0.343466
TBCB	-2.36985	-0.330483	-1.88666	-0.354842	-1.35016	-1.12075
TBCCD1	0.706383	0.0768661	1.04509	0.0735554	0.391624	0.559321
TBCD	0.7025	-0.214938	0.745663	-0.234319	0.243781	0.255672
TBCK	-0.201466	-0.257655	-0.156936	-0.264111	-0.229561	-0.210523
TBK1	0.909019	0.17394	0.993363	0.198461	0.541479	0.595912
TBKBP1	-0.975984	-0.116264	-0.926651	-0.124296	-0.546124	-0.525473
TBL1X	0.56127	-0.127705			0.216783
TBL1XR1	0.435387	1.14553	0.349308	1.10993	0.790456	0.729619
TBL2	0.143686	0.0766069	0.0478063	0.109679	0.110146	0.0787428
TBP	-0.48974	0.0471275	-0.378779	0.0566055	-0.221306	-0.161087
TBPL1	0.42431	0.0372016	0.314983	0.0492147	0.230756	0.182099
TBR1	0.101263	-0.281757	0.155259	-0.269677	-0.0902466	-0.0572091
TBRG1	0.646691	0.570298	0.881617	0.574865	0.608494	0.728241
TBRG4	-0.299974	-0.114319	-0.196327	-0.117831	-0.207147	-0.157079
TC2N	-0.624361	0.0167494	-0.0731375	0.0141361	-0.303806	-0.0295007
TCAF1	0.332196	-0.179905	0.123848	-0.16507	0.0761455	-0.0206113
TCAF2	-0.64073	-0.287259	-0.695234	-0.312944	-0.463995	-0.504089
TCAIM	0.149744	0.120183	0.50796	0.144369	0.134964	0.326165
TCEA1	0.233031	-0.190183	0.261384	-0.196212	0.0214239	0.0325858
TCEA2	-0.0389275	-0.170112	0.0540227	-0.179604	-0.10452	-0.0627904
TCEA3	-0.0116448	-0.261033	-0.0636402	-0.261517	-0.136339	-0.162579
TCEAL1	-0.690921	-0.225832			-0.458376
TCEAL2	-0.389638	0.0812813			-0.154178
TCEAL3	-0.87989	-0.0160733			-0.447981
TCEAL4	-0.390807	0.0325393			-0.179134
TCEAL5	-1.30511	-0.0870065			-0.696059
TCEAL6	-1.50798	-0.12006			-0.81402
TCEAL7	-1.37844	0.27207			-0.553183
TCEAL8	-0.846728	-0.0520362			-0.449382
TCEAL9	-1.08661	-0.254721			-0.670665
TCEANC2	0.264675	-0.109677	0.482237	-0.107579	0.0774989	0.187329
TCERG1	0.416658	0.383837	0.51935	0.398302	0.400247	0.458826
TCERG1L	0.441351	0.393638	0.0403706	0.386042	0.417494	0.213206
TCF12	-0.876066	-0.61474	-0.612983	-0.604034	-0.745403	-0.608509
TCF20	1.46823	0.526252	1.05385	0.508547	0.997241	0.7812
TCF25	0.791974	-0.272368	0.927164	-0.264818	0.259803	0.331173
TCF3	-0.74589	-0.0783821	-0.332124	-0.0803325	-0.412136	-0.206228
TCF4	-0.320957	-1.60218	-0.414678	-1.70878	-0.961568	-1.06173
TCF4-AS1	0.41048	-0.0674257	0.539649	-0.0536588	0.171527	0.242995
TCF7	-0.299265	-0.0382883	-0.231776	-0.0418864	-0.168777	-0.136831
TCF7L1	-0.717388	-0.106956	-0.713579	-0.138705	-0.412172	-0.426142
TCF7L2	0.736222	-0.187422	-0.140568	-0.212153	0.2744	-0.176361
TCFL5	0.0303168	-0.057765	-0.320234	-0.0603174	-0.0137241	-0.190275
TCHP	0.885139	0.435331	0.975941	0.42416	0.660235	0.700051
TCOF1	-1.02527	-0.280986	-0.598421	-0.280857	-0.65313	-0.439639
TCP1	-1.30234	-0.252045	-1.58379	-0.269949	-0.777195	-0.926868
TCP11L1	1.09872	0.281865	1.04042	0.267064	0.69029	0.653743
TCP11L2	0.243341	-0.14825	-0.102442	-0.140143	0.0475454	-0.121293
TCTA	0.194672	0.235205	0.410314	0.240662	0.214939	0.325488
TCTE3	0.00819373	-0.164344	0.0125196	-0.158012	-0.0780751	-0.0727463
TCTEX1D1	0.220639	0.221752	0.327558	0.229099	0.221196	0.278329
TCTN1	0.061885	0.208547	0.175027	0.227745	0.135216	0.201386
TCTN2	-0.15074	-0.160779	0.0640948	-0.156734	-0.15576	-0.0463194
TCTN3	-0.858656	0.314847	-0.671095	0.33969	-0.271904	-0.165703
TDG	1.34835	0.659568	1.32526	0.670867	1.00396	0.998062
TDO2	-0.572764	-0.235253	-0.360471	-0.228108	-0.404008	-0.294289
TDP1	-0.253986	-0.383302	-0.141283	-0.378935	-0.318644	-0.260109
TDP2	-0.0798474	-0.300935	-0.0539238	-0.291833	-0.190391	-0.172879
TDRD3	0.220741	0.263652	0.271739	0.298313	0.242197	0.285026
TDRD5	-1.0837	-0.239789	-0.186853	-0.234502	-0.661744	-0.210678
TDRD6	-0.568878	-0.32926	-0.250301	-0.32985	-0.449069	-0.290076
TDRD7	0.334952	-0.16017	0.445888	-0.145006	0.0873909	0.150441
TDRD9	1.36134	-0.133231	-0.112787	-0.136832	0.614056	-0.124809
TDRKH	-0.263908	-0.0879588	-0.337711	-0.0937493	-0.175934	-0.21573
TDRP	0.324807	0.173596	0.535634	0.160371	0.249201	0.348002
TEAD1	0.234911	0.484151	-0.128616	0.481155	0.359531	0.176269
TEC	-0.756718	-0.275154	-0.377569	-0.264468	-0.515936	-0.321019
TECPR1	0.328869	0.348411	0.509415	0.339708	0.33864	0.424562
TECPR2	-0.0463671	0.969919	0.137881	0.981514	0.461776	0.559697
TECR	-1.54542	-0.255768	-1.3415	-0.263609	-0.900594	-0.802554
TECTA	0.647276	0.0736865	0.577019	0.0619743	0.360481	0.319496
TEF	0.711388	-0.170244	0.826678	-0.145245	0.270572	0.340717
TEFM	-0.27639	0.246419	0.263918	0.262887	-0.0149859	0.263403
TEK	-0.100425	-0.216428	-0.277582	-0.210538	-0.158427	-0.24406
TELO2	0.618725	-0.0614107	1.03697	-0.0583813	0.278657	0.489292
TENM1	-1.29866	-0.700704			-0.999684
TENM2	-1.96975	-0.221452	-2.26901	-0.254156	-1.0956	-1.26158
TENM3	-1.16379	-0.284358	-0.666787	-0.272852	-0.724073	-0.469819
TENM4	0.740105	0.480622	0.474866	0.431306	0.610364	0.453086
TEPSIN	-0.208934	-0.0751076	-0.281521	-0.0935944	-0.142021	-0.187558
TERF1	0.862319	0.0183922	0.640162	0.00296241	0.440355	0.321562
TERF2	-0.49909	-0.0250365	-0.359493	-0.020846	-0.262063	-0.19017
TERF2IP	-0.62374	0.491727	-0.570738	0.521446	-0.0660066	-0.0246459
TESC	0.911219	0.0302338	0.641551	-0.00252341	0.470726	0.319514
TESK1	-1.47161	-0.146577	-1.28534	-0.119031	-0.809091	-0.702186
TESK2	-1.67714	-0.12663	-1.44103	-0.130427	-0.901886	-0.785727
TESPA1	0.198538	-0.243262	0.0507348	-0.221258	-0.0223619	-0.0852616
TET1	-1.03102	0.162287	-0.562968	0.159411	-0.434369	-0.201778
TET2	0.204254	0.524282	0.188009	0.561913	0.364268	0.374961
TET3	0.570584	1.24297	0.0944849	1.23098	0.906777	0.662731
TEX10	0.942066	0.267709	0.958122	0.242926	0.604888	0.600524
TEX15	-0.822953	-0.379373	-0.452929	-0.393184	-0.601163	-0.423056
TEX2	-0.129706	0.0947096	-0.105649	0.0943712	-0.0174982	-0.00563882
TEX22	1.48881	-0.159954	1.2489	-0.148765	0.664428	0.550069
TEX264	0.56434	-0.035943	0.429707	-0.0395398	0.264199	0.195084
TEX29	0.467411	-0.15991	0.00347319	-0.165084	0.15375	-0.0808055
TEX30	-0.0820044	-0.100401	-0.161832	-0.0996086	-0.0912027	-0.13072
TEX41	-1.12329	-0.284925	-1.51419	-0.284493	-0.704108	-0.89934
TEX9	0.0390899	-0.126258	0.200061	-0.112876	-0.0435838	0.0435929
TF	-2.80158	-0.256522	-2.30882	-0.266554	-1.52905	-1.28769
TFAM	-1.07156	-0.183844	-0.912215	-0.178362	-0.627703	-0.545288
TFAP2E	0.94461	0.0145803	0.763134	0.0104223	0.479595	0.386778
TFAP4	-0.19987	-0.0724441	-0.251668	-0.0652335	-0.136157	-0.158451
TFB1M	-0.0154635	0.246654	0.165134	0.263304	0.115595	0.214219
TFB2M	-0.0148596	-0.00529235	0.0789705	0.000464668	-0.010076	0.0397176
TFCP2	0.42072	1.03708	0.499488	1.08623	0.728901	0.792859
TFDP1	1.41725	0.0639125	1.41058	0.0712429	0.740581	0.740913
TFDP2	0.477965	-1.53043	0.306602	-1.54085	-0.526235	-0.617124
TFE3	-0.760617	-0.154831			-0.457724
TFEB	-0.510962	-0.266338	-0.36346	-0.274955	-0.38865	-0.319207
TFG	0.343042	0.155508	0.138273	0.117418	0.249275	0.127845
TFIP11	0.546402	0.010197	0.609919	0.0184977	0.278299	0.314208
TFPT	0.109461	-0.11913	0.218643	-0.128061	-0.00483448	0.0452906
TFR2	-0.692372	-0.0981045	-0.405997	-0.0967217	-0.395238	-0.25136
TFRC	0.149728	0.157978	0.16372	0.181564	0.153853	0.172642
TGDS	0.914445	-0.063763	0.801029	-0.0820648	0.425341	0.359482
TGFA	-0.434617	-0.144618	-0.422635	-0.152082	-0.289617	-0.287358
TGFB1	0.271759	0.0636467	0.123649	0.0866294	0.167703	0.105139
TGFB2	-0.618357	0.118205	-0.326272	0.146609	-0.250076	-0.0898311
TGFBR1	-0.982233	-0.168339	-0.902254	-0.160544	-0.575286	-0.531399
TGFBR3	-1.00192	-0.347828	-1.32106	-0.347709	-0.674875	-0.834386
TGFBR3L	-0.200372	-0.143606	-0.146623	-0.142956	-0.171989	-0.14479
TGFBRAP1	0.484021	0.0271132	0.470297	0.0252946	0.255567	0.247796
TGOLN2	-1.18189	-0.0725975	-0.954503	-0.0402366	-0.627245	-0.49737
TGS1	0.196858	-0.253096	0.420008	-0.253253	-0.0281189	0.0833776
TH2LCRR	0.232474	0.0809164	0.207885	0.0781033	0.156695	0.142994
THADA	0.734106	0.260032	0.687367	0.235075	0.497069	0.461221
THAP12	1.32734	0.0503916	1.28395	0.0684607	0.688866	0.676205
THAP2	-0.716972	-0.142049	-0.880904	-0.140932	-0.42951	-0.510918
THAP3	-0.147071	-0.245918	-0.119993	-0.265462	-0.196495	-0.192727
THAP4	0.281489	-0.0244771	0.575565	-0.0191601	0.128506	0.278202
THAP6	-0.668553	0.0666184	-0.575764	0.0643916	-0.300967	-0.255686
THAP7	-0.0151912	0.0712707	-0.0183017	0.0786332	0.0280397	0.0301657
THAP8	-0.227135	-0.081817	-0.359428	-0.0858739	-0.154476	-0.222651
THAP9	0.108497	-0.101352	0.164249	-0.0990261	0.00357276	0.0326112
THBS3	0.126709	0.0214025	0.236528	0.0246261	0.0740559	0.130577
THBS4	-0.662671	-0.227664	-0.642796	-0.241147	-0.445167	-0.441972
THEM4	-0.214798	0.149752	0.266283	0.146717	-0.0325227	0.2065
THEM6	-0.175597	0.275492	0.470901	0.278467	0.0499477	0.374684
THEMIS	0.358366	-0.0712936	0.267424	-0.086657	0.143536	0.0903834
THNSL1	-0.11454	-0.0397458	-0.00139698	-0.0353938	-0.0771431	-0.0183954
THOC1	0.0052577	0.125795	-0.0616543	0.125887	0.0655263	0.0321164
THOC2	-0.750558	-0.449576			-0.600067
THOC3	0.199975	0.0020305	0.403028	-0.0063129	0.101003	0.198357
THOC5	1.33567	-0.0631561	1.22666	-0.0575172	0.636259	0.584573
THOC7	0.686507	0.102736	0.371839	0.0999494	0.394622	0.235894
THOP1	0.381867	-0.286187	0.172336	-0.279354	0.0478402	-0.0535094
THRA	-0.779582	-0.196275	-0.689405	-0.200959	-0.487929	-0.445182
THRAP3	0.784556	0.584243	0.726934	0.571559	0.6844	0.649246
THRB	0.909105	-0.236957	0.301149	-0.247447	0.336074	0.026851
THSD1	-0.5803	-0.157514	-0.698703	-0.160594	-0.368907	-0.429649
THSD4	-1.10094	-0.0770301	-1.05491	-0.019652	-0.588987	-0.537282
THSD4-AS1	-1.21997	-0.0981257	-1.35873	-0.104483	-0.65905	-0.731605
THSD7A	-2.08041	0.290642	-1.27415	0.366552	-0.894885	-0.453801
THSD7B	-1.58109	-0.368975	-1.21099	-0.495476	-0.975033	-0.853231
THUMPD1	-0.561646	0.212473	-0.529432	0.222859	-0.174586	-0.153287
THUMPD2	0.538981	-0.0482386	0.297211	-0.0316381	0.245371	0.132786
THUMPD3	-0.166993	-0.140528	-0.29206	-0.13798	-0.15376	-0.21502
THUMPD3-AS1	0.316772	0.367522	0.449181	0.385489	0.342147	0.417335
THY1	-0.849761	-0.0737073	-0.71273	-0.0461498	-0.461734	-0.37944
THYN1	-0.540537	-0.0549285	-0.443801	-0.0534581	-0.297733	-0.248629
TIAL1	0.324769	-0.105528	0.446773	-0.104049	0.109621	0.171362
TIAM1	-1.56147	-0.591845	-0.984087	-0.578362	-1.07666	-0.781225
TIAM2	0.15382	-0.755467	0.0942871	-0.769425	-0.300824	-0.337569
TICAM1	-0.450569	-0.0869797	-0.376905	-0.0890657	-0.268774	-0.232985
TIGAR	0.390386	0.068785	0.301031	0.0999133	0.229586	0.200472
TIGD4	-1.11397	-0.217811	-1.25496	-0.223446	-0.665891	-0.739205
TIGD7	0.0439145	0.00292483	0.453343	0.00917186	0.0234197	0.231257
TIMM13	0.155099	0.0439461	0.402049	0.040773	0.0995225	0.221411
TIMM17A	-0.140259	0.24127	-0.302781	0.247918	0.0505057	-0.0274316
TIMM17B	0.062177	-0.203661			-0.070742
TIMM21	-0.0125111	-0.211801	-0.109659	-0.210875	-0.112156	-0.160267
TIMM22	0.00306645	-0.0963489	-0.0713783	-0.0928704	-0.0466412	-0.0821243
TIMM23	0.033847	0.0437397	0.0949822	0.0444155	0.0387933	0.0696989
TIMM23B	0.530464	-0.0080762	0.104664	-6.53598e-05	0.261194	0.0522995
TIMM44	0.699183	0.0314262	0.726302	0.0243352	0.365304	0.375319
TIMM50	0.639963	0.0816705	0.734458	0.103757	0.360817	0.419107
TIMM8B	0.252141	0.0238025	0.396011	0.0218968	0.137972	0.208954
TIMM9	-0.383811	-0.136524	0.0275905	-0.133126	-0.260167	-0.0527677
TIMMDC1	0.176455	-0.253656	0.53325	-0.249306	-0.0386006	0.141972
TIMP2	-2.96375	-0.257731	-2.19387	-0.234587	-1.61074	-1.21423
TIMP3	-1.75353	0.436372	-1.36144	0.435154	-0.658577	-0.463145
TINCR	0.136702	-0.126361	0.107548	-0.114071	0.00517036	-0.00326146
TIPARP	-1.09656	-0.225703	-1.26718	-0.264505	-0.661129	-0.765841
TIPIN	-0.8524	-0.101882	-0.568825	-0.0925665	-0.477141	-0.330696
TIPRL	0.400448	0.207121	0.369432	0.258368	0.303784	0.3139
TIRAP	-0.0808469	0.0668338	0.141537	0.0684788	-0.00700655	0.105008
TJAP1	-0.393955	0.0364097	-0.474334	0.0497583	-0.178773	-0.212288
TJP1	-0.25007	-0.917289	-0.448624	-0.91786	-0.58368	-0.683242
TK2	-0.0750764	0.0958919	-0.0558638	0.0931564	0.0104077	0.0186463
TKT	0.281355	-0.0635046	0.0687086	-0.0666535	0.108925	0.00102754
TLE1	0.412633	0.405015	0.0290805	0.40673	0.408824	0.217905
TLE2	-0.0336842	0.0287664	0.399995	0.0557439	-0.00245891	0.227869
TLE3	-0.0422541	-0.127615	-0.0344786	-0.125448	-0.0849343	-0.0799631
TLE4	-0.0304097	-0.645839	-0.287784	-0.661722	-0.338124	-0.474753
TLK1	0.689202	-0.0709868	0.761127	-0.0941145	0.309108	0.333506
TLK2	0.212628	-0.00178273	0.307579	0.00114521	0.105423	0.154362
TLL1	-0.243355	-0.198976	-0.309529	-0.209962	-0.221165	-0.259745
TLL2	-0.0337813	-0.164105	0.00060645	-0.172498	-0.0989431	-0.0859456
TLN1	-0.326357	0.00913864	-0.556207	0.0529072	-0.158609	-0.25165
TLN2	0.643421	0.403788	0.607317	0.366581	0.523605	0.486949
TM2D1	0.549049	0.339809	0.805217	0.350454	0.444429	0.577835
TM2D2	0.108831	-0.0908722	0.0968194	-0.0874845	0.00897963	0.00466747
TM2D3	-0.250757	0.162004	0.160534	0.183375	-0.0443765	0.171954
TM6SF1	0.171757	0.154416	0.372235	0.163972	0.163086	0.268103
TM7SF2	0.381129	0.223685	0.220534	0.242003	0.302407	0.231269
TM7SF3	1.37923	0.585209	1.16862	0.560534	0.982222	0.864577
TM9SF2	0.284784	-0.0390677	0.200796	0.00326631	0.122858	0.102031
TM9SF3	0.58569	0.214288	0.457735	0.216826	0.399989	0.33728
TM9SF4	1.23555	-0.00067812	1.23032	0.00283902	0.617434	0.616582
TMA16	0.426948	-0.0702694	0.421811	-0.0656993	0.178339	0.178056
TMA7	-0.847863	0.201485	-1.11326	0.22919	-0.323189	-0.442034
TMBIM1	-0.0740446	-0.058226	-0.0845927	-0.0680487	-0.0661353	-0.0763207
TMBIM6	0.901081	-0.069651	0.474182	-0.0445672	0.415715	0.214808
TMC2	-0.240946	-0.219351	-0.0945231	-0.219946	-0.230149	-0.157235
TMC3-AS1	-1.27275	-0.211019	-1.25044	-0.224473	-0.741886	-0.737455
TMC7	0.251266	0.216531	0.297068	0.211	0.233898	0.254034
TMCC1	0.567699	1.39307	0.566269	1.38368	0.980385	0.974976
TMCC1-AS1	0.664252	-0.0524497	0.371002	-0.0642995	0.305901	0.153351
TMCC2	-0.438825	-0.317812	-0.520428	-0.325879	-0.378318	-0.423153
TMCC3	-0.413324	-0.1598	-0.477927	-0.131534	-0.286562	-0.304731
TMCO1	0.031399	0.299621	0.234143	0.311488	0.16551	0.272815
TMCO3	0.709103	0.279803	0.669581	0.285361	0.494453	0.477471
TMED10	-0.945978	0.0983387	-0.536491	0.143897	-0.42382	-0.196297
TMED2	0.375016	0.0444324	0.373152	0.0358447	0.209724	0.204498
TMED3	-0.361378	-0.0276292	-0.167412	-0.0226407	-0.194504	-0.0950265
TMED4	0.316609	0.549106	0.101609	0.596663	0.432858	0.349136
TMED5	-0.749121	-0.277135	-0.893336	-0.262916	-0.513128	-0.578126
TMED8	0.768126	-0.0548869	1.10507	-0.0579037	0.35662	0.523583
TMED9	-1.36316	-0.0175057	-1.18392	0.00143183	-0.690333	-0.591246
TMEFF2	-0.477977	0.0679048	-0.667824	0.0490196	-0.205036	-0.309402
TMEM101	0.529824	-0.0951628	0.431354	-0.0929763	0.217331	0.169189
TMEM104	-0.0510016	0.000229576	0.010698	0.0042671	-0.025386	0.00748255
TMEM106B	-0.138621	-0.459319	-0.119601	-0.457749	-0.29897	-0.288675
TMEM106C	-0.415354	-0.265086	-0.757201	-0.262035	-0.34022	-0.509618
TMEM107	-0.312911	-0.104249	-0.490795	-0.115896	-0.20858	-0.303346
TMEM108	-0.183305	-0.175214	-0.535031	-0.149197	-0.17926	-0.342114
TMEM109	-0.439427	-0.0698378	-0.426924	-0.0467721	-0.254632	-0.236848
TMEM11	-0.056579	-0.086256	-0.0632046	-0.0792602	-0.0714175	-0.0712324
TMEM115	0.0247655	-0.153838	0.0855568	-0.137127	-0.064536	-0.025785
TMEM116	-0.00465167	-0.105236	-0.0681827	-0.116143	-0.054944	-0.092163
TMEM117	1.01803	0.53854	0.604454	0.489862	0.778284	0.547158
TMEM120A	-0.0780402	-0.174915	0.0612426	-0.164739	-0.126477	-0.0517484
TMEM120B	0.371729	0.259855	0.493795	0.265034	0.315792	0.379415
TMEM121	0.108256	-0.0651941	0.101651	-0.0691421	0.0215308	0.0162544
TMEM123	-0.717653	-0.111435	-0.912009	-0.111582	-0.414544	-0.511795
TMEM126A	0.0012993	-0.10409	0.0461055	-0.105421	-0.0513953	-0.0296575
TMEM126B	-0.248712	0.158172	-0.0518749	0.15414	-0.0452699	0.0511328
TMEM127	-0.255399	0.116394	-0.106095	0.146034	-0.0695025	0.0199691
TMEM128	-0.0853178	0.0481507	-0.320183	0.0675962	-0.0185836	-0.126293
TMEM129	-0.74938	-0.10048	-0.402511	-0.0966894	-0.42493	-0.2496
TMEM130	-0.226868	0.517402	-0.234385	0.526141	0.145267	0.145878
TMEM131	0.278336	-0.105942	0.25108	-0.109075	0.0861969	0.0710025
TMEM132A	-0.345255	-0.124915	-0.48075	-0.130524	-0.235085	-0.305637
TMEM132B	0.903184	2.02962	0.698418	2.00991	1.4664	1.35416
TMEM132C	0.86027	-0.577655	0.681215	-0.577923	0.141307	0.0516464
TMEM132D	-0.354585	1.04722	-0.390736	1.01905	0.346316	0.314157
TMEM132E	-0.0983017	-0.00388562	0.233119	-0.00507525	-0.0510937	0.114022
TMEM134	0.228807	0.175295	0.295427	0.17921	0.202051	0.237319
TMEM135	1.3528	-0.188899	1.09556	-0.205684	0.581952	0.444938
TMEM138	-0.468891	0.0660429	-0.412095	0.0694675	-0.201424	-0.171313
TMEM143	0.693739	0.103193	0.505549	0.0862016	0.398466	0.295875
TMEM144	-1.18675	-0.00301823	-0.876019	-0.0158105	-0.594886	-0.445915
TMEM145	0.327867	-0.11236	0.0497969	-0.0858483	0.107753	-0.0180257
TMEM147	0.366443	-0.121175	0.266265	-0.122765	0.122634	0.0717499
TMEM14A	-0.871774	0.368963	-0.747454	0.370124	-0.251406	-0.188665
TMEM14C	-0.530494	0.0225136	-0.516699	0.0589693	-0.25399	-0.228865
TMEM150C	1.12275	-0.126602	0.894494	-0.110242	0.498077	0.392126
TMEM151A	-1.12837	0.0445855	-0.514367	0.05434	-0.541895	-0.230014
TMEM158	0.0563895	-0.0278997	-0.0626086	-0.0326503	0.0142449	-0.0476294
TMEM160	-0.701639	-0.0340514	-0.356227	0.0240535	-0.367845	-0.166087
TMEM161A	-0.215229	-0.197173	-0.237762	-0.195596	-0.206201	-0.216679
TMEM161B	0.813943	0.137057	0.925509	0.139529	0.4755	0.532519
TMEM161B-AS1	-0.241378	-2.33138	-0.32406	-2.37785	-1.28638	-1.35095
TMEM163	0.221821	0.0610614	0.177194	0.000895147	0.141441	0.0890446
TMEM164	1.17067	0.170544			0.670608
TMEM165	-0.00110425	0.421886	0.145153	0.379186	0.210391	0.262169
TMEM167A	-0.433031	0.019764	-0.446559	0.024454	-0.206633	-0.211052
TMEM167B	-0.96627	-0.134214	-0.775275	-0.11395	-0.550242	-0.444613
TMEM168	-0.0526854	0.695267	0.364097	0.738002	0.321291	0.55105
TMEM169	0.0333718	0.113415	0.106289	0.117687	0.0733932	0.111988
TMEM170B	0.308928	-0.0301081	0.209635	-0.0330687	0.13941	0.088283
TMEM175	0.245641	0.639258	0.468765	0.634381	0.44245	0.551573
TMEM177	0.165265	-0.0824187	0.174863	-0.0821626	0.0414231	0.0463503
TMEM178A	0.710579	0.0159696	0.895279	-0.00635557	0.363274	0.444462
TMEM178B	0.4062	1.68046	0.19851	1.65599	1.04333	0.927253
TMEM179	-1.07596	0.459289	-0.444077	0.458753	-0.308337	0.00733812
TMEM179B	0.276389	0.166425	0.29684	0.172545	0.221407	0.234692
TMEM18	-0.896557	0.00845559	-0.378431	0.016145	-0.44405	-0.181143
TMEM181	1.08846	0.205769	1.06309	0.160021	0.647113	0.611555
TMEM182	0.556366	-0.231377	0.0497203	-0.249421	0.162494	-0.0998504
TMEM183A	-0.34242	0.00262464	-0.374386	0.00613451	-0.169898	-0.184126
TMEM184B	0.309479	0.402358	0.389141	0.440626	0.355919	0.414884
TMEM184C	-0.802327	-0.0377851	-0.454515	-0.0242722	-0.420056	-0.239393
TMEM185A	-0.755176	-0.0139928			-0.384584
TMEM19	-1.3535	-0.117842	-1.13532	-0.109666	-0.735672	-0.622493
TMEM191B	-0.222023	-0.190473	-0.282331	-0.193508	-0.206248	-0.237919
TMEM191C	-1.11549	-0.0480076	-1.31534	-0.0442731	-0.581749	-0.679806
TMEM192	0.806047	0.102439	0.616429	0.0943189	0.454243	0.355374
TMEM196	0.590764	-0.454924	0.0637974	-0.429539	0.0679199	-0.182871
TMEM198	-0.00361844	-0.0329913	0.00706111	-0.0280026	-0.0183049	-0.0104707
TMEM199	-0.101028	0.011244	0.00756451	0.0248988	-0.044892	0.0162316
TMEM200C	-0.318871	-0.232836	-0.149569	-0.222092	-0.275854	-0.18583
TMEM201	-0.871917	-0.0980096	-0.541411	-0.0940154	-0.484963	-0.317713
TMEM203	0.0178039	-0.0848433	0.0118741	-0.0732738	-0.0335197	-0.0306998
TMEM208	-0.0494048	0.152844	-0.0369634	0.146969	0.0517196	0.0550029
TMEM209	-0.109154	-0.0169339	0.0814168	0.00332657	-0.0630439	0.0423717
TMEM214	-0.406439	-0.144279	-0.404986	-0.123921	-0.275359	-0.264453
TMEM218	0.178677	-0.142256	0.557374	-0.137809	0.0182101	0.209783
TMEM219	0.0891926	-0.079202	0.464458	-0.11436	0.00499532	0.175049
TMEM220	-0.217942	-0.0479897	-0.231904	-0.0230984	-0.132966	-0.127501
TMEM220-AS1	-0.122787	-0.136772	-0.309933	-0.133993	-0.129779	-0.221963
TMEM222	0.389204	0.0460723	0.569978	0.0343219	0.217638	0.30215
TMEM223	-0.340498	0.0733249	-0.305388	0.0822802	-0.133586	-0.111554
TMEM229B	0.719102	-0.135414	0.785195	-0.127092	0.291844	0.329052
TMEM230	-1.49833	-0.262863	-1.34244	-0.278825	-0.880598	-0.810631
TMEM231	0.17962	0.0626488	0.39724	0.0746095	0.121135	0.235925
TMEM232	0.93305	-1.6142	0.723771	-1.63158	-0.340575	-0.453907
TMEM233	0.377669	-0.145483	0.189147	-0.127697	0.116093	0.0307249
TMEM234	0.0962513	-0.0127104	0.419149	-0.0293975	0.0417704	0.194876
TMEM235	-0.0107635	-0.159425	-0.0288844	-0.14349	-0.0850943	-0.0861872
TMEM237	-0.905875	-0.134216	-0.595	-0.121145	-0.520046	-0.358073
TMEM240	0.0100935	-0.138185	-0.207355	-0.136708	-0.0640456	-0.172031
TMEM241	0.295996	0.749594	-0.118273	0.72851	0.522795	0.305119
TMEM242	1.29095	0.11056	1.20806	0.110878	0.700753	0.659467
TMEM243	-0.697965	-0.178111	-0.309243	-0.169292	-0.438038	-0.239268
TMEM245	0.393632	-0.361826	0.414817	-0.391143	0.0159031	0.011837
TMEM246	-0.971782	-0.0303355	-0.822308	-0.00140359	-0.501059	-0.411856
TMEM248	0.634748	-0.0800986	0.599852	-0.0787861	0.277325	0.260533
TMEM25	-0.169877	-0.0311772	-0.110569	-0.0300419	-0.100527	-0.0703053
TMEM254	0.501428	0.0824484	0.383562	0.0652926	0.291938	0.224427
TMEM254-AS1	-1.41264	-0.0245515	-1.27408	-0.0188769	-0.718598	-0.646479
TMEM258	-0.244645	-0.206255	-0.29318	-0.213835	-0.22545	-0.253508
TMEM259	-0.0644975	0.587514	0.251564	0.577663	0.261508	0.414613
TMEM260	0.493783	0.0157655	0.614473	-0.00443296	0.254774	0.30502
TMEM263	0.716323	0.147013	0.60766	0.128861	0.431668	0.368261
TMEM266	0.708723	0.515374	0.720273	0.511292	0.612049	0.615782
TMEM267	1.3922	0.160358	1.51955	0.145102	0.77628	0.832327
TMEM268	-0.328389	0.00784803	-0.357362	0.0140934	-0.160271	-0.171634
TMEM30A	0.213937	-0.231193	0.258247	-0.176889	-0.00862814	0.040679
TMEM33	0.0725829	0.0610571	-0.0157998	0.0555172	0.06682	0.0198587
TMEM35A	-1.7537	-0.195212			-0.974455
TMEM38A	0.449914	0.462761	0.188698	0.427517	0.456337	0.308108
TMEM38B	0.36461	-0.133584	0.567673	-0.126386	0.115513	0.220644
TMEM39A	0.524492	-0.00272113	0.409499	-0.00737262	0.260886	0.201063
TMEM39B	0.725715	0.312673	0.869353	0.305484	0.519194	0.587418
TMEM41A	-0.968555	0.0923752	-0.860518	0.0898323	-0.43809	-0.385343
TMEM41B	-0.504583	-0.272402	-0.335986	-0.279772	-0.388493	-0.307879
TMEM43	0.177229	-0.0559943	0.0661178	-0.0637173	0.0606174	0.00120023
TMEM44	0.75558	-0.101439	0.641986	-0.0975358	0.32707	0.272225
TMEM44-AS1	-0.0213896	0.0775706	0.0584134	0.0908822	0.0280905	0.0746478
TMEM47	-1.31893	-0.428887			-0.87391
TMEM50A	0.473151	0.0968208	0.260475	0.120721	0.284986	0.190598
TMEM50B	-0.178111	0.173896	0.147874	0.199469	-0.00210764	0.173672
TMEM53	0.964961	-0.0695036	1.046	-0.0663078	0.447729	0.489846
TMEM59	0.2406	-0.087306	0.15482	-0.0285257	0.0766468	0.0631472
TMEM59L	-0.0266099	0.738113	-0.360312	0.755258	0.355752	0.197473
TMEM62	0.979319	0.238093	1.04174	0.265273	0.608706	0.653506
TMEM63A	-1.1501	-0.167317	-1.11121	-0.172396	-0.658706	-0.641805
TMEM63B	1.046	0.0698266	1.05913	0.0802876	0.557914	0.56971
TMEM63C	0.153348	-0.233772	0.315246	-0.232032	-0.040212	0.0416069
TMEM64	0.843625	-0.189615	0.371794	-0.211739	0.327005	0.0800278
TMEM65	-0.845019	-0.688774	-0.389711	-0.641163	-0.766897	-0.515437
TMEM67	0.505213	0.350544	0.437774	0.314497	0.427879	0.376135
TMEM68	0.112422	-0.218604	0.180647	-0.247084	-0.0530914	-0.0332182
TMEM69	0.00774053	-0.136497	0.00965395	-0.150598	-0.0643782	-0.0704718
TMEM70	-0.584879	-0.126989	-0.399831	-0.131008	-0.355934	-0.26542
TMEM72-AS1	0.235324	0.284488	0.432124	0.295219	0.259906	0.363671
TMEM74	-0.79689	-0.145212	-0.600652	-0.136025	-0.471051	-0.368339
TMEM74B	-1.02867	-0.0384952	-0.684924	-0.0126394	-0.533581	-0.348781
TMEM86B	-0.0510796	-0.0411466	0.0522743	-0.0412891	-0.0461131	0.00549261
TMEM87A	-0.371901	0.276713	-0.242538	0.311419	-0.0475941	0.0344404
TMEM87B	-0.059565	-0.296915	0.291154	-0.323915	-0.17824	-0.0163805
TMEM8A	0.0644955	-0.0499097	0.187	-0.0429818	0.0072929	0.0720089
TMEM8B	1.18856	0.399075	1.18296	0.409612	0.793817	0.796286
TMEM9	0.398213	0.0321248	0.581248	0.051095	0.215169	0.316171
TMEM94	0.000151783	-0.25215	0.136389	-0.293387	-0.125999	-0.0784988
TMEM97	-0.207683	-0.294615	-0.234055	-0.300675	-0.251149	-0.267365
TMEM98	-0.249724	-0.161922	-0.179613	-0.153378	-0.205823	-0.166496
TMEM9B	1.31086	0.378616	1.10795	0.384236	0.844738	0.746092
TMEM9B-AS1	-0.458969	-0.117205	-0.762492	-0.107925	-0.288087	-0.435208
TMF1	-0.136193	-0.221403	-0.0971629	-0.199472	-0.178798	-0.148318
TMLHE	0.205341	-0.0120836			0.0966289
TMLHE-AS1	-0.148371	0.121121			-0.0136248
TMOD1	-0.800227	-0.0481603	-0.83317	-0.107408	-0.424194	-0.470289
TMOD2	-0.491275	-0.339837	-0.475267	-0.338618	-0.415556	-0.406943
TMOD3	0.323519	0.155088	0.0609782	0.0962796	0.239303	0.0786289
TMPO	0.255794	-0.331126	0.102154	-0.333537	-0.0376664	-0.115691
TMPRSS5	-0.595384	-0.0221108	-0.356427	-0.0280131	-0.308748	-0.19222
TMPRSS9	-0.288353	0.0117298	-0.304687	0.016111	-0.138312	-0.144288
TMSB10	-0.697649	-0.702372	-0.489881	-0.69392	-0.70001	-0.591901
TMSB4X	-3.54019	-0.614914			-2.07755
TMTC1	-0.348865	-0.61143	-0.906169	-0.749964	-0.480147	-0.828066
TMTC2	-0.625379	-0.148709	-0.859089	-0.212453	-0.387044	-0.535771
TMTC3	0.510432	0.14332	0.45344	0.17489	0.326876	0.314165
TMTC4	-0.795587	0.292881	-0.280374	0.282656	-0.251353	0.00114105
TMUB1	-0.217555	-0.189413	-0.0285919	-0.169971	-0.203484	-0.0992815
TMUB2	1.54671	0.279764	1.69142	0.284785	0.913236	0.988101
TMX1	-1.54553	-0.223469	-1.17256	-0.220378	-0.884501	-0.69647
TMX3	1.0059	0.437792	0.708126	0.400369	0.721848	0.554248
TMX4	0.640284	0.696139	0.433489	0.740221	0.668212	0.586855
TNFAIP1	-0.132136	-0.0775329	-0.254909	-0.107456	-0.104835	-0.181183
TNFAIP8L1	0.254021	-0.134803	-0.0594977	-0.133644	0.0596086	-0.0965709
TNFAIP8L3	-0.822391	-0.242414	-0.219932	-0.247044	-0.532403	-0.233488
TNFRSF11A	0.356818	-0.0563367	0.0772304	-0.0588619	0.150241	0.00918424
TNFRSF14	0.188842	-0.0428332	-0.180087	-0.0234055	0.0730041	-0.101746
TNFRSF19	-2.04682	-0.233433	-1.47562	-0.239139	-1.14013	-0.85738
TNFRSF1A	-0.0120187	-0.270906	-0.433139	-0.301378	-0.141462	-0.367258
TNFRSF21	0.764991	0.128554	0.620209	0.119381	0.446773	0.369795
TNFRSF25	-0.41501	-0.254886	-0.00421902	-0.249885	-0.334948	-0.127052
TNFSF13B	-0.0687909	-0.747969	-0.636613	-0.748752	-0.40838	-0.692683
TNIK	-0.529531	-0.0505436	-0.537185	-0.0689822	-0.290037	-0.303084
TNIP1	-0.889748	-0.223348	-0.709465	-0.232715	-0.556548	-0.47109
TNK2	0.520329	0.458117	0.837398	0.452309	0.489223	0.644854
TNKS	-0.150316	-0.642515	-0.161654	-0.715848	-0.396416	-0.438751
TNKS1BP1	0.411362	0.106353	0.605946	0.0996036	0.258858	0.352775
TNKS2	0.61548	0.355769	0.53977	0.395451	0.485624	0.46761
TNNT2	0.44953	-0.073707	0.327739	-0.0713996	0.187912	0.12817
TNPO1	1.21963	0.300362	1.0837	0.231021	0.759996	0.657359
TNPO2	-0.049087	-0.152142	-0.0550765	-0.135768	-0.100614	-0.0954225
TNPO3	0.862088	-0.225458	0.770946	-0.254497	0.318315	0.258224
TNR	-0.303722	1.53885	0.0117002	1.48874	0.617564	0.750222
TNRC18	-0.122158	0.271118	-0.275473	0.306407	0.0744801	0.0154669
TNRC6A	-0.510025	0.107313	-0.409698	0.126693	-0.201356	-0.141503
TNRC6B	-0.497828	-0.689433	-0.43084	-0.712437	-0.59363	-0.571638
TNRC6C	-0.247262	0.503912	-0.239256	0.46823	0.128325	0.114487
TNS1	-0.438594	-0.129433	-0.650969	-0.149686	-0.284013	-0.400327
TNS2	-0.380562	-0.00989604	-0.0431502	-0.000415775	-0.195229	-0.021783
TNS3	-1.91423	-0.426806	-1.69386	-0.474785	-1.17052	-1.08432
TNXB	0.0878042	-0.181884	0.286291	-0.196252	-0.04704	0.0450199
TOB1	-1.71085	-0.308688	-1.5983	-0.317464	-1.00977	-0.957881
TOB2	-0.532568	-0.095187	-0.824042	-0.100793	-0.313878	-0.462417
TOLLIP	0.663593	-0.211739	0.695727	-0.224239	0.225927	0.235744
TOM1	0.251687	0.0844267	0.367744	0.103815	0.168057	0.23578
TOM1L1	0.665596	0.220684	0.369507	0.188847	0.44314	0.279177
TOM1L2	0.172493	0.13691	0.175182	0.101275	0.154701	0.138228
TOMM20	-0.86444	0.324957	-0.862542	0.328629	-0.269742	-0.266956
TOMM34	-0.725512	-0.294273	-0.600934	-0.2767	-0.509893	-0.438817
TOMM40	0.224647	-0.04587	0.279759	-0.0453847	0.0893885	0.117187
TOMM40L	-0.454099	-0.169694	-0.373195	-0.174287	-0.311896	-0.273741
TOMM7	-0.371281	0.220296	-0.488578	0.256121	-0.0754923	-0.116229
TOMM70	-0.0647976	0.129214	-0.0596988	0.127182	0.0322082	0.0337418
TOP1	0.282251	-0.83664	0.190783	-0.873418	-0.277195	-0.341318
TOP1MT	-0.603713	0.00181796	-0.0800457	0.00437209	-0.300947	-0.0378368
TOP2B	0.163184	0.0916026	0.213215	0.112731	0.127393	0.162973
TOP3A	0.897995	0.455867	1.09977	0.477733	0.676931	0.78875
TOP3B	-0.231228	-0.157537	0.0588037	-0.154182	-0.194383	-0.0476894
TOPBP1	0.118553	-0.111426	0.238428	-0.119667	0.00356365	0.0593805
TOPORS	-0.968398	-0.257577	-1.17794	-0.254949	-0.612988	-0.716445
TOR1A	-0.355782	-0.0259711	-0.355137	-0.0239811	-0.190876	-0.189559
TOR1AIP1	-0.868953	-0.149959	-0.736655	-0.139344	-0.509456	-0.437999
TOR1AIP2	0.53475	0.230927	0.508819	0.220536	0.382838	0.364677
TOR1B	-0.24113	0.0735518	-0.384369	0.0818017	-0.0837893	-0.151284
TOR3A	0.0295048	-0.060153	0.0380211	-0.0593082	-0.0153241	-0.0106435
TOX	-2.00698	-0.769184	-1.35741	-0.749946	-1.38808	-1.05368
TOX2	1.11435	-0.00966866	0.520965	0.0336657	0.552342	0.277315
TOX3	-0.329622	-0.190944	0.0876714	-0.178386	-0.260283	-0.0453573
TOX4	0.625049	0.559061	0.88342	0.597827	0.592055	0.740624
TP53	-0.318926	-0.138233	-0.566214	-0.147118	-0.228579	-0.356666
TP53BP1	0.975404	0.648709	0.74776	0.644026	0.812056	0.695893
TP53BP2	-0.262844	-0.24355	-0.752265	-0.253929	-0.253197	-0.503097
TP53I11	-0.242783	-0.0434357	-0.172665	-0.0367608	-0.143109	-0.104713
TP53INP2	-0.281691	0.000695813	0.272791	0.0133591	-0.140498	0.143075
TP53RK	0.258222	-0.0216735	0.22933	-0.00246702	0.118274	0.113431
TP53TG5	-0.0962955	0.103205	-0.205801	0.113778	0.0034546	-0.0460115
TPBG	-0.378462	0.0282952	-0.0690138	0.0257404	-0.175083	-0.0216367
TPCN1	-0.557584	0.0742351	-0.236532	0.0839868	-0.241674	-0.0762728
TPCN2	0.630447	0.0808127	0.606292	0.0506683	0.35563	0.32848
TPD52	0.193823	0.206245	0.158861	0.1779	0.200034	0.16838
TPD52L1	-0.741081	-0.186728	-0.758179	-0.163024	-0.463904	-0.460601
TPD52L2	0.626524	0.0235515	0.56767	0.0206923	0.325038	0.294181
TPGS1	0.265257	-0.140222	0.246332	-0.145941	0.0625175	0.0501952
TPGS2	-0.379852	0.0376869	-0.34692	0.0269469	-0.171082	-0.159987
TPI1	-2.29362	-0.543606	-2.05795	-0.507417	-1.41862	-1.28268
TPK1	0.977174	0.784351	1.01611	0.787405	0.880762	0.901756
TPM1	0.258298	-0.0606813	0.0328796	-0.0311385	0.0988082	0.000870575
TPM2	-2.70685	-0.22859	-2.40691	-0.244504	-1.46772	-1.3257
TPM3	0.663069	0.989606	0.643238	0.997184	0.826337	0.820211
TPM4	0.216513	0.250782	0.122215	0.209204	0.233647	0.165709
TPMT	-0.105808	-0.182702	-0.107038	-0.173571	-0.144255	-0.140305
TPP1	0.104971	-0.189015	-0.0977365	-0.175041	-0.0420222	-0.136389
TPP2	0.0878652	-0.384247	0.0894482	-0.361437	-0.148191	-0.135995
TPPP	0.69825	-0.493622	0.446886	-0.456791	0.102314	-0.0049523
TPR	-0.422019	-0.227895	-0.297914	-0.227073	-0.324957	-0.262493
TPRA1	1.00838	-0.0900038	1.09494	-0.0708946	0.459189	0.512021
TPRG1	-0.205226	-0.0104632	0.0888057	-0.00595667	-0.107844	0.0414245
TPRG1L	-1.7424	-0.252907	-1.3706	-0.231627	-0.997655	-0.801114
TPRKB	0.463116	-0.13323	0.185292	-0.130424	0.164943	0.027434
TPRN	0.21031	-0.258877	0.421625	-0.249467	-0.0242835	0.086079
TPST1	0.529955	-0.315308	0.528532	-0.365854	0.107323	0.0813386
TPST2	0.530604	0.0789257	0.865722	0.0689535	0.304765	0.467338
TPT1	-1.54378	-0.267455	-1.88399	-0.254009	-0.905615	-1.069
TPTE2	0.538172	-0.0843795	0.500343	-0.0934388	0.226896	0.203452
TRA2A	0.498443	-0.193944	0.400429	-0.198869	0.152249	0.10078
TRA2B	0.741229	-0.0319742	0.584508	-0.0405492	0.354627	0.27198
TRABD	0.708171	-0.0698312	1.05617	-0.043112	0.31917	0.506529
TRABD2A	0.140072	-0.0674157	0.125464	-0.0708421	0.0363282	0.0273109
TRAF2	0.488415	-0.150015	0.303743	-0.146099	0.1692	0.0788216
TRAF3	1.19554	0.841019	1.10116	0.799464	1.01828	0.950313
TRAF3IP1	1.58919	0.429916	1.56781	0.429287	1.00955	0.998548
TRAF3IP2	-0.556003	-0.0412972	-0.936455	-0.0493626	-0.29865	-0.492909
TRAF3IP2-AS1	0.665645	-0.081064	0.745283	-0.104032	0.292291	0.320625
TRAF5	-0.146035	-0.0101972	0.163838	-0.00490102	-0.0781161	0.0794685
TRAF6	-0.116612	-0.438801	-0.171175	-0.426672	-0.277707	-0.298923
TRAF7	0.429638	-0.177169	0.589302	-0.170794	0.126234	0.209254
TRAFD1	0.0405112	0.0643807	0.187717	0.0740196	0.052446	0.130868
TRAK1	0.447273	0.756449	0.307057	0.704127	0.601861	0.505592
TRAK2	0.882669	0.112653	1.12841	0.165783	0.497661	0.647098
TRAM1	0.279025	-0.0302988	0.427735	-0.0554334	0.124363	0.186151
TRAM2	0.323217	0.120122	0.48855	0.110108	0.221669	0.299329
TRANK1	0.385056	0.190627	0.599807	0.224685	0.287842	0.412246
TRAP1	1.01291	-0.370148	1.03833	-0.350831	0.321379	0.34375
TRAPPC10	0.839907	0.48585	0.922632	0.50168	0.662879	0.712156
TRAPPC11	0.845564	0.0396884	1.0532	0.0320219	0.442626	0.542613
TRAPPC12	0.168255	0.0251801	0.291293	-0.00410121	0.0967177	0.143596
TRAPPC13	0.642192	0.645766	0.495852	0.641314	0.643979	0.568583
TRAPPC2	0.215509	-0.145527			0.0349912
TRAPPC2L	-0.207113	-0.150752	-0.0716964	-0.153774	-0.178933	-0.112735
TRAPPC3	-0.740972	-0.115365	-0.680146	-0.102976	-0.428168	-0.391561
TRAPPC4	-0.531213	0.0030871	-0.363883	0.0120234	-0.264063	-0.17593
TRAPPC6A	-0.374578	-0.0516003	-0.428819	-0.0380666	-0.213089	-0.233443
TRAPPC6B	-0.0659292	-0.305023	-0.144027	-0.336564	-0.185476	-0.240295
TRAPPC8	0.636314	0.138359	0.568984	0.126519	0.387336	0.347752
TRAPPC9	0.41187	1.23825	0.420062	1.23116	0.825058	0.825609
TRDMT1	0.045161	0.0640292	0.337075	0.0851376	0.0545951	0.211106
TRERF1	1.03512	-0.00304235	0.846524	-0.0727405	0.51604	0.386892
TRHDE	-0.300153	-1.32729	-0.743094	-1.29391	-0.813721	-1.0185
TRIB2	0.915672	0.242477	0.330331	0.252399	0.579074	0.291365
TRIB3	-0.0855784	-0.0547455	0.223465	-0.0568533	-0.0701619	0.083306
TRIM11	-0.145318	-0.200043	-0.0973854	-0.207639	-0.172681	-0.152512
TRIM13	0.395564	0.13829	0.490529	0.158591	0.266927	0.32456
TRIM14	0.725324	-0.383802	0.451257	-0.380109	0.170761	0.0355739
TRIM16	0.183457	-0.323771	0.0508996	-0.324761	-0.0701569	-0.13693
TRIM16L	-0.38676	-0.12714	-0.367091	-0.133502	-0.25695	-0.250297
TRIM17	0.300486	0.0635549	0.311752	0.0534836	0.18202	0.182618
TRIM2	-0.573064	0.619376	-0.83214	0.62348	0.0231558	-0.10433
TRIM22	0.0565002	-0.354935	-0.22387	-0.373373	-0.149217	-0.298621
TRIM23	-0.357226	0.239348	0.025435	0.259053	-0.0589392	0.142244
TRIM24	-0.554843	-0.296338	-0.0867233	-0.283997	-0.425591	-0.18536
TRIM25	0.142397	-0.206576	0.826341	-0.215307	-0.0320894	0.305517
TRIM26	0.095065	0.153468	0.395302	0.148926	0.124266	0.272114
TRIM27	0.0256535	-0.121974	0.166695	-0.105419	-0.0481603	0.0306379
TRIM28	-1.19863	-0.325843	-1.09388	-0.321805	-0.762236	-0.707845
TRIM3	0.0136461	0.0966961	0.127675	0.103616	0.0551711	0.115646
TRIM32	-0.17018	-0.0128191	-0.300623	-0.00364997	-0.0914998	-0.152137
TRIM33	0.623258	0.658386	0.636376	0.646889	0.640822	0.641633
TRIM35	-0.713873	-0.13665	-0.401594	-0.133314	-0.425262	-0.267454
TRIM36	-0.819048	0.208022	-0.689094	0.186273	-0.305513	-0.251411
TRIM37	1.04781	0.307617	0.825595	0.352929	0.677715	0.589262
TRIM4	0.286089	0.152051	0.230792	0.122782	0.21907	0.176787
TRIM41	-0.467996	-0.0922112	0.00109858	-0.0924393	-0.280104	-0.0456704
TRIM44	1.27249	0.963277	1.2041	0.86527	1.11788	1.03468
TRIM46	0.276555	0.234452	0.350374	0.229565	0.255503	0.289969
TRIM5	1.02479	-0.190612	0.293818	-0.174675	0.417088	0.0595715
TRIM52	-0.0272201	-0.335282	-0.23273	-0.330432	-0.181251	-0.281581
TRIM54	0.381021	0.22834	0.0789003	0.215182	0.304681	0.147041
TRIM62	-0.374953	-0.0406546	-0.400977	-0.02056	-0.207804	-0.210769
TRIM65	0.962481	-0.143202	0.809341	-0.149107	0.40964	0.330117
TRIM66	0.248473	0.167672	0.209935	0.170934	0.208072	0.190435
TRIM69	0.531283	-0.563911	-0.00334229	-0.577966	-0.0163141	-0.290654
TRIM71	0.240312	-0.073999	-0.158423	-0.0624259	0.0831564	-0.110424
TRIM73	0.0351579	0.0291489	-0.11811	0.0251251	0.0321534	-0.0464926
TRIM8	-0.689791	-0.0585724	-0.818117	-0.069993	-0.374182	-0.444055
TRIM9	-0.55049	1.61286	-0.662843	1.56078	0.531187	0.448969
TRIO	-0.134351	-0.253271	-0.30562	-0.30077	-0.193811	-0.303195
TRIOBP	0.265473	-0.189571	0.201556	-0.191267	0.0379507	0.00514457
TRIP11	-0.201105	-0.585072	-0.0573193	-0.578853	-0.393088	-0.318086
TRIP12	0.407706	0.554364	0.496383	0.532737	0.481035	0.51456
TRIP4	0.254508	0.254705	0.670202	0.288515	0.254607	0.479359
TRIQK	-0.469304	-0.38729	-0.395582	-0.394589	-0.428297	-0.395085
TRIT1	-0.100185	0.141895	-0.167609	0.15474	0.0208553	-0.00643445
TRMO	0.0892226	-0.0117092	0.462849	-0.0248916	0.0387567	0.218979
TRMT1	-0.311565	-0.0311395	-0.267461	-0.0229942	-0.171352	-0.145228
TRMT10A	-0.361772	-0.0904807	-0.322144	-0.0933316	-0.226126	-0.207738
TRMT10B	0.23377	0.537364	0.331194	0.532669	0.385567	0.431931
TRMT10C	-0.525576	-0.104712	-0.495429	-0.106716	-0.315144	-0.301073
TRMT11	0.736875	0.0369111	0.741994	0.0339571	0.386893	0.387976
TRMT112	-1.43885	-0.0710296	-1.12498	-0.0371632	-0.754941	-0.581071
TRMT12	0.751824	-0.144305	0.660468	-0.143506	0.30376	0.258481
TRMT13	-0.556289	0.00875886	-0.345536	0.0184669	-0.273765	-0.163535
TRMT1L	-0.981205	-0.541943	-1.02289	-0.54316	-0.761574	-0.783024
TRMT2A	0.7009	0.0564276	0.773079	0.0614717	0.378664	0.417275
TRMT2B	0.107665	-0.0896464			0.0090093
TRMT44	1.15926	-0.0164932	0.886271	-0.0152966	0.571382	0.435487
TRMT5	-0.22916	-0.0506408	-0.166434	-0.0306567	-0.139901	-0.0985452
TRMT6	-0.107917	-0.0894437	-0.0171002	-0.082944	-0.0986802	-0.0500221
TRMT61B	0.416317	0.350067	0.440563	0.331374	0.383192	0.385969
TRMU	1.43076	0.283192	1.50507	0.282267	0.856974	0.893667
TRNAU1AP	0.332852	-0.036229	0.487636	-0.0822919	0.148311	0.202672
TRNP1	0.0652808	-0.271849	0.26049	-0.264913	-0.103284	-0.00221105
TRNT1	1.27618	0.45665	1.46725	0.479127	0.866415	0.973189
TRO	0.470513	-0.278815			0.0958488
TRPC1	-0.00530207	0.53842	0.0188259	0.490301	0.266559	0.254564
TRPC3	-1.45492	0.474945	-0.920504	0.560672	-0.489986	-0.179916
TRPC4	-0.126401	-0.65766	-0.234298	-0.722848	-0.392031	-0.478573
TRPC4AP	0.271829	-0.205228	0.434882	-0.223549	0.0333002	0.105666
TRPC5	-1.11034	-0.137275			-0.623805
TRPC6	-0.621287	-0.649274	-0.873179	-0.674451	-0.63528	-0.773815
TRPM2	0.872986	0.213218	1.00647	0.207183	0.543102	0.606829
TRPM3	-0.874115	0.0647274	-1.26812	0.0356147	-0.404694	-0.61625
TRPM4	0.703828	-0.152351	0.839406	-0.166556	0.275739	0.336425
TRPM6	-0.549072	-0.160787	-0.811404	-0.148051	-0.35493	-0.479728
TRPM7	0.419937	0.200172	0.69194	0.216225	0.310055	0.454083
TRPS1	0.45692	0.29372	-0.104038	0.300518	0.37532	0.0982398
TRPV1	0.294595	-0.0542825	0.391501	-0.0423526	0.120156	0.174574
TRRAP	0.203078	0.258557	0.212707	0.250643	0.230817	0.231675
TRUB1	0.110265	-0.254486	0.15958	-0.257016	-0.0721105	-0.0487184
TRUB2	-0.760727	-0.12406	-0.385423	-0.132865	-0.442394	-0.259144
TSC1	-0.172113	0.118042	-0.0630585	0.082515	-0.0270357	0.00972822
TSC2	-0.558376	0.21897	-0.360908	0.202837	-0.169703	-0.0790353
TSC22D1	-0.0633998	0.791951	0.155554	0.639725	0.364276	0.39764
TSC22D1-AS1	0.461244	-0.0822316	0.583613	-0.0716113	0.189506	0.256001
TSC22D2	0.348523	-0.156663	0.102608	-0.167921	0.0959297	-0.0326566
TSC22D3	-2.94918	-0.37009			-1.65963
TSC22D4	-0.644086	-0.083206	-0.571721	-0.0680944	-0.363646	-0.319908
TSEN15	0.199321	-0.661456	0.214886	-0.644506	-0.231067	-0.21481
TSEN2	1.02443	0.172856	0.848333	0.170424	0.598643	0.509379
TSEN34	0.110148	-0.108625	0.111154	-0.108531	0.000761357	0.00131148
TSEN54	0.48396	-0.00456857	0.6453	-0.0275465	0.239696	0.308877
TSFM	0.155978	0.0135094	0.262513	0.00422346	0.0847439	0.133368
TSG101	0.154528	0.147723	0.279793	0.130758	0.151125	0.205276
TSGA10	0.721939	-0.148073	0.446886	-0.159057	0.286933	0.143914
TSHR	-0.284904	-0.123902	0.0709988	-0.132294	-0.204403	-0.0306477
TSHZ1	-0.318835	-0.737328	-0.691321	-0.723927	-0.528082	-0.707624
TSHZ2	0.218669	-0.0147599	-0.10898	-0.0285169	0.101955	-0.0687482
TSHZ3	0.640354	0.206253	0.51143	0.172951	0.423303	0.342191
TSN	-0.267934	0.104787	-0.0471034	0.113877	-0.0815736	0.0333868
TSNARE1	1.0459	0.154909	1.45086	0.17195	0.600403	0.811406
TSNAXIP1	0.0280207	0.101809	0.422646	0.0954688	0.0649149	0.259057
TSPAN13	-0.371046	0.543526	-0.307089	0.544761	0.0862399	0.118836
TSPAN14	-0.105784	-0.00730431	-0.0415833	-0.0108061	-0.0565439	-0.0261947
TSPAN15	-0.941729	-0.179709	-0.974171	-0.177811	-0.560719	-0.575991
TSPAN17	0.502333	-0.182771	0.110138	-0.193168	0.159781	-0.0415147
TSPAN3	0.698438	0.342897	0.508236	0.363716	0.520667	0.435976
TSPAN31	-0.258098	0.116118	-0.5411	0.156347	-0.0709904	-0.192376
TSPAN33	-0.252657	-0.260135	-0.328497	-0.258126	-0.256396	-0.293312
TSPAN5	-0.205215	-1.12469	-0.158972	-1.10694	-0.664953	-0.632954
TSPAN7	-0.192816	-0.257269			-0.225043
TSPAN9	0.37859	0.121393	0.129986	0.137655	0.249992	0.13382
TSPOAP1	1.16488	-0.252616	0.988782	-0.247548	0.45613	0.370617
TSPOAP1-AS1	0.0930879	0.139209	0.156776	0.132318	0.116148	0.144547
TSPYL1	-3.11619	-1.33068	-2.64263	-1.31298	-2.22343	-1.9778
TSPYL2	-0.259569	-0.0626424			-0.161106
TSPYL4	-2.71236	-1.00059	-2.54955	-0.983414	-1.85647	-1.76648
TSPYL5	-0.848163	-0.126785	-0.64831	-0.124373	-0.487474	-0.386342
TSR1	-0.455357	0.0278463	-0.387837	0.0317936	-0.213755	-0.178021
TSR2	-0.71513	-0.0755362			-0.395333
TSR3	0.320012	-0.09899	0.29841	-0.102615	0.110511	0.0978976
TSSC4	-0.0446321	-0.15525	0.0788759	-0.170178	-0.0999413	-0.045651
TSTA3	0.105237	0.0137528	0.100874	0.0163028	0.0594948	0.0585884
TSTD2	0.495877	0.445092	0.757631	0.447906	0.470484	0.602768
TSTD3	0.339716	-0.207611	0.185806	-0.209479	0.0660525	-0.0118363
TTBK1	0.340334	0.00669777	0.394005	0.0080064	0.173516	0.201006
TTBK2	0.321323	-1.17344	0.176639	-1.20142	-0.426057	-0.512392
TTC1	0.539498	0.245138	0.441605	0.235103	0.392318	0.338354
TTC12	-2.19591	0.080384	-1.39206	0.0873235	-1.05777	-0.65237
TTC13	0.410326	0.140887	0.558064	0.151351	0.275607	0.354708
TTC14	-0.0744971	-0.175413	0.0367974	-0.196527	-0.124955	-0.0798647
TTC17	-0.0246431	0.152676	0.0656334	0.161318	0.0640162	0.113476
TTC19	1.39097	0.215823	1.25819	0.214289	0.803398	0.736237
TTC21A	-0.116096	0.285069	0.0861815	0.282436	0.0844864	0.184309
TTC21B	0.885039	0.0101371	0.707939	-0.0198115	0.447588	0.344064
TTC23	-1.69453	-0.078799	-1.2827	-0.0759734	-0.886664	-0.679336
TTC23L	-0.00630821	0.0370158	-0.122394	0.0260871	0.0153538	-0.0481535
TTC25	-0.634103	-0.0332938	-0.658649	-0.0418287	-0.333699	-0.350239
TTC26	-0.533064	-0.249207	-0.553139	-0.24433	-0.391135	-0.398735
TTC27	0.621766	-0.192461	0.800287	-0.167303	0.214652	0.316492
TTC28	-0.526151	-0.330341	-0.294782	-0.263159	-0.428246	-0.27897
TTC3	-0.469074	0.602242	-0.550759	0.580211	0.0665844	0.014726
TTC31	-0.362872	-0.151693	-0.304017	-0.162782	-0.257282	-0.2334
TTC32	-1.01605	-0.290214	-1.01605	-0.29594	-0.653134	-0.655994
TTC33	-0.767471	-0.312995	-0.465558	-0.285532	-0.540233	-0.375545
TTC37	0.125154	-0.772295	0.111986	-0.759615	-0.323571	-0.323815
TTC39A	0.481385	-0.232365	0.512722	-0.23556	0.12451	0.138581
TTC39B	1.20297	-0.320072	1.09463	-0.36118	0.441451	0.366725
TTC39C	0.383009	-0.00370578	0.648096	0.00578822	0.189651	0.326942
TTC5	0.349348	0.358139	0.628858	0.361264	0.353743	0.495061
TTC6	-0.607497	-0.0109574	-0.210152	-0.0163129	-0.309227	-0.113232
TTC7A	0.225223	0.414483	-0.0274931	0.369226	0.319853	0.170866
TTC7B	1.62059	0.538752	1.46478	0.54137	1.07967	1.00308
TTC8	0.415057	0.761486	0.513789	0.736606	0.588271	0.625197
TTC9	-0.140142	-0.167932	-0.151463	-0.161512	-0.154037	-0.156488
TTC9B	0.512477	0.586495	0.195758	0.579854	0.549486	0.387806
TTC9C	-0.202074	-0.00509072	-0.0914013	-0.0173216	-0.103582	-0.0543614
TTF1	-0.163034	-0.0155266	0.086086	-0.0149317	-0.0892802	0.0355771
TTF2	0.514657	-0.177359	0.951473	-0.159317	0.168649	0.396078
TTI1	0.41801	0.0440975	0.409434	0.0419347	0.231054	0.225685
TTI2	-0.552943	0.0926174	-0.413458	0.0972314	-0.230163	-0.158113
TTL	0.782047	0.538143	0.909116	0.523461	0.660095	0.716289
TTLL1	0.325445	0.00636001	0.452495	0.0220176	0.165903	0.237257
TTLL11	0.577961	0.554071	0.58155	0.519478	0.566016	0.550514
TTLL12	0.79135	-0.064565	1.01421	-0.0646867	0.363393	0.474761
TTLL3	-0.246598	-0.0729014	-0.0551422	-0.0583574	-0.15975	-0.0567498
TTLL4	-0.169762	-0.081156	0.0149972	-0.0771603	-0.125459	-0.0310816
TTLL5	0.0567507	-0.476169	0.184281	-0.468581	-0.209709	-0.14215
TTLL7	-1.54346	-0.0491428	-1.5124	-0.0295751	-0.7963	-0.770985
TTLL9	-0.382101	-0.123907	-0.303289	-0.127165	-0.253004	-0.215227
TTN	-1.51321	-0.122561	-1.25708	-0.140089	-0.817884	-0.698585
TTN-AS1	1.2298	0.11847	1.12645	0.134038	0.674137	0.630245
TTPAL	0.668091	0.0843005	0.567238	0.067283	0.376196	0.317261
TTTY10	11.1671	0.0147759			5.59095
TTTY14	8.95538	1.34293			5.14916
TTYH1	0.502212	0.181226	0.317716	0.154477	0.341719	0.236096
TTYH2	-0.555029	-0.12236	-0.550034	-0.11244	-0.338694	-0.331237
TTYH3	0.178487	0.190916	0.160885	0.172262	0.184701	0.166573
TUB	0.544961	0.230765	0.152357	0.218014	0.387863	0.185186
TUBA1A	-0.871554	0.536164	-1.31741	0.517862	-0.167695	-0.399776
TUBA1B	-3.95326	-0.388459	-3.22412	-0.384815	-2.17086	-1.80447
TUBA1C	0.0842799	-0.156596	-0.102941	-0.170066	-0.0361582	-0.136503
TUBA4A	-1.88269	-0.103492	-1.59313	-0.0775189	-0.993089	-0.835324
TUBA8	0.661151	-0.180971	0.111346	-0.186646	0.24009	-0.0376499
TUBB	-3.05457	-0.36498	-2.65873	-0.323986	-1.70978	-1.49136
TUBB2A	-2.14949	0.298384	-2.08216	0.312121	-0.925552	-0.88502
TUBB2B	-1.38534	-0.126826	-0.95192	-0.12461	-0.756082	-0.538265
TUBB4A	-3.6549	-0.538044	-3.09591	-0.526496	-2.09647	-1.8112
TUBB4B	-0.437852	-0.369239	-0.799236	-0.347711	-0.403546	-0.573473
TUBD1	-0.337825	0.109285	-0.0576485	0.091109	-0.11427	0.0167303
TUBE1	0.827847	0.173183	0.895346	0.185984	0.500515	0.540665
TUBG2	0.331849	0.299538	0.413762	0.306458	0.315693	0.36011
TUBGCP2	-0.377191	-0.0820572	-0.07877	-0.0821873	-0.229624	-0.0804786
TUBGCP3	0.483016	-0.175053	0.38713	-0.200181	0.153982	0.0934748
TUBGCP4	0.146604	0.12957	0.38832	0.127314	0.138087	0.257817
TUBGCP5	-0.393048	0.549294	-0.126246	0.548401	0.0781232	0.211078
TUBGCP6	0.356506	-0.0315836	0.302974	-0.0213943	0.162461	0.14079
TUFM	-0.181456	-0.0415562	-0.151025	-0.0356317	-0.111506	-0.0933284
TUFT1	0.228706	-0.160464	0.232847	-0.155193	0.0341211	0.0388269
TULP3	-0.658623	-0.281084	-0.306767	-0.304468	-0.469853	-0.305617
TULP4	0.185017	1.08749	0.379679	1.04678	0.636253	0.713231
TUNAR	-0.43483	-0.0474136	-0.263712	-0.0515238	-0.241122	-0.157618
TUSC2	-1.49861	0.016527	-1.042	0.0324205	-0.741042	-0.504791
TUSC3	1.15121	-0.0256889	0.759838	-0.0649015	0.562762	0.347468
TVP23A	0.615417	0.573368	0.557273	0.570165	0.594393	0.563719
TVP23B	0.177574	0.0597631	0.302647	0.060775	0.118669	0.181711
TWF1	0.0337645	-0.0327134	-0.16933	-0.0208004	0.00052557	-0.0950653
TWISTNB	-0.516717	0.048271	-0.358738	0.0575694	-0.234223	-0.150585
TWSG1	0.510707	0.330258	0.49355	0.339524	0.420482	0.416537
TXK	-0.636516	-0.258353	-0.237752	-0.23729	-0.447434	-0.237521
TXLNA	0.614397	-0.0455497	0.594059	-0.0550489	0.284424	0.269505
TXLNB	-0.444572	-0.114703	-0.322099	-0.101183	-0.279638	-0.211641
TXLNG	2.50832	-0.060693			1.22381
TXN	0.0724306	-0.0269315	0.0364929	-0.0292121	0.0227495	0.00364039
TXN2	0.743217	0.0046075	0.741562	0.0190389	0.373912	0.3803
TXNDC11	1.64858	0.0291464	1.30568	0.0245903	0.838864	0.665137
TXNDC12	-0.628204	-0.160173	-0.446438	-0.166921	-0.394188	-0.30668
TXNDC15	0.357908	0.492618	0.451635	0.500593	0.425263	0.476114
TXNDC16	0.352569	-0.067365	0.405782	-0.0520101	0.142602	0.176886
TXNDC9	-0.221235	0.0628531	0.103219	0.0731034	-0.0791908	0.0881614
TXNIP	0.403285	-0.248313	-0.15665	-0.288019	0.077486	-0.222335
TXNL1	0.736584	-0.021686	0.727181	-0.0130863	0.357449	0.357047
TXNL4A	0.297605	0.300837	0.0072011	0.2899	0.299221	0.14855
TXNL4B	0.8407	-0.123656	0.865551	-0.130035	0.358522	0.367758
TXNRD1	0.972017	0.395998	0.615832	0.391282	0.684008	0.503557
TXNRD2	0.86114	0.0589372	0.687981	0.0653765	0.460039	0.376679
TXNRD3	0.657363	-0.0544238	0.466604	-0.0557657	0.30147	0.205419
TYK2	-0.373732	0.07794	-0.0169133	0.069526	-0.147896	0.0263063
TYRO3	-0.219376	0.527798	-0.134152	0.493992	0.154211	0.17992
TYSND1	0.260086	0.182842	0.277327	0.167641	0.221464	0.222484
TYW1	0.827981	0.337413	0.871763	0.336221	0.582697	0.603992
TYW1B	0.749758	0.167241	0.535624	0.170002	0.4585	0.352813
TYW3	-0.0375691	-0.526041	0.0146229	-0.538421	-0.281805	-0.261899
TYW5	0.41006	-0.0193058	0.661586	-0.0128165	0.195377	0.324385
U2AF2	0.055499	-0.262118	0.255191	-0.268858	-0.103309	-0.0068335
U2SURP	-0.597726	0.143455	-0.432937	0.131131	-0.227136	-0.150903
U91319.1	0.438039	0.567585	0.279006	0.589192	0.502812	0.434099
UACA	-1.12687	-0.110983	-1.23293	-0.108178	-0.618927	-0.670554
UAP1	0.180708	-0.00938128	-0.0882285	-0.011297	0.0856635	-0.0497627
UAP1L1	0.0167512	-0.0175155	0.110368	-0.00780569	-0.000382137	0.0512811
UBA1	0.99546	-0.0531441			0.471158
UBA2	0.0293459	0.173657	0.217409	0.130584	0.101501	0.173996
UBA3	0.937325	-0.378856	0.709188	-0.372881	0.279235	0.168154
UBA5	0.397485	-0.399422	0.646113	-0.40496	-0.000968395	0.120576
UBA52	-1.49309	-0.287353	-1.51909	-0.293114	-0.890221	-0.9061
UBA6	0.83242	0.24244	0.809194	0.247413	0.53743	0.528304
UBA6-AS1	-0.0631072	-0.355242	-0.0709221	-0.385105	-0.209175	-0.228013
UBAC1	0.51346	0.0331652	0.598716	0.0305739	0.273313	0.314645
UBAC2	0.67391	0.784498	0.716179	0.751082	0.729204	0.733631
UBALD1	-1.07602	-0.294204	-0.683641	-0.290574	-0.685113	-0.487107
UBALD2	-0.623306	-0.0488676	-0.834189	-0.03679	-0.336087	-0.435489
UBAP1	0.0599012	0.207696	0.260288	0.175811	0.133799	0.218049
UBAP1L	1.02115	0.140399	1.08691	0.147318	0.580774	0.617112
UBAP2	0.809059	0.25659	0.823874	0.23908	0.532824	0.531477
UBAP2L	0.759263	0.150503	0.730727	0.186285	0.454883	0.458506
UBASH3B	1.17715	0.248456	0.874678	0.25345	0.712804	0.564064
UBB	-4.16543	-1.13272	-4.37829	-1.12314	-2.64908	-2.75072
UBC	-3.35202	-0.726671	-3.4758	-0.685348	-2.03934	-2.08058
UBE2A	0.408522	-0.0664021			0.17106
UBE2B	0.76752	-0.0335392	0.546174	-0.0917474	0.36699	0.227213
UBE2D1	0.560984	-0.226228	0.640928	-0.226253	0.167378	0.207337
UBE2D2	0.317683	0.275665	0.438453	0.300002	0.296674	0.369227
UBE2D3	0.44912	-0.439385	0.295446	-0.533307	0.00486773	-0.11893
UBE2D4	0.59566	0.155786	0.650965	0.158517	0.375723	0.404741
UBE2E1	0.591457	0.134104	0.114128	0.177322	0.362781	0.145725
UBE2E2	-0.11364	-0.300225	-0.237307	-0.460067	-0.206933	-0.348687
UBE2E3	0.370592	0.470976	0.553913	0.463479	0.420784	0.508696
UBE2G1	0.502186	0.103155	0.528736	0.128124	0.30267	0.32843
UBE2G2	0.531674	-0.24835	0.440524	-0.275744	0.141662	0.0823898
UBE2H	0.00628709	-0.464327	-0.0409501	-0.494604	-0.22902	-0.267777
UBE2I	0.146155	-0.22894	0.179179	-0.22966	-0.0413927	-0.0252404
UBE2J1	0.486778	0.260003	0.234512	0.269981	0.373391	0.252247
UBE2J2	0.548419	-0.162152	0.782932	-0.160724	0.193134	0.311104
UBE2K	0.21075	-0.159667	0.320355	-0.122952	0.0255412	0.0987014
UBE2L3	0.554622	-0.355941	0.563014	-0.372745	0.0993403	0.0951345
UBE2L6	-0.323767	-0.121272	-0.414005	-0.140811	-0.22252	-0.277408
UBE2M	-1.70009	0.0933459	-1.54065	0.136853	-0.80337	-0.701896
UBE2N	0.979424	0.599036	1.01047	0.609396	0.78923	0.809933
UBE2O	1.46322	0.16784	1.36716	0.132135	0.815527	0.749647
UBE2Q1	-1.46421	-0.224908	-1.53722	-0.212769	-0.844562	-0.874995
UBE2Q2	0.797632	0.0165448	0.668416	0.0410415	0.407088	0.354729
UBE2Q2L	0.248134	0.0293117	0.264033	0.0286544	0.138723	0.146344
UBE2QL1	0.519451	0.0695497	0.391167	0.0851985	0.2945	0.238183
UBE2R2	0.126772	-0.217516	0.0770478	-0.207204	-0.0453721	-0.0650781
UBE2S	0.262785	-0.0874537	0.0393474	-0.0847217	0.0876656	-0.0226871
UBE2T	-0.0628722	-0.102312	-0.103564	-0.102187	-0.082592	-0.102876
UBE2V2	-0.264835	0.0343291	-0.418627	0.0126435	-0.115253	-0.202992
UBE2Z	0.44739	-0.160468	0.383636	-0.150641	0.143461	0.116497
UBE3A	0.57879	0.856142	0.584895	0.824309	0.717466	0.704602
UBE3B	0.973368	0.136692	1.06698	0.165783	0.55503	0.616382
UBE3C	0.52852	0.0859627	0.564546	0.0368295	0.307241	0.300688
UBE3D	0.984399	-0.372729	1.05666	-0.378846	0.305835	0.338905
UBE4A	-0.175396	0.116252	-0.0373249	0.161541	-0.0295721	0.062108
UBE4B	0.198782	-0.288196	0.318233	-0.306811	-0.0447068	0.00571122
UBFD1	-0.580973	0.124885	-0.465068	0.137456	-0.228044	-0.163806
UBIAD1	0.110499	-0.0326204	0.338663	-0.0207189	0.0389393	0.158972
UBL3	-0.331986	-0.904982	-0.544875	-0.945757	-0.618484	-0.745316
UBL4A	-0.0263433	-0.15244			-0.0893918
UBL5	-0.912061	-0.195546	-0.981716	-0.213696	-0.553803	-0.597706
UBL7	0.0530422	-0.227237	-0.0284446	-0.209584	-0.0870973	-0.119014
UBLCP1	0.0906911	-0.00207373	-0.0968596	0.0357508	0.0443087	-0.0305544
UBN1	0.201589	0.204864	0.0797441	0.201232	0.203226	0.140488
UBN2	0.578847	0.177579	0.489633	0.194884	0.378213	0.342259
UBOX5	0.0757894	0.01409	-0.0950022	0.035227	0.0449397	-0.0298876
UBOX5-AS1	0.237224	0.113783	0.239584	0.116778	0.175504	0.178181
UBP1	1.19324	0.213446	1.10954	0.208859	0.703342	0.659198
UBQLN1	0.99157	-0.298089	0.885214	-0.312919	0.346741	0.286147
UBQLN2	-3.01119	-0.570893			-1.79104
UBQLN4	-1.04962	-0.298406	-0.755756	-0.2943	-0.674011	-0.525028
UBR1	0.413116	-0.222667	0.331984	-0.248832	0.0952248	0.0415761
UBR2	0.239365	-1.27415	0.30706	-1.35218	-0.517393	-0.522559
UBR3	0.120767	0.330803	0.181507	0.360006	0.225785	0.270756
UBR4	0.948829	-0.0476752	0.766333	-0.0321078	0.450577	0.367112
UBR5	-0.0774221	-0.806549	-0.0413346	-0.833774	-0.441986	-0.437554
UBR5-AS1	-0.543412	-0.109501	-0.945773	-0.109185	-0.326456	-0.527479
UBR7	-0.730674	-0.138841	-0.676435	-0.126891	-0.434758	-0.401663
UBTD1	0.100767	-0.0354841	0.054691	-0.0330163	0.0326417	0.0108373
UBTD2	0.557429	0.3364	0.538023	0.352059	0.446915	0.445041
UBTF	0.411402	-0.140294	0.431976	-0.119327	0.135554	0.156324
UBXN1	0.280166	-0.0593912	0.462162	-0.0549208	0.110387	0.20362
UBXN11	0.200556	0.115679	0.504725	0.130536	0.158117	0.31763
UBXN2A	-0.268294	-0.316841	-0.355181	-0.332424	-0.292567	-0.343802
UBXN2B	0.586519	-0.0185427	0.573268	-0.0343708	0.283988	0.269449
UBXN4	0.433802	0.225697	0.478478	0.261363	0.32975	0.369921
UBXN6	0.187559	-0.287844	0.309143	-0.26893	-0.0501421	0.0201062
UBXN7	0.522493	0.0217797	0.610863	-0.0113439	0.272136	0.299759
UBXN8	-0.0598632	-0.0499943	-0.197782	-0.0597914	-0.0549287	-0.128787
UCHL1	-0.810842	-0.301785	-1.22493	-0.302818	-0.556313	-0.763873
UCHL3	0.736677	0.186389	0.945114	0.174156	0.461533	0.559635
UCHL5	-0.393974	0.0404737	-0.325225	0.051765	-0.17675	-0.13673
UCK1	0.169078	-0.102036	0.098488	-0.0796814	0.0335213	0.0094033
UCK2	0.525249	0.443714	0.472452	0.445338	0.484482	0.458895
UCKL1	0.717848	-0.0284075	1.085	-0.024481	0.34472	0.530258
UCN	0.62872	-0.12713	0.334112	-0.125225	0.250795	0.104443
UEVLD	-0.0356104	0.271963	0.197836	0.294963	0.118176	0.246399
UFC1	-0.164114	-0.0640309	-0.0424545	-0.0591307	-0.114072	-0.0507926
UFL1	-1.41093	0.0516946	-1.10007	0.0468582	-0.679616	-0.526606
UFL1-AS1	-2.2093	0.253075	-2.09176	0.296521	-0.978112	-0.897621
UFM1	-0.820954	-0.250082	-0.652625	-0.239485	-0.535518	-0.446055
UFSP2	-0.457885	-0.053389	0.250207	-0.0584466	-0.255637	0.0958804
UGCG	0.57835	-0.13521	0.527384	-0.162593	0.22157	0.182395
UGDH	-0.207286	-0.128704	-0.54865	-0.128276	-0.167995	-0.338463
UGDH-AS1	0.233261	-0.115899	0.0678721	-0.114718	0.058681	-0.0234231
UGGT1	1.07244	-0.131292	1.09685	-0.153801	0.470575	0.471523
UGGT2	0.244314	0.622033	0.205091	0.640263	0.433173	0.422677
UGP2	0.736821	-0.214057	1.04751	-0.226604	0.261382	0.410455
UGT8	-0.613129	-0.217162	-0.537895	-0.202519	-0.415145	-0.370207
UHMK1	0.468753	-0.178152	0.269184	-0.176688	0.145301	0.0462476
UHRF1BP1	0.700313	0.317499	1.15382	0.32035	0.508906	0.737087
UHRF1BP1L	1.171	0.0950239	1.1907	0.123229	0.633012	0.656967
UHRF2	1.06085	-0.110499	1.30905	-0.104317	0.475176	0.602367
UIMC1	0.679665	0.498656	0.836183	0.478298	0.58916	0.65724
ULK1	1.22843	-0.231799	0.994523	-0.221845	0.498315	0.386339
ULK2	0.948098	0.370925	1.02615	0.402305	0.659511	0.714229
ULK3	0.0714851	0.720902	0.37767	0.739893	0.396193	0.558781
ULK4	0.264228	0.583281	0.511143	0.599358	0.423754	0.555251
UMAD1	0.773711	-0.591646	0.560068	-0.602072	0.0910328	-0.0210024
UMPS	-0.409797	0.0941651	-0.137272	0.0885853	-0.157816	-0.0243436
UNC119B	0.606117	-0.147342	0.764938	-0.141063	0.229388	0.311937
UNC13A	0.714648	0.811224	0.73744	0.806714	0.762936	0.772077
UNC13B	0.443368	0.668592	-0.177116	0.627401	0.55598	0.225142
UNC13C	-0.564599	-0.442369	-0.486245	-0.450791	-0.503484	-0.468518
UNC45A	0.951951	0.664534	1.01815	0.695921	0.808242	0.857037
UNC50	-0.650492	0.129889	-0.509899	0.1524	-0.260302	-0.178749
UNC5A	0.61773	0.419053	0.771655	0.382058	0.518391	0.576857
UNC5B	-0.469384	0.0560629	-0.423614	0.118008	-0.206661	-0.152803
UNC5C	-0.31134	-0.708643	-0.693977	-0.681912	-0.509991	-0.687945
UNC5D	-0.0265045	-0.514456	-0.310436	-0.562471	-0.27048	-0.436454
UNC79	0.686895	0.107559	0.490027	0.106904	0.397227	0.298465
UNC80	0.452818	0.896114	0.211623	0.883681	0.674466	0.547652
UNG	-0.484187	-0.254056	-0.243793	-0.249339	-0.369122	-0.246566
UNK	-0.137386	0.312398	-0.0057521	0.333863	0.0875063	0.164055
UNKL	1.16481	-0.171734	1.05825	-0.159557	0.496536	0.449344
UPF1	-0.0350151	-0.388571	-0.092555	-0.381309	-0.211793	-0.236932
UPF2	0.204629	0.144558	0.524511	0.175872	0.174594	0.350192
UPF3A	-0.503978	0.558352	-0.205748	0.602237	0.0271872	0.198245
UPF3B	-0.189344	0.301548			0.0561023
UPP1	1.05261	0.00294871	1.31872	0.00659106	0.527782	0.662657
UPP2	0.604095	-0.973512	-0.101454	-1.00904	-0.184709	-0.555249
UPRT	-0.328167	-0.146851			-0.237509
UQCC1	1.15397	0.165451	1.15649	0.14609	0.659713	0.65129
UQCC2	0.456781	0.141574	0.722796	0.164088	0.299178	0.443442
UQCR10	-3.08881	-0.250729	-3.01172	-0.223647	-1.66977	-1.61768
UQCRB	-1.70778	-0.124698	-1.91273	-0.132932	-0.916238	-1.02283
UQCRC1	0.16266	-0.121458	0.0534471	-0.114858	0.020601	-0.0307056
UQCRC2	0.409245	-0.0846273	0.409348	-0.0691988	0.162309	0.170074
UQCRFS1	-0.467935	0.205901	-0.785629	0.252591	-0.131017	-0.266519
UQCRH	-0.272567	0.291695	-0.537468	0.312371	0.00956404	-0.112549
UQCRQ	-0.522832	-0.0364367	-0.241786	-0.0447605	-0.279635	-0.143273
URB1	0.174063	0.241368	0.483305	0.229343	0.207715	0.356324
URB2	-0.166912	0.0586112	0.0418044	0.0718667	-0.0541502	0.0568356
URGCP	1.21512	0.099216	1.33959	0.113713	0.657166	0.726652
URI1	0.196151	1.19413	0.540617	1.18342	0.695139	0.862021
URM1	0.0619633	-0.0241073	0.255174	-0.00971562	0.018928	0.122729
UROD	0.00422791	-0.0713159	0.205551	-0.0728115	-0.033544	0.0663698
UROS	0.513121	0.418549	0.573622	0.422974	0.465835	0.498298
USB1	-0.133951	-0.0364996	0.0572739	-0.0355627	-0.0852252	0.0108556
USE1	0.54614	0.0944436	0.550861	0.106496	0.320292	0.328678
USF1	0.222239	-0.0901498	0.095749	-0.0776833	0.0660446	0.00903286
USF2	-0.785343	-0.110825	-0.587823	-0.0978581	-0.448084	-0.34284
USF3	0.220461	-0.172728	0.64846	-0.152328	0.0238663	0.248066
USH2A	-0.110927	-0.209769	-0.140758	-0.19925	-0.160348	-0.170004
USHBP1	-0.21935	0.114624	-0.124629	0.105412	-0.0523628	-0.00960836
USO1	0.57337	0.437337	0.625662	0.399129	0.505354	0.512395
USP1	-0.451585	-0.127355	-0.0981748	-0.134128	-0.28947	-0.116151
USP10	1.23044	0.363511	1.22893	0.369312	0.796974	0.799122
USP11	-0.424828	-0.102226			-0.263527
USP12	0.441241	0.33384	0.534182	0.319036	0.387541	0.426609
USP13	0.356688	0.145475	0.35322	0.126693	0.251081	0.239957
USP14	1.41105	0.406	1.38668	0.408095	0.908527	0.897387
USP15	0.598155	0.379279	0.571776	0.366537	0.488717	0.469157
USP16	0.295174	-0.0921367	0.232648	-0.106902	0.101519	0.0628733
USP19	0.0665451	-0.0519447	0.028424	-0.0515151	0.00730018	-0.0115456
USP2	-1.95117	-0.104582	-1.62088	-0.107706	-1.02787	-0.864291
USP2-AS1	0.299229	0.046924	0.401888	0.0252772	0.173076	0.213583
USP20	0.793643	0.0133758	0.972645	0.0206427	0.403509	0.496644
USP22	-0.443087	-0.114687	-0.310748	-0.0900788	-0.278887	-0.200414
USP24	-0.321497	-0.452278	-0.172417	-0.441654	-0.386888	-0.307036
USP25	0.620082	-0.426841	0.309923	-0.41479	0.0966206	-0.0524337
USP28	0.750627	0.038022	0.627777	0.0431332	0.394324	0.335455
USP3	-1.06799	-0.12331	-0.657523	-0.126231	-0.595652	-0.391877
USP3-AS1	0.694018	0.152797	0.123306	0.1382	0.423407	0.130753
USP30	-0.249456	-0.0801651	0.039256	-0.0657671	-0.16481	-0.0132555
USP31	0.888614	-0.0379599	1.09061	-0.0478818	0.425327	0.521366
USP32	0.197804	0.467363	0.355746	0.493679	0.332584	0.424712
USP33	-0.110979	-0.58787	-0.101381	-0.609389	-0.349425	-0.355385
USP34	-0.358254	-0.420997	-0.244583	-0.455091	-0.389625	-0.349837
USP35	0.371005	-0.168927	0.216258	-0.162799	0.101039	0.0267292
USP36	0.607992	0.0761596	0.563257	0.0496347	0.342076	0.306446
USP37	-0.193562	0.469181	-0.108276	0.482578	0.137809	0.187151
USP38	0.93228	-0.0703081	0.446166	-0.0945894	0.430986	0.175788
USP39	-0.488364	0.0757264	-0.162006	0.0877699	-0.206319	-0.0371182
USP4	-0.536288	0.233931	-0.25171	0.244615	-0.151179	-0.00354756
USP40	-0.340229	0.000722417	-0.0649643	0.0180027	-0.169754	-0.0234808
USP42	0.203727	0.146386	0.322387	0.197857	0.175056	0.260122
USP43	-0.561069	0.00816618	-0.317412	-0.00426873	-0.276451	-0.16084
USP44	-0.561679	-0.0494693	-0.329444	-0.0359331	-0.305574	-0.182689
USP45	1.32585	-0.513054	1.24659	-0.519143	0.4064	0.363721
USP46	-0.122868	-0.21568	0.0807219	-0.18649	-0.169274	-0.0528838
USP47	-0.635043	-0.722774	-0.645658	-0.679228	-0.678908	-0.662443
USP48	0.275236	-0.30897	0.384605	-0.294754	-0.0168666	0.0449255
USP49	0.698494	0.112876	0.770007	0.102622	0.405685	0.436315
USP5	-0.911879	-0.106004	-0.933831	-0.0814599	-0.508941	-0.507645
USP53	-1.07836	0.123762	-1.76753	0.0449269	-0.477301	-0.861301
USP54	-1.17538	0.172167	-0.719053	0.187658	-0.501608	-0.265698
USP6	-0.53703	-0.112322	-0.588468	-0.105719	-0.324676	-0.347093
USP6NL	-1.19821	0.175542	-1.14323	0.181017	-0.511335	-0.481109
USP7	0.191	-0.278513	0.134349	-0.289162	-0.0437566	-0.0774065
USP8	0.166704	0.108013	-0.0316132	0.0715877	0.137359	0.0199872
USP9X	0.99768	0.214878			0.606279
USP9Y	11.7825	0.718657			6.2506
USPL1	0.657421	0.0711875	0.338253	0.0576172	0.364304	0.197935
UST	-0.0274824	1.05692	-0.0886329	1.0085	0.514718	0.459933
UTP11	-0.360996	-0.135237	-0.170817	-0.142133	-0.248116	-0.156475
UTP14A	0.489578	0.00771625			0.248647
UTP15	-0.190421	-0.0495629	-0.178815	-0.0439933	-0.119992	-0.111404
UTP18	1.55856	-0.102248	1.38401	-0.0919465	0.728156	0.646031
UTP20	0.158191	0.0362325	0.447021	0.0483258	0.0972117	0.247673
UTP23	1.25511	-1.17109	0.876652	-1.20815	0.0420125	-0.165747
UTP3	-0.536841	-0.166207	-0.7159	-0.162991	-0.351524	-0.439445
UTP4	0.874297	-0.0589404	0.600367	-0.041177	0.407678	0.279595
UTP6	0.421992	0.327487	0.746578	0.364525	0.37474	0.555552
UTRN	0.226489	-0.519814	0.637643	-0.526652	-0.146662	0.0554958
UTY	5.95403	0.724753			3.33939
UVRAG	0.564956	-0.417463	0.463706	-0.409648	0.0737467	0.027029
UVSSA	0.933878	0.30849	1.28231	0.299407	0.621184	0.79086
UXS1	1.27274	0.035775	1.08552	0.0253316	0.65426	0.555426
UXT	0.172822	-0.143765			0.0145284
VAC14	0.206273	0.0684971	0.209998	0.0745717	0.137385	0.142285
VAMP1	-0.530337	-0.379283	-0.474681	-0.369063	-0.45481	-0.421872
VAMP3	0.907472	-0.0311676	0.955442	-0.00946185	0.438152	0.47299
VAMP4	-0.188259	-0.166649	-0.168028	-0.163741	-0.177454	-0.165884
VAMP7	0.930808	-0.155645	0.851395	-0.159339	0.387582	0.346028
VAPA	0.519401	-0.296575	0.525463	-0.34235	0.111413	0.0915569
VAPB	0.200909	0.0781066	0.256759	0.0998483	0.139508	0.178303
VARS	-0.757635	-0.117117	-0.388684	-0.10811	-0.437376	-0.248397
VARS2	0.571475	-0.343184	0.661481	-0.3375	0.114146	0.16199
VASH1	-0.0771605	0.399218	0.0944337	0.392739	0.161029	0.243586
VASH2	-0.417544	-0.234759	-0.338069	-0.235046	-0.326151	-0.286558
VAT1L	-1.15251	-0.55206	-0.546295	-0.564593	-0.852287	-0.555444
VAV2	0.375053	-0.00997617	0.41871	-0.00841292	0.182538	0.205149
VAV3	0.495254	-0.296003	-0.591055	-0.305955	0.0996256	-0.448505
VBP1	-0.39185	0.000292691			-0.195778
VCAN	-0.126625	-0.0616672	-0.464875	-0.0481417	-0.094146	-0.256508
VCL	0.477341	0.237136	0.228135	0.163241	0.357238	0.195688
VCP	0.721606	0.0726056	0.537664	0.0879338	0.397106	0.312799
VCPIP1	-0.730217	-0.122628	-0.661096	-0.119593	-0.426423	-0.390345
VCPKMT	0.596453	-0.190777	0.350474	-0.207584	0.202838	0.0714452
VDAC1	-0.0245677	0.252674	0.160079	0.245198	0.114053	0.202639
VDAC2	0.127389	-0.0386167	-0.0233978	-0.0175197	0.0443862	-0.0204587
VDAC3	-0.0655391	-0.209696	-0.142015	-0.194184	-0.137618	-0.1681
VEGFA	-0.877918	0.0887231	-0.802127	0.0964724	-0.394598	-0.352827
VEGFB	-0.291055	0.0587029	0.0145381	0.0911037	-0.116176	0.0528209
VEGFD	0.19761	-0.153329			0.0221402
VEZF1	-0.571492	-0.153696	-0.597853	-0.156909	-0.362594	-0.377381
VEZT	1.23352	1.34203	1.29505	1.30434	1.28777	1.29969
VGF	0.605308	0.539468	1.36941	0.576458	0.572388	0.972932
VGLL4	0.725563	0.512686	0.518546	0.442358	0.619125	0.480452
VHL	-0.00748061	-0.116756	0.232571	-0.12603	-0.0621185	0.0532706
VILL	0.237034	-0.106504	0.287968	-0.103772	0.0652653	0.092098
VIPAS39	0.360826	0.0884834	0.387482	0.09384	0.224655	0.240661
VIPR1	0.599289	0.417304	0.573316	0.394809	0.508296	0.484063
VIPR2	0.607078	-0.0928817	-0.00141471	-0.0890258	0.257098	-0.0452202
VKORC1L1	0.0425272	0.706925	0.16196	0.70466	0.374726	0.43331
VLDLR	-0.665384	-0.040819	-0.622166	-0.0190421	-0.353102	-0.320604
VLDLR-AS1	-0.411634	0.266623	-0.563933	0.207995	-0.0725056	-0.177969
VMA21	-1.23533	-0.124375			-0.679852
VMP1	0.324202	0.24297	0.471534	0.178198	0.283586	0.324866
VOPP1	-0.255879	0.743812	0.220231	0.728564	0.243967	0.474397
VPS11	0.396709	0.102424	0.254309	0.113895	0.249567	0.184102
VPS13A	0.512172	-0.804693	0.176622	-0.832676	-0.14626	-0.328027
VPS13B	0.168028	0.0827456	0.141855	0.0623256	0.125387	0.10209
VPS13C	-0.352603	-0.172194	-0.418171	-0.141677	-0.262398	-0.279924
VPS13D	0.233699	-0.123292	0.116814	-0.11966	0.0552034	-0.00142287
VPS16	0.281686	0.00839364	0.652994	0.010507	0.14504	0.331751
VPS18	0.186558	-0.124912	0.188783	-0.107169	0.0308227	0.0408073
VPS25	0.184358	-0.0257173	0.154739	-0.00410803	0.0793205	0.0753155
VPS26A	0.521924	0.168747	0.556936	0.171948	0.345336	0.364442
VPS26B	0.739156	0.038071	0.650406	0.0254967	0.388614	0.337951
VPS28	0.0377141	-0.148389	0.150628	-0.140458	-0.0553373	0.00508544
VPS29	-0.237233	-0.0119299	-0.561032	-0.0190993	-0.124581	-0.290066
VPS35	-0.891581	-0.0885203	-0.870319	-0.104011	-0.490051	-0.487165
VPS36	-0.102871	0.0684079	-0.0613678	0.0444671	-0.0172315	-0.00845037
VPS37A	1.22861	0.129263	1.39775	0.165669	0.678938	0.781712
VPS37B	1.37778	0.148111	0.62849	0.159527	0.762946	0.394009
VPS37C	-0.554993	0.0571484	-0.340916	0.0531997	-0.248922	-0.143858
VPS39	1.07393	0.479756	1.16073	0.464032	0.776841	0.812381
VPS41	0.327523	-0.158689	0.294822	-0.118341	0.0844168	0.0882406
VPS45	0.0531579	0.033693	0.0841578	0.0483201	0.0434254	0.066239
VPS4A	-0.815114	-0.121269	-0.649144	-0.106754	-0.468192	-0.377949
VPS4B	0.748904	0.00793354	0.553285	-0.0197936	0.378419	0.266746
VPS50	0.972602	-0.292067	0.84397	-0.265733	0.340268	0.289118
VPS51	0.401739	0.115042	0.459151	0.105248	0.25839	0.282199
VPS52	-0.368118	0.00397479	0.328613	0.00907284	-0.182072	0.168843
VPS53	1.25917	0.207933	1.0573	0.157574	0.73355	0.607435
VPS54	-0.123158	0.251568	0.13011	0.224116	0.0642051	0.177113
VPS72	-0.90843	-0.15648	-0.519147	-0.144877	-0.532455	-0.332012
VPS8	1.04701	0.0894979	0.973099	0.0582712	0.568252	0.515685
VPS9D1	1.23944	0.515244	0.94815	0.544387	0.877342	0.746269
VRK1	0.94849	-0.245808	0.88283	-0.233935	0.351341	0.324448
VRK2	-1.38528	-0.216621	-1.59325	-0.25363	-0.800952	-0.923439
VRK3	0.0706555	0.198494	0.0453675	0.231053	0.134575	0.13821
VSIG10	0.246001	0.300707	0.0407444	0.293786	0.273354	0.167265
VSNL1	-0.186291	0.392968	0.109122	0.428501	0.103339	0.268811
VSTM2A	-1.22856	-0.195936	-1.41942	-0.143809	-0.71225	-0.781612
VSTM2B	0.458799	-0.0703572	0.114552	-0.07121	0.194221	0.0216712
VSTM2L	-0.648553	-0.0129915	-0.597841	-0.0223858	-0.330772	-0.310114
VSTM4	-1.3298	-0.0439227	-1.6211	-0.0340572	-0.68686	-0.827578
VSTM5	0.656276	0.252472	0.771537	0.260971	0.454374	0.516254
VTA1	-0.162654	0.132082	-0.0808987	0.145643	-0.0152863	0.032372
VTI1A	0.352339	-0.122848	0.286396	-0.141548	0.114745	0.072424
VTI1B	0.802331	-0.0295509	0.892766	-0.0229138	0.38639	0.434926
VWA1	-0.110785	-0.184942	-0.0056901	-0.172782	-0.147863	-0.0892359
VWA3A	-0.254735	-0.266012	-0.0785323	-0.258507	-0.260373	-0.16852
VWA5A	-0.581929	-0.0572104	-0.592337	-0.0496397	-0.31957	-0.320988
VWA5B2	0.868318	0.901126	0.875159	0.903447	0.884722	0.889303
VWA8	0.614451	-0.629456	0.6526	-0.652135	-0.00750291	0.000232925
VWC2	0.558718	0.730253	0.666919	0.789018	0.644486	0.727968
VWC2L	0.363104	-0.230436	-0.0778295	-0.225837	0.0663343	-0.151833
VWCE	0.120014	0.0605675	0.243015	0.0645141	0.0902908	0.153765
VWDE	-2.32797	-0.121313	-0.761684	-0.115485	-1.22464	-0.438584
WAC	0.0933439	-0.497106	0.183555	-0.548307	-0.201881	-0.182376
WAC-AS1	0.32868	0.411837	0.0953028	0.417953	0.370259	0.256628
WAPL	0.749642	0.0924973	0.873626	0.0932175	0.42107	0.483422
WARS	0.31681	0.285992	0.173166	0.265208	0.301401	0.219187
WARS2	0.0641782	0.0833607	0.226303	0.0762752	0.0737695	0.151289
WASF1	0.5896	0.142086	0.14592	0.137842	0.365843	0.141881
WASF2	-0.593282	-0.177235	-0.658545	-0.184637	-0.385258	-0.421591
WASF3	0.0316136	0.565619	0.144483	0.593589	0.298616	0.369036
WASL	0.490324	-0.646135	0.463167	-0.649546	-0.0779059	-0.0931897
WBP11	-0.294468	-0.106873	-0.361574	-0.0735609	-0.20067	-0.217567
WBP1L	0.191387	0.0736937	0.439727	0.0742485	0.13254	0.256988
WBP2	-0.0917461	-0.666747	-0.189303	-0.658226	-0.379247	-0.423765
WBP2NL	-0.488014	0.319746	-0.0288075	0.326227	-0.0841343	0.14871
WBP4	-0.205848	-0.144765	-0.0214938	-0.137938	-0.175307	-0.079716
WDFY1	0.439767	0.226228	0.305891	0.201716	0.332998	0.253803
WDFY2	-0.714814	-0.0670111	-0.84109	-0.0931633	-0.390913	-0.467127
WDFY3	-0.00585979	0.169227	0.0695779	0.121322	0.0816835	0.0954501
WDHD1	-0.00228953	-0.027217	-0.0656573	-0.0201683	-0.0147532	-0.0429128
WDPCP	-0.1358	0.311445	-0.0146276	0.303216	0.0878223	0.144294
WDR1	-0.096372	-0.175819	-0.558479	-0.172332	-0.136095	-0.365405
WDR11	0.123746	0.485633	0.395207	0.504991	0.30469	0.450099
WDR11-AS1	-0.0341397	-0.299411	0.419272	-0.297332	-0.166775	0.0609701
WDR12	0.795291	0.46136	0.974614	0.459178	0.628325	0.716896
WDR13	-0.324105	-0.0806702			-0.202387
WDR17	-0.138388	-0.0131252	-0.379438	-0.0353882	-0.0757566	-0.207413
WDR18	-0.137044	-0.144181	0.0292809	-0.125549	-0.140613	-0.0481342
WDR19	-0.45286	-0.754509	-0.275812	-0.764421	-0.603685	-0.520117
WDR20	0.0391499	0.676933	0.163928	0.677326	0.358042	0.420627
WDR25	0.00168787	0.147805	-0.0392317	0.156837	0.0747464	0.0588024
WDR26	0.476853	0.142661	0.380389	0.172433	0.309757	0.276411
WDR27	0.726012	0.632369	1.13634	0.654583	0.67919	0.895461
WDR3	-0.468894	0.0369114	-0.602571	0.0467023	-0.215991	-0.277934
WDR31	-0.0343995	0.191348	-0.141708	0.171748	0.0784741	0.0150199
WDR33	0.506741	0.123669	0.539305	0.117827	0.315205	0.328566
WDR34	-0.0792107	-0.144949	-0.0712653	-0.135827	-0.11208	-0.103546
WDR35	-0.463535	0.0713852	-0.549774	0.0596297	-0.196075	-0.245072
WDR36	0.774772	-0.039527	0.693407	-0.0449238	0.367622	0.324242
WDR37	0.648773	0.0391268	0.653087	0.0439856	0.34395	0.348536
WDR4	0.692111	-0.0388647	0.318033	-0.0382901	0.326623	0.139872
WDR41	-0.229222	0.148033	-0.159349	0.146986	-0.0405942	-0.00618157
WDR43	1.00937	0.245245	0.891892	0.227826	0.627309	0.559859
WDR44	0.118508	-0.331684			-0.106588
WDR45	-1.44957	-0.230781			-0.840174
WDR45B	0.327149	-0.423162	0.345211	-0.419763	-0.0480065	-0.0372758
WDR46	1.09967	0.333228	1.24739	0.333428	0.716449	0.79041
WDR47	0.614784	0.0187764	0.645928	0.0220822	0.31678	0.334005
WDR48	-0.000963705	-0.377779	-0.0698658	-0.380152	-0.189371	-0.225009
WDR49	-0.222749	-0.0859075	-0.281422	-0.0874952	-0.154328	-0.184459
WDR5	0.0554238	-0.115532	0.135498	-0.0883408	-0.0300541	0.0235786
WDR53	-0.226568	-0.028161	-0.0540564	-0.0212469	-0.127364	-0.0376517
WDR54	-0.070907	-0.143882	-0.0821117	-0.134852	-0.107395	-0.108482
WDR55	0.424669	0.0948569	0.609501	0.0945796	0.259763	0.35204
WDR59	0.304854	-0.0480399	0.745984	-0.0776715	0.128407	0.334156
WDR6	-1.33713	-0.372006	-0.896257	-0.378889	-0.85457	-0.637573
WDR60	0.00636133	-0.0292841	-0.0391575	-0.0185005	-0.0114614	-0.028829
WDR61	0.665794	0.273757	0.671993	0.29615	0.469775	0.484072
WDR66	0.345788	-0.0564569	0.0230717	-0.06358	0.144665	-0.0202541
WDR7	0.185336	0.170084	0.179857	0.206598	0.17771	0.193227
WDR70	-0.0663322	0.110796	-0.0443834	0.131746	0.0222319	0.0436815
WDR73	1.3197	0.147662	1.36752	0.124933	0.733679	0.746228
WDR74	-0.220318	-0.175531	-0.269901	-0.174466	-0.197924	-0.222184
WDR75	0.649245	0.205784	0.74686	0.221888	0.427514	0.484374
WDR77	0.153011	0.00254748	0.15019	0.0102803	0.0777792	0.0802351
WDR78	-0.248741	-0.00930337	-0.377457	-0.0320273	-0.129022	-0.204742
WDR81	0.146478	-0.13423	0.344547	-0.131552	0.0061241	0.106498
WDR82	-0.382771	-0.386505	-0.572403	-0.368815	-0.384638	-0.470609
WDR83	-0.352201	-0.0119233	-0.39143	-0.00841969	-0.182062	-0.199925
WDR86	0.910246	-0.0607458	0.472725	-0.0587505	0.42475	0.206987
WDR89	-0.0643695	-0.165045	-0.0692584	-0.156193	-0.114707	-0.112726
WDR90	-0.0156989	-0.0778868	0.170851	-0.0791232	-0.0467929	0.0458641
WDR91	0.0990295	0.0815227	0.253756	0.094578	0.0902761	0.174167
WDR92	0.594291	-0.132454	0.412356	-0.14578	0.230918	0.133288
WDR97	0.176051	-0.0733361	-0.237325	-0.0690865	0.0513576	-0.153206
WDSUB1	0.789535	-0.532669	1.13161	-0.569993	0.128433	0.28081
WDTC1	0.332489	0.131496	0.580732	0.113815	0.231993	0.347273
WDYHV1	-1.27802	-0.101094	-0.864656	-0.109327	-0.689558	-0.486992
WFDC1	-0.75987	-0.123052	-0.714597	-0.108529	-0.441461	-0.411563
WFS1	-0.23883	-0.28693	-0.0954987	-0.282016	-0.26288	-0.188757
WHAMM	-0.174373	0.0651369	-0.0100711	0.100032	-0.0546178	0.0449802
WHRN	-0.0725562	-0.278061	-0.70419	-0.283785	-0.175308	-0.493988
WIF1	-0.137963	-0.137238	-0.190991	-0.111434	-0.137601	-0.151213
WIPF1	-0.544067	-0.267656	-1.0488	-0.280336	-0.405862	-0.664566
WIPF2	0.396894	0.262399	0.695755	0.260316	0.329647	0.478035
WIPF3	-0.296189	-1.19866	-0.512158	-1.1713	-0.747422	-0.841729
WIPI1	0.624153	-0.09621	0.234818	-0.101079	0.263971	0.0668694
WIPI2	0.216014	0.0391666	0.285462	0.0289728	0.12759	0.157217
WIZ	-0.967548	-0.11075	-0.765682	-0.10597	-0.539149	-0.435826
WLS	-0.445336	0.338585	-0.117203	0.409611	-0.0533755	0.146204
WNK1	0.238997	-0.553803	0.248358	-0.607512	-0.157403	-0.179577
WNK2	0.485322	0.325607	0.319127	0.345337	0.405464	0.332232
WNK3	0.129802	0.126999			0.1284
WNT10B	-0.0948149	0.119569	-0.0763155	0.116864	0.0123773	0.0202743
WNT2B	-2.18179	-0.0708824	-2.43485	-0.0589064	-1.12634	-1.24688
WNT3	-0.735392	-0.300644	-0.787736	-0.282406	-0.518018	-0.535071
WNT5B	-0.649815	0.00584409	-1.1213	0.0189781	-0.321986	-0.55116
WRAP73	-0.0607555	-0.0262878	0.300254	-0.0237553	-0.0435217	0.138249
WRN	0.0360261	-0.0608643	0.153542	-0.108143	-0.0124191	0.0226994
WRNIP1	0.337549	0.00692784	0.479059	0.0223358	0.172238	0.250697
WSB1	-0.174535	2.60522	-0.0177861	2.67962	1.21535	1.33092
WSB2	0.700495	0.404662	0.599369	0.368052	0.552578	0.483711
WSCD1	-0.818709	-0.182027	-0.346326	-0.176333	-0.500368	-0.261329
WSCD2	0.624783	0.285488	0.5829	0.293888	0.455135	0.438394
WTAP	0.552954	0.144986	0.632957	0.136353	0.34897	0.384655
WTIP	-0.539438	-0.171423	-0.481723	-0.180098	-0.35543	-0.33091
WWC1	-0.207352	0.73693	-0.351179	0.713623	0.264789	0.181222
WWC2	0.150331	-0.27284	0.183484	-0.23153	-0.0612549	-0.0240231
WWC3	0.489121	0.219829			0.354475
WWOX	-0.641487	0.478633	-0.610746	0.453598	-0.081427	-0.0785739
WWP1	0.133492	-0.760053	0.195231	-0.809228	-0.31328	-0.306999
WWP2	-0.182367	0.178882	-0.19409	0.15407	-0.00174253	-0.0200099
WWTR1	0.011425	-0.29246	-0.637412	-0.325723	-0.140517	-0.481568
XAB2	0.0284116	-0.1254	0.323333	-0.117414	-0.048494	0.102959
XBP1	-0.537313	-0.197373	-0.441154	-0.208293	-0.367343	-0.324723
XIAP	-0.223522	-0.166601			-0.195062
XIST	-5.89416	-1.20904			-3.5516
XKR4	-0.800151	1.43187	-0.655321	1.40526	0.315858	0.374971
XKR6	0.992875	0.871783	1.23161	0.846766	0.932329	1.03919
XKR7	1.01275	0.0350443	0.715983	0.0200565	0.523896	0.36802
XKR9	0.753795	0.0167104	0.634025	0.0194649	0.385253	0.326745
XPA	0.625484	-0.00457956	0.72631	0.021139	0.310452	0.373724
XPC	0.594768	0.277561	0.840224	0.295305	0.436164	0.567765
XPNPEP1	0.348512	-0.189729	0.267559	-0.225284	0.0793914	0.0211373
XPNPEP3	-0.255279	0.207329	-0.337424	0.186375	-0.0239752	-0.0755248
XPO1	-0.00580349	-0.365846	-0.0636598	-0.397052	-0.185825	-0.230356
XPO4	1.08595	0.499792	0.992115	0.507552	0.792869	0.749834
XPO5	0.990723	0.275875	1.03927	0.279557	0.633299	0.659413
XPO6	0.639402	0.0830186	0.840851	0.0494503	0.36121	0.445151
XPO7	0.457143	-0.116189	0.387462	-0.120542	0.170477	0.13346
XPOT	0.525453	0.0330592	0.672653	0.0369948	0.279256	0.354824
XPR1	0.712197	-0.132786	0.631124	-0.123071	0.289706	0.254027
XRCC1	0.12398	-0.103898	-0.0456855	-0.0963983	0.0100408	-0.0710419
XRCC4	-0.284914	0.034492	-0.201468	0.0449358	-0.125211	-0.0782663
XRCC5	-0.0535119	0.0821619	-0.0149557	0.0913226	0.014325	0.0381834
XRCC6	0.284057	0.21104	0.27957	0.226459	0.247549	0.253015
XRN1	-0.271066	-1.04228	-0.134468	-1.01964	-0.656672	-0.577055
XRN2	0.731807	0.0755724	0.907681	0.0803624	0.40369	0.494022
XRRA1	0.510956	0.152068	0.601617	0.142108	0.331512	0.371862
XXYLT1	1.43978	0.361084	1.03791	0.340387	0.900432	0.689147
XYLB	0.376072	0.465195	0.19811	0.481802	0.420634	0.339956
XYLT1	-1.0365	1.32511	-0.630393	1.23872	0.144306	0.304162
XYLT2	-0.945848	-0.051953	-0.622458	-0.047379	-0.498901	-0.334919
YAF2	0.728616	0.354469	0.709842	0.286664	0.541543	0.498253
YAP1	-0.675624	-0.284517	-0.84769	-0.298135	-0.48007	-0.572912
YARS	0.907761	0.115486	1.07754	0.150371	0.511623	0.613956
YARS2	0.064098	0.142118	0.133449	0.155099	0.103108	0.144274
YBEY	-0.0589839	-0.191378	0.494135	-0.192562	-0.125181	0.150787
YBX1	0.211219	0.0588771	0.189078	0.0913605	0.135048	0.140219
YEATS2	0.171189	0.429901	0.0963193	0.424787	0.300545	0.260553
YEATS4	-0.522749	-0.0737393	-0.247706	-0.0658955	-0.298244	-0.156801
YES1	-1.29914	-0.127187	-1.63186	-0.106842	-0.713161	-0.869349
YIF1B	-0.252183	-0.138725	-0.415927	-0.130217	-0.195454	-0.273072
YIPF1	0.433562	-0.0431628	-0.437099	-0.0681678	0.195199	-0.252633
YIPF2	0.0180566	-0.0211384	0.165319	-0.0305829	-0.0015409	0.0673678
YIPF3	-1.61213	5.83902e-05	-1.55451	0.0310539	-0.806038	-0.761727
YIPF4	0.45454	0.082917	0.42305	0.105813	0.268728	0.264432
YIPF5	-0.629203	0.00315841	-0.684784	0.0124391	-0.313022	-0.336172
YIPF6	-0.28249	0.051623			-0.115433
YIPF7	-0.653959	-0.25779	-0.648699	-0.26155	-0.455874	-0.455125
YJEFN3	1.0202	-0.15586	0.792921	-0.180914	0.432169	0.306003
YKT6	0.112059	-0.0608177	0.177768	-0.050331	0.0256206	0.0637184
YLPM1	0.363864	0.285194	0.441927	0.287225	0.324529	0.364576
YME1L1	0.655678	0.651558	0.645201	0.650161	0.653618	0.647681
YOD1	-0.216282	-0.290198	-0.290082	-0.278772	-0.25324	-0.284427
YPEL1	-0.294485	-0.61795	-0.738506	-0.593049	-0.456217	-0.665777
YPEL2	-0.405662	-0.12707	-0.110895	-0.12146	-0.266366	-0.116177
YPEL3	-0.910335	-0.591586	-0.872307	-0.5813	-0.750961	-0.726804
YPEL4	-0.0509208	-0.0217021	0.362601	-0.00644399	-0.0363115	0.178079
YPEL5	-0.0476552	-0.438875	-0.141025	-0.453563	-0.243265	-0.297294
YTHDC1	-0.211557	-0.245008	-0.343687	-0.231683	-0.228282	-0.287685
YTHDC2	0.965748	0.41674	0.894547	0.422753	0.691244	0.65865
YTHDF1	-0.360181	-0.114102	-0.344406	-0.114294	-0.237141	-0.22935
YTHDF2	0.296503	0.0160016	0.219419	0.0138249	0.156252	0.116622
YTHDF3	0.750656	0.258694	0.754047	0.243523	0.504675	0.498785
YWHAB	-1.72422	-0.454799	-1.83245	-0.418925	-1.08951	-1.12569
YWHAE	-0.197298	0.202946	-0.0707328	0.209427	0.00282429	0.0693469
YWHAG	-0.848605	-0.83971	-1.39026	-0.863777	-0.844158	-1.12702
YWHAH	-1.02806	-0.572078	-0.872396	-0.548669	-0.800071	-0.710532
YWHAQ	0.118126	-0.103249	-0.158702	-0.121256	0.0074384	-0.139979
YWHAZ	0.77956	0.849795	0.519001	0.776692	0.814678	0.647847
YY1	0.51285	-0.0553995	0.614214	-0.0794579	0.228725	0.267378
YY1AP1	0.959704	0.16791	0.965441	0.149685	0.563807	0.557563
ZADH2	-0.102092	-0.154831	-0.0815209	-0.133124	-0.128462	-0.107323
ZBBX	0.483097	0.151829	0.173462	0.147529	0.317463	0.160495
ZBED3	0.152546	-0.0604788	0.113093	-0.0442238	0.0460334	0.0344344
ZBED4	0.845406	0.0224331	0.607278	0.0305067	0.433919	0.318892
ZBED5	-0.486108	-0.417964	-0.252828	-0.383952	-0.452036	-0.31839
ZBED5-AS1	0.44276	-0.0922293	-0.0667512	-0.0883044	0.175265	-0.0775278
ZBED8	-0.664821	-0.233282	-0.770693	-0.2329	-0.449051	-0.501797
ZBED9	-0.713125	-0.204172	-0.706347	-0.201044	-0.458649	-0.453695
ZBTB1	-0.303117	-0.700158	-0.462075	-0.777739	-0.501638	-0.619907
ZBTB10	0.440303	0.0264743	0.290337	0.00584753	0.233389	0.148092
ZBTB11	0.855591	0.0933616	0.54418	0.087883	0.474476	0.316031
ZBTB16	0.21895	-0.353893	0.360301	-0.364852	-0.0674711	-0.00227535
ZBTB17	0.527761	-0.0334369	0.752741	-0.0272921	0.247162	0.362725
ZBTB18	-0.608793	-0.625244	-0.936207	-0.609626	-0.617019	-0.772916
ZBTB2	0.332814	-0.0657204	-0.0115783	-0.059579	0.133547	-0.0355787
ZBTB20	-1.53364	-0.72239	-0.920413	-0.749954	-1.12802	-0.835184
ZBTB21	-0.702596	-0.0302456	-0.633512	-0.0216622	-0.366421	-0.327587
ZBTB24	-0.430339	0.0163202	-0.154113	0.0185106	-0.207009	-0.067801
ZBTB25	-0.346744	-0.00909824	-0.196178	-0.0230157	-0.177921	-0.109597
ZBTB26	0.228037	-0.0671104	0.276044	-0.0480671	0.0804632	0.113989
ZBTB34	-0.594719	-0.190724	-0.882388	-0.195401	-0.392722	-0.538895
ZBTB37	-0.101891	-0.128794	-0.364131	-0.134399	-0.115342	-0.249265
ZBTB38	-0.100783	-0.173182	-0.452203	-0.25942	-0.136982	-0.355811
ZBTB4	1.50873	0.0943754	1.2629	0.10555	0.801555	0.684225
ZBTB40	-0.114132	-0.151274	-0.179074	-0.162581	-0.132703	-0.170827
ZBTB41	-0.403051	-0.321225	-0.252238	-0.324977	-0.362138	-0.288608
ZBTB43	1.04787	0.51613	0.88553	0.566676	0.781998	0.726103
ZBTB44	0.0514378	0.0453171	0.173866	0.0544362	0.0483775	0.114151
ZBTB46	0.478923	0.0315997	0.103537	-0.0358562	0.255261	0.0338405
ZBTB48	-0.273493	0.255287	0.0211272	0.267983	-0.00910276	0.144555
ZBTB49	0.32336	0.0383523	0.693661	0.0436889	0.180856	0.368675
ZBTB5	0.309956	-0.0979626	0.250249	-0.0698198	0.105997	0.0902147
ZBTB6	-0.685067	-0.140136	-0.687841	-0.130488	-0.412601	-0.409164
ZBTB7A	-0.0788236	-0.354445	-0.0209136	-0.332015	-0.216634	-0.176464
ZBTB7C	-0.248054	-0.0322676	-0.553347	-0.0524174	-0.140161	-0.302882
ZBTB8A	-0.703977	-0.117406	-0.502946	-0.103343	-0.410692	-0.303144
ZBTB8OS	0.603163	-0.318337	0.569814	-0.298475	0.142413	0.135669
ZC2HC1A	0.369178	0.446434	0.401104	0.443484	0.407806	0.422294
ZC3H12B	-0.022088	-0.0804447			-0.0512663
ZC3H12C	0.113012	-0.216043	0.266012	-0.18942	-0.0515154	0.0382961
ZC3H13	0.297736	0.234029	0.065686	0.266853	0.265882	0.16627
ZC3H14	0.693426	0.0555592	0.792003	0.0214849	0.374492	0.406744
ZC3H15	-0.0645021	-0.16379	-0.128352	-0.161143	-0.114146	-0.144748
ZC3H18	0.571424	0.101846	0.535229	0.104445	0.336635	0.319837
ZC3H3	0.473432	-0.146957	0.424934	-0.155747	0.163237	0.134594
ZC3H4	0.763113	-0.0125118	0.814208	-0.0116222	0.375301	0.401293
ZC3H6	-0.222361	-0.595605	0.0527684	-0.579822	-0.408983	-0.263527
ZC3H7A	0.21977	-0.0620351	0.343165	-0.079519	0.0788677	0.131823
ZC3H7B	0.512496	0.0206873	0.854086	0.0223113	0.266591	0.438199
ZC3H8	0.31235	0.094578	0.403554	0.120665	0.203464	0.26211
ZC3HC1	0.120828	0.107672	0.559609	0.131836	0.11425	0.345723
ZC4H2	-0.649405	0.0250382			-0.312183
ZCCHC10	0.0755911	0.0353138	0.330167	0.00734247	0.0554524	0.168755
ZCCHC14	0.989512	-0.881968	1.12181	-0.909025	0.0537719	0.106394
ZCCHC17	1.36614	0.328603	1.42098	0.339138	0.847372	0.880058
ZCCHC2	0.809572	-0.528751	0.593278	-0.533335	0.14041	0.0299718
ZCCHC24	-1.07953	-0.203786	-1.15585	-0.214901	-0.641657	-0.685374
ZCCHC3	-1.44984	-0.258266	-0.981776	-0.258426	-0.854054	-0.620101
ZCCHC4	-0.147702	-0.0215361	-0.133149	-0.026338	-0.0846189	-0.0797433
ZCCHC7	0.263077	-0.16021	0.262686	-0.197336	0.0514333	0.0326754
ZCCHC8	-0.159986	-0.518633	-0.0504458	-0.536587	-0.33931	-0.293516
ZCCHC9	0.211021	0.0746411	-0.0689111	0.0777008	0.142831	0.00439485
ZCRB1	-0.720009	-0.0939862	-0.286046	-0.0859826	-0.406998	-0.186015
ZCWPW1	-0.405918	-0.00990766	-0.373673	-0.0125326	-0.207913	-0.193103
ZDBF2	-0.0939815	-0.354795	-0.334716	-0.330371	-0.224388	-0.332544
ZDHHC1	1.34129	-0.213816	1.04238	-0.23756	0.563735	0.402411
ZDHHC11	-0.191452	-0.717587	0.0382421	-0.718667	-0.45452	-0.340212
ZDHHC11B	0.597137	0.152329	0.574043	0.0925461	0.374733	0.333295
ZDHHC13	-0.626713	-0.320311	-0.610474	-0.307613	-0.473512	-0.459043
ZDHHC14	-0.196393	0.583176	-0.205244	0.509382	0.193392	0.152069
ZDHHC15	-0.356467	0.0440681			-0.156199
ZDHHC16	0.179623	0.0518589	0.413801	0.0563293	0.115741	0.235065
ZDHHC17	0.421241	0.0235581	0.472528	0.0160991	0.222399	0.244314
ZDHHC18	0.614761	-0.0351948	0.421567	-0.0437763	0.289783	0.188895
ZDHHC2	-0.549354	-0.357658	-0.620104	-0.346375	-0.453506	-0.48324
ZDHHC20	-0.270194	-0.430769	0.00748882	-0.438858	-0.350481	-0.215685
ZDHHC21	0.128094	-0.430168	0.290823	-0.466648	-0.151037	-0.0879126
ZDHHC22	-0.326829	-0.134706	-0.192216	-0.127025	-0.230767	-0.159621
ZDHHC23	0.316369	0.261761	0.312349	0.246918	0.289065	0.279634
ZDHHC24	0.446912	-0.110508	0.146705	-0.132334	0.168202	0.00718576
ZDHHC3	0.151295	0.0839713	0.370898	0.0879274	0.117633	0.229413
ZDHHC4	-0.073901	-0.00679388	0.0451157	0.000827755	-0.0403474	0.0229717
ZDHHC5	0.118172	0.117381	0.169926	0.135431	0.117777	0.152679
ZDHHC6	0.125322	0.027462	0.00611696	0.014062	0.0763922	0.0100895
ZDHHC7	0.825657	0.153416	0.698961	0.1476	0.489537	0.42328
ZDHHC8	0.447391	0.0395055	1.05639	0.0563872	0.243448	0.556386
ZDHHC9	-1.15697	-0.0162333			-0.586602
ZEB1	-1.04471	-0.481843	-0.587694	-0.488273	-0.763278	-0.537984
ZEB1-AS1	-1.68278	-0.357783	-1.60081	-0.279948	-1.02028	-0.940381
ZEB2	0.0417767	0.274288	-0.192049	0.293917	0.158032	0.0509341
ZER1	0.771049	0.0821806	0.676702	0.0709466	0.426615	0.373824
ZFAND1	-0.220243	0.292066	-0.379488	0.281476	0.0359116	-0.049006
ZFAND2A	0.333965	-0.0797519	0.0406088	-0.0703801	0.127107	-0.0148856
ZFAND2B	-0.0486112	0.117302	-0.0858075	0.115984	0.0343453	0.0150881
ZFAND3	0.523939	0.596702	0.377127	0.581084	0.56032	0.479105
ZFAND4	-0.61372	-0.139319	-0.73509	-0.147501	-0.37652	-0.441296
ZFAND5	-0.172415	-0.4516	-0.287183	-0.422619	-0.312008	-0.354901
ZFAND6	-0.871494	-0.352606	-0.744627	-0.393932	-0.61205	-0.569279
ZFAS1	0.913234	-0.0381887	0.707963	-0.047779	0.437523	0.330092
ZFAT	0.499202	-0.266789	0.556401	-0.284535	0.116207	0.135933
ZFC3H1	-0.0276713	-0.332482	0.0321029	-0.319337	-0.180076	-0.143617
ZFHX2	1.15968	-0.0129696	0.781222	-0.0297895	0.573355	0.375716
ZFHX3	-0.574584	0.0540316	-1.10113	0.0147037	-0.260276	-0.543212
ZFHX4	-0.972342	-0.322396	-0.445532	-0.311253	-0.647369	-0.378392
ZFP1	0.183971	0.00637056	0.397647	0.00304427	0.0951708	0.200346
ZFP14	0.584258	0.0895888	0.753972	0.0862073	0.336923	0.420089
ZFP2	0.669719	0.160056	0.751564	0.14786	0.414887	0.449712
ZFP28	0.271497	-0.0854728	0.310781	-0.080266	0.0930121	0.115258
ZFP3	0.107808	-0.094461	-0.0575139	-0.0834314	0.00667353	-0.0704727
ZFP30	0.370172	0.110095	0.306086	0.105279	0.240134	0.205682
ZFP36L1	-1.0636	-0.275992	-1.08764	-0.309341	-0.669798	-0.698489
ZFP37	-0.718988	0.0255875	0.429359	0.0344757	-0.3467	0.231917
ZFP62	-0.259093	-0.0126331	-0.0274893	0.00146338	-0.135863	-0.013013
ZFP64	0.97948	0.765663	0.662511	0.785167	0.872572	0.723839
ZFP69B	-0.964157	-0.0605365	-1.00056	-0.0575991	-0.512347	-0.52908
ZFP82	-0.0256759	0.0512905	0.100383	0.0410826	0.0128073	0.0707326
ZFP90	0.335341	-0.249467	0.320581	-0.274592	0.0429368	0.0229943
ZFPL1	-0.370305	-0.128447	-0.239709	-0.130196	-0.249376	-0.184952
ZFPM1	0.548511	-0.0598277	0.496054	-0.0441124	0.244341	0.225971
ZFPM2	1.27472	0.0202719	0.66212	0.0079897	0.647497	0.335055
ZFR	0.587965	0.131247	0.652213	0.0866532	0.359606	0.369433
ZFR2	0.772531	0.842739	0.595233	0.855622	0.807635	0.725428
ZFX	1.00395	0.347761			0.675857
ZFY	9.60997	0.279488			4.94473
ZFYVE1	-0.134546	-0.062828	-0.00721445	-0.0694179	-0.0986868	-0.0383162
ZFYVE16	-1.05775	0.121849	-0.885404	0.100933	-0.467948	-0.392236
ZFYVE19	0.0725459	-0.230778	-0.20936	-0.236343	-0.079116	-0.222852
ZFYVE21	1.08316	0.213114	0.630434	0.184421	0.648137	0.407428
ZFYVE26	0.152495	0.246325	0.150426	0.242733	0.19941	0.19658
ZFYVE27	0.714144	0.331307	0.814083	0.349902	0.522726	0.581992
ZFYVE28	0.523279	0.0402955	0.464903	-0.0104676	0.281787	0.227218
ZFYVE9	1.08111	0.111481	1.0917	0.137457	0.596296	0.614578
ZGLP1	0.60103	-0.313701	0.103282	-0.304938	0.143664	-0.100828
ZGRF1	0.416413	0.137591	0.907684	0.13268	0.277002	0.520182
ZHX2	0.0500859	-0.361243	0.0128923	-0.405376	-0.155579	-0.196242
ZHX3	0.102314	1.08231	0.177406	1.0876	0.592313	0.632502
ZIC1	-1.44738	-0.393641	-1.02589	-0.482497	-0.920508	-0.754195
ZIM2	-0.466485	0.00255124	-0.294074	0.0286785	-0.231967	-0.132698
ZKSCAN1	-0.803046	0.411242	-0.658256	0.427376	-0.195902	-0.11544
ZKSCAN2	0.639898	-0.0614732	0.416665	-0.0596271	0.289212	0.178519
ZKSCAN3	-0.216844	0.0978022	-0.0659323	0.0926815	-0.0595208	0.0133746
ZKSCAN4	0.05219	-0.0482006	0.17168	-0.0638468	0.00199468	0.0539168
ZKSCAN5	-0.397992	-0.020278	-0.519448	-0.0154448	-0.209135	-0.267447
ZKSCAN7	-0.0898157	-0.0586346	0.142925	-0.0569714	-0.0742251	0.0429766
ZKSCAN8	-0.759756	-0.0378582	-0.633307	-0.0202856	-0.398807	-0.326796
ZMAT1	-0.760816	0.172877			-0.293969
ZMAT2	0.564364	-0.0134875	0.441308	0.00419539	0.275438	0.222752
ZMAT3	-0.591608	-0.473194	-0.720791	-0.476972	-0.532401	-0.598881
ZMAT4	0.779604	-0.186077	0.534149	-0.141665	0.296764	0.196242
ZMAT5	0.163119	-0.18628	0.179463	-0.183094	-0.0115807	-0.00181561
ZMIZ1	-0.268766	-0.129183	-0.372526	-0.190329	-0.198974	-0.281427
ZMIZ1-AS1	0.493511	0.32464	0.347534	0.302272	0.409076	0.324903
ZMIZ2	0.913136	0.249314	0.931222	0.2564	0.581225	0.593811
ZMPSTE24	1.08336	0.123036	1.22824	0.111334	0.603198	0.669788
ZMYM1	0.0978742	-0.196546	0.0285695	-0.197771	-0.049336	-0.084601
ZMYM2	0.379069	0.590087	0.418477	0.585552	0.484578	0.502015
ZMYM3	-0.975342	-0.354217			-0.664779
ZMYM4	0.585005	0.346338	0.679682	0.348851	0.465672	0.514267
ZMYM5	-0.06376	0.136213	0.0394541	0.140456	0.0362267	0.0899552
ZMYND11	-0.0714064	-0.082563	0.165148	-0.0967756	-0.0769847	0.0341861
ZMYND19	-0.0100332	-0.267528	0.0185659	-0.266491	-0.13878	-0.123962
ZMYND8	0.819739	-0.18732	0.805447	-0.252498	0.31621	0.276474
ZNF100	-0.318435	-0.0895467	0.00395181	-0.0852901	-0.203991	-0.0406692
ZNF101	0.00203163	-0.0380149	0.00470037	-0.0343858	-0.0179916	-0.0148427
ZNF106	0.588264	0.615285	0.660778	0.626643	0.601775	0.64371
ZNF107	-0.40907	-0.172785	0.249672	-0.170041	-0.290928	0.0398155
ZNF117	-0.430524	-0.164784	-0.541834	-0.165162	-0.297654	-0.353498
ZNF12	-0.603813	0.0230679	-0.338726	0.0338674	-0.290373	-0.152429
ZNF121	-0.249245	0.140067	-0.365264	0.138175	-0.0545886	-0.113544
ZNF124	-0.184176	0.0366313	-0.232583	0.0509364	-0.0737726	-0.0908231
ZNF131	0.201836	0.109314	-0.000628991	0.107376	0.155575	0.0533735
ZNF133	0.0371006	0.200982	0.743461	0.213754	0.119041	0.478607
ZNF134	0.618324	-0.156831	0.349601	-0.153782	0.230747	0.0979096
ZNF135	-0.0894853	0.51802	0.0135126	0.524047	0.214267	0.26878
ZNF136	-0.249044	-0.00259805	0.396373	-0.008769	-0.125821	0.193802
ZNF138	-0.0862893	0.187309	0.0549371	0.202403	0.0505101	0.12867
ZNF14	-0.517039	0.175048	-0.300954	0.171291	-0.170995	-0.0648313
ZNF140	1.22266	0.344123	0.920979	0.35359	0.783389	0.637284
ZNF141	0.149923	-0.150533	0.158523	-0.127464	-0.000304766	0.0155298
ZNF142	0.615672	-0.125808	0.743424	-0.114384	0.244932	0.31452
ZNF143	0.764383	-0.204273	0.521462	-0.189077	0.280055	0.166192
ZNF146	-0.173775	0.20836	0.111668	0.219179	0.0172923	0.165424
ZNF148	0.178	0.365405	0.362519	0.351003	0.271702	0.356761
ZNF154	-0.358979	0.0211867	-0.221174	0.028476	-0.168896	-0.0963491
ZNF155	-0.364596	-0.243256	-0.658297	-0.250547	-0.303926	-0.454422
ZNF16	0.547935	-0.00696204	0.474161	-0.00118859	0.270486	0.236486
ZNF160	0.123202	-0.329998	0.144001	-0.374833	-0.103398	-0.115416
ZNF169	0.956422	-0.0132399	1.27188	-0.00407362	0.471591	0.633903
ZNF175	0.770484	-0.0393515	1.01975	-0.0626439	0.365566	0.478554
ZNF18	0.381359	0.0266196	0.829883	0.0187764	0.203989	0.42433
ZNF180	0.225503	-0.061615	0.454009	-0.0577721	0.081944	0.198118
ZNF181	0.165965	-0.132223	0.229347	-0.12819	0.0168707	0.0505783
ZNF182	-1.25627	-0.181638			-0.718956
ZNF184	0.316035	-0.198393	-0.0810324	-0.193715	0.0588211	-0.137373
ZNF189	0.355593	-0.0700926	0.342744	-0.0489933	0.14275	0.146875
ZNF19	-0.516368	-0.0122134	-0.554113	-0.0156109	-0.264291	-0.284862
ZNF195	0.647415	0.278833	0.524512	0.287575	0.463124	0.406044
ZNF197	-0.423365	0.4231	0.0444287	0.46859	-0.000132859	0.25651
ZNF2	-0.0437246	0.113921	-0.0590119	0.111242	0.0350984	0.0261153
ZNF200	0.0388652	-0.0118078	-0.164395	-0.00832361	0.0135287	-0.0863593
ZNF202	0.557044	-0.163143	0.4918	-0.165382	0.196951	0.163209
ZNF205	-0.757784	-0.0838856	-0.264748	-0.0793377	-0.420835	-0.172043
ZNF207	0.190875	-0.0197149	0.261294	-0.039343	0.0855799	0.110976
ZNF208	0.420276	-0.0337733	0.882937	-0.00587214	0.193251	0.438532
ZNF211	-0.383804	-0.0320585	-0.402259	-0.0423359	-0.207931	-0.222297
ZNF212	0.381309	0.0328748	0.317734	0.036802	0.207092	0.177268
ZNF213	-0.989133	0.221818	-0.484676	0.225642	-0.383657	-0.129517
ZNF213-AS1	0.641255	0.150517	0.537512	0.146732	0.395886	0.342122
ZNF214	-0.641205	-0.0685984	-0.399607	-0.0786883	-0.354901	-0.239147
ZNF215	-0.433381	0.131485	-0.468899	0.142859	-0.150948	-0.16302
ZNF219	-0.127878	-0.134409	0.14659	-0.118256	-0.131144	0.0141671
ZNF22	-0.714324	-0.062561	-0.428735	-0.0572796	-0.388443	-0.243007
ZNF224	-0.123585	0.168621	0.246468	0.179383	0.022518	0.212925
ZNF226	0.116603	0.0462945	0.228381	0.0658792	0.0814487	0.14713
ZNF227	-0.171129	-0.201197	0.167132	-0.210516	-0.186163	-0.0216921
ZNF232	-0.432786	-0.0554817	-0.513679	-0.0521085	-0.244134	-0.282894
ZNF233	0.190815	0.015149	-0.0644976	0.0223042	0.102982	-0.0210967
ZNF234	-0.565148	-0.175618	-0.415425	-0.188882	-0.370383	-0.302154
ZNF235	-0.0809995	-0.434295	0.0601341	-0.455566	-0.257647	-0.197716
ZNF236	0.445289	0.299531	0.299791	0.252559	0.37241	0.276175
ZNF239	1.58414	-0.00339421	1.40919	0.00710789	0.790372	0.70815
ZNF24	0.133319	-0.116768	0.140465	-0.120163	0.00827553	0.0101509
ZNF248	0.105126	0.427015	0.143555	0.365722	0.26607	0.254638
ZNF25	0.548718	0.565356	0.648937	0.567567	0.557037	0.608252
ZNF250	0.176681	-0.0912121	0.295081	-0.0881559	0.0427346	0.103463
ZNF251	0.514466	0.186723	0.789226	0.180623	0.350595	0.484924
ZNF253	-0.110142	-0.117503	-0.253949	-0.111773	-0.113823	-0.182861
ZNF254	0.723549	0.324843	0.863797	0.350976	0.524196	0.607387
ZNF26	1.37754	0.558272	1.40745	0.585168	0.967906	0.996309
ZNF260	-0.726135	-0.0965994	-0.431194	-0.0705453	-0.411367	-0.25087
ZNF263	-0.184546	0.00338829	-0.418823	0.0366654	-0.0905787	-0.191079
ZNF264	0.362106	0.120344	0.65456	0.130169	0.241225	0.392364
ZNF266	0.583316	0.126278	0.737524	0.141102	0.354797	0.439313
ZNF267	0.0817449	-0.0434901	0.169333	-0.0531729	0.0191274	0.0580802
ZNF268	-0.267053	-0.0393541	-0.159607	-0.0280135	-0.153204	-0.0938101
ZNF273	-0.201591	-0.131874	0.0970407	-0.134187	-0.166732	-0.0185733
ZNF274	0.0744574	-0.241423	-0.215998	-0.255637	-0.0834827	-0.235817
ZNF275	0.424461	-0.0421596			0.191151
ZNF276	-0.190548	0.119138	0.0654571	0.117507	-0.035705	0.0914819
ZNF277	1.10001	0.0101209	1.18879	-0.000597383	0.555064	0.594097
ZNF28	0.482315	-0.0914727	0.559706	-0.080222	0.195421	0.239742
ZNF280B	0.0221744	0.0877552	0.346348	0.099772	0.0549648	0.22306
ZNF280C	0.517242	0.00141945			0.259331
ZNF280D	-0.102519	-0.270436	-0.0908744	-0.308139	-0.186478	-0.199507
ZNF281	-1.83883	-0.222202	-1.3769	-0.228883	-1.03052	-0.80289
ZNF282	-0.163902	0.00692791	-0.035393	0.0195679	-0.0784869	-0.00791254
ZNF283	-0.0243259	-0.0231655	0.32893	-0.0157866	-0.0237457	0.156572
ZNF287	-0.0176902	-0.0246731	0.0852936	-0.00909696	-0.0211816	0.0380983
ZNF292	-0.263222	0.534641	-0.11282	0.441406	0.135709	0.164293
ZNF3	-0.027245	-0.00377501	0.0758355	0.00277144	-0.01551	0.0393035
ZNF30	0.0647675	-0.270989	0.0618356	-0.269966	-0.103111	-0.104065
ZNF302	0.0772475	0.497643	0.205539	0.527048	0.287445	0.366293
ZNF304	-0.0557943	-0.142224	-0.415157	-0.133253	-0.0990091	-0.274205
ZNF316	-0.261291	0.0917996	0.255495	0.0964912	-0.0847455	0.175993
ZNF317	1.0768	-0.0182095	1.50783	-0.00135696	0.529296	0.753238
ZNF318	0.373972	0.138155	0.33593	0.11455	0.256064	0.22524
ZNF32	-0.134692	-0.140131	-0.131708	-0.122633	-0.137412	-0.127171
ZNF322	-0.129843	0.0888482	-0.155289	0.0988471	-0.0204975	-0.0282211
ZNF324	-0.840632	-0.0284778	-0.755538	-0.0355762	-0.434555	-0.395557
ZNF326	0.14898	0.182089	0.235121	0.182086	0.165535	0.208604
ZNF329	0.60236	0.0546332	0.590084	0.0685388	0.328497	0.329311
ZNF330	-0.0160352	-0.0359752	-0.412253	-0.0271373	-0.0260052	-0.219695
ZNF331	1.4146	-0.02458	0.725352	-0.0630472	0.695012	0.331152
ZNF333	0.0703834	0.114222	0.353235	0.129302	0.0923028	0.241268
ZNF334	-0.107042	0.0894766	0.358634	0.108342	-0.00878253	0.233488
ZNF335	0.186997	0.0740022	0.371897	0.105225	0.1305	0.238561
ZNF337	0.36268	0.13508	0.430223	0.1357	0.24888	0.282962
ZNF337-AS1	0.600743	0.424857	0.573423	0.431852	0.5128	0.502637
ZNF33A	0.506853	0.102119	0.513256	0.108551	0.304486	0.310903
ZNF33B	0.629787	0.167457	0.515347	0.165683	0.398622	0.340515
ZNF34	-0.45226	-0.0304379	-0.39732	-0.0349795	-0.241349	-0.21615
ZNF341	0.391797	0.0280173	0.30123	0.0193558	0.209907	0.160293
ZNF345	-1.92733	-0.509309	-1.54973	-0.549131	-1.21832	-1.04943
ZNF346	0.708668	0.184639	0.769357	0.170919	0.446653	0.470138
ZNF347	-0.149703	-0.310119	-0.127869	-0.339506	-0.229911	-0.233688
ZNF35	-0.898795	-0.017725	-0.535262	-0.0109797	-0.45826	-0.273121
ZNF350	-0.756735	0.0214794	-0.751602	0.0333988	-0.367628	-0.359102
ZNF350-AS1	-0.0756149	-0.22542	0.642113	-0.21686	-0.150518	0.212627
ZNF354A	1.20217	0.265404	0.870038	0.256938	0.733788	0.563488
ZNF354B	-0.483015	-0.0618787	-0.232607	-0.0499482	-0.272447	-0.141278
ZNF354C	-1.15865	-0.0751364	-1.16699	-0.060377	-0.616895	-0.613684
ZNF358	0.0785453	-0.165783	0.112613	-0.156486	-0.043619	-0.0219366
ZNF362	0.620141	-0.0860751	0.499196	-0.0740879	0.267033	0.212554
ZNF365	0.784258	-0.397555	-0.0967274	-0.388541	0.193352	-0.242634
ZNF367	0.201601	-0.0844832	0.165323	-0.0873255	0.0585587	0.0389986
ZNF382	-0.17448	0.158131	-0.287011	0.150534	-0.00817473	-0.0682386
ZNF383	0.0912065	0.00599481	0.349447	0.00461157	0.0486007	0.177029
ZNF384	0.350474	-0.0862169	0.706904	-0.0841557	0.132129	0.311374
ZNF385A	0.129506	0.0226041	0.0239178	0.0293131	0.0760552	0.0266155
ZNF385B	-0.337882	-0.152121	-0.131562	-0.0942405	-0.245002	-0.112901
ZNF385D	0.00114393	0.63499	0.112787	0.672718	0.318067	0.392753
ZNF391	0.191851	0.0185351	0.177503	0.0252099	0.105193	0.101356
ZNF394	0.267253	-0.13026	0.199915	-0.126257	0.0684965	0.0368293
ZNF395	-0.594079	-0.153281	-0.825042	-0.146944	-0.37368	-0.485993
ZNF397	-0.326683	-0.0792202	-0.372361	-0.0917695	-0.202951	-0.232065
ZNF398	0.939025	0.210752	1.07192	0.167708	0.574889	0.619813
ZNF404	1.0104	-0.151507	0.780792	-0.136681	0.429444	0.322055
ZNF407	0.400668	0.728955	0.409446	0.663383	0.564812	0.536414
ZNF41	0.349864	0.118187			0.234026
ZNF414	-0.0800544	-0.0363895	-0.0597179	-0.0254973	-0.058222	-0.0426076
ZNF415	-0.0654051	-0.210629	-0.168613	-0.200755	-0.138017	-0.184684
ZNF418	1.19554	0.0111103	1.14624	0.0121352	0.603328	0.579186
ZNF420	0.200663	0.116716	0.265309	0.11102	0.158689	0.188165
ZNF423	-0.0381446	-0.00180399	-0.0858925	-0.00196145	-0.0199743	-0.043927
ZNF425	0.370363	0.153153	0.357271	0.158324	0.261758	0.257798
ZNF426	0.3887	0.0269018	0.326833	0.031853	0.207801	0.179343
ZNF428	0.573671	0.319534	0.804022	0.314402	0.446602	0.559212
ZNF429	0.134595	0.223402	0.187748	0.213843	0.178999	0.200796
ZNF43	-1.23114	0.0165673	-0.71028	0.0235252	-0.607286	-0.343377
ZNF430	-0.468822	-0.127379	-0.0667084	-0.148699	-0.2981	-0.107704
ZNF431	-0.501096	0.119523	-0.1973	0.144381	-0.190787	-0.0264593
ZNF432	1.12136	0.42363	1.14983	0.412116	0.772494	0.780972
ZNF436	-0.0185535	-0.178455	-0.0347532	-0.173415	-0.0985042	-0.104084
ZNF436-AS1	0.200582	-0.0753316	0.156832	-0.0646277	0.0626253	0.0461021
ZNF438	0.0568349	-0.0729277	0.023722	-0.098582	-0.00804638	-0.03743
ZNF439	0.476455	0.10406	-0.105631	0.0806464	0.290258	-0.0124924
ZNF44	0.35248	0.386027	0.577622	0.403438	0.369253	0.49053
ZNF440	0.329986	-0.0378364	-0.289906	-0.0339287	0.146075	-0.161917
ZNF441	-0.483123	0.281935	-0.593356	0.285928	-0.100594	-0.153714
ZNF444	0.254548	-0.104779	0.564464	-0.12017	0.0748847	0.222147
ZNF445	0.184663	-0.139096	0.390009	-0.1581	0.0227837	0.115954
ZNF446	0.0627593	0.00195351	0.0323686	0.00738115	0.0323564	0.0198749
ZNF449	1.08584	0.337319			0.711581
ZNF45	-0.313091	0.0321585	-0.25873	0.036772	-0.140466	-0.110979
ZNF451	0.110139	-0.410367	0.155291	-0.420426	-0.150114	-0.132568
ZNF454	-0.018401	0.00346942	0.01261	0.00866381	-0.0074658	0.0106369
ZNF460	0.401411	-0.110571	0.332915	-0.105862	0.14542	0.113526
ZNF461	0.478106	0.0343277	0.482261	0.0548969	0.256217	0.268579
ZNF462	-0.353658	0.455958	-0.23996	0.525143	0.0511498	0.142591
ZNF470	-0.752481	-0.112724	-1.06632	-0.10719	-0.432602	-0.586756
ZNF471	0.913074	-0.253521	0.906361	-0.239197	0.329776	0.333582
ZNF473	0.119659	-0.0277579	0.133373	-0.0323993	0.0459506	0.0504869
ZNF48	0.185584	0.00434595	0.196685	0.0115199	0.0949652	0.104102
ZNF480	0.420381	-0.152116	0.253996	-0.141543	0.134133	0.0562268
ZNF483	-0.166345	0.092134	-0.260536	0.086077	-0.0371056	-0.0872295
ZNF484	0.477528	0.12505	0.586404	0.135025	0.301289	0.360714
ZNF487	0.00122178	0.0978112	0.243366	0.104759	0.0495165	0.174062
ZNF490	0.238666	0.130892	0.729651	0.126254	0.184779	0.427953
ZNF493	-0.0335917	-0.0520545	-0.0085754	-0.0397734	-0.0428231	-0.0241744
ZNF496	0.751508	0.283103	0.902512	0.289736	0.517305	0.596124
ZNF500	0.285315	0.026221	0.284952	0.034373	0.155768	0.159663
ZNF507	0.540328	-0.00600158	0.315361	0.0129435	0.267163	0.164152
ZNF510	-0.255843	-0.0220798	-0.313098	-0.0148826	-0.138962	-0.16399
ZNF512	0.695523	0.156788	0.651066	0.184662	0.426155	0.417864
ZNF512B	-0.175983	-0.0513701	0.418949	-0.0321561	-0.113677	0.193396
ZNF514	0.170841	-0.119136	0.101743	-0.11332	0.0258522	-0.00578883
ZNF516	-0.314571	-0.638769	-0.60047	-0.661808	-0.47667	-0.631139
ZNF518A	-0.694136	-0.305461	-0.51425	-0.283389	-0.499799	-0.398819
ZNF518B	0.0957268	-0.173586	0.0599841	-0.179912	-0.0389298	-0.0599638
ZNF519	0.772556	-0.750927	0.468993	-0.759191	0.0108143	-0.145099
ZNF521	0.363178	0.0957306	-0.0582216	0.0859729	0.229454	0.0138757
ZNF525	-0.46884	-0.152615	-0.251225	-0.15911	-0.310728	-0.205167
ZNF527	0.0136191	-0.05965	-0.0556681	-0.0529087	-0.0230154	-0.0542884
ZNF528	-0.0981878	0.149953	-0.144461	0.158387	0.0258827	0.00696324
ZNF529	0.489321	0.550172	0.563906	0.555745	0.519747	0.559826
ZNF529-AS1	0.0666384	-0.189937	-0.0879427	-0.19113	-0.0616491	-0.139536
ZNF532	0.21369	0.587266	0.229004	0.609917	0.400478	0.41946
ZNF534	0.660938	0.0181857	0.357464	0.0178471	0.339562	0.187656
ZNF536	-0.901792	-0.0781815	-0.786096	-0.0634119	-0.489987	-0.424754
ZNF540	0.501381	0.375905	0.676499	0.405335	0.438643	0.540917
ZNF543	0.352347	-0.0642328	0.318128	-0.0452775	0.144057	0.136425
ZNF546	-0.285704	-0.163572	-0.354024	-0.145346	-0.224638	-0.249685
ZNF549	-0.0907744	-0.116575	-0.283328	-0.130356	-0.103675	-0.206842
ZNF550	-0.50204	-0.0514911	-0.605047	-0.046034	-0.276766	-0.32554
ZNF552	0.50876	0.0162083	0.412929	0.0159697	0.262484	0.214449
ZNF554	0.326768	0.00907709	0.189318	0.0229013	0.167922	0.10611
ZNF555	0.135414	-0.0951449	0.569217	-0.0757367	0.0201347	0.24674
ZNF557	-0.447471	0.0350069	-0.273819	0.045739	-0.206232	-0.11404
ZNF558	-1.12193	-0.0900612	-0.798731	-0.085504	-0.605994	-0.442117
ZNF561	-0.172181	-0.0278516	0.268495	-0.0318954	-0.100016	0.1183
ZNF562	0.902803	0.288399	0.914394	0.280758	0.595601	0.597576
ZNF563	-0.0477397	-0.0796386	-0.021895	-0.0883846	-0.0636891	-0.0551398
ZNF565	0.379261	0.692024	0.601937	0.695017	0.535643	0.648477
ZNF566	0.57085	0.0796056	0.734821	0.062248	0.325228	0.398534
ZNF567	-0.30612	0.182645	-0.2361	0.210378	-0.0617379	-0.0128608
ZNF568	-0.440336	-0.25535	-0.218102	-0.24253	-0.347843	-0.230316
ZNF569	-0.158936	-0.0654051	-0.186113	-0.0578014	-0.112171	-0.121957
ZNF570	-0.715715	-0.0850584	-0.766813	-0.0831448	-0.400386	-0.424979
ZNF571	0.369266	-0.107828	0.255549	-0.109343	0.130719	0.073103
ZNF573	0.719065	0.237353	0.803452	0.251807	0.478209	0.527629
ZNF577	0.132725	-0.258576	-0.18143	-0.244195	-0.0629252	-0.212812
ZNF579	0.128799	-0.174399	0.226913	-0.156048	-0.0227996	0.0354322
ZNF582	-0.0776618	-0.180044	0.374265	-0.178436	-0.128853	0.0979142
ZNF583	-0.370175	0.0919457	-0.0910033	0.0956844	-0.139114	0.00234051
ZNF584	-0.118469	-0.0874847	-0.0824275	-0.0865833	-0.102977	-0.0845054
ZNF586	0.178568	0.28026	0.520405	0.300802	0.229414	0.410603
ZNF587	0.92059	-0.112217	1.00323	-0.11882	0.404187	0.442204
ZNF589	0.391057	0.562688	0.155815	0.531332	0.476872	0.343573
ZNF592	0.87265	0.374787	0.989146	0.375561	0.623719	0.682353
ZNF594	0.195679	0.188101	0.0128187	0.203942	0.19189	0.10838
ZNF595	0.293443	-0.209754	0.257563	-0.231505	0.0418444	0.0130289
ZNF596	-0.0999604	0.175191	-0.212614	0.179428	0.0376155	-0.0165931
ZNF598	0.335498	-0.0866438	0.450291	-0.0900183	0.124427	0.180136
ZNF606	0.964308	-0.0252495	0.951917	-0.0114817	0.469529	0.470218
ZNF608	-0.860086	0.101411	-0.681593	0.104821	-0.379337	-0.288386
ZNF609	0.139587	0.932231	0.147176	0.917421	0.535909	0.532298
ZNF610	0.276096	-0.152029	0.34945	-0.141423	0.0620337	0.104013
ZNF611	-0.218182	0.0740348	0.0342517	0.0924216	-0.0720735	0.0633366
ZNF614	-0.129728	-0.207417	-0.25386	-0.214986	-0.168572	-0.234423
ZNF615	-0.903969	-0.172037	-0.988642	-0.172992	-0.538003	-0.580817
ZNF616	0.307346	-0.163675	0.319145	-0.159534	0.0718358	0.0798056
ZNF618	0.674325	0.0261068	0.332409	0.030264	0.350216	0.181336
ZNF621	-0.991021	0.0122397	-0.378783	0.0248399	-0.489391	-0.176972
ZNF622	0.0468241	-0.0617762	0.118856	-0.0699307	-0.00747607	0.0244626
ZNF623	-0.45851	-0.0732116	-0.363969	-0.0653139	-0.265861	-0.214642
ZNF624	0.303875	-0.117697	0.398792	-0.102553	0.0930888	0.148119
ZNF627	0.622436	0.0957601	0.190988	0.101372	0.359098	0.14618
ZNF630	-0.375389	-0.169555			-0.272472
ZNF638	-0.487084	-1.25543	-0.486163	-1.30762	-0.871259	-0.896892
ZNF639	0.589846	-0.0854663	0.731047	-0.0965647	0.25219	0.317241
ZNF641	1.07657	0.284506	1.24789	0.296757	0.680537	0.772321
ZNF644	0.137564	0.362472	0.176509	0.354798	0.250018	0.265653
ZNF649	-0.0966575	-0.174499	-0.240562	-0.176739	-0.135578	-0.208651
ZNF652	-0.364805	0.280805	-0.000287153	0.253742	-0.0419999	0.126727
ZNF654	0.239412	-0.0985506	0.357846	-0.100378	0.0704305	0.128734
ZNF658	1.09378	0.27804	0.975345	0.298727	0.685912	0.637036
ZNF66	-1.12539	-0.115742	-0.673742	-0.1193	-0.620568	-0.396521
ZNF665	0.0490245	-0.104246	0.140577	-0.103485	-0.0276106	0.0185457
ZNF667	0.308621	0.515252	0.166393	0.512046	0.411936	0.33922
ZNF667-AS1	-0.0912766	0.342142	0.27821	0.3385	0.125433	0.308355
ZNF668	0.102009	-0.137991	0.104566	-0.131628	-0.017991	-0.0135314
ZNF671	-0.104632	-0.0791548	-0.0462691	-0.0703764	-0.0918933	-0.0583227
ZNF674	0.614727	0.0410909			0.327909
ZNF675	-0.148866	-0.911642	-0.549709	-0.925513	-0.530254	-0.737611
ZNF677	-1.24701	-0.146309	-1.07538	-0.162361	-0.696658	-0.618872
ZNF678	0.613528	0.00353739	0.738008	0.0134591	0.308533	0.375733
ZNF680	-1.04433	-0.78793	-0.617126	-0.777906	-0.91613	-0.697516
ZNF681	-0.15419	-0.0852949	-0.300375	-0.0892844	-0.119742	-0.19483
ZNF682	0.166518	0.29021	0.540402	0.282648	0.228364	0.411525
ZNF684	0.6807	-0.0524256	0.67128	-0.047693	0.314137	0.311793
ZNF688	-0.224226	-0.18662	-0.107958	-0.19182	-0.205423	-0.149889
ZNF69	-1.56082	-0.189193	-1.64204	-0.198767	-0.875005	-0.920406
ZNF692	0.711748	-0.381915	0.460097	-0.364327	0.164916	0.047885
ZNF697	0.544961	0.0390308	0.622187	0.0244066	0.291996	0.323297
ZNF699	0.685769	-0.0334376	0.725789	-0.0317564	0.326166	0.347016
ZNF7	0.0125635	0.405054	0.0970894	0.429939	0.208809	0.263514
ZNF701	-0.211965	-0.198251	-0.152714	-0.186892	-0.205108	-0.169803
ZNF704	-0.402836	0.114768	-0.535907	0.0887966	-0.144034	-0.223555
ZNF706	0.140124	-1.07469	-0.314283	-1.10938	-0.467283	-0.711829
ZNF707	-0.122206	-0.121146	-0.128893	-0.116089	-0.121676	-0.122491
ZNF708	-0.0672952	0.523319	0.117334	0.520772	0.228012	0.319053
ZNF71	0.15364	-0.0297251	0.300289	-0.0235496	0.0619576	0.13837
ZNF710	-0.428139	0.196369	-0.349641	0.217441	-0.115885	-0.0660997
ZNF711	-0.64261	0.246758			-0.197926
ZNF714	-0.0283598	-0.0127634	0.386482	0.0218015	-0.0205616	0.204142
ZNF717	0.305504	-0.0792451	0.0793461	-0.0771377	0.113129	0.00110423
ZNF718	0.36417	-0.0329519	0.413389	-0.0224994	0.165609	0.195445
ZNF720	-0.397247	-0.178305	-0.0548652	-0.152196	-0.287776	-0.103531
ZNF721	0.631571	1.25725	0.526409	1.27943	0.944413	0.902921
ZNF727	1.28043	-0.134843	0.270655	-0.131788	0.572793	0.0694337
ZNF736	0.218236	-0.154932	-0.00828437	-0.17852	0.0316522	-0.093402
ZNF737	0.526649	0.0798499	0.349952	0.0955686	0.30325	0.22276
ZNF738	-1.70846	-0.103837	-0.929333	-0.0944005	-0.90615	-0.511867
ZNF74	-0.761722	-0.0296534	-0.565729	-0.0211945	-0.395688	-0.293462
ZNF740	-0.762824	-0.0133226	-0.493482	-0.00760556	-0.388073	-0.250544
ZNF746	0.470882	0.0211207	0.614924	0.0219724	0.246001	0.318448
ZNF749	0.0994434	-0.15623	0.15809	-0.164196	-0.0283934	-0.00305299
ZNF75A	-0.0570721	0.569618	0.129912	0.531158	0.256273	0.330535
ZNF75D	-0.845898	0.306131			-0.269883
ZNF76	1.31776	0.252511	1.3502	0.260538	0.785134	0.805369
ZNF761	0.0522618	-0.298091	0.243509	-0.32056	-0.122915	-0.0385255
ZNF765	-1.86682	-0.0944481	-1.66598	-0.0752336	-0.980634	-0.870607
ZNF766	0.106533	-0.102636	0.0653151	-0.0890894	0.00194832	-0.0118871
ZNF768	-0.43969	-0.173782	-0.302613	-0.160001	-0.306736	-0.231307
ZNF770	-0.360264	-0.393913	-0.511075	-0.385769	-0.377089	-0.448422
ZNF771	0.896841	-0.146471	0.849584	-0.143055	0.375185	0.353264
ZNF773	-0.292688	-0.0762218	-0.330873	-0.0782082	-0.184455	-0.204541
ZNF774	-0.195072	0.0239756	0.116516	0.0239167	-0.0855483	0.0702165
ZNF776	-0.351513	-0.155697	-0.423742	-0.144688	-0.253605	-0.284215
ZNF777	0.073893	-0.0276288	-0.114218	-0.0288175	0.0231321	-0.0715175
ZNF778	0.145688	-0.0342267	0.337371	-0.0385853	0.0557307	0.149393
ZNF780A	-1.3193	-0.0474973	-0.547312	-0.0281478	-0.683399	-0.28773
ZNF780B	-0.172288	-0.288079	-0.177464	-0.284666	-0.230183	-0.231065
ZNF782	-0.470028	-0.525024	-0.212651	-0.541675	-0.497526	-0.377163
ZNF783	0.0814776	0.178422	0.360326	0.190513	0.12995	0.275419
ZNF785	0.442495	-0.154056	0.58851	-0.154444	0.144219	0.217033
ZNF786	0.386442	0.218708	0.160765	0.216265	0.302575	0.188515
ZNF787	0.372654	-0.117428	0.225341	-0.120761	0.127613	0.0522897
ZNF789	-0.00129213	-0.0458185	-0.302136	-0.0545564	-0.0235553	-0.178346
ZNF79	-0.302677	-0.0983716	-0.217015	-0.100039	-0.200524	-0.158527
ZNF790	0.988446	0.0625841	1.23554	0.053969	0.525515	0.644754
ZNF791	-0.412353	0.0412648	-0.500319	0.0900055	-0.185544	-0.205157
ZNF793	0.417721	0.0327943	0.638451	0.0272486	0.225257	0.33285
ZNF800	0.37664	-0.409229	0.179771	-0.387233	-0.0162946	-0.103731
ZNF804A	-0.760357	-0.469317	-0.701995	-0.463679	-0.614837	-0.582837
ZNF804B	0.931181	1.24639	0.625926	1.27431	1.08878	0.950116
ZNF805	-0.825308	-0.0738728	-0.457814	-0.0644185	-0.449591	-0.261116
ZNF808	-0.095472	-0.114419	-0.366432	-0.114036	-0.104946	-0.240234
ZNF81	0.423416	0.243861			0.333639
ZNF814	-0.0271073	0.44531	0.106704	0.440158	0.209101	0.273431
ZNF821	0.076448	0.603995	0.090464	0.626624	0.340221	0.358544
ZNF823	-0.897861	-0.0736819	-0.742329	-0.0786308	-0.485772	-0.41048
ZNF827	0.364792	0.202198	0.413649	0.203427	0.283495	0.308538
ZNF829	-0.563617	-0.154323	-0.411782	-0.155653	-0.35897	-0.283717
ZNF83	-0.629251	-0.36057	-0.564215	-0.328474	-0.494911	-0.446344
ZNF830	0.332309	-0.161871	0.351737	-0.155598	0.0852194	0.0980695
ZNF831	1.21545	-0.282075	0.849844	-0.279354	0.466687	0.285245
ZNF836	-0.142193	-0.10404	-0.0954773	-0.102706	-0.123117	-0.0990916
ZNF839	-0.0676773	0.118784	0.374034	0.117402	0.0255532	0.245718
ZNF84	0.334546	0.136698	0.167814	0.148472	0.235622	0.158143
ZNF844	-0.508562	-0.106692	-0.891278	-0.10114	-0.307627	-0.496209
ZNF846	0.872685	0.203863	0.500702	0.197451	0.538274	0.349076
ZNF85	-1.107	-0.0475704	-0.788369	-0.0655945	-0.577284	-0.426982
ZNF852	-0.258458	-0.0945054	-0.330532	-0.0851471	-0.176482	-0.20784
ZNF862	0.347381	0.33769	0.424384	0.348979	0.342535	0.386681
ZNF865	0.102523	-0.0979417	0.328975	-0.0936653	0.00229048	0.117655
ZNF880	-0.200427	-0.0321812	-0.16835	-0.0363824	-0.116304	-0.102366
ZNF891	0.531198	-0.261671	0.487417	-0.270949	0.134764	0.108234
ZNF90	-0.650722	-0.112621	-0.532724	-0.114297	-0.381672	-0.323511
ZNF91	-0.410716	-0.34003	-0.36509	-0.361271	-0.375373	-0.36318
ZNF92	-0.220846	-0.195646	0.27011	-0.19313	-0.208246	0.0384899
ZNF98	-1.91421	-0.168353	-1.08789	-0.16332	-1.04128	-0.625607
ZNFX1	0.621078	0.0741413	0.675248	0.0925288	0.347609	0.383888
ZNHIT1	-0.544905	-0.213944	-0.274913	-0.208466	-0.379424	-0.24169
ZNHIT3	-0.798139	0.0319834	-0.895058	0.0482959	-0.383078	-0.423381
ZNHIT6	0.658612	-0.148726	0.549406	-0.144844	0.254943	0.202281
ZNRF1	0.75632	0.788159	0.758811	0.741812	0.77224	0.750311
ZNRF2	0.0909239	0.460609	-0.0111417	0.469812	0.275767	0.229335
ZNRF3	-0.584388	0.238189	-0.938145	0.257284	-0.173099	-0.34043
ZP3	0.278502	-0.0267099	0.09001	-0.0260987	0.125896	0.0319556
ZPBP	0.197506	0.0394653	0.45488	0.0534092	0.118486	0.254144
ZPR1	0.409359	-0.0673455	0.246948	-0.0555295	0.171007	0.0957093
ZRANB1	0.880675	-0.098399	0.799473	-0.113822	0.391138	0.342825
ZRANB2	0.610874	0.108612	0.580342	0.138846	0.359743	0.359594
ZRANB2-AS1	-0.296253	-0.143091	-0.271761	-0.157609	-0.219672	-0.214685
ZRANB3	0.32634	0.528767	0.300819	0.481537	0.427553	0.391178
ZRSR2	2.20373	-0.352137			0.925797
ZSCAN1	0.0741959	0.0304128	0.175311	0.0352468	0.0523044	0.105279
ZSCAN12	0.103137	-0.0779063	0.181698	-0.0649104	0.0126152	0.058394
ZSCAN16-AS1	-0.0783808	-0.0844715	-0.0147582	-0.0920088	-0.0814261	-0.0533835
ZSCAN18	0.106112	0.167551	0.0357892	0.177732	0.136832	0.10676
ZSCAN21	-0.678336	-0.00104967	-0.66291	0.0003337	-0.339693	-0.331288
ZSCAN23	-0.189702	-0.128337	-0.486594	-0.129724	-0.159019	-0.308159
ZSCAN25	-0.10383	-0.0661126	-0.121582	-0.0518144	-0.0849711	-0.0866982
ZSCAN29	-0.273237	-0.115686	-0.121593	-0.110423	-0.194462	-0.116008
ZSCAN30	-0.0664238	-0.0712748	0.0419935	-0.0702428	-0.0688493	-0.0141247
ZSCAN31	1.50402	-0.566087	0.253558	-0.547494	0.468965	-0.146968
ZSCAN32	-0.995764	-0.0064579	-1.00216	0.0120138	-0.501111	-0.495071
ZSCAN5A	-0.234438	0.590154	0.157963	0.608071	0.177858	0.383017
ZSCAN9	-0.0400853	-0.0322241	-0.0138244	-0.0163425	-0.0361547	-0.0150834
ZSWIM3	0.563587	0.0490651	0.258656	0.0544697	0.306326	0.156563
ZSWIM4	0.601225	-0.048982	0.669253	-0.0565962	0.276121	0.306329
ZSWIM5	0.212388	0.546192	0.248774	0.482261	0.37929	0.365517
ZSWIM6	-0.110605	0.938046	0.0298472	0.910616	0.41372	0.470232
ZSWIM7	-0.107373	-0.0200363	-0.215544	-0.018261	-0.0637049	-0.116902
ZSWIM8	1.05789	0.154721	1.25967	0.190395	0.606306	0.72503
ZW10	0.438078	0.126907	0.620765	0.143168	0.282493	0.381967
ZWILCH	-0.862171	0.00557747	-0.366018	0.00697426	-0.428297	-0.179522
ZXDC	0.212718	0.0258618	0.0776814	0.0193118	0.11929	0.0484966
ZYG11B	1.12666	0.0375395	0.970045	0.00201503	0.582099	0.48603
ZYX	0.56313	0.494309	0.401594	0.502672	0.528719	0.452133
ZZEF1	0.732145	0.555564	0.95506	0.602068	0.643854	0.778564
