## Supplementary material for "Sex and autism share cell type-specific effects on cortical gene expression": Table S4 (part 1 of 3)

### Sheet: CCA1 Enrichments
pathway	pval	padj	log2err	ES	NES	size	leadingEdge	Gene Set
GO0071944: cell periphery	1.19e-54	2.13e-50	1.93066	-0.42566	-1.7391	4287	c("ROBO2", "KCNIP4", "SNTG1", "RYR2", "STXBP5L", "KCNQ5", "MDGA2", "OPCML", "LRRTM4", "RIMS2", "GRM5", "GRM7", "DSCAM", "NRG1", "DLGAP1", "ASIC2", "GPR158", "CNTNAP2", "NRXN3", "SYT1", "GRIK2", "DLGAP2", "KCNMA1", "MBP", "SLC8A1", "NRXN1", "RGS7", "CTNNA2", "GRIN2A", "NRG3", "KCND2", "CNTN4", "PTPRD", "PCDH15", "DPP10", "SLC24A2", "SLC1A2", "COL19A1", "MMP16", "CHRM3", "TENM2", "DMD", "TNR", "NKAIN2", "ANKS1B", "PTPRG", "ERBB4", "NTM", "LDB2", "CSMD3", "GRIA3", "ANK3", "DLG2", "MAGI1", "SNAP25", "PCDH9", "CACNA2D3", "CDH18", "CNTN5", "PLP1", "LRRTM3", "GPC6", "MAP2", "SGCD", "GPC5", "ADCY2", "NRCAM", "PDE4B", "DGKB", "AKAP6", "ALCAM", "DCC", "PRKG1", "SGCZ", "COL11A1", "LRP1B", "CACNA1A", "NTRK3", "SORBS2", "SPOCK3", "RIMS1", "WWOX", "GLDN", "LSAMP", "GPM6A", "SLC2A13", "KAZN", "ENOX1", "PTK2", "SLC44A1", "ADGRB3", "PCDH7", "CHL1", "FMN2", "SAMD12", "DCLK1", "NEGR1", "PRKCB", "IL1RAPL1", "GABRG3", "LHFPL3", "CNTNAP4", "ETV5", "RAPGEF5", "TMEM108", "EDIL3", "DOCK3", "PTPRK", "LRRC4C", "LINGO2", "PDE4D", "NLGN1", "NAV2", "GRIK1", "DLG1", "MAGI2", "XKR4", "CCDC88A", "CARMIL1", "SEMA5A", "NEDD4L", "NBEA", "LRRC7", "KCNMB2", "GRIN2B", "SLC24A3", "SCN2A", "CDH10", "SHC3", "PTPRT", "ERC2", "KIRREL3", "ARHGEF4", "MAP3K5", "LARGE1", "ELMO1", "ASTN2", "DTNA", "ANO4", "UNC79", "FAF1", "EFNA5", "CERCAM", "CACNB2", "RAPGEF4", "CTNND2", "PTPRN2", "UNC5C", "SLC4A4", "PTPRZ1", "CADM2", "LRFN5", "EXOC6B", "GRID2", "ZEB2", "NALCN", "GRM3", "PIEZO2", "ANLN", "KCNB2", "ATP2B1", "SCN1A", "IQCJ-SCHIP1", "PPFIA2", "CNTN1", "KCNT2", "GNG7", "TRPM3", "CDH11", "KCNQ3", "DSCAML1", "MVB12B", "IGSF21", "PDZD2", "GRIA4", "SLC4A10", "SLC5A11", "RGS6", "IL1RAP", "THSD7A", "AKT3", "SGIP1", "KCNAB1", "CACNA2D1", "RYR3", "CDH12", "TNIK", "GABRB1", "FARP1", "KCTD8", "ADGRL2", "FNBP1", "FOLH1", "UNC5D", "CTTNBP2", "CACNA1C", "NCAM1", "PTPRM", "NF1", "KCNH7", "CALD1", "SPRED2", "UTRN", "ANK2", "KCTD16", "SLC12A2", "CSMD2", "ARID1B", "CADM1", "PLD1", "ADRA1A", "CDH8", "TENM3", "OLFM2", "NKAIN1", "TRPM1", "ALK", "ABCA2", "HPSE2", "GRID1", "MAP1B", "CLASP2", "PRKCA", "PCLO", "SLC39A11", "SLCO3A1", "HCN1", "MOG", "TNK2", "NCAM2", "GPSM2", "EVL", "RPH3A", "PKP4", "FLRT2", "GRIP1", "CACNG8", "ITGA8", "PHLPP1", "VAV2", "NSF", "PALLD", "SIPA1L1", "NEO1", "GABBR2", "KCNC2", "PDGFC", "STK39", "POGZ", "COL16A1", "ROBO1", "MYO1E", "XKR6", "TF", "ATP8A1", "SLC8A3", "OSBPL3", "GRIA1", "LANCL1", "GSK3B", "GRIA2", "DGKI", "TJP1", "NTRK2", "CPEB3", "ENPP2", "PDGFRA", "DNAJC6", "RASGRP3", "KCNIP1", "APP", "ASAP1", "GNAQ", "OLFM3", "SLCO1A2", "DOCK4", "CACNA1D", "NTN1", "WLS", "VCAN", "SORCS3", "RASGRF2", "PTPRE", "SLC26A3", "HOMER1", "CADPS2", "ADGRL3", "SCN8A", "SLC44A5", "NECTIN3", "FAM171A1", "ADK", "ATP10B", "TENM1", "CDH9", "RAI14", "DDR2", "STX8", "SEMA3E", "PLPPR1", "SDC3", "PHLDB2", "PICALM", "EPB41L2", "SLC4A8", "STXBP5", "CNKSR2", "HIP1R", "COL18A1", "PNISR", "ADGRV1", "CLSTN2", "PIP5K1B", "RERG", "COL9A2", "DLC1", "EXOC4", "MEGF10", "CALM3", "GPHN", "NKAIN3", "PCDH11X", "PHLDB1", "EPHB1", "ATP8A2", "SYNDIG1", "SH3D19", "MYO6", "FRYL", "MICALL2", "P3H2", "TBC1D5", "PAQR6", "SLC27A1", "BRAF", "ASAP2", "PPFIBP1", "NRGN", "NCAN", "RASGEF1B", "DPP6", "LRBA", "TSPAN5", "NTNG1", "MICAL3", "NLGN4X", "RASGRF1", "FGFR2", "MACF1", "GAREM1", "OSBPL6", "SERPINE2", "ITPR1", "ELN", "PLXNA4", "SPOCK1", "HHIP", "RTN3", "PPP3CA", "LRP2", "IRAK2", "VWC2", "MYO9B", "ADGRB1", "MAP4K5", "GABRB3", "SPRED1", "HTR2C", "MYCBP2", "ADAMTS18", "ITGA2", "ROCK2", "KCNH8", "SORL1", "CCNY", "SYNE1", "MOSPD2", "BMPR1B", "WDFY3", "MAPK10", "SPON1", "FHIT", "MPZL1", "WDPCP", "PPP1R16B", "PCSK6", "AGTPBP1", "PSEN1", "GABRB2", "OSBP2", "SLC25A13", "GNB4", "FER", "ADGRL1", "ERC1", "PREX2", "MAST2", "CALN1", "FREM2", "DTNB", "SMURF1", "EXOC6", "THSD7B", "SEMA6A", "LRRFIP1", "FRAS1", "DNM3", "ITPR2", "C2CD5", "ATP2B2", "RGS12", "LPCAT2", "TRPC3", "NCOA1", "FBN1", "KCNS3", "RNF144A", "DGKD", "PTPRS", "TENM4", "SHC2", "SLC6A16", "ZNF804A", "PLCH2", "CABP1", "VPS35L", "GAB2", "CHRM5", "CNIH3", "SHROOM3", "FBLN7", "GPR39", "ABHD12", "CDH20", "ERBB3", "ROR1", "SERINC5", "CCBE1", "RAB40B", "SLC13A3", "DEPTOR", "MYO1D", "SH3KBP1", "DOCK5", "PPP6R3", "PRKCE", "UNC80", "SH3YL1", "DGKG", "LIMA1", "PRKACB", "ATP8B4", "CDH6", "PKD1", "DNM2", "MYLK", "SDC2", "MAP7", "PLA2G4C", "STK10", "STXBP1", "EPB41L3", "SLC9A9", "RAP1GAP2", "PAK5", "CELSR2", "GPI", "APC", "TRPM2", "PPP1R9A", "SMAD3", "NINJ2", "GRIN3A", "MYRIP", "TTLL5", "GAD2", "GPM6B", "LRRK2", "NETO1", "KCNH5", "CACNB4", "PLCB4", "SEMA3C", "GNAO1", "COL9A3", "EXOC7", "BBS9", "DLGAP4", "KCNK1", "COL5A3", "SDK1", "IPCEF1", "LPAR1", "ADAM10", "CLCN5", "FRMPD2", "SLC19A1", "EMILIN2", "FGFR3", "GAP43", "PRMT8", "PDZD4", "HIP1", "NUMB", "SLC27A6", "ABCA6", "LGR4", "SHISA9", "XPC", "ARHGEF2", "TRPV6", "TSPAN7", "RHOJ", "CDH13", "TRAK1", "ADD3", "MCF2L", "PLPP1", "STRN", "B4GALT1", "ASTN1", "STS", "RTN4", "PLPP3", "MYLIP", "TTC7B", "CPPED1", "PREX1", "ARHGAP32", "LRRC4B", "DGKZ", "NTN4", "LRP4", "NEDD4", "PLXNA2", "FAT3", "SEMA3B", "CYTH1", "SPPL3", "GRIK4", "CLMP", "CLASP1", "USH1C", "ATP1A2", "EPHA7", "CAPN10", "RAPGEF2", "APBA2", "ABCC4", "SHC4", "CBLB", "SIPA1L3", "ERBIN", "ZNRF3", "PPP1R12A", "KCNJ4", "CPNE4", "KCNB1", "EXOC3", "BMPER", "SYT12", "BMPR2", "MICALL1", "PTPRA", "ITFG1", "PRKCQ", "PLXNB1", "TIMP2", "CACNA1B", "COL9A1", "DENND1A", "KCNH4", "TMEM163", "GNAI1", "GNG4", "GRAMD1B", "WDR6", "PIK3C2B", "EHBP1", "SLC26A7", "EPHA3", "HIF3A", "SHROOM4", "ABL1", "ARL17B", "CASK", "ABHD17A", "VWF", "RHBDL2", "SORCS2", "IL2RA", "HGSNAT", "LPP", "ADGRB2", "LRP1", "ADGRA3", "TTYH1", "RELL2", "VAV3", "NHS", "REPS2", "ADGRA1", "ADAMTS6", "MTUS1", "SPPL2B", "ITCH", "BASP1", "RICTOR", "ARHGEF7", "PI4KA", "ADCY8", "SGMS1", "MARK3", "NTNG2", "PLXND1", "GRB10", "PTPRJ", "ATP13A4", "ATP1B1", "KIAA0319", "DST", "ARHGAP21", "SCRIB", "ATXN10", "VMP1", "CGAS", "STX3", "FAT1", "RHOBTB1", "SYNJ2", "SNTB1", "GPIHBP1", "BMPR1A", "PARP14", "FCHSD2", "ANKRD24", "SPTBN4", "CD276", "PPP3CB", "SGK1", "DRP2", "PSD2", "ANO10", "ITGB5", "PICK1", "EMB", "GOLGA7B", "HCN2", "AIF1L", "CPE", "SYN2", "CLCN2", "CDK14", "SLC6A1", "PDE4DIP", "WDR11", "SMURF2", "RAB8A", "ADCY5", "PTPRR", "DCTN1", "NOD1", "ARHGEF40", "CA2", "FKRP", "CRISPLD2", "WASHC1", "ZDHHC21", "MAPKAP1", "TMC7", "SMAP1", "IQGAP2", "TIAM1", "EMID1", "DTNBP1", "PIGU", "TRPM7", "PLEKHA1", "GUCA1B", "LYPD6B", "SLC6A7", "SH3TC2", "CLIP2", "CD22", "ADAMTS19", "COL26A1", "MAGI3", "MPDZ", "ARHGAP1", "DOCK1", "ARHGEF1", "GXYLT2", "ADAM12", "SYP", "CACNG3", "PAFAH1B1", "MMP17", "TIMP3", "SHANK1", "PCDH17", "SPTB", "KIT", "CNNM2", "CDH19", "KCNIP3", "TMPRSS5", "GLRX3", "NFASC", "CDKL5", "EFS", "EPHB6", "ADAM11", "KSR1", "KCNT1", "RHOBTB2", "DNAJC13", "STAU2", "SPTBN1", "DYNC1H1", "NOS1", "PTPRO", "KMT5B", "RASA1", "KCNJ3", "FNBP1L", "TMEM98", "SRGAP2", "PAK3", "LRRC8B", "TTC17", "SLC12A9", "GIPC1", "ATP2C2", "PHKB", "IGF1", "UNC13A", "PGM5", "PTK7", "NIPA2", "RIMBP2", "EPN2", "GRAMD1C", "ANTXR1", "RYR1", "IGSF11", "HTR2A", "ZMAT3", "EFR3B", "AGRN", "IKBKB", "MERTK", "FGF1", "MAG", "STK17A", "DRAM2", "CACNA1E", "PLS3", "PLEKHA2", "IL4I1", "ACAP2", "PLXNA1", "NPTN", "COL4A1", "MKLN1", "PLCG1", "BCR", "NFE2L2", "RAB6A", "LRP8", "GOLGA4", "EPM2A", "CRACR2A", "PLEC", "SVOP", "SLC8B1", "UBR4", "EFEMP1", "PXK", "PLCE1", "RALGPS1", "TAOK3", "CD55", "GGT1", "MYO16", "ABL2", "EPHA5", "COL21A1", "NETO2", "SHANK2", "PILRB", "VEZT", "TRPC5", "STIM2", "COLEC11", "LNPEP", "LRP6", "PARVA", "NID1", "TSPAN9", "LIN7A", "KIAA0319L", "ACTN2", "STXBP3", "AKR1A1", "CLSTN3", "ELFN1", "MTOR", "DIP2A", "ABCA9", "FFAR1", "TSPAN18", "SULF2", "PANX2", "PIK3R1", "UNC5A", "LRRC3B", "PLEKHG5", "PAK1", "UPF3A", "RAPGEF3", "STRN3", "ARHGAP25", "GPC4", "SLC16A2", "NRXN2", "PLPP4", "SEMA4C", "TMEM235", "FAM120A", "TTLL12", "SLC8A2", "MFGE8", "BEST1", "CPAMD8", "TAPBPL", "ARHGAP44", "WDR13", "KCNJ6", "TRPV3", "SLC9A8", "AMOT", "ABCA10", "CLEC2D", "ADRA1D", "FRMD6", "SPTBN2", "MMP28", "CPNE9", "CACNA1I", "GRAMD1A", "CA14", "BACE1", "KANK1", "FREM1", "DNAJC1", "NAALAD2", "DLGAP3", "FADS2", "FBN2", "ERMN", "INPPL1", "CFLAR", "KCNQ2", "AKAP7", "DCHS1", "ASPH", "COL4A5", "MELTF", "NKD1", "TULP3", "ERMAP", "BSN", "BRWD1", "HSPG2", "KEL", "OSBPL1A", "GPD1L", "KMT2E", "TNS2", "DPYSL2", "ADCY6", "ABI3BP", "FSD1", "PLPPR5", "RILPL1", "TJP2", "IQGAP1", "APC2", "HDAC6", "SYT17", "P2RX6", "RASGEF1A", "SLC41A1", "KCNC3", "ATRN", "LZTS2", "NRN1", "FEZ1", "CDON", "PLS1", "ACTN4", "GAD1", "SPRN", "PLD2", "TRPC1", "CPM", "MLIP", "AAK1", "IL1RAPL2", "CNTN2", "GRK3", "PAQR7", "ABCA8", "ACVR1", "GABBR1", "SNX5", "SNX9", "SLC20A2", "DGKH", "LRRN1", "MTSS1", "CRB2", "IL11RA", "GABRA4", "HTR7", "NKAIN4", "GABRG2", "PDE6B", "TMEM87A", "SHROOM1", "ADAM28", "UNC13C", "GABRA1", "CSPG5", "CARMIL3", "KDR", "SYMPK", "RFFL", "MCAM", "SPNS2", "WNK2", "SOS1", "MARK1", "CYP4F12", "LIFR", "PROS1", "EEPD1", "TEC", "ADAM19", "CNTN6", "ADORA1", "ADAM22", "FRY", "DDR1", "CPNE7", "MAP4", "SERAC1", "ABCC1", "GPC1", "TBC1D30", "CNOT2", "ANO2", "TRPV5", "CAP2", "PACSIN1", "INSR", "SYT9", "CNNM4", "FRK", "NPNT", "PLLP", "FGF13", "WNT7B", "RTN4R", "NECTIN2", "CIP2A", "SLITRK2", "PAWR", "NOS1AP", "NRP2", "NSMF", "THBS2", "SNCAIP", "SYT5", "COL4A3", "RGL1", "KIAA1755", "ITGB1", "OPALIN", "SPRY4", "GRM4", "KLHL5", "ARHGAP10", "XPO6", "RAB13", "SPRED3", "CNTN3", "ADIPOR2", "ADAMTSL2", "AIG1", "LOXL2", "RAB15", "MRAP2", "CNTNAP3", "ENOX2", "TRPC7", "DMBT1", "IQSEC3", "MMP26", "HEG1", "TTC12", "PTPN5", "TMEM63A", "SLC36A1", "GDPD5", "RAB11FIP5", "BTC", "SCN3A", "ABCB5", "BAX", "SLCO2B1", "JAM2", "ARVCF", "ADAMTS9", "PIK3C3", "AFDN", "CNNM1", "MSN", "MAL", "TESC", "SLC1A1", "LHFPL4", "COL12A1", "ENPP1", "LGR5", "SMAD7", "GLG1", "CLDND1", "LAMB2", "GLRA2", "ABHD2", "CDH2", "JPH3", "JAG2")	GO
GO0007399: nervous system development	1.01e-53	8.99e-50	1.9145	-0.48709	-1.98098	2213	c("ROBO2", "FGF12", "MDGA2", "OPCML", "RBFOX1", "LRRTM4", "RIMS2", "GRM5", "FGF14", "GRM7", "DSCAM", "NRG1", "ASIC2", "GPR158", "AGBL4", "CNTNAP2", "NRXN3", "SYT1", "MBP", "NRXN1", "MMD2", "PLCB1", "MYT1L", "CA10", "CTNNA2", "GRIN2A", "NRG3", "CNTN4", "PTPRD", "BRINP3", "PHACTR1", "SLC1A2", "CHRM3", "TENM2", "DMD", "TNR", "PTPRG", "ERBB4", "NTM", "LDB2", "CSMD3", "ANK3", "DLG2", "SNAP25", "PCDH9", "CNTN5", "PLP1", "LRRTM3", "MAP2", "NRCAM", "DAB1", "MACROD2", "SEZ6L", "ALCAM", "DCC", "PRKG1", "NTRK3", "RIMS1", "GLDN", "LSAMP", "GPM6A", "CLMN", "PTK2", "ZEB1", "ADGRB3", "CHL1", "HECW2", "DCLK1", "NEGR1", "IL1RAPL1", "GABRG3", "NAV3", "ETV5", "RAPGEF5", "KALRN", "TMEM108", "NELL2", "PTPRK", "SH3GL3", "LRRC4C", "LINGO2", "MAN2A1", "TANC2", "NLGN1", "NAV2", "GRIK1", "DLG1", "MAGI2", "THRB", "CCDC88A", "SRCIN1", "APBB2", "SEMA5A", "NEDD4L", "LRRC7", "PRKN", "SOX6", "RERE", "ZNF536", "DOCK10", "RBFOX2", "MOBP", "NELL1", "GRIN2B", "SCN2A", "SHC3", "PTPRT", "KIRREL3", "LARGE1", "SOX5", "ELMO1", "ASTN2", "DPYSL5", "EFNA5", "ABLIM1", "CTNND2", "UNC5C", "TTLL7", "RNF220", "PTPRZ1", "FBXL17", "LRFN5", "GRID2", "ZEB2", "POU6F2", "SBF2", "SCN1A", "PPFIA2", "CNTN1", "SHTN1", "TOX", "RFX4", "AUTS2", "CDH11", "KCNQ3", "DSCAML1", "HYDIN", "IGSF21", "ATXN1", "SLC4A10", "IL1RAP", "AKT3", "CABLES1", "TNIK", "GABRB1", "HECW1", "FARP1", "TCF4", "ADGRL2", "RORA", "UNC5D", "NCAM1", "PTPRM", "DCLK2", "NF1", "ZSWIM6", "ANK2", "CSMD2", "ARID1B", "RTN1", "TENM3", "CHD5", "ALK", "ABCA2", "MAP1B", "CLASP2", "PRKCA", "PCLO", "HCN1", "MOG", "NCAM2", "EVL", "FLRT2", "GRIP1", "ITGA8", "MNAT1", "PALLD", "SIPA1L1", "NEO1", "QKI", "KCNC2", "PDGFC", "CHN1", "CEP85L", "ROBO1", "PRICKLE1", "SLC8A3", "GRIA1", "GSK3B", "UGT8", "PPP1R12B", "PBX1", "NTRK2", "CPEB3", "NOVA1", "APP", "TCF12", "OLFM3", "ETV1", "MBD5", "DOCK4", "NR3C1", "NTN1", "WLS", "AATK", "CAMK2G", "VCAN", "ZNF609", "EXT1", "ADGRL3", "SCN8A", "NECTIN3", "MEF2C", "TENM1", "DENND5A", "DDR2", "NFIB", "SEMA3E", "PLPPR1", "PICALM", "DICER1", "ZIC1", "ADGRV1", "TRAPPC9", "CLSTN2", "ACAP3", "HERC1", "DAAM2", "DLC1", "CALM3", "GPHN", "RBFOX3", "FA2H", "EPHB1", "ATP8A2", "SYNDIG1", "ACER3", "MAP4K4", "MYO6", "FRYL", "MICALL2", "BRAF", "BCL11A", "NRGN", "NCAN", "CDK6", "NTNG1", "NLGN4X", "RASGRF1", "FGFR2", "MACF1", "SERPINE2", "PLXNA4", "SPOCK1", "HHIP", "RTN3", "PPP3CA", "LRP2", "SH3RF1", "VWC2", "ADGRB1", "CAMK1D", "GABRB3", "MYCBP2", "SORL1", "BMPR1B", "DIP2B", "RBPJ", "UST", "SRGAP3", "WDPCP", "BTBD3", "AGTPBP1", "PSEN1", "GABRB2", "DOK5", "GNB4", "CDK18", "SPG7", "PREX2", "ZNF423", "DTNB", "SMURF1", "SEMA6A", "DNM3", "KIF13B", "ATP2B2", "KIF5C", "NCOA1", "ARNT2", "AHI1", "WNK1", "PTPRS", "CAMK2A", "TENM4", "ZNF804A", "TTL", "FUT9", "ERBB3", "ROR1", "SERINC5", "MTHFD1L", "BICDL1", "SPAG9", "MSI2", "EML1", "DGKG", "PHACTR4", "PRKACB", "CUX1", "ZNF521", "PKD1", "DNM2", "SDC2", "CBLN2", "STXBP1", "EPB41L3", "CELSR2", "APC", "PPP1R9A", "NINJ2", "GRIN3A", "OPHN1", "GPM6B", "LRRK2", "SEMA3C", "DLGAP4", "MYRF", "SDK1", "BCAS1", "LPAR1", "CIC", "ZNF148", "GAP43", "NUMB", "TCF3", "CC2D2A", "ARHGEF2", "NREP", "TRAK1", "NFIA", "STRN", "BMP6", "ASTN1", "SRRM4", "ANKS1A", "RTN4", "SCLT1", "BRSK1", "PLPP3", "MYLIP", "BRINP1", "PREX1", "LRRC4B", "NTN4", "LRP4", "NEDD4", "PLXNA2", "UBE4B", "CERS1", "FAT3", "SEMA3B", "KLF7", "USH1C", "ATP1A2", "EPHA7", "CCDC14", "NCOR2", "RAPGEF2", "APBA2", "PPP1R12A", "KCNB1", "MBOAT1", "BMPR2", "MICALL1", "DHX37", "PRKCQ", "PLXNB1", "BCL2", "TMEM163", "PTPN9", "SETD5", "EPHA3", "SHROOM4", "NAV1", "ABL1", "DUSP10", "SDCCAG8", "PTS", "UNK", "ADGRB2", "LRP1", "TTYH1", "DOCK7", "BASP1", "METRN", "ARHGEF7", "DCX", "NTNG2", "PLXND1", "PTPRJ", "TRIO", "KIAA0319", "SCRIB", "ATXN10", "TSC2", "STX3", "BMPR1A", "ARID1A", "ANKRD24", "SPTBN4", "PPP3CB", "SGK1", "DRP2", "NRBP2", "MEF2A", "CBFA2T2", "AMBRA1", "PICK1", "EMB", "ROGDI", "NAP1L1", "CLCN2", "EFHC1", "NPHP4", "RAB8A", "HSD17B7", "DCTN1", "VPS13B", "NR4A3", "SATB2", "ARHGEF40", "HDAC4", "POMT2", "NYAP2", "FKRP", "MAPKAP1", "C3orf70", "TIAM1", "MAP1A", "DTNBP1", "FARP2", "SH3TC2", "LNX1", "GIGYF2", "LMO4", "DOCK1", "SMARCC1", "PAFAH1B1", "SHANK1", "KIF2A", "PCDH17", "KIT", "CAMSAP2", "ULK2", "CMTM8", "NIPBL", "NFASC", "CDKL5", "EPHB6", "CERS6", "TSC22D4", "STAU2", "CASKIN1", "SPTBN1", "BPTF", "PCSK2", "NOS1", "PTPRO", "BPNT1", "IDH2", "DYRK1A", "TMEM98", "SRGAP2", "PAK3", "IGF1", "CHODL", "UNC13A", "PTK7", "WASHC5", "IGSF11", "AGRN", "NCOA6", "MERTK", "FGF1", "MAG", "UBE3A", "FGF2", "MEIS3", "PLXNA1", "FBXW8", "WASF3", "NPTN", "COL4A1", "PCM1", "KIDINS220", "BCR", "ARHGEF10", "NFE2L2", "RAB6A", "CRH", "LRP8", "GOLGA4", "EPM2A", "PLEC", "JARID2", "TAOK3", "MYO16", "UPF3B", "ABL2", "EPHA5", "SHANK2", "HTT", "TRPC5", "LRP6", "RARG", "NDST1", "KIFC2", "HDAC5", "TTBK1", "SALL3", "HES4", "MEIS2", "NKX2-2", "LIN7A", "KIAA0319L", "STXBP3", "CLSTN3", "SMARCA4", "ELFN1", "MTOR", "DIP2A", "BCL11B", "SULF2", "UNC5A", "PAK1", "TWIST1", "GPC4", "ZMYND8", "PTPN11", "BRINP2", "NRXN2", "SEMA4C", "FBXO7", "ARHGAP44", "EHMT2", "DPF3", "SPTBN2", "CPNE9", "B4GALT2", "KANK1", "EP300", "TRIM46", "MYO9A", "CFLAR", "KCNQ2", "ZFP36L1", "DCHS1", "SOX13", "BMP7", "NKD1", "TULP3", "BSN", "HSPG2", "RAP1GAP", "S100B", "KEL", "PADI2", "DPYSL2", "ADCY6", "NRDC", "PLPPR5", "IQGAP1", "APC2", "RAB3GAP1", "KNDC1", "HDAC6", "SYT17", "LEMD2")	GO
Combined Autism	5.44e-52	3.24e-48	1.88177	-0.58679	-2.34521	988	c("ROBO2", "RYR2", "MDGA2", "RBFOX1", "CSMD1", "GRM5", "GRM7", "DSCAM", "DLGAP1", "AGBL4", "CNTNAP2", "NRXN3", "SYT1", "GRIK2", "DLGAP2", "KCNMA1", "NRXN1", "RGS7", "KHDRBS2", "PLCB1", "MYT1L", "CTNNA2", "GRIN2A", "KCND2", "CNTN4", "PTPRD", "PCDH15", "DPP10", "SLC24A2", "CHRM3", "CELF2", "CCSER1", "ANKS1B", "CTNNA3", "ANK3", "CNTNAP5", "DLG2", "SNAP25", "PCDH9", "CACNA2D3", "CNTN5", "GPC6", "NRCAM", "MACROD2", "DCC", "CACNA1A", "NTRK3", "RIMS1", "WWOX", "SRSF11", "HECW2", "JMJD1C", "NEGR1", "PRKCB", "IL1RAPL1", "GABRG3", "NAV3", "ZNF385B", "SRRM2", "CNTNAP4", "LRRC4C", "PDE4D", "TANC2", "NLGN1", "NAV2", "AFF3", "DLG1", "SEMA5A", "NBEA", "PRKN", "RERE", "GRIN2B", "SCN2A", "CDH10", "PTPRT", "KIRREL3", "NXPH1", "SOX5", "ASTN2", "UNC79", "PDE1C", "CACNB2", "RAPGEF4", "CTNND2", "CADM2", "LRFN5", "EXOC6B", "GRID2", "ZEB2", "NALCN", "NAALADL2", "HS3ST5", "SCN1A", "KCNT2", "GALNT13", "TRPM3", "AUTS2", "CDH11", "KCNQ3", "OTUD7A", "HYDIN", "SLC4A10", "CACNA2D1", "DPYD", "TCF4", "RORA", "CTTNBP2", "CACNA1C", "NF1", "MED12L", "ANK2", "ARID1B", "CADM1", "CDH8", "TRPM1", "GRID1", "SETBP1", "MAP1B", "PRKCA", "NUAK1", "PCLO", "CAMTA1", "GRIP1", "ZBTB20", "NEO1", "AGAP1", "GABBR2", "MED13L", "STK39", "POGZ", "MYO1E", "PRICKLE1", "GRIA1", "GSK3B", "GRIA2", "PBX1", "NTRK2", "TCF12", "MBD5", "DOCK4", "CACNA1D", "CAMK2G", "SORCS3", "HOMER1", "CADPS2", "EXT1", "SCN8A", "MEF2C", "ADK", "NCKAP5", "CDH9", "NFIB", "PACS2", "STXBP5", "CNKSR2", "ANKRD17", "AGO3", "TRAPPC9", "HERC1", "MEGF10", "GPHN", "PCDH11X", "PRR12", "PHLDB1", "TNRC6B", "UBR3", "MYO5A", "KAT6B", "MAP4K4", "TBC1D5", "SCFD2", "BRAF", "ASAP2", "BCL11A", "DPP6", "LRBA", "NTNG1", "NLGN4X", "FGFR2", "ITPR1", "TNRC6C", "FBXW7", "PLXNA4", "PPP3CA", "BIRC6", "LRP2", "MYO9B", "ZFHX4", "TBL1XR1", "GABRB3", "MYCBP2", "KDM4C", "SPARCL1", "SYNE1", "WDFY3", "FHIT", "ASH1L", "STAG1", "SRGAP3", "GABRB2", "RFX3", "SMURF1", "EXOC6", "HIVEP3", "KIF13B", "ATP2B2", "KIF5C", "NCOA1", "FBN1", "KCNS3", "ARNT2", "CAMK2A", "ZNF804A", "PHRF1", "ASXL1", "HECTD4", "BICDL1", "ZMYM2", "CCDC91", "LZTR1", "CDK13", "UNC80", "CUX1", "SDC2", "GATAD2B", "STXBP1", "SLC9A9", "OPHN1", "GNAO1", "BCAS1", "CIC", "ZNF148", "FGFR3", "TCF3", "CREBBP", "TSPAN7", "ZMYND11", "PRUNE2", "CDH13", "NFIA", "HIVEP2", "CELF4", "PREX1", "ARHGAP32", "AGAP2", "LRRC1", "GRIK4", "CLASP1", "KLF7", "ATP1A2", "ZNF462", "REEP3", "APBA2", "KANSL1", "PHIP", "ERBIN", "TTN", "KCNB1", "GTF2I", "EXOC3", "RNF38", "PLXNB1", "CHD3", "CACNA1B", "VASH1", "GNAI1", "SETD5", "UBE3C", "YTHDC2", "ABL1", "CASK", "CAMK4", "RANBP17", "LRP1", "SBF1", "BTRC", "TRIO", "DST", "TSC2", "CADPS", "FAT1", "NAA15", "ARID1A", "CD276", "ST7", "BAZ2B", "NCOR1", "SYN2", "SLC6A1", "ADCY5", "GIGYF1", "VPS13B", "SATB2", "HDAC4", "MAP1A", "ASXL2", "SASH1", "ANKRD11", "GUCY1A2", "GIGYF2", "DOCK1", "PAFAH1B1", "SHANK1", "KIF2A", "TRIM33", "ICA1", "NIPBL", "CDKL5", "ARIH1", "KCNT1", "RHOBTB2", "CASKIN1", "SPTBN1", "DYNC1H1", "KMT2D", "KMT5B", "CCDC88C", "DYRK1A", "DNAH17", "UNC13A", "PTK7", "NIPA2", "INPP1", "UBE3A", "MED13", "CACNA1E", "ESRRB", "ACAP2", "GPD2", "PLXNA1", "COL4A1", "PCM1", "KIDINS220", "ARHGEF10", "JARID2", "MYO16", "UPF3B", "SHANK2", "ELOVL2", "TBCK", "MEIS2", "SRCAP", "ECPAS", "SMARCA4", "MTOR", "DIP2A", "BCL11B", "DMXL2", "PIK3R1", "GPC4", "ZMYND8", "PTPN11", "NRXN2", "DHDDS", "PHF21A", "ABCA10", "CACNA1I", "KANK1", "EP300", "MBD3", "DLGAP3", "ERMN", "KCNQ2", "SGSM3", "NFE2L3", "UPF2", "KMT2E", "DPYSL2")	Risk
GO0005886: plasma membrane	3.84e-51	1.71e-47	1.86519	-0.42481	-1.73495	3959	c("ROBO2", "KCNIP4", "SNTG1", "RYR2", "STXBP5L", "KCNQ5", "MDGA2", "OPCML", "LRRTM4", "RIMS2", "GRM5", "GRM7", "DSCAM", "NRG1", "DLGAP1", "ASIC2", "GPR158", "CNTNAP2", "NRXN3", "SYT1", "GRIK2", "DLGAP2", "KCNMA1", "MBP", "SLC8A1", "NRXN1", "RGS7", "CTNNA2", "GRIN2A", "NRG3", "KCND2", "CNTN4", "PTPRD", "PCDH15", "DPP10", "SLC24A2", "SLC1A2", "MMP16", "CHRM3", "TENM2", "DMD", "NKAIN2", "ANKS1B", "PTPRG", "ERBB4", "NTM", "LDB2", "CSMD3", "GRIA3", "ANK3", "DLG2", "MAGI1", "SNAP25", "PCDH9", "CACNA2D3", "CDH18", "CNTN5", "PLP1", "LRRTM3", "GPC6", "MAP2", "SGCD", "GPC5", "ADCY2", "NRCAM", "PDE4B", "DGKB", "AKAP6", "ALCAM", "DCC", "PRKG1", "SGCZ", "LRP1B", "CACNA1A", "NTRK3", "SORBS2", "RIMS1", "WWOX", "GLDN", "LSAMP", "GPM6A", "SLC2A13", "KAZN", "ENOX1", "PTK2", "SLC44A1", "ADGRB3", "PCDH7", "CHL1", "FMN2", "SAMD12", "DCLK1", "NEGR1", "PRKCB", "IL1RAPL1", "GABRG3", "LHFPL3", "CNTNAP4", "ETV5", "RAPGEF5", "TMEM108", "DOCK3", "PTPRK", "LRRC4C", "LINGO2", "PDE4D", "NLGN1", "GRIK1", "DLG1", "MAGI2", "XKR4", "CCDC88A", "CARMIL1", "SEMA5A", "NEDD4L", "NBEA", "LRRC7", "KCNMB2", "GRIN2B", "SLC24A3", "SCN2A", "CDH10", "SHC3", "PTPRT", "ERC2", "KIRREL3", "ARHGEF4", "MAP3K5", "LARGE1", "ELMO1", "DTNA", "ANO4", "UNC79", "FAF1", "EFNA5", "CERCAM", "CACNB2", "RAPGEF4", "CTNND2", "PTPRN2", "UNC5C", "SLC4A4", "PTPRZ1", "CADM2", "LRFN5", "EXOC6B", "GRID2", "ZEB2", "NALCN", "GRM3", "PIEZO2", "KCNB2", "ATP2B1", "SCN1A", "IQCJ-SCHIP1", "PPFIA2", "CNTN1", "KCNT2", "GNG7", "TRPM3", "CDH11", "KCNQ3", "DSCAML1", "MVB12B", "IGSF21", "PDZD2", "GRIA4", "SLC4A10", "SLC5A11", "RGS6", "IL1RAP", "THSD7A", "AKT3", "SGIP1", "KCNAB1", "CACNA2D1", "RYR3", "CDH12", "TNIK", "GABRB1", "FARP1", "KCTD8", "ADGRL2", "FNBP1", "FOLH1", "UNC5D", "CACNA1C", "NCAM1", "PTPRM", "NF1", "KCNH7", "CALD1", "SPRED2", "UTRN", "ANK2", "KCTD16", "SLC12A2", "CSMD2", "ARID1B", "CADM1", "PLD1", "ADRA1A", "CDH8", "TENM3", "OLFM2", "NKAIN1", "TRPM1", "ALK", "ABCA2", "HPSE2", "GRID1", "MAP1B", "CLASP2", "PRKCA", "SLC39A11", "SLCO3A1", "HCN1", "MOG", "TNK2", "NCAM2", "GPSM2", "EVL", "RPH3A", "PKP4", "FLRT2", "GRIP1", "CACNG8", "ITGA8", "PHLPP1", "VAV2", "NSF", "PALLD", "SIPA1L1", "NEO1", "GABBR2", "KCNC2", "PDGFC", "STK39", "POGZ", "ROBO1", "MYO1E", "XKR6", "TF", "ATP8A1", "SLC8A3", "OSBPL3", "GRIA1", "LANCL1", "GSK3B", "GRIA2", "DGKI", "TJP1", "NTRK2", "CPEB3", "ENPP2", "PDGFRA", "DNAJC6", "RASGRP3", "KCNIP1", "APP", "ASAP1", "GNAQ", "OLFM3", "SLCO1A2", "DOCK4", "CACNA1D", "WLS", "SORCS3", "RASGRF2", "PTPRE", "SLC26A3", "HOMER1", "CADPS2", "ADGRL3", "SCN8A", "SLC44A5", "NECTIN3", "FAM171A1", "ADK", "ATP10B", "TENM1", "CDH9", "DDR2", "STX8", "SEMA3E", "PLPPR1", "SDC3", "PHLDB2", "PICALM", "EPB41L2", "SLC4A8", "STXBP5", "CNKSR2", "HIP1R", "PNISR", "ADGRV1", "CLSTN2", "PIP5K1B", "RERG", "DLC1", "EXOC4", "MEGF10", "CALM3", "GPHN", "NKAIN3", "PCDH11X", "EPHB1", "ATP8A2", "SYNDIG1", "SH3D19", "MYO6", "MICALL2", "TBC1D5", "PAQR6", "SLC27A1", "BRAF", "ASAP2", "PPFIBP1", "NRGN", "RASGEF1B", "DPP6", "LRBA", "TSPAN5", "NTNG1", "MICAL3", "NLGN4X", "RASGRF1", "FGFR2", "MACF1", "GAREM1", "OSBPL6", "ITPR1", "PLXNA4", "HHIP", "RTN3", "PPP3CA", "LRP2", "IRAK2", "VWC2", "ADGRB1", "MAP4K5", "GABRB3", "SPRED1", "HTR2C", "MYCBP2", "ITGA2", "ROCK2", "KCNH8", "SORL1", "CCNY", "SYNE1", "MOSPD2", "BMPR1B", "WDFY3", "MAPK10", "FHIT", "MPZL1", "WDPCP", "PPP1R16B", "PCSK6", "AGTPBP1", "PSEN1", "GABRB2", "OSBP2", "SLC25A13", "GNB4", "FER", "ADGRL1", "ERC1", "PREX2", "MAST2", "CALN1", "FREM2", "DTNB", "SMURF1", "EXOC6", "THSD7B", "SEMA6A", "LRRFIP1", "FRAS1", "DNM3", "ITPR2", "C2CD5", "ATP2B2", "RGS12", "LPCAT2", "TRPC3", "NCOA1", "KCNS3", "RNF144A", "DGKD", "PTPRS", "TENM4", "SHC2", "SLC6A16", "ZNF804A", "PLCH2", "CABP1", "VPS35L", "GAB2", "CHRM5", "CNIH3", "SHROOM3", "GPR39", "ABHD12", "CDH20", "ERBB3", "ROR1", "SERINC5", "RAB40B", "SLC13A3", "DEPTOR", "MYO1D", "SH3KBP1", "DOCK5", "PPP6R3", "PRKCE", "UNC80", "SH3YL1", "DGKG", "LIMA1", "PRKACB", "ATP8B4", "CDH6", "PKD1", "DNM2", "MYLK", "SDC2", "MAP7", "PLA2G4C", "STK10", "STXBP1", "EPB41L3", "SLC9A9", "RAP1GAP2", "PAK5", "CELSR2", "GPI", "APC", "TRPM2", "SMAD3", "NINJ2", "GRIN3A", "TTLL5", "GAD2", "GPM6B", "LRRK2", "NETO1", "KCNH5", "CACNB4", "PLCB4", "SEMA3C", "GNAO1", "EXOC7", "BBS9", "DLGAP4", "KCNK1", "SDK1", "IPCEF1", "LPAR1", "ADAM10", "CLCN5", "FRMPD2", "SLC19A1", "FGFR3", "GAP43", "PRMT8", "NUMB", "SLC27A6", "ABCA6", "LGR4", "SHISA9", "XPC", "ARHGEF2", "TRPV6", "TSPAN7", "RHOJ", "CDH13", "ADD3", "MCF2L", "PLPP1", "STRN", "B4GALT1", "ASTN1", "STS", "RTN4", "PLPP3", "MYLIP", "TTC7B", "CPPED1", "PREX1", "LRRC4B", "DGKZ", "NTN4", "LRP4", "NEDD4", "PLXNA2", "FAT3", "SEMA3B", "CYTH1", "SPPL3", "GRIK4", "CLMP", "USH1C", "ATP1A2", "EPHA7", "CAPN10", "RAPGEF2", "APBA2", "ABCC4", "SHC4", "CBLB", "SIPA1L3", "ERBIN", "ZNRF3", "PPP1R12A", "KCNJ4", "CPNE4", "KCNB1", "SYT12", "BMPR2", "MICALL1", "PTPRA", "ITFG1", "PRKCQ", "PLXNB1", "CACNA1B", "DENND1A", "KCNH4", "TMEM163", "GNAI1", "GNG4", "GRAMD1B", "WDR6", "PIK3C2B", "EHBP1", "SLC26A7", "EPHA3", "HIF3A", "SHROOM4", "ABL1", "ARL17B", "CASK", "ABHD17A", "RHBDL2", "SORCS2", "IL2RA", "HGSNAT", "LPP", "ADGRB2", "LRP1", "ADGRA3", "TTYH1", "RELL2", "VAV3", "NHS", "REPS2", "ADGRA1", "MTUS1", "SPPL2B", "ITCH", "BASP1", "RICTOR", "PI4KA", "ADCY8", "SGMS1", "MARK3", "NTNG2", "PLXND1", "GRB10", "PTPRJ", "ATP13A4", "ATP1B1", "KIAA0319", "DST", "ARHGAP21", "SCRIB", "ATXN10", "VMP1", "CGAS", "STX3", "FAT1", "RHOBTB1", "SYNJ2", "SNTB1", "GPIHBP1", "BMPR1A", "PARP14", "FCHSD2", "ANKRD24", "SPTBN4", "CD276", "PPP3CB", "SGK1", "DRP2", "PSD2", "ANO10", "ITGB5", "PICK1", "EMB", "GOLGA7B", "HCN2", "AIF1L", "CPE", "SYN2", "CLCN2", "CDK14", "SLC6A1", "WDR11", "SMURF2", "RAB8A", "ADCY5", "PTPRR", "NOD1", "ARHGEF40", "CA2", "FKRP", "ZDHHC21", "MAPKAP1", "TMC7", "SMAP1", "IQGAP2", "TIAM1", "DTNBP1", "PIGU", "TRPM7", "PLEKHA1", "GUCA1B", "LYPD6B", "SLC6A7", "SH3TC2", "CD22", "COL26A1", "MAGI3", "MPDZ", "ARHGAP1", "DOCK1", "ARHGEF1", "GXYLT2", "ADAM12", "SYP", "CACNG3", "MMP17", "SHANK1", "PCDH17", "SPTB", "KIT", "CNNM2", "CDH19", "KCNIP3", "TMPRSS5", "NFASC", "CDKL5", "EFS", "EPHB6", "ADAM11", "KSR1", "KCNT1", "RHOBTB2", "DNAJC13", "STAU2", "SPTBN1", "NOS1", "PTPRO", "KMT5B", "RASA1", "KCNJ3", "FNBP1L", "TMEM98", "SRGAP2", "PAK3", "LRRC8B", "TTC17", "SLC12A9", "ATP2C2", "PHKB", "IGF1", "UNC13A", "PGM5", "PTK7", "NIPA2", "RIMBP2", "EPN2", "GRAMD1C", "ANTXR1", "RYR1", "IGSF11", "HTR2A", "ZMAT3", "EFR3B", "AGRN", "IKBKB", "MERTK", "MAG", "STK17A", "DRAM2", "CACNA1E", "PLS3", "PLEKHA2", "IL4I1", "ACAP2", "PLXNA1", "NPTN", "MKLN1", "PLCG1", "BCR", "NFE2L2", "RAB6A", "LRP8", "GOLGA4", "EPM2A", "CRACR2A", "PLEC", "SVOP", "SLC8B1", "UBR4", "PXK", "PLCE1", "RALGPS1", "TAOK3", "CD55", "GGT1", "MYO16", "ABL2", "EPHA5", "NETO2", "SHANK2", "PILRB", "VEZT", "TRPC5", "STIM2", "COLEC11", "LNPEP", "LRP6", "PARVA", "TSPAN9", "LIN7A", "KIAA0319L", "ACTN2", "STXBP3", "AKR1A1", "CLSTN3", "ELFN1", "MTOR", "DIP2A", "ABCA9", "FFAR1", "TSPAN18", "SULF2", "PANX2", "PIK3R1", "UNC5A", "LRRC3B", "PLEKHG5", "PAK1", "UPF3A", "RAPGEF3", "STRN3", "ARHGAP25", "GPC4", "SLC16A2", "NRXN2", "PLPP4", "SEMA4C", "TMEM235", "FAM120A", "TTLL12", "SLC8A2", "MFGE8", "BEST1", "CPAMD8", "TAPBPL", "ARHGAP44", "WDR13", "KCNJ6", "TRPV3", "SLC9A8", "AMOT", "ABCA10", "CLEC2D", "ADRA1D", "FRMD6", "SPTBN2", "CPNE9", "CACNA1I", "GRAMD1A", "CA14", "BACE1", "KANK1", "DNAJC1", "NAALAD2", "DLGAP3", "FADS2", "INPPL1", "CFLAR", "KCNQ2", "AKAP7", "DCHS1", "ASPH", "MELTF", "NKD1", "TULP3", "ERMAP", "BRWD1", "HSPG2", "KEL", "OSBPL1A", "GPD1L", "KMT2E", "TNS2", "DPYSL2", "ADCY6", "FSD1", "PLPPR5", "RILPL1", "TJP2", "IQGAP1", "APC2", "HDAC6", "SYT17", "P2RX6", "RASGEF1A", "SLC41A1", "KCNC3", "ATRN", "LZTS2", "NRN1", "FEZ1", "CDON", "PLS1", "ACTN4", "GAD1", "SPRN", "PLD2", "TRPC1", "CPM", "MLIP", "AAK1", "IL1RAPL2", "CNTN2", "GRK3", "PAQR7", "ABCA8", "ACVR1", "GABBR1", "SNX5", "SNX9", "SLC20A2", "DGKH", "LRRN1", "MTSS1", "CRB2", "IL11RA", "GABRA4", "HTR7", "NKAIN4", "GABRG2", "PDE6B", "TMEM87A", "SHROOM1", "ADAM28", "UNC13C", "GABRA1", "CSPG5", "CARMIL3", "KDR", "SYMPK", "RFFL", "MCAM", "SPNS2", "WNK2", "SOS1", "MARK1", "CYP4F12", "LIFR", "PROS1", "EEPD1", "TEC", "ADAM19", "CNTN6", "ADORA1", "ADAM22", "DDR1", "CPNE7", "MAP4", "ABCC1", "GPC1", "TBC1D30", "CNOT2", "ANO2", "TRPV5", "CAP2", "PACSIN1", "INSR", "SYT9", "CNNM4", "FRK", "PLLP", "FGF13", "WNT7B", "RTN4R", "NECTIN2", "CIP2A", "SLITRK2", "PAWR", "NOS1AP", "NRP2", "NSMF", "SNCAIP", "SYT5", "RGL1", "KIAA1755", "ITGB1", "OPALIN", "SPRY4", "GRM4", "KLHL5", "ARHGAP10", "XPO6", "RAB13", "SPRED3", "CNTN3")	GO
GO0048731: system development	3.68e-50	1.31e-46	1.84846	-0.44059	-1.79763	3271	c("ROBO2", "RYR2", "FGF12", "MDGA2", "OPCML", "RBFOX1", "LRRTM4", "RIMS2", "CSMD1", "GRM5", "FGF14", "GRM7", "DSCAM", "NRG1", "ASIC2", "GPR158", "AGBL4", "CNTNAP2", "NRXN3", "SYT1", "MBP", "SLC8A1", "NRXN1", "MMD2", "PLCB1", "MYT1L", "CA10", "CTNNA2", "GRIN2A", "NRG3", "CNTN4", "PTPRD", "BRINP3", "PHACTR1", "SLC1A2", "COL19A1", "MMP16", "CHRM3", "TENM2", "DMD", "TNR", "PTPRG", "ERBB4", "NTM", "LDB2", "CSMD3", "ANK3", "DLG2", "SNAP25", "PCDH9", "CNTN5", "PLP1", "LRRTM3", "MAP2", "SGCD", "NRCAM", "DAB1", "MACROD2", "SEZ6L", "AKAP6", "ALCAM", "DCC", "PRKG1", "SGCZ", "COL11A1", "NTRK3", "SORBS2", "RIMS1", "WWOX", "GLDN", "LSAMP", "GPM6A", "CLMN", "PTK2", "ZEB1", "ADGRB3", "CHL1", "HECW2", "DCLK1", "NEGR1", "PRKCB", "IL1RAPL1", "GABRG3", "NAV3", "HDAC9", "ETV5", "RAPGEF5", "KALRN", "TMEM108", "NELL2", "PTPRK", "SH3GL3", "LRRC4C", "LINGO2", "MAN2A1", "TANC2", "NLGN1", "NAV2", "GRIK1", "DLG1", "MAGI2", "THRB", "KIAA1217", "CCDC88A", "SRCIN1", "APBB2", "SEMA5A", "NEDD4L", "LRRC7", "PRKN", "SOX6", "RERE", "ZNF536", "DOCK10", "RBFOX2", "MOBP", "NELL1", "GRIN2B", "SCN2A", "SHC3", "PTPRT", "KIRREL3", "LARGE1", "SOX5", "ELMO1", "ASTN2", "DPYSL5", "EFNA5", "ABLIM1", "BCAS3", "CTNND2", "UNC5C", "TTLL7", "RNF220", "PTPRZ1", "FBXL17", "LRFN5", "GRID2", "ZEB2", "POU6F2", "SBF2", "AMH", "SCN1A", "PPFIA2", "CNTN1", "XYLT1", "NEBL", "SHTN1", "TOX", "RFX4", "AUTS2", "CDH11", "KCNQ3", "DSCAML1", "HYDIN", "IGSF21", "ATXN1", "SLC4A10", "IL1RAP", "THSD7A", "AKT3", "CABLES1", "LDB3", "TNIK", "GABRB1", "HECW1", "FARP1", "TCF4", "ADGRL2", "RORA", "UNC5D", "CACNA1C", "NCAM1", "PTPRM", "DCLK2", "NF1", "ZSWIM6", "SPRED2", "ANK2", "VGF", "SLC12A2", "CSMD2", "ARID1B", "RTN1", "ADRA1A", "TENM3", "CHD5", "KIF26B", "ALK", "ABCA2", "MAP1B", "CLASP2", "PRKCA", "PCLO", "HCN1", "MOG", "EGR1", "NCAM2", "SRPK2", "EVL", "FLRT2", "GRIP1", "ITGA8", "PHLPP1", "VAV2", "MNAT1", "PALLD", "SIPA1L1", "NEO1", "QKI", "KCNC2", "PDGFC", "CHN1", "CEP85L", "ROBO1", "MYO1E", "PRICKLE1", "SLC8A3", "GRIA1", "GSK3B", "UGT8", "PPP1R12B", "TJP1", "PBX1", "NTRK2", "CPEB3", "PDGFRA", "NOVA1", "APP", "TCF12", "OLFM3", "ETV1", "MAN1A2", "MBD5", "DOCK4", "NR3C1", "NTN1", "SVEP1", "WLS", "AATK", "CAMK2G", "VCAN", "ZNF609", "EXT1", "ADGRL3", "SCN8A", "NECTIN3", "MEF2C", "TENM1", "DENND5A", "DDR2", "NFIB", "SEMA3E", "PLPPR1", "PICALM", "DICER1", "NASP", "HIP1R", "COL18A1", "CSGALNACT1", "ZIC1", "PLEKHA5", "ADGRV1", "TRAPPC9", "CLSTN2", "ACAP3", "HERC1", "DAAM2", "COL9A2", "DLC1", "CALM3", "GPHN", "RBFOX3", "FA2H", "EPHB1", "ATP8A2", "SYNDIG1", "ACER3", "MAP4K4", "MYO6", "FRYL", "MICALL2", "BRAF", "BCL11A", "NRGN", "NCAN", "CDK6", "NTNG1", "NLGN4X", "RASGRF1", "FGFR2", "MACF1", "SERPINE2", "ELN", "FBXW7", "PLXNA4", "SPOCK1", "HHIP", "RTN3", "BTBD7", "PPP3CA", "LRP2", "BCAR3", "SH3RF1", "VWC2", "ADGRB1", "CAMK1D", "GABRB3", "ARHGAP22", "SPRED1", "RIN2", "MYCBP2", "ADAMTS18", "ITGA2", "ROCK2", "SORL1", "BMPR1B", "DIP2B", "ASH1L", "SREBF1", "ARID4B", "RBPJ", "UST", "SRGAP3", "WDPCP", "PPP1R16B", "BTBD3", "AGTPBP1", "PSEN1", "GABRB2", "DOK5", "NR4A1", "GNB4", "FER", "CDK18", "SPG7", "PREX2", "ZNF423", "LIPA", "FREM2", "DTNB", "RFX3", "SMURF1", "SEMA6A", "FRAS1", "DNM3", "KIF13B", "ATP2B2", "KIF5C", "NCOA1", "FBN1", "ARNT2", "AHI1", "WNK1", "PTPRS", "FOXN3", "CAMK2A", "TENM4", "ZNF804A", "ASXL1", "TTL", "FUT9", "ERBB3", "ROR1", "SERINC5", "CCBE1", "MTHFD1L", "BICDL1", "GREB1L", "MITF", "SPAG9", "MSI2", "EML1", "DGKG", "PHACTR4", "PRKACB", "CUX1", "ZNF521", "PKD1", "DNM2", "MYLK", "SDC2", "DHCR24", "CBLN2", "TRPS1", "STXBP1", "EPB41L3", "CELSR2", "APC", "PPP1R9A", "SMAD3", "NINJ2", "GRIN3A", "OPHN1", "TTLL5", "GPM6B", "LRRK2", "HSD17B3", "CACNB4", "SEMA3C", "SMAD2", "DLGAP4", "MYRF", "SDK1", "BCAS1", "LPAR1", "ADAM10", "CIC", "EMILIN2", "ZNF148", "FGFR3", "GAP43", "NUMB", "TCF3", "CC2D2A", "LGR4", "ARHGEF2", "NREP", "RHOJ", "CDH13", "TRAK1", "NFIA", "CELF4", "STRN", "BMP6", "B4GALT1", "ASTN1", "SRRM4", "ANKS1A", "RTN4", "SCLT1", "BRSK1", "PLPP3", "MYLIP", "SMYD2", "BRINP1", "PREX1", "LRRC4B", "NTN4", "LRP4", "NEDD4", "PLXNA2", "UBE4B", "CERS1", "FAT3", "SEMA3B", "CLMP", "KLF7", "USH1C", "ATP1A2", "EPHA7", "CCDC14", "MAP2K5", "NCOR2", "RAPGEF2", "APBA2", "SHLD2", "CBLB", "SIPA1L3", "PPP1R12A", "TTN", "KCNB1", "GTF2I", "MICAL2", "MBOAT1", "BMPER", "BMPR2", "RNF38", "MICALL1", "DHX37", "PRKCQ", "PLXNB1", "VASH1", "BCL2", "TMEM163", "PTPN9", "PHF14", "ZFPM2", "SETD5", "EPHA3", "HIF3A", "SHROOM4", "NAV1", "ABL1", "DUSP10", "SDCCAG8", "PTS", "IL2RA", "UNK", "ADGRB2", "PCYT1A", "LRP1", "TTYH1", "ETS1", "VAV3", "NHS", "ADAMTS6", "DOCK7", "MYH11", "ITCH", "BASP1", "METRN", "ARHGEF7", "SRSF5", "BMP8A", "PCSK5", "DCX", "NTNG2", "PLXND1", "PTPRJ", "DNMT1", "TRIO", "KIAA0319", "SCRIB", "ATXN10", "TSC2", "STX3", "PI16", "FAT1", "NAA15", "BMPR1A", "ARID1A", "ANKRD24", "SPTBN4", "PPP3CB", "SGK1", "DRP2", "NRBP2", "MEF2A", "CBFA2T2", "TLL1", "AMBRA1", "PICK1", "EMB", "ROGDI", "CPE", "NAP1L1", "CLCN2", "FNDC3A", "EFHC1", "WDR11", "NPHP4", "RAB8A", "HSD17B7", "DCTN1", "VPS13B", "HGF", "NR4A3", "SATB2", "ARHGEF40", "HDAC4", "POMT2", "NYAP2", "SCAPER", "FKRP", "CRISPLD2", "SNX19", "MAPKAP1", "C3orf70", "TIAM1", "MAP1A", "DTNBP1", "FARP2", "CHST11", "PLEKHA1", "SASH1", "SH3TC2", "LNX1", "ADAMTS19", "DISP1", "ANKRD11", "GIGYF2", "LMO4", "DOCK1", "SMARCC1", "ADAM12", "PAFAH1B1", "MMP17", "SHANK1", "KIF2A", "PCDH17", "XRCC4", "KIT", "CAMSAP2", "ULK2", "CMTM8", "NIPBL", "NFASC", "CDKL5", "EPHB6", "CERS6", "TSC22D4", "STAU2", "CASKIN1", "SPTBN1", "BPTF", "PRDX4", "PCSK2", "NOS1", "PTPRO", "BPNT1", "KMT5B", "CRYBB2", "IDH2", "DYRK1A", "RASA1", "TMEM98", "SRGAP2", "PAK3", "IGF1", "CHODL", "UNC13A", "PTK7", "TMEM135", "EPN2", "WASHC5", "ANTXR1", "RYR1", "IGSF11", "AGRN", "NCOA6", "MERTK", "FGF1", "MAG", "UBE3A", "FGF2", "DRAM2", "MEIS3", "PLS3", "GPD2", "PLXNA1", "FBXW8", "HDAC7", "WASF3", "NPTN", "COL4A1", "PCM1", "KIDINS220", "PLCG1", "SHLD1", "BCR", "ARHGEF10", "NFE2L2", "RAB6A", "CRH", "LRP8", "GOLGA4", "EPM2A", "CCM2", "HECTD1", "PLEC", "EFEMP1", "PLCE1", "JARID2", "TAOK3", "SCG2", "MYO16", "UPF3B", "ABL2", "EPHA5", "SHANK2", "HTT", "TRPC5", "LRP6", "PARVA", "VEGFB", "RARG", "NDST1", "HSD17B4", "KIFC2", "NID1", "HDAC5", "TTBK1", "SALL3", "HES4", "MEIS2", "NKX2-2", "LIN7A", "KIAA0319L", "ACTN2", "STXBP3", "ARHGAP24", "CLSTN3", "SMARCA4", "ELFN1", "MTOR", "DIP2A", "BCL11B", "TSPAN18", "SULF2", "INVS", "UNC5A", "PAK1", "RAPGEF3", "TWIST1", "GPC4", "PDLIM2", "ZMYND8", "PTPN11", "BRINP2", "NRXN2", "SEMA4C", "FBXO7", "MFGE8", "CPAMD8", "ARHGAP44", "DDAH1", "AMOT", "EHMT2", "DPF3", "C1GALT1", "SPTBN2", "CPNE9", "B4GALT2", "KANK1", "EP300", "FREM1", "MSH3", "MBD3", "FBN2", "TRIM46", "MYO9A", "INPPL1", "CFLAR", "KCNQ2", "ZFP36L1", "DCHS1", "SOX13", "BMP7", "NKD1", "TULP3", "BSN", "HSPG2", "RAP1GAP", "UPF2", "S100B", "KEL", "TNS2", "PADI2", "DPYSL2", "ADCY6", "NRDC", "PLPPR5", "IQGAP1", "APC2", "RAB3GAP1", "KNDC1", "HDAC6", "SYT17", "LEMD2", "CREB3L2")	GO
GO0030054: cell junction	1.74e-48	5.17e-45	1.81454	-0.48692	-1.97946	2060	c("KCNQ5", "FGF12", "LRRTM4", "RIMS2", "GRM5", "GRM7", "DSCAM", "NRG1", "DLGAP1", "ASIC2", "GPR158", "CNTNAP2", "NRXN3", "SYT1", "GRIK2", "DLGAP2", "KCNMA1", "MBP", "SLC8A1", "NRXN1", "FRMD4A", "RGS7", "PLCB1", "CTNNA2", "GRIN2A", "NRG3", "KCND2", "CNTN4", "PTPRD", "PCDH15", "PHACTR1", "SLC24A2", "SLC35F1", "SLC1A2", "CHRM3", "TENM2", "DMD", "PDE10A", "TNR", "ANKS1B", "ERBB4", "CTNNA3", "GRIA3", "ANK3", "DLG2", "MAGI1", "SNAP25", "PCDH9", "CACNA2D3", "CDH18", "CNTN5", "PLP1", "LRRTM3", "GPC6", "NRCAM", "PDE7B", "DAB1", "PDE4B", "DGKB", "AKAP6", "ALCAM", "DCC", "CACNA1A", "TRIM9", "NTRK3", "SORBS2", "FRMD5", "RIMS1", "GPM6A", "KAZN", "PTK2", "ADGRB3", "PCDH7", "NEGR1", "PRKCB", "IL1RAPL1", "GABRG3", "CNTNAP4", "ETV5", "KALRN", "TMEM108", "PTPRK", "SH3GL3", "LRRC4C", "LINGO2", "TANC2", "NLGN1", "FRMPD4", "GRIK1", "DLG1", "MAGI2", "SRCIN1", "APBB2", "LRRC7", "PRKN", "DOCK10", "GRIN2B", "CDH10", "ERC2", "KIRREL3", "LARGE1", "NXPH1", "ELMO1", "DTNA", "DPYSL5", "EFNA5", "SSH2", "CACNB2", "RAPGEF4", "ABLIM1", "CTNND2", "PTPRN2", "UNC5C", "RNF220", "PTPRZ1", "CADM2", "LRFN5", "MCTP1", "GRID2", "GRM3", "ATP2B1", "SCN1A", "IQCJ-SCHIP1", "PPFIA2", "CNTN1", "GNG7", "CDH11", "KCNQ3", "DSCAML1", "IGSF21", "PDZD2", "ATXN1", "GRIA4", "SLC4A10", "IL1RAP", "SGIP1", "CACNA2D1", "CDH12", "LDB3", "TNIK", "GABRB1", "FARP1", "KCTD8", "ADGRL2", "FRMD4B", "CTTNBP2", "CACNA1C", "PTPRM", "CDC42BPA", "NF1", "KIF1B", "UTRN", "ANK2", "KCTD16", "CSMD2", "RTN1", "CADM1", "PLD1", "CDH8", "OLFM2", "GRID1", "MAP1B", "CLASP2", "PCLO", "HCN1", "TNK2", "NCAM2", "SRPK2", "GPSM2", "EVL", "RPH3A", "PKP4", "FLRT2", "ABLIM3", "GRIP1", "CACNG8", "ITGA8", "NSF", "PALLD", "SIPA1L1", "NEO1", "QKI", "MAPK8", "ARHGAP26", "AGAP1", "GABBR2", "KCNC2", "TNS3", "KIFC3", "MYO1E", "PRICKLE1", "ATP8A1", "SLC8A3", "GRIA1", "GSK3B", "GRIA2", "DGKI", "TJP1", "NTRK2", "CPEB3", "PDGFRA", "DNAJC6", "KCNIP1", "APP", "GNAQ", "OLFM3", "DOCK4", "NR3C1", "NTN1", "CAMK2G", "VCAN", "SORCS3", "RASGRF2", "HOMER1", "CADPS2", "EXT1", "ADGRL3", "SCN8A", "NECTIN3", "MEF2C", "CDH9", "RAI14", "DDR2", "PHLDB2", "PICALM", "EPB41L2", "SLC4A8", "STXBP5", "CNKSR2", "HIP1R", "PLEKHA5", "PNISR", "CLSTN2", "BTBD9", "DLC1", "EXOC4", "CALM3", "GPHN", "PRR12", "EPHB1", "GLS", "SYNDIG1", "MAP4K4", "MICALL2", "BRAF", "BCL11A", "PPFIBP1", "NRGN", "NCAN", "FUS", "NTNG1", "NLGN4X", "FGFR2", "SERPINE2", "ITPR1", "ABR", "PLXNA4", "SPOCK1", "RTN3", "PPP3CA", "BCAR3", "SAMD4A", "VWC2", "MYO9B", "ADGRB1", "GABRB3", "FOCAD", "ARHGAP22", "PPM1H", "HTR2C", "SPARCL1", "ITGA2", "SYNE1", "ASH1L", "CPEB2", "SRGAP3", "MPZL1", "PSEN1", "GABRB2", "GNB4", "FER", "ADGRL1", "ERC1", "DTNB", "DNM3", "CDC14B", "ATP2B2", "KIF5C", "RGS12", "AHI1", "PTPRS", "CPLX1", "CAMK2A", "TENM4", "ZNF804A", "CABP1", "CHRM5", "CNIH3", "SHROOM3", "FBLN7", "CDH20", "ROR1", "RAB40B", "SH3KBP1", "DOCK5", "PRKCE", "LIMA1", "CDH6", "DNM2", "MAP3K1", "MYLK", "CBLN2", "STXBP1", "EPB41L3", "PAK5", "CELSR2", "APC", "PPP1R9A", "GRIN3A", "MYRIP", "OPHN1", "GAD2", "LRRK2", "NETO1", "CACNB4", "GNAO1", "DLGAP4", "KCNK1", "SDK1", "LPAR1", "ADAM10", "CLCN5", "FRMPD2", "FGFR3", "GAP43", "HIP1", "NUMB", "NPTXR", "SHISA9", "ARHGEF2", "PRUNE2", "CDH13", "NFIA", "ADD3", "CELF4", "STRN", "B4GALT1", "RTN4", "BRSK1", "PLPP3", "BRINP1", "ARHGAP32", "LRRC4B", "DGKZ", "LRP4", "NEDD4", "FAT3", "CYTH1", "GRIK4", "CLMP", "CLASP1", "USH1C", "ATP1A2", "EPHA7", "RAPGEF2", "APBA2", "SHC4", "CBLB", "SIPA1L3", "ERBIN", "PPP1R12A", "KCNJ4", "CPNE4", "KCNB1", "SYT12", "BMPR2", "MICALL1", "PTPRA", "PLXNB1", "CACNA1B", "DENND1A", "TMEM163", "GNG4", "ARHGAP31", "SHROOM4", "ABL1", "CASK", "ABHD17A", "SDCCAG8", "SORCS2", "SENP7", "LPP", "ADGRB2", "LRP1", "TTYH1", "NHS", "ADGRA1", "DOCK7", "BASP1", "ARFGEF2", "ARHGEF7", "PI4KA", "ADCY8", "PPP2R2A", "NTNG2", "PLXND1", "PTPRJ", "TRIO", "ATP1B1", "DST", "ARHGAP21", "SCRIB", "TSC2", "CADPS", "STX3", "FAT1", "SYNJ2", "SNTB1", "FCHSD2", "SPTBN4", "PPP3CB", "DRP2", "PSD2", "AMBRA1", "ITGB5", "PICK1", "EMB", "SST", "AIF1L", "ROGDI", "SYN2", "CLCN2", "SLC6A1", "NPHP4", "RAB8A", "PTPRR", "EEA1", "VTI1A", "TIAM1", "MAP1A", "DTNBP1", "ARHGAP39", "SLC6A7", "LNX1", "MAGI3", "MPDZ", "DOCK1", "TAC1", "SYP", "CACNG3", "PAFAH1B1", "SHANK1", "ICA1", "PCDH17", "SPTB", "ARFGAP1", "KIT", "CNNM2", "CDH19", "TDRD5", "NFASC", "CDKL5", "EFS", "TSC22D4", "ADAM11", "STAU2", "CASKIN1", "SPTBN1", "CAMK2N1", "NOS1", "PTPRO", "CCDC88C", "MPRIP", "KCNJ3", "SRGAP2", "PAK3", "GIPC1", "IGF1", "UNC13A", "PGM5", "PTK7", "RIMBP2", "IGSF11", "HTR2A", "AGRN", "UBE3A", "CACNA1E", "PLS3", "TLE2", "RABEP1", "PLXNA1", "SYN3", "WASF3", "NPTN", "MKLN1", "BCR", "CRH", "LRP8")	GO
GO0045202: synapse	2.39e-48	6.09e-45	1.81454	-0.52701	-2.12957	1468	c("KCNQ5", "FGF12", "LRRTM4", "RIMS2", "GRM5", "GRM7", "DSCAM", "NRG1", "DLGAP1", "ASIC2", "GPR158", "CNTNAP2", "NRXN3", "SYT1", "GRIK2", "DLGAP2", "KCNMA1", "MBP", "SLC8A1", "NRXN1", "RGS7", "PLCB1", "CTNNA2", "GRIN2A", "NRG3", "KCND2", "CNTN4", "PTPRD", "PCDH15", "PHACTR1", "SLC24A2", "SLC35F1", "SLC1A2", "CHRM3", "TENM2", "DMD", "PDE10A", "TNR", "ANKS1B", "ERBB4", "GRIA3", "ANK3", "DLG2", "SNAP25", "PCDH9", "CACNA2D3", "CNTN5", "PLP1", "LRRTM3", "GPC6", "NRCAM", "PDE7B", "DAB1", "PDE4B", "DGKB", "DCC", "CACNA1A", "TRIM9", "NTRK3", "SORBS2", "RIMS1", "GPM6A", "ADGRB3", "PCDH7", "NEGR1", "PRKCB", "IL1RAPL1", "GABRG3", "CNTNAP4", "ETV5", "KALRN", "TMEM108", "SH3GL3", "LRRC4C", "LINGO2", "TANC2", "NLGN1", "FRMPD4", "GRIK1", "DLG1", "MAGI2", "SRCIN1", "APBB2", "LRRC7", "PRKN", "DOCK10", "GRIN2B", "CDH10", "ERC2", "KIRREL3", "LARGE1", "NXPH1", "ELMO1", "DTNA", "DPYSL5", "EFNA5", "CACNB2", "RAPGEF4", "ABLIM1", "CTNND2", "PTPRN2", "UNC5C", "RNF220", "PTPRZ1", "CADM2", "LRFN5", "MCTP1", "GRID2", "GRM3", "ATP2B1", "PPFIA2", "CNTN1", "GNG7", "CDH11", "KCNQ3", "DSCAML1", "IGSF21", "ATXN1", "GRIA4", "SLC4A10", "IL1RAP", "SGIP1", "CACNA2D1", "TNIK", "GABRB1", "FARP1", "KCTD8", "ADGRL2", "CTTNBP2", "CACNA1C", "NF1", "KIF1B", "UTRN", "ANK2", "KCTD16", "CSMD2", "RTN1", "CADM1", "PLD1", "CDH8", "OLFM2", "GRID1", "MAP1B", "CLASP2", "PCLO", "HCN1", "NCAM2", "SRPK2", "GPSM2", "RPH3A", "PKP4", "FLRT2", "ABLIM3", "GRIP1", "CACNG8", "ITGA8", "NSF", "PALLD", "SIPA1L1", "NEO1", "QKI", "MAPK8", "AGAP1", "GABBR2", "KCNC2", "PRICKLE1", "ATP8A1", "SLC8A3", "GRIA1", "GSK3B", "GRIA2", "DGKI", "NTRK2", "CPEB3", "DNAJC6", "KCNIP1", "APP", "GNAQ", "OLFM3", "DOCK4", "NR3C1", "NTN1", "CAMK2G", "VCAN", "SORCS3", "RASGRF2", "HOMER1", "CADPS2", "EXT1", "ADGRL3", "NECTIN3", "MEF2C", "PICALM", "SLC4A8", "STXBP5", "CNKSR2", "HIP1R", "PLEKHA5", "PNISR", "CLSTN2", "BTBD9", "EXOC4", "CALM3", "GPHN", "PRR12", "EPHB1", "GLS", "SYNDIG1", "BRAF", "BCL11A", "PPFIBP1", "NRGN", "NCAN", "FUS", "NTNG1", "NLGN4X", "FGFR2", "SERPINE2", "ITPR1", "ABR", "PLXNA4", "SPOCK1", "RTN3", "PPP3CA", "SAMD4A", "VWC2", "MYO9B", "ADGRB1", "GABRB3", "ARHGAP22", "PPM1H", "HTR2C", "SPARCL1", "ITGA2", "SYNE1", "CPEB2", "SRGAP3", "PSEN1", "GABRB2", "GNB4", "ADGRL1", "ERC1", "DTNB", "DNM3", "ATP2B2", "KIF5C", "RGS12", "PTPRS", "CPLX1", "CAMK2A", "TENM4", "ZNF804A", "CABP1", "CHRM5", "CNIH3", "ROR1", "RAB40B", "SH3KBP1", "PRKCE", "CDH6", "DNM2", "MYLK", "CBLN2", "STXBP1", "EPB41L3", "PAK5", "PPP1R9A", "GRIN3A", "MYRIP", "OPHN1", "GAD2", "LRRK2", "NETO1", "CACNB4", "GNAO1", "DLGAP4", "KCNK1", "SDK1", "LPAR1", "ADAM10", "CLCN5", "FRMPD2", "GAP43", "HIP1", "NUMB", "NPTXR", "SHISA9", "PRUNE2", "CDH13", "ADD3", "CELF4", "STRN", "RTN4", "BRSK1", "BRINP1", "ARHGAP32", "LRRC4B", "DGKZ", "LRP4", "NEDD4", "GRIK4", "CLMP", "USH1C", "ATP1A2", "EPHA7", "RAPGEF2", "APBA2", "SHC4", "CBLB", "SIPA1L3", "ERBIN", "KCNJ4", "CPNE4", "KCNB1", "SYT12", "BMPR2", "PLXNB1", "CACNA1B", "DENND1A", "TMEM163", "GNG4", "SHROOM4", "ABL1", "CASK", "ABHD17A", "SORCS2", "SENP7", "ADGRB2", "TTYH1", "ADGRA1", "ARFGEF2", "ARHGEF7", "ADCY8", "PPP2R2A", "NTNG2", "PLXND1", "TRIO", "SCRIB", "TSC2", "CADPS", "STX3", "SYNJ2", "SNTB1", "FCHSD2", "PPP3CB", "DRP2", "PSD2", "PICK1", "EMB", "SST", "ROGDI", "SYN2", "CLCN2", "SLC6A1", "NPHP4", "RAB8A", "EEA1", "VTI1A", "TIAM1", "MAP1A", "DTNBP1", "ARHGAP39", "SLC6A7", "LNX1", "MPDZ", "DOCK1", "TAC1", "SYP", "CACNG3", "PAFAH1B1", "SHANK1", "ICA1", "PCDH17", "SPTB", "ARFGAP1", "CNNM2", "TDRD5", "CDKL5", "TSC22D4", "ADAM11", "STAU2", "CASKIN1", "SPTBN1", "CAMK2N1", "NOS1", "PTPRO", "KCNJ3", "SRGAP2", "PAK3", "GIPC1", "IGF1", "UNC13A", "RIMBP2", "IGSF11", "HTR2A", "AGRN", "UBE3A", "CACNA1E", "PLS3", "RABEP1", "PLXNA1", "SYN3", "WASF3", "NPTN", "MKLN1", "BCR", "CRH", "LRP8")	GO
GO0022008: neurogenesis	1.77e-41	3.94e-38	1.67818	-0.50276	-2.03413	1539	c("ROBO2", "FGF12", "MDGA2", "OPCML", "RIMS2", "GRM5", "FGF14", "GRM7", "DSCAM", "AGBL4", "CNTNAP2", "NRXN3", "SYT1", "NRXN1", "MMD2", "MYT1L", "CTNNA2", "GRIN2A", "NRG3", "CNTN4", "PTPRD", "BRINP3", "PHACTR1", "TENM2", "DMD", "TNR", "PTPRG", "ERBB4", "NTM", "CSMD3", "ANK3", "SNAP25", "CNTN5", "PLP1", "MAP2", "NRCAM", "DAB1", "ALCAM", "DCC", "PRKG1", "NTRK3", "RIMS1", "GLDN", "GPM6A", "CLMN", "PTK2", "ZEB1", "ADGRB3", "CHL1", "HECW2", "DCLK1", "NEGR1", "IL1RAPL1", "NAV3", "ETV5", "KALRN", "TMEM108", "NELL2", "PTPRK", "SH3GL3", "LRRC4C", "MAN2A1", "TANC2", "NLGN1", "NAV2", "MAGI2", "THRB", "CCDC88A", "SRCIN1", "APBB2", "SEMA5A", "NEDD4L", "LRRC7", "PRKN", "SOX6", "RERE", "ZNF536", "DOCK10", "PTPRT", "KIRREL3", "LARGE1", "SOX5", "ASTN2", "DPYSL5", "EFNA5", "ABLIM1", "CTNND2", "UNC5C", "RNF220", "PTPRZ1", "GRID2", "ZEB2", "PPFIA2", "CNTN1", "SHTN1", "TOX", "AUTS2", "CDH11", "KCNQ3", "DSCAML1", "ATXN1", "SLC4A10", "TNIK", "GABRB1", "HECW1", "FARP1", "TCF4", "RORA", "UNC5D", "NCAM1", "PTPRM", "DCLK2", "NF1", "ZSWIM6", "RTN1", "TENM3", "CHD5", "ALK", "ABCA2", "MAP1B", "CLASP2", "PRKCA", "HCN1", "NCAM2", "EVL", "FLRT2", "GRIP1", "PALLD", "SIPA1L1", "NEO1", "QKI", "CHN1", "CEP85L", "ROBO1", "PRICKLE1", "SLC8A3", "GSK3B", "UGT8", "PPP1R12B", "PBX1", "NTRK2", "CPEB3", "APP", "TCF12", "OLFM3", "ETV1", "NR3C1", "NTN1", "CAMK2G", "VCAN", "ZNF609", "EXT1", "ADGRL3", "MEF2C", "TENM1", "DENND5A", "DDR2", "NFIB", "SEMA3E", "PICALM", "DICER1", "ADGRV1", "TRAPPC9", "ACAP3", "HERC1", "DAAM2", "FA2H", "EPHB1", "ATP8A2", "MAP4K4", "MYO6", "FRYL", "MICALL2", "BRAF", "BCL11A", "CDK6", "NTNG1", "NLGN4X", "RASGRF1", "FGFR2", "MACF1", "SERPINE2", "PLXNA4", "SPOCK1", "HHIP", "RTN3", "PPP3CA", "LRP2", "SH3RF1", "VWC2", "ADGRB1", "CAMK1D", "GABRB3", "MYCBP2", "SORL1", "BMPR1B", "DIP2B", "RBPJ", "UST", "WDPCP", "BTBD3", "AGTPBP1", "PSEN1", "GABRB2", "DOK5", "PREX2", "DTNB", "SMURF1", "SEMA6A", "KIF13B", "ATP2B2", "KIF5C", "NCOA1", "AHI1", "WNK1", "PTPRS", "CAMK2A", "TENM4", "ZNF804A", "TTL", "FUT9", "ERBB3", "ROR1", "BICDL1", "SPAG9", "EML1", "DGKG", "CUX1", "ZNF521", "DNM2", "SDC2", "STXBP1", "EPB41L3", "CELSR2", "PPP1R9A", "GRIN3A", "OPHN1", "GPM6B", "LRRK2", "SEMA3C", "MYRF", "SDK1", "LPAR1", "GAP43", "NUMB", "TCF3", "ARHGEF2", "NREP", "TRAK1", "NFIA", "STRN", "BMP6", "ASTN1", "SRRM4", "ANKS1A", "RTN4", "SCLT1", "BRSK1", "PLPP3", "MYLIP", "BRINP1", "PREX1", "NTN4", "LRP4", "NEDD4", "UBE4B", "FAT3", "SEMA3B", "KLF7", "USH1C", "EPHA7", "RAPGEF2", "PPP1R12A", "KCNB1", "MBOAT1", "BMPR2", "MICALL1", "PRKCQ", "PLXNB1", "BCL2", "PTPN9", "EPHA3", "NAV1", "ABL1", "DUSP10", "SDCCAG8", "UNK", "LRP1", "TTYH1", "DOCK7", "METRN", "DCX", "NTNG2", "PLXND1", "PTPRJ", "TRIO", "KIAA0319", "SCRIB", "ATXN10", "STX3", "BMPR1A", "ANKRD24", "SPTBN4", "PPP3CB", "SGK1", "NRBP2", "MEF2A", "CBFA2T2", "PICK1", "EMB", "ROGDI", "NAP1L1", "CLCN2", "NPHP4", "RAB8A", "VPS13B", "NR4A3", "SATB2", "ARHGEF40", "NYAP2", "FKRP", "TIAM1", "MAP1A", "DTNBP1", "FARP2", "SH3TC2", "GIGYF2", "LMO4", "PAFAH1B1", "SHANK1", "KIT", "CAMSAP2", "ULK2", "NIPBL", "NFASC", "CDKL5", "EPHB6", "CERS6", "TSC22D4", "STAU2", "NOS1", "PTPRO", "IDH2", "TMEM98", "SRGAP2", "PAK3", "IGF1", "CHODL", "UNC13A", "PTK7", "WASHC5", "AGRN", "FGF1", "MAG", "FGF2", "PLXNA1", "FBXW8", "WASF3", "NPTN", "PCM1", "KIDINS220", "ARHGEF10", "NFE2L2", "RAB6A", "LRP8", "GOLGA4", "EPM2A", "PLEC", "TAOK3", "MYO16", "UPF3B", "ABL2", "EPHA5", "HTT", "TRPC5", "LRP6", "KIFC2", "HDAC5", "TTBK1", "NKX2-2", "KIAA0319L", "CLSTN3", "MTOR", "DIP2A", "BCL11B", "UNC5A", "PAK1", "TWIST1", "ZMYND8", "PTPN11", "BRINP2", "SEMA4C", "FBXO7", "ARHGAP44", "EHMT2", "CPNE9", "KANK1", "EP300", "TRIM46", "MYO9A", "CFLAR", "DCHS1", "SOX13", "BMP7", "NKD1", "TULP3", "RAP1GAP", "S100B", "KEL", "ADCY6", "NRDC", "PLPPR5", "IQGAP1", "KNDC1", "HDAC6", "SYT17", "LEMD2")	GO
GO0007275: multicellular organism development	8.64e-41	1.71e-37	1.66579	-0.41186	-1.68112	3765	c("ROBO2", "RYR2", "FGF12", "MDGA2", "OPCML", "RBFOX1", "LRRTM4", "RIMS2", "CSMD1", "GRM5", "FGF14", "GRM7", "DSCAM", "NRG1", "ASIC2", "GPR158", "AGBL4", "CNTNAP2", "NRXN3", "SYT1", "MBP", "SLC8A1", "NRXN1", "MMD2", "PLCB1", "MYT1L", "CA10", "CTNNA2", "GRIN2A", "NRG3", "CNTN4", "PTPRD", "BRINP3", "PHACTR1", "SLC1A2", "COL19A1", "MMP16", "CHRM3", "TENM2", "DMD", "TNR", "PTPRG", "ERBB4", "NTM", "LDB2", "CSMD3", "ANK3", "DLG2", "SNAP25", "PCDH9", "CNTN5", "PLP1", "LRRTM3", "MAP2", "SGCD", "NRCAM", "DAB1", "MACROD2", "SEZ6L", "AKAP6", "ALCAM", "DCC", "PRKG1", "SGCZ", "COL11A1", "NTRK3", "SORBS2", "RIMS1", "WWOX", "GLDN", "LSAMP", "GPM6A", "CLMN", "PTK2", "ZEB1", "ADGRB3", "CHL1", "HECW2", "DCLK1", "NEGR1", "PRKCB", "IL1RAPL1", "GABRG3", "NAV3", "HDAC9", "ETV5", "RAPGEF5", "KALRN", "TMEM108", "NELL2", "PTPRK", "SH3GL3", "LRRC4C", "LINGO2", "MAN2A1", "TANC2", "NLGN1", "NAV2", "AFF3", "GRIK1", "DLG1", "MAGI2", "THRB", "KIAA1217", "CCDC88A", "SRCIN1", "APBB2", "SEMA5A", "NEDD4L", "LRRC7", "PRKN", "SOX6", "RERE", "ZNF536", "DOCK10", "RBFOX2", "MOBP", "NELL1", "GRIN2B", "SCN2A", "SHC3", "PTPRT", "KIRREL3", "INO80D", "LARGE1", "SOX5", "ELMO1", "ASTN2", "DPYSL5", "EFNA5", "ABLIM1", "BCAS3", "CTNND2", "UNC5C", "TTLL7", "RNF220", "PTPRZ1", "FBXL17", "LRFN5", "GRID2", "ZEB2", "POU6F2", "SBF2", "ATP2B1", "AMH", "SCN1A", "PPFIA2", "CNTN1", "XYLT1", "NEBL", "SHTN1", "TOX", "RFX4", "AUTS2", "CDH11", "KCNQ3", "DSCAML1", "HYDIN", "IGSF21", "ATXN1", "SLC4A10", "IL1RAP", "THSD7A", "AKT3", "CABLES1", "FUT8", "LDB3", "TNIK", "GABRB1", "HECW1", "FARP1", "TCF4", "ADGRL2", "RORA", "UNC5D", "CACNA1C", "NCAM1", "PTPRM", "DCLK2", "NF1", "ZSWIM6", "SPRED2", "ANK2", "VGF", "SLC12A2", "CSMD2", "ARID1B", "RTN1", "ADRA1A", "TENM3", "CHD5", "KIF26B", "ALK", "ABCA2", "MAP1B", "CLASP2", "PRKCA", "PCLO", "HCN1", "MOG", "SOBP", "EGR1", "NCAM2", "SRPK2", "EVL", "FLRT2", "GRIP1", "ITGA8", "PHLPP1", "VAV2", "MNAT1", "PALLD", "SIPA1L1", "NEO1", "QKI", "KCNC2", "PDGFC", "CHN1", "CEP85L", "ROBO1", "MYO1E", "PRICKLE1", "SLC8A3", "GRIA1", "GSK3B", "UGT8", "PPP1R12B", "TJP1", "PBX1", "NTRK2", "CPEB3", "PDGFRA", "NOVA1", "APP", "TCF12", "OLFM3", "ETV1", "MAN1A2", "MBD5", "DOCK4", "NR3C1", "NTN1", "SVEP1", "WLS", "AATK", "CAMK2G", "VCAN", "ZNF609", "EXT1", "ADGRL3", "SCN8A", "NECTIN3", "MEF2C", "TENM1", "DENND5A", "DDR2", "NFIB", "SEMA3E", "PLPPR1", "PICALM", "DICER1", "NASP", "HIP1R", "COL18A1", "CSGALNACT1", "ZIC1", "PLEKHA5", "ADGRV1", "TRAPPC9", "CLSTN2", "ACAP3", "HERC1", "DAAM2", "COL9A2", "DLC1", "EXOC4", "CALM3", "GPHN", "RBFOX3", "FA2H", "EPHB1", "UBR3", "ATP8A2", "SYNDIG1", "ACER3", "KAT6B", "MAP4K4", "MYO6", "FRYL", "MICALL2", "BRAF", "BCL11A", "NRGN", "NCAN", "CDK6", "NTNG1", "NLGN4X", "RASGRF1", "FGFR2", "MACF1", "SERPINE2", "ITPR1", "ELN", "FBXW7", "PLXNA4", "SPOCK1", "HHIP", "RTN3", "BTBD7", "PPP3CA", "BIRC6", "LRP2", "BCAR3", "SH3RF1", "VWC2", "ADGRB1", "CAMK1D", "TBL1XR1", "GABRB3", "ARHGAP22", "SPRED1", "RIN2", "MYCBP2", "KDM4C", "ADAMTS18", "ITGA2", "ROCK2", "SORL1", "BMPR1B", "DIP2B", "ASH1L", "SREBF1", "ARID4B", "RBPJ", "UST", "SRGAP3", "WDPCP", "PPP1R16B", "BTBD3", "PCSK6", "AGTPBP1", "PSEN1", "GABRB2", "DOK5", "NR4A1", "GNB4", "FER", "CDK18", "SPG7", "PREX2", "ZNF423", "LIPA", "FREM2", "DTNB", "RFX3", "SMURF1", "SEMA6A", "FRAS1", "DNM3", "KIF13B", "ATP2B2", "KIF5C", "NCOA1", "FBN1", "ARNT2", "AHI1", "WNK1", "PTPRS", "FOXN3", "CAMK2A", "TENM4", "ZNF804A", "SHROOM3", "ASXL1", "TTL", "FUT9", "ERBB3", "ROR1", "SERINC5", "CCBE1", "MTHFD1L", "BICDL1", "GREB1L", "MITF", "SPAG9", "MSI2", "EML1", "DGKG", "PHACTR4", "PRKACB", "CUX1", "ZNF521", "PKD1", "DNM2", "MYLK", "SDC2", "DHCR24", "CBLN2", "TRPS1", "STXBP1", "EPB41L3", "TMEM178A", "CELSR2", "GPI", "APC", "PPP1R9A", "SMAD3", "NINJ2", "GRIN3A", "OPHN1", "TTLL5", "GPM6B", "LRRK2", "HSD17B3", "CACNB4", "SEMA3C", "SMAD2", "DLGAP4", "MYRF", "SDK1", "BCAS1", "LPAR1", "ADAM10", "CIC", "EMILIN2", "ZNF148", "FGFR3", "GAP43", "NUMB", "TCF3", "CREBBP", "CC2D2A", "LGR4", "ARHGEF2", "NREP", "RHOJ", "CDH13", "TRAK1", "NFIA", "CELF4", "DUSP1", "STRN", "BMP6", "B4GALT1", "ASTN1", "SRRM4", "ANKS1A", "SMARCD2", "RTN4", "NECAB1", "SCLT1", "BRSK1", "PLPP3", "MYLIP", "SMYD2", "BRINP1", "PREX1", "LRRC4B", "NTN4", "LRP4", "NEDD4", "PLXNA2", "UBE4B", "CERS1", "FAT3", "SEMA3B", "CLMP", "CLASP1", "KLF7", "USH1C", "ATP1A2", "EPHA7", "CCDC14", "MAP2K5", "NCOR2", "RAPGEF2", "APBA2", "SHLD2", "CBLB", "SIPA1L3", "ZNRF3", "PPP1R12A", "TTN", "KCNB1", "GTF2I", "MICAL2", "MBOAT1", "BMPER", "BMPR2", "RNF38", "MICALL1", "MTURN", "DHX37", "PRKCQ", "PLXNB1", "FBXW4", "VASH1", "BCL2", "TMEM163", "PTPN9", "BMP2K", "PHF14", "ZFPM2", "SETD5", "EPHA3", "HIF3A", "SHROOM4", "NAV1", "ABL1", "CAMK4", "DUSP10", "SDCCAG8", "PTS", "IL2RA", "UNK", "ADGRB2", "PCYT1A", "LRP1", "TTYH1", "ETS1", "TTLL4", "VAV3", "NHS", "ADAMTS6", "DOCK7", "BTRC", "MYH11", "ITCH", "BASP1", "RICTOR", "METRN", "ARHGEF7", "CELF1", "SRSF5", "BMP8A", "PCSK5", "DCX", "NTNG2", "PLXND1", "PTPRJ", "DNMT1", "TRIO", "KIAA0319", "SCRIB", "ATXN10", "TSC2", "VMP1", "STX3", "PI16", "FAT1", "NOMO3", "NAA15", "BMPR1A", "ARID1A", "ANKRD24", "SPTBN4", "PPP3CB", "SGK1", "DRP2", "NRBP2", "MEF2A", "CBFA2T2", "STOX2", "TLL1", "AMBRA1", "ITGB5", "PICK1", "EMB", "ROGDI", "CPE", "NAP1L1", "CLCN2", "FNDC3A", "EFHC1", "WDR11", "SMURF2", "NPHP4", "RAB8A", "HSD17B7", "PTPRR", "DCTN1", "DACH1", "VPS13B", "HGF", "NR4A3", "SATB2", "ARHGEF40", "HDAC4", "POMT2", "NYAP2", "SCAPER", "FKRP", "CRISPLD2", "SNX19", "ZDHHC21", "MAPKAP1", "C3orf70", "SMAP1", "TIAM1", "MAP1A", "DTNBP1", "GSE1", "FARP2", "CHST11", "PLEKHA1", "SASH1", "SH3TC2", "LNX1", "ADAMTS19", "DISP1", "ANKRD11", "GIGYF2", "LMO4", "DOCK1", "SMARCC1", "ADAM12", "PAFAH1B1", "MMP17", "SHANK1", "KIF2A", "GCNT2", "PCDH17", "XRCC4", "INO80", "KIT", "CAMSAP2", "TDRD5", "ULK2", "CMTM8", "NIPBL", "NFASC", "CDKL5", "N4BP2L2", "EPHB6", "CERS6", "TSC22D4", "STAU2", "CASKIN1", "SPTBN1", "BPTF", "PRDX4", "PCSK2", "NOS1", "PTPRO", "BPNT1", "KMT5B", "CRYBB2", "IDH2", "DYRK1A", "RASA1", "TMEM98", "SRGAP2", "PAK3", "L3MBTL1", "IGF1", "CHODL", "UNC13A", "PTK7", "TMEM135", "EPN2", "WASHC5", "ANTXR1", "RYR1", "IGSF11", "AGRN", "NCOA6", "IKBKB", "MERTK", "FGF1", "MAG", "UBE3A", "TET1", "FGF2", "DRAM2", "MEIS3", "PLS3", "IL4I1", "GPD2", "PLXNA1", "FBXW8", "HDAC7", "WASF3", "NPTN", "COL4A1", "PCM1", "KIDINS220", "PLCG1", "SHLD1", "BCR", "ARHGEF10", "NFE2L2", "RAB6A", "CRH", "LRP8", "GOLGA4", "EPM2A", "CCM2", "HECTD1", "PLEC", "EFEMP1", "PLCE1", "JARID2", "TAOK3", "SCG2", "MYO16", "UPF3B", "ABL2", "POLG2", "EPHA5", "SHANK2", "HTT", "TRPC5", "TTC39C", "LRP6", "PARVA", "VEGFB", "RARG", "NDST1", "HSD17B4", "KIFC2", "NID1", "HDAC5", "TTBK1", "SALL3", "HES4", "MEIS2", "NKX2-2", "LIN7A", "KIAA0319L", "ACTN2", "STXBP3", "ARHGAP24", "CLSTN3", "SMARCA4", "ELFN1", "MTOR", "DIP2A", "SPECC1", "BCL11B", "TSPAN18", "SULF2", "INVS", "PIK3R1", "UNC5A", "PAK1", "UPF3A", "RAPGEF3", "TWIST1", "GPC4", "PDLIM2", "ZMYND8", "PTPN11", "BRINP2", "NRXN2", "PLPP4", "SEMA4C", "FBXO7", "MFGE8", "MYH3", "CPAMD8", "ARHGAP44", "DDAH1", "AMOT", "EHMT2", "DPF3", "C1GALT1", "SPTBN2", "CPNE9", "B4GALT2", "AIDA", "KANK1", "EP300", "FREM1", "MSH3", "MBD3", "FBN2", "TRIM46", "MYO9A", "INPPL1", "CFLAR", "KCNQ2", "ZFP36L1", "DCHS1", "SOX13", "ASPH", "AATF", "BMP7", "NKD1", "TULP3", "BSN", "TENT5A", "HSPG2", "RAP1GAP", "UPF2", "S100B", "KEL", "TNS2", "PADI2", "DPYSL2", "ADCY6", "NRDC", "PLPPR5", "IQGAP1", "APC2", "RAB3GAP1", "KNDC1", "HDAC6", "SYT17", "LEMD2", "CREB3L2")	GO
GO0048699: generation of neurons	2.86e-40	5.1e-37	1.65332	-0.51521	-2.07762	1319	c("ROBO2", "MDGA2", "OPCML", "RIMS2", "GRM7", "DSCAM", "AGBL4", "CNTNAP2", "NRXN3", "SYT1", "NRXN1", "MMD2", "MYT1L", "CTNNA2", "NRG3", "CNTN4", "PTPRD", "BRINP3", "PHACTR1", "TENM2", "DMD", "TNR", "PTPRG", "ERBB4", "NTM", "CSMD3", "ANK3", "SNAP25", "CNTN5", "PLP1", "MAP2", "NRCAM", "DAB1", "ALCAM", "DCC", "PRKG1", "NTRK3", "RIMS1", "GLDN", "GPM6A", "CLMN", "PTK2", "ZEB1", "ADGRB3", "CHL1", "HECW2", "DCLK1", "NEGR1", "IL1RAPL1", "ETV5", "KALRN", "TMEM108", "NELL2", "PTPRK", "SH3GL3", "LRRC4C", "TANC2", "NLGN1", "MAGI2", "THRB", "CCDC88A", "SRCIN1", "APBB2", "SEMA5A", "NEDD4L", "LRRC7", "PRKN", "RERE", "ZNF536", "DOCK10", "PTPRT", "KIRREL3", "LARGE1", "SOX5", "ASTN2", "DPYSL5", "EFNA5", "ABLIM1", "CTNND2", "UNC5C", "RNF220", "PTPRZ1", "GRID2", "ZEB2", "PPFIA2", "CNTN1", "SHTN1", "TOX", "AUTS2", "CDH11", "KCNQ3", "DSCAML1", "SLC4A10", "TNIK", "GABRB1", "HECW1", "FARP1", "TCF4", "RORA", "UNC5D", "NCAM1", "PTPRM", "DCLK2", "NF1", "ZSWIM6", "RTN1", "TENM3", "CHD5", "ALK", "MAP1B", "CLASP2", "PRKCA", "HCN1", "NCAM2", "EVL", "FLRT2", "GRIP1", "PALLD", "SIPA1L1", "NEO1", "CHN1", "CEP85L", "ROBO1", "PRICKLE1", "GSK3B", "UGT8", "PPP1R12B", "PBX1", "NTRK2", "CPEB3", "APP", "TCF12", "OLFM3", "ETV1", "NTN1", "CAMK2G", "ZNF609", "EXT1", "ADGRL3", "MEF2C", "TENM1", "DENND5A", "DDR2", "NFIB", "SEMA3E", "PICALM", "DICER1", "ADGRV1", "TRAPPC9", "ACAP3", "HERC1", "EPHB1", "ATP8A2", "MAP4K4", "MYO6", "FRYL", "MICALL2", "BRAF", "BCL11A", "CDK6", "NTNG1", "NLGN4X", "RASGRF1", "FGFR2", "MACF1", "PLXNA4", "SPOCK1", "HHIP", "RTN3", "PPP3CA", "LRP2", "SH3RF1", "VWC2", "ADGRB1", "CAMK1D", "GABRB3", "MYCBP2", "BMPR1B", "DIP2B", "RBPJ", "UST", "WDPCP", "BTBD3", "AGTPBP1", "PSEN1", "GABRB2", "DOK5", "PREX2", "DTNB", "SMURF1", "SEMA6A", "KIF13B", "ATP2B2", "KIF5C", "NCOA1", "AHI1", "WNK1", "PTPRS", "CAMK2A", "TENM4", "ZNF804A", "TTL", "FUT9", "ERBB3", "BICDL1", "SPAG9", "EML1", "DGKG", "CUX1", "ZNF521", "DNM2", "SDC2", "STXBP1", "EPB41L3", "CELSR2", "PPP1R9A", "GRIN3A", "OPHN1", "GPM6B", "LRRK2", "SEMA3C", "SDK1", "LPAR1", "GAP43", "NUMB", "TCF3", "ARHGEF2", "NREP", "TRAK1", "NFIA", "STRN", "BMP6", "ASTN1", "SRRM4", "ANKS1A", "RTN4", "SCLT1", "BRSK1", "MYLIP", "BRINP1", "PREX1", "NTN4", "LRP4", "NEDD4", "UBE4B", "FAT3", "SEMA3B", "KLF7", "USH1C", "EPHA7", "RAPGEF2", "PPP1R12A", "KCNB1", "MBOAT1", "BMPR2", "MICALL1", "PRKCQ", "PLXNB1", "BCL2", "PTPN9", "EPHA3", "NAV1", "ABL1", "SDCCAG8", "UNK", "DOCK7", "METRN", "DCX", "NTNG2", "PLXND1", "PTPRJ", "TRIO", "KIAA0319", "SCRIB", "ATXN10", "STX3", "BMPR1A", "ANKRD24", "SPTBN4", "PPP3CB", "SGK1", "NRBP2", "MEF2A", "CBFA2T2", "PICK1", "EMB", "NPHP4", "RAB8A", "VPS13B", "NR4A3", "SATB2", "ARHGEF40", "NYAP2", "FKRP", "TIAM1", "MAP1A", "DTNBP1", "FARP2", "GIGYF2", "LMO4", "PAFAH1B1", "SHANK1", "CAMSAP2", "ULK2", "NIPBL", "NFASC", "CDKL5", "EPHB6", "TSC22D4", "STAU2", "PTPRO", "SRGAP2", "PAK3", "CHODL", "UNC13A", "PTK7", "WASHC5", "AGRN", "MAG", "FGF2", "PLXNA1", "FBXW8", "NPTN", "PCM1", "KIDINS220", "NFE2L2", "RAB6A", "LRP8", "GOLGA4", "TAOK3", "MYO16", "UPF3B", "ABL2", "EPHA5", "TRPC5", "LRP6", "KIFC2", "HDAC5", "NKX2-2", "KIAA0319L", "CLSTN3", "DIP2A", "BCL11B", "UNC5A", "PAK1", "TWIST1", "ZMYND8", "PTPN11", "BRINP2", "SEMA4C", "FBXO7", "ARHGAP44", "EHMT2", "CPNE9", "KANK1", "EP300", "TRIM46", "MYO9A", "CFLAR", "BMP7", "NKD1", "TULP3", "RAP1GAP", "S100B", "KEL", "ADCY6", "NRDC", "PLPPR5", "IQGAP1", "KNDC1", "HDAC6", "SYT17")	GO
GO0042995: cell projection	2.94e-39	4.77e-36	1.62807	-0.46182	-1.87726	2102	c("ROBO2", "SNTG1", "KCNQ5", "RIMS2", "GRM5", "GRM7", "DSCAM", "ASIC2", "GPR158", "AGBL4", "CNTNAP2", "NRXN3", "SYT1", "GRIK2", "MBP", "SLC8A1", "NRXN1", "RGS7", "CTNNA2", "GRIN2A", "KCND2", "CNTN4", "PCDH15", "BRINP3", "SLC1A2", "CHRM3", "TENM2", "DMD", "ANKS1B", "CTNNA3", "GRIA3", "ANK3", "DLG2", "MAGI1", "SNAP25", "PCDH9", "CNTN5", "MAP2", "ADCY2", "NRCAM", "PDE4B", "ALCAM", "DCC", "CACNA1A", "TRIM9", "NTRK3", "SORBS2", "RIMS1", "WWOX", "GLDN", "GPM6A", "SLC2A13", "PTK2", "CHL1", "FMN2", "NEGR1", "PRKCB", "IL1RAPL1", "GABRG3", "CNTNAP4", "TMEM108", "PDE4D", "TANC2", "NLGN1", "FRMPD4", "DLG1", "MAGI2", "CCDC88A", "CARMIL1", "SRCIN1", "APBB2", "LRRC7", "PRKN", "DOCK10", "GRIN2B", "SCN2A", "ERC2", "KIRREL3", "ARHGEF4", "DTNA", "DPYSL5", "ABLIM1", "CTNND2", "UNC5C", "TTLL7", "CADM2", "GRID2", "GRM3", "PIEZO2", "ANLN", "SBF2", "KCNB2", "ATP2B1", "SCN1A", "IQCJ-SCHIP1", "PPFIA2", "CNTN1", "SHTN1", "AUTS2", "KCNQ3", "DSCAML1", "HYDIN", "GRIA4", "SLC4A10", "RGS6", "THSD7A", "AKT3", "KCNAB1", "LDB3", "GABRB1", "FARP1", "KCTD8", "FRMD4B", "CTTNBP2", "CACNA1C", "NCAM1", "PTPRM", "PPP2R3B", "CDC42BPA", "NF1", "KIF1B", "UTRN", "ANK2", "KCTD16", "SLC12A2", "RTN1", "CADM1", "CDH8", "TENM3", "TRPM1", "GRID1", "MAP1B", "CLASP2", "PRKCA", "PCLO", "HCN1", "NCAM2", "EVL", "RPH3A", "FLRT2", "ABLIM3", "GRIP1", "CACNG8", "ITGA8", "NSF", "PALLD", "SIPA1L1", "NEO1", "MAPK8", "GABBR2", "KCNC2", "TNS3", "POGZ", "ROBO1", "MYO1E", "SLC8A3", "OSBPL3", "GRIA1", "GSK3B", "GRIA2", "DGKI", "TJP1", "NTRK2", "CPEB3", "PDGFRA", "KCNIP1", "APP", "GNAQ", "DOCK4", "CAMK2G", "VCAN", "SLC26A3", "HOMER1", "CADPS2", "ADGRL3", "SCN8A", "NECTIN3", "TENM1", "NFIB", "PLPPR1", "SDC3", "PHLDB2", "SLC4A8", "HIP1R", "ADGRV1", "CLSTN2", "ACAP3", "PIP5K1B", "DLC1", "EXOC4", "MEGF10", "CALM3", "GPHN", "PRR12", "EPHB1", "ATP8A2", "SYNDIG1", "ANKRD28", "MYO5A", "MYO6", "MICALL2", "BRAF", "NRGN", "CDK6", "MICAL3", "NLGN4X", "RASGRF1", "MACF1", "ABR", "SPOCK1", "HHIP", "RTN3", "PPP3CA", "LRP2", "SAMD4A", "SH3RF1", "MYO9B", "ADGRB1", "MAP4K5", "GABRB3", "HTR2C", "MYCBP2", "ITGA2", "BMPR1B", "WDFY3", "DIP2B", "CPEB2", "STAG1", "WDPCP", "PPP1R16B", "AGTPBP1", "PSEN1", "GABRB2", "OSBP2", "FER", "ADGRL1", "ERC1", "SPG7", "SPAG16", "DTNB", "SMURF1", "EXOC6", "SEMA6A", "DNM3", "KIF13B", "C2CD5", "ATP2B2", "KIF5C", "RGS12", "AHI1", "PTPRS", "CPLX1", "CAMK2A", "TENM4", "ZNF804A", "CHRM5", "CNIH3", "ABHD12", "ROR1", "RAB40B", "MYO1D", "SH3KBP1", "DOCK5", "UNC80", "SH3YL1", "LIMA1", "PHACTR4", "PRKACB", "PKD1", "DNM2", "MYLK", "TTLL11", "MAP7", "AHCYL2", "STXBP1", "EPB41L3", "GPI", "APC", "TRPM2", "PPP1R9A", "SMAD3", "GRIN3A", "MYRIP", "OPHN1", "TTLL5", "GAD2", "LRRK2", "SNX1", "NETO1", "GNAO1", "EXOC7", "BBS9", "KCNK1", "ATG7", "LPAR1", "ADAM10", "SLC19A1", "SFPQ", "GAP43", "CC2D2A", "SHISA9", "ARHGEF2", "CDH13", "TRAK1", "STRN", "DNAH1", "B4GALT1", "URI1", "ANKS1A", "RTN4", "NECAB1", "SCLT1", "BRSK1", "RABEP2", "BRINP1", "RAB3IP", "PREX1", "ARHGAP32", "LRRC4B", "DGKZ", "LRP4", "FAT3", "GRIK4", "USH1C", "ATP1A2", "EPHA7", "CCDC14", "RAPGEF2", "APBA2", "KCNB1", "EXOC3", "BMPR2", "RNF38", "MICALL1", "DENND1A", "KIF3A", "GNAI1", "PTPN9", "ULK3", "CCDC50", "ARHGAP31", "EPHA3", "NAV1", "ABL1", "CASK", "ABHD17A", "SDCCAG8", "SORCS2", "TTYH1", "TTLL4", "SBF1", "PITPNM3", "NHS", "DOCK7", "BASP1", "ARFGEF2", "ARHGEF7", "ADCY8", "MARK3", "DCX", "NTNG2", "PLXND1", "PTPRJ", "TRIO", "ATP1B1", "DST", "SCRIB", "ATXN10", "STX3", "FAT1", "RHOBTB1", "SYNJ2", "BMPR1A", "FCHSD2", "ANKRD24", "SPTBN4", "DRP2", "PSD2", "ANO10", "FHAD1", "KIAA1671", "ATG14", "AMBRA1", "PICK1", "EMB", "HCN2", "AIF1L", "ROGDI", "CLCN2", "EFHC1", "SLC6A1", "WDR11", "NPHP4", "RAB8A", "ADCY5", "DCTN1", "EEA1", "VTI1A", "RSPH1", "MAPKAP1", "CC2D2B", "IQGAP2", "MAP1A", "DTNBP1", "TRPM7", "PLEKHA1", "GUCA1B", "MPDZ", "ARHGAP1", "GIGYF2", "TAC1", "SYP", "CAMKK2", "CACNG3", "PAFAH1B1", "SHANK1", "KIF2A", "SPTB", "CAMSAP2", "GLRX3", "NFASC", "CDKL5", "EPHB6", "TSC22D4", "ADAM11", "KSR1", "RHOBTB2", "STAU2", "SPTBN1", "BPTF", "PCSK2", "DYNC1H1", "CAMK2N1", "NOS1", "PTPRO", "KMT5B", "DYRK1A", "RASA1", "SRGAP2", "DNAH17", "GIPC1", "UNC13A", "PTK7", "DNAH7", "ANTXR1", "HTR2A", "PMM2", "MERTK", "MAG", "IL4I1", "ACAP2", "ARHGEF26", "FBXW8", "WASF3", "NPTN", "PCM1", "MKLN1", "PLCG1", "BCR", "NFE2L2", "RAB6A", "CRH", "LRP8", "EPM2A", "PLEC", "PLCE1", "CCDC146", "EPHA5", "SHANK2", "HTT", "VEZT", "TRPC5", "KIFC2", "ACTN2", "ARHGAP24", "CLSTN3", "ELFN1", "MTOR", "TBC1D7", "DIP2A", "BCL11B", "INVS", "UNC5A", "PLEKHG5", "PAK1", "UPF3A", "RAPGEF3", "STRN3", "ZMYND8", "KLHL2", "BRINP2", "NRXN2", "FBXO7", "SLC8A2", "ARHGAP44", "TRPV3", "AMOT", "SPTBN2", "SPATA6", "BACE1", "KANK1", "DNAH14", "TRIM46", "ERMN", "MYO9A", "INPPL1", "KCNQ2", "TULP3", "BSN", "BRWD1", "HSPG2", "RAP1GAP", "S100B", "UBE2K", "DPYSL2", "ADCY6", "NRDC", "RILPL1", "IQGAP1", "APC2", "KNDC1", "HDAC6", "P2RX6", "KCNC3", "MYH14", "CEP164", "PIBF1", "FEZ1", "PLS1", "ACTN4", "GAD1", "PLD2", "AAK1", "CNTN2", "GRK3", "GABBR1", "SNX5", "SNX9", "SLC20A2", "MTSS1", "STMN1", "GABRA4", "HTR7", "LZTS3", "GABRG2", "PDE6B", "TMEM87A", "UNC13C", "GABRA1", "NUBP1", "CARMIL3", "TMEM232", "PTBP2", "TTLL3", "TRIOBP", "CSPP1", "NPY", "MARK1", "CEP83", "CNTN6", "ADORA1", "ADAM22", "PDLIM5")	GO
GO0043005: neuron projection	5.91e-38	8.79e-35	1.60243	-0.52564	-2.11216	1170	c("ROBO2", "KCNQ5", "GRM5", "GRM7", "DSCAM", "ASIC2", "AGBL4", "CNTNAP2", "SYT1", "GRIK2", "MBP", "SLC8A1", "NRXN1", "RGS7", "CTNNA2", "GRIN2A", "KCND2", "CNTN4", "PCDH15", "BRINP3", "SLC1A2", "CHRM3", "TENM2", "DMD", "ANKS1B", "GRIA3", "ANK3", "DLG2", "SNAP25", "PCDH9", "CNTN5", "MAP2", "ADCY2", "NRCAM", "PDE4B", "ALCAM", "DCC", "TRIM9", "NTRK3", "SORBS2", "GLDN", "GPM6A", "SLC2A13", "CHL1", "NEGR1", "PRKCB", "IL1RAPL1", "GABRG3", "TMEM108", "TANC2", "NLGN1", "FRMPD4", "DLG1", "MAGI2", "SRCIN1", "APBB2", "LRRC7", "PRKN", "DOCK10", "GRIN2B", "SCN2A", "ERC2", "KIRREL3", "DTNA", "DPYSL5", "CTNND2", "UNC5C", "TTLL7", "CADM2", "GRID2", "GRM3", "PIEZO2", "SBF2", "KCNB2", "SCN1A", "IQCJ-SCHIP1", "PPFIA2", "CNTN1", "SHTN1", "AUTS2", "KCNQ3", "DSCAML1", "GRIA4", "SLC4A10", "RGS6", "KCNAB1", "GABRB1", "FARP1", "CTTNBP2", "CACNA1C", "NCAM1", "NF1", "KIF1B", "ANK2", "SLC12A2", "RTN1", "CADM1", "CDH8", "TENM3", "TRPM1", "GRID1", "MAP1B", "CLASP2", "PCLO", "HCN1", "NCAM2", "RPH3A", "FLRT2", "GRIP1", "CACNG8", "ITGA8", "NSF", "PALLD", "SIPA1L1", "NEO1", "MAPK8", "GABBR2", "KCNC2", "ROBO1", "SLC8A3", "GRIA1", "GSK3B", "GRIA2", "DGKI", "NTRK2", "CPEB3", "KCNIP1", "APP", "GNAQ", "DOCK4", "CAMK2G", "VCAN", "HOMER1", "ADGRL3", "SCN8A", "NECTIN3", "TENM1", "NFIB", "PLPPR1", "SLC4A8", "HIP1R", "ADGRV1", "CLSTN2", "ACAP3", "EXOC4", "CALM3", "GPHN", "PRR12", "EPHB1", "SYNDIG1", "MYO5A", "MICALL2", "BRAF", "NRGN", "NLGN4X", "RASGRF1", "ABR", "SPOCK1", "RTN3", "PPP3CA", "LRP2", "SAMD4A", "ADGRB1", "GABRB3", "HTR2C", "MYCBP2", "ITGA2", "BMPR1B", "WDFY3", "DIP2B", "CPEB2", "AGTPBP1", "PSEN1", "GABRB2", "OSBP2", "ADGRL1", "SPG7", "DTNB", "SMURF1", "EXOC6", "SEMA6A", "DNM3", "KIF13B", "ATP2B2", "KIF5C", "RGS12", "PTPRS", "CPLX1", "CAMK2A", "TENM4", "ZNF804A", "CHRM5", "CNIH3", "ABHD12", "ROR1", "MYO1D", "SH3KBP1", "UNC80", "DNM2", "MAP7", "AHCYL2", "STXBP1", "EPB41L3", "PPP1R9A", "GRIN3A", "MYRIP", "OPHN1", "GAD2", "LRRK2", "NETO1", "GNAO1", "EXOC7", "KCNK1", "LPAR1", "ADAM10", "SFPQ", "GAP43", "SHISA9", "CDH13", "TRAK1", "STRN", "URI1", "ANKS1A", "RTN4", "BRSK1", "BRINP1", "RAB3IP", "PREX1", "ARHGAP32", "LRRC4B", "LRP4", "FAT3", "USH1C", "ATP1A2", "EPHA7", "RAPGEF2", "APBA2", "KCNB1", "EXOC3", "BMPR2", "KIF3A", "PTPN9", "EPHA3", "NAV1", "ABL1", "ABHD17A", "SDCCAG8", "SORCS2", "SBF1", "DOCK7", "BASP1", "ARFGEF2", "ARHGEF7", "ADCY8", "MARK3", "DCX", "NTNG2", "PLXND1", "DST", "ATXN10", "STX3", "BMPR1A", "FCHSD2", "ANKRD24", "SPTBN4", "DRP2", "PSD2", "PICK1", "EMB", "HCN2", "ROGDI", "CLCN2", "SLC6A1", "NPHP4", "RAB8A", "DCTN1", "EEA1", "VTI1A", "MAP1A", "DTNBP1", "GUCA1B", "MPDZ", "GIGYF2", "TAC1", "SYP", "CAMKK2", "CACNG3", "PAFAH1B1", "SHANK1", "GLRX3", "NFASC", "CDKL5", "EPHB6", "TSC22D4", "ADAM11", "STAU2", "SPTBN1", "BPTF", "PCSK2", "DYNC1H1", "CAMK2N1", "NOS1", "PTPRO", "DYRK1A", "SRGAP2", "GIPC1", "UNC13A", "PTK7", "HTR2A", "MERTK", "MAG", "NPTN", "BCR", "CRH", "LRP8", "EPM2A", "PLEC", "EPHA5", "SHANK2", "HTT", "VEZT", "TRPC5", "KIFC2", "ACTN2", "CLSTN3", "ELFN1", "MTOR", "DIP2A", "BCL11B", "UNC5A", "PLEKHG5", "PAK1", "UPF3A", "STRN3", "ZMYND8", "BRINP2", "FBXO7", "SLC8A2", "ARHGAP44", "BACE1", "TRIM46", "ERMN", "MYO9A", "KCNQ2", "BSN", "HSPG2", "RAP1GAP", "ADCY6", "NRDC", "IQGAP1", "KNDC1", "HDAC6", "P2RX6", "KCNC3", "MYH14", "FEZ1", "PLS1", "GAD1", "AAK1", "CNTN2", "GABBR1", "STMN1", "GABRA4", "HTR7", "LZTS3", "GABRG2", "PDE6B", "UNC13C", "GABRA1", "PTBP2", "TRIOBP", "NPY", "MARK1", "CNTN6", "ADORA1", "ADAM22")	GO
GO0097060: synaptic membrane	8.5e-37	1.17e-33	1.57637	-0.66321	-2.54735	414	c("KCNQ5", "LRRTM4", "RIMS2", "GRM5", "GRM7", "ASIC2", "GPR158", "CNTNAP2", "NRXN3", "SYT1", "GRIK2", "KCNMA1", "NRXN1", "RGS7", "CTNNA2", "GRIN2A", "KCND2", "PTPRD", "SLC1A2", "CHRM3", "TENM2", "DMD", "ERBB4", "GRIA3", "ANK3", "DLG2", "SNAP25", "PCDH9", "CACNA2D3", "CNTN5", "LRRTM3", "NRCAM", "DGKB", "DCC", "NTRK3", "RIMS1", "GPM6A", "ADGRB3", "IL1RAPL1", "GABRG3", "CNTNAP4", "TMEM108", "LRRC4C", "LINGO2", "NLGN1", "GRIK1", "DLG1", "LRRC7", "GRIN2B", "CDH10", "ERC2", "LRFN5", "GRID2", "GRM3", "ATP2B1", "PPFIA2", "CNTN1", "IGSF21", "GRIA4", "CACNA2D1", "GABRB1", "FARP1", "KCTD8", "ADGRL2", "CACNA1C", "UTRN", "ANK2", "KCTD16", "CSMD2", "CDH8", "GRID1", "HCN1", "NCAM2", "RPH3A", "FLRT2", "GRIP1", "CACNG8", "ITGA8", "NEO1", "GABBR2", "KCNC2", "SLC8A3", "GRIA1", "GRIA2", "DGKI", "DNAJC6", "SORCS3", "CADPS2", "ADGRL3", "NECTIN3", "PICALM", "SLC4A8", "CNKSR2", "HIP1R", "CLSTN2", "GPHN", "SYNDIG1", "NRGN", "NTNG1", "NLGN4X", "VWC2", "GABRB3", "SYNE1", "PSEN1", "GABRB2", "ADGRL1", "ERC1", "ATP2B2", "PTPRS", "CHRM5", "CNIH3", "DNM2", "STXBP1", "GRIN3A", "GAD2", "NETO1", "GNAO1", "KCNK1", "LPAR1", "ADAM10", "SHISA9", "STRN", "LRRC4B", "LRP4", "GRIK4", "CLMP", "EPHA7", "SHC4", "KCNJ4", "KCNB1", "PLXNB1", "DENND1A", "CASK", "ABHD17A", "SORCS2", "ADCY8", "NTNG2", "SCRIB", "PICK1", "CLCN2", "DTNBP1", "SLC6A7", "SYP", "CACNG3", "SHANK1", "PCDH17", "ADAM11", "PTPRO", "KCNJ3", "SRGAP2", "UNC13A", "HTR2A")	GO
GO0030182: neuron differentiation	5.32e-36	6.78e-33	1.56318	-0.51132	-2.05888	1247	c("ROBO2", "MDGA2", "OPCML", "RIMS2", "GRM7", "DSCAM", "AGBL4", "CNTNAP2", "NRXN3", "SYT1", "NRXN1", "MMD2", "MYT1L", "CTNNA2", "CNTN4", "PTPRD", "BRINP3", "PHACTR1", "TENM2", "DMD", "TNR", "PTPRG", "ERBB4", "NTM", "CSMD3", "ANK3", "SNAP25", "CNTN5", "PLP1", "MAP2", "NRCAM", "DAB1", "ALCAM", "DCC", "PRKG1", "NTRK3", "RIMS1", "GLDN", "GPM6A", "CLMN", "PTK2", "ZEB1", "ADGRB3", "CHL1", "HECW2", "DCLK1", "NEGR1", "IL1RAPL1", "ETV5", "KALRN", "TMEM108", "NELL2", "PTPRK", "SH3GL3", "LRRC4C", "TANC2", "NLGN1", "MAGI2", "THRB", "CCDC88A", "SRCIN1", "APBB2", "SEMA5A", "NEDD4L", "LRRC7", "PRKN", "RERE", "ZNF536", "DOCK10", "PTPRT", "KIRREL3", "DPYSL5", "EFNA5", "ABLIM1", "CTNND2", "UNC5C", "RNF220", "PTPRZ1", "GRID2", "ZEB2", "PPFIA2", "CNTN1", "SHTN1", "TOX", "AUTS2", "CDH11", "KCNQ3", "DSCAML1", "SLC4A10", "TNIK", "GABRB1", "HECW1", "FARP1", "TCF4", "RORA", "UNC5D", "NCAM1", "PTPRM", "DCLK2", "ZSWIM6", "RTN1", "TENM3", "CHD5", "ALK", "MAP1B", "CLASP2", "PRKCA", "HCN1", "NCAM2", "EVL", "FLRT2", "GRIP1", "PALLD", "SIPA1L1", "NEO1", "CHN1", "ROBO1", "PRICKLE1", "GSK3B", "UGT8", "PPP1R12B", "PBX1", "NTRK2", "CPEB3", "APP", "TCF12", "OLFM3", "ETV1", "NTN1", "CAMK2G", "EXT1", "MEF2C", "TENM1", "DENND5A", "DDR2", "NFIB", "SEMA3E", "PICALM", "DICER1", "ADGRV1", "TRAPPC9", "ACAP3", "HERC1", "EPHB1", "ATP8A2", "MAP4K4", "MYO6", "FRYL", "MICALL2", "BRAF", "BCL11A", "NTNG1", "NLGN4X", "RASGRF1", "FGFR2", "MACF1", "PLXNA4", "SPOCK1", "RTN3", "PPP3CA", "LRP2", "VWC2", "ADGRB1", "CAMK1D", "GABRB3", "MYCBP2", "BMPR1B", "DIP2B", "RBPJ", "UST", "WDPCP", "BTBD3", "AGTPBP1", "PSEN1", "GABRB2", "DOK5", "PREX2", "DTNB", "SMURF1", "SEMA6A", "KIF13B", "ATP2B2", "KIF5C", "NCOA1", "AHI1", "WNK1", "PTPRS", "CAMK2A", "TENM4", "ZNF804A", "TTL", "FUT9", "ERBB3", "BICDL1", "SPAG9", "DGKG", "CUX1", "ZNF521", "DNM2", "SDC2", "STXBP1", "EPB41L3", "CELSR2", "PPP1R9A", "GRIN3A", "OPHN1", "GPM6B", "LRRK2", "SEMA3C", "SDK1", "LPAR1", "GAP43", "NUMB", "TCF3", "ARHGEF2", "NREP", "TRAK1", "NFIA", "STRN", "BMP6", "SRRM4", "ANKS1A", "RTN4", "SCLT1", "BRSK1", "MYLIP", "BRINP1", "PREX1", "NTN4", "LRP4", "NEDD4", "UBE4B", "FAT3", "SEMA3B", "KLF7", "USH1C", "EPHA7", "RAPGEF2", "PPP1R12A", "KCNB1", "MBOAT1", "BMPR2", "MICALL1", "PRKCQ", "PLXNB1", "BCL2", "PTPN9", "EPHA3", "ABL1", "UNK", "DOCK7", "METRN", "NTNG2", "PLXND1", "PTPRJ", "TRIO", "KIAA0319", "SCRIB", "ATXN10", "STX3", "BMPR1A", "ANKRD24", "SPTBN4", "PPP3CB", "SGK1", "NRBP2", "MEF2A", "CBFA2T2", "PICK1", "EMB", "NPHP4", "RAB8A", "VPS13B", "NR4A3", "ARHGEF40", "NYAP2", "TIAM1", "MAP1A", "DTNBP1", "FARP2", "GIGYF2", "LMO4", "PAFAH1B1", "SHANK1", "CAMSAP2", "ULK2", "NFASC", "CDKL5", "EPHB6", "TSC22D4", "STAU2", "PTPRO", "SRGAP2", "PAK3", "CHODL", "UNC13A", "PTK7", "WASHC5", "AGRN", "MAG", "FGF2", "PLXNA1", "FBXW8", "NPTN", "KIDINS220", "NFE2L2", "RAB6A", "LRP8", "GOLGA4", "TAOK3", "MYO16", "UPF3B", "ABL2", "EPHA5", "TRPC5", "LRP6", "KIFC2", "HDAC5", "NKX2-2", "CLSTN3", "DIP2A", "BCL11B", "UNC5A", "PAK1", "ZMYND8", "PTPN11", "BRINP2", "SEMA4C", "FBXO7", "ARHGAP44", "EHMT2", "CPNE9", "KANK1", "EP300", "TRIM46", "MYO9A", "CFLAR", "BMP7", "NKD1", "TULP3", "RAP1GAP", "S100B", "KEL", "ADCY6", "NRDC", "PLPPR5", "IQGAP1", "KNDC1", "HDAC6", "SYT17", "NRN1", "FEZ1", "CDON", "PLS1", "PROX1", "CNTN2", "ZDHHC16")	GO
Autism - SFARI Score 2	6.63e-35	7.77e-32	1.53646	-0.60003	-2.35197	599	c("ROBO2", "MDGA2", "RBFOX1", "CSMD1", "GRM5", "GRM7", "DLGAP1", "AGBL4", "CNTNAP2", "GRIK2", "DLGAP2", "KCNMA1", "RGS7", "KHDRBS2", "PLCB1", "KCND2", "CNTN4", "PTPRD", "PCDH15", "DPP10", "SLC24A2", "CHRM3", "CELF2", "CCSER1", "ANKS1B", "CTNNA3", "CNTNAP5", "DLG2", "SNAP25", "PCDH9", "CNTN5", "GPC6", "NRCAM", "MACROD2", "DCC", "NTRK3", "WWOX", "SRSF11", "HECW2", "JMJD1C", "NEGR1", "PRKCB", "IL1RAPL1", "GABRG3", "NAV3", "ZNF385B", "SRRM2", "CNTNAP4", "NLGN1", "NAV2", "DLG1", "SEMA5A", "PRKN", "CDH10", "PTPRT", "KIRREL3", "NXPH1", "ASTN2", "UNC79", "PDE1C", "CACNB2", "RAPGEF4", "CTNND2", "CADM2", "LRFN5", "EXOC6B", "GRID2", "NAALADL2", "HS3ST5", "GALNT13", "CDH11", "OTUD7A", "HYDIN", "SLC4A10", "CACNA2D1", "DPYD", "CTTNBP2", "MED12L", "CADM1", "CDH8", "TRPM1", "GRID1", "MAP1B", "PRKCA", "NUAK1", "PCLO", "GRIP1", "NEO1", "AGAP1", "GABBR2", "STK39", "MYO1E", "PRICKLE1", "GRIA1", "PBX1", "DOCK4", "CACNA1D", "SORCS3", "HOMER1", "CADPS2", "EXT1", "ADK", "NCKAP5", "CDH9", "NFIB", "STXBP5", "CNKSR2", "ANKRD17", "AGO3", "TRAPPC9", "HERC1", "MEGF10", "GPHN", "PCDH11X", "TNRC6B", "UBR3", "MYO5A", "MAP4K4", "TBC1D5", "SCFD2", "ASAP2", "DPP6", "LRBA", "NTNG1", "ITPR1", "TNRC6C", "PLXNA4", "BIRC6", "LRP2", "MYO9B", "KDM4C", "SPARCL1", "SYNE1", "FHIT", "SRGAP3", "SMURF1", "EXOC6", "HIVEP3", "KIF13B", "ATP2B2", "KIF5C", "FBN1", "KCNS3", "ARNT2", "ZNF804A", "PHRF1", "BICDL1", "ZMYM2", "CCDC91", "UNC80", "CUX1", "SDC2", "SLC9A9", "OPHN1", "BCAS1", "TSPAN7", "ZMYND11", "PRUNE2", "CDH13", "NFIA", "PREX1", "ARHGAP32", "AGAP2", "LRRC1", "GRIK4", "CLASP1", "REEP3", "APBA2", "ERBIN", "TTN", "GTF2I", "EXOC3", "RNF38", "PLXNB1", "CACNA1B", "VASH1", "UBE3C", "YTHDC2", "CAMK4", "RANBP17", "LRP1", "SBF1", "BTRC", "DST", "CADPS", "FAT1", "CD276", "ST7", "NCOR1", "SYN2", "ADCY5", "HDAC4", "SASH1", "GUCY1A2", "DOCK1", "SHANK1", "TRIM33", "ICA1", "CASKIN1", "SPTBN1", "CCDC88C", "DNAH17", "UNC13A", "NIPA2", "INPP1", "ESRRB", "ACAP2", "GPD2", "PCM1", "ARHGEF10")	Risk
GO0048666: neuron development	6.97e-35	7.77e-32	1.53646	-0.52574	-2.1052	1038	c("ROBO2", "OPCML", "RIMS2", "GRM7", "DSCAM", "AGBL4", "CNTNAP2", "NRXN3", "SYT1", "NRXN1", "MYT1L", "CTNNA2", "CNTN4", "PTPRD", "PHACTR1", "TENM2", "DMD", "TNR", "PTPRG", "NTM", "CSMD3", "ANK3", "SNAP25", "CNTN5", "PLP1", "MAP2", "NRCAM", "DAB1", "ALCAM", "DCC", "PRKG1", "NTRK3", "RIMS1", "GLDN", "GPM6A", "CLMN", "PTK2", "ADGRB3", "CHL1", "HECW2", "DCLK1", "NEGR1", "IL1RAPL1", "KALRN", "TMEM108", "NELL2", "PTPRK", "LRRC4C", "TANC2", "NLGN1", "MAGI2", "THRB", "CCDC88A", "SRCIN1", "APBB2", "SEMA5A", "NEDD4L", "LRRC7", "PRKN", "RERE", "DOCK10", "PTPRT", "KIRREL3", "DPYSL5", "EFNA5", "ABLIM1", "CTNND2", "UNC5C", "RNF220", "PTPRZ1", "GRID2", "ZEB2", "PPFIA2", "CNTN1", "SHTN1", "TOX", "AUTS2", "CDH11", "KCNQ3", "DSCAML1", "SLC4A10", "TNIK", "GABRB1", "HECW1", "FARP1", "UNC5D", "NCAM1", "PTPRM", "DCLK2", "TENM3", "ALK", "MAP1B", "CLASP2", "PRKCA", "HCN1", "NCAM2", "EVL", "FLRT2", "GRIP1", "PALLD", "SIPA1L1", "NEO1", "CHN1", "ROBO1", "PRICKLE1", "GSK3B", "UGT8", "PPP1R12B", "PBX1", "NTRK2", "CPEB3", "APP", "OLFM3", "ETV1", "NTN1", "CAMK2G", "EXT1", "MEF2C", "TENM1", "DENND5A", "DDR2", "NFIB", "SEMA3E", "PICALM", "DICER1", "ADGRV1", "ACAP3", "HERC1", "EPHB1", "ATP8A2", "MAP4K4", "FRYL", "MICALL2", "BRAF", "BCL11A", "NTNG1", "RASGRF1", "FGFR2", "MACF1", "PLXNA4", "SPOCK1", "PPP3CA", "LRP2", "ADGRB1", "CAMK1D", "GABRB3", "MYCBP2", "BMPR1B", "DIP2B", "UST", "WDPCP", "BTBD3", "AGTPBP1", "PSEN1", "GABRB2", "PREX2", "SMURF1", "SEMA6A", "KIF13B", "KIF5C", "AHI1", "WNK1", "PTPRS", "CAMK2A", "TENM4", "ZNF804A", "TTL", "FUT9", "BICDL1", "SPAG9", "DGKG", "CUX1", "DNM2", "SDC2", "STXBP1", "EPB41L3", "CELSR2", "PPP1R9A", "GRIN3A", "OPHN1", "GPM6B", "LRRK2", "SEMA3C", "SDK1", "LPAR1", "GAP43", "NUMB", "NREP", "TRAK1", "STRN", "SRRM4", "ANKS1A", "RTN4", "SCLT1", "BRSK1", "MYLIP", "BRINP1", "PREX1", "NTN4", "LRP4", "NEDD4", "UBE4B", "FAT3", "SEMA3B", "KLF7", "USH1C", "EPHA7", "RAPGEF2", "PPP1R12A", "KCNB1", "MBOAT1", "BMPR2", "MICALL1", "PRKCQ", "PLXNB1", "BCL2", "PTPN9", "EPHA3", "ABL1", "UNK", "DOCK7", "METRN", "NTNG2", "PLXND1", "PTPRJ", "TRIO", "KIAA0319", "SCRIB", "ATXN10", "STX3", "BMPR1A", "ANKRD24", "SPTBN4", "PPP3CB", "SGK1", "MEF2A", "CBFA2T2", "PICK1", "EMB", "NPHP4", "RAB8A", "VPS13B", "NR4A3", "ARHGEF40", "NYAP2", "TIAM1", "MAP1A", "DTNBP1", "FARP2", "LMO4", "PAFAH1B1", "SHANK1", "CAMSAP2", "ULK2", "NFASC", "CDKL5", "EPHB6", "TSC22D4", "STAU2", "PTPRO", "SRGAP2", "PAK3", "CHODL", "UNC13A", "PTK7", "WASHC5", "AGRN", "MAG", "PLXNA1", "FBXW8", "NPTN", "KIDINS220", "NFE2L2", "RAB6A", "LRP8", "GOLGA4", "TAOK3", "MYO16", "UPF3B", "ABL2", "EPHA5", "TRPC5", "KIFC2", "CLSTN3", "DIP2A", "BCL11B", "UNC5A", "PAK1", "ZMYND8", "PTPN11", "SEMA4C", "FBXO7", "ARHGAP44", "CPNE9", "KANK1", "EP300", "TRIM46", "MYO9A", "CFLAR", "BMP7", "S100B", "KEL", "ADCY6", "NRDC", "PLPPR5", "IQGAP1", "KNDC1", "HDAC6", "SYT17")	GO
GO0120025: plasma membrane bounded cell projection	4.37e-34	4.59e-31	1.51611	-0.45203	-1.83663	1998	c("ROBO2", "SNTG1", "KCNQ5", "GRM5", "GRM7", "DSCAM", "ASIC2", "AGBL4", "CNTNAP2", "SYT1", "GRIK2", "MBP", "SLC8A1", "NRXN1", "RGS7", "CTNNA2", "GRIN2A", "KCND2", "CNTN4", "PCDH15", "BRINP3", "SLC1A2", "CHRM3", "TENM2", "DMD", "ANKS1B", "CTNNA3", "GRIA3", "ANK3", "DLG2", "SNAP25", "PCDH9", "CNTN5", "MAP2", "ADCY2", "NRCAM", "PDE4B", "ALCAM", "DCC", "TRIM9", "NTRK3", "SORBS2", "WWOX", "GLDN", "GPM6A", "SLC2A13", "PTK2", "CHL1", "FMN2", "NEGR1", "PRKCB", "IL1RAPL1", "GABRG3", "TMEM108", "PDE4D", "TANC2", "NLGN1", "FRMPD4", "DLG1", "MAGI2", "CCDC88A", "CARMIL1", "SRCIN1", "APBB2", "LRRC7", "PRKN", "DOCK10", "GRIN2B", "SCN2A", "ERC2", "KIRREL3", "ARHGEF4", "DTNA", "DPYSL5", "ABLIM1", "CTNND2", "UNC5C", "TTLL7", "CADM2", "GRID2", "GRM3", "PIEZO2", "ANLN", "SBF2", "KCNB2", "SCN1A", "IQCJ-SCHIP1", "PPFIA2", "CNTN1", "SHTN1", "AUTS2", "KCNQ3", "DSCAML1", "HYDIN", "GRIA4", "SLC4A10", "RGS6", "AKT3", "KCNAB1", "LDB3", "GABRB1", "FARP1", "FRMD4B", "CTTNBP2", "CACNA1C", "NCAM1", "PTPRM", "PPP2R3B", "CDC42BPA", "NF1", "KIF1B", "UTRN", "ANK2", "SLC12A2", "RTN1", "CADM1", "CDH8", "TENM3", "TRPM1", "GRID1", "MAP1B", "CLASP2", "PRKCA", "PCLO", "HCN1", "NCAM2", "EVL", "RPH3A", "FLRT2", "ABLIM3", "GRIP1", "CACNG8", "ITGA8", "NSF", "PALLD", "SIPA1L1", "NEO1", "MAPK8", "GABBR2", "KCNC2", "POGZ", "ROBO1", "MYO1E", "SLC8A3", "OSBPL3", "GRIA1", "GSK3B", "GRIA2", "DGKI", "NTRK2", "CPEB3", "PDGFRA", "KCNIP1", "APP", "GNAQ", "DOCK4", "CAMK2G", "VCAN", "SLC26A3", "HOMER1", "CADPS2", "ADGRL3", "SCN8A", "NECTIN3", "TENM1", "NFIB", "PLPPR1", "SDC3", "SLC4A8", "HIP1R", "ADGRV1", "CLSTN2", "ACAP3", "PIP5K1B", "DLC1", "EXOC4", "CALM3", "GPHN", "PRR12", "EPHB1", "SYNDIG1", "ANKRD28", "MYO5A", "MYO6", "MICALL2", "BRAF", "NRGN", "CDK6", "NLGN4X", "RASGRF1", "MACF1", "ABR", "SPOCK1", "HHIP", "RTN3", "PPP3CA", "LRP2", "SAMD4A", "SH3RF1", "MYO9B", "ADGRB1", "MAP4K5", "GABRB3", "HTR2C", "MYCBP2", "ITGA2", "BMPR1B", "WDFY3", "DIP2B", "CPEB2", "STAG1", "WDPCP", "AGTPBP1", "PSEN1", "GABRB2", "OSBP2", "FER", "ADGRL1", "ERC1", "SPG7", "SPAG16", "DTNB", "SMURF1", "EXOC6", "SEMA6A", "DNM3", "KIF13B", "C2CD5", "ATP2B2", "KIF5C", "RGS12", "AHI1", "PTPRS", "CPLX1", "CAMK2A", "TENM4", "ZNF804A", "CHRM5", "CNIH3", "ABHD12", "ROR1", "RAB40B", "MYO1D", "SH3KBP1", "UNC80", "SH3YL1", "LIMA1", "PHACTR4", "PRKACB", "PKD1", "DNM2", "MYLK", "TTLL11", "MAP7", "AHCYL2", "STXBP1", "EPB41L3", "GPI", "APC", "PPP1R9A", "SMAD3", "GRIN3A", "MYRIP", "OPHN1", "TTLL5", "GAD2", "LRRK2", "SNX1", "NETO1", "GNAO1", "EXOC7", "BBS9", "KCNK1", "ATG7", "LPAR1", "ADAM10", "SLC19A1", "SFPQ", "GAP43", "CC2D2A", "SHISA9", "ARHGEF2", "CDH13", "TRAK1", "STRN", "DNAH1", "B4GALT1", "URI1", "ANKS1A", "RTN4", "NECAB1", "SCLT1", "BRSK1", "RABEP2", "BRINP1", "RAB3IP", "PREX1", "ARHGAP32", "LRRC4B", "DGKZ", "LRP4", "FAT3", "USH1C", "ATP1A2", "EPHA7", "CCDC14", "RAPGEF2", "APBA2", "KCNB1", "EXOC3", "BMPR2", "RNF38", "MICALL1", "KIF3A", "GNAI1", "PTPN9", "ULK3", "CCDC50", "ARHGAP31", "EPHA3", "NAV1", "ABL1", "CASK", "ABHD17A", "SDCCAG8", "SORCS2", "TTYH1", "TTLL4", "SBF1", "NHS", "DOCK7", "BASP1", "ARFGEF2", "ARHGEF7", "ADCY8", "MARK3", "DCX", "NTNG2", "PLXND1", "PTPRJ", "ATP1B1", "DST", "SCRIB", "ATXN10", "STX3", "FAT1", "BMPR1A", "FCHSD2", "ANKRD24", "SPTBN4", "DRP2", "PSD2", "ANO10", "FHAD1", "KIAA1671", "ATG14", "AMBRA1", "PICK1", "EMB", "HCN2", "AIF1L", "ROGDI", "CLCN2", "EFHC1", "SLC6A1", "WDR11", "NPHP4", "RAB8A", "ADCY5", "DCTN1", "EEA1", "VTI1A", "RSPH1", "MAPKAP1", "CC2D2B", "IQGAP2", "MAP1A", "DTNBP1", "TRPM7", "PLEKHA1", "GUCA1B", "MPDZ", "ARHGAP1", "GIGYF2", "TAC1", "SYP", "CAMKK2", "CACNG3", "PAFAH1B1", "SHANK1", "KIF2A", "CAMSAP2", "GLRX3", "NFASC", "CDKL5", "EPHB6", "TSC22D4", "ADAM11", "KSR1", "STAU2", "SPTBN1", "BPTF", "PCSK2", "DYNC1H1", "CAMK2N1", "NOS1", "PTPRO", "KMT5B", "DYRK1A", "RASA1", "SRGAP2", "DNAH17", "GIPC1", "UNC13A", "PTK7", "DNAH7", "ANTXR1", "HTR2A", "PMM2", "MERTK", "MAG", "IL4I1", "ACAP2", "ARHGEF26", "FBXW8", "WASF3", "NPTN", "PCM1", "MKLN1", "PLCG1", "BCR", "NFE2L2", "RAB6A", "CRH", "LRP8", "EPM2A", "PLEC", "PLCE1", "CCDC146", "EPHA5", "SHANK2", "HTT", "VEZT", "TRPC5", "KIFC2", "ACTN2", "CLSTN3", "ELFN1", "MTOR", "TBC1D7", "DIP2A", "BCL11B", "INVS", "UNC5A", "PLEKHG5", "PAK1", "UPF3A", "RAPGEF3", "STRN3", "ZMYND8", "KLHL2", "BRINP2", "FBXO7", "SLC8A2", "ARHGAP44", "TRPV3", "AMOT", "SPATA6", "BACE1", "KANK1", "DNAH14", "TRIM46", "ERMN", "MYO9A", "INPPL1", "KCNQ2", "TULP3", "BSN", "BRWD1", "HSPG2", "RAP1GAP", "S100B", "UBE2K", "DPYSL2", "ADCY6", "NRDC", "RILPL1", "IQGAP1", "APC2", "KNDC1", "HDAC6", "P2RX6", "KCNC3", "MYH14", "CEP164", "PIBF1", "FEZ1", "PLS1", "ACTN4", "GAD1", "PLD2", "AAK1", "CNTN2", "GABBR1", "SNX5", "SNX9", "SLC20A2", "MTSS1", "STMN1", "GABRA4", "HTR7", "LZTS3", "GABRG2", "PDE6B", "TMEM87A", "UNC13C", "GABRA1", "NUBP1", "CARMIL3", "TMEM232", "PTBP2", "TTLL3", "TRIOBP", "CSPP1", "NPY", "MARK1", "CEP83", "CNTN6", "ADORA1", "ADAM22")	GO
GO0098794: postsynapse	1.65e-33	1.64e-30	1.50239	-0.5722	-2.26149	716	c("LRRTM4", "GRM5", "GRM7", "DLGAP1", "ASIC2", "GPR158", "SYT1", "GRIK2", "DLGAP2", "KCNMA1", "SLC8A1", "RGS7", "PLCB1", "CTNNA2", "GRIN2A", "KCND2", "SLC24A2", "CHRM3", "TENM2", "DMD", "ANKS1B", "ERBB4", "GRIA3", "ANK3", "DLG2", "LRRTM3", "NRCAM", "PDE4B", "DGKB", "DCC", "NTRK3", "GPM6A", "ADGRB3", "NEGR1", "IL1RAPL1", "GABRG3", "KALRN", "TMEM108", "SH3GL3", "LRRC4C", "TANC2", "NLGN1", "FRMPD4", "GRIK1", "DLG1", "MAGI2", "SRCIN1", "LRRC7", "PRKN", "DOCK10", "GRIN2B", "CDH10", "ELMO1", "ABLIM1", "CTNND2", "RNF220", "LRFN5", "GRID2", "GRM3", "PPFIA2", "CNTN1", "IGSF21", "ATXN1", "GRIA4", "SLC4A10", "TNIK", "GABRB1", "FARP1", "KCTD8", "ADGRL2", "CTTNBP2", "CACNA1C", "KIF1B", "UTRN", "ANK2", "KCTD16", "CSMD2", "RTN1", "GRID1", "MAP1B", "PCLO", "HCN1", "GPSM2", "RPH3A", "PKP4", "FLRT2", "GRIP1", "CACNG8", "ITGA8", "NSF", "SIPA1L1", "NEO1", "AGAP1", "GABBR2", "KCNC2", "PRICKLE1", "SLC8A3", "GRIA1", "GSK3B", "GRIA2", "DGKI", "NTRK2", "CPEB3", "DNAJC6", "APP", "GNAQ", "DOCK4", "CAMK2G", "SORCS3", "RASGRF2", "HOMER1", "CADPS2", "ADGRL3", "NECTIN3", "MEF2C", "PICALM", "CNKSR2", "HIP1R", "PLEKHA5", "CLSTN2", "CALM3", "GPHN", "PRR12", "SYNDIG1", "BRAF", "BCL11A", "NRGN", "FUS", "NLGN4X", "ITPR1", "ABR", "SPOCK1", "RTN3", "PPP3CA", "VWC2", "MYO9B", "ADGRB1", "GABRB3", "SYNE1", "SRGAP3", "PSEN1", "GABRB2", "DTNB", "DNM3", "ATP2B2", "KIF5C", "PTPRS", "CPLX1", "CAMK2A", "ZNF804A", "CABP1", "CHRM5", "CNIH3", "SH3KBP1", "DNM2", "STXBP1", "EPB41L3", "PPP1R9A", "GRIN3A", "OPHN1", "LRRK2", "NETO1", "GNAO1", "DLGAP4", "LPAR1", "ADAM10", "FRMPD2", "GAP43", "HIP1", "SHISA9", "ADD3", "CELF4", "STRN", "RTN4", "BRSK1", "ARHGAP32", "LRRC4B", "LRP4", "NEDD4", "GRIK4", "CLMP", "ATP1A2", "EPHA7", "APBA2", "SHC4", "CBLB", "SIPA1L3", "ERBIN", "KCNJ4", "KCNB1", "BMPR2", "PLXNB1", "SHROOM4", "ABL1", "ABHD17A", "SORCS2", "SENP7", "ADGRA1", "ARFGEF2", "ARHGEF7", "ADCY8", "TRIO", "SCRIB", "TSC2", "STX3", "DRP2", "PSD2", "PICK1", "SYN2", "CLCN2", "EEA1", "DTNBP1", "LNX1", "MPDZ", "DOCK1", "CACNG3", "SHANK1", "PCDH17", "SPTB", "STAU2", "CASKIN1", "SPTBN1", "CAMK2N1", "NOS1", "PTPRO", "SRGAP2", "PAK3", "GIPC1", "IGF1", "HTR2A", "UBE3A", "SYN3", "WASF3", "NPTN", "MKLN1", "BCR", "LRP8", "FAM81A", "NETO2", "SHANK2", "HTT", "LIN7A", "ACTN2", "CLSTN3", "ELFN1", "DIP2A", "STRN3", "ZMYND8", "SEMA4C", "SLC8A2", "USP50", "ARHGAP44", "AMOT")	GO
GO0032502: developmental process	2.6e-32	2.45e-29	1.47456	-0.37299	-1.52401	4960	c("ROBO2", "RYR2", "FGF12", "MDGA2", "OPCML", "RBFOX1", "LRRTM4", "RIMS2", "CSMD1", "GRM5", "FGF14", "GRM7", "DSCAM", "NRG1", "ASIC2", "GPR158", "AGBL4", "CNTNAP2", "NRXN3", "SYT1", "MBP", "SLC8A1", "NRXN1", "MMD2", "PLCB1", "MYT1L", "CA10", "CTNNA2", "GRIN2A", "NRG3", "CNTN4", "PTPRD", "PCDH15", "BRINP3", "PHACTR1", "SLC1A2", "TMEFF2", "COL19A1", "MMP16", "CHRM3", "TENM2", "DMD", "TNR", "PTPRG", "ERBB4", "NTM", "LDB2", "CSMD3", "ANK3", "DLG2", "MAGI1", "SNAP25", "PCDH9", "CDH18", "CNTN5", "PLP1", "LRRTM3", "MAP2", "SGCD", "NRCAM", "DAB1", "MACROD2", "SEZ6L", "AKAP6", "ALCAM", "DCC", "PRKG1", "SGCZ", "COL11A1", "NTRK3", "SORBS2", "RIMS1", "WWOX", "GLDN", "LSAMP", "GPM6A", "KAZN", "CLMN", "PTK2", "ZEB1", "ADGRB3", "CHL1", "HECW2", "FMN2", "DCLK1", "NEGR1", "EIF4G3", "PRKCB", "IL1RAPL1", "FMNL2", "GABRG3", "NAV3", "HDAC9", "ETV5", "RAPGEF5", "KALRN", "TMEM108", "NELL2", "PTPRK", "SH3GL3", "LRRC4C", "LINGO2", "PDE4D", "MAN2A1", "TANC2", "NLGN1", "NAV2", "AFF3", "GRIK1", "DLG1", "MAGI2", "THRB", "XKR4", "KIAA1217", "CCDC88A", "SRCIN1", "APBB2", "SEMA5A", "NEDD4L", "MAST4", "LRRC7", "PRKN", "RASAL2", "SOX6", "RERE", "ZNF536", "DOCK10", "RBFOX2", "MOBP", "NELL1", "GRIN2B", "SLC24A3", "SCN2A", "CDH10", "SHC3", "PTPRT", "KIRREL3", "INO80D", "MAP3K5", "LARGE1", "SOX5", "ELMO1", "ASTN2", "DPYSL5", "EFNA5", "SSH2", "ABLIM1", "BCAS3", "CTNND2", "UNC5C", "TTLL7", "RNF220", "PTPRZ1", "FBXL17", "LRFN5", "GRID2", "ZEB2", "POU6F2", "ANLN", "SBF2", "SMYD3", "ATP2B1", "AMH", "SCN1A", "PPFIA2", "CNTN1", "XYLT1", "NEBL", "SHTN1", "TOX", "RFX4", "AUTS2", "CDH11", "KCNQ3", "FSTL5", "DSCAML1", "HYDIN", "IGSF21", "ATXN1", "SLC4A10", "IL1RAP", "THSD7A", "PID1", "AKT3", "CDH12", "CABLES1", "FUT8", "LDB3", "TNIK", "GABRB1", "HECW1", "FARP1", "TCF4", "ADGRL2", "GPATCH8", "RORA", "UNC5D", "CACNA1C", "NCAM1", "PTPRM", "DCLK2", "NF1", "ZSWIM6", "KIF1B", "SPRED2", "UTRN", "ANK2", "VGF", "SLC12A2", "CSMD2", "ARID1B", "RTN1", "CADM1", "ADRA1A", "CDH8", "TENM3", "OLFM2", "CHD5", "KIF26B", "ALK", "ABCA2", "MAP1B", "CLASP2", "PRKCA", "TNRC6A", "PCLO", "HCN1", "MOG", "SOBP", "EGR1", "NCAM2", "SRPK2", "EVL", "FLRT2", "GRIP1", "ITGA8", "PHLPP1", "VAV2", "MNAT1", "PALLD", "SIPA1L1", "NEO1", "QKI", "KCNC2", "PDGFC", "CHN1", "CEP85L", "ROBO1", "MYO1E", "XKR6", "PRICKLE1", "TF", "SLC8A3", "GRIA1", "GSK3B", "LDLRAD4", "UGT8", "PPP1R12B", "TJP1", "PBX1", "NTRK2", "CPEB3", "ENPP2", "PDGFRA", "NOVA1", "APP", "TCF12", "OLFM3", "ETV1", "MAN1A2", "MBD5", "DOCK4", "NR3C1", "BICD1", "NTN1", "SVEP1", "WLS", "AATK", "CAMK2G", "VCAN", "ZNF609", "SLC26A3", "HOMER1", "EXT1", "ADGRL3", "SCN8A", "NECTIN3", "FAM171A1", "MEF2C", "TENM1", "CDH9", "RAI14", "DENND5A", "DDR2", "NFIB", "SEMA3E", "PLPPR1", "PHLDB2", "PICALM", "DICER1", "NASP", "HIP1R", "COL18A1", "CSGALNACT1", "ZIC1", "PLEKHA5", "ADGRV1", "TRAPPC9", "CLSTN2", "ACAP3", "HERC1", "DAAM2", "COL9A2", "DLC1", "EXOC4", "MEGF10", "CALM3", "GPHN", "RBFOX3", "FA2H", "EPHB1", "UBR3", "ATP8A2", "SYNDIG1", "ACER3", "SH3D19", "KAT6B", "ZNF621", "MAP4K4", "MYO6", "FRYL", "MICALL2", "BRAF", "BCL11A", "NRGN", "NCAN", "CDK6", "NTNG1", "NLGN4X", "RASGRF1", "FGFR2", "MACF1", "GAREM1", "SERPINE2", "ITPR1", "ELN", "FBXW7", "PLXNA4", "SPOCK1", "HHIP", "RTN3", "BTBD7", "PPP3CA", "BIRC6", "LRP2", "SMAD9", "BCAR3", "SH3RF1", "VWC2", "MYO9B", "ADGRB1", "CAMK1D", "TBL1XR1", "GABRB3", "ARHGAP22", "SPRED1", "RIN2", "HTR2C", "MYCBP2", "KDM4C", "ADAMTS18", "ITGA2", "ROCK2", "SORL1", "MAEL", "CCNY", "SYNE1", "BMPR1B", "DIP2B", "ASH1L", "SREBF1", "ARID4B", "ZMYM4", "ZHX3", "RBPJ", "UST", "EYA4", "SRGAP3", "WDPCP", "PPP1R16B", "BTBD3", "PCSK6", "AGTPBP1", "DDHD1", "PSEN1", "GABRB2", "DOK5", "PRRC2C", "MTA1", "OSBP2", "NR4A1", "GNB4", "FER", "CDK18", "SPG7", "PREX2", "SPAG16", "ZNF423", "MAST2", "LIPA", "FREM2", "DTNB", "RFX3", "SMURF1", "HIVEP3", "SEMA6A", "FRAS1", "DNM3", "KIF13B", "ATP2B2", "KIF5C", "ACADVL", "NCOA1", "FBN1", "ARNT2", "AHI1", "WNK1", "PTPRS", "FOXN3", "CAMK2A", "TENM4", "ZNF804A", "GAB2", "SHROOM3", "ASXL1", "TTL", "FUT9", "CDH20", "ERBB3", "ROR1", "SERINC5", "CCBE1", "MTHFD1L", "BICDL1", "GREB1L", "SH3KBP1", "NOC3L", "DOCK5", "MITF", "CPQ", "CDK13", "SPAG9", "MSI2", "EML1", "DGKG", "PHACTR4", "PRKACB", "CUX1", "ZNF521", "CDH6", "PKD1", "DNM2", "MYLK", "SDC2", "DHCR24", "CBLN2", "GATAD2B", "TRPS1", "STXBP1", "EPB41L3", "TMEM178A", "CELSR2", "GPI", "APC", "WDR7", "TRPM2", "PPP1R9A", "SMAD3", "NINJ2", "GRIN3A", "OPHN1", "TTLL5", "GPM6B", "LRRK2", "HSD17B3", "SNX1", "CACNB4", "WDFY2", "SEMA3C", "SMAD2", "BBS9", "DLGAP4", "MYRF", "COL5A3", "SDK1", "BCAS1", "LPAR1", "ADAM10", "DIAPH2", "CIC", "EMILIN2", "ZNF148", "FGFR3", "GAP43", "HIP1", "NUMB", "TCF3", "CREBBP", "CC2D2A", "LGR4", "ARHGEF2", "NREP", "SOHLH1", "RHOJ", "NCOA2", "CDH13", "ARIH2", "TRAK1", "NFIA", "CELF4", "DUSP1", "STRN", "ZC3H13", "DNAH1", "BMP6", "B4GALT1", "ASTN1", "SRRM4", "ANKS1A", "SMARCD2", "STS", "RTN4", "NECAB1", "SCLT1", "BRSK1", "TRIM62", "PLPP3", "MYLIP", "SMYD2", "BRINP1", "PREX1", "LRRC4B", "NTN4", "LRP4", "NEDD4", "PLXNA2", "UBE4B", "CERS1", "FAT3", "SEMA3B", "STRBP", "CLMP", "CLASP1", "NHSL1", "KLF7", "USH1C", "ATP1A2", "EPHA7", "CCDC14", "ICA1L", "MAP2K5", "NCOR2", "RAPGEF2", "APBA2", "UNC13D", "SHLD2", "PHIP", "SHC4", "CBLB", "SIPA1L3", "ZNRF3", "PPP1R12A", "TTN", "KCNB1", "GTF2I", "MICAL2", "MBOAT1", "BMPER", "BMPR2", "RNF38", "MICALL1", "MTURN", "HERC4", "DHX37", "PRKCQ", "PLXNB1", "FBXW4", "CHD3", "VASH1", "COL9A1", "BCL2", "TMEM163", "PTPN9", "BMP2K", "PHF14", "ZFPM2", "SETD5", "EPHA3", "YTHDC2", "RFX2", "HIF3A", "SHROOM4", "NAV1", "ABL1", "CAMK4", "DUSP10", "SDCCAG8", "PTS", "IL2RA", "UNK", "LIG1", "ADGRB2", "PCYT1A", "LRP1", "TTYH1", "ETS1", "TTLL4", "SBF1", "VAV3", "NHS", "ADAMTS6", "DOCK7", "BTRC", "MYH11", "ITCH", "BASP1", "RICTOR", "METRN", "FAM50A", "ARHGEF7", "CELF1", "SRSF5", "NR6A1", "BMP8A", "PCSK5", "TESK2", "DCX", "NTNG2", "PLXND1", "CNTLN", "PTPRJ", "DNMT1", "TRIO", "KIAA0319", "SCRIB", "ATXN10", "TSC2", "VMP1", "STX3", "PI16", "FAT1", "RHOBTB1", "NOMO3", "NAA15", "BMPR1A", "ARID1A", "ANKRD24", "SPTBN4", "PPP3CB", "SGK1", "ST7", "DRP2", "EXPH5", "NRBP2", "MEF2A", "CBFA2T2", "STOX2", "TLL1", "AMBRA1", "ITGB5", "PICK1", "EMB", "ROGDI", "CPE", "NAP1L1", "CLCN2", "FNDC3A", "EFHC1", "WDR11", "SMURF2", "NPHP4", "INF2", "RAB8A", "HSD17B7", "TDRP", "PTPRR", "DCTN1", "DACH1", "VPS13B", "DIS3L2", "HGF", "NR4A3", "SATB2", "ARHGEF40", "HDAC4", "POMT2", "NYAP2", "SCAPER", "CA2", "FKRP", "CRISPLD2", "SNX19", "ZDHHC21", "RSPH1", "MAPKAP1", "FTO", "C3orf70", "SMAP1", "TIAM1", "MAP1A", "ASXL2", "DTNBP1", "GSE1", "FARP2", "CHST11", "PLEKHA1", "SASH1", "SH3TC2", "LNX1", "ADAMTS19", "DISP1", "ANKRD11", "GIGYF2", "LMO4", "DOCK1", "SMARCC1", "ADAM12", "SYP", "RCAN1", "PAFAH1B1", "MMP17", "SHANK1", "KIF2A", "GCNT2", "PCDH17", "XRCC4", "INO80", "KIT", "CAMSAP2", "CDH19", "TDRD5", "ULK2", "CMTM8", "NIPBL", "NFASC", "CDKL5", "N4BP2L2", "EPHB6", "CERS6", "TSC22D4", "TP53INP2", "RHOBTB2", "DNAJC13", "STAU2", "WIF1", "CASKIN1", "SPTBN1", "BPTF", "PRDX4", "PCSK2", "KMT2D", "NOS1", "PTPRO", "BPNT1", "KMT5B", "CRYBB2", "IDH2", "CCDC88C", "DYRK1A", "RASA1", "MYBBP1A", "TMEM98", "SRGAP2", "PAK3", "L3MBTL1", "ELF2", "ATP2C2", "IGF1", "CHODL", "UNC13A", "PGM5", "PTK7", "TMEM135", "EPN2", "WASHC5", "ANTXR1", "RYR1", "IGSF11", "HTR2A", "RETREG1", "CRTAP", "AGRN", "NCOA6", "IKBKB", "MERTK", "FGF1", "MAG", "GINS3", "UBE3A", "TET1", "FGF2", "DRAM2", "MEIS3", "ESRRB", "PLS3", "TLE2", "PAXBP1", "IL4I1", "ARHGEF26", "GPD2", "PLXNA1", "FBXW8", "PLEKHB1", "HDAC7", "WASF3", "NPTN", "COL4A1", "PCM1", "MKLN1", "KIDINS220", "PLCG1", "SHLD1", "BCR", "ARHGEF10", "NFE2L2", "RAB6A", "CRH", "LRP8", "EPC1", "GOLGA4", "EPM2A", "CCM2", "HECTD1", "CRACR2A", "PLEC", "EFEMP1", "PLCE1", "JARID2", "TAOK3", "SCG2", "SS18", "CCDC146", "GGT1", "MYO16", "UPF3B", "ABL2", "POLG2", "EPHA5", "FOXN2", "NR2C1", "SHANK2", "HTT", "TRPC5", "COLEC11", "TTC39C", "LRP6", "PARVA", "VEGFB", "RARG", "NDST1", "HSD17B4", "KIFC2", "NID1", "TENT2", "HDAC5", "TSNAXIP1", "TTBK1", "SALL3", "HES4", "MEIS2", "NKX2-2", "LIN7A", "KIAA0319L", "ACTN2", "STXBP3", "ARHGAP24", "CLSTN3", "SMARCA4", "ELFN1", "MTOR", "DIP2A", "SPECC1", "BCL11B", "TSPAN18", "SULF2", "INVS", "PIK3R1", "UNC5A", "PDE3A", "PAK1", "UPF3A", "RAPGEF3", "TWIST1", "GPC4", "PDLIM2", "ZMYND8", "PTPN11", "BRINP2", "DDX17", "NRXN2", "PLPP4", "SEMA4C", "FBXO7", "MFGE8", "MYH3", "MED15", "CPAMD8", "ARHGAP44", "DDAH1", "SLC9A8", "AMOT", "EHMT2", "DPF3", "C1GALT1", "FRMD6", "SPTBN2", "FNIP1", "CPNE9", "SPATA6", "B4GALT2", "AIDA", "TMEM53", "KANK1", "EP300", "FREM1", "MSH3", "MBD3", "FBN2", "TRIM46", "ERMN", "MYO9A", "INPPL1", "CFLAR", "KCNQ2", "ZFP36L1", "DCHS1", "SOX13", "MTA3", "ASPH", "AATF", "BMP7", "NKD1", "TULP3", "BSN", "TENT5A", "LUC7L", "BRWD1", "HSPG2", "RAP1GAP", "UPF2", "S100B", "KEL", "KMT2E", "TNS2", "PADI2", "DPYSL2", "ADCY6", "TMSB4X", "NRDC", "PRDM11", "PLPPR5", "TRIP4", "RILPL1", "TJP2", "IQGAP1", "APC2", "RAB3GAP1", "KNDC1", "HDAC6", "PPP2R1B", "SYT17", "LEMD2", "CREB3L2", "FADS1", "MYH14", "ATRN", "TFEB", "LZTS2", "NRN1", "CCDC136", "GREB1", "FEZ1", "CDON", "DNM1L", "MDM4", "PLS1", "ACTN4", "USF2", "CPM", "PROX1", "IL1RAPL2", "NFATC3", "CNTN2", "ZDHHC16", "PAQR7", "ACVR1", "GABBR1", "SLC20A2", "LRRN1", "MTSS1", "AGO4", "STMN1", "CRB2", "IL11RA", "GABRA4", "LMOD1", "LZTS3", "GABRG2", "PDE6B", "BICRAL", "SHROOM1", "NAGLU", "ZDHHC8", "ADAM28", "GABRA1", "CSPG5", "SAP130", "CARMIL3", "KDR", "TMEM232", "PTBP2", "PPARD", "TTLL3", "TRIOBP", "MCAM", "AHDC1", "SPNS2", "NPY", "SOS1", "ITPKB", "MARK1", "TRIP12", "TEC", "ADAM19", "CNTN6", "ADORA1", "ADAM22", "PDLIM5", "FRY", "DDR1", "HSF2BP", "OSTM1", "MAP4", "XRN2", "GLUD1", "GPC1", "CNOT2", "MED14", "SLC39A13", "CAP2", "PACSIN1", "MAD1L1", "SOHLH2", "INSR", "CNNM4", "CELF3", "FRK", "EIF2B3", "NPNT", "MAP3K13", "PLLP", "FGF13", "WNT7B", "MGA", "ZFP14", "RTN4R", "NECTIN2", "SLITRK2", "SUZ12", "NRP2", "NSMF", "SMARCD1", "RAD51B", "THBS2", "C21orf91", "COL4A3", "PBRM1", "RNF111", "KIAA1755", "ITGB1", "OPALIN", "SPRY4")	GO
GO0009653: anatomical structure morphogenesis	1.15e-30	1.02e-27	1.43903	-0.43493	-1.76825	2136	c("ROBO2", "RYR2", "RIMS2", "CSMD1", "DSCAM", "NRG1", "CNTNAP2", "NRXN3", "SYT1", "MBP", "NRXN1", "CTNNA2", "NRG3", "CNTN4", "PTPRD", "PHACTR1", "TMEFF2", "MMP16", "TNR", "ERBB4", "ANK3", "MAGI1", "CDH18", "CNTN5", "MAP2", "SGCD", "NRCAM", "DAB1", "ALCAM", "DCC", "PRKG1", "COL11A1", "NTRK3", "RIMS1", "WWOX", "GPM6A", "PTK2", "ZEB1", "ADGRB3", "CHL1", "HECW2", "DCLK1", "NEGR1", "PRKCB", "IL1RAPL1", "FMNL2", "HDAC9", "ETV5", "KALRN", "TMEM108", "NELL2", "LRRC4C", "MAN2A1", "TANC2", "NLGN1", "AFF3", "DLG1", "THRB", "SRCIN1", "APBB2", "SEMA5A", "NEDD4L", "PRKN", "SOX6", "RERE", "DOCK10", "CDH10", "KIRREL3", "LARGE1", "SOX5", "ASTN2", "DPYSL5", "EFNA5", "ABLIM1", "BCAS3", "CTNND2", "UNC5C", "PTPRZ1", "GRID2", "ZEB2", "AMH", "PPFIA2", "CNTN1", "NEBL", "SHTN1", "AUTS2", "CDH11", "DSCAML1", "SLC4A10", "THSD7A", "PID1", "AKT3", "CDH12", "LDB3", "TNIK", "HECW1", "FARP1", "RORA", "UNC5D", "CACNA1C", "NCAM1", "PTPRM", "NF1", "ANK2", "SLC12A2", "CDH8", "TENM3", "KIF26B", "ABCA2", "MAP1B", "CLASP2", "PRKCA", "HCN1", "SOBP", "SRPK2", "EVL", "FLRT2", "GRIP1", "ITGA8", "VAV2", "PALLD", "SIPA1L1", "NEO1", "QKI", "PDGFC", "CHN1", "ROBO1", "MYO1E", "PRICKLE1", "GSK3B", "UGT8", "PPP1R12B", "TJP1", "PBX1", "NTRK2", "ENPP2", "PDGFRA", "APP", "OLFM3", "ETV1", "NR3C1", "BICD1", "NTN1", "SVEP1", "WLS", "EXT1", "NECTIN3", "FAM171A1", "MEF2C", "CDH9", "NFIB", "SEMA3E", "PHLDB2", "PICALM", "DICER1", "COL18A1", "CSGALNACT1", "ZIC1", "HERC1", "DLC1", "EXOC4", "EPHB1", "ATP8A2", "SH3D19", "MAP4K4", "MYO6", "FRYL", "BRAF", "BCL11A", "NTNG1", "FGFR2", "MACF1", "SERPINE2", "ITPR1", "ELN", "FBXW7", "PLXNA4", "HHIP", "BTBD7", "PPP3CA", "LRP2", "SMAD9", "BCAR3", "MYO9B", "ADGRB1", "ARHGAP22", "SPRED1", "RIN2", "MYCBP2", "KDM4C", "ITGA2", "ROCK2", "MAEL", "BMPR1B", "DIP2B", "ASH1L", "ZMYM4", "RBPJ", "UST", "EYA4", "WDPCP", "PPP1R16B", "BTBD3", "AGTPBP1", "DDHD1", "PSEN1", "NR4A1", "PREX2", "LIPA", "FREM2", "SMURF1", "SEMA6A", "FRAS1", "KIF13B", "KIF5C", "NCOA1", "FBN1", "AHI1", "WNK1", "PTPRS", "FOXN3", "TENM4", "SHROOM3", "ASXL1", "TTL", "CDH20", "CCBE1", "MTHFD1L", "GREB1L", "SH3KBP1", "DOCK5", "SPAG9", "PHACTR4", "PRKACB", "CUX1", "CDH6", "PKD1", "DNM2", "MYLK", "SDC2", "STXBP1", "EPB41L3", "CELSR2", "GPI", "APC", "SMAD3", "OPHN1", "LRRK2", "SNX1", "SEMA3C", "SMAD2", "SDK1", "LPAR1", "EMILIN2", "FGFR3", "GAP43", "NUMB", "CREBBP", "CC2D2A", "LGR4", "ARHGEF2", "RHOJ", "CDH13", "TRAK1", "NFIA", "DUSP1", "BMP6", "B4GALT1", "RTN4", "BRSK1", "PLPP3", "NTN4", "LRP4", "NEDD4", "PLXNA2", "UBE4B", "FAT3", "SEMA3B", "CLASP1", "KLF7", "USH1C", "EPHA7", "MAP2K5", "RAPGEF2", "UNC13D", "PHIP", "SIPA1L3", "PPP1R12A", "TTN", "GTF2I", "MICAL2", "BMPER", "BMPR2", "MICALL1", "PRKCQ", "PLXNB1", "FBXW4", "VASH1", "COL9A1", "BCL2", "ZFPM2", "EPHA3", "RFX2", "HIF3A", "ABL1", "SDCCAG8", "UNK", "LIG1", "ADGRB2", "LRP1", "TTYH1", "ETS1", "VAV3", "DOCK7", "BTRC", "MYH11", "BASP1", "METRN", "ARHGEF7", "PCSK5", "NTNG2", "PLXND1", "PTPRJ", "TRIO", "KIAA0319", "SCRIB", "TSC2", "FAT1", "RHOBTB1", "NAA15", "BMPR1A", "ANKRD24", "SPTBN4", "PPP3CB", "SGK1", "MEF2A", "ITGB5", "EMB", "ROGDI", "CPE", "INF2", "RAB8A", "VPS13B", "HGF", "NR4A3", "SATB2", "ARHGEF40", "NYAP2", "CA2", "FKRP", "CRISPLD2", "TIAM1", "MAP1A", "ASXL2", "DTNBP1", "CHST11", "PLEKHA1", "SASH1", "ADAMTS19", "ANKRD11", "LMO4", "DOCK1", "SMARCC1", "ADAM12", "PAFAH1B1", "SHANK1", "KIT", "CDH19", "ULK2", "NIPBL", "NFASC", "CDKL5", "EPHB6", "TSC22D4", "RHOBTB2", "STAU2", "SPTBN1", "NOS1", "PTPRO", "CCDC88C", "RASA1", "SRGAP2", "PAK3", "IGF1", "CHODL", "UNC13A", "PGM5", "PTK7", "TMEM135", "EPN2", "RYR1", "FGF1", "MAG", "TET1", "FGF2", "MEIS3", "ESRRB", "TLE2", "ARHGEF26", "PLXNA1", "FBXW8", "HDAC7", "WASF3", "NPTN", "COL4A1", "MKLN1", "KIDINS220", "PLCG1", "BCR", "NFE2L2", "LRP8", "GOLGA4", "CCM2", "PLEC", "EFEMP1", "TAOK3", "SCG2", "SS18", "CCDC146", "MYO16", "EPHA5", "TRPC5", "TTC39C", "LRP6", "PARVA", "VEGFB", "RARG", "NDST1", "KIFC2", "HDAC5", "SALL3", "MEIS2", "KIAA0319L", "ACTN2", "ARHGAP24", "CLSTN3", "MTOR", "DIP2A", "BCL11B", "TSPAN18", "SULF2", "UNC5A", "PAK1", "RAPGEF3", "TWIST1", "PTPN11", "SEMA4C", "MFGE8", "MYH3", "ARHGAP44", "DDAH1", "SLC9A8", "AMOT", "C1GALT1", "FRMD6", "SPTBN2", "CPNE9", "KANK1", "EP300", "FREM1", "FBN2", "TRIM46", "ERMN", "MYO9A", "INPPL1", "CFLAR", "ZFP36L1", "DCHS1", "SOX13", "ASPH", "BMP7", "NKD1", "TULP3", "BRWD1", "HSPG2", "S100B", "KEL", "NRDC", "RILPL1", "IQGAP1", "RAB3GAP1", "KNDC1", "HDAC6", "PPP2R1B", "SYT17", "LEMD2", "MYH14", "LZTS2", "NRN1", "CCDC136", "GREB1", "FEZ1", "CDON", "DNM1L", "MDM4", "PLS1", "CPM", "PROX1", "NFATC3", "CNTN2", "ACVR1", "MTSS1", "AGO4", "STMN1", "CRB2", "LMOD1", "LZTS3", "SHROOM1", "NAGLU", "CSPG5", "KDR", "TRIOBP", "MCAM", "AHDC1", "SOS1", "CNTN6", "PDLIM5", "FRY", "DDR1", "GPC1", "CNOT2", "CAP2", "PACSIN1", "INSR", "CNNM4", "NPNT", "MAP3K13", "PLLP", "FGF13", "WNT7B", "RTN4R", "NECTIN2", "SLITRK2", "NRP2", "NSMF", "THBS2", "COL4A3", "KIAA1755", "ITGB1")	GO
GO0099536: synaptic signaling	6.2e-30	5.27e-27	1.42456	-0.55323	-2.18581	715	c("FGF12", "RIMS2", "GRM5", "GRM7", "DSCAM", "DLGAP1", "GPR158", "SYT1", "GRIK2", "DLGAP2", "MBP", "NRXN1", "PLCB1", "GRIN2A", "NRG3", "KCND2", "CNTN4", "PTPRD", "SLC24A2", "SLC1A2", "CHRM3", "TENM2", "DMD", "TNR", "GRIA3", "DLG2", "SNAP25", "PLP1", "PDE7B", "DCC", "CACNA1A", "RIMS1", "PRKCB", "IL1RAPL1", "GABRG3", "CNTNAP4", "ETV5", "TMEM108", "LRRC4C", "NLGN1", "GRIK1", "DLG1", "PRKN", "GRIN2B", "ERC2", "LARGE1", "NXPH1", "DTNA", "CACNB2", "PTPRN2", "MCTP1", "GRID2", "NALCN", "GRM3", "PPFIA2", "CDH11", "KCNQ3", "IGSF21", "ATXN1", "GRIA4", "SLC4A10", "IL1RAP", "GABRB1", "FARP1", "NF1", "KIF1B", "UTRN", "VGF", "SLC12A2", "ADRA1A", "CDH8", "GRID1", "MAP1B", "PCLO", "HCN1", "RPH3A", "CACNG8", "SIPA1L1", "NEO1", "GABBR2", "SLC8A3", "GRIA1", "GSK3B", "GRIA2", "NTRK2", "CPEB3", "KCNIP1", "APP", "GNAQ", "NR3C1", "CAMK2G", "SORCS3", "RASGRF2", "HOMER1", "CADPS2", "EXT1", "MEF2C", "SLC4A8", "STXBP5", "CLSTN2", "BTBD9", "EXOC4", "CALM3", "GPHN", "EPHB1", "GLS", "BRAF", "NRGN", "NTNG1", "NLGN4X", "RASGRF1", "SERPINE2", "ITPR1", "ABR", "PPP3CA", "ADGRB1", "GABRB3", "HTR2C", "PSEN1", "GABRB2", "DTNB", "PTPRS", "CPLX1", "CAMK2A", "CHRM5", "CNIH3", "PRKCE", "CBLN2", "STXBP1", "PPP1R9A", "GRIN3A", "OPHN1", "GAD2", "LRRK2", "NETO1", "CACNB4", "GNAO1", "DLGAP4", "HIP1", "SHISA9", "PLCL1", "CELF4", "RTN4", "BRSK1", "GRIK4", "CLMP", "ATP1A2", "EPHA7", "RAPGEF2", "APBA2", "KCNB1", "SYT12", "CACNA1B", "MICU3", "ABL1", "CASK", "SORCS2", "ADCY8", "NTNG2", "TRIO", "SCRIB", "CADPS", "STX3", "FCHSD2", "PPP3CB", "DRP2", "PICK1", "SST", "SYN2", "SLC6A1", "RAB8A", "CA2", "EEA1", "MAP1A", "DTNBP1", "TAC1", "SYP", "CACNG3", "PAFAH1B1", "SHANK1", "PCDH17", "KIT", "CDKL5", "STAU2", "NOS1", "GIPC1", "IGF1", "UNC13A", "RIMBP2", "IGSF11", "HTR2A", "AGRN", "UBE3A", "CACNA1E", "SYN3", "NPTN", "BCR", "CRH", "LRP8", "PXK", "FBXL20")	GO
GO0000902: cell morphogenesis	8.09e-30	6.56e-27	1.41728	-0.52704	-2.09916	889	c("ROBO2", "RIMS2", "DSCAM", "CNTNAP2", "NRXN3", "SYT1", "NRXN1", "CTNNA2", "CNTN4", "PTPRD", "PHACTR1", "TNR", "ANK3", "MAGI1", "CDH18", "CNTN5", "MAP2", "NRCAM", "DAB1", "ALCAM", "DCC", "PRKG1", "NTRK3", "RIMS1", "GPM6A", "PTK2", "ADGRB3", "CHL1", "HECW2", "DCLK1", "NEGR1", "IL1RAPL1", "FMNL2", "KALRN", "TMEM108", "NELL2", "LRRC4C", "TANC2", "NLGN1", "DLG1", "SRCIN1", "APBB2", "SEMA5A", "NEDD4L", "PRKN", "RERE", "DOCK10", "CDH10", "KIRREL3", "DPYSL5", "EFNA5", "ABLIM1", "CTNND2", "UNC5C", "PTPRZ1", "ZEB2", "PPFIA2", "CNTN1", "SHTN1", "AUTS2", "CDH11", "DSCAML1", "CDH12", "TNIK", "HECW1", "FARP1", "UNC5D", "NCAM1", "PTPRM", "CDH8", "MAP1B", "CLASP2", "PRKCA", "EVL", "FLRT2", "GRIP1", "PALLD", "SIPA1L1", "NEO1", "CHN1", "ROBO1", "PRICKLE1", "GSK3B", "UGT8", "PPP1R12B", "NTRK2", "ENPP2", "APP", "ETV1", "NTN1", "EXT1", "FAM171A1", "MEF2C", "CDH9", "NFIB", "SEMA3E", "PICALM", "DICER1", "COL18A1", "EPHB1", "ATP8A2", "SH3D19", "MAP4K4", "FRYL", "BRAF", "BCL11A", "NTNG1", "FGFR2", "MACF1", "ITPR1", "PLXNA4", "PPP3CA", "LRP2", "MYO9B", "ADGRB1", "MYCBP2", "MAEL", "BMPR1B", "DIP2B", "ZMYM4", "UST", "WDPCP", "BTBD3", "PSEN1", "PREX2", "LIPA", "SMURF1", "SEMA6A", "KIF13B", "KIF5C", "PTPRS", "SHROOM3", "ASXL1", "TTL", "CDH20", "SH3KBP1", "SPAG9", "CUX1", "CDH6", "DNM2", "SDC2", "STXBP1", "EPB41L3", "CELSR2", "OPHN1", "LRRK2", "SNX1", "SEMA3C", "LPAR1", "GAP43", "NUMB", "ARHGEF2", "RHOJ", "CDH13", "TRAK1", "NFIA", "RTN4", "BRSK1", "NTN4", "LRP4", "NEDD4", "FAT3", "SEMA3B", "KLF7", "USH1C", "EPHA7", "RAPGEF2", "PHIP", "SIPA1L3", "PPP1R12A", "BMPR2", "PRKCQ", "PLXNB1", "BCL2", "EPHA3", "ABL1", "UNK", "TTYH1", "DOCK7", "METRN", "ARHGEF7", "NTNG2", "PLXND1", "PTPRJ", "TRIO", "KIAA0319", "SCRIB", "FAT1", "RHOBTB1", "ANKRD24", "SPTBN4", "PPP3CB", "SGK1", "MEF2A", "EMB", "RAB8A", "HGF", "NR4A3", "ARHGEF40", "NYAP2", "TIAM1", "MAP1A", "DTNBP1", "LMO4", "PAFAH1B1", "SHANK1", "KIT", "CDH19", "ULK2", "NFASC", "CDKL5", "EPHB6", "TSC22D4", "RHOBTB2", "STAU2", "PTPRO", "CCDC88C", "RASA1", "SRGAP2", "PAK3", "CHODL", "UNC13A", "PTK7", "MAG", "ARHGEF26", "PLXNA1", "FBXW8", "WASF3", "NPTN", "MKLN1", "KIDINS220", "LRP8", "GOLGA4", "PLEC", "TAOK3", "SS18", "CCDC146", "MYO16", "EPHA5", "TRPC5", "PARVA", "KIFC2", "CLSTN3", "DIP2A", "BCL11B", "UNC5A", "PAK1", "PTPN11", "SEMA4C", "ARHGAP44", "FRMD6", "CPNE9", "KANK1", "EP300", "TRIM46", "ERMN", "MYO9A", "BMP7", "BRWD1", "S100B", "KEL", "NRDC", "RILPL1", "IQGAP1", "KNDC1", "HDAC6", "SYT17", "MYH14", "NRN1", "FEZ1", "PLS1", "PROX1", "CNTN2", "AGO4", "STMN1", "LZTS3", "SHROOM1", "CSPG5", "KDR", "TRIOBP", "SOS1", "CNTN6", "PDLIM5", "FRY", "DDR1", "CAP2", "PACSIN1", "MAP3K13", "FGF13", "WNT7B", "RTN4R", "SLITRK2", "NRP2", "NSMF", "KIAA1755", "ITGB1")	GO
GO0031175: neuron projection development	9.36e-30	7.26e-27	1.41728	-0.52377	-2.08889	918	c("ROBO2", "RIMS2", "GRM7", "DSCAM", "CNTNAP2", "NRXN3", "SYT1", "NRXN1", "CTNNA2", "CNTN4", "PTPRD", "PHACTR1", "DMD", "TNR", "PTPRG", "CSMD3", "ANK3", "SNAP25", "CNTN5", "PLP1", "MAP2", "NRCAM", "DAB1", "ALCAM", "DCC", "PRKG1", "NTRK3", "RIMS1", "GPM6A", "CLMN", "PTK2", "ADGRB3", "CHL1", "HECW2", "DCLK1", "NEGR1", "IL1RAPL1", "KALRN", "TMEM108", "NELL2", "PTPRK", "LRRC4C", "TANC2", "NLGN1", "MAGI2", "CCDC88A", "SRCIN1", "APBB2", "SEMA5A", "NEDD4L", "LRRC7", "PRKN", "RERE", "DOCK10", "PTPRT", "KIRREL3", "DPYSL5", "EFNA5", "ABLIM1", "CTNND2", "UNC5C", "PTPRZ1", "GRID2", "ZEB2", "PPFIA2", "CNTN1", "SHTN1", "TOX", "AUTS2", "CDH11", "DSCAML1", "TNIK", "HECW1", "FARP1", "UNC5D", "NCAM1", "PTPRM", "TENM3", "ALK", "MAP1B", "CLASP2", "PRKCA", "NCAM2", "EVL", "FLRT2", "GRIP1", "PALLD", "SIPA1L1", "NEO1", "CHN1", "ROBO1", "PRICKLE1", "GSK3B", "UGT8", "PPP1R12B", "NTRK2", "CPEB3", "APP", "ETV1", "NTN1", "CAMK2G", "EXT1", "MEF2C", "DENND5A", "DDR2", "NFIB", "SEMA3E", "PICALM", "DICER1", "ADGRV1", "ACAP3", "HERC1", "EPHB1", "ATP8A2", "MAP4K4", "FRYL", "MICALL2", "BRAF", "BCL11A", "NTNG1", "RASGRF1", "FGFR2", "MACF1", "PLXNA4", "SPOCK1", "PPP3CA", "LRP2", "ADGRB1", "CAMK1D", "MYCBP2", "BMPR1B", "DIP2B", "UST", "BTBD3", "PSEN1", "PREX2", "SMURF1", "SEMA6A", "KIF13B", "KIF5C", "PTPRS", "CAMK2A", "ZNF804A", "TTL", "FUT9", "BICDL1", "SPAG9", "DGKG", "CUX1", "DNM2", "SDC2", "STXBP1", "EPB41L3", "CELSR2", "PPP1R9A", "GRIN3A", "OPHN1", "GPM6B", "LRRK2", "SEMA3C", "SDK1", "LPAR1", "GAP43", "NUMB", "NREP", "TRAK1", "STRN", "RTN4", "BRSK1", "MYLIP", "PREX1", "NTN4", "LRP4", "NEDD4", "UBE4B", "FAT3", "SEMA3B", "KLF7", "USH1C", "EPHA7", "RAPGEF2", "PPP1R12A", "MBOAT1", "BMPR2", "MICALL1", "PRKCQ", "PLXNB1", "BCL2", "PTPN9", "EPHA3", "ABL1", "DOCK7", "METRN", "NTNG2", "PLXND1", "PTPRJ", "TRIO", "KIAA0319", "SCRIB", "ATXN10", "STX3", "BMPR1A", "ANKRD24", "SPTBN4", "PPP3CB", "SGK1", "MEF2A", "CBFA2T2", "EMB", "RAB8A", "VPS13B", "NR4A3", "ARHGEF40", "NYAP2", "TIAM1", "MAP1A", "DTNBP1", "LMO4", "PAFAH1B1", "SHANK1", "CAMSAP2", "ULK2", "NFASC", "CDKL5", "EPHB6", "TSC22D4", "STAU2", "PTPRO", "SRGAP2", "PAK3", "CHODL", "UNC13A", "PTK7", "WASHC5", "MAG", "PLXNA1", "FBXW8", "NPTN", "KIDINS220", "NFE2L2", "RAB6A", "LRP8", "GOLGA4", "TAOK3", "MYO16", "UPF3B", "ABL2", "EPHA5", "TRPC5", "KIFC2", "CLSTN3", "DIP2A", "BCL11B", "UNC5A", "PAK1", "ZMYND8", "PTPN11", "SEMA4C", "FBXO7", "ARHGAP44", "CPNE9", "KANK1", "EP300", "TRIM46", "MYO9A", "CFLAR", "BMP7", "S100B", "KEL", "ADCY6", "NRDC", "PLPPR5", "IQGAP1", "KNDC1", "HDAC6", "SYT17", "NRN1", "FEZ1", "PLS1", "CNTN2", "STMN1", "LZTS3", "TRIOBP", "NPY", "SOS1", "MARK1", "CNTN6", "PDLIM5", "FRY", "DDR1", "MAP4", "PACSIN1", "MAP3K13", "FGF13", "WNT7B", "RTN4R", "SLITRK2", "NRP2", "NSMF", "C21orf91", "KIAA1755", "ITGB1", "OLIG1", "RAB13", "DCDC2")	GO
GO0034330: cell junction organization	2.69e-29	2e-26	1.40259	-0.54566	-2.16107	755	c("ROBO2", "LRRTM4", "RIMS2", "GRM5", "DSCAM", "ASIC2", "GPR158", "CNTNAP2", "NRXN1", "CTNNA2", "NRG3", "CNTN4", "PTPRD", "TNR", "ERBB4", "ANK3", "CACNA2D3", "CDH18", "CNTN5", "LRRTM3", "NRCAM", "DAB1", "SEZ6L", "NTRK3", "RIMS1", "GPM6A", "LIMCH1", "PTK2", "ADGRB3", "NEGR1", "IL1RAPL1", "GABRG3", "ETV5", "TMEM108", "PTPRK", "LRRC4C", "LINGO2", "TANC2", "NLGN1", "FRMPD4", "DLG1", "SRCIN1", "APBB2", "NEDD4L", "DOCK10", "GRIN2B", "CDH10", "ERC2", "KIRREL3", "LARGE1", "ELMO1", "EFNA5", "CACNB2", "CTNND2", "LRFN5", "GRID2", "PPFIA2", "CDH11", "IGSF21", "IL1RAP", "CDH12", "FARP1", "ADGRL2", "CTTNBP2", "NF1", "ANK2", "CSMD2", "CDH8", "GRID1", "MAP1B", "CLASP2", "PRKCA", "PCLO", "PKP4", "FLRT2", "SIPA1L1", "AGAP1", "KIFC3", "COL16A1", "PRICKLE1", "SLC8A3", "GRIA1", "UGT8", "TJP1", "NTRK2", "CPEB3", "APP", "DOCK4", "NTN1", "SVEP1", "HOMER1", "EXT1", "ADGRL3", "NECTIN3", "MEF2C", "CDH9", "SEMA3E", "PHLDB2", "CNKSR2", "HIP1R", "CLSTN2", "DLC1", "GPHN", "EPHB1", "SYNDIG1", "ANKRD28", "MAP4K4", "MICALL2", "PPFIBP1", "NTNG1", "NLGN4X", "MACF1", "PLXNA4", "ADGRB1", "GABRB3", "ARHGAP22", "MYCBP2", "SPARCL1", "ITGA2", "ROCK2", "SRGAP3", "WDPCP", "PSEN1", "GABRB2", "FER", "ERC1", "DNM3", "PTPRS", "TENM4", "ZNF804A", "CDH20", "CDH6", "CBLN2", "EPB41L3", "APC", "SMAD3", "OPHN1", "GPM6B", "LRRK2", "CACNB4", "DLGAP4", "SDK1", "ADAM10", "FRMPD2", "GAP43", "PRMT8", "NUMB", "CDH13", "NFIA", "STRN", "BMP6", "RTN4", "LRRC4B", "LRP4", "NEDD4", "PLXNA2", "CLASP1", "EPHA7", "RAPGEF2", "PTPRA", "PLXNB1", "BCL2", "SETD5", "EPHA3", "ABL1", "ABHD17A", "ADGRB2", "ARHGEF7", "TESK2", "NTNG2", "PLXND1", "PTPRJ", "DST", "VMP1", "SPTBN4", "DRP2", "PICK1", "SYN2", "SLC6A1", "NPHP4", "DCTN1", "FKRP", "DTNBP1", "ARHGAP39", "LNX1", "MPDZ", "DOCK1", "PAFAH1B1", "SHANK1", "PCDH17", "SPTB", "CDH19", "CDKL5", "STAU2", "CASKIN1", "PTPRO", "SRGAP2", "PAK3", "PTK7", "IGSF11", "AGRN", "IKBKB", "PLS3", "PLXNA1", "SYN3", "HDAC7", "WASF3", "NPTN", "COL4A1", "BCR", "LRP8", "CCM2", "PLEC", "SHANK2", "ARHGAP6", "LIN7A", "ACTN2", "CLSTN3", "ELFN1", "DIP2A", "PIK3R1", "GPC4", "ZMYND8", "NRXN2", "SEMA4C", "SLC8A2", "ARHGAP44", "AMOT", "SPTBN2", "DLGAP3", "MYO9A", "COL4A5", "BSN", "TJP2", "HDAC6", "NRN1", "IL1RAPL2", "CNTN2", "LRRN1", "MTSS1", "GABRA4", "LZTS3", "GABRG2", "ZDHHC8", "PEAK1", "GABRA1", "CORO2B", "CARMIL3", "KDR", "MARK1", "CNTN6", "PDLIM5", "CAP2", "INSR", "FGF13", "WNT7B", "RTN4R", "SLITRK2", "NOS1AP", "NRP2", "THBS2")	GO
GO0048858: cell projection morphogenesis	4.44e-29	3.17e-26	1.40259	-0.57103	-2.24014	618	c("ROBO2", "RIMS2", "DSCAM", "CNTNAP2", "NRXN3", "SYT1", "NRXN1", "CTNNA2", "CNTN4", "PTPRD", "PHACTR1", "TNR", "ANK3", "CNTN5", "MAP2", "NRCAM", "DAB1", "ALCAM", "DCC", "PRKG1", "NTRK3", "RIMS1", "GPM6A", "PTK2", "ADGRB3", "CHL1", "HECW2", "DCLK1", "NEGR1", "IL1RAPL1", "KALRN", "TMEM108", "NELL2", "LRRC4C", "TANC2", "NLGN1", "SRCIN1", "APBB2", "SEMA5A", "NEDD4L", "PRKN", "RERE", "DOCK10", "KIRREL3", "DPYSL5", "EFNA5", "ABLIM1", "CTNND2", "UNC5C", "PTPRZ1", "ZEB2", "PPFIA2", "CNTN1", "SHTN1", "AUTS2", "CDH11", "DSCAML1", "TNIK", "HECW1", "FARP1", "UNC5D", "NCAM1", "PTPRM", "MAP1B", "CLASP2", "PRKCA", "EVL", "FLRT2", "GRIP1", "PALLD", "SIPA1L1", "NEO1", "CHN1", "ROBO1", "PRICKLE1", "GSK3B", "UGT8", "PPP1R12B", "NTRK2", "ENPP2", "APP", "ETV1", "NTN1", "EXT1", "NFIB", "SEMA3E", "PICALM", "DICER1", "EPHB1", "ATP8A2", "MAP4K4", "BRAF", "BCL11A", "NTNG1", "FGFR2", "MACF1", "PLXNA4", "PPP3CA", "LRP2", "MYO9B", "ADGRB1", "MYCBP2", "BMPR1B", "DIP2B", "UST", "BTBD3", "PSEN1", "PREX2", "SMURF1", "SEMA6A", "KIF13B", "KIF5C", "PTPRS", "TTL", "SPAG9", "CUX1", "DNM2", "SDC2", "STXBP1", "EPB41L3", "CELSR2", "OPHN1", "LRRK2", "SNX1", "SEMA3C", "GAP43", "NUMB", "TRAK1", "RTN4", "BRSK1", "NTN4", "LRP4", "NEDD4", "SEMA3B", "KLF7", "EPHA7", "RAPGEF2", "PPP1R12A", "BMPR2", "PRKCQ", "PLXNB1", "BCL2", "EPHA3", "ABL1", "DOCK7", "METRN", "ARHGEF7", "NTNG2", "PLXND1", "PTPRJ", "TRIO", "KIAA0319", "SPTBN4", "PPP3CB", "SGK1", "MEF2A", "EMB", "RAB8A", "NR4A3", "ARHGEF40", "NYAP2", "TIAM1", "MAP1A", "DTNBP1", "LMO4", "PAFAH1B1", "SHANK1", "ULK2", "NFASC", "CDKL5", "EPHB6", "TSC22D4", "STAU2", "PTPRO", "SRGAP2", "PAK3", "CHODL", "UNC13A", "PTK7", "MAG", "PLXNA1", "FBXW8", "NPTN", "KIDINS220", "LRP8", "GOLGA4", "TAOK3", "MYO16", "EPHA5", "TRPC5", "KIFC2", "CLSTN3", "DIP2A", "BCL11B", "UNC5A", "PAK1", "PTPN11", "SEMA4C", "ARHGAP44", "CPNE9", "KANK1", "TRIM46", "MYO9A", "BMP7", "S100B", "KEL", "NRDC", "IQGAP1", "KNDC1", "HDAC6", "SYT17", "NRN1", "FEZ1", "CNTN2", "STMN1", "LZTS3", "CSPG5", "SOS1", "CNTN6", "PDLIM5", "DDR1", "PACSIN1", "MAP3K13", "FGF13", "WNT7B", "RTN4R", "SLITRK2", "NRP2", "NSMF", "KIAA1755", "ITGB1")	GO
GO0048812: neuron projection morphogenesis	1.11e-28	7.45e-26	1.38775	-0.57252	-2.24414	599	c("ROBO2", "RIMS2", "DSCAM", "CNTNAP2", "NRXN3", "SYT1", "NRXN1", "CTNNA2", "CNTN4", "PTPRD", "PHACTR1", "TNR", "ANK3", "CNTN5", "MAP2", "NRCAM", "DAB1", "ALCAM", "DCC", "PRKG1", "NTRK3", "RIMS1", "GPM6A", "PTK2", "ADGRB3", "CHL1", "HECW2", "DCLK1", "NEGR1", "IL1RAPL1", "KALRN", "TMEM108", "NELL2", "LRRC4C", "TANC2", "NLGN1", "SRCIN1", "APBB2", "SEMA5A", "NEDD4L", "PRKN", "RERE", "DOCK10", "KIRREL3", "DPYSL5", "EFNA5", "ABLIM1", "CTNND2", "UNC5C", "PTPRZ1", "ZEB2", "PPFIA2", "CNTN1", "SHTN1", "AUTS2", "CDH11", "DSCAML1", "TNIK", "HECW1", "FARP1", "UNC5D", "NCAM1", "PTPRM", "MAP1B", "CLASP2", "PRKCA", "EVL", "FLRT2", "GRIP1", "PALLD", "SIPA1L1", "NEO1", "CHN1", "ROBO1", "PRICKLE1", "GSK3B", "UGT8", "PPP1R12B", "NTRK2", "APP", "ETV1", "NTN1", "EXT1", "NFIB", "SEMA3E", "PICALM", "DICER1", "EPHB1", "ATP8A2", "MAP4K4", "BRAF", "BCL11A", "NTNG1", "FGFR2", "MACF1", "PLXNA4", "PPP3CA", "LRP2", "ADGRB1", "MYCBP2", "BMPR1B", "DIP2B", "UST", "BTBD3", "PSEN1", "PREX2", "SMURF1", "SEMA6A", "KIF13B", "KIF5C", "PTPRS", "TTL", "SPAG9", "CUX1", "DNM2", "SDC2", "STXBP1", "EPB41L3", "CELSR2", "OPHN1", "LRRK2", "SEMA3C", "GAP43", "NUMB", "TRAK1", "RTN4", "BRSK1", "NTN4", "LRP4", "NEDD4", "SEMA3B", "KLF7", "EPHA7", "RAPGEF2", "PPP1R12A", "BMPR2", "PRKCQ", "PLXNB1", "BCL2", "EPHA3", "ABL1", "DOCK7", "METRN", "NTNG2", "PLXND1", "PTPRJ", "TRIO", "KIAA0319", "SPTBN4", "PPP3CB", "SGK1", "MEF2A", "EMB", "RAB8A", "NR4A3", "ARHGEF40", "NYAP2", "TIAM1", "MAP1A", "DTNBP1", "LMO4", "PAFAH1B1", "SHANK1", "ULK2", "NFASC", "CDKL5", "EPHB6", "TSC22D4", "STAU2", "PTPRO", "SRGAP2", "PAK3", "CHODL", "UNC13A", "PTK7", "MAG", "PLXNA1", "FBXW8", "NPTN", "KIDINS220", "LRP8", "GOLGA4", "TAOK3", "MYO16", "EPHA5", "TRPC5", "KIFC2", "CLSTN3", "DIP2A", "BCL11B", "UNC5A", "PAK1", "PTPN11", "SEMA4C", "ARHGAP44", "CPNE9", "TRIM46", "MYO9A", "BMP7", "S100B", "KEL", "NRDC", "IQGAP1", "KNDC1", "HDAC6", "SYT17", "NRN1", "FEZ1", "CNTN2", "STMN1", "LZTS3", "SOS1", "CNTN6", "PDLIM5", "DDR1", "PACSIN1", "MAP3K13", "FGF13", "WNT7B", "RTN4R", "SLITRK2", "NRP2", "NSMF", "KIAA1755", "ITGB1")	GO
GO0099537: trans-synaptic signaling	1.13e-28	7.45e-26	1.38775	-0.55505	-2.18882	690	c("FGF12", "RIMS2", "GRM5", "GRM7", "DSCAM", "DLGAP1", "GPR158", "SYT1", "GRIK2", "DLGAP2", "MBP", "NRXN1", "PLCB1", "GRIN2A", "NRG3", "KCND2", "CNTN4", "PTPRD", "SLC24A2", "SLC1A2", "CHRM3", "TENM2", "TNR", "GRIA3", "DLG2", "SNAP25", "PLP1", "PDE7B", "DCC", "CACNA1A", "RIMS1", "PRKCB", "IL1RAPL1", "GABRG3", "CNTNAP4", "ETV5", "TMEM108", "LRRC4C", "NLGN1", "GRIK1", "DLG1", "PRKN", "GRIN2B", "ERC2", "LARGE1", "NXPH1", "DTNA", "CACNB2", "PTPRN2", "MCTP1", "GRID2", "NALCN", "GRM3", "PPFIA2", "CDH11", "KCNQ3", "IGSF21", "ATXN1", "GRIA4", "SLC4A10", "IL1RAP", "GABRB1", "FARP1", "NF1", "KIF1B", "VGF", "SLC12A2", "ADRA1A", "CDH8", "GRID1", "MAP1B", "PCLO", "HCN1", "RPH3A", "CACNG8", "SIPA1L1", "NEO1", "GABBR2", "SLC8A3", "GRIA1", "GSK3B", "GRIA2", "NTRK2", "CPEB3", "KCNIP1", "APP", "NR3C1", "CAMK2G", "SORCS3", "RASGRF2", "HOMER1", "CADPS2", "EXT1", "MEF2C", "SLC4A8", "STXBP5", "CLSTN2", "BTBD9", "EXOC4", "CALM3", "GPHN", "EPHB1", "GLS", "BRAF", "NRGN", "NTNG1", "NLGN4X", "RASGRF1", "SERPINE2", "ABR", "PPP3CA", "ADGRB1", "GABRB3", "HTR2C", "PSEN1", "GABRB2", "PTPRS", "CPLX1", "CAMK2A", "CHRM5", "CNIH3", "PRKCE", "CBLN2", "STXBP1", "PPP1R9A", "GRIN3A", "OPHN1", "GAD2", "LRRK2", "NETO1", "CACNB4", "GNAO1", "DLGAP4", "HIP1", "SHISA9", "PLCL1", "CELF4", "RTN4", "BRSK1", "GRIK4", "CLMP", "ATP1A2", "EPHA7", "RAPGEF2", "APBA2", "KCNB1", "SYT12", "CACNA1B", "MICU3", "ABL1", "CASK", "SORCS2", "ADCY8", "NTNG2", "TRIO", "SCRIB", "CADPS", "STX3", "FCHSD2", "PPP3CB", "PICK1", "SST", "SYN2", "SLC6A1", "RAB8A", "CA2", "EEA1", "MAP1A", "DTNBP1", "TAC1", "SYP", "CACNG3", "PAFAH1B1", "SHANK1", "PCDH17", "KIT", "CDKL5", "STAU2", "GIPC1", "IGF1", "UNC13A", "RIMBP2", "IGSF11", "HTR2A", "UBE3A", "CACNA1E", "SYN3", "NPTN", "BCR", "CRH", "LRP8", "PXK", "FBXL20", "SHANK2", "LRP6", "LIN7A", "STXBP3", "CLSTN3", "ELFN1", "ZMYND8", "NRXN2", "SLC8A2", "BEST1", "ARHGAP44", "BACE1", "DLGAP3", "KCNQ2", "AKAP7", "BSN", "S100B", "RAB3GAP1", "HDAC6", "P2RX6", "NRN1", "GAD1", "CNTN2", "GABBR1", "GABRA4", "HTR7", "GABRG2", "UNC13C", "GABRA1", "CSPG5")	GO
GO0120036: plasma membrane bounded cell projection organization	1.18e-28	7.52e-26	1.38775	-0.47138	-1.90198	1367	c("ROBO2", "RIMS2", "GRM7", "DSCAM", "CNTNAP2", "NRXN3", "SYT1", "NRXN1", "CTNNA2", "CNTN4", "PTPRD", "PHACTR1", "TENM2", "DMD", "TNR", "PTPRG", "CSMD3", "ANK3", "SNAP25", "CNTN5", "PLP1", "MAP2", "NRCAM", "DAB1", "ALCAM", "DCC", "PRKG1", "NTRK3", "RIMS1", "GLDN", "GPM6A", "CLMN", "PTK2", "ADGRB3", "CHL1", "HECW2", "DCLK1", "NEGR1", "IL1RAPL1", "KALRN", "TMEM108", "NELL2", "PTPRK", "LRRC4C", "TANC2", "NLGN1", "MAGI2", "CCDC88A", "CARMIL1", "SRCIN1", "APBB2", "SEMA5A", "NEDD4L", "LRRC7", "PRKN", "RERE", "DOCK10", "GRIN2B", "PTPRT", "KIRREL3", "ARHGEF4", "DPYSL5", "EFNA5", "ABLIM1", "CTNND2", "UNC5C", "PTPRZ1", "GRID2", "ZEB2", "ANLN", "PPFIA2", "CNTN1", "SHTN1", "TOX", "RFX4", "AUTS2", "CDH11", "DSCAML1", "HYDIN", "TNIK", "HECW1", "FARP1", "UNC5D", "NCAM1", "PTPRM", "PLD1", "TENM3", "ALK", "MAP1B", "CLASP2", "PRKCA", "NCAM2", "EVL", "FLRT2", "ABLIM3", "GRIP1", "VAV2", "PALLD", "SIPA1L1", "NEO1", "CHN1", "ROBO1", "PRICKLE1", "GSK3B", "UGT8", "PPP1R12B", "NTRK2", "CPEB3", "ENPP2", "APP", "ASAP1", "ETV1", "NTN1", "CAMK2G", "HOMER1", "EXT1", "MEF2C", "TENM1", "DENND5A", "DDR2", "NFIB", "SEMA3E", "PICALM", "DICER1", "ADGRV1", "ACAP3", "HERC1", "DAAM2", "EPHB1", "ATP8A2", "MAP4K4", "FRYL", "MICALL2", "BRAF", "BCL11A", "NTNG1", "RASGRF1", "FGFR2", "MACF1", "PLXNA4", "SPOCK1", "PPP3CA", "LRP2", "MYO9B", "ADGRB1", "CAMK1D", "MYCBP2", "BMPR1B", "DIP2B", "UST", "WDPCP", "PPP1R16B", "BTBD3", "PSEN1", "FER", "PREX2", "SPAG16", "RFX3", "SMURF1", "EVI5L", "SEMA6A", "DNM3", "KIF13B", "CDC14B", "KIF5C", "AHI1", "PTPRS", "CAMK2A", "ZNF804A", "TTL", "FUT9", "RAB40B", "BICDL1", "SPAG9", "PCNT", "SH3YL1", "DGKG", "LIMA1", "CUX1", "DNM2", "MYLK", "SDC2", "CCDC57", "STXBP1", "EPB41L3", "CELSR2", "APC", "TRPM2", "PPP1R9A", "GRIN3A", "OPHN1", "TTLL5", "GPM6B", "LRRK2", "SNX1", "SEMA3C", "BBS9", "SDK1", "LPAR1", "GAP43", "NUMB", "CC2D2A", "NREP", "CDH13", "TRAK1", "STRN", "DNAH1", "RTN4", "SCLT1", "BRSK1", "RABEP2", "MYLIP", "RAB3IP", "PREX1", "NTN4", "LRP4", "NEDD4", "UBE4B", "FAT3", "SEMA3B", "KLF7", "USH1C", "EPHA7", "RAPGEF2", "ABCC4", "PPP1R12A", "MBOAT1", "BMPR2", "MICALL1", "PRKCQ", "PLXNB1", "BCL2", "KIF3A", "PTPN9", "EPHA3", "RFX2", "ABL1", "SDCCAG8", "TTYH1", "VAV3", "DOCK7", "METRN", "ARHGEF7", "DCX", "NTNG2", "PLXND1", "PTPRJ", "TRIO", "KIAA0319", "SCRIB", "ATXN10", "STX3", "BMPR1A", "ANKRD24", "SPTBN4", "PPP3CB", "SGK1", "MEF2A", "CBFA2T2", "PICK1", "EMB", "AIF1L", "WDR11", "RAB8A", "DCTN1", "VPS13B", "NR4A3", "ARHGEF40", "NYAP2", "WASHC1", "RSPH1", "CC2D2B", "TIAM1", "MAP1A", "DTNBP1", "PLEKHA1", "ABLIM2", "LMO4", "PAFAH1B1", "GBF1", "SHANK1", "KIT", "CAMSAP2", "ULK2", "NFASC", "CDKL5", "EPHB6", "TSC22D4", "STAU2", "PTPRO", "CCDC88C", "FNBP1L", "SRGAP2", "PAK3", "TTC17", "DNAH17", "CHODL", "UNC13A", "PTK7", "DNAH7", "WASHC5", "AGRN", "MAG", "ARHGEF26", "PLXNA1", "FBXW8", "WASF3", "NPTN", "PCM1", "KIDINS220", "NFE2L2", "RAB6A", "LRP8", "GOLGA4", "PLCE1", "TAOK3", "CCDC146", "MYO16", "UPF3B", "ABL2", "EPHA5", "HTT", "TRPC5", "TTC39C", "PARVA", "KIFC2", "ACTN2", "ARHGAP24", "CLSTN3", "MTOR", "TBC1D7", "DIP2A", "BCL11B", "PIK3R1", "UNC5A", "PAK1", "ZMYND8", "PTPN11", "CCDC15", "SEMA4C", "FBXO7", "ARHGAP44", "CPNE9", "SPATA6", "KANK1", "EP300", "TRIM46", "MYO9A", "INPPL1", "CFLAR", "BMP7", "RAP1GAP", "S100B", "KEL", "ADCY6", "NRDC", "PLPPR5", "RILPL1", "IQGAP1", "KNDC1", "HDAC6", "SYT17", "CEP164", "PIBF1", "NRN1", "FEZ1", "PLS1", "CNTN2", "MTSS1", "STMN1", "LZTS3", "TTLL3", "TRIOBP", "NPY", "SOS1", "MARK1", "CEP83", "CNTN6", "PDLIM5", "FRY", "DDR1", "MAP4", "TBC1D30", "PACSIN1", "INSR", "MAP3K13", "FGF13", "WNT7B", "RTN4R", "NECTIN2", "SLITRK2", "NRP2", "NSMF", "C21orf91", "KIAA1755", "ITGB1")	GO
GO0007267: cell-cell signaling	2.93e-28	1.81e-25	1.38027	-0.49583	-1.98715	1068	c("RYR2", "FGF12", "RIMS2", "GRM5", "FGF14", "GRM7", "DSCAM", "DLGAP1", "GPR158", "SYT1", "GRIK2", "DLGAP2", "MBP", "NRXN1", "PLCB1", "GRIN2A", "NRG3", "KCND2", "CNTN4", "PTPRD", "SLC24A2", "SLC1A2", "CHRM3", "TENM2", "DMD", "TNR", "GRIA3", "DLG2", "SNAP25", "PLP1", "PDE7B", "DCC", "CACNA1A", "RIMS1", "PRKCB", "IL1RAPL1", "GABRG3", "CNTNAP4", "ETV5", "TMEM108", "LRRC4C", "NLGN1", "GRIK1", "DLG1", "SEMA5A", "PRKN", "GRIN2B", "ERC2", "LARGE1", "NXPH1", "DTNA", "EFNA5", "CACNB2", "RAPGEF4", "BCAS3", "PTPRN2", "MCTP1", "GRID2", "NALCN", "GRM3", "AMH", "PPFIA2", "CDH11", "KCNQ3", "IGSF21", "ATXN1", "GRIA4", "SLC4A10", "IL1RAP", "CACNA2D1", "GABRB1", "FARP1", "CACNA1C", "NF1", "KIF1B", "UTRN", "ANK2", "VGF", "SLC12A2", "ADRA1A", "CDH8", "GRID1", "MAP1B", "PRKCA", "PCLO", "HCN1", "RPH3A", "PKP4", "CACNG8", "SIPA1L1", "NEO1", "GABBR2", "SLC8A3", "GRIA1", "GSK3B", "GRIA2", "NTRK2", "CPEB3", "KCNIP1", "APP", "GNAQ", "CACNA1D", "NR3C1", "WLS", "CAMK2G", "SORCS3", "RASGRF2", "HOMER1", "CADPS2", "EXT1", "MEF2C", "SLC4A8", "STXBP5", "CLSTN2", "BTBD9", "EXOC4", "CALM3", "GPHN", "EPHB1", "GLS", "BRAF", "NRGN", "NTNG1", "NLGN4X", "RASGRF1", "FGFR2", "SERPINE2", "ITPR1", "ABR", "PPP3CA", "ADGRB1", "GABRB3", "HTR2C", "SREBF1", "MPZL1", "PSEN1", "GABRB2", "DTNB", "RFX3", "PTPRS", "CPLX1", "CAMK2A", "CHRM5", "CNIH3", "SH3KBP1", "PRKCE", "CBLN2", "STXBP1", "PPP1R9A", "GRIN3A", "MYRIP", "OPHN1", "GAD2", "CXCL14", "LRRK2", "NETO1", "CACNB4", "GNAO1", "SMAD2", "DLGAP4", "ADAM10", "FGFR3", "HIP1", "SHISA9", "TRPV6", "PLCL1", "CELF4", "BMP6", "RTN4", "BRSK1", "SEMA3B", "GRIK4", "CLMP", "KLF7", "ATP1A2", "EPHA7", "CAPN10", "RAPGEF2", "APBA2", "ABCC4", "KCNB1", "SYT12", "CACNA1B", "GNAI1", "MICU3", "ABL1", "CASK", "SORCS2", "BMP8A", "PCSK5", "ADCY8", "NTNG2", "TRIO", "SCRIB", "CADPS", "CGAS", "STX3", "FAT1", "FCHSD2", "PPP3CB", "DRP2", "PICK1", "HCN2", "SST", "CPE", "SYN2", "SLC6A1", "RAB8A", "ADCY5", "HGF", "CA2", "PDE8B", "SNX19", "EEA1", "MAP1A", "DTNBP1", "GUCA1B", "TAC1", "SYP", "CACNG3", "PAFAH1B1", "SHANK1", "PCDH17", "KIT", "CDKL5", "STAU2", "NOS1", "KCNJ3", "GIPC1", "IGF1", "UNC13A", "RIMBP2", "IGSF11", "HTR2A", "AGRN", "MERTK", "UBE3A", "FGF2", "CACNA1E", "SYN3", "NPTN", "BCR", "CRH", "LRP8", "SLC8B1", "PXK", "FBXL20", "EPHA5", "SHANK2", "LNPEP", "LRP6", "LIN7A", "STXBP3", "CLSTN3", "ELFN1", "FFAR1", "PANX2", "RAPGEF3", "ZMYND8", "PTPN11", "SLC16A2", "NRXN2", "SLC8A2", "BEST1", "ARHGAP44")	GO
GO0030030: cell projection organization	5.91e-28	3.51e-25	1.37274	-0.46697	-1.88553	1407	c("ROBO2", "RIMS2", "GRM7", "DSCAM", "CNTNAP2", "NRXN3", "SYT1", "NRXN1", "CTNNA2", "CNTN4", "PTPRD", "PHACTR1", "TENM2", "DMD", "TNR", "PTPRG", "CSMD3", "ANK3", "SNAP25", "CNTN5", "PLP1", "MAP2", "NRCAM", "DAB1", "ALCAM", "DCC", "PRKG1", "NTRK3", "RIMS1", "GLDN", "GPM6A", "CLMN", "PTK2", "ADGRB3", "CHL1", "HECW2", "DCLK1", "NEGR1", "IL1RAPL1", "KALRN", "TMEM108", "NELL2", "PTPRK", "LRRC4C", "TANC2", "NLGN1", "MAGI2", "CCDC88A", "CARMIL1", "SRCIN1", "APBB2", "SEMA5A", "NEDD4L", "LRRC7", "PRKN", "RERE", "DOCK10", "GRIN2B", "PTPRT", "KIRREL3", "ARHGEF4", "DPYSL5", "EFNA5", "ABLIM1", "CTNND2", "UNC5C", "PTPRZ1", "GRID2", "ZEB2", "ANLN", "PPFIA2", "CNTN1", "SHTN1", "TOX", "RFX4", "AUTS2", "CDH11", "DSCAML1", "HYDIN", "TNIK", "HECW1", "FARP1", "UNC5D", "NCAM1", "PTPRM", "PLD1", "TENM3", "ALK", "MAP1B", "CLASP2", "PRKCA", "NCAM2", "EVL", "FLRT2", "ABLIM3", "GRIP1", "ITGA8", "VAV2", "PALLD", "SIPA1L1", "NEO1", "CHN1", "ROBO1", "PRICKLE1", "GSK3B", "UGT8", "PPP1R12B", "NTRK2", "CPEB3", "ENPP2", "APP", "ASAP1", "ETV1", "NTN1", "CAMK2G", "HOMER1", "EXT1", "MEF2C", "TENM1", "DENND5A", "DDR2", "NFIB", "SEMA3E", "PICALM", "DICER1", "ADGRV1", "ACAP3", "HERC1", "DAAM2", "EPHB1", "ATP8A2", "MAP4K4", "FRYL", "MICALL2", "BRAF", "BCL11A", "NTNG1", "RASGRF1", "FGFR2", "MACF1", "PLXNA4", "SPOCK1", "PPP3CA", "LRP2", "MYO9B", "ADGRB1", "CAMK1D", "MYCBP2", "ITGA2", "BMPR1B", "DIP2B", "UST", "WDPCP", "PPP1R16B", "BTBD3", "PSEN1", "FER", "PREX2", "SPAG16", "RFX3", "SMURF1", "EVI5L", "SEMA6A", "DNM3", "KIF13B", "CDC14B", "KIF5C", "AHI1", "PTPRS", "CAMK2A", "ZNF804A", "TTL", "FUT9", "RAB40B", "BICDL1", "SPAG9", "PCNT", "SH3YL1", "DGKG", "LIMA1", "CUX1", "DNM2", "MYLK", "SDC2", "CCDC57", "STXBP1", "EPB41L3", "CELSR2", "APC", "TRPM2", "PPP1R9A", "GRIN3A", "OPHN1", "TTLL5", "GPM6B", "LRRK2", "SNX1", "SEMA3C", "BBS9", "SDK1", "LPAR1", "GAP43", "NUMB", "CC2D2A", "NREP", "CDH13", "TRAK1", "STRN", "DNAH1", "RTN4", "SCLT1", "BRSK1", "RABEP2", "MYLIP", "GLCE", "RAB3IP", "PREX1", "NTN4", "LRP4", "NEDD4", "UBE4B", "FAT3", "SEMA3B", "KLF7", "USH1C", "EPHA7", "RAPGEF2", "ABCC4", "PPP1R12A", "MBOAT1", "BMPR2", "MICALL1", "PRKCQ", "PLXNB1", "BCL2", "KIF3A", "PTPN9", "EPHA3", "RFX2", "ABL1", "SDCCAG8", "TTYH1", "VAV3", "DOCK7", "METRN", "ARHGEF7", "DCX", "NTNG2", "PLXND1", "PTPRJ", "TRIO", "KIAA0319", "SCRIB", "ATXN10", "STX3", "BMPR1A", "ANKRD24", "SPTBN4", "PPP3CB", "SGK1", "MEF2A", "CBFA2T2", "PICK1", "EMB", "AIF1L", "WDR11", "RAB8A", "DCTN1", "VPS13B", "NR4A3", "ARHGEF40", "NYAP2", "WASHC1", "RSPH1", "CC2D2B", "TIAM1", "MAP1A", "DTNBP1", "PLEKHA1", "ABLIM2", "LMO4", "PAFAH1B1", "GBF1", "SHANK1", "KIT", "CAMSAP2", "ULK2", "NFASC", "CDKL5", "EPHB6", "TSC22D4", "STAU2", "PTPRO", "CCDC88C", "FNBP1L", "SRGAP2", "PAK3", "TTC17", "DNAH17", "CHODL", "UNC13A", "PTK7", "DNAH7", "WASHC5", "AGRN", "MAG", "ARHGEF26", "PLXNA1", "FBXW8", "WASF3", "NPTN", "PCM1", "KIDINS220", "NFE2L2", "RAB6A", "LRP8", "GOLGA4", "PLCE1", "TAOK3", "CCDC146", "MYO16", "UPF3B", "ABL2", "EPHA5", "HTT", "TRPC5", "TTC39C", "PARVA", "KIFC2", "ACTN2", "ARHGAP24", "CLSTN3", "MTOR", "TBC1D7", "DIP2A", "BCL11B", "PIK3R1", "UNC5A", "PAK1", "ZMYND8", "PTPN11", "CCDC15", "SEMA4C", "FBXO7", "ARHGAP44", "CPNE9", "SPATA6", "KANK1", "EP300", "TRIM46", "ERMN", "MYO9A", "INPPL1", "CFLAR", "BMP7", "RAP1GAP", "S100B", "KEL", "ADCY6", "NRDC", "PLPPR5", "RILPL1", "IQGAP1", "KNDC1", "HDAC6", "SYT17", "CEP164", "PIBF1", "NRN1", "FEZ1", "PLS1", "CNTN2", "MTSS1", "STMN1", "LZTS3", "CSPG5", "NUBP1", "TMEM232", "TTLL3", "TRIOBP", "NPY", "SOS1", "MARK1", "CEP83", "CNTN6", "PDLIM5", "FRY", "DDR1", "MAP4", "TBC1D30", "PACSIN1", "INSR", "MAP3K13", "FGF13", "WNT7B", "RTN4R", "NECTIN2", "SLITRK2", "NRP2", "NSMF", "C21orf91", "KIAA1755", "ITGB1")	GO
GO0036477: somatodendritic compartment	1.1e-27	6.33e-25	1.36518	-0.5364	-2.12639	774	c("GRM5", "GRM7", "DSCAM", "ASIC2", "CNTNAP2", "GRIK2", "MBP", "SLC8A1", "NRXN1", "RGS7", "GRIN2A", "KCND2", "BRINP3", "CHRM3", "TENM2", "ANKS1B", "GRIA3", "ANK3", "DLG2", "SNAP25", "MAP2", "ADCY2", "SEZ6L", "PDE4B", "ALCAM", "PDE1A", "CACNA1A", "TRIM9", "SORBS2", "GPM6A", "CHL1", "NEGR1", "IL1RAPL1", "GABRG3", "TMEM108", "TANC2", "NLGN1", "FRMPD4", "MAGI2", "SRCIN1", "PRKN", "DOCK10", "GRIN2B", "KIRREL3", "ASTN2", "DPYSL5", "PDE1C", "CTNND2", "UNC5C", "TTLL7", "CADM2", "GRID2", "GRM3", "PIEZO2", "KCNB2", "SCN1A", "PPFIA2", "SHTN1", "GRIA4", "SLC4A10", "GABRB1", "FARP1", "CTTNBP2", "CACNA1C", "NF1", "KIF1B", "SLC12A2", "RTN1", "GRID1", "MAP1B", "HCN1", "RPH3A", "GRIP1", "CACNG8", "ITGA8", "NSF", "SIPA1L1", "MAPK8", "KCNC2", "SLC8A3", "GRIA1", "GSK3B", "GRIA2", "DGKI", "NTRK2", "CPEB3", "KCNIP1", "APP", "HOMER1", "NECTIN3", "PICALM", "SLC4A8", "CNKSR2", "HIP1R", "CLSTN2", "GPHN", "EPHB1", "SYNDIG1", "NRGN", "NLGN4X", "ABR", "PPP3CA", "LRP2", "SAMD4A", "ADGRB1", "GABRB3", "HTR2C", "SORL1", "BMPR1B", "WDFY3", "DIP2B", "PSEN1", "GABRB2", "OSBP2", "DTNB", "SMURF1", "DNM3", "ATP2B2", "KIF5C", "RGS12", "PTPRS", "CPLX1", "CAMK2A", "ZNF804A", "CHRM5", "CNIH3", "ABHD12", "MYO1D", "TRPM2", "PPP1R9A", "GRIN3A", "OPHN1", "LRRK2", "GNAO1", "KCNK1", "LPAR1", "ADAM10", "SFPQ", "GAP43", "SHISA9", "TRAK1", "STRN", "URI1", "ASTN1", "RTN4", "BRINP1", "RAB3IP", "PREX1", "ARHGAP32", "LRP4", "FAT3", "ATP1A2", "EPHA7", "RAPGEF2", "APBA2", "KCNB1", "BMPR2", "CACNA1B", "EPHA3", "ABL1", "ABHD17A", "SORCS2", "ARFGEF2", "ARHGEF7", "ADCY8", "MARK3", "ATXN10", "STX3", "BMPR1A", "SPTBN4", "DRP2", "PSD2", "HCN2", "SST", "ROGDI", "CLCN2", "EFHC1", "SLC6A1", "RAB8A", "DCTN1", "VTI1A", "TMC7", "MAP1A", "DTNBP1", "CD22", "MPDZ", "GIGYF2", "TAC1", "CACNG3", "PAFAH1B1", "SHANK1", "TMPRSS5", "GLRX3", "CDKL5", "EPHB6", "TSC22D4", "ADAM11", "STAU2", "BPTF", "CAMK2N1", "NOS1", "PTPRO", "DYRK1A", "SRGAP2", "GIPC1", "PTK7", "WASHC5", "HTR2A", "PMM2", "CACNA1E", "NPTN", "BCR", "CRH", "LRP8", "EPM2A", "PLEC", "UPF3B", "EPHA5", "SHANK2", "HTT", "TRPC5", "LRP6", "KIFC2", "TTBK1", "ACTN2", "CLSTN3", "ELFN1", "MTOR", "DIP2A", "UNC5A", "PAK1", "STRN3", "ZMYND8", "BRINP2", "SLC8A2", "ARHGAP44", "SPTBN2", "BACE1", "ERMN", "BSN", "RAP1GAP", "S100B", "NRDC", "KNDC1", "HDAC6", "P2RX6", "KCNC3", "FEZ1", "CNTN2", "GABBR1", "GABRA4", "HTR7", "LZTS3", "GABRG2", "GABRA1", "PTBP2", "NPY", "SOS1", "MARK1")	GO
GO0007154: cell communication	1.37e-27	7.65e-25	1.36518	-0.36668	-1.49827	4851	c("ROBO2", "KCNIP4", "ATRNL1", "SNTG1", "RYR2", "FGF12", "RIMS2", "GRM5", "FGF14", "GRM7", "DSCAM", "NRG1", "DLGAP1", "ASIC2", "GPR158", "CNTNAP2", "NRXN3", "SYT1", "GRIK2", "DLGAP2", "MBP", "SLC8A1", "NRXN1", "MMD2", "RGS7", "PLCB1", "GRIN2A", "NRG3", "KCND2", "CNTN4", "PTPRD", "SLC24A2", "SLC1A2", "CHRM3", "TENM2", "DMD", "PDE10A", "TNR", "ANKS1B", "PTPRG", "ERBB4", "CTNNA3", "GRIA3", "ANK3", "DLG2", "MAGI1", "SNAP25", "PLP1", "GPC6", "SGCD", "GPC5", "ADCY2", "NRCAM", "PDE7B", "DAB1", "PDE4B", "DGKB", "AKAP6", "ALCAM", "DCC", "PRKG1", "PDE1A", "CACNA1A", "INPP4B", "NTRK3", "SORBS2", "RIMS1", "WWOX", "GLDN", "PTK2", "ZEB1", "ADGRB3", "CHL1", "FMN2", "SAMD12", "DCLK1", "SIK3", "NEGR1", "PRKCB", "IL1RAPL1", "GABRG3", "ZNF385B", "NCALD", "CNTNAP4", "ETV5", "RAPGEF5", "KALRN", "TMEM108", "DOCK3", "PTPRK", "SH3GL3", "LRRC4C", "PDE4D", "NLGN1", "GRIK1", "DLG1", "MAGI2", "THRB", "CCDC88A", "APBB2", "SEMA5A", "MAST4", "PRKN", "RASAL2", "KCNMB2", "ZNF536", "DOCK10", "RBFOX2", "GRIN2B", "SCN2A", "SHC3", "PTPRT", "ERC2", "ARHGEF4", "MAP3K5", "LARGE1", "NXPH1", "ELMO1", "DTNA", "DPYSL5", "PDE1C", "FAF1", "EFNA5", "CACNB2", "RAPGEF4", "ST18", "BCAS3", "CTNND2", "PTPRN2", "UNC5C", "RNF220", "PTPRZ1", "FBXL17", "MCTP1", "ESRRG", "GRID2", "ZEB2", "NALCN", "GRM3", "PDE8A", "AMH", "SCN1A", "IQCJ-SCHIP1", "PPFIA2", "CNTN1", "GNG7", "SHTN1", "RFX4", "AUTS2", "CDH11", "KCNQ3", "FSTL5", "MVB12B", "IGSF21", "ATXN1", "GRIA4", "SLC4A10", "RGS6", "IL1RAP", "PID1", "AKT3", "CACNA2D1", "RYR3", "FUT8", "TNIK", "GABRB1", "HECW1", "FARP1", "KCTD8", "ADGRL2", "FNBP1", "RORA", "FOLH1", "UNC5D", "CACNA1C", "NCAM1", "PTPRM", "DCLK2", "NF1", "KIF1B", "SPRED2", "UTRN", "ANK2", "VGF", "KCTD16", "SLC12A2", "ACOT11", "PLD1", "ADRA1A", "CDH8", "TENM3", "OLFM2", "TRPM1", "CHD5", "ALK", "GRID1", "NLK", "MAP1B", "CLASP2", "SORCS1", "PRKCA", "NUAK1", "PCLO", "SLCO3A1", "HCN1", "MOG", "TNK2", "EGR1", "SRPK2", "GPSM2", "CAMTA1", "EVL", "WSB1", "RPH3A", "PKP4", "FLRT2", "GRIP1", "CACNG8", "ITGA8", "PHLPP1", "VAV2", "SIPA1L1", "NEO1", "MAPK8", "ARHGAP26", "GABBR2", "KCNC2", "PDGFC", "CHN1", "STK39", "TNS3", "COL16A1", "ROBO1", "MYO1E", "PRICKLE1", "TF", "SLC8A3", "GRIA1", "LANCL1", "GSK3B", "LDLRAD4", "GRIA2", "DGKI", "PPP1R12B", "NTRK2", "ANKDD1A", "CPEB3", "PDGFRA", "MOB3B", "RASGRP3", "KCNIP1", "APP", "GNAQ", "OLFM3", "MBD5", "DOCK4", "CACNA1D", "NR3C1", "MGAT5", "BICD1", "NTN1", "SVEP1", "WLS", "DOK6", "CAMK2G", "SORCS3", "RASGRF2", "PTPRE", "HOMER1", "CADPS2", "EXT1", "ADGRL3", "STK32B", "MEF2C", "TENM1", "DDR2", "SEMA3E", "PLPPR1", "PICALM", "DICER1", "SLC4A8", "STXBP5", "CNKSR2", "ANKRD17", "HIP1R", "AGO3", "ZIC1", "ADGRV1", "CLSTN2", "BTBD9", "PIP5K1B", "RERG", "DAAM2", "DLC1", "EXOC4", "CALM3", "GPHN", "EPHB1", "GLS", "USP34", "PPP6R2", "MAP4K4", "MYO6", "TPCN1", "MICALL2", "SLC27A1", "BRAF", "NRGN", "RASGEF1B", "CDK6", "TSPAN5", "NTNG1", "NLGN4X", "RASGRF1", "FGFR2", "MACF1", "GAREM1", "SERPINE2", "ITPR1", "ABR", "FBXW7", "PLXNA4", "HHIP", "PPP3CA", "BIRC6", "LRP2", "IRAK2", "SMAD9", "BCAR3", "NFAT5", "SH3RF1", "VWC2", "MYO9B", "ADGRB1", "CAMK1D", "TBL1XR1", "MAP4K5", "GABRB3", "ARHGAP22", "SPRED1", "RIN2", "LRRFIP2", "HTR2C", "KDM4C", "SPARCL1", "ITGA2", "ROCK2", "SORL1", "MAEL", "CCNY", "BMPR1B", "MAPK10", "FHIT", "ASH1L", "SREBF1", "ARID4B", "SREBF2", "PARP8", "RBPJ", "EYA4", "SRGAP3", "MPZL1", "WDPCP", "PPP1R16B", "PCSK6", "PSEN1", "GABRB2", "DOK5", "MTA1", "NR4A1", "GNB4", "FER", "ADGRL1", "CAMKMT", "ERC1", "PREX2", "ZNF423", "MAST2", "LIPA", "FREM2", "DTNB", "RFX3", "SMURF1", "DOT1L", "RALGAPA1", "SEMA6A", "FRAS1", "KIF13B", "ITPR2", "CDC14B", "C2CD5", "RGS12", "RCAN2", "TRPC3", "RHOT2", "NCOA1", "FBN1", "AHI1", "RNF144A", "DGKD", "DTX4", "WNK1", "PTPRS", "FOXN3", "USP32", "CA8", "CPLX1", "CAMK2A", "TENM4", "SHC2", "PITPNC1", "PLCH2", "GAB2", "CHRM5", "CNIH3", "ASXL1", "GARNL3", "GPR39", "ARHGAP20", "ERBB3", "ROR1", "CCBE1", "RAB40B", "DEPTOR", "GREB1L", "SH3KBP1", "DOCK5", "PPP6R3", "MITF", "PRKCE", "LZTR1", "SCAI", "CDK13", "SPAG9", "PCNT", "MYO18A", "DGKG", "PHACTR4", "PRKACB", "RNF13", "CDH6", "PKD1", "DNM2", "MAP3K1", "DHCR24", "CBLN2", "RASSF8", "PLA2G4C", "STK10", "STXBP1", "RAP1GAP2", "PAK5", "CELSR2", "GPI", "APC", "TRPM2", "PPP1R9A", "SMAD3", "SIK2", "GRIN3A", "MYRIP", "OPHN1", "GAD2", "CXCL14", "LRRK2", "NETO1", "CACNB4", "SERGEF", "RAB30", "PLCB4", "TELO2", "PPM1L", "SEMA3C", "GNAO1", "SMAD2", "DLGAP4", "LPAR1", "ADAM10", "SLC19A1", "SFPQ", "FGFR3", "GAP43", "HIP1", "CREBBP", "CC2D2A", "LGR4", "SHISA9", "XPC", "ARHGEF2", "NREP", "TRPV6", "ZMYND11", "RHOJ", "NCOA2", "CDH13", "NFIA", "PLCL1", "PABPN1", "TOM1L2", "CELF4", "DUSP1", "MCF2L", "PLPP1", "STRN", "BMP6", "URI1", "ANKS1A", "RTN4", "BRSK1", "TRIM62", "PLPP3", "RABEP2", "SMYD2", "GLCE", "PREX1", "ARHGAP32", "DGKZ", "NTN4", "LRP4", "NEDD4", "PLXNA2", "UBE4B", "MAP2K7", "SEMA3B", "DKK2", "DOCK9", "ARAP2", "CYTH1", "SPPL3", "GRIK4", "CLMP", "KLF7", "ATP1A2", "EPHA7", "CAPN10", "MAP2K5", "NCOR2", "RAPGEF2", "APBA2", "ABCC4", "PHIP", "SHC4", "CBLB", "SIPA1L3", "ERBIN", "ZNRF3", "PPP1R12A", "TTN", "KCNB1", "COMMD1", "BMPER", "SYT12", "BMPR2", "MTURN", "HERC4", "PTPRA", "PRKCQ", "PLXNB1", "FBXW4", "STAMBPL1", "CACNA1B", "BCL2", "DENND1A", "TRIM44", "GNAI1", "GNG4", "PTPN9", "ULK3", "BMP2K", "PHF14", "MICU3", "DENND4B", "PIK3C2B", "ARHGAP31", "EPHA3", "ABL1", "CASK", "ABHD17A", "VWF", "CAMK4", "DUSP10", "SORCS2", "IL2RA", "ADGRB2", "LRP1", "ADGRA3", "HUNK", "TTYH1", "RELL2", "VAV3", "REPS2", "ADGRA1", "ARHGAP42", "DOCK7", "BTRC", "SPPL2B", "ITCH", "ARFGEF2", "RICTOR", "METRN", "ARHGEF7", "PI4KA", "NR6A1", "BMP8A", "PCSK5", "ADCY8", "SGMS1", "MARK3", "DCX", "NTNG2", "PLXND1", "GRB10", "PTPRJ", "TRIO", "ATP1B1", "KIAA0319", "DST", "ARHGAP21", "SCRIB", "TSC2", "CADPS", "CGAS", "STX3", "FAT1", "RHOBTB1", "NOMO3", "BMPR1A", "PARP14", "FCHSD2", "SPTBN4", "CD276", "PPP3CB", "SGK1", "DRP2", "MEF2A", "PSD2", "CBFA2T2", "ATG10", "NCOR1", "ATG14", "AMBRA1", "PBLD", "ITGB5", "PICK1", "HCN2", "SST", "CPE", "SYN2", "CDK14", "SLC6A1", "WDR11", "SMURF2", "NPHP4", "RAB8A", "ADCY5", "PTPRR", "GIGYF1", "UBAC2", "HGF", "NR4A3", "NOD1", "ARHGAP29", "ARHGEF40", "HDAC4", "CCDC125", "NYAP2", "CA2", "FKRP", "PDE8B", "RNF125", "SNX19", "ZDHHC21", "EEA1", "MAPKAP1", "SLC38A9", "SGK2", "RASA2", "IQGAP2", "TIAM1", "MAP1A", "ASXL2", "DTNBP1", "PIGU", "FARP2", "CHST11", "ARHGAP39", "PLEKHA1", "GUCA1B", "SASH1", "SH3TC2", "CD22", "DHX15", "DISP1", "GUCY1A2", "MAGI3", "ARHGAP1", "GIGYF2", "LRRC28", "DOCK1", "SMARCC1", "ARHGEF1", "TNKS", "TAC1", "SYP", "RCAN1", "ZDHHC9", "CAMKK2", "CACNG3", "PAFAH1B1", "GBF1", "SHANK1", "TRIM33", "GCNT2", "PCDH17", "ARFGAP1", "KIT", "ZSWIM8", "KCNIP3", "ULK2", "CMTM8", "CDKL5", "EFS", "EPHB6", "ADAM11", "GMDS", "KSR1", "ARIH1", "RHOBTB2", "STAU2", "WIF1", "CASKIN1", "SPTBN1", "PRDX4", "KMT2D", "NOS1", "PTPRO", "PLEKHG3", "CCDC88C", "DYRK1A", "RASA1", "KCNJ3", "MYBBP1A", "FNBP1L", "SRGAP2", "PAK3", "MDFIC", "GIPC1", "SCUBE2", "TPD52L1", "IGF1", "UNC13A", "PTK7", "RIMBP2", "EPN2", "ANTXR1", "RYR1", "IGSF11", "HTR2A", "PPM1E", "EFR3B", "AGRN", "IKBKB", "INPP1", "MERTK", "FGF1", "CDC37", "MAG", "STK17A", "UBE3A", "TET1", "FGF2", "GPR137C", "CACNA1E", "ESRRB", "TLE2", "RABEP1", "PLXNA1", "FBXW8", "PLEKHB1", "SYN3", "HDAC7", "NPTN", "COL4A1", "MKLN1", "KIDINS220", "PLCG1", "PDE7A", "BCR", "ARHGEF10", "NFE2L2", "CRH", "LRP8", "TMTC4", "EPM2A", "CCM2", "CRACR2A", "PLEC", "SLC8B1", "UBR4", "EFEMP1", "PXK", "PLCE1", "RALGPS1", "PEPD", "FBXL20", "TAOK3", "SCG2", "CD55", "SS18", "MYO16", "ZNF592", "ABL2", "EPHA5", "NR2C1", "SHANK2", "PILRB", "HTT", "RINT1", "COLEC11", "LNPEP", "LRP6", "LSM14A", "GRAMD4", "VEGFB", "ARHGAP6", "TBCK", "RARG", "NDST1", "NID1", "TSPAN9", "TTBK1", "SALL3", "LMCD1", "NKX2-2", "LIN7A", "ACTN2", "STXBP3", "ARHGAP24", "TLK1", "CLSTN3", "SMARCA4", "ELFN1", "MTOR", "TBC1D7", "FFAR1", "SULF2", "PANX2", "INVS", "PIK3R1", "UNC5A", "PDE3A", "PLEKHG5", "PAK1", "RAPGEF3", "WWP2", "STRN3", "ARHGAP25", "TWIST1", "GPC4", "RFWD3", "ZMYND8", "PTPN11", "SLC16A2", "DDX17", "NRXN2", "PLPP4", "SEMA4C", "FBXO7", "TTLL12", "SLC8A2", "USP50", "BEST1", "ARHGAP44", "DDAH1", "TRPV3", "AMOT", "CLEC2D", "ADRA1D", "FRMD6", "FNIP1", "CACNA1I", "AIDA", "BACE1", "TMEM53", "KANK1", "EP300", "FREM1", "DLGAP3", "FBN2", "LARP1", "ZNF205", "FBXL2", "MYO9A", "INPPL1", "CFLAR", "KCNQ2", "ZFP36L1", "AKAP7", "SGSM3", "DCHS1", "RGL2", "SOX13", "ASPH", "CRTC3", "AATF", "NFE2L3", "COL4A5", "BMP7", "NKD1", "TULP3", "ERMAP", "BSN", "HSPG2", "RAP1GAP", "S100B", "UBE2K", "TNS2", "PADI2", "DPYSL2", "ADCY6", "TMSB4X", "NRDC", "DTX2", "PRDM11", "PLPPR5", "TRIP4", "PIDD1", "RILPL1", "IQGAP1", "APC2", "RAB3GAP1", "KNDC1", "HDAC6", "PPP2R1B", "LEMD2", "P2RX6", "NEK10", "FADS1", "FNIP2", "RASGEF1A")	GO
GO0007268: chemical synaptic transmission	2.53e-27	1.37e-24	1.35757	-0.55077	-2.17206	683	c("FGF12", "RIMS2", "GRM5", "GRM7", "DSCAM", "DLGAP1", "GPR158", "SYT1", "GRIK2", "DLGAP2", "MBP", "NRXN1", "PLCB1", "GRIN2A", "NRG3", "KCND2", "CNTN4", "PTPRD", "SLC24A2", "SLC1A2", "CHRM3", "TNR", "GRIA3", "DLG2", "SNAP25", "PLP1", "PDE7B", "DCC", "CACNA1A", "RIMS1", "PRKCB", "GABRG3", "CNTNAP4", "ETV5", "TMEM108", "LRRC4C", "NLGN1", "GRIK1", "DLG1", "PRKN", "GRIN2B", "ERC2", "LARGE1", "NXPH1", "DTNA", "CACNB2", "PTPRN2", "MCTP1", "GRID2", "NALCN", "GRM3", "PPFIA2", "CDH11", "KCNQ3", "IGSF21", "ATXN1", "GRIA4", "SLC4A10", "GABRB1", "NF1", "KIF1B", "VGF", "SLC12A2", "ADRA1A", "CDH8", "GRID1", "MAP1B", "PCLO", "HCN1", "RPH3A", "CACNG8", "SIPA1L1", "NEO1", "GABBR2", "SLC8A3", "GRIA1", "GSK3B", "GRIA2", "NTRK2", "CPEB3", "KCNIP1", "APP", "NR3C1", "CAMK2G", "SORCS3", "RASGRF2", "HOMER1", "CADPS2", "EXT1", "MEF2C", "SLC4A8", "STXBP5", "CLSTN2", "BTBD9", "EXOC4", "CALM3", "GPHN", "EPHB1", "GLS", "BRAF", "NRGN", "NTNG1", "NLGN4X", "RASGRF1", "SERPINE2", "ABR", "PPP3CA", "ADGRB1", "GABRB3", "HTR2C", "PSEN1", "GABRB2", "PTPRS", "CPLX1", "CAMK2A", "CHRM5", "CNIH3", "PRKCE", "CBLN2", "STXBP1", "PPP1R9A", "GRIN3A", "OPHN1", "GAD2", "LRRK2", "NETO1", "CACNB4", "GNAO1", "DLGAP4", "HIP1", "SHISA9", "PLCL1", "CELF4", "RTN4", "BRSK1", "GRIK4", "CLMP", "ATP1A2", "EPHA7", "RAPGEF2", "APBA2", "KCNB1", "SYT12", "CACNA1B", "MICU3", "ABL1", "CASK", "SORCS2", "ADCY8", "NTNG2", "TRIO", "SCRIB", "CADPS", "STX3", "FCHSD2", "PPP3CB", "PICK1", "SST", "SYN2", "SLC6A1", "RAB8A", "CA2", "EEA1", "MAP1A", "DTNBP1", "TAC1", "SYP", "CACNG3", "PAFAH1B1", "SHANK1", "PCDH17", "KIT", "CDKL5", "STAU2", "GIPC1", "IGF1", "UNC13A", "RIMBP2", "IGSF11", "HTR2A", "UBE3A", "CACNA1E", "SYN3", "NPTN", "BCR", "CRH", "LRP8", "PXK", "FBXL20", "SHANK2", "LRP6", "LIN7A", "STXBP3", "CLSTN3", "ELFN1", "ZMYND8", "NRXN2", "SLC8A2", "BEST1", "ARHGAP44", "BACE1", "DLGAP3", "KCNQ2", "AKAP7", "BSN", "S100B", "RAB3GAP1", "HDAC6", "P2RX6", "NRN1", "GAD1", "CNTN2", "GABBR1", "GABRA4", "HTR7", "GABRG2", "UNC13C", "GABRA1", "CSPG5")	GO
GO0023052: signaling	1.37e-26	7.17e-24	1.3345	-0.36094	-1.47478	4833	c("ROBO2", "KCNIP4", "ATRNL1", "RYR2", "FGF12", "RIMS2", "GRM5", "FGF14", "GRM7", "DSCAM", "NRG1", "DLGAP1", "ASIC2", "GPR158", "NRXN3", "SYT1", "GRIK2", "DLGAP2", "MBP", "SLC8A1", "NRXN1", "MMD2", "RGS7", "PLCB1", "GRIN2A", "NRG3", "KCND2", "CNTN4", "PTPRD", "SLC24A2", "SLC1A2", "CHRM3", "TENM2", "DMD", "PDE10A", "TNR", "ANKS1B", "PTPRG", "ERBB4", "GRIA3", "ANK3", "DLG2", "MAGI1", "SNAP25", "PLP1", "GPC6", "SGCD", "GPC5", "ADCY2", "PDE7B", "DAB1", "PDE4B", "DGKB", "AKAP6", "ALCAM", "DCC", "PRKG1", "PDE1A", "CACNA1A", "INPP4B", "NTRK3", "SORBS2", "RIMS1", "WWOX", "GLDN", "PTK2", "ZEB1", "ADGRB3", "CHL1", "FMN2", "SAMD12", "DCLK1", "SIK3", "NEGR1", "PRKCB", "IL1RAPL1", "GABRG3", "ZNF385B", "NCALD", "CNTNAP4", "ETV5", "RAPGEF5", "KALRN", "TMEM108", "DOCK3", "PTPRK", "SH3GL3", "LRRC4C", "PDE4D", "NLGN1", "GRIK1", "DLG1", "MAGI2", "THRB", "CCDC88A", "APBB2", "SEMA5A", "MAST4", "PRKN", "RASAL2", "ZNF536", "DOCK10", "RBFOX2", "GRIN2B", "SCN2A", "SHC3", "PTPRT", "ERC2", "ARHGEF4", "MAP3K5", "LARGE1", "NXPH1", "ELMO1", "DTNA", "DPYSL5", "PDE1C", "FAF1", "EFNA5", "CACNB2", "RAPGEF4", "ST18", "BCAS3", "CTNND2", "PTPRN2", "UNC5C", "RNF220", "PTPRZ1", "FBXL17", "MCTP1", "ESRRG", "GRID2", "ZEB2", "NALCN", "GRM3", "PDE8A", "AMH", "IQCJ-SCHIP1", "PPFIA2", "CNTN1", "GNG7", "SHTN1", "RFX4", "AUTS2", "CDH11", "KCNQ3", "FSTL5", "MVB12B", "IGSF21", "ATXN1", "GRIA4", "SLC4A10", "RGS6", "IL1RAP", "PID1", "AKT3", "CACNA2D1", "RYR3", "FUT8", "TNIK", "GABRB1", "HECW1", "FARP1", "KCTD8", "ADGRL2", "FNBP1", "RORA", "FOLH1", "UNC5D", "CACNA1C", "NCAM1", "PTPRM", "DCLK2", "NF1", "KIF1B", "SPRED2", "UTRN", "ANK2", "VGF", "KCTD16", "SLC12A2", "ACOT11", "PLD1", "ADRA1A", "CDH8", "TENM3", "OLFM2", "TRPM1", "CHD5", "ALK", "GRID1", "NLK", "MAP1B", "CLASP2", "SORCS1", "PRKCA", "NUAK1", "PCLO", "SLCO3A1", "HCN1", "MOG", "TNK2", "EGR1", "SRPK2", "GPSM2", "CAMTA1", "EVL", "WSB1", "RPH3A", "PKP4", "FLRT2", "GRIP1", "CACNG8", "ITGA8", "PHLPP1", "VAV2", "NSF", "SIPA1L1", "NEO1", "MAPK8", "ARHGAP26", "GABBR2", "KCNC2", "PDGFC", "CHN1", "STK39", "TNS3", "COL16A1", "ROBO1", "MYO1E", "PRICKLE1", "TF", "SLC8A3", "GRIA1", "LANCL1", "GSK3B", "LDLRAD4", "GRIA2", "DGKI", "PPP1R12B", "NTRK2", "ANKDD1A", "CPEB3", "PDGFRA", "MOB3B", "RASGRP3", "KCNIP1", "APP", "GNAQ", "OLFM3", "MBD5", "DOCK4", "CACNA1D", "NR3C1", "MGAT5", "BICD1", "NTN1", "SVEP1", "WLS", "DOK6", "CAMK2G", "SORCS3", "RASGRF2", "PTPRE", "HOMER1", "CADPS2", "EXT1", "ADGRL3", "STK32B", "MEF2C", "TENM1", "DDR2", "SEMA3E", "PLPPR1", "PICALM", "DICER1", "SLC4A8", "STXBP5", "CNKSR2", "ANKRD17", "HIP1R", "AGO3", "ZIC1", "ADGRV1", "CLSTN2", "BTBD9", "PIP5K1B", "RERG", "DAAM2", "DLC1", "EXOC4", "CALM3", "GPHN", "EPHB1", "GLS", "USP34", "PPP6R2", "MAP4K4", "MYO6", "TPCN1", "MICALL2", "SLC27A1", "BRAF", "NRGN", "RASGEF1B", "CDK6", "TSPAN5", "NTNG1", "NLGN4X", "RASGRF1", "FGFR2", "MACF1", "GAREM1", "SERPINE2", "ITPR1", "ABR", "FBXW7", "PLXNA4", "HHIP", "PPP3CA", "BIRC6", "LRP2", "IRAK2", "SMAD9", "BCAR3", "NFAT5", "SH3RF1", "VWC2", "MYO9B", "ADGRB1", "CAMK1D", "TBL1XR1", "MAP4K5", "GABRB3", "ARHGAP22", "SPRED1", "RIN2", "LRRFIP2", "HTR2C", "KDM4C", "SPARCL1", "ITGA2", "ROCK2", "SORL1", "MAEL", "CCNY", "BMPR1B", "MAPK10", "FHIT", "ASH1L", "SREBF1", "ARID4B", "SREBF2", "PARP8", "RBPJ", "EYA4", "SRGAP3", "MPZL1", "WDPCP", "PPP1R16B", "PCSK6", "PSEN1", "GABRB2", "DOK5", "MTA1", "NR4A1", "GNB4", "FER", "ADGRL1", "CAMKMT", "ERC1", "PREX2", "ZNF423", "MAST2", "LIPA", "DTNB", "RFX3", "SMURF1", "DOT1L", "RALGAPA1", "SEMA6A", "KIF13B", "ITPR2", "CDC14B", "C2CD5", "RGS12", "RCAN2", "TRPC3", "RHOT2", "NCOA1", "FBN1", "AHI1", "RNF144A", "DGKD", "DTX4", "WNK1", "PTPRS", "FOXN3", "USP32", "CA8", "CPLX1", "CAMK2A", "TENM4", "SHC2", "PITPNC1", "PLCH2", "GAB2", "CHRM5", "CNIH3", "ASXL1", "GARNL3", "GPR39", "ARHGAP20", "ERBB3", "ROR1", "CCBE1", "RAB40B", "DEPTOR", "GREB1L", "SH3KBP1", "DOCK5", "PPP6R3", "MITF", "PRKCE", "LZTR1", "SCAI", "CDK13", "SPAG9", "PCNT", "MYO18A", "DGKG", "PHACTR4", "PRKACB", "RNF13", "CDH6", "PKD1", "DNM2", "MAP3K1", "DHCR24", "CBLN2", "RASSF8", "PLA2G4C", "STK10", "STXBP1", "RAP1GAP2", "PAK5", "CELSR2", "GPI", "APC", "TRPM2", "PPP1R9A", "SMAD3", "SIK2", "GRIN3A", "MYRIP", "OPHN1", "GAD2", "CXCL14", "LRRK2", "NETO1", "CACNB4", "SERGEF", "RAB30", "PLCB4", "TELO2", "PPM1L", "SEMA3C", "GNAO1", "SMAD2", "DLGAP4", "LPAR1", "ADAM10", "SLC19A1", "SFPQ", "FGFR3", "GAP43", "HIP1", "CREBBP", "CC2D2A", "LGR4", "SHISA9", "XPC", "ARHGEF2", "NREP", "TRPV6", "ZMYND11", "RHOJ", "NCOA2", "CDH13", "NFIA", "PLCL1", "PABPN1", "TOM1L2", "CELF4", "DUSP1", "MCF2L", "PLPP1", "STRN", "BMP6", "URI1", "ANKS1A", "RTN4", "BRSK1", "TRIM62", "PLPP3", "RABEP2", "SMYD2", "GLCE", "PREX1", "ARHGAP32", "DGKZ", "NTN4", "LRP4", "NEDD4", "PLXNA2", "UBE4B", "MAP2K7", "SEMA3B", "DKK2", "DOCK9", "ARAP2", "CYTH1", "SPPL3", "GRIK4", "CLMP", "KLF7", "ATP1A2", "EPHA7", "CAPN10", "MAP2K5", "NCOR2", "RAPGEF2", "APBA2", "ABCC4", "PHIP", "SHC4", "CBLB", "SIPA1L3", "ERBIN", "ZNRF3", "PPP1R12A", "TTN", "KCNB1", "COMMD1", "BMPER", "SYT12", "BMPR2", "MTURN", "HERC4", "PTPRA", "PRKCQ", "PLXNB1", "FBXW4", "STAMBPL1", "CACNA1B", "BCL2", "DENND1A", "TRIM44", "GNAI1", "GNG4", "PTPN9", "ULK3", "BMP2K", "PHF14", "MICU3", "DENND4B", "PIK3C2B", "ARHGAP31", "EPHA3", "ABL1", "CASK", "ABHD17A", "VWF", "CAMK4", "DUSP10", "SORCS2", "IL2RA", "ADGRB2", "LRP1", "ADGRA3", "HUNK", "TTYH1", "RELL2", "VAV3", "REPS2", "ADGRA1", "ARHGAP42", "DOCK7", "BTRC", "SPPL2B", "ITCH", "ARFGEF2", "RICTOR", "METRN", "ARHGEF7", "PI4KA", "NR6A1", "BMP8A", "PCSK5", "ADCY8", "SGMS1", "MARK3", "DCX", "NTNG2", "PLXND1", "GRB10", "PTPRJ", "TRIO", "ATP1B1", "KIAA0319", "DST", "ARHGAP21", "SCRIB", "TSC2", "CADPS", "CGAS", "STX3", "FAT1", "RHOBTB1", "NOMO3", "BMPR1A", "PARP14", "FCHSD2", "CD276", "PPP3CB", "SGK1", "DRP2", "MEF2A", "PSD2", "CBFA2T2", "ATG10", "NCOR1", "ATG14", "AMBRA1", "PBLD", "ITGB5", "PICK1", "HCN2", "SST", "CPE", "SYN2", "CDK14", "SLC6A1", "WDR11", "SMURF2", "NPHP4", "RAB8A", "ADCY5", "PTPRR", "GIGYF1", "UBAC2", "HGF", "NR4A3", "NOD1", "ARHGAP29", "ARHGEF40", "HDAC4", "CCDC125", "NYAP2", "CA2", "FKRP", "PDE8B", "RNF125", "SNX19", "ZDHHC21", "EEA1", "MAPKAP1", "SLC38A9", "SGK2", "RASA2", "IQGAP2", "TIAM1", "MAP1A", "ASXL2", "DTNBP1", "PIGU", "FARP2", "CHST11", "ARHGAP39", "PLEKHA1", "GUCA1B", "SASH1", "SH3TC2", "CD22", "DHX15", "DISP1", "GUCY1A2", "MAGI3", "ARHGAP1", "GIGYF2", "LRRC28", "DOCK1", "SMARCC1", "ARHGEF1", "TNKS", "TAC1", "SYP", "RCAN1", "ZDHHC9", "CAMKK2", "CACNG3", "PAFAH1B1", "GBF1", "SHANK1", "TRIM33", "GCNT2", "PCDH17", "ARFGAP1", "KIT", "ZSWIM8", "KCNIP3", "ULK2", "CMTM8", "CDKL5", "EFS", "EPHB6", "ADAM11", "GMDS", "KSR1", "ARIH1", "RHOBTB2", "STAU2", "WIF1", "CASKIN1", "SPTBN1", "PRDX4", "KMT2D", "NOS1", "PTPRO", "PLEKHG3", "CCDC88C", "DYRK1A", "RASA1", "KCNJ3", "MYBBP1A", "FNBP1L", "SRGAP2", "PAK3", "MDFIC", "GIPC1", "SCUBE2", "TPD52L1", "IGF1", "UNC13A", "PTK7", "RIMBP2", "EPN2", "ANTXR1", "RYR1", "IGSF11", "HTR2A", "PPM1E", "AGRN", "IKBKB", "INPP1", "MERTK", "FGF1", "CDC37", "STK17A", "UBE3A", "TET1", "FGF2", "GPR137C", "CACNA1E", "ESRRB", "TLE2", "RABEP1", "PLXNA1", "FBXW8", "PLEKHB1", "SYN3", "HDAC7", "NPTN", "COL4A1", "MKLN1", "KIDINS220", "PLCG1", "PDE7A", "BCR", "ARHGEF10", "NFE2L2", "CRH", "LRP8", "TMTC4", "EPM2A", "CCM2", "CRACR2A", "SLC8B1", "UBR4", "EFEMP1", "PXK", "PLCE1", "RALGPS1", "PEPD", "FBXL20", "TAOK3", "SCG2", "CD55", "SS18", "MYO16", "ZNF592", "ABL2", "EPHA5", "NR2C1", "SHANK2", "PILRB", "HTT", "RINT1", "COLEC11", "LNPEP", "LRP6", "LSM14A", "GRAMD4", "VEGFB", "ARHGAP6", "TBCK", "RARG", "NDST1", "NID1", "TSPAN9", "TTBK1", "SALL3", "LMCD1", "NKX2-2", "LIN7A", "ACTN2", "STXBP3", "ARHGAP24", "TLK1", "CLSTN3", "SMARCA4", "ELFN1", "MTOR", "TBC1D7", "FFAR1", "SULF2", "PANX2", "INVS", "PIK3R1", "UNC5A", "PDE3A", "PLEKHG5", "PAK1", "RAPGEF3", "WWP2", "STRN3", "ARHGAP25", "TWIST1", "GPC4", "RFWD3", "ZMYND8", "PTPN11", "SLC16A2", "DDX17", "NRXN2", "PLPP4", "SEMA4C", "FBXO7", "TTLL12", "SLC8A2", "USP50", "BEST1", "ARHGAP44", "DDAH1", "TRPV3", "AMOT", "CLEC2D", "ADRA1D", "FRMD6", "FNIP1", "CACNA1I", "AIDA", "BACE1", "TMEM53", "KANK1", "EP300", "DLGAP3", "FBN2", "LARP1", "ZNF205", "FBXL2", "MYO9A", "INPPL1", "CFLAR", "KCNQ2", "ZFP36L1", "AKAP7", "SGSM3", "DCHS1", "RGL2", "SOX13", "ASPH", "CRTC3", "AATF", "NFE2L3", "COL4A5", "BMP7", "NKD1", "TULP3", "ERMAP", "BSN", "HSPG2", "RAP1GAP", "S100B", "UBE2K", "TNS2", "PADI2", "DPYSL2", "ADCY6", "TMSB4X", "NRDC", "DTX2", "PRDM11", "PLPPR5", "TRIP4", "PIDD1", "RILPL1", "IQGAP1", "APC2", "RAB3GAP1", "KNDC1", "HDAC6", "PPP2R1B", "LEMD2", "P2RX6", "NEK10", "FADS1", "FNIP2", "RASGEF1A")	GO
GO0045211: postsynaptic membrane	2.39e-26	1.22e-23	1.3345	-0.66299	-2.48058	293	c("LRRTM4", "GRM5", "GRM7", "ASIC2", "GPR158", "SYT1", "GRIK2", "KCNMA1", "RGS7", "CTNNA2", "GRIN2A", "KCND2", "CHRM3", "TENM2", "DMD", "ERBB4", "GRIA3", "ANK3", "DLG2", "LRRTM3", "NRCAM", "DGKB", "DCC", "NTRK3", "ADGRB3", "IL1RAPL1", "GABRG3", "TMEM108", "LRRC4C", "NLGN1", "GRIK1", "DLG1", "LRRC7", "GRIN2B", "CDH10", "LRFN5", "GRID2", "GRM3", "CNTN1", "IGSF21", "GRIA4", "GABRB1", "FARP1", "KCTD8", "ADGRL2", "CACNA1C", "UTRN", "ANK2", "KCTD16", "CSMD2", "GRID1", "HCN1", "RPH3A", "FLRT2", "GRIP1", "CACNG8", "ITGA8", "NEO1", "GABBR2", "KCNC2", "SLC8A3", "GRIA1", "GRIA2", "SORCS3", "CADPS2", "ADGRL3", "NECTIN3", "PICALM", "CNKSR2", "CLSTN2", "GPHN", "SYNDIG1", "NRGN", "NLGN4X", "VWC2", "GABRB3", "SYNE1", "GABRB2", "ATP2B2", "PTPRS", "CHRM5", "CNIH3", "DNM2", "GRIN3A", "NETO1", "GNAO1", "LPAR1", "SHISA9", "STRN", "LRRC4B", "GRIK4", "CLMP", "EPHA7", "SHC4", "KCNJ4", "KCNB1", "PLXNB1", "ABHD17A", "SORCS2")	GO
GO0030425: dendrite	2.54e-26	1.26e-23	1.3345	-0.56505	-2.20937	576	c("GRM5", "GRM7", "DSCAM", "ASIC2", "CNTNAP2", "GRIK2", "SLC8A1", "RGS7", "GRIN2A", "KCND2", "BRINP3", "CHRM3", "TENM2", "ANKS1B", "GRIA3", "ANK3", "MAP2", "ADCY2", "PDE4B", "ALCAM", "TRIM9", "SORBS2", "GPM6A", "CHL1", "NEGR1", "IL1RAPL1", "GABRG3", "TMEM108", "TANC2", "NLGN1", "FRMPD4", "MAGI2", "SRCIN1", "DOCK10", "GRIN2B", "KIRREL3", "DPYSL5", "CTNND2", "UNC5C", "TTLL7", "GRID2", "GRM3", "KCNB2", "PPFIA2", "GRIA4", "SLC4A10", "GABRB1", "FARP1", "CTTNBP2", "CACNA1C", "NF1", "KIF1B", "RTN1", "GRID1", "MAP1B", "HCN1", "RPH3A", "GRIP1", "CACNG8", "ITGA8", "NSF", "SIPA1L1", "MAPK8", "KCNC2", "SLC8A3", "GRIA1", "GSK3B", "GRIA2", "DGKI", "NTRK2", "CPEB3", "KCNIP1", "APP", "HOMER1", "NECTIN3", "SLC4A8", "HIP1R", "CLSTN2", "GPHN", "EPHB1", "SYNDIG1", "NRGN", "NLGN4X", "ABR", "PPP3CA", "LRP2", "SAMD4A", "ADGRB1", "GABRB3", "HTR2C", "BMPR1B", "DIP2B", "PSEN1", "GABRB2", "OSBP2", "DTNB", "DNM3", "ATP2B2", "KIF5C", "RGS12", "CPLX1", "CAMK2A", "ZNF804A", "CHRM5", "CNIH3", "ABHD12", "MYO1D", "PPP1R9A", "OPHN1", "LRRK2", "GNAO1", "KCNK1", "LPAR1", "ADAM10", "SFPQ", "GAP43", "SHISA9", "TRAK1", "STRN", "URI1", "BRINP1", "RAB3IP", "PREX1", "ARHGAP32", "LRP4", "FAT3", "ATP1A2", "EPHA7", "APBA2", "KCNB1", "BMPR2", "EPHA3", "ABL1", "ABHD17A", "SORCS2", "ARFGEF2", "ADCY8", "MARK3", "ATXN10", "STX3", "BMPR1A", "DRP2", "PSD2", "HCN2", "ROGDI", "CLCN2", "RAB8A", "MAP1A", "DTNBP1", "MPDZ", "GIGYF2", "CACNG3", "SHANK1", "GLRX3", "CDKL5", "EPHB6", "TSC22D4", "STAU2", "BPTF", "CAMK2N1", "NOS1", "PTPRO", "DYRK1A", "SRGAP2", "GIPC1", "HTR2A", "NPTN", "BCR", "LRP8", "EPM2A", "PLEC", "EPHA5", "SHANK2", "HTT", "TRPC5", "KIFC2", "ACTN2", "CLSTN3", "ELFN1", "MTOR", "DIP2A", "PAK1", "STRN3", "ZMYND8", "BRINP2", "SLC8A2", "ARHGAP44", "BACE1", "BSN", "RAP1GAP", "NRDC", "KNDC1", "HDAC6", "P2RX6", "KCNC3", "FEZ1", "GABBR1", "GABRA4", "HTR7", "LZTS3", "GABRG2", "GABRA1")	GO
GO0097447: dendritic tree	2.87e-26	1.39e-23	1.32672	-0.56432	-2.2071	578	c("GRM5", "GRM7", "DSCAM", "ASIC2", "CNTNAP2", "GRIK2", "SLC8A1", "RGS7", "GRIN2A", "KCND2", "BRINP3", "CHRM3", "TENM2", "ANKS1B", "GRIA3", "ANK3", "MAP2", "ADCY2", "PDE4B", "ALCAM", "TRIM9", "SORBS2", "GPM6A", "CHL1", "NEGR1", "IL1RAPL1", "GABRG3", "TMEM108", "TANC2", "NLGN1", "FRMPD4", "MAGI2", "SRCIN1", "DOCK10", "GRIN2B", "KIRREL3", "DPYSL5", "CTNND2", "UNC5C", "TTLL7", "GRID2", "GRM3", "KCNB2", "PPFIA2", "GRIA4", "SLC4A10", "GABRB1", "FARP1", "CTTNBP2", "CACNA1C", "NF1", "KIF1B", "RTN1", "GRID1", "MAP1B", "HCN1", "RPH3A", "GRIP1", "CACNG8", "ITGA8", "NSF", "SIPA1L1", "MAPK8", "KCNC2", "SLC8A3", "GRIA1", "GSK3B", "GRIA2", "DGKI", "NTRK2", "CPEB3", "KCNIP1", "APP", "HOMER1", "NECTIN3", "SLC4A8", "HIP1R", "CLSTN2", "GPHN", "EPHB1", "SYNDIG1", "NRGN", "NLGN4X", "ABR", "PPP3CA", "LRP2", "SAMD4A", "ADGRB1", "GABRB3", "HTR2C", "BMPR1B", "DIP2B", "PSEN1", "GABRB2", "OSBP2", "DTNB", "DNM3", "ATP2B2", "KIF5C", "RGS12", "CPLX1", "CAMK2A", "ZNF804A", "CHRM5", "CNIH3", "ABHD12", "MYO1D", "PPP1R9A", "OPHN1", "LRRK2", "GNAO1", "KCNK1", "LPAR1", "ADAM10", "SFPQ", "GAP43", "SHISA9", "TRAK1", "STRN", "URI1", "BRINP1", "RAB3IP", "PREX1", "ARHGAP32", "LRP4", "FAT3", "ATP1A2", "EPHA7", "APBA2", "KCNB1", "BMPR2", "EPHA3", "ABL1", "ABHD17A", "SORCS2", "ARFGEF2", "ADCY8", "MARK3", "ATXN10", "STX3", "BMPR1A", "DRP2", "PSD2", "HCN2", "ROGDI", "CLCN2", "RAB8A", "MAP1A", "DTNBP1", "MPDZ", "GIGYF2", "CACNG3", "SHANK1", "GLRX3", "CDKL5", "EPHB6", "TSC22D4", "STAU2", "BPTF", "CAMK2N1", "NOS1", "PTPRO", "DYRK1A", "SRGAP2", "GIPC1", "HTR2A", "NPTN", "BCR", "LRP8", "EPM2A", "PLEC", "EPHA5", "SHANK2", "HTT", "TRPC5", "KIFC2", "ACTN2", "CLSTN3", "ELFN1", "MTOR", "DIP2A", "PAK1", "STRN3", "ZMYND8", "BRINP2", "SLC8A2", "ARHGAP44", "BACE1", "BSN", "RAP1GAP", "NRDC", "KNDC1", "HDAC6", "P2RX6", "KCNC3", "FEZ1", "GABBR1", "GABRA4", "HTR7", "LZTS3", "GABRG2", "GABRA1")	GO
GO0099572: postsynaptic specialization	4.7e-25	2.21e-22	1.29512	-0.62923	-2.38827	355	c("GRM5", "DLGAP1", "ASIC2", "GPR158", "SYT1", "GRIK2", "DLGAP2", "SLC8A1", "CTNNA2", "GRIN2A", "KCND2", "ANKS1B", "ERBB4", "GRIA3", "DLG2", "LRRTM3", "NRCAM", "PDE4B", "DCC", "ADGRB3", "NEGR1", "KALRN", "TMEM108", "SH3GL3", "LRRC4C", "NLGN1", "GRIK1", "DLG1", "MAGI2", "SRCIN1", "LRRC7", "PRKN", "GRIN2B", "CDH10", "ABLIM1", "CTNND2", "LRFN5", "GRID2", "GRM3", "PPFIA2", "IGSF21", "GRIA4", "TNIK", "GABRB1", "CACNA1C", "CSMD2", "RTN1", "GRID1", "MAP1B", "PCLO", "GPSM2", "PKP4", "GRIP1", "CACNG8", "ITGA8", "NSF", "SIPA1L1", "NEO1", "PRICKLE1", "SLC8A3", "GRIA1", "GRIA2", "DGKI", "NTRK2", "CPEB3", "DNAJC6", "CAMK2G", "SORCS3", "HOMER1", "NECTIN3", "CNKSR2", "HIP1R", "PLEKHA5", "CLSTN2", "GPHN", "PRR12", "SYNDIG1", "NLGN4X", "ITPR1", "SPOCK1", "RTN3", "ADGRB1", "GABRB3", "GABRB2", "DTNB", "DNM3", "ATP2B2", "PTPRS", "CAMK2A", "CABP1", "SH3KBP1", "DNM2", "PPP1R9A", "GRIN3A", "NETO1", "DLGAP4", "ADAM10", "FRMPD2", "GAP43", "SHISA9", "ADD3", "STRN", "RTN4", "BRSK1", "ARHGAP32", "LRRC4B", "LRP4", "GRIK4", "EPHA7", "SIPA1L3", "ERBIN", "KCNB1", "BMPR2", "ABL1", "ABHD17A", "SORCS2", "ADGRA1", "ADCY8", "SCRIB", "TSC2", "DRP2", "PICK1", "SYN2", "DTNBP1", "MPDZ", "CACNG3", "SHANK1", "SPTBN1", "CAMK2N1", "NOS1", "PTPRO", "SRGAP2", "PAK3", "SYN3", "NPTN", "MKLN1", "BCR", "LRP8", "FAM81A", "NETO2", "SHANK2", "LIN7A", "ACTN2", "CLSTN3", "ELFN1", "SEMA4C", "SLC8A2", "USP50", "ARHGAP44", "AMOT")	GO
GO0032279: asymmetric synapse	5.71e-25	2.61e-22	1.29512	-0.62797	-2.37735	340	c("GRM5", "GRM7", "DLGAP1", "ASIC2", "GPR158", "SYT1", "GRIK2", "DLGAP2", "SLC8A1", "CTNNA2", "GRIN2A", "ANKS1B", "ERBB4", "GRIA3", "DLG2", "LRRTM3", "NRCAM", "PDE4B", "DCC", "ADGRB3", "NEGR1", "KALRN", "TMEM108", "SH3GL3", "LRRC4C", "NLGN1", "GRIK1", "DLG1", "MAGI2", "SRCIN1", "LRRC7", "PRKN", "GRIN2B", "ABLIM1", "CTNND2", "LRFN5", "GRID2", "GRM3", "PPFIA2", "IGSF21", "GRIA4", "TNIK", "CACNA1C", "CSMD2", "RTN1", "GRID1", "MAP1B", "PCLO", "GPSM2", "PKP4", "GRIP1", "CACNG8", "ITGA8", "SIPA1L1", "NEO1", "PRICKLE1", "SLC8A3", "GRIA1", "GRIA2", "DGKI", "NTRK2", "CPEB3", "DNAJC6", "CAMK2G", "SORCS3", "HOMER1", "NECTIN3", "SLC4A8", "CNKSR2", "HIP1R", "PLEKHA5", "CLSTN2", "GPHN", "PRR12", "SYNDIG1", "NLGN4X", "ITPR1", "PLXNA4", "SPOCK1", "RTN3", "ADGRB1", "DTNB", "DNM3", "ATP2B2", "PTPRS", "CAMK2A", "CABP1", "SH3KBP1", "DNM2", "PPP1R9A", "GRIN3A", "NETO1", "ADAM10", "FRMPD2", "GAP43", "SHISA9", "ADD3", "STRN", "RTN4", "BRSK1", "ARHGAP32", "LRRC4B", "LRP4", "GRIK4", "EPHA7", "BMPR2", "ABL1", "ABHD17A", "SORCS2", "ADGRA1", "ARFGEF2", "ADCY8", "SCRIB", "TSC2", "DRP2", "PICK1", "SYN2", "DTNBP1", "MPDZ", "CACNG3", "SHANK1", "SPTBN1", "CAMK2N1", "NOS1", "PTPRO", "SRGAP2", "PAK3", "SYN3", "NPTN", "BCR", "LRP8", "FAM81A", "NETO2", "SHANK2", "LIN7A", "ACTN2", "CLSTN3", "ELFN1", "SEMA4C", "SLC8A2", "USP50", "ARHGAP44", "AMOT")	GO
GO0048667: cell morphogenesis involved in neuron differentiation	6.23e-24	2.78e-21	1.27091	-0.5623	-2.19119	537	c("ROBO2", "DSCAM", "NRXN3", "NRXN1", "CTNNA2", "CNTN4", "PTPRD", "PHACTR1", "TNR", "ANK3", "CNTN5", "MAP2", "NRCAM", "DAB1", "ALCAM", "DCC", "PRKG1", "NTRK3", "PTK2", "ADGRB3", "CHL1", "HECW2", "DCLK1", "IL1RAPL1", "KALRN", "NELL2", "LRRC4C", "TANC2", "NLGN1", "SRCIN1", "APBB2", "SEMA5A", "NEDD4L", "RERE", "DOCK10", "DPYSL5", "EFNA5", "ABLIM1", "CTNND2", "UNC5C", "PTPRZ1", "ZEB2", "PPFIA2", "CNTN1", "SHTN1", "AUTS2", "CDH11", "DSCAML1", "TNIK", "HECW1", "FARP1", "UNC5D", "NCAM1", "PTPRM", "MAP1B", "CLASP2", "PRKCA", "EVL", "FLRT2", "PALLD", "SIPA1L1", "NEO1", "CHN1", "ROBO1", "PRICKLE1", "GSK3B", "NTRK2", "APP", "ETV1", "NTN1", "EXT1", "MEF2C", "NFIB", "SEMA3E", "PICALM", "EPHB1", "ATP8A2", "BRAF", "BCL11A", "NTNG1", "FGFR2", "MACF1", "PLXNA4", "PPP3CA", "ADGRB1", "MYCBP2", "BMPR1B", "DIP2B", "UST", "WDPCP", "BTBD3", "PSEN1", "PREX2", "SMURF1", "SEMA6A", "KIF13B", "KIF5C", "PTPRS", "TTL", "CUX1", "DNM2", "SDC2", "STXBP1", "CELSR2", "OPHN1", "LRRK2", "SEMA3C", "GAP43", "NUMB", "TRAK1", "RTN4", "BRSK1", "NTN4", "LRP4", "NEDD4", "FAT3", "SEMA3B", "KLF7", "USH1C", "EPHA7", "RAPGEF2", "BMPR2", "PRKCQ", "PLXNB1", "BCL2", "EPHA3", "ABL1", "UNK", "DOCK7", "METRN", "NTNG2", "PLXND1", "PTPRJ", "TRIO", "KIAA0319", "SCRIB", "ANKRD24", "SPTBN4", "PPP3CB", "MEF2A", "EMB", "RAB8A", "NR4A3", "ARHGEF40", "TIAM1", "MAP1A", "DTNBP1", "LMO4", "PAFAH1B1", "SHANK1", "ULK2", "NFASC", "CDKL5", "EPHB6", "STAU2", "PTPRO", "PAK3", "CHODL", "PTK7", "MAG", "FBXW8", "NPTN", "KIDINS220", "LRP8", "GOLGA4", "EPHA5", "TRPC5", "KIFC2", "DIP2A", "BCL11B", "UNC5A", "PAK1", "PTPN11", "SEMA4C", "ARHGAP44", "TRIM46", "BMP7", "S100B", "KEL", "NRDC", "KNDC1", "HDAC6", "FEZ1", "PLS1", "CNTN2", "STMN1", "LZTS3", "TRIOBP", "SOS1", "CNTN6", "PDLIM5", "MAP3K13", "FGF13", "WNT7B", "RTN4R", "SLITRK2", "NRP2", "NSMF", "KIAA1755", "ITGB1")	GO
GO0098984: neuron to neuron synapse	7.94e-24	3.46e-21	1.26274	-0.61655	-2.34769	370	c("GRM5", "GRM7", "DLGAP1", "ASIC2", "GPR158", "SYT1", "GRIK2", "DLGAP2", "SLC8A1", "CTNNA2", "GRIN2A", "PTPRD", "ANKS1B", "ERBB4", "GRIA3", "DLG2", "LRRTM3", "NRCAM", "PDE4B", "DCC", "ADGRB3", "NEGR1", "KALRN", "TMEM108", "SH3GL3", "LRRC4C", "NLGN1", "GRIK1", "DLG1", "MAGI2", "SRCIN1", "LRRC7", "PRKN", "GRIN2B", "RAPGEF4", "ABLIM1", "CTNND2", "LRFN5", "GRID2", "GRM3", "PPFIA2", "IGSF21", "GRIA4", "TNIK", "CACNA1C", "CSMD2", "RTN1", "GRID1", "MAP1B", "PCLO", "GPSM2", "PKP4", "GRIP1", "CACNG8", "ITGA8", "SIPA1L1", "NEO1", "PRICKLE1", "SLC8A3", "GRIA1", "GRIA2", "DGKI", "NTRK2", "CPEB3", "DNAJC6", "CAMK2G", "SORCS3", "HOMER1", "NECTIN3", "SLC4A8", "STXBP5", "CNKSR2", "HIP1R", "PLEKHA5", "CLSTN2", "GPHN", "PRR12", "SYNDIG1", "NLGN4X", "ITPR1", "PLXNA4", "SPOCK1", "RTN3", "ADGRB1", "DTNB", "DNM3", "ATP2B2", "PTPRS", "CAMK2A", "CABP1", "SH3KBP1", "DNM2", "PPP1R9A", "GRIN3A", "NETO1", "ADAM10", "FRMPD2", "GAP43", "SHISA9", "ADD3", "STRN", "RTN4", "BRSK1", "ARHGAP32", "LRRC4B", "LRP4", "GRIK4", "EPHA7", "SYT12", "BMPR2", "ABL1", "ABHD17A", "SORCS2", "ADGRA1", "ARFGEF2", "ADCY8", "SCRIB", "TSC2", "DRP2", "PICK1", "ROGDI", "SYN2", "DTNBP1", "LNX1", "MPDZ", "CACNG3", "SHANK1", "SPTBN1", "CAMK2N1", "NOS1", "PTPRO", "SRGAP2", "PAK3", "SYN3", "NPTN", "MKLN1", "BCR", "LRP8", "FAM81A", "NETO2", "SHANK2", "LIN7A", "ACTN2", "CLSTN3", "ELFN1", "SEMA4C", "SLC8A2", "USP50", "ARHGAP44", "AMOT", "BACE1", "DLGAP3", "AKAP7", "BSN")	GO
GO0016020: membrane	8.29e-24	3.52e-21	1.26274	-0.33847	-1.38442	6765	c("ROBO2", "KCNIP4", "ATRNL1", "SNTG1", "RYR2", "STXBP5L", "KCNQ5", "MDGA2", "OPCML", "LRRTM4", "RIMS2", "CSMD1", "GRM5", "GRM7", "DSCAM", "NRG1", "DLGAP1", "ASIC2", "GPR158", "CNTNAP2", "NRXN3", "SYT1", "GRIK2", "DLGAP2", "KCNMA1", "MBP", "HS6ST3", "SLC8A1", "NRXN1", "MMD2", "RGS7", "PLCB1", "CTNNA2", "GRIN2A", "PEX5L", "NRG3", "KCND2", "CNTN4", "PTPRD", "PCDH15", "DPP10", "SLC24A2", "TMEM132D", "SLC35F1", "SLC1A2", "TMEFF2", "MMP16", "CHRM3", "TENM2", "DMD", "TNR", "NKAIN2", "ANKS1B", "PTPRG", "ERBB4", "NTM", "LDB2", "CSMD3", "MGAT4C", "GRIA3", "ANK3", "CNTNAP5", "DLG2", "MAGI1", "SNAP25", "PCDH9", "CACNA2D3", "CDH18", "CNTN5", "PLP1", "LRRTM3", "GPC6", "MAP2", "SGCD", "GPC5", "GALNTL6", "ADCY2", "NRCAM", "SEZ6L", "PDE4B", "DGKB", "AKAP6", "ALCAM", "DCC", "PRKG1", "SGCZ", "LRP1B", "CACNA1A", "NTRK3", "SORBS2", "FRMD5", "RIMS1", "WWOX", "GLDN", "LSAMP", "PPP2R2B", "GPM6A", "SLC2A13", "KAZN", "CLMN", "ENOX1", "PTK2", "SLC44A1", "ADGRB3", "PCDH7", "CHL1", "FMN2", "CHSY3", "SAMD12", "DCLK1", "NEGR1", "PRKCB", "IL1RAPL1", "GABRG3", "NAV3", "LHFPL3", "NCALD", "CNTNAP4", "ETV5", "RAPGEF5", "MSRA", "KALRN", "TMEM108", "DOCK3", "PTPRK", "SH3GL3", "LRRC4C", "LINGO2", "GOLGA8B", "PDE4D", "MAN2A1", "NLGN1", "GRIK1", "DLG1", "MAGI2", "XKR4", "CCDC88A", "CARMIL1", "APBB2", "SEMA5A", "NEDD4L", "NBEA", "LRRC7", "PRKN", "TMEM178B", "KCNMB2", "DOCK10", "GRIN2B", "SLC24A3", "SCN2A", "CDH10", "SHC3", "PTPRT", "ST6GALNAC5", "ERC2", "KIRREL3", "ARHGEF4", "SLC35F3", "MAP3K5", "LARGE1", "ELMO1", "ASTN2", "DTNA", "ANO4", "UNC79", "GOLGA8A", "FAF1", "EFNA5", "CERCAM", "CACNB2", "RAPGEF4", "CTNND2", "PTPRN2", "UNC5C", "SLC4A4", "PTPRZ1", "CADM2", "LRFN5", "EXOC6B", "MCTP1", "GRID2", "ZEB2", "NALCN", "GRM3", "NAALADL2", "PIEZO2", "SBF2", "KCNB2", "HS3ST5", "ATP2B1", "SCN1A", "IQCJ-SCHIP1", "PPFIA2", "CNTN1", "KCNT2", "GALNT13", "GNG7", "XYLT1", "TRPM3", "LSS", "CDH11", "KCNQ3", "DSCAML1", "MVB12B", "IGSF21", "PDZD2", "GRIA4", "SLC4A10", "SLC5A11", "RGS6", "IL1RAP", "THSD7A", "AKT3", "SGIP1", "KCNAB1", "CACNA2D1", "TMTC2", "RYR3", "CDH12", "FUT8", "TNIK", "GABRB1", "FARP1", "KCTD8", "ADGRL2", "FNBP1", "FOLH1", "UNC5D", "CACNA1C", "NCAM1", "PTPRM", "NF1", "KCNH7", "CALD1", "KIF1B", "SPRED2", "CLVS1", "UTRN", "ANK2", "KCTD16", "SLC12A2", "CSMD2", "ARID1B", "RTN1", "CADM1", "TMEM132B", "PLD1", "ADRA1A", "CDH8", "TENM3", "SCD5", "OLFM2", "NKAIN1", "TRPM1", "CHD5", "ALK", "PCNX2", "ABCA2", "HPSE2", "GRID1", "MAP1B", "CLASP2", "SORCS1", "PRKCA", "SLC39A11", "SLCO3A1", "HCN1", "MOG", "TNK2", "NCAM2", "GPSM2", "EVL", "RPH3A", "PKP4", "FLRT2", "GRIP1", "CACNG8", "ITGA8", "ZDHHC14", "LPGAT1", "PHLPP1", "VAV2", "NSF", "PALLD", "SIPA1L1", "NEO1", "ARHGAP26", "GABBR2", "KCNC2", "PDGFC", "STK39", "POGZ", "KIFC3", "ROBO1", "MYO1E", "XKR6", "PRICKLE1", "TF", "ATP8A1", "SLC8A3", "OSBPL3", "GRIA1", "GDAP1", "LANCL1", "GSK3B", "LDLRAD4", "GRIA2", "DGKI", "UGT8", "TJP1", "NTRK2", "CPEB3", "ENPP2", "PDGFRA", "DNAJC6", "RASGRP3", "KCNIP1", "APP", "ASAP1", "GNAQ", "OLFM3", "MAN1A2", "SLCO1A2", "DOCK4", "CACNA1D", "NR3C1", "MGAT5", "BICD1", "SVEP1", "WLS", "KIAA1549L", "AATK", "CAMK2G", "VCAN", "SORCS3", "SLC25A29", "RASGRF2", "PTPRE", "SLC26A3", "HOMER1", "CADPS2", "EXT1", "ADGRL3", "SCN8A", "SLC44A5", "NECTIN3", "FAM171A1", "ADK", "ATP10B", "TENM1", "CDH9", "DENND5A", "DDR2", "STX8", "SEMA3E", "PLPPR1", "SDC3", "PHLDB2", "PICALM", "EPB41L2", "PAM", "SLC4A8", "STXBP5", "CNKSR2", "ANKRD17", "HIP1R", "AGO3", "CSGALNACT1", "PLEKHA5", "PNISR", "ADGRV1", "CLSTN2", "HERC1", "PIP5K1B", "RERG", "RNF180", "DLC1", "EXOC4", "MEGF10", "CALM3", "GPHN", "NKAIN3", "PCDH11X", "FA2H", "TMCC1", "EPHB1", "UBR3", "ATP8A2", "SYNDIG1", "MYO5A", "ACER3", "SH3D19", "MYO6", "TPCN1", "MICALL2", "TBC1D5", "PAQR6", "SLC27A1", "BRAF", "ASAP2", "PPFIBP1", "NRGN", "LHFPL6", "RASGEF1B", "DPP6", "LRBA", "TSPAN5", "NTNG1", "MICAL3", "NLGN4X", "RASGRF1", "FGFR2", "MACF1", "GAREM1", "OSBPL6", "ITPR1", "ABR", "PLXNA4", "HHIP", "RTN3", "PPP3CA", "BIRC6", "LRP2", "IRAK2", "BCAR3", "VWC2", "MYO9B", "ADGRB1", "MAP4K5", "GABRB3", "SPRED1", "HTR2C", "MYCBP2", "ITGA2", "ROCK2", "KCNH8", "SORL1", "CCNY", "SYNE1", "MOSPD2", "BMPR1B", "WDFY3", "DIP2B", "MAPK10", "FHIT", "SREBF1", "SREBF2", "PARP8", "UST", "MPZL1", "WDPCP", "PPP1R16B", "PCSK6", "AGTPBP1", "PSEN1", "GABRB2", "ANGEL1", "PRRC2C", "ATXN2", "SFXN5", "OSBP2", "SLC25A13", "NR4A1", "GNB4", "FER", "ADGRL1", "ERC1", "SPG7", "PREX2", "MAST2", "CALN1", "FREM2", "DTNB", "SMURF1", "EXOC6", "THSD7B", "UVRAG", "SEMA6A", "LRRFIP1", "FRAS1", "DNM3", "ITPR2", "C2CD5", "ATP2B2", "RGS12", "LPCAT2", "ACADVL", "TRPC3", "RHOT2", "NCOA1", "KCNS3", "LRRC37A2", "LRRC37A", "TMEM144", "RNF144A", "DGKD", "WNK1", "PTPRS", "USP32", "AGPAT4", "CPLX1", "CAMK2A", "TENM4", "SHC2", "SLC6A16", "CERS4", "ZNF804A", "PLCH2", "CABP1", "VPS35L", "GAB2", "CHRM5", "PLD5", "PHRF1", "CNIH3", "SHROOM3", "TMEM165", "GPR39", "HECTD4", "FUT9", "ABHD12", "CHCHD3", "CDH20", "ERBB3", "ROR1", "SERINC5", "MTHFD1L", "B4GALNT4", "RAB40B", "SLC13A3", "DEPTOR", "MYO1D", "GREB1L", "CCDC91", "SH3KBP1", "DOCK5", "PPP6R3", "MITF", "PRKCE", "LZTR1", "SCAI", "SPAG9", "UNC80", "GALNT17", "PCNT", "MYO18A", "SH3YL1", "DGKG", "LIMA1", "LMF1", "PRKACB", "ATP8B4", "RNF13", "CUX1", "CDH6", "PKD1", "DNM2", "MYLK", "SDC2", "DHCR24", "MAP7", "PLA2G4C", "STK10", "STXBP1", "EPB41L3", "TMEM178A", "SLC9A9", "RAP1GAP2", "PAK5", "CELSR2", "GPI", "APC", "TRPM2", "SMAD3", "GALNT7", "NINJ2", "SIK2", "CDKAL1", "GRIN3A", "TTLL5", "GAD2", "GPM6B", "LRRK2", "HSD17B3", "SNX1", "NETO1", "KCNH5", "CACNB4", "WSCD1", "RAB30", "PLCB4", "TELO2", "PPM1L", "SEMA3C", "GNAO1", "EXOC7", "BBS9", "DLGAP4", "KCNK1", "MYRF", "SDK1", "IPCEF1", "CNTNAP3B", "LRRC37A3", "LPAR1", "ADAM10", "FAR1", "CLCN5", "FRMPD2", "SLC19A1", "TMEM184B", "SLC25A18", "FGFR3", "GAP43", "PRMT8", "HIP1", "NUMB", "SLC27A6", "NPTXR", "ABCA6", "LGR4", "SHISA9", "XPC", "ARHGEF2", "TRPV6", "TSPAN7", "RHOJ", "CDH13", "TRAK1", "ADD3", "ST8SIA5", "EVA1C", "TOM1L2", "MCF2L", "PLPP1", "STRN", "COP1", "B4GALT1", "ASTN1", "STS", "RTN4", "SCLT1", "PLPP3", "MYLIP", "TTC7B", "CPPED1", "GLCE", "PREX1", "ARHGAP32", "LRRC4B", "DGKZ", "NTN4", "LRP4", "NEDD4", "PLXNA2", "AGAP2", "LRRC1", "CERS1", "FAT3", "SEMA3B", "DOCK9", "CYTH1", "SPPL3", "GRIK4", "CLMP", "CLASP1", "USH1C", "ATP1A2", "SERTM1", "EPHA7", "CAPN10", "ICA1L", "NCOR2", "REEP3", "RAPGEF2", "APBA2", "UNC13D", "ST6GAL2", "ABCC4", "SHC4", "CBLB", "SIPA1L3", "ERBIN", "ZNRF3", "PPP1R12A", "MOXD1", "KCNJ4", "CPNE4", "KCNB1", "COMMD1", "GTF2I", "CLCN7", "MBOAT1", "EXOC3", "SYT12", "BMPR2", "MICALL1", "TMEM132C", "PIGL", "DHX37", "PTPRA", "ITFG1", "PRKCQ", "PLXNB1", "STAMBPL1", "CACNA1B", "MTMR3", "TRAM2", "BCL2", "DENND1A", "KCNH4", "TMEM163", "GNAI1", "GNG4", "ULK3", "MICU3", "HS3ST4", "GRAMD1B", "WDR6", "MROH1", "PIK3C2B", "EHBP1", "SLC26A7", "EPHA3", "HIF3A", "SHROOM4", "NBAS", "ABL1", "ARL17B", "CASK", "ABHD17A", "AVEN", "ST6GALNAC3", "RHBDL2", "CC2D1B", "SORCS2", "IL2RA", "NAT8L", "RNF130", "HGSNAT", "VPS13C", "LPP", "ADGRB2", "PCYT1A", "MAN1B1", "LRP1", "ADGRA3", "TTYH1", "RELL2", "SBF1", "PITPNM3", "VAV3", "NHS", "REPS2", "ADGRA1", "MTUS1", "SPPL2B", "ITCH", "BASP1", "ARFGEF2", "RICTOR", "NDST3", "CELF1", "PI4KA", "PCSK5", "ADCY8", "SGMS1", "MARK3", "NTNG2", "PLXND1", "GRB10", "PTPRJ", "TRIO", "NPIPB3", "ATP13A4", "ATP1B1", "KIAA0319", "DST", "ARHGAP21", "SCRIB", "ATXN10", "TSC2", "CADPS", "IGDCC3", "VMP1", "CGAS", "STX3", "FAT1", "RHOBTB1", "SYNJ2", "TMEM156", "NOMO3", "UBAP1L", "SNTB1", "GPIHBP1", "NAA15", "BMPR1A", "PARP14", "FCHSD2", "ANKRD24", "SPTBN4", "CD276", "PPP3CB", "SGK1", "ST7", "DRP2", "PSD2", "CLVS2", "ANO10", "NCOR1", "ATG14", "AMBRA1", "ITGB5", "PICK1", "EMB", "GOLGA7B", "HCN2", "SLC35B3", "AIF1L", "CPE", "NAP1L1", "SYN2", "CLCN2", "FNDC3A", "CDK14", "SLC6A1", "WDR11", "SMURF2", "RAB8A", "HSD17B7", "ADCY5", "PTPRR", "DCTN1", "UBAC2", "VPS13B", "TANGO6", "HGF", "NOD1", "THADA", "ARHGEF40", "POMT2", "CA2", "FKRP", "RNF125", "WASHC1", "SNX19", "ZDHHC21", "EEA1", "VTI1A", "MAPKAP1", "TMC7", "SLC38A9", "SMAP1", "STX18", "IQGAP2", "SUSD1", "TIAM1", "DTNBP1", "PIGU", "CHST11", "TRPM7", "PLEKHA1", "GUCA1B", "LYPD6B", "SLC6A7", "SH3TC2", "CD22", "DISP1", "COL26A1", "MAGI3", "MPDZ", "ARHGAP1", "GIGYF2", "DOCK1", "ARHGEF1", "GXYLT2", "TNKS", "ADAM12", "SYP", "ZDHHC9", "CACNG3", "PAFAH1B1", "MMP17", "GBF1", "SHANK1", "KIF2A", "GCNT2", "ICA1", "PCDH17", "SPTB", "ARFGAP1", "KIT", "CNNM2", "CPT1B", "ABCD3", "CDH19", "MON2", "KCNIP3", "TMPRSS5", "ULK2", "CMTM8", "RETSAT", "NFASC", "CDKL5", "EFS", "EPHB6", "CERS6", "ADAM11", "TECPR1", "OLA1", "KSR1", "ZFYVE1", "KCNT1", "RHOBTB2", "DNAJC13", "STAU2", "SPTBN1", "PCSK2", "DYNC1H1", "NOS1", "PTPRO", "KMT5B", "RASA1", "KCNJ3", "FAM163A", "MYBBP1A", "FNBP1L", "DCAKD", "TMEM98", "SRGAP2", "PAK3", "LRRC8B", "TTC17", "ARMH3", "SLC12A9", "GIPC1", "ATP2C2", "PHKB", "IGF1", "CHODL", "UNC13A", "PGM5", "PTK7", "NIPA2", "RIMBP2", "TMEM135", "EPN2", "GRAMD1C", "WASHC5", "ANTXR1", "RYR1", "IGSF11", "HTR2A", "RETREG1", "KIF13A", "C19orf18", "ZMAT3", "EFR3B", "AGRN", "IKBKB", "MERTK", "MAG", "STK17A", "MED13", "DRAM2", "GPR137C", "CACNA1E", "PLS3", "PLEKHA2", "SNX24", "RABEP1", "IL4I1", "ACAP2", "GPD2", "PLXNA1", "PLEKHB1", "SYN3", "PCNX1", "ATG2A", "NPTN", "PCM1", "MKLN1", "KIDINS220", "PLCG1", "BCR", "NFE2L2", "RAB6A", "LRP8", "EPC1", "GOLGA4", "TMTC4", "EPM2A", "CRACR2A", "PLEC", "SVOP", "SLC8B1", "UBR4", "PXK", "PLCE1", "CYBC1", "RALGPS1", "TAOK3", "CD55", "MTMR10", "GGT1", "MYO16", "TMCC3", "NBEAL1", "ABL2", "ELOVL7", "EPHA5", "NETO2", "SHANK2", "PILRB", "HTT", "VEZT", "RINT1", "TRPC5", "STIM2", "COLEC11", "LNPEP", "LRP6", "PARVA", "GRAMD4", "VEGFB", "SLC25A43", "ELOVL2", "GOLIM4", "RARG", "NDST1", "HSD17B4", "TSPAN9", "LIN7A", "KIAA0319L", "CYP20A1", "ACTN2", "STXBP3", "ECPAS", "AKR1A1", "ATG16L2", "CLSTN3", "SMARCA4", "SCD", "GALNT15", "ELFN1", "MGMT", "PELP1", "MTOR", "TBC1D7", "DIP2A", "ABCA9", "SLC25A24", "SPECC1", "FFAR1", "DMXL2", "TSPAN18", "SULF2", "PANX2", "INVS", "PIK3R1", "UNC5A", "LRRC3B", "NPIPB13", "PDE3A", "PLEKHG5", "PAK1", "UPF3A", "AP1S2", "RAPGEF3", "WWP2", "STRN3", "PHF11", "ARHGAP25", "GPC4", "SLC16A2", "DDX17", "NRXN2", "PLPP4", "SEMA4C", "TMEM235", "FAM120A", "DHDDS", "TTLL12", "SLC8A2", "CCZ1", "MFGE8", "MED15", "CRAT", "BEST1", "CPAMD8", "TAPBPL", "ARHGAP44", "WDR13", "KCNJ6", "TRPV3", "SLC9A8", "AMOT", "ASCC3", "ABCA10", "CLEC2D", "VPS8", "ADRA1D", "C1GALT1", "FRMD6", "SPTBN2", "FNIP1", "NECAB3", "CPNE9", "CACNA1I", "GRAMD1A", "B4GALT2", "CA14", "PITPNB", "AIDA", "BACE1", "TMEM53", "ATP13A1", "KANK1", "MALRD1", "FREM1", "DNAJC1", "MSH3", "PTGDS", "NAALAD2", "DLGAP3", "FADS2", "LARP1", "FBXL2", "MYO9A", "INPPL1", "CFLAR", "KCNQ2", "AKAP7", "RNF150", "DCHS1", "ZDHHC11", "ASPH", "MELTF", "NKD1", "TULP3", "ERMAP", "BSN", "BRWD1", "HSPG2", "TMEM131", "RAP1GAP", "KEL", "OSBPL1A", "GPD1L", "KMT2E", "TNS2", "DPYSL2", "ADCY6", "STT3B", "DTX2", "FSD1", "NOP14", "PLPPR5", "PCMTD1", "RILPL1", "SEL1L3", "BDH1", "TJP2", "IQGAP1", "APC2", "RAB3GAP1", "MAN2A2", "HDAC6", "PPP2R1B", "SYT17", "LEMD2", "P2RX6", "CREB3L2", "FADS1", "FNIP2", "RASGEF1A", "SLC25A48", "SLC41A1", "KCNC3", "PYGB", "MYH14", "ATRN", "TFEB", "LZTS2", "NRN1", "SLC25A12", "CCDC136", "GREB1", "FEZ1", "CDON", "DNM1L", "PLS1", "ACTN4", "GAD1", "NPIPB5", "SPRN", "PLD2", "TRPC1", "CPM", "MLIP", "AAK1", "IL1RAPL2", "OSBPL9", "CNTN2", "RNF24", "ZDHHC16", "CASD1", "GRK3", "WASHC3", "PAQR7", "STUM", "ABCA8", "ACVR1", "GABBR1", "SNX5", "SNX9", "SLC20A2", "DGKH", "LRRN1", "SESTD1", "CSE1L", "SLC25A33", "MTSS1", "LMNB1", "AGO4", "PITPNM2", "MAN1C1", "STMN1", "CRB2", "IL11RA", "GABRA4", "HTR7", "LMOD1", "NKAIN4", "COG5", "GABRG2", "PDE6B", "TMEM87A", "SHROOM1", "NAGLU", "ZDHHC8", "ADAM28", "GALNT9", "UNC13C", "GABRA1", "CSPG5", "ARFIP1", "SCARA3", "CORO2B", "CARMIL3", "KDR", "TMEM232", "SYMPK", "RFFL", "TPCN2", "MCAM", "COQ8A", "SPNS2", "WNK2", "SOS1", "ITPKB", "MARK1", "CYP4F12", "LIFR", "PROS1", "HEATR5B", "EEPD1", "TEC", "ADAM19", "CNTN6", "ADORA1", "ADAM22", "PDLIM5", "DDR1", "OSTM1", "SNX8", "CPNE7", "STK11IP", "MAP4", "B3GAT1", "XRN2", "SERAC1", "ABCC1", "SPTSSB", "GPC1", "TBC1D30", "CNOT2", "MED14", "ANO2", "SLC39A13", "ST8SIA1", "TRPV5", "CAP2", "PACSIN1", "INSR", "SYT9", "LRRC37B", "DHX38", "CNNM4", "FRK", "GALNT10", "POM121C", "NPNT", "WDR59", "MAP3K13", "PLLP", "FGF13", "WNT7B", "RTN4R", "NECTIN2")	GO
GO0014069: postsynaptic density	3.3e-23	1.37e-20	1.24623	-0.62916	-2.37455	325	c("GRM5", "DLGAP1", "ASIC2", "GPR158", "SYT1", "GRIK2", "DLGAP2", "SLC8A1", "CTNNA2", "GRIN2A", "ANKS1B", "ERBB4", "GRIA3", "DLG2", "LRRTM3", "NRCAM", "PDE4B", "DCC", "ADGRB3", "NEGR1", "KALRN", "TMEM108", "SH3GL3", "LRRC4C", "NLGN1", "GRIK1", "DLG1", "MAGI2", "SRCIN1", "LRRC7", "PRKN", "GRIN2B", "ABLIM1", "CTNND2", "LRFN5", "GRID2", "GRM3", "PPFIA2", "IGSF21", "GRIA4", "TNIK", "CACNA1C", "CSMD2", "RTN1", "GRID1", "MAP1B", "PCLO", "GPSM2", "PKP4", "GRIP1", "CACNG8", "ITGA8", "SIPA1L1", "NEO1", "PRICKLE1", "SLC8A3", "GRIA1", "GRIA2", "DGKI", "NTRK2", "CPEB3", "DNAJC6", "CAMK2G", "SORCS3", "HOMER1", "NECTIN3", "CNKSR2", "HIP1R", "PLEKHA5", "CLSTN2", "GPHN", "PRR12", "SYNDIG1", "NLGN4X", "ITPR1", "SPOCK1", "RTN3", "ADGRB1", "DTNB", "DNM3", "ATP2B2", "PTPRS", "CAMK2A", "CABP1", "SH3KBP1", "DNM2", "PPP1R9A", "GRIN3A", "NETO1", "ADAM10", "FRMPD2", "GAP43", "SHISA9", "ADD3", "STRN", "RTN4", "BRSK1", "ARHGAP32", "LRRC4B", "LRP4", "GRIK4", "EPHA7", "BMPR2", "ABL1", "ABHD17A", "SORCS2", "ADGRA1", "ADCY8", "SCRIB", "TSC2", "DRP2", "PICK1", "SYN2", "DTNBP1", "MPDZ", "CACNG3", "SHANK1", "SPTBN1", "CAMK2N1", "NOS1", "PTPRO", "SRGAP2", "PAK3", "SYN3", "NPTN", "BCR", "LRP8", "FAM81A", "NETO2", "SHANK2", "LIN7A", "ACTN2", "CLSTN3", "ELFN1", "SEMA4C", "SLC8A2", "USP50", "ARHGAP44", "AMOT")	GO
GO0007155: cell adhesion	4.98e-23	2.02e-20	1.24623	-0.46581	-1.87307	1189	c("ROBO2", "OPCML", "DSCAM", "NRG1", "CNTNAP2", "NRXN3", "MBP", "NRXN1", "CTNNA2", "CNTN4", "PTPRD", "PCDH15", "COL19A1", "TENM2", "TNR", "CTNNA3", "NTM", "ANK3", "CNTNAP5", "DLG2", "MAGI1", "PCDH9", "CDH18", "CNTN5", "NRCAM", "DAB1", "ALCAM", "DCC", "PRKG1", "FRMD5", "GLDN", "LSAMP", "LIMCH1", "PTK2", "PCDH7", "CHL1", "NEGR1", "IL1RAPL1", "CNTNAP4", "EDIL3", "PTPRK", "LRRC4C", "NLGN1", "DLG1", "CARMIL1", "SRCIN1", "SEMA5A", "LRRC7", "CDH10", "PTPRT", "KIRREL3", "ASTN2", "FAF1", "EFNA5", "CERCAM", "CTNND2", "CADM2", "LRFN5", "GRID2", "PPFIA2", "CNTN1", "CDH11", "DSCAML1", "PDZD2", "IL1RAP", "CDH12", "UNC5D", "NCAM1", "PTPRM", "NF1", "UTRN", "ARID1B", "CADM1", "CDH8", "TENM3", "KIF26B", "CLASP2", "PRKCA", "NUAK1", "MOG", "NCAM2", "PKP4", "FLRT2", "ITGA8", "PALLD", "NEO1", "KIFC3", "COL16A1", "ROBO1", "PRICKLE1", "GSK3B", "TJP1", "PDGFRA", "APP", "NTN1", "SVEP1", "VCAN", "EXT1", "ADGRL3", "NECTIN3", "CDH9", "DDR2", "SEMA3E", "PHLDB2", "COL18A1", "ADGRV1", "CLSTN2", "DLC1", "MEGF10", "PCDH11X", "EPHB1", "ANKRD28", "MAP4K4", "MICALL2", "BRAF", "PPFIBP1", "NCAN", "CDK6", "NTNG1", "NLGN4X", "MACF1", "SERPINE2", "SPOCK1", "PPP3CA", "NFAT5", "VWC2", "ADGRB1", "RIN2", "ADAMTS18", "SPARCL1", "ITGA2", "ROCK2", "SPON1", "RBPJ", "WDPCP", "PSEN1", "FER", "FREM2", "SEMA6A", "FBN1", "WNK1", "PTPRS", "TENM4", "FBLN7", "FUT9", "CDH20", "ERBB3", "DOCK5", "PRKCE", "CDH6", "PKD1", "STK10", "STXBP1", "CELSR2", "APC", "SMAD3", "NINJ2", "GPM6B", "COL5A3", "SDK1", "CNTNAP3B", "ADAM10", "EMILIN2", "CDH13", "DUSP1", "BMP6", "B4GALT1", "ASTN1", "SMARCD2", "RTN4", "PLPP3", "PREX1", "LRRC4B", "NTN4", "FAT3", "CYTH1", "CLASP1", "EPHA7", "MAP2K5", "UNC13D", "CBLB", "ERBIN", "PPP1R12A", "PTPRA", "PRKCQ", "PLXNB1", "BCL2", "EPHA3", "ABL1", "CASK", "VWF", "DUSP10", "IL2RA", "LPP", "TTYH1", "RELL2", "ETS1", "VAV3", "ITCH", "ARHGEF7", "TESK2", "NTNG2", "PLXND1", "PTPRJ", "ATP1B1", "DST", "SCRIB", "IGDCC3", "VMP1", "STX3", "FAT1", "ARID1A", "CD276", "AMBRA1", "ITGB5", "EMB", "FNDC3A", "NPHP4", "NR4A3", "ZDHHC21", "TIAM1", "FARP2", "TRPM7", "CD22", "COL26A1", "DOCK1", "SMARCC1", "ADAM12", "GCNT2", "PCDH17", "KIT", "CDH19", "NFASC", "EFS", "PTPRO", "RASA1", "SRGAP2", "IGF1", "PGM5", "PTK7", "ANTXR1", "IGSF11", "HTR2A", "MERTK", "MAG", "PLEKHA2", "IL4I1", "NPTN", "MKLN1", "BCR", "CD55", "ABL2", "VEZT", "LRP6", "PARVA", "ARHGAP6", "NID1", "TSPAN9", "ACTN2", "STXBP3", "CLSTN3", "SMARCA4", "ELFN1", "MTOR", "PIK3R1", "GPC4", "PTPN11", "NRXN2", "MFGE8", "KANK1", "EP300", "FREM1", "INPPL1", "ZFP36L1", "DCHS1", "SOX13", "AATF", "BMP7", "MELTF", "HSPG2", "RAP1GAP", "S100B", "ABI3BP", "TJP2", "FEZ1", "CDON", "ACTN4", "CNTN2", "ACVR1", "MTSS1", "CRB2", "PEAK1", "CSPG5", "CORO2B", "KDR", "SYMPK", "PPARD", "TRIOBP", "MCAM", "NPY", "ITPKB", "ADAM19", "CNTN6", "ADAM22", "PDLIM5", "DDR1", "MAD1L1", "NPNT", "WNT7B", "NECTIN2", "SLITRK2", "PAWR", "NRP2", "SMARCD1", "THBS2", "COL4A3", "PBRM1", "ITGB1", "SPRY4", "CNTN3", "ST3GAL4", "CNTNAP3", "ILDR2", "AP3D1", "DGCR2", "SMARCA2", "JAM2", "ARVCF", "ADAMTS9", "AFDN", "MSN", "TESC", "COL12A1", "SMAD7", "LAMB2", "CDH2", "JAG2", "NOTCH1", "ITGAV")	GO
GO0003008: system process	5.44e-23	2.16e-20	1.2379	-0.44606	-1.8018	1446	c("RYR2", "FGF12", "RIMS2", "CSMD1", "GRM5", "GRM7", "ASIC2", "GPR158", "CNTNAP2", "NRXN3", "GRIK2", "KCNMA1", "MBP", "SLC8A1", "NRXN1", "PLCB1", "CTNNA2", "GRIN2A", "KCND2", "PCDH15", "SLC24A2", "SLC1A2", "CHRM3", "DMD", "CELF2", "TNR", "CTNNA3", "ANK3", "SNAP25", "CNTN5", "SGCD", "NRCAM", "PDE4B", "AKAP6", "PRKG1", "SGCZ", "COL11A1", "NTRK3", "SORBS2", "RIMS1", "SLC2A13", "SLC44A1", "ADGRB3", "CHL1", "NEGR1", "LHFPL3", "NCALD", "TMEM108", "PDE4D", "NLGN1", "NAV2", "DLG1", "THRB", "APBB2", "NEDD4L", "PRKN", "KCNMB2", "GRIN2B", "SLC24A3", "SCN2A", "LARGE1", "DTNA", "CACNB2", "ABLIM1", "SLC4A4", "PTPRZ1", "GRID2", "ZEB2", "PIEZO2", "POU6F2", "KCNB2", "ATP2B1", "SCN1A", "KCNQ3", "ATXN1", "SLC4A10", "KCNAB1", "CACNA2D1", "RYR3", "FOLH1", "CACNA1C", "NF1", "CALD1", "UTRN", "ANK2", "KCTD16", "SLC12A2", "ADRA1A", "TRPM1", "ABCA2", "PRKCA", "SLCO3A1", "HCN1", "SOBP", "CAMTA1", "CACNG8", "ITGA8", "QKI", "STK39", "KIFC3", "MYO1E", "ATP8A1", "SLC8A3", "GRIA1", "GSK3B", "PPP1R12B", "TJP1", "NTRK2", "CPEB3", "KCNIP1", "APP", "DOCK4", "CACNA1D", "SVEP1", "CAMK2G", "SORCS3", "HOMER1", "EXT1", "SCN8A", "MEF2C", "PICALM", "DICER1", "SLC4A8", "HIP1R", "COL18A1", "ADGRV1", "CLSTN2", "HERC1", "BTBD9", "CALM3", "EPHB1", "GLS", "UBR3", "ATP8A2", "MYO6", "SLC27A1", "BRAF", "NRGN", "NLGN4X", "RASGRF1", "SERPINE2", "ITPR1", "ELN", "PPP3CA", "LRP2", "GABRB3", "HTR2C", "MYCBP2", "ITGA2", "ROCK2", "SREBF1", "EYA4", "AGTPBP1", "PSEN1", "CDK18", "SPAG16", "LIPA", "ATP2B2", "RCAN2", "TRPC3", "WNK1", "TENM4", "CABP1", "FBXO32", "CHRM5", "ROR1", "CCBE1", "SLC13A3", "DOCK5", "LIMA1", "PRKACB", "MYLK", "PAK5", "GPI", "SMAD3", "GRIN3A", "LRRK2", "NETO1", "CACNB4", "GNAO1", "PRKRIP1", "BBS9", "MYRF", "CLCN5", "SLC19A1", "CIC", "EMILIN2", "TRPV6", "ADD3", "PABPN1", "CELF4", "BMP6", "SRRM4", "BRSK1", "BRINP1", "CERS1", "USH1C", "ATP1A2", "ABCC4", "GTF2IRD1", "TTN", "BMPR2", "BCL2", "GNAI1", "SETD5", "CCDC50", "SLC26A7", "SHROOM4", "ABL1", "CAMK4", "LRP1", "ARHGAP42", "MYH11", "PCSK5", "ADCY8", "PTPRJ", "ATP1B1", "KIAA0319", "IGDCC3", "PI16", "SNTB1", "ANKRD24", "SPTBN4", "PPP3CB", "SGK1", "MEF2A", "ANKFN1", "PBLD", "ROGDI", "SLC6A1", "ADCY5", "DCTN1", "VPS13B", "NR4A3", "HDAC4", "FKRP", "PDE8B", "ZDHHC21", "EEA1", "VTI1A", "TMC7", "FTO", "MAP1A", "DTNBP1", "GUCA1B", "GIGYF2", "TAC1", "RCAN1", "CACNG3", "PAFAH1B1", "TIMP3", "SHANK1", "KIT", "TPM2", "GLRX3", "NIPBL", "CAMK2N1", "NOS1", "PTPRO", "CRYBB2", "CCDC88C", "KCNJ3", "TMEM98", "IGF1", "RYR1", "HTR2A", "RETREG1", "EFR3B", "MAG", "DRAM2", "WASF3", "BCR", "CRH", "TMTC4", "EPM2A", "PLEC", "RENBP", "EFEMP1", "SHANK2", "HTT", "LNPEP", "VEGFB", "TTBK1", "LMCD1", "MEIS2", "ELFN1", "MTOR", "SPECC1", "SULF2", "PDE3A", "PAK1", "RAPGEF3", "ZMYND8", "PTPN11", "SLC16A2", "NRXN2", "SLC8A2", "MYH3", "BEST1", "DDAH1", "AMOT", "ADRA1D", "CACNA1I", "B4GALT2", "BACE1", "EP300", "MYO9A", "CFLAR", "ASPH", "S100B", "KEL", "GPD1L", "ADCY6", "NRDC", "TJP2", "RAB3GAP1", "P2RX6", "NEK10", "MYH14", "UFSP2", "DNM1L", "PLS1", "TRPC1", "MLIP", "CNTN2", "SNX5", "CRB2", "HTR7", "LMOD1", "PDE6B", "TMEM87A", "CORO2B", "PPARD", "TRIOBP", "TPCN2", "MCAM", "SPNS2", "NPY", "CYP4F12")	GO
GO0098978: glutamatergic synapse	3.08e-22	1.19e-19	1.22105	-0.54609	-2.13162	559	c("GRM5", "NRG1", "DLGAP1", "CNTNAP2", "SYT1", "GRIK2", "DLGAP2", "NRXN1", "RGS7", "PLCB1", "GRIN2A", "NRG3", "KCND2", "PTPRD", "SLC1A2", "PDE10A", "TNR", "ERBB4", "SNAP25", "PCDH9", "LRRTM3", "NRCAM", "DAB1", "NTRK3", "GPM6A", "ADGRB3", "PCDH7", "IL1RAPL1", "TMEM108", "SH3GL3", "LRRC4C", "LINGO2", "NLGN1", "DLG1", "SRCIN1", "PRKN", "DOCK10", "CDH10", "ERC2", "NXPH1", "ELMO1", "DPYSL5", "RNF220", "LRFN5", "GRID2", "GRM3", "ATP2B1", "PPFIA2", "CNTN1", "CDH11", "IL1RAP", "TNIK", "FARP1", "CTTNBP2", "NF1", "CSMD2", "CDH8", "GRID1", "MAP1B", "CLASP2", "PCLO", "HCN1", "FLRT2", "ABLIM3", "CACNG8", "ITGA8", "NEO1", "PRICKLE1", "ATP8A1", "GRIA1", "GSK3B", "DGKI", "DOCK4", "NTN1", "SORCS3", "RASGRF2", "HOMER1", "CADPS2", "ADGRL3", "SLC4A8", "CNKSR2", "HIP1R", "PLEKHA5", "CLSTN2", "BTBD9", "EPHB1", "SYNDIG1", "BRAF", "NRGN", "FUS", "NTNG1", "NLGN4X", "ABR", "PLXNA4", "PPP3CA", "VWC2", "ARHGAP22", "PPM1H", "SPARCL1", "PSEN1", "ATP2B2", "PTPRS", "CPLX1", "TENM4", "CNIH3", "SH3KBP1", "CDH6", "CBLN2", "STXBP1", "EPB41L3", "GRIN3A", "OPHN1", "LRRK2", "NETO1", "CACNB4", "GNAO1", "DLGAP4", "LPAR1", "ADAM10", "HIP1", "NUMB", "NPTXR", "SHISA9", "PRUNE2", "RTN4", "BRINP1", "LRRC4B", "DGKZ", "NEDD4", "EPHA7", "CBLB", "SIPA1L3", "ERBIN", "CPNE4", "PLXNB1", "SHROOM4", "ABL1", "ABHD17A", "ADGRB2", "ADGRA1", "ARFGEF2", "ADCY8", "PPP2R2A", "NTNG2", "PLXND1", "TRIO", "SCRIB", "CADPS", "STX3", "PPP3CB", "DRP2", "PSD2", "SYN2", "RAB8A", "EEA1", "DTNBP1", "ARHGAP39", "DOCK1", "CACNG3", "PAFAH1B1", "SHANK1", "PCDH17", "SPTB", "CNNM2", "CDKL5", "STAU2", "CASKIN1", "SPTBN1", "PTPRO", "SRGAP2", "PAK3", "GIPC1", "IGF1", "HTR2A", "UBE3A", "RABEP1", "PLXNA1", "SYN3", "WASF3", "BCR", "LRP8")	GO
GO0048468: cell development	3.41e-22	1.29e-19	1.22105	-0.40385	-1.6432	2298	c("ROBO2", "OPCML", "RIMS2", "GRM5", "GRM7", "DSCAM", "NRG1", "AGBL4", "CNTNAP2", "NRXN3", "SYT1", "SLC8A1", "NRXN1", "PLCB1", "MYT1L", "CTNNA2", "CNTN4", "PTPRD", "PHACTR1", "TENM2", "DMD", "TNR", "PTPRG", "ERBB4", "NTM", "CSMD3", "ANK3", "MAGI1", "SNAP25", "CNTN5", "PLP1", "MAP2", "SGCD", "NRCAM", "DAB1", "AKAP6", "ALCAM", "DCC", "PRKG1", "SGCZ", "COL11A1", "NTRK3", "SORBS2", "RIMS1", "GLDN", "GPM6A", "CLMN", "PTK2", "ZEB1", "ADGRB3", "CHL1", "HECW2", "FMN2", "DCLK1", "NEGR1", "EIF4G3", "IL1RAPL1", "HDAC9", "ETV5", "KALRN", "TMEM108", "NELL2", "PTPRK", "LRRC4C", "PDE4D", "MAN2A1", "TANC2", "NLGN1", "MAGI2", "THRB", "CCDC88A", "SRCIN1", "APBB2", "SEMA5A", "NEDD4L", "LRRC7", "PRKN", "RERE", "DOCK10", "PTPRT", "KIRREL3", "LARGE1", "DPYSL5", "EFNA5", "ABLIM1", "CTNND2", "UNC5C", "RNF220", "PTPRZ1", "GRID2", "ZEB2", "ANLN", "SMYD3", "AMH", "PPFIA2", "CNTN1", "NEBL", "SHTN1", "TOX", "AUTS2", "CDH11", "KCNQ3", "DSCAML1", "HYDIN", "ATXN1", "SLC4A10", "LDB3", "TNIK", "GABRB1", "HECW1", "FARP1", "GPATCH8", "RORA", "UNC5D", "NCAM1", "PTPRM", "DCLK2", "NF1", "ANK2", "ARID1B", "ADRA1A", "TENM3", "CHD5", "ALK", "ABCA2", "MAP1B", "CLASP2", "PRKCA", "HCN1", "EGR1", "NCAM2", "EVL", "FLRT2", "GRIP1", "PALLD", "SIPA1L1", "NEO1", "QKI", "CHN1", "ROBO1", "MYO1E", "PRICKLE1", "TF", "SLC8A3", "GSK3B", "UGT8", "PPP1R12B", "TJP1", "PBX1", "NTRK2", "CPEB3", "PDGFRA", "APP", "OLFM3", "ETV1", "NR3C1", "NTN1", "CAMK2G", "SLC26A3", "HOMER1", "EXT1", "MEF2C", "TENM1", "DENND5A", "DDR2", "NFIB", "SEMA3E", "PICALM", "DICER1", "COL18A1", "ADGRV1", "ACAP3", "HERC1", "DAAM2", "MEGF10", "FA2H", "EPHB1", "ATP8A2", "KAT6B", "MAP4K4", "FRYL", "MICALL2", "BRAF", "BCL11A", "CDK6", "NTNG1", "RASGRF1", "FGFR2", "MACF1", "SERPINE2", "FBXW7", "PLXNA4", "SPOCK1", "PPP3CA", "LRP2", "SH3RF1", "ADGRB1", "CAMK1D", "GABRB3", "MYCBP2", "ROCK2", "SORL1", "MAEL", "BMPR1B", "DIP2B", "ARID4B", "RBPJ", "UST", "WDPCP", "PPP1R16B", "BTBD3", "AGTPBP1", "PSEN1", "GABRB2", "PRRC2C", "OSBP2", "FER", "PREX2", "SPAG16", "LIPA", "RFX3", "SMURF1", "SEMA6A", "KIF13B", "KIF5C", "FBN1", "AHI1", "WNK1", "PTPRS", "CAMK2A", "TENM4", "ZNF804A", "GAB2", "ASXL1", "TTL", "FUT9", "ERBB3", "ROR1", "BICDL1", "MITF", "CDK13", "SPAG9", "MSI2", "EML1", "DGKG", "PHACTR4", "CUX1", "DNM2", "SDC2", "STXBP1", "EPB41L3", "TMEM178A", "CELSR2", "WDR7", "TRPM2", "PPP1R9A", "SMAD3", "GRIN3A", "OPHN1", "TTLL5", "GPM6B", "LRRK2", "CACNB4", "SEMA3C", "MYRF", "SDK1", "LPAR1", "DIAPH2", "GAP43", "NUMB", "TCF3", "NREP", "SOHLH1", "ARIH2", "TRAK1", "CELF4", "STRN", "DNAH1", "BMP6", "B4GALT1", "SRRM4", "ANKS1A", "SMARCD2", "RTN4", "SCLT1", "BRSK1", "MYLIP", "BRINP1", "PREX1", "NTN4", "LRP4", "NEDD4", "UBE4B", "FAT3", "SEMA3B", "STRBP", "KLF7", "USH1C", "EPHA7", "ICA1L", "RAPGEF2", "SIPA1L3", "PPP1R12A", "TTN", "KCNB1", "MBOAT1", "BMPR2", "MICALL1", "MTURN", "PRKCQ", "PLXNB1", "BCL2", "PTPN9", "PHF14", "EPHA3", "YTHDC2", "RFX2", "ABL1", "CAMK4", "DUSP10", "IL2RA", "UNK", "LRP1", "ETS1", "SBF1", "DOCK7", "MYH11", "ITCH", "METRN", "CELF1", "NTNG2", "PLXND1", "PTPRJ", "TRIO", "KIAA0319", "SCRIB", "ATXN10", "STX3", "PI16", "FAT1", "BMPR1A", "ARID1A", "ANKRD24", "SPTBN4", "PPP3CB", "SGK1", "EXPH5", "MEF2A", "CBFA2T2", "AMBRA1", "PICK1", "EMB", "ROGDI", "NAP1L1", "CLCN2", "FNDC3A", "NPHP4", "RAB8A", "VPS13B", "NR4A3", "SATB2", "ARHGEF40", "HDAC4", "NYAP2", "ZDHHC21", "RSPH1", "SMAP1", "TIAM1", "MAP1A", "DTNBP1", "FARP2", "CHST11", "SH3TC2", "LMO4", "SMARCC1", "RCAN1", "PAFAH1B1", "SHANK1", "KIT", "CAMSAP2", "TDRD5", "ULK2", "NFASC", "CDKL5", "N4BP2L2", "EPHB6", "CERS6", "TSC22D4", "STAU2", "KMT2D", "NOS1", "PTPRO", "IDH2", "CCDC88C", "TMEM98", "SRGAP2", "PAK3", "L3MBTL1", "IGF1", "CHODL", "UNC13A", "PGM5", "PTK7", "WASHC5", "RYR1", "AGRN", "NCOA6", "IKBKB", "MERTK", "MAG", "FGF2", "MEIS3", "IL4I1", "ARHGEF26", "PLXNA1", "FBXW8", "WASF3", "NPTN", "PCM1", "KIDINS220", "BCR", "ARHGEF10", "NFE2L2", "RAB6A", "LRP8", "EPC1", "GOLGA4", "CCM2", "CRACR2A", "PLEC", "TAOK3", "CCDC146", "MYO16", "UPF3B", "ABL2", "EPHA5", "TRPC5", "RARG", "HSD17B4", "KIFC2", "TENT2", "HDAC5", "TTBK1", "MEIS2", "NKX2-2", "KIAA0319L", "ACTN2", "CLSTN3", "SMARCA4", "MTOR", "DIP2A", "BCL11B", "SULF2", "PIK3R1", "UNC5A", "PDE3A", "PAK1", "RAPGEF3", "TWIST1", "ZMYND8", "PTPN11", "SEMA4C", "FBXO7", "MYH3", "ARHGAP44", "SLC9A8", "EHMT2", "C1GALT1", "FRMD6", "FNIP1", "CPNE9", "KANK1", "EP300", "TRIM46", "MYO9A", "CFLAR", "ZFP36L1", "SOX13", "BMP7", "S100B", "KEL", "KMT2E", "ADCY6", "TMSB4X", "NRDC", "PLPPR5", "RILPL1", "TJP2", "IQGAP1", "KNDC1", "HDAC6", "SYT17")	GO
GO0050808: synapse organization	5.23e-22	1.94e-19	1.21254	-0.55247	-2.15165	534	c("ROBO2", "LRRTM4", "RIMS2", "GRM5", "DSCAM", "ASIC2", "GPR158", "NRXN1", "CTNNA2", "NRG3", "CNTN4", "PTPRD", "TNR", "ERBB4", "ANK3", "CACNA2D3", "CNTN5", "LRRTM3", "NRCAM", "DAB1", "SEZ6L", "NTRK3", "RIMS1", "GPM6A", "ADGRB3", "NEGR1", "IL1RAPL1", "GABRG3", "ETV5", "TMEM108", "LRRC4C", "LINGO2", "TANC2", "NLGN1", "FRMPD4", "DLG1", "SRCIN1", "APBB2", "NEDD4L", "DOCK10", "GRIN2B", "CDH10", "ERC2", "KIRREL3", "LARGE1", "ELMO1", "EFNA5", "CACNB2", "CTNND2", "LRFN5", "GRID2", "PPFIA2", "IGSF21", "IL1RAP", "FARP1", "ADGRL2", "CTTNBP2", "NF1", "CSMD2", "CDH8", "GRID1", "MAP1B", "CLASP2", "PRKCA", "PCLO", "FLRT2", "SIPA1L1", "AGAP1", "PRICKLE1", "SLC8A3", "GRIA1", "NTRK2", "CPEB3", "APP", "DOCK4", "NTN1", "HOMER1", "ADGRL3", "NECTIN3", "MEF2C", "CDH9", "SEMA3E", "CNKSR2", "HIP1R", "CLSTN2", "GPHN", "EPHB1", "SYNDIG1", "PPFIBP1", "NTNG1", "NLGN4X", "PLXNA4", "ADGRB1", "GABRB3", "ARHGAP22", "MYCBP2", "SPARCL1", "SRGAP3", "PSEN1", "GABRB2", "ERC1", "DNM3", "PTPRS", "TENM4", "ZNF804A", "CDH6", "CBLN2", "OPHN1", "LRRK2", "CACNB4", "DLGAP4", "SDK1", "ADAM10", "GAP43", "PRMT8", "NFIA", "RTN4", "LRRC4B", "LRP4", "NEDD4", "PLXNA2", "EPHA7", "PLXNB1", "SETD5", "ABL1", "ABHD17A", "ADGRB2", "NTNG2", "PLXND1", "SPTBN4", "DRP2", "PICK1", "SYN2", "SLC6A1", "DCTN1", "DTNBP1", "ARHGAP39", "LNX1", "DOCK1", "PAFAH1B1", "SHANK1", "PCDH17", "SPTB", "CDKL5", "STAU2", "CASKIN1", "PTPRO", "SRGAP2", "PAK3", "PTK7", "IGSF11", "AGRN", "PLS3", "PLXNA1", "SYN3", "WASF3", "NPTN", "COL4A1", "LRP8", "SHANK2", "LIN7A", "ACTN2", "CLSTN3", "ELFN1", "DIP2A", "GPC4", "ZMYND8", "NRXN2", "SEMA4C", "SLC8A2", "ARHGAP44", "AMOT", "SPTBN2", "DLGAP3", "COL4A5", "BSN", "HDAC6", "NRN1", "IL1RAPL2", "CNTN2", "LRRN1", "GABRA4", "LZTS3", "GABRG2", "ZDHHC8", "GABRA1", "CARMIL3", "MARK1", "CNTN6", "PDLIM5", "CAP2", "INSR", "FGF13", "WNT7B", "RTN4R", "SLITRK2", "NOS1AP", "NRP2", "THBS2", "ITGB1")	GO
GO0050804: modulation of chemical synaptic transmission	6.47e-22	2.36e-19	1.21254	-0.56989	-2.20265	465	c("RIMS2", "GRM5", "GRM7", "DLGAP1", "GPR158", "SYT1", "GRIK2", "DLGAP2", "NRXN1", "PLCB1", "GRIN2A", "NRG3", "CNTN4", "PTPRD", "SLC24A2", "TNR", "GRIA3", "SNAP25", "DCC", "CACNA1A", "RIMS1", "PRKCB", "CNTNAP4", "TMEM108", "LRRC4C", "NLGN1", "GRIK1", "PRKN", "GRIN2B", "LARGE1", "NXPH1", "MCTP1", "GRID2", "NALCN", "GRM3", "PPFIA2", "CDH11", "KCNQ3", "IGSF21", "GRIA4", "SLC4A10", "NF1", "VGF", "SLC12A2", "ADRA1A", "GRID1", "MAP1B", "HCN1", "CACNG8", "SIPA1L1", "NEO1", "SLC8A3", "GRIA1", "GSK3B", "GRIA2", "NTRK2", "CPEB3", "APP", "CAMK2G", "SORCS3", "RASGRF2", "HOMER1", "MEF2C", "SLC4A8", "STXBP5", "CLSTN2", "BTBD9", "CALM3", "EPHB1", "BRAF", "NRGN", "NTNG1", "NLGN4X", "RASGRF1", "SERPINE2", "ABR", "PPP3CA", "ADGRB1", "PSEN1", "PTPRS", "CPLX1", "CAMK2A", "PRKCE", "CBLN2", "STXBP1", "PPP1R9A", "GRIN3A", "OPHN1", "LRRK2", "NETO1", "CACNB4", "GNAO1", "DLGAP4", "HIP1", "SHISA9", "PLCL1", "CELF4", "RTN4", "BRSK1", "GRIK4", "CLMP", "ATP1A2", "EPHA7", "RAPGEF2", "APBA2", "KCNB1", "SYT12", "CACNA1B", "MICU3", "ABL1", "CASK", "SORCS2", "ADCY8", "NTNG2", "TRIO", "STX3", "PPP3CB", "PICK1", "RAB8A", "CA2", "MAP1A", "DTNBP1", "TAC1", "SYP", "CACNG3", "PAFAH1B1", "SHANK1", "PCDH17", "KIT", "CDKL5", "STAU2", "GIPC1", "IGF1", "UNC13A", "IGSF11", "HTR2A", "UBE3A", "SYN3", "NPTN", "BCR", "CRH", "LRP8", "PXK", "FBXL20")	GO
GO0048869: cellular developmental process	2.47e-21	8.82e-19	1.19534	-0.37212	-1.51838	3364	c("ROBO2", "FGF12", "MDGA2", "OPCML", "RIMS2", "GRM5", "FGF14", "GRM7", "DSCAM", "NRG1", "AGBL4", "CNTNAP2", "NRXN3", "SYT1", "SLC8A1", "NRXN1", "MMD2", "PLCB1", "MYT1L", "CTNNA2", "GRIN2A", "NRG3", "CNTN4", "PTPRD", "BRINP3", "PHACTR1", "TMEFF2", "COL19A1", "TENM2", "DMD", "TNR", "PTPRG", "ERBB4", "NTM", "CSMD3", "ANK3", "MAGI1", "SNAP25", "CNTN5", "PLP1", "MAP2", "SGCD", "NRCAM", "DAB1", "AKAP6", "ALCAM", "DCC", "PRKG1", "SGCZ", "COL11A1", "NTRK3", "SORBS2", "RIMS1", "WWOX", "GLDN", "GPM6A", "KAZN", "CLMN", "PTK2", "ZEB1", "ADGRB3", "CHL1", "HECW2", "FMN2", "DCLK1", "NEGR1", "EIF4G3", "IL1RAPL1", "NAV3", "HDAC9", "ETV5", "KALRN", "TMEM108", "NELL2", "PTPRK", "SH3GL3", "LRRC4C", "PDE4D", "MAN2A1", "TANC2", "NLGN1", "NAV2", "MAGI2", "THRB", "CCDC88A", "SRCIN1", "APBB2", "SEMA5A", "NEDD4L", "LRRC7", "PRKN", "SOX6", "RERE", "ZNF536", "DOCK10", "NELL1", "PTPRT", "KIRREL3", "MAP3K5", "LARGE1", "SOX5", "ASTN2", "DPYSL5", "EFNA5", "SSH2", "ABLIM1", "CTNND2", "UNC5C", "TTLL7", "RNF220", "PTPRZ1", "FBXL17", "GRID2", "ZEB2", "ANLN", "SMYD3", "AMH", "PPFIA2", "CNTN1", "NEBL", "SHTN1", "TOX", "AUTS2", "CDH11", "KCNQ3", "FSTL5", "DSCAML1", "HYDIN", "ATXN1", "SLC4A10", "THSD7A", "LDB3", "TNIK", "GABRB1", "HECW1", "FARP1", "TCF4", "GPATCH8", "RORA", "UNC5D", "NCAM1", "PTPRM", "DCLK2", "NF1", "ZSWIM6", "SPRED2", "ANK2", "ARID1B", "RTN1", "CADM1", "ADRA1A", "TENM3", "OLFM2", "CHD5", "ALK", "ABCA2", "MAP1B", "CLASP2", "PRKCA", "HCN1", "EGR1", "NCAM2", "SRPK2", "EVL", "FLRT2", "GRIP1", "ITGA8", "PALLD", "SIPA1L1", "NEO1", "QKI", "CHN1", "CEP85L", "ROBO1", "MYO1E", "PRICKLE1", "TF", "SLC8A3", "GSK3B", "LDLRAD4", "UGT8", "PPP1R12B", "TJP1", "PBX1", "NTRK2", "CPEB3", "PDGFRA", "APP", "TCF12", "OLFM3", "ETV1", "NR3C1", "NTN1", "CAMK2G", "VCAN", "ZNF609", "SLC26A3", "HOMER1", "EXT1", "ADGRL3", "MEF2C", "TENM1", "RAI14", "DENND5A", "DDR2", "NFIB", "SEMA3E", "PICALM", "DICER1", "COL18A1", "ZIC1", "ADGRV1", "TRAPPC9", "ACAP3", "HERC1", "DAAM2", "MEGF10", "FA2H", "EPHB1", "ATP8A2", "KAT6B", "MAP4K4", "MYO6", "FRYL", "MICALL2", "BRAF", "BCL11A", "CDK6", "NTNG1", "NLGN4X", "RASGRF1", "FGFR2", "MACF1", "SERPINE2", "FBXW7", "PLXNA4", "SPOCK1", "HHIP", "RTN3", "PPP3CA", "LRP2", "SMAD9", "SH3RF1", "VWC2", "ADGRB1", "CAMK1D", "TBL1XR1", "GABRB3", "ARHGAP22", "SPRED1", "RIN2", "HTR2C", "MYCBP2", "KDM4C", "ITGA2", "ROCK2", "SORL1", "MAEL", "SYNE1", "BMPR1B", "DIP2B", "SREBF1", "ARID4B", "ZHX3", "RBPJ", "UST", "EYA4", "WDPCP", "PPP1R16B", "BTBD3", "AGTPBP1", "PSEN1", "GABRB2", "DOK5", "PRRC2C", "MTA1", "OSBP2", "NR4A1", "FER", "PREX2", "SPAG16", "ZNF423", "MAST2", "LIPA", "DTNB", "RFX3", "SMURF1", "HIVEP3", "SEMA6A", "KIF13B", "ATP2B2", "KIF5C", "ACADVL", "NCOA1", "FBN1", "AHI1", "WNK1", "PTPRS", "CAMK2A", "TENM4", "ZNF804A", "GAB2", "ASXL1", "TTL", "FUT9", "ERBB3", "ROR1", "BICDL1", "GREB1L", "NOC3L", "DOCK5", "MITF", "CDK13", "SPAG9", "MSI2", "EML1", "DGKG", "PHACTR4", "CUX1", "ZNF521", "DNM2", "SDC2", "GATAD2B", "TRPS1", "STXBP1", "EPB41L3", "TMEM178A", "CELSR2", "APC", "WDR7", "TRPM2", "PPP1R9A", "SMAD3", "GRIN3A", "OPHN1", "TTLL5", "GPM6B", "LRRK2", "CACNB4", "WDFY2", "SEMA3C", "SMAD2", "BBS9", "MYRF", "SDK1", "LPAR1", "DIAPH2", "FGFR3", "GAP43", "HIP1", "NUMB", "TCF3", "LGR4", "ARHGEF2", "NREP", "SOHLH1", "ARIH2", "TRAK1", "NFIA", "CELF4", "STRN", "DNAH1", "BMP6", "B4GALT1", "ASTN1", "SRRM4", "ANKS1A", "SMARCD2", "RTN4", "SCLT1", "BRSK1", "TRIM62", "PLPP3", "MYLIP", "BRINP1", "PREX1", "NTN4", "LRP4", "NEDD4", "UBE4B", "FAT3", "SEMA3B", "STRBP", "CLASP1", "NHSL1", "KLF7", "USH1C", "EPHA7", "ICA1L", "RAPGEF2", "SHC4", "SIPA1L3", "PPP1R12A", "TTN", "KCNB1", "MBOAT1", "BMPR2", "MICALL1", "MTURN", "HERC4", "PRKCQ", "PLXNB1", "CHD3", "BCL2", "PTPN9", "PHF14", "ZFPM2", "EPHA3", "YTHDC2", "RFX2", "NAV1", "ABL1", "CAMK4", "DUSP10", "SDCCAG8", "IL2RA", "UNK", "LRP1", "TTYH1", "ETS1", "SBF1", "NHS", "DOCK7", "MYH11", "ITCH", "BASP1", "METRN", "CELF1", "NR6A1", "BMP8A", "DCX", "NTNG2", "PLXND1", "PTPRJ", "DNMT1", "TRIO", "KIAA0319", "SCRIB", "ATXN10", "STX3", "PI16", "FAT1", "NAA15", "BMPR1A", "ARID1A", "ANKRD24", "SPTBN4", "PPP3CB", "SGK1", "ST7", "EXPH5", "NRBP2", "MEF2A", "CBFA2T2", "TLL1", "AMBRA1", "ITGB5", "PICK1", "EMB", "ROGDI", "NAP1L1", "CLCN2", "FNDC3A", "NPHP4", "RAB8A", "HSD17B7", "VPS13B", "HGF", "NR4A3", "SATB2", "ARHGEF40", "HDAC4", "NYAP2", "FKRP", "SNX19", "ZDHHC21", "RSPH1", "FTO", "SMAP1", "TIAM1", "MAP1A", "ASXL2", "DTNBP1", "FARP2", "CHST11", "PLEKHA1", "SH3TC2", "GIGYF2", "LMO4", "DOCK1", "SMARCC1", "ADAM12", "RCAN1", "PAFAH1B1", "SHANK1", "KIF2A", "GCNT2", "KIT", "CAMSAP2", "TDRD5", "ULK2", "NIPBL", "NFASC", "CDKL5", "N4BP2L2", "EPHB6", "CERS6", "TSC22D4", "TP53INP2", "DNAJC13", "STAU2", "WIF1", "KMT2D", "NOS1", "PTPRO", "IDH2", "CCDC88C", "RASA1", "MYBBP1A", "TMEM98", "SRGAP2", "PAK3", "L3MBTL1", "ELF2", "IGF1", "CHODL", "UNC13A", "PGM5", "PTK7", "WASHC5", "RYR1", "HTR2A", "RETREG1", "AGRN", "NCOA6", "IKBKB", "MERTK", "FGF1", "MAG", "TET1", "FGF2", "MEIS3", "ESRRB", "IL4I1", "ARHGEF26", "PLXNA1", "FBXW8", "PLEKHB1", "HDAC7", "WASF3", "NPTN", "COL4A1", "PCM1", "KIDINS220", "BCR", "ARHGEF10", "NFE2L2", "RAB6A", "LRP8", "EPC1", "GOLGA4", "EPM2A", "CCM2", "CRACR2A", "PLEC", "EFEMP1", "JARID2", "TAOK3", "SS18", "CCDC146", "MYO16", "UPF3B", "ABL2", "EPHA5", "FOXN2", "NR2C1", "HTT", "TRPC5", "LRP6", "RARG", "HSD17B4", "KIFC2", "NID1", "TENT2", "HDAC5", "TSNAXIP1", "TTBK1", "SALL3", "HES4", "MEIS2", "NKX2-2", "KIAA0319L", "ACTN2", "ARHGAP24", "CLSTN3", "SMARCA4", "MTOR", "DIP2A", "BCL11B", "SULF2", "PIK3R1", "UNC5A", "PDE3A", "PAK1", "RAPGEF3", "TWIST1", "ZMYND8", "PTPN11", "BRINP2", "DDX17", "SEMA4C", "FBXO7", "MYH3", "ARHGAP44", "SLC9A8", "AMOT", "EHMT2", "DPF3", "C1GALT1", "FRMD6", "FNIP1", "CPNE9", "SPATA6", "TMEM53", "KANK1", "EP300", "MBD3", "FBN2", "TRIM46", "MYO9A", "CFLAR", "ZFP36L1", "DCHS1", "SOX13", "MTA3", "BMP7", "NKD1", "TULP3", "TENT5A", "HSPG2", "RAP1GAP", "S100B", "KEL", "KMT2E", "DPYSL2", "ADCY6", "TMSB4X", "NRDC", "PRDM11", "PLPPR5", "TRIP4", "RILPL1", "TJP2", "IQGAP1", "APC2", "KNDC1", "HDAC6", "SYT17", "LEMD2", "CREB3L2", "FADS1")	GO
GO0030154: cell differentiation	3.58e-21	1.25e-18	1.18665	-0.37222	-1.51876	3363	c("ROBO2", "FGF12", "MDGA2", "OPCML", "RIMS2", "GRM5", "FGF14", "GRM7", "DSCAM", "NRG1", "AGBL4", "CNTNAP2", "NRXN3", "SYT1", "SLC8A1", "NRXN1", "MMD2", "PLCB1", "MYT1L", "CTNNA2", "GRIN2A", "NRG3", "CNTN4", "PTPRD", "BRINP3", "PHACTR1", "TMEFF2", "COL19A1", "TENM2", "DMD", "TNR", "PTPRG", "ERBB4", "NTM", "CSMD3", "ANK3", "MAGI1", "SNAP25", "CNTN5", "PLP1", "MAP2", "SGCD", "NRCAM", "DAB1", "AKAP6", "ALCAM", "DCC", "PRKG1", "SGCZ", "COL11A1", "NTRK3", "SORBS2", "RIMS1", "WWOX", "GLDN", "GPM6A", "KAZN", "CLMN", "PTK2", "ZEB1", "ADGRB3", "CHL1", "HECW2", "FMN2", "DCLK1", "NEGR1", "EIF4G3", "IL1RAPL1", "NAV3", "HDAC9", "ETV5", "KALRN", "TMEM108", "NELL2", "PTPRK", "SH3GL3", "LRRC4C", "PDE4D", "MAN2A1", "TANC2", "NLGN1", "NAV2", "MAGI2", "THRB", "CCDC88A", "SRCIN1", "APBB2", "SEMA5A", "NEDD4L", "LRRC7", "PRKN", "SOX6", "RERE", "ZNF536", "DOCK10", "NELL1", "PTPRT", "KIRREL3", "MAP3K5", "LARGE1", "SOX5", "ASTN2", "DPYSL5", "EFNA5", "SSH2", "ABLIM1", "CTNND2", "UNC5C", "TTLL7", "RNF220", "PTPRZ1", "FBXL17", "GRID2", "ZEB2", "ANLN", "SMYD3", "AMH", "PPFIA2", "CNTN1", "NEBL", "SHTN1", "TOX", "AUTS2", "CDH11", "KCNQ3", "FSTL5", "DSCAML1", "HYDIN", "ATXN1", "SLC4A10", "THSD7A", "LDB3", "TNIK", "GABRB1", "HECW1", "FARP1", "TCF4", "GPATCH8", "RORA", "UNC5D", "NCAM1", "PTPRM", "DCLK2", "NF1", "ZSWIM6", "SPRED2", "ANK2", "ARID1B", "RTN1", "CADM1", "ADRA1A", "TENM3", "OLFM2", "CHD5", "ALK", "ABCA2", "MAP1B", "CLASP2", "PRKCA", "HCN1", "EGR1", "NCAM2", "SRPK2", "EVL", "FLRT2", "GRIP1", "ITGA8", "PALLD", "SIPA1L1", "NEO1", "QKI", "CHN1", "CEP85L", "ROBO1", "MYO1E", "PRICKLE1", "TF", "SLC8A3", "GSK3B", "LDLRAD4", "UGT8", "PPP1R12B", "TJP1", "PBX1", "NTRK2", "CPEB3", "PDGFRA", "APP", "TCF12", "OLFM3", "ETV1", "NR3C1", "NTN1", "CAMK2G", "VCAN", "ZNF609", "SLC26A3", "HOMER1", "EXT1", "ADGRL3", "MEF2C", "TENM1", "RAI14", "DENND5A", "DDR2", "NFIB", "SEMA3E", "PICALM", "DICER1", "COL18A1", "ZIC1", "ADGRV1", "TRAPPC9", "ACAP3", "HERC1", "DAAM2", "MEGF10", "FA2H", "EPHB1", "ATP8A2", "KAT6B", "MAP4K4", "MYO6", "FRYL", "MICALL2", "BRAF", "BCL11A", "CDK6", "NTNG1", "NLGN4X", "RASGRF1", "FGFR2", "MACF1", "SERPINE2", "FBXW7", "PLXNA4", "SPOCK1", "HHIP", "RTN3", "PPP3CA", "LRP2", "SMAD9", "SH3RF1", "VWC2", "ADGRB1", "CAMK1D", "TBL1XR1", "GABRB3", "ARHGAP22", "SPRED1", "RIN2", "HTR2C", "MYCBP2", "KDM4C", "ITGA2", "ROCK2", "SORL1", "MAEL", "SYNE1", "BMPR1B", "DIP2B", "SREBF1", "ARID4B", "ZHX3", "RBPJ", "UST", "EYA4", "WDPCP", "PPP1R16B", "BTBD3", "AGTPBP1", "PSEN1", "GABRB2", "DOK5", "PRRC2C", "MTA1", "OSBP2", "NR4A1", "FER", "PREX2", "SPAG16", "ZNF423", "MAST2", "LIPA", "DTNB", "RFX3", "SMURF1", "HIVEP3", "SEMA6A", "KIF13B", "ATP2B2", "KIF5C", "ACADVL", "NCOA1", "FBN1", "AHI1", "WNK1", "PTPRS", "CAMK2A", "TENM4", "ZNF804A", "GAB2", "ASXL1", "TTL", "FUT9", "ERBB3", "ROR1", "BICDL1", "GREB1L", "NOC3L", "DOCK5", "MITF", "CDK13", "SPAG9", "MSI2", "EML1", "DGKG", "PHACTR4", "CUX1", "ZNF521", "DNM2", "SDC2", "GATAD2B", "TRPS1", "STXBP1", "EPB41L3", "TMEM178A", "CELSR2", "APC", "WDR7", "TRPM2", "PPP1R9A", "SMAD3", "GRIN3A", "OPHN1", "TTLL5", "GPM6B", "LRRK2", "CACNB4", "WDFY2", "SEMA3C", "SMAD2", "BBS9", "MYRF", "SDK1", "LPAR1", "DIAPH2", "FGFR3", "GAP43", "HIP1", "NUMB", "TCF3", "LGR4", "ARHGEF2", "NREP", "SOHLH1", "ARIH2", "TRAK1", "NFIA", "CELF4", "STRN", "DNAH1", "BMP6", "B4GALT1", "ASTN1", "SRRM4", "ANKS1A", "SMARCD2", "RTN4", "SCLT1", "BRSK1", "TRIM62", "PLPP3", "MYLIP", "BRINP1", "PREX1", "NTN4", "LRP4", "NEDD4", "UBE4B", "FAT3", "SEMA3B", "STRBP", "CLASP1", "NHSL1", "KLF7", "USH1C", "EPHA7", "ICA1L", "RAPGEF2", "SHC4", "SIPA1L3", "PPP1R12A", "TTN", "KCNB1", "MBOAT1", "BMPR2", "MICALL1", "MTURN", "HERC4", "PRKCQ", "PLXNB1", "CHD3", "BCL2", "PTPN9", "PHF14", "ZFPM2", "EPHA3", "YTHDC2", "RFX2", "NAV1", "ABL1", "CAMK4", "DUSP10", "SDCCAG8", "IL2RA", "UNK", "LRP1", "TTYH1", "ETS1", "SBF1", "NHS", "DOCK7", "MYH11", "ITCH", "BASP1", "METRN", "CELF1", "NR6A1", "BMP8A", "DCX", "NTNG2", "PLXND1", "PTPRJ", "DNMT1", "TRIO", "KIAA0319", "SCRIB", "ATXN10", "STX3", "PI16", "FAT1", "NAA15", "BMPR1A", "ARID1A", "ANKRD24", "SPTBN4", "PPP3CB", "SGK1", "ST7", "EXPH5", "NRBP2", "MEF2A", "CBFA2T2", "TLL1", "AMBRA1", "ITGB5", "PICK1", "EMB", "ROGDI", "NAP1L1", "CLCN2", "FNDC3A", "NPHP4", "RAB8A", "HSD17B7", "VPS13B", "HGF", "NR4A3", "SATB2", "ARHGEF40", "HDAC4", "NYAP2", "FKRP", "SNX19", "ZDHHC21", "RSPH1", "FTO", "SMAP1", "TIAM1", "MAP1A", "ASXL2", "DTNBP1", "FARP2", "CHST11", "PLEKHA1", "SH3TC2", "GIGYF2", "LMO4", "DOCK1", "SMARCC1", "ADAM12", "RCAN1", "PAFAH1B1", "SHANK1", "KIF2A", "GCNT2", "KIT", "CAMSAP2", "TDRD5", "ULK2", "NIPBL", "NFASC", "CDKL5", "N4BP2L2", "EPHB6", "CERS6", "TSC22D4", "TP53INP2", "DNAJC13", "STAU2", "WIF1", "KMT2D", "NOS1", "PTPRO", "IDH2", "CCDC88C", "RASA1", "MYBBP1A", "TMEM98", "SRGAP2", "PAK3", "L3MBTL1", "ELF2", "IGF1", "CHODL", "UNC13A", "PGM5", "PTK7", "WASHC5", "RYR1", "HTR2A", "RETREG1", "AGRN", "NCOA6", "IKBKB", "MERTK", "FGF1", "MAG", "TET1", "FGF2", "MEIS3", "ESRRB", "IL4I1", "ARHGEF26", "PLXNA1", "FBXW8", "PLEKHB1", "HDAC7", "WASF3", "NPTN", "COL4A1", "PCM1", "KIDINS220", "BCR", "ARHGEF10", "NFE2L2", "RAB6A", "LRP8", "EPC1", "GOLGA4", "EPM2A", "CCM2", "CRACR2A", "PLEC", "EFEMP1", "JARID2", "TAOK3", "SS18", "CCDC146", "MYO16", "UPF3B", "ABL2", "EPHA5", "FOXN2", "NR2C1", "HTT", "TRPC5", "LRP6", "RARG", "HSD17B4", "KIFC2", "NID1", "TENT2", "HDAC5", "TSNAXIP1", "TTBK1", "SALL3", "HES4", "MEIS2", "NKX2-2", "KIAA0319L", "ACTN2", "ARHGAP24", "CLSTN3", "SMARCA4", "MTOR", "DIP2A", "BCL11B", "SULF2", "PIK3R1", "UNC5A", "PDE3A", "PAK1", "RAPGEF3", "TWIST1", "ZMYND8", "PTPN11", "BRINP2", "DDX17", "SEMA4C", "FBXO7", "MYH3", "ARHGAP44", "SLC9A8", "AMOT", "EHMT2", "DPF3", "C1GALT1", "FRMD6", "FNIP1", "CPNE9", "SPATA6", "TMEM53", "KANK1", "EP300", "MBD3", "FBN2", "TRIM46", "MYO9A", "CFLAR", "ZFP36L1", "DCHS1", "SOX13", "MTA3", "BMP7", "NKD1", "TULP3", "TENT5A", "HSPG2", "RAP1GAP", "S100B", "KEL", "KMT2E", "DPYSL2", "ADCY6", "TMSB4X", "NRDC", "PRDM11", "PLPPR5", "TRIP4", "RILPL1", "TJP2", "IQGAP1", "APC2", "KNDC1", "HDAC6", "SYT17", "LEMD2", "CREB3L2", "FADS1")	GO
GO0042734: presynaptic membrane	4.25e-21	1.46e-18	1.18665	-0.71118	-2.52222	167	c("KCNQ5", "RIMS2", "GPR158", "CNTNAP2", "NRXN3", "SYT1", "GRIK2", "NRXN1", "RGS7", "CTNNA2", "GRIN2A", "PTPRD", "SLC1A2", "TENM2", "ERBB4", "SNAP25", "CACNA2D3", "CNTN5", "RIMS1", "GPM6A", "CNTNAP4", "GRIK1", "CDH10", "ERC2", "GRM3", "ATP2B1", "PPFIA2", "CNTN1", "IGSF21", "CACNA2D1", "GABRB1", "KCTD8", "KCTD16", "HCN1", "FLRT2", "KCNC2", "GRIA1", "DNAJC6", "CADPS2", "PICALM", "SLC4A8", "NTNG1", "PSEN1", "ADGRL1", "ERC1", "PTPRS", "STXBP1", "GAD2", "GNAO1", "LPAR1", "LRRC4B", "GRIK4", "DENND1A", "CASK", "ADCY8", "NTNG2", "SCRIB", "PICK1", "SYP", "PCDH17", "ADAM11", "KCNJ3", "UNC13A", "HTR2A")	GO
GO0034329: cell junction assembly	9.03e-21	3.04e-18	1.17789	-0.56501	-2.18283	458	c("ROBO2", "LRRTM4", "DSCAM", "ASIC2", "CNTNAP2", "NRXN1", "NRG3", "PTPRD", "ERBB4", "CDH18", "CNTN5", "LRRTM3", "NRCAM", "NTRK3", "GPM6A", "LIMCH1", "PTK2", "ADGRB3", "NEGR1", "IL1RAPL1", "GABRG3", "PTPRK", "LINGO2", "NLGN1", "DLG1", "DOCK10", "CDH10", "KIRREL3", "LARGE1", "ELMO1", "EFNA5", "LRFN5", "GRID2", "CDH11", "IL1RAP", "CDH12", "FARP1", "ADGRL2", "ANK2", "CSMD2", "CDH8", "MAP1B", "CLASP2", "PRKCA", "PCLO", "PKP4", "FLRT2", "COL16A1", "PRICKLE1", "GRIA1", "UGT8", "TJP1", "NTRK2", "CPEB3", "APP", "DOCK4", "NTN1", "ADGRL3", "NECTIN3", "MEF2C", "CDH9", "PHLDB2", "CLSTN2", "DLC1", "GPHN", "EPHB1", "SYNDIG1", "ANKRD28", "MAP4K4", "MICALL2", "NLGN4X", "MACF1", "PLXNA4", "ADGRB1", "GABRB3", "MYCBP2", "ITGA2", "ROCK2", "SRGAP3", "WDPCP", "GABRB2", "FER", "DNM3", "PTPRS", "CDH20", "CDH6", "CBLN2", "EPB41L3", "APC", "SMAD3", "OPHN1", "GPM6B", "SDK1", "FRMPD2", "GAP43", "CDH13", "STRN", "RTN4", "LRRC4B", "LRP4", "PLXNA2", "CLASP1", "EPHA7", "RAPGEF2", "PTPRA", "PLXNB1", "BCL2", "SETD5", "EPHA3", "ABL1", "ADGRB2", "ARHGEF7", "TESK2", "NTNG2", "PLXND1", "PTPRJ", "DST", "VMP1", "NPHP4", "FKRP", "MPDZ", "DOCK1", "PCDH17", "CDH19", "STAU2", "CASKIN1", "PTPRO", "SRGAP2", "IGSF11", "AGRN", "IKBKB", "PLXNA1", "HDAC7", "NPTN", "BCR", "PLEC", "SHANK2", "ARHGAP6", "LIN7A", "ACTN2", "CLSTN3", "ELFN1", "GPC4", "NRXN2", "SEMA4C", "AMOT", "SPTBN2", "MYO9A", "BSN", "IL1RAPL2", "LRRN1", "GABRA4", "GABRG2", "ZDHHC8", "PEAK1", "GABRA1", "CORO2B", "CARMIL3", "KDR", "MARK1", "PDLIM5")	GO
GO0030424: axon	1.07e-20	3.55e-18	1.17789	-0.53156	-2.08213	595	c("ROBO2", "KCNQ5", "GRM7", "DSCAM", "AGBL4", "CNTNAP2", "SYT1", "GRIK2", "MBP", "SLC8A1", "NRXN1", "CTNNA2", "CNTN4", "SLC1A2", "TENM2", "ANK3", "DLG2", "SNAP25", "PCDH9", "CNTN5", "MAP2", "NRCAM", "ALCAM", "DCC", "NTRK3", "GLDN", "GPM6A", "SLC2A13", "PRKCB", "IL1RAPL1", "TMEM108", "TANC2", "DLG1", "SRCIN1", "APBB2", "LRRC7", "PRKN", "SCN2A", "ERC2", "KIRREL3", "DTNA", "UNC5C", "CADM2", "GRM3", "SBF2", "SCN1A", "IQCJ-SCHIP1", "PPFIA2", "CNTN1", "SHTN1", "AUTS2", "KCNQ3", "DSCAML1", "SLC4A10", "KCNAB1", "NF1", "KIF1B", "CDH8", "TENM3", "TRPM1", "MAP1B", "CLASP2", "PCLO", "HCN1", "NCAM2", "PALLD", "NEO1", "MAPK8", "KCNC2", "ROBO1", "SLC8A3", "GRIA1", "GSK3B", "DGKI", "NTRK2", "APP", "HOMER1", "ADGRL3", "SCN8A", "NECTIN3", "NFIB", "SLC4A8", "ACAP3", "EXOC4", "CALM3", "EPHB1", "MYO5A", "NRGN", "RASGRF1", "ABR", "SPOCK1", "LRP2", "MYCBP2", "ITGA2", "WDFY3", "DIP2B", "AGTPBP1", "PSEN1", "ADGRL1", "SPG7", "SMURF1", "EXOC6", "SEMA6A", "KIF13B", "KIF5C", "PTPRS", "CPLX1", "ZNF804A", "ROR1", "MYO1D", "UNC80", "DNM2", "MAP7", "STXBP1", "EPB41L3", "OPHN1", "GAD2", "LRRK2", "NETO1", "EXOC7", "ADAM10", "GAP43", "TRAK1", "BRSK1", "PREX1", "LRRC4B", "KCNB1", "EXOC3", "BMPR2", "KIF3A", "NAV1", "ABL1", "DOCK7", "BASP1", "ADCY8", "NTNG2", "PLXND1", "DST", "STX3", "SPTBN4", "EMB", "HCN2", "ROGDI", "CLCN2", "SLC6A1", "DCTN1", "EEA1", "MAP1A", "DTNBP1", "TAC1", "SYP", "PAFAH1B1", "NFASC", "CDKL5", "ADAM11", "STAU2", "SPTBN1", "DYNC1H1", "NOS1", "PTPRO", "DYRK1A", "UNC13A", "PTK7", "HTR2A", "MAG", "NPTN", "BCR", "CRH", "LRP8", "PLEC", "EPHA5", "SHANK2", "HTT", "TRPC5", "ELFN1", "PLEKHG5", "PAK1", "SLC8A2", "BACE1", "TRIM46", "ERMN", "MYO9A", "KCNQ2", "BSN", "RAP1GAP", "IQGAP1", "HDAC6", "KCNC3", "MYH14", "FEZ1", "GAD1", "AAK1", "CNTN2", "GABBR1", "GABRG2", "UNC13C", "PTBP2", "NPY", "CNTN6", "ADORA1", "ADAM22", "MAP4", "PACSIN1", "INSR", "FGF13", "RTN4R", "NRP2", "SYT5")	GO
GO0007417: central nervous system development	2.31e-20	7.49e-18	1.16907	-0.48007	-1.91318	897	c("ROBO2", "MDGA2", "DSCAM", "NRG1", "GPR158", "AGBL4", "CNTNAP2", "MBP", "NRXN1", "PLCB1", "CA10", "CTNNA2", "GRIN2A", "NRG3", "CNTN4", "BRINP3", "PHACTR1", "SLC1A2", "TNR", "ERBB4", "PCDH9", "CNTN5", "PLP1", "MAP2", "NRCAM", "DAB1", "MACROD2", "SEZ6L", "DCC", "PRKG1", "NTRK3", "ZEB1", "DCLK1", "NEGR1", "TMEM108", "SH3GL3", "NAV2", "GRIK1", "SEMA5A", "PRKN", "SOX6", "RERE", "GRIN2B", "SHC3", "KIRREL3", "LARGE1", "UNC5C", "PTPRZ1", "GRID2", "ZEB2", "POU6F2", "CNTN1", "TOX", "RFX4", "CDH11", "DSCAML1", "HYDIN", "ATXN1", "SLC4A10", "AKT3", "GABRB1", "RORA", "UNC5D", "DCLK2", "NF1", "ZSWIM6", "RTN1", "CHD5", "ALK", "ABCA2", "PRKCA", "MOG", "MNAT1", "QKI", "KCNC2", "PDGFC", "ROBO1", "SLC8A3", "GRIA1", "GSK3B", "UGT8", "PBX1", "NTRK2", "APP", "NR3C1", "WLS", "AATK", "VCAN", "EXT1", "NFIB", "SEMA3E", "ZIC1", "TRAPPC9", "HERC1", "DAAM2", "DLC1", "CALM3", "FA2H", "EPHB1", "NRGN", "NCAN", "CDK6", "NLGN4X", "FGFR2", "SERPINE2", "PLXNA4", "SPOCK1", "RTN3", "LRP2", "GABRB3", "MYCBP2", "BMPR1B", "RBPJ", "BTBD3", "AGTPBP1", "PSEN1", "GNB4", "NCOA1", "ARNT2", "AHI1", "PTPRS", "TENM4", "ROR1", "MSI2", "EML1", "PKD1", "CELSR2", "OPHN1", "GPM6B", "LRRK2", "MYRF", "LPAR1", "CIC", "ZNF148", "GAP43", "NUMB", "RTN4", "BRSK1", "PLPP3", "BRINP1", "PLXNA2", "CERS1", "ATP1A2", "EPHA7", "CCDC14", "NCOR2", "RAPGEF2", "DHX37", "BCL2", "SHROOM4", "ABL1", "DUSP10", "PTS", "LRP1", "DOCK7", "BASP1", "DCX", "PTPRJ", "KIAA0319", "SCRIB", "BMPR1A", "SPTBN4", "DRP2", "ROGDI", "CLCN2", "EFHC1", "HSD17B7", "DCTN1", "VPS13B", "NR4A3", "POMT2", "FKRP", "MAPKAP1", "GIGYF2", "LMO4", "PAFAH1B1", "NIPBL", "NFASC", "CERS6", "SPTBN1", "BPTF", "TMEM98", "SRGAP2", "IGF1", "NCOA6", "MAG", "UBE3A", "FGF2", "MEIS3", "PLXNA1", "WASF3", "COL4A1", "PCM1", "BCR", "CRH", "LRP8", "JARID2", "MYO16", "UPF3B", "EPHA5", "HTT", "LRP6", "NDST1", "TTBK1", "SALL3", "MEIS2", "NKX2-2", "STXBP3", "MTOR", "BCL11B", "PAK1", "PTPN11", "BRINP2", "SEMA4C", "SPTBN2", "B4GALT2", "SOX13", "BMP7", "TULP3", "HSPG2", "S100B", "PADI2", "RAB3GAP1", "KNDC1", "ATRN", "FEZ1", "CDON", "PROX1", "IL1RAPL2", "CNTN2", "ZDHHC16", "GABRA4", "NAGLU", "PTBP2", "NPY", "SOS1", "CNTN6", "ADAM22", "XRN2", "GLUD1", "EIF2B3", "FGF13", "WNT7B", "RTN4R", "SUZ12", "NRP2", "C21orf91", "ITGB1", "OPALIN", "OLIG1", "KDM6B", "SEC16A", "GRHL3", "BAX", "CBS", "MCPH1", "NES", "SECISBP2", "MAL", "CLN8", "SLC1A1", "LAMB2", "CDH2", "NOTCH1", "CNP", "RELN", "ID4", "SPAST", "NF2")	GO
Autism - Fu et al.	4.17e-20	1.33e-17	1.16018	-0.59591	-2.26085	354	c("RYR2", "DSCAM", "SYT1", "KCNMA1", "NRXN1", "MYT1L", "CTNNA2", "GRIN2A", "PTPRD", "CELF2", "SNAP25", "CACNA1A", "HECW2", "SRRM2", "PDE4D", "TANC2", "AFF3", "GRIN2B", "SCN2A", "SOX5", "ZEB2", "NALCN", "SCN1A", "KCNT2", "TRPM3", "AUTS2", "KCNQ3", "TCF4", "RORA", "CACNA1C", "NF1", "ANK2", "ARID1B", "SETBP1", "CAMTA1", "ZBTB20", "GABBR2", "MED13L", "POGZ", "GSK3B", "GRIA2", "PBX1", "NTRK2", "TCF12", "MBD5", "CAMK2G", "EXT1", "SCN8A", "MEF2C", "NFIB", "PACS2", "PRR12", "PHLDB1", "TNRC6B", "KAT6B", "BRAF", "BCL11A", "FGFR2", "ITPR1", "FBXW7", "PPP3CA", "ZFHX4", "TBL1XR1", "GABRB3", "ASH1L", "STAG1", "GABRB2", "RFX3", "ATP2B2", "KIF5C", "FBN1", "CAMK2A", "ASXL1", "HECTD4", "ZMYM2", "LZTR1", "CDK13", "GATAD2B", "STXBP1", "GNAO1", "CIC", "ZNF148", "FGFR3", "TCF3", "CREBBP", "ZMYND11", "NFIA", "HIVEP2", "KLF7", "ATP1A2", "ZNF462", "KANSL1", "PHIP", "KCNB1", "CHD3", "GNAI1", "SETD5", "ABL1", "TRIO", "NAA15", "ARID1A", "SLC6A1", "ADCY5", "GIGYF1", "SATB2", "HDAC4", "ASXL2", "ANKRD11", "PAFAH1B1", "KIF2A", "NIPBL", "ARIH1", "KCNT1", "RHOBTB2", "CASKIN1", "SPTBN1", "DYNC1H1", "KMT2D", "DYRK1A", "UBE3A", "MED13", "CACNA1E", "PLXNA1", "COL4A1", "KIDINS220", "SHANK2", "MEIS2", "SRCAP", "SMARCA4", "MTOR", "BCL11B", "PIK3R1", "ZMYND8", "PTPN11", "DHDDS", "PHF21A")	Risk
GO0042391: regulation of membrane potential	2.47e-19	7.75e-17	1.13309	-0.5697	-2.18271	401	c("RYR2", "KCNQ5", "FGF12", "RIMS2", "GRM5", "ASIC2", "GRIK2", "KCNMA1", "SLC8A1", "NRXN1", "RGS7", "GRIN2A", "KCND2", "DMD", "CTNNA3", "GRIA3", "ANK3", "NRCAM", "AKAP6", "NTRK3", "RIMS1", "GABRG3", "TMEM108", "NLGN1", "GRIK1", "DLG1", "NEDD4L", "PRKN", "KCNMB2", "GRIN2B", "SCN2A", "CACNB2", "SLC4A4", "GRID2", "NALCN", "PIEZO2", "KCNB2", "SCN1A", "KCNQ3", "ATXN1", "GRIA4", "PID1", "CACNA2D1", "GABRB1", "CACNA1C", "KCNH7", "ANK2", "KCTD16", "ADRA1A", "GRID1", "HCN1", "KCNC2", "SLC8A3", "GRIA1", "GSK3B", "GRIA2", "NTRK2", "KCNIP1", "APP", "CACNA1D", "SLC26A3", "SCN8A", "MEF2C", "SLC4A8", "CALM3", "NLGN4X", "PPP3CA", "GABRB3", "KCNH8", "PSEN1", "GABRB2", "LIPA", "KCNS3", "CNIH3", "SMAD3", "GRIN3A", "LRRK2", "NETO1", "KCNH5", "CACNB4", "KCNK1", "CELF4", "NEDD4", "GRIK4", "ATP1A2", "KCNB1", "BCL2", "KCNH4")	GO
GO0008150: biological_process	3.4e-19	1.05e-16	1.13309	-0.31463	-1.28634	12310	c("ROBO2", "KCNIP4", "ATRNL1", "SNTG1", "RYR2", "STXBP5L", "KCNQ5", "FGF12", "MDGA2", "OPCML", "RBFOX1", "LRRTM4", "RIMS2", "CSMD1", "GRM5", "FGF14", "GRM7", "DSCAM", "NRG1", "DLGAP1", "ASIC2", "GPR158", "AGBL4", "CNTNAP2", "NRXN3", "SYT1", "GRIK2", "DLGAP2", "KCNMA1", "MBP", "HS6ST3", "SLC8A1", "NRXN1", "MMD2", "FRMD4A", "RGS7", "KHDRBS2", "PLCB1", "MYT1L", "OXR1", "CA10", "CTNNA2", "GRIN2A", "KHDRBS3", "PEX5L", "NRG3", "KCND2", "CNTN4", "PTPRD", "PCDH15", "BRINP3", "PHACTR1", "DPP10", "SLC24A2", "SLC35F1", "SLC1A2", "TMEFF2", "COL19A1", "MMP16", "CHRM3", "TENM2", "DMD", "CELF2", "PDE10A", "TNR", "NKAIN2", "ANKS1B", "PTPRG", "ERBB4", "CTNNA3", "NTM", "LDB2", "CSMD3", "MGAT4C", "GRIA3", "ANK3", "CNTNAP5", "DLG2", "MAGI1", "SNAP25", "PCDH9", "CACNA2D3", "CDH18", "CNTN5", "PLP1", "LRRTM3", "GPC6", "MAP2", "SGCD", "GPC5", "GALNTL6", "ADCY2", "NRCAM", "PDE7B", "DAB1", "MACROD2", "SEZ6L", "PDE4B", "DGKB", "AKAP6", "ALCAM", "DCC", "PRKG1", "PDE1A", "SGCZ", "COL11A1", "LRP1B", "CACNA1A", "INPP4B", "TRIM9", "MEG3", "NTRK3", "SORBS2", "SPOCK3", "FRMD5", "RIMS1", "WWOX", "GLDN", "LSAMP", "PPP2R2B", "GPM6A", "SLC2A13", "KAZN", "CLMN", "ENOX1", "LIMCH1", "PTK2", "SLC44A1", "SRSF11", "ZEB1", "KLF12", "ADGRB3", "PCDH7", "CHL1", "HECW2", "JMJD1C", "FMN2", "CHSY3", "SAMD12", "DCLK1", "SIK3", "NEGR1", "EIF4G3", "PRKCB", "IL1RAPL1", "FMNL2", "GABRG3", "NAV3", "LHFPL3", "ZNF385B", "HDAC9", "SRRM2", "NCALD", "CNTNAP4", "ETV5", "RAPGEF5", "MSRA", "KALRN", "TMEM108", "NELL2", "EDIL3", "DOCK3", "PTPRK", "SH3GL3", "LRRC4C", "LINGO2", "GOLGA8B", "PDE4D", "MAN2A1", "TANC2", "NLGN1", "NAV2", "FRMPD4", "AFF3", "GRIK1", "DLG1", "MAGI2", "THRB", "XKR4", "KIAA1217", "CCDC88A", "CARMIL1", "SRCIN1", "APBB2", "SEMA5A", "NEDD4L", "MAST4", "NBEA", "LRRC7", "PRKN", "RASAL2", "SOX6", "KCNMB2", "RERE", "ZNF536", "DOCK10", "RBFOX2", "MOBP", "NELL1", "GRIN2B", "SLC24A3", "SCN2A", "CDH10", "SHC3", "PTPRT", "ST6GALNAC5", "ERC2", "KIRREL3", "FTX", "ARHGEF4", "SLC35F3", "INO80D", "MAP3K5", "LARGE1", "AK5", "NXPH1", "SOX5", "ELMO1", "ZNF98", "ASTN2", "EIF1AY", "RABGAP1L", "DTNA", "ANO4", "DPYSL5", "GOLGA8A", "PDE1C", "FAF1", "EFNA5", "CERCAM", "SSH2", "CACNB2", "RAPGEF4", "ABLIM1", "ST18", "BCAS3", "CTNND2", "PTPRN2", "UNC5C", "ENOSF1", "TTLL7", "RNF220", "SLC4A4", "PTPRZ1", "FBXL17", "CADM2", "LRFN5", "EXOC6B", "MCTP1", "ESRRG", "GRID2", "ZEB2", "NPAS3", "NALCN", "GRM3", "NAALADL2", "PIEZO2", "PDE8A", "POU6F2", "ANLN", "SBF2", "KCNB2", "SMYD3", "HS3ST5", "ATP2B1", "AMH", "CENPP", "SCN1A", "IQCJ-SCHIP1", "PPFIA2", "CNTN1", "KCNT2", "GALNT13", "GNG7", "XYLT1", "NEBL", "SHTN1", "TOX", "TRPM3", "LSS", "RFX4", "AUTS2", "CDH11", "KCNQ3", "FSTL5", "DSCAML1", "CIRBP", "MVB12B", "OTUD7A", "HYDIN", "IGSF21", "PDZD2", "ATXN1", "GRIA4", "SLC4A10", "SLC5A11", "RGS6", "IL1RAP", "THSD7A", "PID1", "AKT3", "SGIP1", "KCNAB1", "CACNA2D1", "TMTC2", "RYR3", "CDH12", "CABLES1", "FUT8", "LDB3", "DPYD", "TNIK", "GABRB1", "HECW1", "FARP1", "DPH6", "KCTD8", "TCF4", "ADGRL2", "FNBP1", "GPATCH8", "RORA", "FOLH1", "UNC5D", "BACH2", "FRMD4B", "CTTNBP2", "CACNA1C", "NCAM1", "PTPRM", "PPP2R3B", "LUC7L3", "DCLK2", "CDC42BPA", "NF1", "KCNH7", "CALD1", "ZSWIM6", "MED12L", "KIF1B", "SPRED2", "CLVS1", "UTRN", "ANK2", "VGF", "KCTD16", "SLC12A2", "SNRPN", "CHKA", "CSMD2", "ARID1B", "RTN1", "CADM1", "TMEM132B", "ACOT11", "PLD1", "ADRA1A", "CDH8", "TENM3", "SCD5", "OLFM2", "NKAIN1", "TRPM1", "CHD5", "KIF26B", "ALK", "PCNX2", "ABCA2", "HPSE2", "GRID1", "NLK", "SETBP1", "MAP1B", "RBM6", "CLASP2", "SORCS1", "PRKCA", "NUAK1", "TNRC6A", "PCLO", "SLC39A11", "SLCO3A1", "HCN1", "MOG", "TNK2", "SOBP", "EGR1", "NCAM2", "SRPK2", "GPSM2", "CAMTA1", "EVL", "WSB1", "RPH3A", "PKP4", "FLRT2", "ABLIM3", "GRIP1", "CACNG8", "ITGA8", "ZBTB20", "MALAT1", "ZDHHC14", "LPGAT1", "PHLPP1", "VAV2", "NSF", "MNAT1", "PALLD", "SIPA1L1", "NEO1", "QKI", "MAPK8", "ARHGAP26", "AGAP1", "GABBR2", "TULP4", "KCNC2", "MED13L", "PDGFC", "CHN1", "CEP85L", "STK39", "TNS3", "POGZ", "KIFC3", "COL16A1", "ROBO1", "MYO1E", "XKR6", "PRICKLE1", "TF", "ATP8A1", "TRIM2", "SLC8A3", "OSBPL3", "GRIA1", "GDAP1", "LANCL1", "GSK3B", "LDLRAD4", "GRIA2", "DGKI", "UGT8", "PPP1R12B", "TJP1", "AOAH", "PBX1", "NTRK2", "GSAP", "ACYP2", "ANKDD1A", "CPEB3", "ENPP2", "PDGFRA", "MOB3B", "DNAJC6", "NOVA1", "RASGRP3", "KCNIP1", "APP", "ASAP1", "TCF12", "RSRP1", "GNAQ", "ARL15", "RBM25", "OLFM3", "ETV1", "MAN1A2", "SLCO1A2", "MBD5", "DOCK4", "CACNA1D", "NR3C1", "MGAT5", "BICD1", "NTN1", "TTC3", "FBXL7", "SVEP1", "WLS", "UBE2E2", "AATK", "DOK6", "CAMK2G", "VCAN", "ZNF609", "SORCS3", "SLC25A29", "RASGRF2", "PTPRE", "ACACA", "SLC26A3", "HOMER1", "PHACTR3", "CADPS2", "EXT1", "ADGRL3", "SCN8A", "SLC44A5", "STK32B", "NECTIN3", "FAM171A1", "MEF2C", "ADK", "ATP10B", "NCKAP5", "TENM1", "CDH9", "RAI14", "DENND5A", "DDR2", "NFIB", "CNDP1", "STX8", "SEMA3E", "PLPPR1", "SDC3", "PHLDB2", "PICALM", "MBNL2", "EPB41L2", "DICER1", "PAM", "SLC4A8", "PACS2", "NASP", "STXBP5", "CARNS1", "CNKSR2", "ANKRD17", "HIP1R", "COL18A1", "AGO3", "CSGALNACT1", "ZIC1", "PLEKHA5", "ADGRV1", "TRAPPC9", "UVSSA", "CLSTN2", "ACAP3", "HERC1", "BTBD9", "PIP5K1B", "RERG", "DAAM2", "RNF180", "COL9A2", "DLC1", "EXOC4", "MEGF10", "TARBP1", "CALM3", "GPHN", "NKAIN3", "RBFOX3", "COLGALT2", "ZNF883", "PCDH11X", "FA2H", "PHLDB1", "TMCC1", "EPHB1", "GLS", "TNRC6B", "UBR3", "ATP8A2", "SYNDIG1", "ANKRD28", "USP34", "MYO5A", "ACER3", "PPP6R2", "SRRM1", "SH3D19", "KAT6B", "ZNF621", "ZCCHC7", "MAP4K4", "MYO6", "FRYL", "TPCN1", "MICALL2", "P3H2", "TBC1D5", "SCFD2", "SLC27A1", "BRAF", "PAPSS2", "BCL11A", "PPFIBP1", "SYCE1", "PSPC1", "CTDSPL", "NRGN", "NCAN", "FUS", "RASGEF1B", "DPP6", "LRBA", "CDK6", "TSPAN5", "NTNG1", "MICAL3", "NLGN4X", "RASGRF1", "FGFR2", "MACF1", "GAREM1", "OSBPL6", "SERPINE2", "ITPR1", "TNRC6C", "ABR", "ELN", "FBXW7", "PLXNA4", "MMS22L", "SPOCK1", "HHIP", "RTN3", "BTBD7", "PPP3CA", "BIRC6", "LRP2", "IRAK2", "SMAD9", "BCAR3", "NFAT5", "SAMD4A", "SH3RF1", "BACH1", "VWC2", "SNRNP70", "MYO9B", "ADGRB1", "CAMK1D", "UGGT2", "ZFHX4", "TBL1XR1", "MAP4K5", "GABRB3", "FOCAD", "ARHGAP22", "CHD9", "SPRED1", "RIN2", "JAZF1", "CDK19", "LRRFIP2", "HTR2C", "MYCBP2", "KDM4C", "ADAMTS18", "SPARCL1", "ITGA2", "ROCK2", "KCNH8", "SORL1", "SCML1", "MAEL", "CCNY", "SYNE1", "MOSPD2", "BMPR1B", "WDFY3", "DIP2B", "MAPK10", "SPON1", "USP54", "HDAC8", "FHIT", "ASH1L", "SREBF1", "ARID4B", "ZMYM4", "CPEB2", "SREBF2", "DYNC1I1", "ZHX3", "PARP8", "RBPJ", "UST", "EYA4", "STAG1", "BDP1", "SRGAP3", "PCBP3", "MPZL1", "WDPCP", "PPP1R16B", "BTBD3", "PCSK6", "AGTPBP1", "DDHD1", "PSEN1", "GABRB2", "POLR2F", "DOK5", "PRRC2C", "ATXN2", "KIF6", "SFXN5", "MTA1", "OSBP2", "SLC25A13", "NR4A1", "GNB4", "FER", "NSMCE2", "ADGRL1", "CAMKMT", "CDK18", "ERC1", "SPG7", "PREX2", "SPAG16", "ZNF423", "RABGAP1", "MAST2", "LIPA", "MLLT10", "FREM2", "DTNB", "RFX3", "SMURF1", "EXOC6", "EVI5L", "HIVEP3", "THSD7B", "DOT1L", "UVRAG", "RALGAPA1", "SEMA6A", "LRRFIP1", "FRAS1", "DNM3", "KIF13B", "ITPR2", "CDC14B", "C2CD5", "ATP2B2", "KIF5C", "GLTP", "RGS12", "LPCAT2", "ACADVL", "RCAN2", "TRPC3", "RHOT2", "NCOA1", "MAN2C1", "FBN1", "KCNS3", "ARNT2", "AHI1", "RPRD2", "TMEM144", "RNF144A", "DGKD", "DTX4", "WNK1", "PTPRS", "USP31", "FOXN3", "USP32", "CA8", "AGPAT4", "CPLX1", "CAMK2A", "TENM4", "SHC2", "SLC6A16", "CERS4", "PITPNC1", "ZNF804A", "PLCH2", "CABP1", "VPS35L", "GAB2", "FBXO32", "CHRM5", "PHRF1", "CNIH3", "SHROOM3", "ASXL1", "TMEM165", "RYBP", "SUPT3H", "FBLN7", "TTL", "GARNL3", "GPR39", "HECTD4", "FUT9", "ABHD12", "ARHGAP20", "MZF1", "CHCHD3", "CDH20", "ERBB3", "REV3L", "ROR1", "SERINC5", "CCBE1", "MTHFD1L", "DYNC1I2", "RAB40B", "SLC13A3", "DEPTOR", "MYO1D", "BICDL1", "ZMYM2", "GREB1L", "CCDC91", "SH3KBP1", "NOC3L", "DOCK5", "PPP6R3", "MITF", "CPQ", "PRKCE", "LZTR1", "SCAI", "CDK13", "SPAG9", "UNC80", "GALNT17", "PCNT", "MYO18A", "MSI2", "SH3YL1", "EML1", "DGKG", "EVI5", "LIMA1", "ZNF317", "LMF1", "PHACTR4", "PRKACB", "ATP8B4", "RNF13", "CUX1", "ZNF521", "CDH6", "PKD1", "DNM2", "MAP3K1", "MYLK", "TTLL11", "SDC2", "DHCR24", "D2HGDH", "CBLN2", "ZNF407", "MAP7", "CCDC57", "RASSF8", "PLA2G4C", "STK10", "SSBP2", "GATAD2B", "TRPS1", "AHCYL2", "STXBP1", "EPB41L3", "TMEM178A", "SLC9A9", "SGSM2", "RAP1GAP2", "EXD3", "FAM135A", "PAK5", "CELSR2", "GPI", "APC", "WDR7", "TRPM2", "PPP1R9A", "SMAD3", "GALNT7", "NINJ2", "SIK2", "AKAP8L", "CDKAL1", "GRIN3A", "LCORL", "MYRIP", "C10orf90", "OPHN1", "TTLL5", "GAD2", "GPM6B", "CXCL14", "TRA2A", "LRRK2", "HSD17B3", "SNX1", "NETO1", "PDXDC1", "KCNH5", "CACNB4", "NRF1", "SERGEF", "RAB30", "PLCB4", "TELO2", "WDFY2", "PPM1L", "SEMA3C", "GNAO1", "EXOC7", "SMAD2", "PRKRIP1", "BBS9", "DLGAP4", "KCNK1", "CREB5", "MYRF", "COL5A3", "MPPED1", "SDK1", "IPCEF1", "BCAS1", "SUGP2", "CNTNAP3B", "ATG7", "LPAR1", "ADAM10", "FAR1", "CLCN5", "PAN3", "FRMPD2", "SLC19A1", "METTL22", "DIAPH2", "TMEM184B", "SLC25A18", "FOSB", "CIC", "SFPQ", "EMILIN2", "ZNF148", "CRYL1", "FGFR3", "GAP43", "ATF7", "PRMT8", "HIP1", "NUMB", "TCF3", "SLC27A6", "CREBBP", "ABCA6", "CC2D2A", "LGR4", "SHISA9", "XPC", "ARHGEF2", "NREP", "RBMS2", "SOHLH1", "TRPV6", "ZMYND11", "RHOJ", "PCCA", "NCOA2", "PRUNE2", "CDH13", "ARIH2", "TRAK1", "NFIA", "ADD3", "ST8SIA5", "PLCL1", "LRCH3", "HIVEP2", "PABPN1", "ZNF276", "TOM1L2", "CELF4", "DUSP1", "MCF2L", "PLPP1", "FARS2", "STRN", "COP1", "ZC3H13", "DNAH1", "BMP6", "B4GALT1", "URI1", "MIR137HG", "ASTN1", "SRRM4", "ANKS1A", "SMARCD2", "STS", "RTN4", "DDX11", "NECAB1", "SCLT1", "BRSK1", "LINC01151", "TRIM62", "PLPP3", "ACSF3", "RABEP2", "MYLIP", "SMYD2", "BRINP1", "TTC7B", "TDRD3", "GLCE", "RAB3IP", "PREX1", "ARHGAP32", "LRRC4B", "DGKZ", "NTN4", "LRP4", "NEDD4", "PLXNA2", "ZFP37", "UBE2G1", "UBE4B", "AGAP2", "CERS1", "MAP2K7", "USP24", "FAT3", "SEMA3B", "DKK2", "ZNF33A", "DOCK9", "ARAP2", "CYTH1", "SPPL3", "STRBP", "GRIK4", "CLMP", "CLASP1", "NHSL1", "KLF7", "USH1C", "ATP1A2", "ZNF644", "SFMBT2", "ZNF462", "EPHA7", "CAPN10", "CCDC14", "ICA1L", "CHD6", "MAP2K5", "NCOR2", "REEP3", "RAPGEF2", "APBA2", "ZNF512B", "UNC13D", "ST6GAL2", "KANSL1", "ABCC4", "SHLD2", "PHIP", "SHC4", "CBLB", "SIPA1L3", "ERBIN", "ZNRF3", "GTF2IRD1", "PPP1R12A", "CCDC102B", "MOXD1", "KCNJ4", "CPNE4", "TTN", "KCNB1", "COMMD1", "GTF2I", "TOX3", "MICAL2", "CLCN7", "NT5C", "MBOAT1", "EXOC3", "BMPER", "SYT12", "BMPR2", "RNF38", "MICALL1", "MTURN", "TMEM132C", "PIGL", "HERC4", "DHX37", "PTPRA", "PRKCQ", "TYW1", "PLXNB1", "FBXW4", "TIMP2", "ABTB2", "CHD3", "STAMBPL1", "CACNA1B", "VASH1", "SSBP4", "MTMR3", "TRAM2", "COL9A1", "BCL2", "DENND1A", "KCNH4", "ZNF208", "KIF3A", "TMEM163", "TRIM44", "GNAI1", "GNG4", "PTPN9", "ULK3", "FANCB", "BMP2K", "PHF14", "ZFPM2", "H6PD", "MICU3", "KPNA3", "HS3ST4", "CDK17", "GRAMD1B", "SETD5", "UBE3C", "WDR6", "DENND4B", "CCDC50", "MROH1", "PIK3C2B", "EHBP1", "SLC26A7", "ARHGAP31", "LRCH1", "EPHA3", "YTHDC2", "RFX2", "HIF3A", "SHROOM4", "NBAS", "CCSER2", "NAV1", "ABL1", "ARL17B", "CASK", "ABHD17A", "AVEN", "GLIS3", "VWF", "ST6GALNAC3", "RHBDL2", "CAMK4", "DUSP10", "CC2D1B", "SDCCAG8", "SORCS2", "PTS", "SENP7", "IL2RA", "TRMT9B", "UNK", "LIG1", "NAT8L", "RNF130", "HGSNAT", "VPS13C", "LPP", "ADGRB2", "PCYT1A", "MAN1B1", "SCAF8", "RANBP17", "RCOR3", "LRP1", "ADGRA3", "HUNK", "TTYH1", "RELL2", "ETS1", "TTLL4", "HSD17B14", "SBF1", "PITPNM3", "VAV3", "NHS", "REPS2", "ADGRA1", "ARHGAP42", "ADAMTS6", "DOCK7", "BTRC", "ATE1", "MTUS1", "SPPL2B", "MYH11", "ITCH", "BASP1", "ARFGEF2", "RICTOR", "ECHDC1", "NDST3", "METRN", "FAM50A", "ARHGEF7", "PCGF3", "CELF1", "SRSF5", "PI4KA", "MTMR8", "NR6A1", "BMP8A", "ARGLU1", "NCKAP5L", "PCSK5", "TESK2", "ADCY8", "SGMS1", "NPL", "SFSWAP", "MARK3", "PPP2R2A", "DCX", "MIER2", "NTNG2", "PLXND1", "ACSS1", "GRB10", "CNTLN", "PTPRJ", "DNMT1", "TRIO", "ATP13A4", "ATP1B1", "KIAA0319", "DST", "ARHGAP21", "OPLAH", "SCRIB", "ATXN10", "TSC2", "CADPS", "IGDCC3", "VMP1", "CGAS", "ATG4C", "STX3", "PI16", "FAT1", "TBC1D12", "RHOBTB1", "SYNJ2", "FAM168A", "NOMO3", "YLPM1", "UBAP1L", "SNTB1", "GPIHBP1", "NAA15", "BMPR1A", "SRSF4", "PSMA5", "CPXM2", "PARP14", "FCHSD2", "ARID1A", "ZNF107", "ANKRD24", "SPTBN4", "CD276", "PPP3CB", "SGK1", "ST7", "DRP2", "ZNF91", "EXPH5", "NRBP2", "MEF2A", "PSD2", "CLVS2", "HYI", "BAZ2B", "CBFA2T2", "ATG10", "ANKFN1", "ANO10", "NCOR1", "STOX2", "TLL1", "FHAD1", "ATG14", "AMBRA1", "NUP43", "PBLD", "ITGB5", "PICK1", "EMB", "GOLGA7B", "HCN2", "ARMC8", "SST", "SLC35B3", "AIF1L", "GATAD1", "ROGDI", "CPE", "NAP1L1", "SYN2", "CLCN2", "FNDC3A", "EFHC1", "CDK14", "USP40", "SLC6A1", "HNRNPDL", "PDE4DIP", "WDR11", "SMURF2", "NPHP4", "LCOR", "INF2", "ANKIB1", "RAB8A", "HSD17B7", "ADCY5", "TDRP", "PTPRR", "DCTN1", "DACH1", "GIGYF1", "UBAC2", "VPS13B", "TANGO6", "DIS3L2", "HGF", "PARPBP", "ZNF518A", "NR4A3", "DHX16", "SATB2", "NOD1", "ARHGAP29", "THADA", "ARHGEF40", "HDAC4", "CCDC125", "POMT2", "NYAP2", "SCAPER", "CA2", "FKRP", "CRISPLD2", "PDE8B", "RNF125", "WASHC1", "SNX19", "ZDHHC21", "EEA1", "VTI1A", "RSPH1", "MAPKAP1", "TMC7", "SLC38A9", "FTO", "SGK2", "C3orf70", "ZKSCAN1", "SMAP1", "STX18", "RASA2", "CC2D2B", "IQGAP2", "SLF2", "TIAM1", "MAP1A", "ASXL2", "DTNBP1", "GGTLC2", "PIGU", "GSE1", "FARP2", "CHST11", "ARHGAP39", "TRPM7", "NNMT", "TBC1D4", "PLEKHA1", "GUCA1B", "SASH1", "UBE3D", "SLC6A7", "SH3TC2", "CLIP2", "CD22", "LNX1", "DHX15", "ADAMTS19", "DISP1", "COL26A1", "ANKRD11", "GUCY1A2", "MAGI3", "ECHDC2", "ABLIM2", "MPDZ", "ARHGAP1", "GIGYF2", "LMO4", "LRRC28", "DOCK1", "SMARCC1", "ARHGEF1", "SLAIN1", "GXYLT2", "TNKS", "ADAM12", "TAC1", "SYP", "RCAN1", "ZDHHC9", "CAMKK2", "CACNG3", "PAFAH1B1", "MMP17", "TIMP3", "GBF1", "SHANK1", "KIF2A", "TRIM33", "GCNT2", "ICA1", "PCDH17", "XRCC4", "SPTB", "POLA1", "ARFGAP1", "INO80", "KIT", "CNNM2", "CPT1B", "ZSWIM8", "UCHL3", "CAMSAP2", "ABCD3", "TPM2", "TFCP2", "CDH19", "MON2", "TECPR2", "TDRD5", "KCNIP3", "TMPRSS5", "GLRX3", "ULK2", "CMTM8", "NIPBL", "RETSAT", "NFASC", "CDKL5", "N4BP2L2", "EFS", "EPHB6", "CERS6", "SENP6", "SHMT1", "TSC22D4", "TP53INP2", "ADAM11", "GMDS", "TECPR1", "OLA1", "KSR1", "ZFYVE1", "ARIH1", "PWWP2A", "KCNT1", "RHOBTB2", "DNAJC13", "STAU2", "WIF1", "CASKIN1", "SAP30BP", "SCMH1", "SPTBN1", "BPTF", "PRDX4", "PCSK2", "TTC28", "DYNC1H1", "KMT2D", "CAMK2N1", "NOS1", "PTPRO", "PLEKHG3", "BPNT1", "KMT5B", "KDM2A", "CRYBB2", "IDH2", "CCDC88C", "DYRK1A", "RASA1", "KCNJ3", "CPSF4", "MYBBP1A", "FNBP1L", "DCAKD", "MND1", "TMEM98", "SRGAP2", "PAK3", "LRRC8B", "TTC17", "CCNL2", "CMTR2", "DNAH17", "ARMH3", "L3MBTL1", "SLC12A9", "MDFIC", "SPIDR", "GIPC1", "SCUBE2", "ELF2", "ATP2C2", "PHKB", "TPD52L1", "IGF1", "CHODL", "UNC13A", "PGM5", "PTK7", "NIPA2", "RIMBP2", "TMEM135", "DNAH7", "EPN2", "GRAMD1C", "WASHC5", "ANTXR1", "RYR1", "IGSF11", "HTR2A", "RETREG1", "PPM1E", "KIF13A", "ZMAT3", "PMM2", "EFR3B", "CRTAP", "AGRN", "PCBD2", "NCOA6", "CHD1L", "DENND2A", "IKBKB", "INPP1", "MERTK", "FGF1", "CDC37", "MAG", "STK17A", "GINS3", "UBE3A", "MED13", "TET1", "FGF2", "DRAM2", "GPR137C", "CACNA1E", "MEIS3", "ESRRB", "PLS3", "ZNF608", "TLE2", "PLEKHA2", "SNX24", "PAXBP1", "RABEP1", "IL4I1", "ACAP2", "C1RL", "ARHGEF26", "GPD2", "PLXNA1", "FBXW8", "PLEKHB1", "SYN3", "HDAC7", "WASF3", "POU2F1", "ATG2A", "NPTN", "COL4A1", "LIN52", "PCM1", "MKLN1", "KIDINS220", "PLCG1", "SHLD1", "PDE7A", "BCR", "ARHGEF10", "NFE2L2", "RAB6A", "CRH", "LRP8", "PER3", "EPC1", "GOLGA4", "TMTC4", "PRDM2", "EPM2A", "CCM2", "HECTD1", "RPRD1B", "CRACR2A", "PLEC", "SVOP", "RENBP", "SLC8B1", "EBF1", "UBR4", "EFEMP1", "PXK", "PLCE1", "CYBC1", "JARID2", "RALGPS1", "CCDC93", "PEPD", "FBXL20", "TAOK3", "RIOK1", "SCG2", "CD55", "ZNF708", "SS18", "CCDC146", "GGT1", "MYO16", "NBEAL1", "UPF3B", "ZNF235", "ZNF592", "HLCS", "ABL2", "ELOVL7", "POLG2", "EPHA5", "FOXN2", "NR2C1", "NETO2", "SHANK2", "PILRB", "UTP14A", "HTT", "VEZT", "RINT1", "TRPC5", "STIM2", "COLEC11", "LNPEP", "TTC39C", "LRP6", "PARVA", "LSM14A", "GRAMD4", "VEGFB", "SLC25A43", "ELOVL2", "ARHGAP6", "TBCK", "PYROXD2", "GK5", "RARG", "POU2F2", "NDST1", "HSD17B4", "KIFC2", "NID1", "TSPAN9", "TENT2", "HDAC5", "TSNAXIP1", "TTBK1", "SALL3", "HES4", "LMCD1", "MEIS2", "SRCAP", "NKX2-2", "LIN7A", "UBE2E3", "KIAA0319L", "ACTN2", "STXBP3", "ECPAS", "ZNF143", "ARHGAP24", "TLK1", "AKR1A1", "ATG16L2", "CLSTN3", "RSF1", "SMARCA4", "MTHFS", "FIRRE", "SCD", "GALNT15", "ELFN1", "MGMT", "PELP1", "ANAPC5", "MTOR", "MKRN3", "RFX1", "RBM5", "TBC1D7", "DIP2A", "ABCA9", "SLC25A24", "SPECC1", "FFAR1", "BCL11B", "DMXL2", "POLR3F", "NPEPPS", "ZNF239", "TSPAN18", "SULF2", "PANX2", "PLAGL1", "INVS", "PIK3R1", "UNC5A", "PDE3A", "PLEKHG5", "DNAJB5", "PAK1", "UPF3A", "AP1S2", "RAPGEF3", "WWP2", "STRN3", "ZNF783", "ARHGAP25", "TRMO", "TWIST1", "GPC4", "RFWD3", "PDLIM2", "ZMYND8", "KLHL2", "PTPN11", "BRINP2", "SLC16A2", "DDX17", "NRXN2", "CCDC15", "PLPP4", "SEMA4C", "KIF25", "DHDDS", "FBXO7", "TTLL12", "SLC8A2", "CCZ1", "MFGE8", "USP50", "PHF21A", "DCUN1D4", "MYH3", "GTF2IRD2", "MED15", "CRAT", "BEST1", "CPAMD8", "SH2D1B", "TAPBPL", "ARHGAP44", "DDAH1", "RALY", "WDR13", "KCNJ6", "TRPV3", "SLC9A8", "AMOT", "ASCC3", "ABCA10", "EHMT2", "CLEC2D", "VPS8", "RBMS1", "ADRA1D", "DPF3", "FANCM", "MTFMT", "C1GALT1", "FRMD6", "SPTBN2", "FNIP1", "NECAB3", "MMP28", "GALK2", "CPNE9", "CACNA1I", "GRAMD1A", "SPATA6", "B4GALT2", "PITPNB", "AIDA", "BACE1", "TMEM53", "ATP13A1", "KANK1", "EP300", "MALRD1", "FREM1", "DNAJC1", "MSH3", "PTGDS", "MBD3", "ZNF582", "NAALAD2", "DNAH14", "DLGAP3", "ZKSCAN7", "FADS2", "FBN2", "LARP1", "TRIM46", "WDR46", "ZNF205", "ERMN", "FBXL2", "MYO9A", "INPPL1", "HECTD2", "CFLAR", "KCNQ2", "ZFP36L1", "AKAP7", "SGSM3", "SAAL1", "RNF150", "DCHS1", "RGL2", "SOX13", "MTA3", "ZDHHC11", "ASPH", "AOX1", "CRTC3", "AATF", "NFE2L3", "COL4A5", "BMP7", "MELTF", "NKD1", "TULP3", "ERMAP", "BSN", "TENT5A", "LUC7L", "BRWD1", "HSPG2", "LUC7L2", "TMEM131", "RAP1GAP", "UPF2", "S100B", "ATAD2B", "UBE2K", "KEL", "OSBPL1A", "GPD1L", "KMT2E", "TNS2", "PADI2", "DPYSL2", "ADCY6", "RBP7", "TMSB4X", "MOCS1", "NRDC", "ABI3BP", "STT3B", "DTX2", "FSD1", "PRDM11", "AGL", "NOP14", "PLPPR5", "TRIP4", "PCMTD1", "PIDD1", "RILPL1", "BDH1", "TJP2", "IQGAP1", "APC2", "RAB3GAP1", "KNDC1", "MAN2A2", "HDAC6", "PPP2R1B", "SYT17", "LEMD2", "P2RX6", "CREB3L2", "NEK10", "FADS1", "FNIP2", "KLHDC1", "RASGEF1A", "SLC25A48", "SLC41A1", "KCNC3", "METTL25", "PCBP4", "TBL1Y", "KLHL29", "PYGB", "MYH14", "ATRN", "CEP164", "PIBF1", "TFEB", "RGS22", "LZTS2", "NRN1", "SLC25A12", "CCDC136", "UFSP2", "GREB1", "FEZ1", "CDON", "DNM1L", "MDM4", "PLS1", "STN1", "ACTN4", "GAD1", "SPRN", "USF2", "PLD2", "TRPC1", "CPM", "EIF4E3", "MLIP", "AAK1", "PROX1", "IL1RAPL2", "OSBPL9", "SIN3B", "NFATC3", "FBXL19", "CNTN2", "ZDHHC16", "ZSCAN5A", "CASD1", "GRK3", "WASHC3", "PAQR7", "MMAA", "ABCA8", "TNKS1BP1", "ACVR1", "GABBR1", "SNX5", "SNX9", "KANK4", "MAP3K9", "SLC20A2", "DGKH", "BUD13", "LRRN1", "SESTD1", "CSE1L", "SLC25A33", "MTSS1", "LMNB1", "AGO4", "PITPNM2", "MAN1C1", "STMN1", "CRB2", "IL11RA", "GABRA4", "HTR7", "LMOD1", "NKAIN4", "RSPRY1", "COG5", "LZTS3", "GABRG2", "PDE6B", "TOP1MT", "CBR4", "TMEM87A", "BICRAL", "SHROOM1", "NAGLU", "ZDHHC8", "ZC3H4", "ADAM28", "GALNT9", "TCF25", "CSDC2", "PEAK1", "UNC13C", "GABRA1", "CSPG5", "ARFIP1", "NUBP1", "SCARA3", "CORO2B", "SAP130", "CARMIL3", "KDR", "TMEM232", "PTBP2", "SYMPK", "POLR1A", "PPARD", "TTLL3", "TRIOBP", "RFFL", "TPCN2", "RNF169", "MCAM", "COQ8A", "AHDC1", "CSPP1", "SPNS2", "NPY", "WNK2", "SOS1", "ITPKB", "MARK1", "CEP83", "CYP4F12", "CAND2", "LIFR", "PROS1", "HEATR5B", "MDH1B", "EEPD1", "MCEE", "TRIP12", "TEC", "ADAM19", "CNTN6", "ADORA1", "ADAM22", "PDLIM5", "FRY", "DDR1", "HSF2BP", "CUL9", "OSTM1", "SNX8", "CPNE7", "STK11IP", "MAP4", "NXPH2", "B3GAT1", "XRN2", "GLUD1", "SERAC1", "ABCC1", "CDK8", "NSD1", "SPTSSB", "ZNF264", "GPC1", "TBC1D30", "MAST3", "DPP7", "CNOT2", "MED14", "ZNF629", "ANO2", "QPRT", "DMXL1", "SLC39A13", "ST8SIA1", "EP400", "ZNF85", "TRPV5", "CAP2", "PACSIN1", "MAD1L1", "SOHLH2", "YBEY", "INSR", "SYT9", "DHX38", "SETD1B", "CNNM4", "CELF3", "FRK", "ZNF43", "GALNT10", "MCM8", "RBMS3", "POM121C", "EIF2B3", "NPNT", "WDR59", "DCAF15", "MAP3K13", "ZNF282", "PLLP", "FGF13", "WNT7B", "MGA", "ZFP14", "RTN4R", "NECTIN2", "CTPS2", "CIP2A", "ZNF81", "SLITRK2", "ENTPD5", "PAWR", "RBM33", "E2F3", "SUZ12", "NOS1AP", "NRP2", "NSMF", "SMARCD1", "RAD51B", "THBS2", "C21orf91", "SNCAIP", "DIP2C", "SYT5", "COL4A3", "RGL1", "PBRM1", "RNF111", "RBM39", "TRIM59", "KIAA1755", "KCTD13", "PIAS2", "ITGB1", "CLYBL", "HNMT", "OPALIN", "SPRY4", "CCAR2", "SRBD1", "GRM4", "POU2AF1", "EPC2", "DYNC1LI2", "OLIG1", "KLHL5", "GPD1", "PFKFB2", "ARHGAP10", "HS1BP3", "XPO6", "RAB13", "SPRED3", "MTERF1", "CNTN3", "ZNF823", "HBP1", "RASSF4", "ADIPOR2", "DCDC2", "CLBA1", "PPP1R21", "ADAMTSL2", "ELP4", "AIG1", "KDM6B", "SEC16A", "SPIN1", "LOXL2", "PRTFDC1", "MGAT5B", "RAB15", "ST3GAL4", "MAP2K6", "VGLL4", "MRAP2", "CELF5", "CNTNAP3", "MIRLET7BHG", "ENOX2", "MOK", "FANCC", "ASB3", "TRPC7", "SLC25A36", "DMBT1", "CDC73", "IQSEC3", "MMP26", "ILDR2", "NRIP2", "HEG1", "MFN1", "TTC12", "PLEKHM1", "GRHL3", "PSME4", "PTPN5", "AP3D1", "ADHFE1", "DGCR2", "UPP1", "PLEKHM2", "REEP1", "SBNO1", "TMEM63A", "KAT6A", "SLC36A1", "ASB13", "SMARCA2", "GDPD5", "RAB11FIP5", "BTC", "SCN3A", "UNC45A", "INTS3", "ABCB5", "TSPOAP1", "CMTM5", "CAD", "SMG5", "MVK", "BAX", "MKNK1", "CBS", "SLCO2B1", "AKAP8", "CYP7B1", "DHX34", "ZNF555", "JAM2", "ARVCF", "ADAMTS9", "PIK3C3", "MCPH1", "AFDN", "NES", "NR2C2", "CNNM1", "NHLRC3", "CPEB4", "SECISBP2", "MSN", "PACS1", "MAL", "GALNT8", "TESC", "PPIL3", "CLN8", "ZNF704", "SLC1A1", "LHFPL4", "SCNM1", "ODF2", "CERS2", "COL12A1", "HECTD3", "ENPP1", "LGR5", "CTNNBIP1", "SMAD7", "ZNF641", "GLG1", "CSRNP3", "VWCE", "LAMB2", "NEK3", "GLRA2", "ABHD2", "HBS1L", "CDH2", "JPH3", "JAG2", "CRYBG3", "CA7", "KMT2C", "RASSF1", "TRIM24", "NOTCH1", "ITGAV", "ZNF710", "ZBTB48", "VSNL1", "DIAPH3", "AGA", "NPIPA1", "P2RY11", "MST1", "SLC38A7", "QTRT2", "METTL9", "CNP", "HAUS4", "DDX46", "CTDSP1", "RAB27B", "AMDHD2", "TAGLN", "CORO6", "RELN", "ID4", "VEGFA", "ZNF92", "SCFD1", "BCKDHB", "SPAST", "CHADL", "ENAH", "RPRD1A", "CHST6", "SF1", "DROSHA", "DEPDC4", "NFYC", "LPAR4", "NF2", "PNO1", "CYB5R2", "COLEC10", "MKX", "NFYB", "SLC43A3", "CBLN4", "DCN", "TSHR", "KSR2", "BRCC3", "GLIPR2", "FAR2", "PCP4", "MOB2", "DHRS11", "PPP6R1", "HIBADH", "TBC1D2", "MTMR14", "POLL", "KMT2B", "SYNGAP1", "TOP2B", "RND3", "AGFG1", "CALCRL", "CLUH", "DNMT3A", "UNC5B", "ABCB9", "GATM", "NIPAL4", "SCN1B", "AGMO", "TET3", "ZNF460", "CNOT1", "ABCA5", "ABI2", "EPS15", "SOS2", "TRIM25", "NR3C2", "DOCK8", "EGFR", "ZNF532", "NCAPG2", "STK33", "DNM1", "VKORC1L1", "GATAD2A", "LTN1", "TRAPPC10", "CAPN15", "DPY19L2", "HOXD1", "PUDP", "PPFIBP2", "FAAP100", "FHOD3", "CADM4", "KCNJ10", "ARHGEF10L", "FN3K", "NCMAP", "MYO1C", "RPGRIP1L", "GTF3C1", "SUCLG2", "CHMP7", "PEX11G", "MLLT3", "STAT5B", "EIF3D", "PHC1", "APBA1", "TMEM117", "SGK3", "ARHGAP12", "ARSA", "MYH7B", "SCARB2", "LMBRD1", "CRTC1", "NOL10", "ELOVL6", "FRS2", "SEMA4F", "PC", "ACAD11", "ZNF649", "TNFAIP8L3", "TSPO", "PALB2")	GO
GO0022836: gated channel activity	3.94e-19	1.19e-16	1.13309	-0.63871	-2.34656	241	c("RYR2", "KCNQ5", "ASIC2", "GRIK2", "KCNMA1", "GRIN2A", "KCND2", "GRIA3", "SNAP25", "CACNA2D3", "CACNA1A", "GABRG3", "GRIK1", "KCNMB2", "GRIN2B", "ANO4", "CACNB2", "GRID2", "PIEZO2", "KCNB2", "SCN1A", "KCNT2", "KCNQ3", "GRIA4", "KCNAB1", "CACNA2D1", "RYR3", "GABRB1", "CACNA1C", "KCNH7", "GRID1", "HCN1", "CACNG8", "KCNC2", "GRIA1", "GRIA2", "CACNA1D", "TPCN1", "ITPR1", "GABRB3", "KCNH8", "GABRB2", "ITPR2", "TRPC3", "KCNS3", "TRPM2", "GRIN3A", "KCNH5", "CACNB4", "KCNK1", "CLCN5", "GRIK4", "KCNJ4", "KCNB1", "CACNA1B", "KCNH4", "TTYH1", "ANO10", "HCN2", "CLCN2", "TMC7", "CACNG3", "KCNT1", "KCNJ3", "RYR1", "CACNA1E")	GO
GO0065008: regulation of biological quality	5.57e-19	1.66e-16	1.12391	-0.38521	-1.56807	2417	c("ROBO2", "RYR2", "KCNQ5", "FGF12", "LRRTM4", "RIMS2", "GRM5", "DSCAM", "NRG1", "ASIC2", "GPR158", "GRIK2", "KCNMA1", "SLC8A1", "NRXN1", "RGS7", "PLCB1", "CTNNA2", "GRIN2A", "KCND2", "CNTN4", "PTPRD", "SLC24A2", "CHRM3", "DMD", "TNR", "ERBB4", "CTNNA3", "GRIA3", "ANK3", "DLG2", "SNAP25", "CACNA2D3", "LRRTM3", "GPC6", "MAP2", "NRCAM", "DAB1", "DGKB", "AKAP6", "DCC", "PRKG1", "CACNA1A", "NTRK3", "RIMS1", "GPM6A", "PTK2", "ADGRB3", "JMJD1C", "NEGR1", "PRKCB", "IL1RAPL1", "FMNL2", "GABRG3", "NCALD", "ETV5", "TMEM108", "LINGO2", "PDE4D", "TANC2", "NLGN1", "NAV2", "FRMPD4", "GRIK1", "DLG1", "THRB", "XKR4", "CARMIL1", "SRCIN1", "SEMA5A", "NEDD4L", "LRRC7", "PRKN", "KCNMB2", "DOCK10", "GRIN2B", "SCN2A", "LARGE1", "ELMO1", "ANO4", "EFNA5", "SSH2", "CACNB2", "RAPGEF4", "PTPRN2", "RNF220", "SLC4A4", "LRFN5", "MCTP1", "GRID2", "ZEB2", "NALCN", "PIEZO2", "KCNB2", "ATP2B1", "SCN1A", "PPFIA2", "SHTN1", "LSS", "KCNQ3", "CIRBP", "ATXN1", "GRIA4", "SLC4A10", "IL1RAP", "PID1", "AKT3", "CACNA2D1", "GABRB1", "FARP1", "CTTNBP2", "CACNA1C", "NF1", "KCNH7", "ANK2", "VGF", "KCTD16", "SLC12A2", "ADRA1A", "CDH8", "ABCA2", "GRID1", "NLK", "MAP1B", "CLASP2", "PRKCA", "TNRC6A", "PCLO", "HCN1", "EGR1", "GPSM2", "EVL", "FLRT2", "GRIP1", "CACNG8", "VAV2", "SIPA1L1", "QKI", "MAPK8", "AGAP1", "KCNC2", "STK39", "XKR6", "PRICKLE1", "TF", "ATP8A1", "SLC8A3", "GRIA1", "GSK3B", "GRIA2", "DGKI", "TJP1", "NTRK2", "CPEB3", "PDGFRA", "KCNIP1", "APP", "GNAQ", "DOCK4", "CACNA1D", "NR3C1", "NTN1", "SVEP1", "CAMK2G", "SORCS3", "RASGRF2", "SLC26A3", "HOMER1", "EXT1", "SCN8A", "NECTIN3", "FAM171A1", "MEF2C", "ATP10B", "TENM1", "SEMA3E", "PICALM", "SLC4A8", "HIP1R", "AGO3", "ADGRV1", "CLSTN2", "DAAM2", "CALM3", "GPHN", "EPHB1", "TNRC6B", "ATP8A2", "SYNDIG1", "USP34", "BRAF", "PAPSS2", "BCL11A", "NRGN", "FUS", "NLGN4X", "RASGRF1", "MACF1", "SERPINE2", "ITPR1", "TNRC6C", "ELN", "FBXW7", "PLXNA4", "PPP3CA", "SAMD4A", "VWC2", "ADGRB1", "GABRB3", "ARHGAP22", "HTR2C", "MYCBP2", "ADAMTS18", "SPARCL1", "ITGA2", "ROCK2", "KCNH8", "DIP2B", "HDAC8", "SREBF1", "SRGAP3", "WDPCP", "PCSK6", "PSEN1", "GABRB2", "FER", "SPG7", "LIPA", "RFX3", "SMURF1", "TRPC3", "RHOT2", "NCOA1", "FBN1", "KCNS3", "DGKD", "WNK1", "PTPRS", "CPLX1", "CAMK2A", "ZNF804A", "CNIH3", "SHROOM3", "ASXL1", "TMEM165", "TTL", "SERINC5", "DEPTOR", "SH3KBP1", "DOCK5", "CPQ", "PRKCE", "DGKG", "LIMA1", "PRKACB", "ATP8B4", "PKD1", "DNM2", "CBLN2", "STXBP1", "EPB41L3", "SLC9A9", "RAP1GAP2", "CELSR2", "GPI", "SMAD3", "GRIN3A", "MYRIP", "C10orf90", "OPHN1", "LRRK2", "HSD17B3", "NETO1", "KCNH5", "CACNB4", "TELO2", "GNAO1", "SMAD2", "DLGAP4", "KCNK1", "LPAR1", "ADAM10", "PAN3", "EMILIN2", "PRMT8", "HIP1", "NUMB", "CREBBP", "SHISA9", "TRPV6", "RHOJ", "ADD3", "CELF4", "BMP6", "B4GALT1", "URI1", "RTN4", "BRSK1", "PLPP3", "MYLIP", "BRINP1", "PREX1", "LRRC4B", "DGKZ", "LRP4", "NEDD4", "USP24", "SPPL3", "GRIK4", "KLF7", "USH1C", "ATP1A2", "EPHA7", "CAPN10", "NCOR2", "RAPGEF2", "PHIP", "CBLB", "ERBIN", "KCNB1", "COMMD1", "SYT12", "BMPR2", "PRKCQ", "PLXNB1", "BCL2", "KCNH4", "TRIM44", "GNAI1", "H6PD", "SETD5", "SLC26A7", "SHROOM4", "ABL1", "ABHD17A", "VWF", "SORCS2", "ADGRB2", "VAV3", "ARHGAP42", "BTRC", "RICTOR", "CELF1", "BMP8A", "PCSK5", "ADCY8", "NTNG2", "PLXND1", "PTPRJ", "ATP1B1", "KIAA0319", "SCRIB", "VMP1", "STX3", "RHOBTB1", "GPIHBP1", "NAA15", "FCHSD2", "SPTBN4", "PPP3CB", "SGK1", "ATG14", "PICK1", "HCN2", "SST", "CPE", "CLCN2", "USP40", "RAB8A", "HSD17B7", "ADCY5", "DCTN1", "DIS3L2", "CA2", "PDE8B", "SNX19", "ZDHHC21", "MAPKAP1", "FTO", "MAP1A", "DTNBP1", "PLEKHA1", "GUCA1B", "DISP1", "GIGYF2", "DOCK1", "TAC1", "SYP", "CACNG3", "PAFAH1B1", "SHANK1", "XRCC4", "SPTB", "KIT", "GLRX3", "ULK2", "RETSAT", "CDKL5", "RHOBTB2", "STAU2", "CASKIN1", "SPTBN1", "PCSK2", "NOS1", "PTPRO", "CCDC88C", "RASA1", "KCNJ3", "SRGAP2", "PAK3", "SLC12A9", "GIPC1", "IGF1", "WASHC5", "IGSF11", "HTR2A", "CRTAP", "AGRN", "MERTK", "CDC37", "MAG", "UBE3A", "RABEP1", "WASF3", "NPTN", "PCM1", "MKLN1", "BCR", "NFE2L2", "CRH", "LRP8", "PER3", "GOLGA4", "PLEC", "RENBP", "SLC8B1", "UBR4", "CD55", "ABL2", "EPHA5", "NETO2", "SHANK2", "HTT", "TRPC5", "LNPEP", "LRP6", "PARVA", "RARG", "HSD17B4", "TSPAN9", "LIN7A", "ACTN2", "STXBP3", "CLSTN3", "MTOR", "FFAR1", "DMXL2", "TSPAN18", "PIK3R1", "PDE3A", "PAK1", "RAPGEF3", "WWP2", "GPC4", "ZMYND8", "PTPN11", "SLC16A2", "NRXN2", "SEMA4C", "FBXO7", "SLC8A2", "BEST1", "ARHGAP44", "DDAH1", "SLC9A8", "AMOT", "ADRA1D", "SPTBN2", "FNIP1", "CACNA1I", "KANK1", "EP300", "LARP1", "TRIM46", "ZNF205", "ERMN", "KCNQ2", "ZFP36L1", "AKAP7", "ASPH", "TENT5A", "BRWD1", "S100B", "KEL", "GPD1L", "ADCY6", "TMSB4X", "TJP2", "RAB3GAP1", "HDAC6", "SYT17", "P2RX6", "KCNC3", "PCBP4", "MYH14", "NRN1", "MDM4", "PLS1", "USF2", "AAK1", "IL1RAPL2", "CNTN2", "TNKS1BP1", "GABBR1", "SNX5", "SNX9", "KANK4", "DGKH", "LRRN1", "SLC25A33", "GABRA4", "HTR7", "LMOD1", "LZTS3", "GABRG2", "NAGLU", "ZDHHC8", "CSDC2", "UNC13C", "GABRA1", "CORO2B", "CARMIL3", "KDR", "PPARD", "TRIOBP", "TPCN2", "NPY", "MARK1", "CYP4F12", "PROS1", "TEC", "ADORA1", "PDLIM5", "DDR1")	GO
GO0005739: mitochondrion	7.72e-19	2.26e-16	1.12391	0.351567	1.68716	1449	c("HSPA1A", "IFI6", "FKBP4", "PPDPF", "ATP5F1E", "PPM1K", "ATP5ME", "MGST1", "LCA5", "MT3", "UQCR10", "SQSTM1", "NDUFB7", "UBB", "HSPA5", "FIS1", "NAMPT", "COX6A1", "DNAJA1", "CKB", "CALR", "BNIP3L", "ATP5F1D", "TOMM7", "OAT", "AURKAIP1", "SOD1", "MXD1", "HSP90AA1", "HSPA9", "NDUFS5", "UBA52", "SLIRP", "VPS35", "PGRMC1", "HSPD1", "NDUFB10", "COX5B", "MOAP1", "CRYAB", "GUK1", "DHFR2", "UBA1", "CANX", "PRDX5", "HSPE1", "ADAR", "ADH5", "CEBPZOS", "PARK7", "SLC25A28", "PRNP", "BNIP3", "GSK3A", "TUFM", "DUSP18", "NDUFA1", "NT5DC3", "NDUFC2", "CHCHD2", "ACOT13", "GHITM", "NDUFB4", "DYNLL1", "FAM185A", "ETFB", "SLC25A40", "HSP90AB1", "NDUFC1", "DEGS1", "RRM2B", "COX7C", "LDHB", "NMNAT3", "TATDN3", "TMCO1", "ATP5IF1", "NDUFA3", "CWC15", "SLC25A3", "TMEM14C", "ATP5PF", "UQCRB", "NOL3", "SLC29A3", "ARL2BP", "ENY2", "MLLT11", "C22orf39", "NDUFV2", "COX11", "CEND1", "TXNRD1", "ATP5MC3", "ATP5PD", "NDUFS1", "COX19", "PIN4", "C15orf40", "LDHA", "COX6B1", "DDX21", "ATP5F1A", "NDUFB2", "LYRM7", "ATP5MC2", "PDHX", "PUS10", "VDAC3", "C2orf69", "PNPLA8", "FECH", "MCL1", "TPPP", "ATP5F1B", "JTB", "PTRH2", "ABCE1", "ISCA1", "SLC25A25", "METTL4", "PPP2R1A", "UQCR11", "SLC25A6", "EIF2S1", "UQCRH", "SLC25A4", "BAG3", "LIAS", "OXNAD1", "CLU", "ANGEL2", "NUDT2", "COX8A", "CHCHD10", "COX5A", "MAP1LC3B", "FEM1B", "UQCRC1", "UQCRFS1", "CHCHD6", "GSTP1", "RGS2", "COX7A2", "HEMK1", "SLC25A16", "MTCH1", "CASP9", "CLIC5", "HTATIP2", "PPP1CC", "NSUN2", "PDK4", "COX17", "NDUFS8", "MTIF2", "NDUFA12", "SIRT1", "PDHA1", "OPA1", "NDUFB6", "CYB5A", "STUB1", "NDUFA8", "CLPP", "PDK1", "NOL7", "MTX3", "GSTK1", "MDH2", "PMPCB", "VDAC2", "ECH1", "PTPN1", "GK", "MAOB", "CPNE3", "TOMM70", "PKM", "TOMM20", "CKMT2", "SLC25A11", "RAD51C", "TATDN1", "HIVEP1", "NDUFAF8", "ALDH7A1", "MPC2", "ALDH5A1", "NCBP1", "PFDN2", "MTHFD2L", "RFK", "STOML2", "TMEM242", "ECI2", "LYRM1", "VDAC1", "BSG", "IDE", "AK3", "COQ10B", "SNAP29", "HK1", "TRAP1", "GUF1", "GTPBP8", "CASP8AP2", "CPT1A", "CYB5B", "CLPB", "DDX3X", "SP140", "NDUFAF4", "CXorf38", "RALBP1", "YARS2", "PSMB4", "ACAT1", "BAG5", "ESR2", "DEPP1", "FAM210A", "BCL2L11", "DCXR", "NME3", "CDKN2A", "PGK1", "ETFDH", "NDUFS7", "GABARAPL1", "SUCLG1", "DBT", "SIRT5", "HAT1", "C1QBP", "SLC25A46", "PINK1", "NME6", "FOXO3", "FAHD1", "LYRM2", "MTERF2", "ADCY10", "CREB1", "NUDT9", "CREBZF", "HEATR1", "ATAD3C", "SDHC", "GCSH", "ISCU", "RANBP6", "RAB29", "STMP1", "CRYM", "COX7B", "LRRC59", "NDUFAF5", "EIF2AK3", "GIT1", "GRK2", "NAPG", "APOOL", "GCDH", "CHPF", "DGUOK", "COQ7", "NARS2", "BID", "HRK", "OCIAD1", "RTN4IP1", "ARMC1", "KANSL2", "GSR", "MAPK14", "GTPBP10", "HYOU1", "SMIM20", "ACSS3", "CLPX", "PRIMPOL", "PTCD3", "HAGH", "RNF185", "ACSL1", "DNAJC15", "BLOC1S2", "CPOX", "NDUFA5", "STOM", "YWHAH", "SMIM10L1", "NDUFV1", "TMEM160", "PRDX3", "GRSF1", "ETFRF1", "SMDT1", "CA5B", "AIFM1", "ATP5MG", "SYBU", "NLRX1", "GLRX2", "SACS", "MUL1", "AMACR", "HINT3", "NDFIP2", "ACADSB", "NADK2", "NDUFB11", "MTPAP", "NBR1", "PECR", "RARS2", "PDPR", "NDUFA13", "ALDH1L2", "ZNFX1", "BECN1", "MMADHC", "SDE2", "FDX1", "ACO2", "SULT4A1", "PCF11", "HIBCH", "SFXN1", "SLC39A9", "MAIP1", "CYCS", "CAPRIN2", "MTHFD2", "PNPO", "DDX1", "ATP5MC1", "FGR", "NDUFAF2", "AK4", "SLC9B2", "AGK", "YAP1", "SFXN4", "ANXA6", "CFL1", "PLD6", "MCUR1", "DNAJC5", "PCCB", "PRKACA", "TIMM21", "MPC1", "LACTB2", "PRELID1", "NIPSNAP3A", "ACADL", "ARMC10", "PGS1", "FAHD2B", "MGST3", "COL6A1", "UQCRC2", "SNAP23", "TIMM17A", "CLIC1", "PDP1", "DHX30", "COX6C", "NDUFS6", "SMIM30", "AKR1B1", "PARP9", "PRELID3B", "NENF", "CRYZ", "TRIT1", "TRMT1", "LRRK1", "FIBP", "SLC25A27", "PTCD2", "C10orf88", "TIMMDC1", "IBA57", "CISD1", "BOK", "SNN", "NDUFA7", "GPX4", "ME2", "TICAM1", "SFXN3", "ETNPPL", "RRM1", "ASS1", "STPG1", "NDUFS2", "SCP2", "ISOC2", "ATP23", "IFIH1", "C14orf119", "ARMCX2", "CCDC90B", "COX20", "CCDC127", "FKBP8", "ACSL5", "MFSD8", "ERN1", "STYXL1", "MUTYH", "CDS2", "DNAJC11", "RSAD2", "PANK2", "TMEM223", "GADD45GIP1", "SCO1", "ARG2", "CUTA", "TRIM14", "MAPK3", "MAPK1", "HSPA1B", "NDUFAB1", "DHODH", "ALAS1", "GFM2", "AARS2", "CRY2", "NFU1", "NGDN", "RNASEL", "ELK1", "COX7A1", "OXSM", "EXD2", "PDZD8", "NDUFA2", "IFIT3", "TRMT61B", "LRPPRC", "ATP2B4", "PLPBP", "SLC25A1", "C15orf61", "GLS2", "SIRT3", "SH3GLB1", "ALDH1L1", "DHRS4L2", "RACK1", "DMAC2", "USP35", "TEX10", "SLC25A37", "PDSS1", "NRP1", "TMEM126B", "SHC1", "AADAT", "GOT2", "XPNPEP3", "MRS2", "DDIT4", "TFAM", "MTRF1", "DUT", "TIMM23", "SESN2", "STARD7", "TIMM22", "MTERF3", "UBC", "FAM210B", "ETHE1", "NDUFS3", "ATP5F1C", "TMEM65", "SLC25A22", "DLD", "SYNE2", "TST", "GPS2", "NDUFV3", "TIMM13", "SLC25A41", "CS", "MAOA", "KYNU", "ECHDC3", "YKT6", "TMEM14A", "SSBP1", "ACOT7", "DNAJC19", "CLIC4", "SLC30A9", "ARAF", "CPT2", "TRIM27", "NDUFA6", "ANKRD37", "GPN1", "UQCRQ", "GJA1", "ALDH18A1", "TP53", "FLAD1", "KIAA1191", "ATAD1")	GO
GO0005575: cellular_component	1.53e-18	4.4e-16	1.11466	-0.31455	-1.28521	12939	c("ROBO2", "KCNIP4", "ATRNL1", "SNTG1", "RYR2", "STXBP5L", "KCNQ5", "RALYL", "FGF12", "MDGA2", "OPCML", "RBFOX1", "LRRTM4", "RIMS2", "CSMD1", "GRM5", "FGF14", "GRM7", "DSCAM", "NRG1", "DLGAP1", "ASIC2", "GPR158", "AGBL4", "CNTNAP2", "NRXN3", "SYT1", "GRIK2", "DLGAP2", "KCNMA1", "MBP", "HS6ST3", "SLC8A1", "NRXN1", "MMD2", "FRMD4A", "RGS7", "KHDRBS2", "PLCB1", "MYT1L", "OXR1", "CTNNA2", "GRIN2A", "KHDRBS3", "PEX5L", "NRG3", "LUZP2", "KCND2", "CNTN4", "PTPRD", "PCDH15", "BRINP3", "PHACTR1", "DPP10", "SLC24A2", "TMEM132D", "SLC35F1", "SLC1A2", "TMEFF2", "COL19A1", "MMP16", "CHRM3", "TENM2", "DMD", "CELF2", "PDE10A", "TNR", "NKAIN2", "ANKS1B", "PTPRG", "ERBB4", "CTNNA3", "NTM", "LDB2", "CSMD3", "MGAT4C", "GRIA3", "ANK3", "CNTNAP5", "DLG2", "MAGI1", "SNAP25", "PCDH9", "CACNA2D3", "CDH18", "CNTN5", "PLP1", "LRRTM3", "GPC6", "MAP2", "SGCD", "GPC5", "GALNTL6", "ADCY2", "NRCAM", "PDE7B", "DAB1", "MACROD2", "SEZ6L", "PDE4B", "DGKB", "AKAP6", "ALCAM", "DCC", "PRKG1", "PDE1A", "SGCZ", "COL11A1", "LRP1B", "CACNA1A", "INPP4B", "TRIM9", "MEG3", "NTRK3", "SORBS2", "SPOCK3", "FRMD5", "RIMS1", "WWOX", "GLDN", "LSAMP", "PPP2R2B", "GPM6A", "SLC2A13", "KAZN", "CLMN", "ENOX1", "LIMCH1", "PTK2", "SLC44A1", "SRSF11", "ZEB1", "KLF12", "ADGRB3", "MEG8", "PCDH7", "CHL1", "HECW2", "JMJD1C", "FMN2", "CHSY3", "SAMD12", "ZNF385D", "DCLK1", "SIK3", "NEGR1", "EIF4G3", "PRKCB", "IL1RAPL1", "FMNL2", "GABRG3", "NAV3", "LHFPL3", "ZNF385B", "HDAC9", "SRRM2", "NCALD", "CNTNAP4", "ETV5", "RAPGEF5", "MSRA", "KALRN", "TMEM108", "NELL2", "EDIL3", "DOCK3", "PTPRK", "SH3GL3", "LRRC4C", "LINGO2", "GOLGA8B", "PDE4D", "MAN2A1", "TANC2", "NLGN1", "NAV2", "FRMPD4", "AFF3", "GRIK1", "DLG1", "ARPP21", "MAGI2", "THRB", "XKR4", "KIAA1217", "CCDC88A", "CARMIL1", "SRCIN1", "APBB2", "SEMA5A", "NEDD4L", "MAST4", "NBEA", "LRRC7", "PRKN", "PLEKHH1", "RASAL2", "TMEM178B", "SOX6", "KCNMB2", "RERE", "ZNF536", "DOCK10", "RBFOX2", "MOBP", "NELL1", "GRIN2B", "SLC24A3", "SCN2A", "CDH10", "SHC3", "PTPRT", "ST6GALNAC5", "ERC2", "KIRREL3", "ARHGEF4", "SLC35F3", "INO80D", "MAP3K5", "LARGE1", "AK5", "NXPH1", "SOX5", "ELMO1", "ZNF98", "ASTN2", "EIF1AY", "RABGAP1L", "DTNA", "ANO4", "UNC79", "DPYSL5", "GOLGA8A", "PDE1C", "FAF1", "EFNA5", "CERCAM", "SSH2", "CACNB2", "RAPGEF4", "ABLIM1", "ST18", "BCAS3", "CTNND2", "PTPRN2", "UNC5C", "ENOSF1", "TTLL7", "RNF220", "SLC4A4", "PTPRZ1", "FBXL17", "CADM2", "LRFN5", "EXOC6B", "MCTP1", "ESRRG", "MTUS2", "GRID2", "ZEB2", "NPAS3", "NALCN", "GRM3", "NAALADL2", "PIEZO2", "PDE8A", "POU6F2", "ANLN", "SBF2", "KCNB2", "SMYD3", "HS3ST5", "ATP2B1", "AMH", "CENPP", "SCN1A", "IQCJ-SCHIP1", "PPFIA2", "CNTN1", "KCNT2", "GALNT13", "GNG7", "XYLT1", "NEBL", "SHTN1", "TOX", "TRPM3", "LSS", "RFX4", "AUTS2", "CDH11", "KCNQ3", "FSTL5", "DSCAML1", "CIRBP", "MVB12B", "OTUD7A", "HYDIN", "IGSF21", "PDZD2", "ATXN1", "GRIA4", "SLC4A10", "SLC5A11", "RGS6", "IL1RAP", "THSD7A", "PID1", "AKT3", "SGIP1", "KCNAB1", "CACNA2D1", "TMTC2", "RYR3", "CDH12", "CABLES1", "FUT8", "LDB3", "DPYD", "TNIK", "GABRB1", "HECW1", "FARP1", "DPH6", "KCTD8", "TCF4", "ADGRL2", "FNBP1", "GPATCH8", "RORA", "FOLH1", "UNC5D", "BACH2", "FRMD4B", "CTTNBP2", "CACNA1C", "NCAM1", "PTPRM", "PPP2R3B", "LUC7L3", "DCLK2", "CDC42BPA", "GRAMD2B", "NF1", "KCNH7", "CALD1", "ZSWIM6", "MED12L", "KIF1B", "SPRED2", "CLVS1", "UTRN", "ANK2", "VGF", "KCTD16", "SLC12A2", "SNRPN", "CHKA", "CSMD2", "ARID1B", "RTN1", "CADM1", "TMEM132B", "ACOT11", "PLD1", "ADRA1A", "CDH8", "TENM3", "SCD5", "OLFM2", "NKAIN1", "TRPM1", "CHD5", "KIF26B", "ALK", "ZNF804B", "PCNX2", "ABCA2", "HPSE2", "GRID1", "NLK", "SETBP1", "MAP1B", "RBM6", "CLASP2", "SORCS1", "PRKCA", "NUAK1", "TNRC6A", "PCLO", "SLC39A11", "SLCO3A1", "HCN1", "MOG", "TNK2", "SOBP", "EGR1", "NCAM2", "SRPK2", "GPSM2", "CAMTA1", "EVL", "WSB1", "RPH3A", "PKP4", "FLRT2", "ABLIM3", "GRIP1", "CACNG8", "ITGA8", "ZBTB20", "ZDHHC14", "LPGAT1", "PHLPP1", "VAV2", "NSF", "MNAT1", "PALLD", "SIPA1L1", "NEO1", "QKI", "MAPK8", "ARHGAP26", "AGAP1", "GABBR2", "TULP4", "KCNC2", "MED13L", "PDGFC", "CHN1", "CEP85L", "STK39", "TNS3", "POGZ", "KIFC3", "COL16A1", "ROBO1", "MYO1E", "XKR6", "PRICKLE1", "TF", "ATP8A1", "TRIM2", "SLC8A3", "OSBPL3", "GRIA1", "GDAP1", "LANCL1", "GSK3B", "LDLRAD4", "GRIA2", "DGKI", "UGT8", "PPP1R12B", "TJP1", "AOAH", "PBX1", "NTRK2", "GSAP", "ACYP2", "CPEB3", "ENPP2", "PDGFRA", "MOB3B", "DNAJC6", "NOVA1", "RASGRP3", "KCNIP1", "APP", "ASAP1", "TCF12", "RSRP1", "GNAQ", "ARL15", "RBM25", "OLFM3", "ETV1", "MAN1A2", "SLCO1A2", "MBD5", "DOCK4", "CACNA1D", "NR3C1", "MGAT5", "BICD1", "NTN1", "TTC3", "FBXL7", "SVEP1", "WLS", "UBE2E2", "KIAA1549L", "AATK", "DOK6", "CAMK2G", "VCAN", "ZNF609", "SORCS3", "SLC25A29", "RASGRF2", "PTPRE", "ACACA", "SLC26A3", "HOMER1", "PHACTR3", "CADPS2", "EXT1", "ADGRL3", "SCN8A", "SLC44A5", "NECTIN3", "FAM171A1", "MEF2C", "ADK", "ATP10B", "NCKAP5", "TENM1", "CDH9", "RAI14", "DENND5A", "DDR2", "NFIB", "CNDP1", "STX8", "SEMA3E", "PLPPR1", "SDC3", "PHLDB2", "PICALM", "MBNL2", "EPB41L2", "DICER1", "PAM", "SLC4A8", "PACS2", "NASP", "STXBP5", "CARNS1", "CNKSR2", "ANKRD17", "HIP1R", "COL18A1", "AGO3", "CSGALNACT1", "ZIC1", "PLEKHA5", "PNISR", "ADGRV1", "TRAPPC9", "UVSSA", "MTRNR2L12", "CLSTN2", "ACAP3", "HERC1", "BTBD9", "PIP5K1B", "RERG", "DAAM2", "RNF180", "COL9A2", "DLC1", "EXOC4", "MEGF10", "TARBP1", "CALM3", "GPHN", "NKAIN3", "RBFOX3", "COLGALT2", "ZNF883", "PCDH11X", "FA2H", "PRR12", "PHLDB1", "TMCC1", "EPHB1", "GLS", "TNRC6B", "UBR3", "ATP8A2", "SYNDIG1", "ANKRD28", "USP34", "MYO5A", "ACER3", "PPP6R2", "SRRM1", "SH3D19", "R3HDM2", "KAT6B", "ZNF621", "ZCCHC7", "MAP4K4", "MYO6", "FRYL", "TPCN1", "MICALL2", "P3H2", "TBC1D5", "PAQR6", "SLC27A1", "BRAF", "ASAP2", "PAPSS2", "BCL11A", "PPFIBP1", "SYCE1", "PSPC1", "CTDSPL", "NRGN", "NCAN", "FUS", "LHFPL6", "RASGEF1B", "DPP6", "LRBA", "CDK6", "TSPAN5", "NTNG1", "MICAL3", "NLGN4X", "RASGRF1", "FGFR2", "MACF1", "GAREM1", "OSBPL6", "SERPINE2", "ITPR1", "TNRC6C", "ABR", "ELN", "FBXW7", "PLXNA4", "MMS22L", "SPOCK1", "HHIP", "RTN3", "BTBD7", "PPP3CA", "BIRC6", "LRP2", "IRAK2", "SMAD9", "BCAR3", "NFAT5", "SAMD4A", "SH3RF1", "BACH1", "VWC2", "MCF2L2", "SNRNP70", "YPEL2", "MYO9B", "ADGRB1", "CAMK1D", "UGGT2", "ZFHX4", "TBL1XR1", "MAP4K5", "GABRB3", "FOCAD", "ARHGAP22", "CHD9", "SPRED1", "RIN2", "JAZF1", "PPM1H", "CDK19", "HTR2C", "MYCBP2", "KDM4C", "ADAMTS18", "SPARCL1", "ITGA2", "ROCK2", "KCNH8", "SORL1", "SCML1", "CMYA5", "MAEL", "CCNY", "SYNE1", "MOSPD2", "BMPR1B", "WDFY3", "DIP2B", "MAPK10", "SPON1", "HDAC8", "FHIT", "ASH1L", "SREBF1", "ARID4B", "CPEB2", "SREBF2", "DYNC1I1", "ZHX3", "PARP8", "RBPJ", "UST", "EYA4", "STAG1", "BDP1", "SRGAP3", "PCBP3", "MPZL1", "WDPCP", "PPP1R16B", "BTBD3", "PCSK6", "AGTPBP1", "DDHD1", "PSEN1", "GABRB2", "POLR2F", "ANGEL1", "DOK5", "PRRC2C", "ATXN2", "KIF6", "SFXN5", "MTA1", "OSBP2", "SLC25A13", "NR4A1", "GNB4", "FER", "NSMCE2", "ADGRL1", "CAMKMT", "PAMR1", "CDK18", "ERC1", "SPG7", "PREX2", "SPAG16", "ZNF423", "WDR70", "RABGAP1", "MAST2", "CALN1", "LIPA", "MLLT10", "FREM2", "DTNB", "RFX3", "SMURF1", "EXOC6", "HIVEP3", "THSD7B", "DOT1L", "UVRAG", "RALGAPA1", "SEMA6A", "LRRFIP1", "FRAS1", "DNM3", "KIF13B", "EML6", "ITPR2", "CDC14B", "C2CD5", "ATP2B2", "KIF5C", "GLTP", "RGS12", "LPCAT2", "ACADVL", "RCAN2", "RBM26", "TRPC3", "RHOT2", "NCOA1", "VWDE", "MAN2C1", "FBN1", "KCNS3", "ARNT2", "LRRC37A2", "AHI1", "RPRD2", "LRRC37A", "TMEM144", "RNF144A", "DGKD", "DTX4", "WNK1", "PTPRS", "USP31", "FOXN3", "USP32", "CA8", "AGPAT4", "CPLX1", "CAMK2A", "TENM4", "SHC2", "SLC6A16", "CERS4", "PITPNC1", "ZNF804A", "PLCH2", "CABP1", "PHYHIPL", "VPS35L", "GAB2", "FBXO32", "CHRM5", "PLD5", "PHRF1", "CNIH3", "SHROOM3", "ASXL1", "TMEM165", "RYBP", "SUPT3H", "FBLN7", "TTL", "GPR39", "HECTD4", "FUT9", "ABHD12", "ARHGAP20", "MZF1", "CHCHD3", "CDH20", "ERBB3", "REV3L", "ROR1", "SERINC5", "CCBE1", "MTHFD1L", "DYNC1I2", "CPED1", "B4GALNT4", "RAB40B", "SLC13A3", "DEPTOR", "MYO1D", "BICDL1", "ZMYM2", "GREB1L", "CCDC91", "SH3KBP1", "NOC3L", "DOCK5", "PPP6R3", "MITF", "CPQ", "PRKCE", "LZTR1", "SCAI", "CDK13", "SPAG9", "UNC80", "GALNT17", "PCNT", "NBPF1", "MYO18A", "MSI2", "SH3YL1", "EML1", "DGKG", "EVI5", "LIMA1", "ZNF317", "LMF1", "PHACTR4", "PRKACB", "GLCCI1", "ATP8B4", "RNF13", "CUX1", "ZNF521", "CDH6", "PKD1", "DNM2", "MAP3K1", "MYLK", "TTLL11", "SDC2", "DHCR24", "D2HGDH", "CBLN2", "ZNF407", "MAP7", "CCDC57", "PLA2G4C", "STK10", "SSBP2", "GATAD2B", "TRPS1", "AHCYL2", "STXBP1", "EPB41L3", "TMEM178A", "SLC9A9", "SGSM2", "RAP1GAP2", "PAK5", "CELSR2", "GPI", "APC", "WDR7", "TRPM2", "PPP1R9A", "SMAD3", "GALNT7", "NINJ2", "SIK2", "AKAP8L", "NBPF9", "CDKAL1", "GRIN3A", "LCORL", "MYRIP", "C10orf90", "OPHN1", "TTLL5", "GAD2", "GPM6B", "CXCL14", "TRA2A", "LRRK2", "HSD17B3", "SNX1", "NETO1", "PDXDC1", "KCNH5", "CACNB4", "NRF1", "SERGEF", "WSCD1", "RAB30", "PLCB4", "TELO2", "WDFY2", "PPM1L", "SEMA3C", "GNAO1", "COL9A3", "EXOC7", "SMAD2", "PRKRIP1", "BBS9", "DLGAP4", "KCNK1", "CREB5", "MYRF", "COL5A3", "MPPED1", "SDK1", "IPCEF1", "BCAS1", "SUGP2", "CNTNAP3B", "LRRC37A3", "ATG7", "LPAR1", "ADAM10", "FAR1", "CLCN5", "PAN3", "FRMPD2", "SLC19A1", "METTL22", "DIAPH2", "TMEM184B", "SLC25A18", "FOSB", "CIC", "SFPQ", "WDR20", "EMILIN2", "ZNF148", "CRYL1", "FGFR3", "GAP43", "ATF7", "PRMT8", "PDZD4", "HIP1", "NUMB", "TCF3", "SLC27A6", "CREBBP", "NPTXR", "ABCA6", "CC2D2A", "LGR4", "SHISA9", "XPC", "ARHGEF2", "NREP", "RBMS2", "SOHLH1", "TRPV6", "TSPAN7", "ZMYND11", "RHOJ", "PCCA", "STK31", "NCOA2", "PRUNE2", "CDH13", "ARIH2", "TRAK1", "NFIA", "ADD3", "ST8SIA5", "PLCL1", "LRCH3", "HIVEP2", "PABPN1", "EVA1C", "ZNF276", "TOM1L2", "CELF4", "DUSP1", "MCF2L", "PLPP1", "FARS2", "STRN", "COP1", "ZC3H13", "DNAH1", "BMP6", "B4GALT1", "URI1", "MIR137HG", "ASTN1", "SRRM4", "ANKS1A", "SMARCD2", "STS", "RTN4", "DDX11", "NECAB1", "SCLT1", "BRSK1", "LINC01151", "TRIM62", "PLPP3", "ACSF3", "RABEP2", "MYLIP", "COMMD10", "SMYD2", "BRINP1", "TTC7B", "TDRD3", "CPPED1", "GLCE", "RAB3IP", "PREX1", "ARHGAP32", "LRRC4B", "DGKZ", "NTN4", "LRP4", "NBPF20", "NEDD4", "PLXNA2", "ZFP37", "UBE2G1", "UBE4B", "AGAP2", "LRRC1", "CERS1", "MAP2K7", "USP24", "FAM222B", "FAT3", "SEMA3B", "DKK2", "ZNF33A", "DOCK9", "ARAP2", "CYTH1", "SPPL3", "STRBP", "GRIK4", "CLMP", "CLASP1", "KLF7", "USH1C", "ATP1A2", "ZNF644", "SFMBT2", "SERTM1", "ZNF462", "EPHA7", "CAPN10", "CCDC14", "ICA1L", "CHD6", "MAP2K5", "NCOR2", "REEP3", "RAPGEF2", "APBA2", "ZNF512B", "UNC13D", "ST6GAL2", "KANSL1", "ABCC4", "SHLD2", "PHIP", "SHC4", "CBLB", "SIPA1L3", "ERBIN", "ZNRF3", "GTF2IRD1", "PPP1R12A", "CCDC102B", "MOXD1", "KCNJ4", "CPNE4", "TTN", "KCNB1", "COMMD1", "GTF2I", "TOX3", "MICAL2", "CLCN7", "NT5C", "MBOAT1", "EXOC3", "BMPER", "SYT12", "BMPR2", "RNF38", "MICALL1", "MTURN", "TMEM132C", "PIGL", "HERC4", "DHX37", "PTPRA", "ITFG1", "PRKCQ", "PLXNB1", "FBXW4", "TIMP2", "NBPF12", "CHD3", "STAMBPL1", "CACNA1B", "VASH1", "SSBP4", "MTMR3", "TRAM2", "COL9A1", "BCL2", "DENND1A", "KCNH4", "ZNF208", "KIF3A", "TMEM163", "TRIM44", "GNAI1", "GNG4", "PTPN9", "ULK3", "FANCB", "BMP2K", "PHF14", "ZFPM2", "H6PD", "MICU3", "KPNA3", "HS3ST4", "CDK17", "GRAMD1B", "SETD5", "UBE3C", "WDR6", "DENND4B", "CCDC50", "MROH1", "PIK3C2B", "EHBP1", "SLC26A7", "ARHGAP31", "LRCH1", "EPHA3", "YTHDC2", "RFX2", "HIF3A", "SHROOM4", "NBAS", "CCSER2", "NAV1", "ABL1", "ARL17B", "CASK", "ABHD17A", "AVEN", "GLIS3", "VWF", "ST6GALNAC3", "RHBDL2", "CAMK4", "DUSP10", "CC2D1B", "SDCCAG8", "SORCS2", "PTS", "SENP7", "IL2RA", "TRMT9B", "UNK", "LIG1", "NAT8L", "RNF130", "HGSNAT", "VPS13C", "LPP", "ADGRB2", "PCYT1A", "MAN1B1", "SCAF8", "RANBP17", "RCOR3", "LRP1", "ADGRA3", "HUNK", "TTYH1", "RELL2", "ETS1", "TTLL4", "HSD17B14", "SBF1", "PITPNM3", "VAV3", "NHS", "REPS2", "ADGRA1", "ARHGAP42", "ADAMTS6", "DOCK7", "BTRC", "ATE1", "MTUS1", "SPPL2B", "MYH11", "ITCH", "BASP1", "ARFGEF2", "RICTOR", "ECHDC1", "NDST3", "METRN", "FAM50A", "ARHGEF7", "PCGF3", "CELF1", "SRSF5", "PI4KA", "MTMR8", "NR6A1", "BMP8A", "ARGLU1", "NCKAP5L", "PCSK5", "TESK2", "ADCY8", "SGMS1", "NPL", "SFSWAP", "MARK3", "PPP2R2A", "DCX", "MIER2", "NTNG2", "PLXND1", "ACSS1", "GRB10", "CNTLN", "PTPRJ", "DNMT1", "TRIO", "NPIPB3", "ATP13A4", "ATP1B1", "KIAA0319", "DST", "ARHGAP21", "OPLAH", "SCRIB", "NXPE3", "ATXN10", "TSC2", "CADPS", "IGDCC3", "VMP1", "CGAS", "ATG4C", "STX3", "PI16", "FAT1", "TBC1D12", "RHOBTB1", "SYNJ2", "TMEM156", "NOMO3", "YLPM1", "UBAP1L", "THEM6", "SNTB1", "GPIHBP1", "NAA15", "BMPR1A", "SRSF4", "PSMA5", "CPXM2", "PARP14", "FCHSD2", "ARID1A", "ZNF107", "ANKRD24", "SPTBN4", "CD276", "PPP3CB", "SGK1", "ST7", "ANKRD10", "DRP2", "ZNF91", "EXPH5", "NRBP2", "MEF2A", "PSD2", "CLVS2", "BAZ2B", "CBFA2T2", "ATG10", "ANKFN1", "ANO10", "NCOR1", "STOX2", "TLL1", "FHAD1", "KIAA1671", "ATG14", "AMBRA1", "NUP43", "PBLD", "ITGB5", "PICK1", "EMB", "GOLGA7B", "HCN2", "ARMC8", "SST", "SLC35B3", "AIF1L", "GATAD1", "ROGDI", "CPE", "NAP1L1", "SYN2", "CLCN2", "FNDC3A", "EFHC1", "CDK14", "USP40", "SLC6A1", "HNRNPDL", "PDE4DIP", "WDR11", "SMURF2", "NPHP4", "LCOR", "INF2", "ANKIB1", "RAB8A", "HSD17B7", "ADCY5", "TDRP", "PTPRR", "DCTN1", "DACH1", "GIGYF1", "UBAC2", "VPS13B", "TANGO6", "DIS3L2", "HGF", "PARPBP", "ZNF518A", "NR4A3", "DHX16", "SATB2", "NOD1", "ARHGAP29", "THADA", "ARHGEF40", "HDAC4", "CCDC125", "POMT2", "FAM24B", "SCAPER", "CA2", "FKRP", "CRISPLD2", "PDE8B", "RNF125", "WASHC1", "SNX19", "ZDHHC21", "EEA1", "VTI1A", "RSPH1", "MAPKAP1", "ARSI", "TMC7", "SLC38A9", "FTO", "SGK2", "ZKSCAN1", "SMAP1", "STX18", "RASA2", "CC2D2B", "IQGAP2", "SLF2", "SUSD1", "TIAM1", "MAP1A", "EMID1", "ASXL2", "TRIM66", "DTNBP1", "GGTLC2", "PIGU", "FARP2", "CHST11", "ARHGAP39", "TRPM7", "NNMT", "TBC1D4", "PLEKHA1", "GUCA1B", "SASH1", "UBE3D", "LYPD6B", "SLC6A7", "SH3TC2", "CLIP2", "CD22", "LNX1", "DHX15", "ADAMTS19", "DISP1", "COL26A1", "ANKRD11", "GUCY1A2", "MAGI3", "ECHDC2", "ABLIM2", "MPDZ", "ARHGAP1", "GIGYF2", "LMO4", "DOCK1", "SMARCC1", "ARHGEF1", "SLAIN1", "GXYLT2", "TNKS", "ADAM12", "TAC1", "SYP", "RCAN1", "ZDHHC9", "CAMKK2", "CACNG3", "PAFAH1B1", "MMP17", "TIMP3", "GBF1", "SHANK1", "KIF2A", "TRIM33", "GCNT2", "ICA1", "PCDH17", "XRCC4", "SPTB", "POLA1", "ARFGAP1", "INO80", "KIT", "CNNM2", "CPT1B", "ZSWIM8", "UCHL3", "CAMSAP2", "ABCD3", "TPM2", "TFCP2", "CDH19", "MON2", "TECPR2", "TDRD5", "KCNIP3", "TMPRSS5", "GLRX3", "ULK2", "CMTM8", "NIPBL", "RETSAT", "NFASC", "CDKL5", "N4BP2L2", "EFS", "EPHB6", "CERS6", "SENP6", "SHMT1", "TSC22D4", "TP53INP2", "ADAM11", "GMDS", "TECPR1", "OLA1", "KSR1", "ZFYVE1", "ARIH1", "PWWP2A", "KCNT1", "RHOBTB2", "DNAJC13", "STAU2", "WIF1", "CASKIN1", "ARHGEF37", "SAP30BP", "SCMH1", "SPTBN1", "BPTF", "PRDX4", "PCSK2", "TTC28", "DYNC1H1", "KMT2D", "CAMK2N1", "NOS1", "PTPRO", "PLEKHG3", "BPNT1", "KMT5B", "KDM2A", "IDH2", "CCDC88C", "MPRIP", "DYRK1A", "RASA1", "KCNJ3", "CPSF4", "FAM163A", "MYBBP1A", "FNBP1L", "DCAKD", "MND1", "TMEM98", "SRGAP2", "PAK3", "LRRC8B", "TTC17", "CCNL2", "CMTR2", "DNAH17", "ARMH3", "L3MBTL1", "SLC12A9", "MDFIC", "SPIDR", "GIPC1", "SCUBE2", "ZMAT4", "ELF2", "ATP2C2", "PHKB", "TPD52L1", "IGF1", "CHODL", "UNC13A", "PGM5", "PTK7", "NIPA2", "RIMBP2", "TMEM135", "DNAH7", "EPN2", "GRAMD1C", "WASHC5", "ANTXR1", "RYR1", "IGSF11", "HTR2A", "RETREG1", "PPM1E", "KIF13A", "C19orf18", "ZMAT3", "PMM2", "EFR3B", "CRTAP", "AGRN", "PCBD2", "FAM193B", "NCOA6", "CHD1L", "DENND2A", "IKBKB", "INPP1", "MERTK", "FGF1", "CDC37", "SPATS2", "MAG", "STK17A", "GINS3", "UBE3A", "MED13", "TET1", "FGF2", "DRAM2", "GPR137C", "CACNA1E", "MEIS3", "ESRRB", "SCGB2B2", "PLS3", "ZNF608", "TLE2", "PLEKHA2", "SNX24", "PAXBP1", "RABEP1", "IL4I1", "ACAP2", "C1RL", "ARHGEF26", "GPD2", "PLXNA1", "FBXW8", "PLEKHB1", "SYN3", "HDAC7", "WASF3", "POU2F1", "PCNX1", "WDR27", "ATG2A", "NPTN", "COL4A1", "LIN52", "PCM1", "MKLN1", "KIDINS220", "PLCG1", "SHLD1", "PDE7A", "BCR", "ARHGEF10", "NFE2L2", "RAB6A", "CRH", "LRP8", "PER3", "EPC1", "GOLGA4", "TMTC4", "PRDM2", "EPM2A", "CCM2", "RPRD1B", "CRACR2A", "PLEC", "SVOP", "RENBP", "SLC8B1", "EBF1", "UBR4", "EFEMP1", "PXK", "PLCE1", "CYBC1", "JARID2", "RALGPS1", "CCDC93", "PEPD", "FBXL20", "TAOK3", "RIOK1", "SCG2", "CD55", "ZNF708", "SS18", "CCDC146", "MTMR10", "GGT1", "MYO16", "TMCC3", "NBEAL1", "UPF3B", "ZNF235", "ZNF592", "HLCS", "ABL2", "ELOVL7", "FAM81A", "POLG2", "EPHA5", "FOXN2", "TBC1D22A", "COL21A1", "NR2C1", "NETO2", "SHANK2", "PILRB", "UTP14A", "HTT", "VEZT", "RINT1", "TRPC5", "STIM2", "COLEC11", "LNPEP", "LRP6", "PARVA", "LSM14A", "GRAMD4", "VEGFB", "SLC25A43", "ELOVL2", "ARHGAP6", "GOLIM4", "TBCK", "PYROXD2", "GK5", "RARG", "POU2F2", "NDST1", "HSD17B4", "KIFC2", "NID1", "TSPAN9", "TENT2", "HDAC5", "TSNAXIP1", "TTBK1", "SALL3", "HES4", "LMCD1", "MEIS2", "SRCAP", "NKX2-2", "LIN7A", "UBE2E3", "KIAA0319L", "CYP20A1", "ACTN2", "STXBP3", "ECPAS", "ZNF143", "ARHGAP24", "TLK1", "AKR1A1", "ATG16L2", "CLSTN3", "TATDN2", "RSF1", "SMARCA4", "ZSWIM5", "MTHFS", "FIRRE", "SCD", "GALNT15", "ELFN1", "MGMT", "PELP1", "ANAPC5", "MTOR", "MKRN3", "RFX1", "AMMECR1L", "RBM5", "TBC1D7", "DIP2A", "ABCA9", "SLC25A24", "SPECC1", "FFAR1", "BCL11B", "DMXL2", "POLR3F", "NPEPPS", "ZNF239", "TSPAN18", "SULF2", "PANX2", "PLAGL1", "INVS", "PIK3R1", "UNC5A", "LRRC3B", "NPIPB13", "PDE3A", "PLEKHG5", "DNAJB5", "PAK1", "UPF3A", "AP1S2", "RAPGEF3", "WWP2", "STRN3", "ZNF783", "SEC14L5", "PHF11", "ARHGAP25", "TWIST1", "GPC4", "RFWD3", "PDLIM2", "ZMYND8", "KLHL2", "PTPN11", "BRINP2", "SLC16A2", "DDX17", "NRXN2", "CCDC15", "PLPP4", "SEMA4C", "TMEM235", "FAM120A", "KIF25", "DHDDS", "FBXO7", "TTLL12", "SLC8A2", "CCZ1", "MFGE8", "USP50", "PHF21A", "DCUN1D4", "MYH3", "GTF2IRD2", "NPIPB2", "MED15", "CRAT", "BEST1", "CPAMD8", "SH2D1B", "TAPBPL", "ARHGAP44", "DDAH1", "RALY", "WDR13", "KCNJ6", "TRPV3", "SLC9A8", "AMOT", "ASCC3", "ABCA10", "EHMT2", "CLEC2D", "VPS8", "RBMS1", "ADRA1D", "DPF3", "FANCM", "MTFMT", "C1GALT1", "FRMD6", "SPTBN2", "FNIP1", "NECAB3", "MMP28", "GALK2", "CPNE9", "CACNA1I", "GRAMD1A", "SPATA6", "B4GALT2", "CA14", "PITPNB", "AIDA", "BACE1", "TMEM53", "ATP13A1", "KANK1", "EP300", "MALRD1", "FREM1", "DNAJC1", "MSH3", "PTGDS", "MBD3", "ZNF582", "NAALAD2", "DNAH14", "DLGAP3", "ZKSCAN7", "FADS2", "FBN2", "LARP1", "TRIM46", "WDR46", "ZNF205", "ERMN", "FBXL2", "MYO9A", "INPPL1", "HECTD2", "CFLAR", "KCNQ2", "ZFP36L1", "AKAP7", "SGSM3", "SAAL1", "RNF150", "DCHS1", "RGL2", "SOX13", "MTA3", "ZDHHC11", "ASPH", "AOX1", "CRTC3", "AATF", "NFE2L3", "COL4A5", "BMP7", "MELTF", "NKD1", "TULP3", "ERMAP", "BSN", "TENT5A", "LUC7L", "BRWD1", "HSPG2", "LUC7L2", "TMEM131", "RAP1GAP", "UPF2", "TPRG1", "S100B", "ATAD2B", "UBE2K", "KEL", "OSBPL1A", "GPD1L", "KMT2E", "TNS2", "PADI2", "DPYSL2", "ADCY6", "RBP7", "TMSB4X", "MOCS1", "NRDC", "ABI3BP", "STT3B", "DTX2", "FSD1", "PRDM11", "AGL", "NOP14", "PLPPR5", "TRIP4", "PCMTD1", "PIDD1", "RILPL1", "SEL1L3", "BDH1", "TJP2", "IQGAP1", "APC2", "RAB3GAP1", "KNDC1", "MAN2A2", "HDAC6", "PPP2R1B", "SYT17", "LEMD2", "P2RX6", "CREB3L2", "NEK10", "FADS1", "FNIP2", "KLHDC1", "RASGEF1A", "SLC25A48", "SLC41A1", "KCNC3", "PCBP4", "TBL1Y", "KLHL29", "PYGB", "MYH14", "ATRN", "CEP164", "PIBF1", "TFEB", "RGS22", "LZTS2", "NRN1", "SLC25A12", "CCDC136", "UFSP2", "GREB1", "FEZ1", "CDON", "DNM1L", "MDM4", "PLS1", "VWA8", "STN1", "ACTN4", "GAD1", "NPIPB5", "SPRN", "USF2", "PLD2", "TRPC1", "CPM", "EIF4E3", "MLIP", "AAK1", "PROX1", "IL1RAPL2", "OSBPL9", "SIN3B", "NFATC3", "CMC2", "FBXL19", "CNTN2", "RNF24", "ZDHHC16", "NBPF15", "ZSCAN5A", "CASD1", "GRK3", "WASHC3", "PAQR7", "MMAA", "STUM", "ABCA8", "TNKS1BP1", "ACVR1", "GABBR1", "SNX5", "SNX9", "KANK4", "MAP3K9", "SLC20A2", "DGKH", "BUD13", "LRRN1", "SESTD1", "CSE1L", "SLC25A33", "MTSS1", "LMNB1", "AGO4", "PITPNM2", "MAN1C1", "STMN1", "CRB2", "IL11RA", "GABRA4", "NOL4L", "HTR7", "LMOD1", "NKAIN4", "RSPRY1", "COG5", "LZTS3", "GABRG2", "PDE6B", "TOP1MT", "CBR4", "TMEM87A", "BICRAL", "SHROOM1", "NAGLU", "ZDHHC8", "ZC3H4", "ADAM28", "GALNT9", "TCF25", "CSDC2", "PEAK1", "UNC13C", "GABRA1", "CSPG5", "ARFIP1", "NUBP1", "SCARA3", "CORO2B", "SAP130", "CARMIL3", "KDR", "TMEM232", "PTBP2", "SYMPK", "POLR1A", "PPARD", "TTLL3", "TRIOBP", "RFFL", "TPCN2", "RNF169", "MCAM", "COQ8A", "AHDC1", "CSPP1", "SPNS2", "NPY", "WNK2", "SOS1", "ITPKB", "MARK1", "CEP83", "CYP4F12", "CAND2", "LIFR", "PROS1", "HEATR5B", "EEPD1", "MCEE", "TRIP12", "TEC", "ADAM19", "TCAIM", "CNTN6", "ADORA1", "ADAM22", "PDLIM5", "FRY", "DDR1", "HSF2BP", "CUL9", "OSTM1", "SNX8", "CPNE7", "STK11IP", "MAP4", "NXPH2", "B3GAT1", "XRN2", "GLUD1", "SERAC1", "ABCC1", "CDK8", "NSD1", "SPTSSB", "ZNF264", "GPC1", "TBC1D30", "MAST3", "DPP7", "CNOT2", "MED14", "ZNF629", "ANO2", "QPRT", "DMXL1", "SLC39A13", "ST8SIA1", "EP400", "ZNF85", "TRPV5", "CAP2", "PACSIN1", "MAD1L1", "SOHLH2", "YBEY", "INSR", "SYT9", "LRRC37B", "DHX38", "SETD1B", "CNNM4", "CELF3", "FRK", "PRH1", "ZNF43", "GALNT10", "MCM8", "RBMS3", "POM121C", "EIF2B3", "NPNT", "WDR59", "DCAF15", "MAP3K13", "ZNF282", "PLLP", "FGF13", "WNT7B", "MGA", "ZFP14", "RTN4R", "NECTIN2", "CTPS2", "CIP2A", "ZNF81", "SLITRK2", "ENTPD5", "PAWR", "RBM33", "TBC1D22B", "E2F3", "SUZ12", "NOS1AP", "NRP2", "NSMF", "SMARCD1", "RAD51B", "THBS2", "SNCAIP", "DIP2C", "SYT5", "COL4A3", "RGL1", "PBRM1", "RNF111", "RBM39", "TRIM59", "VOPP1", "KIAA1755", "KCTD13", "PIAS2", "ITGB1", "CLYBL", "HNMT", "OPALIN", "SPRY4", "CCAR2", "GRM4", "FAM118A", "POU2AF1", "EPC2", "DYNC1LI2", "OLIG1", "KLHL5", "GPD1", "PFKFB2", "ARHGAP10", "HS1BP3", "XPO6", "RAB13", "SPRED3", "MTERF1", "CNTN3", "ZNF823", "HBP1", "ADIPOR2", "DCDC2", "CLBA1", "PPP1R21", "ADAMTSL2", "ELP4", "AIG1", "KDM6B", "SEC16A", "SPIN1", "LOXL2", "PRTFDC1", "MGAT5B", "RAB15", "ST3GAL4", "MAP2K6", "VGLL4", "MRAP2", "CELF5", "CNTNAP3", "MIRLET7BHG", "ENOX2", "MOK", "FANCC", "ASB3", "TRPC7", "SLC25A36", "DMBT1", "CDC73", "IQSEC3", "MMP26", "ILDR2", "NRIP2", "HEG1", "MFN1", "TTC12", "PLEKHM1", "GRHL3", "PSME4", "PTPN5", "AP3D1", "ADHFE1", "DGCR2", "UPP1", "PLEKHM2", "REEP1", "SBNO1", "TMEM63A", "KAT6A", "SLC36A1", "ASB13", "SMARCA2", "GDPD5", "RAB11FIP5", "BTC", "SCN3A", "UNC45A", "INTS3", "ABCB5", "TSPOAP1", "CMTM5", "CAD", "SMG5", "MVK", "BAX", "MKNK1", "CBS", "SLCO2B1", "AKAP8", "CYP7B1", "DHX34", "ZNF555", "JAM2", "ARVCF", "ADAMTS9", "PIK3C3", "MCPH1", "AFDN", "NES", "NR2C2", "CNNM1", "NHLRC3", "CPEB4", "SECISBP2", "MSN", "PACS1", "MAL", "GALNT8", "TESC", "PPIL3", "CLN8", "ZNF704", "SLC1A1", "LHFPL4", "SCNM1", "ODF2", "CERS2", "COL12A1", "HECTD3", "ENPP1", "LGR5", "CTNNBIP1", "SMAD7", "ZNF641", "GLG1", "CSRNP3", "VWCE", "CLDND1", "LAMB2", "NEK3", "GLRA2", "ABHD2", "HBS1L", "AMMECR1", "CDH2", "JPH3", "JAG2", "CRYBG3", "CA7", "KMT2C", "RASSF1", "TRIM24", "NOTCH1", "ITGAV", "ZNF710", "ZBTB48", "VSNL1", "DIAPH3", "AGA", "NPIPA1", "P2RY11", "KLHL14", "MST1", "SLC38A7", "QTRT2", "METTL9", "CNP", "HAUS4", "DDX46", "CTDSP1", "RAB27B", "AMDHD2", "TAGLN", "CORO6", "RELN", "ID4", "VEGFA", "ZNF92", "SCFD1", "BCKDHB", "SPAST", "CHADL", "ENAH", "RPRD1A", "CHST6", "SF1", "DROSHA", "NFYC", "LPAR4", "NF2", "PNO1", "CYB5R2", "COLEC10", "MKX", "NFYB", "IGFN1", "SLC43A3", "CBLN4", "DCN", "TSHR", "KSR2", "BRCC3", "GLIPR2", "FAR2", "PCP4", "MOB2", "DHRS11", "PPP6R1", "HIBADH", "TBC1D2", "MTMR14", "POLL", "PAAF1", "KMT2B", "SYNGAP1", "SHISAL1", "TOP2B", "RND3", "AGFG1", "CALCRL", "CLUH", "DNMT3A", "UNC5B", "ABCB9", "GATM", "NIPAL4", "SCN1B", "AGMO", "TET3", "ZNF460", "CNOT1", "LMTK3", "ABCA5", "ABI2", "EPS15", "SOS2", "TC2N", "TRIM25", "NR3C2", "DOCK8", "EGFR", "ZNF532", "NCAPG2", "C3orf52", "STK33", "DNM1", "VKORC1L1", "GATAD2A", "LTN1", "TRAPPC10", "CAPN15", "DPY19L2", "HOXD1", "PUDP", "PPFIBP2", "FAAP100", "FHOD3", "CADM4", "KCNJ10", "ARHGEF10L", "FN3K", "NCMAP", "MYO1C", "RPGRIP1L", "GTF3C1", "SUCLG2", "CHMP7", "PEX11G", "MLLT3", "STAT5B", "EIF3D", "PHC1", "APBA1", "TMEM117", "C1orf159", "SGK3", "ARHGAP12", "ARSA", "MYH7B", "SCARB2", "LMBRD1", "CRTC1", "NOL10", "ANKRD12", "ELOVL6", "FRS2", "SEMA4F", "PC", "ACAD11", "ZNF649", "TNFAIP8L3", "TSPO", "PALB2", "USP4", "YJEFN3", "C3orf18", "PPARA", "PIAS1", "RMND5B", "TMEM45A", "VPS52", "CCDC85A", "TRMT2A", "GRIN2C", "GALNT14", "SREK1", "RGS17", "CFDP1", "HMGXB3", "KNOP1", "NPM2", "ABCC6", "ARSB", "UBAC1", "PTGS2", "RFLNA", "HADHA", "SLC4A2", "BBOF1", "U2SURP", "PATZ1", "CLEC16A", "ZNF180", "BRSK2", "RUFY2", "TMEM140", "GLIS2", "CCDC180", "PALD1", "GPATCH2", "TSEN54", "INCENP", "SPACA6", "TP53TG5", "AREL1", "ZNF671", "TPK1", "KAT2B", "EPHB2", "ZWILCH", "SUCLA2", "MMP14", "ZNF217", "ELF1", "VSTM5", "TMUB1", "DUSP16", "RCBTB1", "SLCO1C1", "IDS", "HEATR5A", "PKD2", "ABAT", "MAPK8IP1", "ATG4B", "ABCC8", "ROCK1", "TLE4", "SLC6A6", "ITPA", "CATSPERB", "PEMT", "MAPRE1", "PTPRB", "SIDT1", "PSKH1", "CAPN9", "ARC", "KCNAB3", "WSCD2", "PISD", "SERPINI1", "CEP170", "ARFGEF1", "SEC24C", "SPTLC2", "RNF115", "NOL4", "ADCYAP1", "GSTZ1", "ADCK1", "IDH3G", "STPG4", "NXN", "SUSD4", "DBNL", "SAMD4B", "HLA-DMA", "FOXP1", "PPEF1", "AGPAT5", "ZBTB47", "RNF123", "SFMBT1", "TRIB1", "NCR3LG1", "ITGA6", "ASPSCR1", "SDK2", "DNAJB12", "SGF29", "VPS9D1", "NEURL1", "TCHP", "ZNF254", "ABCA7", "CWC25", "TTLL1", "NCLN", "TRAF5", "PPP1R13B", "SHISA6", "DHTKD1", "ARV1", "NRSN1", "CXADR", "NPC1", "ADAMTS3", "EHMT1", "CCDC92", "HERC2", "ARFGEF3", "ATP9B", "MBD6", "TSHZ2", "WDR55", "IRS1", "NDUFA10", "CDK9", "SLTM", "CAMK2B", "S100A1", "RDX", "SLC7A8", "CASTOR2", "RUBCNL", "HTR1E", "PARM1", "LRFN2", "WARS2", "CUL4A", "CPSF1", "CCND2", "ARHGAP17", "SEMA4D", "NDOR1", "SLC16A7", "ZDHHC20", "MAEA", "NDUFA11", "PPP3CC", "RLF", "KCNAB2", "DNASE1L1", "PENK", "MICB", "UBE2D2", "MTHFSD", "SRGAP1", "BLM", "PKNOX2", "PACSIN3", "PLPP2", "PPP1R1C", "CNIH4", "SMYD5", "NBPF11", "RBBP8", "TRPM6", "CNOT10", "CLIP1", "SNCA", "TUBGCP6", "HSD17B6", "FNBP4", "ZNF280B", "SCNN1D", "DPY30", "CORO7", "RTKN", "BIN1", "GLI3", "PRPF18", "AGO1", "ADAMTS14", "HOMER3", "IL13RA1", "CHMP3", "MEGF11", "HES1", "RNGTT", "MAZ", "SH3GLB2", "MAP3K2", "BTBD2", "ENTR1", "RABGEF1", "SYT14", "CATSPERG", "PRR5L", "GTF3C2", "GPATCH1", "CCL2", "HEPH", "CPB1", "ATP1B3", "THSD1", "MCTP2", "ARID2", "NWD1", "AKNA", "CPB2", "PTPRC", "KIAA1549", "THBS3", "ZNF746", "CLK3", "TMEM259", "PPL", "IMMP2L", "PINX1", "MBNL3", "FRMD8", "SH3BP1", "MUSK")	GO
GO0098797: plasma membrane protein complex	3.11e-18	8.82e-16	1.10534	-0.54221	-2.1004	481	c("KCNIP4", "SNTG1", "KCNQ5", "CNTNAP2", "GRIK2", "KCNMA1", "CTNNA2", "GRIN2A", "KCND2", "DPP10", "DMD", "GRIA3", "DLG2", "SNAP25", "CACNA2D3", "CDH18", "SGCD", "PDE4B", "ALCAM", "SGCZ", "CACNA1A", "PDE4D", "GRIK1", "DLG1", "KCNMB2", "GRIN2B", "SCN2A", "CDH10", "FAF1", "CACNB2", "GRID2", "KCNB2", "SCN1A", "GNG7", "CDH11", "KCNQ3", "GRIA4", "SGIP1", "KCNAB1", "CACNA2D1", "CDH12", "CACNA1C", "UTRN", "CDH8", "OLFM2", "ABCA2", "GRID1", "PRKCA", "HCN1", "TNK2", "CACNG8", "ITGA8", "NEO1", "GABBR2", "KCNC2", "TF", "GRIA1", "GRIA2", "PDGFRA", "KCNIP1", "GNAQ", "OLFM3", "CACNA1D", "SCN8A", "CDH9", "PICALM", "STXBP5", "CALM3", "TBC1D5", "DPP6", "VWC2", "ITGA2", "BMPR1B", "PSEN1", "GNB4", "KCNS3", "CNIH3", "ABHD12", "CDH20", "ERBB3", "CDH6", "APC", "GRIN3A", "KCNH5", "CACNB4", "GNAO1", "KCNK1", "SHISA9", "CDH13", "GRIK4", "ATP1A2", "KCNJ4", "KCNB1", "CACNA1B", "KCNH4", "GNAI1", "GNG4", "IL2RA", "LRP1", "ATP1B1", "SNTB1", "BMPR1A", "ITGB5", "HCN2")	GO
GO0034702: monoatomic ion channel complex	3.35e-18	9.35e-16	1.10534	-0.60628	-2.26445	286	c("KCNIP4", "RYR2", "KCNQ5", "CNTNAP2", "GRIK2", "KCNMA1", "GRIN2A", "KCND2", "DPP10", "GRIA3", "DLG2", "SNAP25", "CACNA2D3", "PDE4B", "AKAP6", "CACNA1A", "GABRG3", "PDE4D", "GRIK1", "KCNMB2", "GRIN2B", "SCN2A", "CACNB2", "GRID2", "NALCN", "KCNB2", "SCN1A", "KCNQ3", "GRIA4", "KCNAB1", "CACNA2D1", "RYR3", "GABRB1", "CACNA1C", "KCNH7", "OLFM2", "GRID1", "HCN1", "CACNG8", "KCNC2", "GRIA1", "GRIA2", "KCNIP1", "OLFM3", "CACNA1D", "SCN8A", "STXBP5", "CALM3", "TPCN1", "DPP6", "VWC2", "GABRB3", "KCNH8", "GABRB2", "TRPC3", "KCNS3", "CNIH3", "ABHD12", "UNC80", "PKD1", "GRIN3A", "KCNH5", "CACNB4", "KCNK1", "SHISA9", "TRPV6", "GRIK4", "KCNJ4", "KCNB1", "CLCN7", "CACNA1B", "KCNH4", "MICU3")	GO
GO0046873: metal ion transmembrane transporter activity	4.11e-18	1.13e-15	1.09593	-0.5844	-2.21646	350	c("KCNIP4", "RYR2", "KCNQ5", "ASIC2", "GRIK2", "KCNMA1", "SLC8A1", "GRIN2A", "KCND2", "SLC24A2", "SLC1A2", "GRIA3", "SNAP25", "CACNA2D3", "CACNA1A", "GPM6A", "GRIK1", "KCNMB2", "GRIN2B", "SLC24A3", "SCN2A", "CACNB2", "SLC4A4", "NALCN", "KCNB2", "ATP2B1", "SCN1A", "KCNT2", "TRPM3", "KCNQ3", "SLC4A10", "SLC5A11", "KCNAB1", "CACNA2D1", "RYR3", "CACNA1C", "KCNH7", "SLC12A2", "TRPM1", "SLC39A11", "HCN1", "CACNG8", "KCNC2", "SLC8A3", "GRIA1", "KCNIP1", "CACNA1D", "SCN8A", "SLC4A8", "TPCN1", "ITPR1", "KCNH8", "PSEN1", "ITPR2", "ATP2B2", "TRPC3", "KCNS3", "TMEM165", "SLC13A3", "PKD1", "SLC9A9", "TRPM2", "GRIN3A", "KCNH5", "CACNB4", "KCNK1", "TRPV6", "GRIK4", "ATP1A2", "KCNJ4", "KCNB1", "CACNA1B", "KCNH4", "TTYH1", "ATP1B1", "HCN2", "SLC6A1", "TRPM7", "SLC6A7", "CACNG3", "CNNM2", "KCNIP3", "KCNT1", "KCNJ3", "SLC12A9", "ATP2C2", "NIPA2", "RYR1", "CACNA1E", "SLC8B1", "TRPC5", "STIM2", "SLC8A2", "KCNJ6", "TRPV3", "SLC9A8", "CACNA1I", "ATP13A1", "KCNQ2")	GO
GO0061564: axon development	5.6e-18	1.51e-15	1.09593	-0.5442	-2.10337	465	c("ROBO2", "GRM7", "DSCAM", "NRXN3", "NRXN1", "CTNNA2", "CNTN4", "TNR", "ANK3", "CNTN5", "PLP1", "MAP2", "NRCAM", "DAB1", "ALCAM", "DCC", "PRKG1", "NTRK3", "PTK2", "CHL1", "DCLK1", "KALRN", "NELL2", "LRRC4C", "APBB2", "SEMA5A", "DPYSL5", "EFNA5", "ABLIM1", "UNC5C", "PTPRZ1", "ZEB2", "CNTN1", "SHTN1", "AUTS2", "CDH11", "DSCAML1", "UNC5D", "NCAM1", "PTPRM", "MAP1B", "CLASP2", "PRKCA", "NCAM2", "EVL", "FLRT2", "PALLD", "SIPA1L1", "NEO1", "CHN1", "ROBO1", "PRICKLE1", "GSK3B", "NTRK2", "APP", "ETV1", "NTN1", "EXT1", "NFIB", "SEMA3E", "PICALM", "EPHB1", "ATP8A2", "BRAF", "BCL11A", "NTNG1", "FGFR2", "MACF1", "PLXNA4", "ADGRB1", "MYCBP2", "BMPR1B", "DIP2B", "UST", "PSEN1", "SMURF1", "SEMA6A", "KIF13B", "KIF5C", "PTPRS", "TTL", "DNM2", "STXBP1", "CELSR2", "OPHN1", "GPM6B", "SEMA3C", "GAP43", "NUMB", "NREP", "TRAK1", "RTN4", "BRSK1", "NTN4", "LRP4", "SEMA3B", "KLF7", "EPHA7", "BMPR2", "PRKCQ", "PLXNB1", "BCL2", "EPHA3", "ABL1", "DOCK7", "METRN", "NTNG2", "PLXND1", "PTPRJ", "TRIO", "KIAA0319", "SPTBN4", "PPP3CB", "EMB", "RAB8A", "NR4A3", "ARHGEF40", "TIAM1", "MAP1A", "LMO4", "PAFAH1B1", "CAMSAP2", "ULK2", "NFASC", "CDKL5", "EPHB6", "PTPRO", "PAK3", "CHODL", "PTK7", "MAG", "NPTN", "GOLGA4", "EPHA5", "TRPC5", "KIFC2", "BCL11B", "UNC5A", "PAK1", "PTPN11", "SEMA4C", "TRIM46", "BMP7", "S100B", "KEL", "NRDC", "HDAC6", "FEZ1", "CNTN2", "STMN1", "SOS1", "CNTN6", "DDR1", "MAP3K13", "FGF13", "WNT7B", "RTN4R", "SLITRK2", "NRP2", "KIAA1755", "ITGB1", "OLIG1")	GO
GO0007409: axonogenesis	6.87e-18	1.83e-15	1.09593	-0.55815	-2.14407	415	c("ROBO2", "DSCAM", "NRXN3", "NRXN1", "CTNNA2", "CNTN4", "TNR", "ANK3", "CNTN5", "MAP2", "NRCAM", "DAB1", "ALCAM", "DCC", "PRKG1", "NTRK3", "PTK2", "CHL1", "DCLK1", "KALRN", "NELL2", "LRRC4C", "APBB2", "SEMA5A", "DPYSL5", "EFNA5", "ABLIM1", "UNC5C", "PTPRZ1", "ZEB2", "CNTN1", "SHTN1", "AUTS2", "CDH11", "DSCAML1", "UNC5D", "NCAM1", "PTPRM", "MAP1B", "CLASP2", "PRKCA", "EVL", "FLRT2", "PALLD", "SIPA1L1", "NEO1", "CHN1", "ROBO1", "PRICKLE1", "GSK3B", "NTRK2", "APP", "ETV1", "NTN1", "EXT1", "NFIB", "SEMA3E", "PICALM", "EPHB1", "ATP8A2", "BRAF", "BCL11A", "NTNG1", "FGFR2", "MACF1", "PLXNA4", "ADGRB1", "MYCBP2", "BMPR1B", "DIP2B", "UST", "PSEN1", "SMURF1", "SEMA6A", "KIF13B", "KIF5C", "PTPRS", "TTL", "DNM2", "STXBP1", "CELSR2", "OPHN1", "SEMA3C", "GAP43", "NUMB", "TRAK1", "RTN4", "BRSK1", "NTN4", "LRP4", "SEMA3B", "KLF7", "EPHA7", "BMPR2", "PRKCQ", "PLXNB1", "BCL2", "EPHA3", "ABL1", "DOCK7", "METRN", "NTNG2", "PLXND1", "PTPRJ", "TRIO", "KIAA0319", "SPTBN4", "PPP3CB", "EMB", "RAB8A", "NR4A3", "ARHGEF40", "TIAM1", "MAP1A", "LMO4", "PAFAH1B1", "ULK2", "NFASC", "CDKL5", "EPHB6", "PTPRO", "PAK3", "CHODL", "PTK7", "MAG", "NPTN", "GOLGA4", "EPHA5", "TRPC5", "KIFC2", "BCL11B", "UNC5A", "PAK1", "PTPN11", "SEMA4C", "TRIM46", "BMP7", "S100B", "KEL", "NRDC", "HDAC6", "FEZ1", "CNTN2", "STMN1", "SOS1", "CNTN6", "MAP3K13", "FGF13", "WNT7B", "RTN4R", "SLITRK2", "NRP2", "KIAA1755", "ITGB1")	GO
GO0031344: regulation of cell projection organization	7.34e-18	1.93e-15	1.08644	-0.50892	-1.9931	594	c("ROBO2", "DSCAM", "NRXN1", "CTNNA2", "PTPRD", "TENM2", "DMD", "TNR", "PTPRG", "CSMD3", "SNAP25", "MAP2", "NRCAM", "DAB1", "DCC", "NTRK3", "GPM6A", "ADGRB3", "HECW2", "NEGR1", "IL1RAPL1", "LRRC4C", "TANC2", "NLGN1", "MAGI2", "CCDC88A", "CARMIL1", "SRCIN1", "SEMA5A", "NEDD4L", "LRRC7", "GRIN2B", "DPYSL5", "EFNA5", "GRID2", "ZEB2", "ANLN", "PPFIA2", "CNTN1", "SHTN1", "TOX", "AUTS2", "TNIK", "HECW1", "PLD1", "TENM3", "ALK", "MAP1B", "EVL", "GRIP1", "SIPA1L1", "NEO1", "CHN1", "ROBO1", "GSK3B", "NTRK2", "ENPP2", "APP", "NTN1", "CAMK2G", "HOMER1", "TENM1", "DENND5A", "DDR2", "ACAP3", "DAAM2", "ATP8A2", "BRAF", "BCL11A", "NTNG1", "MACF1", "SPOCK1", "PPP3CA", "CAMK1D", "MYCBP2", "ITGA2", "DIP2B", "UST", "WDPCP", "PPP1R16B", "PSEN1", "FER", "SMURF1", "EVI5L", "KIF13B", "PTPRS", "ZNF804A", "FUT9", "RAB40B", "SH3YL1", "DGKG", "LIMA1", "CUX1", "SDC2", "APC", "TRPM2", "LRRK2", "LPAR1", "GAP43", "TRAK1", "RTN4", "BRSK1", "RABEP2", "MYLIP", "GLCE", "RAB3IP", "PREX1", "LRP4", "NEDD4", "FAT3", "USH1C", "EPHA7", "RAPGEF2", "MBOAT1", "BMPR2", "PLXNB1", "PTPN9", "EPHA3", "ABL1", "SDCCAG8", "METRN", "ARHGEF7", "NTNG2", "PLXND1", "KIAA0319", "BMPR1A", "CBFA2T2", "WASHC1", "TIAM1", "DTNBP1", "PAFAH1B1", "KIT", "CAMSAP2", "ULK2", "CDKL5", "STAU2", "PTPRO", "FNBP1L", "PAK3", "CHODL", "PTK7", "WASHC5", "AGRN", "MAG", "FBXW8", "NPTN", "KIDINS220", "NFE2L2", "LRP8", "GOLGA4", "PLCE1", "ABL2", "HTT", "TRPC5", "ARHGAP24", "MTOR", "TBC1D7", "PIK3R1", "PAK1", "ZMYND8", "FBXO7", "ARHGAP44", "KANK1", "EP300", "TRIM46", "ERMN", "MYO9A", "CFLAR", "BMP7", "RAP1GAP", "KEL", "ADCY6", "NRDC", "PLPPR5", "KNDC1", "HDAC6")	GO
GO0030001: metal ion transport	1.89e-17	4.89e-15	1.07687	-0.49637	-1.95396	666	c("KCNIP4", "RYR2", "KCNQ5", "FGF12", "ASIC2", "KCNMA1", "SLC8A1", "PLCB1", "GRIN2A", "KCND2", "DPP10", "SLC24A2", "DMD", "NKAIN2", "ANK3", "SNAP25", "CACNA2D3", "PDE4B", "AKAP6", "CACNA1A", "GPM6A", "PRKCB", "PDE4D", "DLG1", "NEDD4L", "KCNMB2", "GRIN2B", "SLC24A3", "SCN2A", "LARGE1", "CACNB2", "SLC4A4", "NALCN", "KCNB2", "ATP2B1", "SCN1A", "CNTN1", "KCNT2", "TRPM3", "KCNQ3", "SLC4A10", "SLC5A11", "KCNAB1", "CACNA2D1", "RYR3", "CACNA1C", "KCNH7", "UTRN", "ANK2", "SLC12A2", "NKAIN1", "TRPM1", "PRKCA", "SLC39A11", "HCN1", "CACNG8", "NSF", "KCNC2", "STK39", "TF", "SLC8A3", "KCNIP1", "CACNA1D", "CAMK2G", "HOMER1", "SCN8A", "SLC4A8", "CALM3", "NKAIN3", "UBR3", "TPCN1", "DPP6", "SERPINE2", "ITPR1", "PPP3CA", "LRP2", "HTR2C", "KCNH8", "PSEN1", "SPG7", "ITPR2", "ATP2B2", "TRPC3", "KCNS3", "WNK1", "CAMK2A", "SLC6A16", "PLCH2", "TMEM165", "SLC13A3", "PRKCE", "PKD1", "DNM2", "MYLK", "SLC9A9", "TRPM2", "GRIN3A", "KCNH5", "CACNB4", "PLCB4", "KCNK1", "TRPV6", "PLCL1", "NEDD4", "ATP1A2", "KCNJ4", "KCNB1", "COMMD1", "CACNA1B", "BCL2", "KCNH4", "TMEM163", "MICU3", "ABL1", "CASK", "TTYH1", "ATP1B1", "SPTBN4", "PPP3CB", "SGK1", "HCN2", "SLC6A1", "TRPM7", "SLC6A7", "ARHGAP1", "CACNG3", "CNNM2", "KCNIP3", "KCNT1", "NOS1", "KCNJ3", "SLC12A9", "ATP2C2", "NIPA2", "RYR1", "HTR2A", "FGF2", "CACNA1E", "PLCG1", "CRH", "EPM2A", "CRACR2A", "SLC8B1", "PLCE1", "HTT", "TRPC5", "STIM2", "ACTN2", "FFAR1", "WWP2", "PLPP4", "SLC8A2", "BEST1", "KCNJ6", "TRPV3", "SLC9A8", "CACNA1I", "ATP13A1", "KCNQ2", "AKAP7", "ASPH", "MELTF", "KEL", "GPD1L", "P2RX6", "SLC41A1", "KCNC3", "DNM1L", "ACTN4", "TRPC1")	GO
GO0006457: protein folding	8.76e-17	2.17e-14	1.05746	0.620954	2.54312	183	c("HSPA1A", "FKBP4", "PTGES3", "DNAJB1", "ST13", "DNAJA4", "HSPB1", "HSPA5", "HSPA4L", "DNAJA1", "HSPA8", "CALR", "AHSA1", "CHORDC1", "HSP90AA1", "HSPA9", "HSPD1", "CCT3", "DNAJB6", "CRYAB", "TCP1", "HSPH1", "CANX", "HSPA4", "HSPE1", "NUDC", "CDC37L1", "CCT4", "DNAJB2", "HSP90AB1", "DNAJC18", "PFDN5", "PDIA2", "PPIB", "TTC1", "CCT7", "FKBP5", "DNAJC21", "PPWD1", "CCT2", "CCT5", "LYRM7", "BAG3", "CLU", "BAG4", "ERO1B", "HSP90B1", "PDIA4", "DNAJC10", "METTL21A", "DNAJC24", "CCT6A", "PFDN2", "QSOX2", "LMAN1", "TRAP1", "TAPBP", "BAG5", "ANP32E", "PPID", "CLGN", "B2M", "RANBP2", "TBCB", "HYOU1", "CLPX", "GRN", "BAG2", "AIFM1", "SACS", "DNAJB4", "MKKS", "P4HB", "PFDN1", "ERP29", "ALG12", "PDIA3", "DNAJC5", "CD74", "NGLY1", "CCT8", "PPIA", "DNAJC2", "LTBP4", "WDR83OS", "PDIA6")	GO
GO0007165: signal transduction	8.72e-17	2.17e-14	1.05746	-0.34377	-1.40467	4411	c("ROBO2", "KCNIP4", "ATRNL1", "RYR2", "FGF12", "RIMS2", "GRM5", "FGF14", "GRM7", "DSCAM", "NRG1", "ASIC2", "GPR158", "NRXN3", "GRIK2", "MBP", "SLC8A1", "NRXN1", "MMD2", "RGS7", "PLCB1", "GRIN2A", "NRG3", "PTPRD", "SLC24A2", "CHRM3", "TENM2", "DMD", "PDE10A", "ANKS1B", "PTPRG", "ERBB4", "GRIA3", "ANK3", "MAGI1", "GPC6", "SGCD", "GPC5", "ADCY2", "PDE7B", "DAB1", "PDE4B", "DGKB", "AKAP6", "ALCAM", "PRKG1", "PDE1A", "INPP4B", "NTRK3", "SORBS2", "RIMS1", "WWOX", "GLDN", "PTK2", "ZEB1", "ADGRB3", "CHL1", "FMN2", "SAMD12", "DCLK1", "SIK3", "NEGR1", "PRKCB", "IL1RAPL1", "ZNF385B", "NCALD", "RAPGEF5", "KALRN", "TMEM108", "DOCK3", "PTPRK", "SH3GL3", "PDE4D", "NLGN1", "GRIK1", "DLG1", "MAGI2", "THRB", "CCDC88A", "APBB2", "SEMA5A", "MAST4", "PRKN", "RASAL2", "ZNF536", "DOCK10", "RBFOX2", "GRIN2B", "SCN2A", "SHC3", "PTPRT", "ARHGEF4", "MAP3K5", "LARGE1", "ELMO1", "DTNA", "DPYSL5", "PDE1C", "FAF1", "EFNA5", "RAPGEF4", "ST18", "CTNND2", "UNC5C", "RNF220", "PTPRZ1", "FBXL17", "MCTP1", "ESRRG", "GRID2", "ZEB2", "GRM3", "PDE8A", "AMH", "IQCJ-SCHIP1", "CNTN1", "GNG7", "SHTN1", "RFX4", "AUTS2", "KCNQ3", "FSTL5", "MVB12B", "ATXN1", "GRIA4", "RGS6", "IL1RAP", "PID1", "AKT3", "RYR3", "FUT8", "TNIK", "GABRB1", "HECW1", "FARP1", "KCTD8", "ADGRL2", "FNBP1", "RORA", "FOLH1", "UNC5D", "CACNA1C", "NCAM1", "PTPRM", "DCLK2", "NF1", "SPRED2", "ANK2", "VGF", "KCTD16", "ACOT11", "PLD1", "ADRA1A", "TENM3", "OLFM2", "TRPM1", "CHD5", "ALK", "GRID1", "NLK", "CLASP2", "SORCS1", "PRKCA", "NUAK1", "SLCO3A1", "MOG", "TNK2", "EGR1", "SRPK2", "GPSM2", "CAMTA1", "EVL", "WSB1", "PKP4", "FLRT2", "GRIP1", "CACNG8", "ITGA8", "PHLPP1", "VAV2", "SIPA1L1", "NEO1", "MAPK8", "ARHGAP26", "GABBR2", "KCNC2", "PDGFC", "CHN1", "STK39", "TNS3", "COL16A1", "ROBO1", "MYO1E", "PRICKLE1", "TF", "SLC8A3", "GRIA1", "LANCL1", "GSK3B", "LDLRAD4", "GRIA2", "DGKI", "PPP1R12B", "NTRK2", "ANKDD1A", "PDGFRA", "MOB3B", "RASGRP3", "KCNIP1", "APP", "GNAQ", "OLFM3", "MBD5", "DOCK4", "CACNA1D", "NR3C1", "MGAT5", "BICD1", "NTN1", "SVEP1", "WLS", "DOK6", "SORCS3", "RASGRF2", "PTPRE", "HOMER1", "EXT1", "ADGRL3", "STK32B", "MEF2C", "TENM1", "DDR2", "SEMA3E", "PLPPR1", "PICALM", "DICER1", "CNKSR2", "ANKRD17", "HIP1R", "AGO3", "ZIC1", "ADGRV1", "PIP5K1B", "RERG", "DAAM2", "DLC1", "CALM3", "EPHB1", "USP34", "PPP6R2", "MAP4K4", "MYO6", "TPCN1", "MICALL2", "SLC27A1", "BRAF", "NRGN", "RASGEF1B", "CDK6", "TSPAN5", "NLGN4X", "RASGRF1", "FGFR2", "MACF1", "GAREM1", "SERPINE2", "ITPR1", "ABR", "FBXW7", "PLXNA4", "HHIP", "PPP3CA", "BIRC6", "LRP2", "IRAK2", "SMAD9", "BCAR3", "NFAT5", "SH3RF1", "VWC2", "MYO9B", "ADGRB1", "CAMK1D", "TBL1XR1", "MAP4K5", "GABRB3", "ARHGAP22", "SPRED1", "RIN2", "LRRFIP2", "HTR2C", "KDM4C", "SPARCL1", "ITGA2", "ROCK2", "SORL1", "MAEL", "CCNY", "BMPR1B", "MAPK10", "FHIT", "ASH1L", "SREBF1", "ARID4B", "SREBF2", "PARP8", "RBPJ", "EYA4", "SRGAP3", "MPZL1", "WDPCP", "PPP1R16B", "PCSK6", "PSEN1", "DOK5", "MTA1", "NR4A1", "GNB4", "FER", "ADGRL1", "CAMKMT", "ERC1", "PREX2", "ZNF423", "MAST2", "LIPA", "SMURF1", "DOT1L", "RALGAPA1", "SEMA6A", "KIF13B", "ITPR2", "CDC14B", "C2CD5", "RGS12", "RCAN2", "TRPC3", "RHOT2", "NCOA1", "FBN1", "AHI1", "RNF144A", "DGKD", "DTX4", "WNK1", "PTPRS", "FOXN3", "USP32", "CA8", "CAMK2A", "TENM4", "SHC2", "PITPNC1", "PLCH2", "GAB2", "CHRM5", "CNIH3", "ASXL1", "GARNL3", "GPR39", "ARHGAP20", "ERBB3", "ROR1", "CCBE1", "RAB40B", "DEPTOR", "GREB1L", "DOCK5", "PPP6R3", "MITF", "PRKCE", "LZTR1", "SCAI", "CDK13", "SPAG9", "PCNT", "MYO18A", "DGKG", "PHACTR4", "PRKACB", "RNF13", "CDH6", "PKD1", "DNM2", "MAP3K1", "DHCR24", "RASSF8", "PLA2G4C", "STK10", "RAP1GAP2", "PAK5", "CELSR2", "GPI", "APC", "TRPM2", "PPP1R9A", "SMAD3", "SIK2", "GRIN3A", "OPHN1", "CXCL14", "LRRK2", "NETO1", "CACNB4", "SERGEF", "RAB30", "PLCB4", "TELO2", "PPM1L", "SEMA3C", "GNAO1", "SMAD2", "LPAR1", "ADAM10", "SLC19A1", "SFPQ", "FGFR3", "GAP43", "HIP1", "CREBBP", "CC2D2A", "LGR4", "XPC", "ARHGEF2", "NREP", "ZMYND11", "RHOJ", "NCOA2", "CDH13", "NFIA", "PLCL1", "PABPN1", "TOM1L2", "CELF4", "DUSP1", "MCF2L", "PLPP1", "STRN", "BMP6", "URI1", "ANKS1A", "RTN4", "BRSK1", "TRIM62", "PLPP3", "RABEP2", "SMYD2", "GLCE", "PREX1", "ARHGAP32", "DGKZ", "LRP4", "NEDD4", "PLXNA2", "UBE4B", "MAP2K7", "SEMA3B", "DKK2", "DOCK9", "ARAP2", "CYTH1", "SPPL3", "GRIK4", "ATP1A2", "EPHA7", "MAP2K5", "NCOR2", "RAPGEF2", "PHIP", "SHC4", "CBLB", "SIPA1L3", "ERBIN", "ZNRF3", "PPP1R12A", "TTN", "KCNB1", "COMMD1", "BMPER", "BMPR2", "MTURN", "HERC4", "PTPRA", "PRKCQ", "PLXNB1", "FBXW4", "STAMBPL1", "BCL2", "DENND1A", "TRIM44", "GNAI1", "GNG4", "PTPN9", "ULK3", "BMP2K", "PHF14", "DENND4B", "PIK3C2B", "ARHGAP31", "EPHA3", "ABL1", "ABHD17A", "VWF", "CAMK4", "DUSP10", "SORCS2", "IL2RA", "ADGRB2", "LRP1", "ADGRA3", "HUNK", "TTYH1", "RELL2", "VAV3", "REPS2", "ADGRA1", "ARHGAP42", "DOCK7", "BTRC", "SPPL2B", "ITCH", "ARFGEF2", "RICTOR", "METRN", "ARHGEF7", "PI4KA", "NR6A1", "BMP8A", "ADCY8", "SGMS1", "MARK3", "DCX", "PLXND1", "GRB10", "PTPRJ", "TRIO", "ATP1B1", "KIAA0319", "DST", "ARHGAP21", "TSC2", "CGAS", "RHOBTB1", "NOMO3", "BMPR1A", "PARP14", "CD276", "PPP3CB", "SGK1", "MEF2A", "PSD2", "CBFA2T2", "ATG10", "NCOR1", "ATG14", "AMBRA1", "PBLD", "ITGB5", "SST", "CPE", "CDK14", "WDR11", "SMURF2", "NPHP4", "ADCY5", "PTPRR", "GIGYF1", "UBAC2", "HGF", "NR4A3", "NOD1", "ARHGAP29", "ARHGEF40", "HDAC4", "CCDC125", "NYAP2", "CA2", "FKRP", "PDE8B", "RNF125", "ZDHHC21", "EEA1", "MAPKAP1", "SLC38A9", "SGK2", "RASA2", "IQGAP2", "TIAM1", "ASXL2", "DTNBP1", "PIGU", "FARP2", "CHST11", "ARHGAP39", "PLEKHA1", "GUCA1B", "SASH1", "SH3TC2", "CD22", "DHX15", "DISP1", "GUCY1A2", "MAGI3", "ARHGAP1", "GIGYF2", "LRRC28", "DOCK1", "SMARCC1", "ARHGEF1", "TNKS", "TAC1", "SYP", "RCAN1", "ZDHHC9", "CAMKK2", "CACNG3", "PAFAH1B1", "GBF1", "SHANK1", "TRIM33", "GCNT2", "ARFGAP1", "KIT", "ZSWIM8", "KCNIP3", "ULK2", "CMTM8", "CDKL5", "EFS", "EPHB6", "ADAM11", "GMDS", "KSR1", "ARIH1", "RHOBTB2", "WIF1", "CASKIN1", "SPTBN1", "PRDX4", "KMT2D", "NOS1", "PTPRO", "PLEKHG3", "CCDC88C", "DYRK1A", "RASA1", "MYBBP1A", "FNBP1L", "SRGAP2", "PAK3", "MDFIC", "GIPC1", "SCUBE2", "TPD52L1", "IGF1", "PTK7", "EPN2", "ANTXR1", "RYR1", "HTR2A", "PPM1E", "AGRN", "IKBKB", "INPP1", "MERTK", "FGF1", "CDC37", "STK17A", "UBE3A", "TET1", "FGF2", "GPR137C", "ESRRB", "TLE2", "RABEP1", "PLXNA1", "FBXW8", "PLEKHB1", "HDAC7", "NPTN", "COL4A1", "MKLN1", "KIDINS220", "PLCG1", "PDE7A", "BCR", "ARHGEF10", "NFE2L2", "CRH", "LRP8", "TMTC4", "EPM2A", "CCM2", "CRACR2A", "UBR4", "EFEMP1", "PLCE1", "RALGPS1", "PEPD", "TAOK3", "SCG2", "CD55", "SS18", "MYO16", "ZNF592", "ABL2", "EPHA5", "NR2C1", "SHANK2", "PILRB", "HTT", "RINT1", "COLEC11", "LRP6", "LSM14A", "GRAMD4", "VEGFB", "ARHGAP6", "TBCK", "RARG", "NDST1", "NID1", "TSPAN9", "TTBK1", "SALL3", "LMCD1", "NKX2-2", "ACTN2", "ARHGAP24", "TLK1", "SMARCA4", "MTOR", "TBC1D7", "FFAR1", "SULF2", "INVS", "PIK3R1", "UNC5A", "PDE3A", "PLEKHG5", "PAK1", "RAPGEF3", "WWP2", "STRN3", "ARHGAP25", "TWIST1", "GPC4", "RFWD3", "ZMYND8", "PTPN11", "DDX17", "NRXN2", "PLPP4", "SEMA4C", "FBXO7", "TTLL12", "SLC8A2", "USP50", "ARHGAP44", "DDAH1", "TRPV3", "AMOT", "CLEC2D", "ADRA1D", "FRMD6", "FNIP1", "CACNA1I", "AIDA", "TMEM53", "KANK1", "EP300", "FBN2", "LARP1", "ZNF205", "FBXL2", "MYO9A", "INPPL1", "CFLAR", "ZFP36L1", "AKAP7", "SGSM3", "DCHS1", "RGL2", "SOX13", "ASPH", "CRTC3", "AATF", "NFE2L3", "COL4A5", "BMP7", "NKD1", "TULP3", "ERMAP", "HSPG2", "RAP1GAP", "S100B", "UBE2K", "TNS2", "PADI2", "DPYSL2", "ADCY6", "TMSB4X", "NRDC", "DTX2", "PRDM11", "PLPPR5", "TRIP4", "PIDD1", "RILPL1", "IQGAP1", "APC2", "RAB3GAP1", "KNDC1", "HDAC6", "PPP2R1B", "LEMD2", "P2RX6", "NEK10", "FNIP2", "RASGEF1A")	GO
GO0050877: nervous system process	8.68e-17	2.17e-14	1.05746	-0.46435	-1.84518	837	c("FGF12", "RIMS2", "CSMD1", "GRM5", "GRM7", "ASIC2", "GPR158", "CNTNAP2", "NRXN3", "GRIK2", "MBP", "NRXN1", "PLCB1", "CTNNA2", "GRIN2A", "KCND2", "PCDH15", "SLC24A2", "DMD", "TNR", "ANK3", "SNAP25", "CNTN5", "NRCAM", "COL11A1", "NTRK3", "RIMS1", "ADGRB3", "CHL1", "LHFPL3", "TMEM108", "NLGN1", "NAV2", "THRB", "PRKN", "KCNMB2", "GRIN2B", "SCN2A", "LARGE1", "CACNB2", "ABLIM1", "PTPRZ1", "GRID2", "PIEZO2", "POU6F2", "SCN1A", "KCNQ3", "ATXN1", "SLC4A10", "KCNAB1", "NF1", "KCTD16", "ADRA1A", "TRPM1", "PRKCA", "HCN1", "SOBP", "CAMTA1", "CACNG8", "ITGA8", "QKI", "KIFC3", "ATP8A1", "SLC8A3", "GRIA1", "GSK3B", "NTRK2", "CPEB3", "APP", "CACNA1D", "SORCS3", "HOMER1", "MEF2C", "PICALM", "DICER1", "COL18A1", "ADGRV1", "CLSTN2", "HERC1", "BTBD9", "EPHB1", "GLS", "UBR3", "ATP8A2", "MYO6", "BRAF", "NRGN", "NLGN4X", "RASGRF1", "SERPINE2", "ITPR1", "PPP3CA", "LRP2", "GABRB3", "HTR2C", "MYCBP2", "ITGA2", "ROCK2", "EYA4", "AGTPBP1", "PSEN1", "CDK18", "SPAG16", "ATP2B2", "RCAN2", "TENM4", "CABP1", "CHRM5", "ROR1", "PAK5", "GPI", "GRIN3A", "LRRK2", "NETO1", "CACNB4", "BBS9", "MYRF", "CIC", "CELF4", "SRRM4", "BRSK1", "BRINP1", "USH1C", "ATP1A2", "TTN", "SETD5", "CCDC50", "SHROOM4", "ABL1", "CAMK4", "ADCY8", "KIAA0319", "IGDCC3", "ANKRD24", "SPTBN4", "PPP3CB", "SGK1", "ANKFN1", "ROGDI", "SLC6A1", "ADCY5", "DCTN1", "VPS13B", "NR4A3", "FKRP", "PDE8B", "EEA1", "VTI1A", "TMC7", "MAP1A", "DTNBP1", "GUCA1B", "GIGYF2", "TAC1", "RCAN1", "CACNG3", "PAFAH1B1", "TIMP3", "SHANK1", "KIT", "NIPBL", "CAMK2N1", "CRYBB2", "TMEM98", "IGF1", "HTR2A", "RETREG1", "EFR3B", "MAG", "DRAM2", "WASF3", "BCR", "CRH", "TMTC4", "EPM2A", "PLEC", "EFEMP1", "SHANK2", "HTT", "TTBK1", "MEIS2", "ELFN1", "MTOR", "SPECC1", "RAPGEF3", "ZMYND8", "NRXN2", "SLC8A2", "MYH3", "BEST1", "CACNA1I", "B4GALT2", "BACE1", "EP300")	GO
GO0120035: regulation of plasma membrane bounded cell projection organization	1.78e-16	4.35e-14	1.04763	-0.50739	-1.98453	579	c("ROBO2", "DSCAM", "NRXN1", "CTNNA2", "PTPRD", "TENM2", "DMD", "TNR", "PTPRG", "CSMD3", "SNAP25", "MAP2", "NRCAM", "DAB1", "DCC", "NTRK3", "GPM6A", "ADGRB3", "HECW2", "NEGR1", "IL1RAPL1", "LRRC4C", "TANC2", "NLGN1", "MAGI2", "CCDC88A", "CARMIL1", "SRCIN1", "SEMA5A", "NEDD4L", "LRRC7", "GRIN2B", "DPYSL5", "EFNA5", "GRID2", "ZEB2", "ANLN", "PPFIA2", "CNTN1", "SHTN1", "TOX", "AUTS2", "TNIK", "HECW1", "PLD1", "TENM3", "ALK", "MAP1B", "EVL", "SIPA1L1", "NEO1", "CHN1", "ROBO1", "GSK3B", "NTRK2", "ENPP2", "APP", "NTN1", "CAMK2G", "HOMER1", "TENM1", "DENND5A", "DDR2", "ACAP3", "DAAM2", "ATP8A2", "BRAF", "BCL11A", "NTNG1", "MACF1", "SPOCK1", "PPP3CA", "CAMK1D", "MYCBP2", "DIP2B", "UST", "WDPCP", "PPP1R16B", "PSEN1", "FER", "SMURF1", "EVI5L", "KIF13B", "PTPRS", "ZNF804A", "FUT9", "RAB40B", "SH3YL1", "DGKG", "LIMA1", "CUX1", "SDC2", "APC", "TRPM2", "LRRK2", "LPAR1", "GAP43", "TRAK1", "RTN4", "BRSK1", "RABEP2", "MYLIP", "RAB3IP", "PREX1", "LRP4", "NEDD4", "FAT3", "USH1C", "EPHA7", "RAPGEF2", "MBOAT1", "BMPR2", "PLXNB1", "PTPN9", "EPHA3", "ABL1", "SDCCAG8", "METRN", "ARHGEF7", "NTNG2", "PLXND1", "KIAA0319", "BMPR1A", "CBFA2T2", "WASHC1", "TIAM1", "DTNBP1", "PAFAH1B1", "KIT", "CAMSAP2", "ULK2", "CDKL5", "STAU2", "PTPRO", "FNBP1L", "PAK3", "CHODL", "PTK7", "WASHC5", "AGRN", "MAG", "FBXW8", "NPTN", "KIDINS220", "NFE2L2", "LRP8", "GOLGA4", "PLCE1", "ABL2", "HTT", "TRPC5", "ARHGAP24", "MTOR", "TBC1D7", "PIK3R1", "PAK1", "ZMYND8", "FBXO7", "ARHGAP44", "KANK1", "EP300", "TRIM46", "CFLAR", "BMP7", "RAP1GAP", "KEL", "ADCY6", "NRDC", "PLPPR5", "KNDC1", "HDAC6", "FEZ1", "PLS1")	GO
GO0016477: cell migration	3.37e-16	8.13e-14	1.0377	-0.42674	-1.71707	1233	c("PLCB1", "CTNNA2", "NRG3", "PHACTR1", "TMEFF2", "TNR", "PTPRG", "ERBB4", "CTNNA3", "LDB2", "CDH18", "GPC6", "GPC5", "NRCAM", "DAB1", "PDE4B", "DCC", "PRKG1", "NTRK3", "FRMD5", "GPM6A", "LIMCH1", "PTK2", "CHL1", "FMN2", "FMNL2", "NAV3", "HDAC9", "PTPRK", "MAGI2", "CCDC88A", "CARMIL1", "SRCIN1", "APBB2", "SEMA5A", "RERE", "DOCK10", "CDH10", "PTPRT", "KIRREL3", "LARGE1", "ASTN2", "BCAS3", "UNC5C", "MCTP1", "ZEB2", "ANLN", "SHTN1", "AUTS2", "CDH11", "AKT3", "CDH12", "FUT8", "UNC5D", "PTPRM", "CDC42BPA", "NF1", "SLC12A2", "CDH8", "MAP1B", "CLASP2", "PRKCA", "EVL", "FLRT2", "VAV2", "PALLD", "NEO1", "PDGFC", "CEP85L", "STK39", "ROBO1", "PRICKLE1", "ATP8A1", "GSK3B", "LDLRAD4", "TJP1", "NTRK2", "ENPP2", "PDGFRA", "APP", "DOCK4", "MGAT5", "NTN1", "VCAN", "ZNF609", "EXT1", "ADGRL3", "MEF2C", "CDH9", "DDR2", "SEMA3E", "SDC3", "PHLDB2", "ACAP3", "DAAM2", "DLC1", "MEGF10", "EPHB1", "MAP4K4", "BRAF", "NTNG1", "MACF1", "SERPINE2", "PLXNA4", "SPOCK1", "PPP3CA", "SH3RF1", "ADGRB1", "CAMK1D", "SPRED1", "RIN2", "ITGA2", "ROCK2", "SORL1", "MOSPD2", "ARID4B", "SRGAP3", "WDPCP", "PSEN1", "NR4A1", "FER", "SEMA6A", "WNK1", "CAMK2A", "FUT9", "CDH20", "CCBE1", "RAB40B", "SH3KBP1", "DOCK5", "MITF", "PRKCE", "SCAI", "SPAG9", "MYO18A", "LIMA1", "PHACTR4", "CDH6", "MYLK", "SDC2", "STK10", "PAK5", "CELSR2", "GPI", "APC", "TRPM2", "SMAD3", "OPHN1", "CXCL14", "LRRK2", "SEMA3C", "SMAD2", "LPAR1", "ADAM10", "EMILIN2", "NUMB", "ARHGEF2", "RHOJ", "CDH13", "DUSP1", "B4GALT1", "ASTN1", "ANKS1A", "RTN4", "PLPP3", "PREX1", "DGKZ", "NTN4", "PLXNA2", "FAT3", "SEMA3B", "CLASP1", "MAP2K5", "RAPGEF2", "BMPER", "BMPR2", "MICALL1", "PRKCQ", "PLXNB1", "VASH1", "BCL2", "GNAI1", "PIK3C2B", "LRCH1", "EPHA3", "NAV1", "ABL1", "DUSP10", "SDCCAG8", "UNK", "LRP1", "ETS1", "VAV3", "DOCK7", "MTUS1", "RICTOR", "ARHGEF7", "DCX", "NTNG2", "PLXND1", "GRB10", "PTPRJ", "KIAA0319", "SCRIB", "FAT1", "BMPR1A", "SGK1", "ITGB5", "SST", "EFHC1", "SMURF2", "PTPRR", "DACH1", "HGF", "NR4A3", "SATB2", "FKRP", "WASHC1", "TIAM1", "SASH1", "LMO4", "DOCK1", "TAC1", "PAFAH1B1", "GBF1", "KIF2A", "GCNT2", "KIT", "CDH19", "NIPBL", "CDKL5", "EFS", "PTPRO", "PLEKHG3", "IDH2", "SRGAP2", "PAK3", "GIPC1", "IGF1", "PTK7", "MERTK", "FGF1", "TET1", "FGF2", "PLXNA1", "HDAC7", "PCM1", "PLCG1", "BCR", "NFE2L2", "LRP8", "PLEC", "SLC8B1", "SCG2", "ABL2", "PARVA", "VEGFB", "HDAC5", "KIAA0319L", "ARHGAP24", "MTOR", "BCL11B", "PIK3R1", "PLEKHG5", "PAK1", "TWIST1", "GPC4", "ZMYND8", "PTPN11", "SEMA4C", "AMOT", "MMP28", "KANK1", "FBN2", "TRIM46", "DCHS1", "BMP7", "NKD1", "PADI2", "TMSB4X", "IQGAP1", "APC2", "HDAC6", "RASGEF1A", "DNM1L", "ACTN4", "PROX1", "SIN3B", "FBXL19", "CNTN2", "ACVR1", "STMN1", "CRB2", "PEAK1", "SAP130", "CARMIL3", "KDR", "PPARD", "RFFL", "MCAM", "SPNS2", "SOS1", "MARK1")	GO
GO0060322: head development	7.44e-16	1.77e-13	1.02767	-0.48054	-1.89404	677	c("ROBO2", "NRG1", "GPR158", "CNTNAP2", "MBP", "NRXN1", "PLCB1", "CA10", "CTNNA2", "GRIN2A", "NRG3", "CNTN4", "PHACTR1", "SLC1A2", "TNR", "ERBB4", "PCDH9", "CNTN5", "PLP1", "NRCAM", "DAB1", "MACROD2", "SEZ6L", "PRKG1", "NEGR1", "TMEM108", "NAV2", "SEMA5A", "SOX6", "RERE", "GRIN2B", "KIRREL3", "LARGE1", "UNC5C", "GRID2", "ZEB2", "CNTN1", "TOX", "RFX4", "DSCAML1", "HYDIN", "ATXN1", "SLC4A10", "AKT3", "RORA", "DCLK2", "NF1", "ZSWIM6", "RTN1", "CHD5", "ALK", "MNAT1", "KCNC2", "ROBO1", "PRICKLE1", "SLC8A3", "GRIA1", "GSK3B", "PBX1", "NTRK2", "PDGFRA", "WLS", "AATK", "EXT1", "NFIB", "SEMA3E", "ZIC1", "TRAPPC9", "HERC1", "DLC1", "CALM3", "EPHB1", "BRAF", "NRGN", "CDK6", "NLGN4X", "FGFR2", "SERPINE2", "PLXNA4", "RTN3", "LRP2", "GABRB3", "RBPJ", "BTBD3", "AGTPBP1", "PSEN1", "GNB4", "NCOA1", "ARNT2", "AHI1", "PTPRS", "EML1", "CELSR2", "OPHN1", "LRRK2", "LPAR1", "CIC", "ZNF148", "NUMB", "RTN4", "BRINP1", "PLXNA2", "CERS1", "ATP1A2", "EPHA7", "CCDC14", "NCOR2", "RAPGEF2", "DHX37", "BCL2", "SHROOM4", "ABL1", "DOCK7", "BASP1", "KIAA0319", "SCRIB", "BMPR1A", "ROGDI", "EFHC1", "WDR11", "HSD17B7", "VPS13B", "NR4A3", "POMT2", "FKRP", "CRISPLD2", "MAPKAP1", "PLEKHA1", "ANKRD11", "PAFAH1B1", "NIPBL", "NFASC", "BPTF", "SRGAP2", "IGF1", "NCOA6", "MAG", "UBE3A", "FGF2", "MEIS3", "PLXNA1", "COL4A1", "PCM1", "BCR", "CRH", "LRP8", "MYO16", "UPF3B", "EPHA5", "LRP6", "RARG", "NDST1", "TTBK1", "SALL3", "MEIS2", "NKX2-2", "STXBP3", "BCL11B", "PAK1", "PTPN11", "SEMA4C", "MYH3", "SPTBN2", "B4GALT2", "EP300", "ASPH", "BMP7", "TULP3", "HSPG2", "PADI2", "RAB3GAP1", "KNDC1", "ATRN", "FEZ1", "CDON", "PROX1", "CNTN2", "ZDHHC16", "IL11RA", "NAGLU", "PTBP2", "NPY", "SOS1", "XRN2", "GLUD1", "FGF13", "WNT7B", "RTN4R", "NRP2", "C21orf91", "ITGB1", "KDM6B", "SEC16A", "BAX", "CBS", "MCPH1", "NES", "SECISBP2", "SLC1A1", "CDH2", "NOTCH1", "DIAPH3", "CNP", "RELN", "ID4")	GO
GO0050803: regulation of synapse structure or activity	1.07e-15	2.51e-13	1.01754	-0.57442	-2.15675	304	c("ROBO2", "LRRTM4", "ASIC2", "GPR158", "NRXN1", "CTNNA2", "PTPRD", "CACNA2D3", "LRRTM3", "NRCAM", "DAB1", "NTRK3", "GPM6A", "ADGRB3", "NEGR1", "IL1RAPL1", "ETV5", "LINGO2", "TANC2", "NLGN1", "FRMPD4", "SRCIN1", "NEDD4L", "DOCK10", "GRIN2B", "ELMO1", "EFNA5", "LRFN5", "GRID2", "PPFIA2", "IL1RAP", "FARP1", "CTTNBP2", "NF1", "CDH8", "GRID1", "MAP1B", "PRKCA", "FLRT2", "SIPA1L1", "AGAP1", "PRICKLE1", "NTRK2", "CPEB3", "APP", "DOCK4", "NTN1", "HOMER1", "NECTIN3", "MEF2C", "CLSTN2", "EPHB1", "SYNDIG1", "NLGN4X", "ADGRB1", "ARHGAP22", "MYCBP2", "SPARCL1", "SRGAP3", "PSEN1", "PTPRS", "ZNF804A", "CBLN2", "LRRK2", "DLGAP4", "ADAM10", "PRMT8", "RTN4", "LRRC4B", "LRP4", "NEDD4", "EPHA7", "SETD5", "ABL1", "ABHD17A", "ADGRB2", "NTNG2", "DCTN1", "DTNBP1", "DOCK1", "PAFAH1B1", "CDKL5", "STAU2", "CASKIN1", "PTPRO", "SRGAP2", "PAK3", "IGSF11", "AGRN", "LRP8", "LIN7A", "CLSTN3", "GPC4", "ZMYND8", "NRXN2", "SEMA4C", "ARHGAP44", "AMOT")	GO
GO0010646: regulation of cell communication	1.12e-15	2.6e-13	1.01754	-0.3615	-1.47375	2932	c("ROBO2", "KCNIP4", "RYR2", "FGF12", "RIMS2", "GRM5", "GRM7", "NRG1", "DLGAP1", "GPR158", "SYT1", "GRIK2", "DLGAP2", "SLC8A1", "NRXN1", "MMD2", "RGS7", "PLCB1", "GRIN2A", "NRG3", "CNTN4", "PTPRD", "SLC24A2", "CHRM3", "PDE10A", "TNR", "ERBB4", "GRIA3", "ANK3", "SNAP25", "GPC6", "GPC5", "PDE7B", "DAB1", "PDE4B", "AKAP6", "DCC", "PDE1A", "CACNA1A", "NTRK3", "RIMS1", "WWOX", "PTK2", "ZEB1", "SIK3", "NEGR1", "PRKCB", "NCALD", "CNTNAP4", "KALRN", "TMEM108", "DOCK3", "LRRC4C", "PDE4D", "NLGN1", "GRIK1", "DLG1", "MAGI2", "THRB", "CCDC88A", "SEMA5A", "PRKN", "RASAL2", "ZNF536", "DOCK10", "GRIN2B", "PTPRT", "ARHGEF4", "MAP3K5", "LARGE1", "NXPH1", "PDE1C", "FAF1", "EFNA5", "RAPGEF4", "CTNND2", "RNF220", "FBXL17", "MCTP1", "GRID2", "ZEB2", "NALCN", "GRM3", "PDE8A", "AMH", "IQCJ-SCHIP1", "PPFIA2", "GNG7", "RFX4", "AUTS2", "CDH11", "KCNQ3", "FSTL5", "MVB12B", "IGSF21", "ATXN1", "GRIA4", "SLC4A10", "RGS6", "PID1", "AKT3", "TNIK", "HECW1", "KCTD8", "RORA", "FOLH1", "NCAM1", "NF1", "SPRED2", "ANK2", "VGF", "KCTD16", "SLC12A2", "ADRA1A", "CHD5", "ALK", "GRID1", "NLK", "MAP1B", "PRKCA", "NUAK1", "SLCO3A1", "HCN1", "EGR1", "CAMTA1", "PKP4", "CACNG8", "ITGA8", "PHLPP1", "VAV2", "SIPA1L1", "NEO1", "MAPK8", "ARHGAP26", "PDGFC", "CHN1", "STK39", "TNS3", "ROBO1", "PRICKLE1", "SLC8A3", "GRIA1", "GSK3B", "LDLRAD4", "GRIA2", "NTRK2", "CPEB3", "PDGFRA", "MOB3B", "KCNIP1", "APP", "GNAQ", "MBD5", "MGAT5", "BICD1", "WLS", "CAMK2G", "SORCS3", "RASGRF2", "PTPRE", "HOMER1", "EXT1", "MEF2C", "TENM1", "DDR2", "SEMA3E", "PICALM", "DICER1", "SLC4A8", "STXBP5", "CNKSR2", "ANKRD17", "HIP1R", "AGO3", "ZIC1", "ADGRV1", "CLSTN2", "BTBD9", "PIP5K1B", "DAAM2", "DLC1", "CALM3", "EPHB1", "USP34", "PPP6R2", "MAP4K4", "BRAF", "NRGN", "TSPAN5", "NTNG1", "NLGN4X", "RASGRF1", "FGFR2", "MACF1", "GAREM1", "SERPINE2", "ITPR1", "ABR", "FBXW7", "HHIP", "PPP3CA", "BIRC6", "LRP2", "IRAK2", "BCAR3", "NFAT5", "SH3RF1", "VWC2", "MYO9B", "ADGRB1", "TBL1XR1", "ARHGAP22", "SPRED1", "HTR2C", "KDM4C", "ITGA2", "ROCK2", "SORL1", "CCNY", "BMPR1B", "ASH1L", "SREBF1", "ARID4B", "SREBF2", "RBPJ", "EYA4", "SRGAP3", "PPP1R16B", "PCSK6", "PSEN1", "DOK5", "FER", "CAMKMT", "PREX2", "ZNF423", "LIPA", "RFX3", "SMURF1", "DOT1L", "RALGAPA1", "SEMA6A", "RGS12", "NCOA1", "FBN1", "DGKD", "WNK1", "PTPRS", "USP32", "CA8", "CPLX1", "CAMK2A", "CNIH3", "ASXL1", "GARNL3", "ARHGAP20", "ERBB3", "ROR1", "CCBE1", "DEPTOR", "PPP6R3", "PRKCE", "LZTR1", "SCAI", "CDK13", "SPAG9", "DGKG", "PHACTR4", "PRKACB", "RNF13", "CBLN2", "STXBP1", "RAP1GAP2", "PAK5", "APC", "PPP1R9A", "SMAD3", "SIK2", "GRIN3A", "MYRIP", "OPHN1", "LRRK2", "NETO1", "CACNB4", "TELO2", "GNAO1", "SMAD2", "DLGAP4", "LPAR1", "ADAM10", "SLC19A1", "SFPQ", "FGFR3", "HIP1", "CREBBP", "LGR4", "SHISA9", "ARHGEF2", "NREP", "ZMYND11", "NCOA2", "CDH13", "PLCL1", "CELF4", "DUSP1", "MCF2L", "STRN", "BMP6", "URI1", "RTN4", "BRSK1", "TRIM62", "PLPP3", "SMYD2", "GLCE", "PREX1", "ARHGAP32", "DGKZ", "LRP4", "NEDD4", "MAP2K7", "DKK2", "DOCK9", "CYTH1", "SPPL3", "GRIK4", "CLMP", "KLF7", "ATP1A2", "EPHA7", "CAPN10", "MAP2K5", "NCOR2", "RAPGEF2", "APBA2", "PHIP", "CBLB", "SIPA1L3", "ERBIN", "ZNRF3", "KCNB1", "COMMD1", "BMPER", "SYT12", "BMPR2", "MTURN", "HERC4", "PRKCQ", "PLXNB1", "STAMBPL1", "CACNA1B", "BCL2", "DENND1A", "TRIM44", "GNAI1", "GNG4", "ULK3", "BMP2K", "PHF14", "MICU3", "DENND4B", "ARHGAP31", "ABL1", "CASK", "ABHD17A", "VWF", "DUSP10", "SORCS2", "LRP1", "RELL2", "VAV3", "ARHGAP42", "DOCK7", "BTRC", "SPPL2B", "ITCH", "ARFGEF2", "RICTOR", "BMP8A", "ADCY8", "SGMS1", "MARK3", "NTNG2", "GRB10", "PTPRJ", "TRIO", "KIAA0319", "ARHGAP21", "TSC2", "CGAS", "STX3", "NOMO3", "BMPR1A", "PARP14", "PPP3CB", "SGK1", "PSD2", "CBFA2T2", "NCOR1", "AMBRA1", "PBLD", "PICK1", "CDK14", "WDR11", "SMURF2", "NPHP4", "RAB8A", "ADCY5", "PTPRR", "UBAC2", "HGF", "NOD1", "ARHGAP29", "ARHGEF40", "CCDC125", "CA2", "PDE8B", "RNF125", "MAPKAP1", "SLC38A9", "RASA2", "TIAM1", "MAP1A", "ASXL2", "DTNBP1", "PIGU", "CHST11", "ARHGAP39", "PLEKHA1", "GUCA1B", "SASH1", "SH3TC2", "CD22", "DHX15", "GUCY1A2", "ARHGAP1", "GIGYF2", "ARHGEF1", "TNKS", "TAC1", "SYP", "RCAN1", "ZDHHC9", "CACNG3", "PAFAH1B1", "GBF1", "SHANK1", "TRIM33", "GCNT2", "PCDH17", "ARFGAP1", "KIT", "KCNIP3", "CDKL5", "KSR1", "STAU2", "WIF1", "SPTBN1", "KMT2D", "NOS1", "PTPRO", "PLEKHG3", "CCDC88C", "DYRK1A", "RASA1", "SRGAP2", "PAK3", "MDFIC", "GIPC1", "TPD52L1", "IGF1", "UNC13A", "PTK7", "EPN2", "ANTXR1", "IGSF11", "HTR2A", "IKBKB", "MERTK", "FGF1", "CDC37", "UBE3A", "TET1", "FGF2", "GPR137C", "TLE2", "FBXW8", "SYN3", "HDAC7", "NPTN", "PDE7A", "BCR", "ARHGEF10", "NFE2L2", "CRH", "LRP8", "EPM2A", "CRACR2A", "SLC8B1", "PXK", "RALGPS1", "FBXL20", "TAOK3", "SCG2", "CD55", "ZNF592", "ABL2", "EPHA5", "NR2C1", "SHANK2", "HTT", "LSM14A", "GRAMD4", "VEGFB", "ARHGAP6", "TBCK", "NDST1", "NID1", "SALL3", "LMCD1", "ARHGAP24", "CLSTN3", "SMARCA4", "MTOR", "TBC1D7", "FFAR1", "SULF2", "INVS", "PIK3R1", "PDE3A", "PLEKHG5", "PAK1", "RAPGEF3", "WWP2", "STRN3", "ARHGAP25", "TWIST1", "GPC4", "RFWD3", "ZMYND8", "PTPN11", "NRXN2", "SEMA4C", "FBXO7", "TTLL12", "SLC8A2", "USP50", "BEST1", "ARHGAP44", "AMOT", "ADRA1D", "FRMD6", "FNIP1", "AIDA", "BACE1", "TMEM53", "KANK1", "EP300", "DLGAP3", "FBN2", "FBXL2", "MYO9A", "INPPL1", "CFLAR", "AKAP7", "SGSM3", "RGL2", "SOX13", "ASPH", "CRTC3", "AATF", "BMP7", "NKD1", "TULP3", "BSN", "RAP1GAP", "S100B", "UBE2K", "TNS2", "PADI2", "TMSB4X", "NRDC", "PRDM11", "PIDD1", "IQGAP1", "APC2", "RAB3GAP1", "HDAC6", "PPP2R1B", "LEMD2", "NEK10", "FNIP2", "RASGEF1A", "PIBF1", "RGS22", "LZTS2", "NRN1", "UFSP2", "CDON")	GO
GO0005216: monoatomic ion channel activity	1.85e-15	4.24e-13	1.00732	-0.55763	-2.1094	336	c("KCNIP4", "RYR2", "KCNQ5", "ASIC2", "GRIK2", "KCNMA1", "GRIN2A", "KCND2", "SLC24A2", "GRIA3", "SNAP25", "CACNA2D3", "CACNA1A", "GPM6A", "GABRG3", "GRIK1", "KCNMB2", "GRIN2B", "SLC24A3", "SCN2A", "ANO4", "CACNB2", "GRID2", "NALCN", "PIEZO2", "KCNB2", "SCN1A", "KCNT2", "TRPM3", "KCNQ3", "GRIA4", "KCNAB1", "CACNA2D1", "RYR3", "GABRB1", "CACNA1C", "KCNH7", "TRPM1", "GRID1", "HCN1", "CACNG8", "KCNC2", "GRIA1", "GRIA2", "KCNIP1", "CACNA1D", "SCN8A", "TPCN1", "ITPR1", "GABRB3", "KCNH8", "PSEN1", "GABRB2", "ITPR2", "TRPC3", "KCNS3", "UNC80", "PKD1", "TRPM2", "GRIN3A", "KCNH5", "CACNB4", "KCNK1", "CLCN5", "TRPV6", "GRIK4", "KCNJ4", "KCNB1", "CLCN7", "CACNA1B", "KCNH4", "SLC26A7", "TTYH1", "ANO10", "HCN2", "CLCN2", "TMC7", "TRPM7", "CACNG3", "KCNIP3", "KCNT1", "KCNJ3", "LRRC8B", "RYR1", "CACNA1E")	GO
GO0098793: presynapse	1.93e-15	4.35e-13	1.00732	-0.49542	-1.93876	581	c("KCNQ5", "RIMS2", "GRM7", "GPR158", "CNTNAP2", "NRXN3", "SYT1", "GRIK2", "SLC8A1", "NRXN1", "RGS7", "CTNNA2", "GRIN2A", "PTPRD", "SLC24A2", "SLC35F1", "SLC1A2", "TENM2", "ERBB4", "SNAP25", "CACNA2D3", "CNTN5", "PDE4B", "TRIM9", "RIMS1", "GPM6A", "PRKCB", "CNTNAP4", "SH3GL3", "NLGN1", "GRIK1", "SRCIN1", "PRKN", "CDH10", "ERC2", "KIRREL3", "CACNB2", "PTPRN2", "MCTP1", "GRM3", "ATP2B1", "PPFIA2", "CNTN1", "IGSF21", "SLC4A10", "SGIP1", "CACNA2D1", "TNIK", "GABRB1", "KCTD8", "CTTNBP2", "NF1", "KIF1B", "KCTD16", "CDH8", "PCLO", "HCN1", "SRPK2", "RPH3A", "FLRT2", "KCNC2", "ATP8A1", "SLC8A3", "GRIA1", "GSK3B", "DGKI", "NTRK2", "DNAJC6", "APP", "CADPS2", "PICALM", "SLC4A8", "STXBP5", "PNISR", "CALM3", "SYNDIG1", "BRAF", "PPFIBP1", "FUS", "NTNG1", "ITGA2", "PSEN1", "ADGRL1", "ERC1", "DNM3", "PTPRS", "CPLX1", "ZNF804A", "ROR1", "RAB40B", "DNM2", "STXBP1", "GRIN3A", "OPHN1", "GAD2", "LRRK2", "CACNB4", "GNAO1", "LPAR1", "CLCN5", "GAP43", "HIP1", "PRUNE2", "BRSK1", "LRRC4B", "GRIK4", "APBA2", "SYT12", "DENND1A", "TMEM163", "SHROOM4", "CASK", "SENP7", "ARFGEF2", "ADCY8", "NTNG2", "TRIO", "SCRIB", "CADPS", "STX3", "SYNJ2", "PICK1", "ROGDI", "SYN2", "SLC6A1", "RAB8A", "EEA1", "VTI1A", "DTNBP1", "SYP", "ICA1", "PCDH17", "ADAM11", "NOS1", "KCNJ3", "GIPC1", "UNC13A", "HTR2A", "UBE3A", "SYN3", "NPTN", "SVOP", "FBXL20", "HTT", "TRPC5", "LIN7A", "STXBP3", "ELFN1", "DMXL2", "NRXN2", "SEMA4C", "SLC8A2", "BEST1", "ARHGAP44", "SPTBN2", "BACE1")	GO
GO0048513: animal organ development	2.04e-15	4.54e-13	1.00732	-0.37523	-1.52655	2288	c("ROBO2", "RYR2", "FGF12", "CSMD1", "DSCAM", "NRG1", "GPR158", "CNTNAP2", "MBP", "SLC8A1", "NRXN1", "PLCB1", "CA10", "CTNNA2", "GRIN2A", "NRG3", "CNTN4", "PCDH15", "PHACTR1", "SLC1A2", "COL19A1", "MMP16", "DMD", "TNR", "ERBB4", "LDB2", "PCDH9", "CNTN5", "PLP1", "SGCD", "NRCAM", "DAB1", "MACROD2", "SEZ6L", "AKAP6", "PRKG1", "SGCZ", "COL11A1", "NTRK3", "SORBS2", "WWOX", "GPM6A", "KAZN", "PTK2", "ZEB1", "NEGR1", "HDAC9", "ETV5", "TMEM108", "MAN2A1", "NAV2", "DLG1", "MAGI2", "THRB", "SEMA5A", "RASAL2", "SOX6", "RERE", "NELL1", "GRIN2B", "SLC24A3", "KIRREL3", "LARGE1", "SOX5", "ABLIM1", "UNC5C", "FBXL17", "GRID2", "ZEB2", "ATP2B1", "AMH", "CNTN1", "XYLT1", "NEBL", "TOX", "RFX4", "CDH11", "DSCAML1", "HYDIN", "ATXN1", "SLC4A10", "AKT3", "LDB3", "RORA", "CACNA1C", "NCAM1", "PTPRM", "DCLK2", "NF1", "ZSWIM6", "SPRED2", "UTRN", "ANK2", "VGF", "RTN1", "ADRA1A", "TENM3", "CHD5", "KIF26B", "ALK", "CLASP2", "HCN1", "SOBP", "EGR1", "EVL", "FLRT2", "ITGA8", "MNAT1", "PALLD", "QKI", "KCNC2", "PDGFC", "ROBO1", "MYO1E", "PRICKLE1", "SLC8A3", "GRIA1", "GSK3B", "LDLRAD4", "PBX1", "NTRK2", "PDGFRA", "TCF12", "OLFM3", "ETV1", "MAN1A2", "NR3C1", "NTN1", "WLS", "AATK", "ZNF609", "HOMER1", "EXT1", "NECTIN3", "MEF2C", "DDR2", "NFIB", "SEMA3E", "NASP", "COL18A1", "CSGALNACT1", "ZIC1", "ADGRV1", "TRAPPC9", "HERC1", "DLC1", "EXOC4", "MEGF10", "CALM3", "FA2H", "EPHB1", "ATP8A2", "MYO6", "BRAF", "NRGN", "CDK6", "NLGN4X", "FGFR2", "SERPINE2", "ELN", "FBXW7", "PLXNA4", "HHIP", "RTN3", "BTBD7", "PPP3CA", "BIRC6", "LRP2", "BCAR3", "ADGRB1", "TBL1XR1", "GABRB3", "SPRED1", "ADAMTS18", "ITGA2", "ROCK2", "SORL1", "BMPR1B", "ASH1L", "SREBF1", "ARID4B", "RBPJ", "EYA4", "WDPCP", "BTBD3", "AGTPBP1", "PSEN1", "GABRB2", "NR4A1", "GNB4", "FER", "LIPA", "FREM2", "RFX3", "HIVEP3", "SEMA6A", "FRAS1", "NCOA1", "FBN1", "ARNT2", "AHI1", "WNK1", "PTPRS", "FOXN3", "TENM4", "ASXL1", "ERBB3", "ROR1", "CCBE1", "MTHFD1L", "GREB1L", "MITF", "EML1", "PHACTR4", "PKD1", "MYLK", "DHCR24", "TRPS1", "CELSR2", "APC", "SMAD3", "OPHN1", "TTLL5", "GPM6B", "LRRK2", "HSD17B3", "CACNB4", "SEMA3C", "SMAD2", "COL5A3", "SDK1", "LPAR1", "ADAM10", "CIC", "ZNF148", "FGFR3", "NUMB", "CC2D2A", "LGR4", "RHOJ", "NCOA2", "NFIA", "CELF4", "BMP6", "RTN4", "TRIM62", "SMYD2", "BRINP1", "NTN4", "LRP4", "NEDD4", "PLXNA2", "UBE4B", "CERS1", "FAT3", "SEMA3B", "CLASP1", "KLF7", "USH1C", "ATP1A2", "EPHA7", "CCDC14", "MAP2K5", "NCOR2", "RAPGEF2", "SIPA1L3", "TTN", "MICAL2", "BMPER", "BMPR2", "RNF38", "DHX37", "PLXNB1", "VASH1", "COL9A1", "BCL2", "BMP2K", "PHF14", "ZFPM2", "EPHA3", "SHROOM4", "ABL1", "NHS", "ADAMTS6", "DOCK7", "BTRC", "MYH11", "BASP1", "SRSF5", "BMP8A", "PCSK5", "DCX", "PLXND1", "PTPRJ", "KIAA0319", "SCRIB", "TSC2", "PI16", "FAT1", "NOMO3", "BMPR1A", "ANKRD24", "PPP3CB", "EXPH5", "MEF2A", "STOX2", "ROGDI", "CPE", "CLCN2", "FNDC3A", "EFHC1", "WDR11", "NPHP4", "HSD17B7", "VPS13B", "HGF", "NR4A3", "SATB2", "POMT2", "SCAPER", "FKRP", "CRISPLD2", "SNX19", "ZDHHC21", "MAPKAP1", "FTO", "TIAM1", "ASXL2", "DTNBP1", "GSE1", "CHST11", "PLEKHA1", "ADAMTS19", "DISP1", "ANKRD11", "LMO4", "SMARCC1", "RCAN1", "PAFAH1B1", "MMP17", "GCNT2", "KIT", "NIPBL", "NFASC", "STAU2", "BPTF", "PRDX4", "PTPRO", "KMT5B", "CRYBB2", "SRGAP2", "ATP2C2", "IGF1", "CHODL", "PTK7", "TMEM135", "RYR1", "NCOA6", "MERTK", "FGF1", "MAG", "UBE3A", "FGF2", "DRAM2", "MEIS3", "ESRRB", "PLS3", "TLE2", "PAXBP1", "GPD2", "PLXNA1", "FBXW8", "COL4A1", "PCM1", "BCR", "CRH", "LRP8", "CCM2", "HECTD1", "PLEC", "EFEMP1", "PLCE1", "JARID2", "MYO16", "UPF3B", "EPHA5", "FOXN2", "TTC39C", "LRP6", "PARVA", "VEGFB", "RARG", "NDST1", "HSD17B4", "NID1", "TTBK1", "SALL3", "MEIS2", "NKX2-2", "LIN7A", "ACTN2", "STXBP3", "SMARCA4", "MTOR", "BCL11B", "SULF2", "INVS", "PAK1", "TWIST1", "PDLIM2", "PTPN11", "DDX17", "SEMA4C", "MYH3", "CPAMD8", "DPF3", "C1GALT1", "SPTBN2", "B4GALT2", "EP300", "FREM1", "MBD3", "FBN2", "INPPL1", "CFLAR", "ZFP36L1", "DCHS1", "BMP7", "NKD1", "TULP3", "TENT5A", "LUC7L", "HSPG2", "RAP1GAP", "UPF2", "S100B", "KEL", "TNS2", "PADI2", "IQGAP1", "RAB3GAP1", "KNDC1", "LEMD2", "CREB3L2", "MYH14", "ATRN", "TFEB", "LZTS2", "FEZ1", "CDON", "MDM4", "PLS1", "USF2", "PROX1", "CNTN2", "ZDHHC16", "ACVR1", "SLC20A2", "MTSS1", "AGO4", "STMN1", "CRB2", "PDE6B", "NAGLU", "KDR", "PTBP2", "PPARD", "TRIOBP", "AHDC1", "SPNS2", "NPY", "SOS1", "MARK1", "ADAM19", "PDLIM5", "DDR1", "XRN2", "GLUD1", "GPC1", "MAD1L1", "INSR", "CNNM4", "NPNT", "FGF13", "WNT7B", "RTN4R", "NRP2", "C21orf91", "COL4A3", "ITGB1", "SPRY4", "OLIG1", "RAB13", "SPRED3", "ADAMTSL2", "KDM6B", "SEC16A", "LOXL2", "MAP2K6", "VGLL4", "ILDR2", "HEG1", "GRHL3", "DGCR2", "UNC45A", "ABCB5", "CAD", "BAX", "CBS", "CYP7B1", "ADAMTS9", "MCPH1", "NES", "SECISBP2", "MSN", "TESC", "CLN8", "SLC1A1", "ENPP1", "LGR5", "CTNNBIP1", "SMAD7", "GLG1", "LAMB2", "CDH2", "JAG2", "CRYBG3", "NOTCH1", "DIAPH3", "CNP", "TAGLN", "RELN", "ID4", "VEGFA", "CHADL")	GO
GO0050807: regulation of synapse organization	3.58e-15	7.9e-13	0.996986	-0.58127	-2.17861	297	c("ROBO2", "LRRTM4", "ASIC2", "GPR158", "NRXN1", "CTNNA2", "PTPRD", "CACNA2D3", "LRRTM3", "NRCAM", "DAB1", "NTRK3", "GPM6A", "ADGRB3", "NEGR1", "IL1RAPL1", "ETV5", "LINGO2", "TANC2", "NLGN1", "FRMPD4", "SRCIN1", "NEDD4L", "DOCK10", "GRIN2B", "ELMO1", "EFNA5", "LRFN5", "GRID2", "PPFIA2", "IL1RAP", "FARP1", "CTTNBP2", "NF1", "CDH8", "GRID1", "MAP1B", "PRKCA", "FLRT2", "SIPA1L1", "AGAP1", "PRICKLE1", "NTRK2", "CPEB3", "APP", "DOCK4", "NTN1", "HOMER1", "NECTIN3", "MEF2C", "CLSTN2", "EPHB1", "SYNDIG1", "NLGN4X", "ADGRB1", "ARHGAP22", "MYCBP2", "SPARCL1", "SRGAP3", "PSEN1", "PTPRS", "ZNF804A", "CBLN2", "LRRK2", "DLGAP4", "ADAM10", "PRMT8", "RTN4", "LRRC4B", "LRP4", "NEDD4", "EPHA7", "SETD5", "ABL1", "ABHD17A", "ADGRB2", "NTNG2", "DCTN1", "DTNBP1", "DOCK1", "PAFAH1B1", "CDKL5", "STAU2", "CASKIN1", "PTPRO", "SRGAP2", "PAK3", "IGSF11", "AGRN", "LRP8", "LIN7A", "CLSTN3", "GPC4", "ZMYND8", "NRXN2", "SEMA4C", "ARHGAP44", "AMOT")	GO
GO0007420: brain development	3.96e-15	8.63e-13	0.996986	-0.48348	-1.89865	632	c("ROBO2", "NRG1", "GPR158", "CNTNAP2", "MBP", "NRXN1", "PLCB1", "CA10", "CTNNA2", "GRIN2A", "NRG3", "CNTN4", "PHACTR1", "SLC1A2", "TNR", "ERBB4", "PCDH9", "CNTN5", "PLP1", "NRCAM", "DAB1", "MACROD2", "SEZ6L", "PRKG1", "NEGR1", "TMEM108", "NAV2", "SEMA5A", "SOX6", "RERE", "GRIN2B", "KIRREL3", "LARGE1", "UNC5C", "GRID2", "ZEB2", "CNTN1", "TOX", "RFX4", "DSCAML1", "HYDIN", "ATXN1", "SLC4A10", "AKT3", "RORA", "DCLK2", "NF1", "ZSWIM6", "RTN1", "CHD5", "ALK", "MNAT1", "KCNC2", "ROBO1", "SLC8A3", "GRIA1", "GSK3B", "PBX1", "NTRK2", "WLS", "AATK", "EXT1", "NFIB", "SEMA3E", "ZIC1", "TRAPPC9", "HERC1", "DLC1", "CALM3", "EPHB1", "NRGN", "CDK6", "NLGN4X", "FGFR2", "SERPINE2", "PLXNA4", "RTN3", "LRP2", "GABRB3", "RBPJ", "BTBD3", "AGTPBP1", "PSEN1", "GNB4", "NCOA1", "ARNT2", "AHI1", "PTPRS", "EML1", "CELSR2", "OPHN1", "LRRK2", "LPAR1", "CIC", "ZNF148", "NUMB", "RTN4", "BRINP1", "PLXNA2", "CERS1", "ATP1A2", "EPHA7", "CCDC14", "NCOR2", "RAPGEF2", "DHX37", "BCL2", "SHROOM4", "ABL1", "DOCK7", "BASP1", "KIAA0319", "SCRIB", "BMPR1A", "ROGDI", "EFHC1", "HSD17B7", "VPS13B", "NR4A3", "POMT2", "FKRP", "MAPKAP1", "PAFAH1B1", "NIPBL", "NFASC", "BPTF", "SRGAP2", "IGF1", "NCOA6", "MAG", "UBE3A", "FGF2", "MEIS3", "PLXNA1", "COL4A1", "PCM1", "BCR", "CRH", "LRP8", "MYO16", "UPF3B", "EPHA5", "LRP6", "NDST1", "TTBK1", "SALL3", "MEIS2", "NKX2-2", "STXBP3", "BCL11B", "PAK1", "PTPN11", "SEMA4C", "SPTBN2", "B4GALT2", "BMP7", "TULP3", "HSPG2", "PADI2", "RAB3GAP1", "KNDC1", "ATRN", "FEZ1", "CDON", "PROX1", "CNTN2", "ZDHHC16", "NAGLU", "PTBP2", "NPY", "SOS1", "XRN2", "GLUD1", "FGF13", "WNT7B", "RTN4R", "NRP2", "C21orf91", "ITGB1", "KDM6B", "SEC16A", "BAX", "CBS", "MCPH1", "NES", "SECISBP2", "SLC1A1", "CDH2", "NOTCH1", "CNP", "RELN", "ID4")	GO
GO0010975: regulation of neuron projection development	5.04e-15	1.08e-12	0.996986	-0.53733	-2.06085	407	c("ROBO2", "DSCAM", "CTNNA2", "PTPRD", "DMD", "TNR", "PTPRG", "CSMD3", "SNAP25", "MAP2", "NRCAM", "DAB1", "DCC", "NTRK3", "ADGRB3", "HECW2", "NEGR1", "IL1RAPL1", "LRRC4C", "TANC2", "NLGN1", "MAGI2", "CCDC88A", "SRCIN1", "SEMA5A", "NEDD4L", "LRRC7", "DPYSL5", "EFNA5", "GRID2", "ZEB2", "PPFIA2", "CNTN1", "SHTN1", "TOX", "TNIK", "HECW1", "TENM3", "ALK", "MAP1B", "SIPA1L1", "NEO1", "CHN1", "ROBO1", "GSK3B", "NTRK2", "NTN1", "CAMK2G", "DENND5A", "DDR2", "ACAP3", "ATP8A2", "BRAF", "BCL11A", "NTNG1", "MACF1", "SPOCK1", "PPP3CA", "CAMK1D", "MYCBP2", "DIP2B", "UST", "PSEN1", "SMURF1", "KIF13B", "PTPRS", "ZNF804A", "FUT9", "DGKG", "CUX1", "SDC2", "LRRK2", "LPAR1", "TRAK1", "RTN4", "BRSK1", "MYLIP", "PREX1", "LRP4", "NEDD4", "FAT3", "EPHA7", "RAPGEF2", "MBOAT1", "BMPR2", "PLXNB1", "PTPN9", "EPHA3", "ABL1", "METRN", "NTNG2", "PLXND1", "KIAA0319", "BMPR1A", "CBFA2T2", "TIAM1", "DTNBP1", "PAFAH1B1", "CAMSAP2", "ULK2", "CDKL5", "STAU2", "PTPRO", "PAK3", "CHODL", "PTK7", "WASHC5", "MAG", "FBXW8", "NPTN", "KIDINS220", "NFE2L2", "LRP8", "GOLGA4", "ABL2", "TRPC5", "PAK1", "FBXO7", "ARHGAP44", "KANK1", "EP300", "TRIM46", "CFLAR", "BMP7", "KEL", "ADCY6", "NRDC", "PLPPR5", "KNDC1", "HDAC6", "FEZ1", "CNTN2", "LZTS3", "MARK1", "PDLIM5", "DDR1", "PACSIN1", "MAP3K13", "FGF13", "RTN4R", "NSMF")	GO
GO0005261: monoatomic cation channel activity	8.66e-15	1.84e-12	0.986546	-0.59639	-2.20101	252	c("KCNIP4", "RYR2", "KCNQ5", "ASIC2", "GRIK2", "KCNMA1", "GRIN2A", "KCND2", "SLC24A2", "GRIA3", "SNAP25", "CACNA2D3", "CACNA1A", "GPM6A", "GRIK1", "KCNMB2", "GRIN2B", "SLC24A3", "SCN2A", "CACNB2", "NALCN", "PIEZO2", "KCNB2", "SCN1A", "KCNT2", "TRPM3", "KCNQ3", "KCNAB1", "CACNA2D1", "RYR3", "CACNA1C", "KCNH7", "TRPM1", "HCN1", "CACNG8", "KCNC2", "GRIA1", "GRIA2", "KCNIP1", "CACNA1D", "SCN8A", "TPCN1", "ITPR1", "KCNH8", "PSEN1", "ITPR2", "TRPC3", "KCNS3", "UNC80", "PKD1", "TRPM2", "GRIN3A", "KCNH5", "CACNB4", "KCNK1", "TRPV6", "GRIK4", "KCNJ4", "KCNB1", "CACNA1B", "KCNH4")	GO
GO0030029: actin filament-based process	9.46e-15	1.98e-12	0.986546	-0.4715	-1.85996	691	c("RYR2", "FGF12", "CTNNA2", "PHACTR1", "TMEFF2", "CTNNA3", "SGCD", "PDE4B", "PRKG1", "FRMD5", "LIMCH1", "FMN2", "FMNL2", "PDE4D", "DLG1", "CCDC88A", "CARMIL1", "SRCIN1", "SEMA5A", "NEDD4L", "PRKN", "SCN2A", "ELMO1", "EFNA5", "SSH2", "CACNB2", "BCAS3", "ZEB2", "ANLN", "SCN1A", "NEBL", "SHTN1", "AUTS2", "THSD7A", "CACNA2D1", "LDB3", "TNIK", "FARP1", "CACNA1C", "CDC42BPA", "NF1", "CALD1", "ANK2", "CLASP2", "PCLO", "EVL", "PALLD", "SIPA1L1", "QKI", "ARHGAP26", "MYO1E", "TJP1", "PDGFRA", "CACNA1D", "PHACTR3", "SCN8A", "FAM171A1", "TENM1", "PHLDB2", "EPB41L2", "HIP1R", "DAAM2", "DLC1", "MYO5A", "MYO6", "MICALL2", "BRAF", "MICAL3", "ELN", "MYO9B", "ROCK2", "FER", "THSD7B", "SHROOM3", "RAB40B", "MYO1D", "SH3KBP1", "PRKCE", "MYO18A", "LIMA1", "PHACTR4", "DNM2", "EPB41L3", "TRPM2", "PPP1R9A", "SMAD3", "OPHN1", "GPM6B", "LPAR1", "DIAPH2", "HIP1", "ARHGEF2", "RHOJ", "ADD3", "PREX1", "AGAP2", "ARAP2", "CLASP1", "USH1C", "ATP1A2", "CAPN10", "TTN", "MICAL2", "BCL2", "EPHA3", "SHROOM4", "ABL1", "LRP1", "MYH11", "RICTOR", "TESK2", "FAT1", "RHOBTB1", "FCHSD2", "SPTBN4", "MEF2A", "ITGB5", "PICK1", "AIF1L", "NPHP4", "INF2", "WASHC1", "IQGAP2", "DTNBP1", "FARP2", "TRPM7", "TAC1", "PAFAH1B1", "SHANK1", "SPTB", "KIT", "TPM2", "RHOBTB2", "STAU2", "SPTBN1", "NOS1", "CCDC88C", "RASA1", "KCNJ3", "FNBP1L", "SRGAP2", "PAK3", "TTC17", "PGM5", "PTK7", "WASHC5", "ANTXR1", "PPM1E", "PLS3", "ACAP2", "ARHGEF26", "WASF3", "MKLN1", "BCR", "ARHGEF10", "PLEC", "ABL2", "EPHA5", "PARVA", "ARHGAP6", "TBCK", "ACTN2", "MTOR", "SPECC1", "PIK3R1", "PAK1", "RAPGEF3", "ARHGAP25", "PDLIM2", "MYH3", "ARHGAP44", "TRPV3", "AMOT", "FRMD6", "SPTBN2", "KANK1", "ERMN", "INPPL1", "CFLAR", "GPD1L", "TMSB4X", "IQGAP1", "HDAC6", "KCNC3", "MYH14", "PLS1", "ACTN4", "PROX1", "WASHC3", "SNX9", "KANK4", "MTSS1", "STMN1", "LMOD1", "SHROOM1", "ARFIP1", "CORO2B", "CARMIL3", "TRIOBP", "ADORA1", "PDLIM5", "CAP2", "PACSIN1", "FGF13", "PAWR", "NOS1AP", "KCTD13", "ITGB1")	GO
GO0003674: molecular_function	1.05e-14	2.19e-12	0.986546	-0.30505	-1.24658	12729	c("ROBO2", "KCNIP4", "ATRNL1", "SNTG1", "RYR2", "STXBP5L", "KCNQ5", "RALYL", "FGF12", "OPCML", "RBFOX1", "LRRTM4", "RIMS2", "CSMD1", "GRM5", "FGF14", "GRM7", "DSCAM", "NRG1", "DLGAP1", "ASIC2", "GPR158", "AGBL4", "CNTNAP2", "NRXN3", "SYT1", "GRIK2", "DLGAP2", "KCNMA1", "MBP", "HS6ST3", "SLC8A1", "NRXN1", "MMD2", "FRMD4A", "RGS7", "KHDRBS2", "PLCB1", "MYT1L", "OXR1", "CA10", "CTNNA2", "GRIN2A", "KHDRBS3", "PEX5L", "NRG3", "KCND2", "CNTN4", "PTPRD", "PCDH15", "PHACTR1", "DPP10", "SLC24A2", "TMEM132D", "SLC35F1", "SLC1A2", "TMEFF2", "COL19A1", "MMP16", "CHRM3", "TENM2", "DMD", "CELF2", "CCSER1", "PDE10A", "ANKS1B", "PTPRG", "ERBB4", "CTNNA3", "NTM", "LDB2", "MGAT4C", "GRIA3", "ANK3", "DLG2", "MAGI1", "SNAP25", "R3HDM1", "PCDH9", "CACNA2D3", "CDH18", "CNTN5", "PLP1", "LRRTM3", "GPC6", "MAP2", "GPC5", "GALNTL6", "ADCY2", "NRCAM", "PDE7B", "DAB1", "MACROD2", "SEZ6L", "PDE4B", "DGKB", "AKAP6", "ALCAM", "DCC", "PRKG1", "PDE1A", "COL11A1", "LRP1B", "CACNA1A", "INPP4B", "TRIM9", "MEG3", "NTRK3", "SORBS2", "SPOCK3", "FRMD5", "RIMS1", "WWOX", "GLDN", "LSAMP", "PPP2R2B", "GPM6A", "SLC2A13", "KAZN", "CLMN", "ENOX1", "LIMCH1", "PTK2", "SLC44A1", "SRSF11", "ZEB1", "KLF12", "ADGRB3", "PCDH7", "CHL1", "HECW2", "JMJD1C", "FMN2", "CHSY3", "SAMD12", "ZNF385D", "DCLK1", "SIK3", "NEGR1", "EIF4G3", "PRKCB", "IL1RAPL1", "FMNL2", "GABRG3", "NAV3", "LHFPL3", "ZNF385B", "HDAC9", "SRRM2", "NCALD", "CNTNAP4", "MPPED2", "ETV5", "RAPGEF5", "MSRA", "KALRN", "TMEM108", "NELL2", "EDIL3", "DOCK3", "PTPRK", "SH3GL3", "LRRC4C", "LINGO2", "PDE4D", "MAN2A1", "NLGN1", "NAV2", "FRMPD4", "AFF3", "GRIK1", "DLG1", "ARPP21", "MAGI2", "THRB", "XKR4", "KIAA1217", "CCDC88A", "CARMIL1", "SRCIN1", "APBB2", "SEMA5A", "NEDD4L", "MAST4", "NBEA", "LRRC7", "PRKN", "RASAL2", "SOX6", "KCNMB2", "RERE", "ZNF536", "DOCK10", "RBFOX2", "MOBP", "NELL1", "GRIN2B", "SLC24A3", "SCN2A", "CDH10", "SHC3", "PTPRT", "ST6GALNAC5", "ERC2", "KIRREL3", "ARHGEF4", "MAP3K5", "LARGE1", "AK5", "NXPH1", "SOX5", "ELMO1", "ZNF98", "ASTN2", "EIF1AY", "RABGAP1L", "DTNA", "ANO4", "DPYSL5", "PDE1C", "FAF1", "EFNA5", "CERCAM", "SSH2", "CACNB2", "RAPGEF4", "ABLIM1", "ST18", "BCAS3", "CTNND2", "PTPRN2", "UNC5C", "ENOSF1", "TTLL7", "RNF220", "SLC4A4", "PTPRZ1", "FBXL17", "LRFN5", "EXOC6B", "MCTP1", "ESRRG", "MTUS2", "GRID2", "ZEB2", "NPAS3", "NALCN", "GRM3", "NAALADL2", "PIEZO2", "PDE8A", "POU6F2", "ANLN", "SBF2", "KCNB2", "SMYD3", "HS3ST5", "ATP2B1", "AMH", "CENPP", "SCN1A", "IQCJ-SCHIP1", "PPFIA2", "CNTN1", "KCNT2", "GALNT13", "GNG7", "XYLT1", "NEBL", "SHTN1", "TOX", "TRPM3", "LSS", "RFX4", "AUTS2", "CDH11", "KCNQ3", "FSTL5", "DSCAML1", "CIRBP", "MVB12B", "OTUD7A", "HYDIN", "ATXN1", "GRIA4", "SLC4A10", "SLC5A11", "RGS6", "IL1RAP", "THSD7A", "PID1", "AKT3", "SGIP1", "KCNAB1", "CACNA2D1", "TMTC2", "RYR3", "CDH12", "CABLES1", "FUT8", "LDB3", "DPYD", "TNIK", "GABRB1", "HECW1", "FARP1", "DPH6", "KCTD8", "TCF4", "ADGRL2", "FNBP1", "GPATCH8", "RORA", "FOLH1", "UNC5D", "BACH2", "CTTNBP2", "CACNA1C", "NCAM1", "PTPRM", "PPP2R3B", "LUC7L3", "DCLK2", "CDC42BPA", "GRAMD2B", "NF1", "KCNH7", "CALD1", "ZSWIM6", "MED12L", "KIF1B", "SPRED2", "CLVS1", "UTRN", "ANK2", "VGF", "KCTD16", "SLC12A2", "SNRPN", "CHKA", "ARID1B", "RTN1", "CADM1", "TMEM132B", "ACOT11", "PLD1", "ADRA1A", "CDH8", "TENM3", "SCD5", "OLFM2", "NKAIN1", "TRPM1", "CHD5", "KIF26B", "ALK", "ZNF804B", "PCNX2", "ABCA2", "HPSE2", "GRID1", "NLK", "SETBP1", "MAP1B", "RBM6", "CLASP2", "SORCS1", "PRKCA", "NUAK1", "TNRC6A", "PCLO", "SLC39A11", "SLCO3A1", "HCN1", "MOG", "TNK2", "SOBP", "EGR1", "NCAM2", "SRPK2", "GPSM2", "CAMTA1", "EVL", "WSB1", "RPH3A", "PKP4", "FLRT2", "ABLIM3", "GRIP1", "CACNG8", "ITGA8", "ZBTB20", "ZDHHC14", "LPGAT1", "PHLPP1", "VAV2", "NSF", "MNAT1", "PALLD", "SIPA1L1", "NEO1", "QKI", "MAPK8", "ARHGAP26", "AGAP1", "GABBR2", "KCNC2", "MED13L", "ZFAND3", "PDGFC", "CHN1", "CEP85L", "STK39", "TNS3", "POGZ", "KIFC3", "COL16A1", "ROBO1", "MYO1E", "PRICKLE1", "TF", "ATP8A1", "TRIM2", "SLC8A3", "OSBPL3", "GRIA1", "GDAP1", "LANCL1", "GSK3B", "LDLRAD4", "GRIA2", "DGKI", "UGT8", "KLHL32", "PPP1R12B", "TJP1", "AOAH", "PDZRN4", "PBX1", "NTRK2", "GSAP", "ACYP2", "ANKDD1A", "CPEB3", "ENPP2", "PDGFRA", "MOB3B", "DNAJC6", "NOVA1", "RASGRP3", "KCNIP1", "APP", "ASAP1", "TCF12", "RSRP1", "GNAQ", "ARL15", "RBM25", "OLFM3", "ETV1", "MAN1A2", "SLCO1A2", "MBD5", "DOCK4", "CACNA1D", "NR3C1", "MGAT5", "BICD1", "NTN1", "TTC3", "FBXL7", "SVEP1", "WLS", "UBE2E2", "AATK", "DOK6", "CAMK2G", "VCAN", "ZNF609", "SORCS3", "SLC25A29", "RASGRF2", "PTPRE", "ACACA", "SLC26A3", "HOMER1", "PHACTR3", "CADPS2", "EXT1", "ADGRL3", "SCN8A", "SLC44A5", "STK32B", "NECTIN3", "FAM171A1", "MEF2C", "ADK", "ATP10B", "NCKAP5", "TENM1", "CDH9", "RAI14", "DENND5A", "DDR2", "NFIB", "CNDP1", "STX8", "SEMA3E", "PLPPR1", "SDC3", "PHLDB2", "PICALM", "MBNL2", "EPB41L2", "DICER1", "PAM", "SLC4A8", "PACS2", "NASP", "STXBP5", "CARNS1", "CNKSR2", "ANKRD17", "NT5DC1", "HIP1R", "COL18A1", "AGO3", "CSGALNACT1", "ZIC1", "PLEKHA5", "PNISR", "ADGRV1", "TRAPPC9", "UVSSA", "CLSTN2", "ACAP3", "HERC1", "BTBD9", "PIP5K1B", "RERG", "DAAM2", "RNF180", "COL9A2", "DLC1", "EXOC4", "MEGF10", "TARBP1", "CALM3", "GPHN", "RBFOX3", "COLGALT2", "ZNF883", "PCDH11X", "FA2H", "PHLDB1", "TMCC1", "EPHB1", "LCNL1", "GLS", "TNRC6B", "UBR3", "ATP8A2", "SYNDIG1", "ANKRD28", "USP34", "MYO5A", "ACER3", "PPP6R2", "SRRM1", "SH3D19", "C1orf21", "R3HDM2", "KAT6B", "ZNF621", "ZCCHC7", "MAP4K4", "MYO6", "FRYL", "TPCN1", "MICALL2", "P3H2", "TBC1D5", "PAQR6", "SLC27A1", "BRAF", "ASAP2", "PAPSS2", "BCL11A", "PPFIBP1", "SYCE1", "PSPC1", "CTDSPL", "NRGN", "NCAN", "FUS", "RASGEF1B", "DPP6", "LRBA", "CDK6", "TSPAN5", "NTNG1", "MICAL3", "NLGN4X", "RASGRF1", "FGFR2", "MACF1", "GAREM1", "OSBPL6", "SPDYE2", "SERPINE2", "ITPR1", "TNRC6C", "ABR", "ELN", "FBXW7", "PLXNA4", "MMS22L", "SPOCK1", "HHIP", "RTN3", "PPP3CA", "BIRC6", "LRP2", "IRAK2", "SMAD9", "BCAR3", "NFAT5", "SAMD4A", "SH3RF1", "BACH1", "VWC2", "MCF2L2", "SNRNP70", "YPEL2", "MYO9B", "ADGRB1", "CAMK1D", "UGGT2", "ZFHX4", "TBL1XR1", "FAM13C", "MAP4K5", "GABRB3", "FOCAD", "ARHGAP22", "CHD9", "SPRED1", "RIN2", "JAZF1", "PPM1H", "CDK19", "LRRFIP2", "HTR2C", "MYCBP2", "KDM4C", "ADAMTS18", "SPARCL1", "ITGA2", "ROCK2", "KCNH8", "SORL1", "SCML1", "MAEL", "CCNY", "SYNE1", "MOSPD2", "BMPR1B", "WDFY3", "DIP2B", "MAPK10", "SPON1", "USP54", "HDAC8", "FHIT", "ASH1L", "SREBF1", "ARID4B", "ZMYM4", "CPEB2", "SREBF2", "DYNC1I1", "ZHX3", "PARP8", "RBPJ", "UST", "EYA4", "STAG1", "ANKRD44", "BDP1", "SRGAP3", "PCBP3", "MPZL1", "WDPCP", "PPP1R16B", "BTBD3", "PCSK6", "AGTPBP1", "DDHD1", "PSEN1", "GABRB2", "POLR2F", "ANGEL1", "DOK5", "PRRC2C", "ATXN2", "KIF6", "SFXN5", "MTA1", "OSBP2", "SLC25A13", "NR4A1", "GNB4", "FER", "NSMCE2", "ADGRL1", "CAMKMT", "PAMR1", "CDK18", "ERC1", "SPG7", "PREX2", "SPAG16", "ZNF423", "WDR70", "RABGAP1", "MAST2", "CALN1", "LIPA", "MLLT10", "FREM2", "DTNB", "RFX3", "SMURF1", "EXOC6", "EVI5L", "HIVEP3", "THSD7B", "DOT1L", "UVRAG", "RALGAPA1", "SEMA6A", "LRRFIP1", "FRAS1", "DNM3", "KIF13B", "EML6", "ITPR2", "CDC14B", "C2CD5", "ATP2B2", "KIF5C", "GLTP", "RGS12", "LPCAT2", "ACADVL", "RCAN2", "RBM26", "TRPC3", "RHOT2", "NCOA1", "VWDE", "MAN2C1", "FAM131C", "FBN1", "KCNS3", "ARNT2", "AHI1", "RPRD2", "TMEM144", "RNF144A", "DGKD", "DTX4", "WNK1", "PTPRS", "USP31", "FOXN3", "USP32", "CA8", "AGPAT4", "CPLX1", "CAMK2A", "TENM4", "SHC2", "SLC6A16", "CERS4", "PITPNC1", "ZNF804A", "PLCH2", "CABP1", "PHYHIPL", "VPS35L", "GAB2", "FBXO32", "CHRM5", "PLD5", "PHRF1", "CNIH3", "SHROOM3", "ASXL1", "TMEM165", "RYBP", "SUPT3H", "FBLN7", "TTL", "GARNL3", "SNX29", "GPR39", "HECTD4", "FUT9", "ABHD12", "ARHGAP20", "MZF1", "CHCHD3", "CDH20", "ERBB3", "REV3L", "ROR1", "SERINC5", "CCBE1", "MTHFD1L", "DYNC1I2", "B4GALNT4", "RAB40B", "SLC13A3", "DEPTOR", "MYO1D", "BICDL1", "ZMYM2", "CCDC91", "SH3KBP1", "NOC3L", "DOCK5", "PPP6R3", "MITF", "CPQ", "PRKCE", "LZTR1", "SCAI", "CDK13", "SPAG9", "UNC80", "GALNT17", "PCNT", "NBPF1", "MYO18A", "MSI2", "SH3YL1", "EML1", "DGKG", "EVI5", "LIMA1", "ZNF317", "PHACTR4", "PRKACB", "GLCCI1", "ATP8B4", "RNF13", "CUX1", "ZNF521", "CDH6", "PKD1", "DNM2", "MAP3K1", "MYLK", "TTLL11", "SDC2", "DHCR24", "D2HGDH", "ZNF407", "MAP7", "CCDC57", "ANKRD55", "RASSF8", "PLA2G4C", "STK10", "SSBP2", "GATAD2B", "TRPS1", "AHCYL2", "STXBP1", "EPB41L3", "SLC9A9", "FBRSL1", "SGSM2", "RAP1GAP2", "EXD3", "PAK5", "CELSR2", "GPI", "APC", "TRPM2", "PPP1R9A", "SMAD3", "GALNT7", "NINJ2", "SIK2", "AKAP8L", "CDKAL1", "GRIN3A", "LCORL", "MYRIP", "C10orf90", "OPHN1", "TTLL5", "GAD2", "GPM6B", "CXCL14", "TRA2A", "LRRK2", "HSD17B3", "SNX1", "NETO1", "PDXDC1", "KCNH5", "CACNB4", "NRF1", "SERGEF", "WSCD1", "RAB30", "PLCB4", "TELO2", "WDFY2", "PPM1L", "SEMA3C", "GNAO1", "COL9A3", "EXOC7", "SMAD2", "ANKRD36C", "PRKRIP1", "BBS9", "DLGAP4", "KCNK1", "CREB5", "MYRF", "COL5A3", "MPPED1", "SDK1", "IPCEF1", "SUGP2", "ATG7", "LPAR1", "ADAM10", "FAR1", "CLCN5", "PAN3", "FRMPD2", "SLC19A1", "METTL22", "DIAPH2", "TMEM184B", "SLC25A18", "FOSB", "CIC", "SFPQ", "WDR20", "EMILIN2", "ZNF148", "CRYL1", "FGFR3", "GAP43", "ATF7", "PRMT8", "HIP1", "NUMB", "TCF3", "SLC27A6", "CREBBP", "NPTXR", "ABCA6", "LGR4", "SHISA9", "XPC", "ARHGEF2", "NREP", "RBMS2", "SOHLH1", "TRPV6", "TSPAN7", "ZMYND11", "RHOJ", "PCCA", "STK31", "NCOA2", "PRUNE2", "CDH13", "ARIH2", "TRAK1", "NFIA", "ADD3", "ST8SIA5", "PLCL1", "LRCH3", "HIVEP2", "PABPN1", "EVA1C", "ZNF276", "TOM1L2", "CELF4", "DUSP1", "MCF2L", "PLPP1", "FARS2", "STRN", "COP1", "ZC3H13", "DNAH1", "BMP6", "B4GALT1", "URI1", "ASTN1", "SRRM4", "ANKS1A", "SMARCD2", "STS", "RTN4", "DDX11", "NECAB1", "SCLT1", "BRSK1", "TRIM62", "PLPP3", "ACSF3", "RABEP2", "MYLIP", "COMMD10", "SMYD2", "BRINP1", "TTC7B", "TDRD3", "CPPED1", "GLCE", "RAB3IP", "PREX1", "ARHGAP32", "LRRC4B", "DGKZ", "NTN4", "LRP4", "NEDD4", "PLXNA2", "ZFP37", "UBE2G1", "UBE4B", "AGAP2", "CUEDC1", "CERS1", "MAP2K7", "USP24", "FAM222B", "FAT3", "SEMA3B", "DKK2", "ZNF33A", "DOCK9", "ARAP2", "CYTH1", "SPPL3", "STRBP", "GRIK4", "CLMP", "CLASP1", "KLF7", "ERICH1", "USH1C", "ATP1A2", "ZNF644", "SFMBT2", "ERI3", "SERTM1", "ZNF462", "EPHA7", "CAPN10", "CCDC14", "ICA1L", "CHD6", "MAP2K5", "NCOR2", "REEP3", "RAPGEF2", "APBA2", "ZNF512B", "UNC13D", "ST6GAL2", "KANSL1", "ABCC4", "SHLD2", "PHIP", "SHC4", "CBLB", "SIPA1L3", "ERBIN", "ZNRF3", "GTF2IRD1", "PPP1R12A", "CCDC102B", "MOXD1", "KCNJ4", "CPNE4", "TTN", "KCNB1", "COMMD1", "GTF2I", "TOX3", "MICAL2", "CLCN7", "NT5C", "MBOAT1", "EXOC3", "BMPER", "SYT12", "BMPR2", "RNF38", "MICALL1", "MTURN", "TMEM132C", "PIGL", "HERC4", "DHX37", "PTPRA", "PRKCQ", "TYW1", "PLXNB1", "FBXW4", "TIMP2", "ABTB2", "CHD3", "STAMBPL1", "CACNA1B", "VASH1", "SSBP4", "MTMR3", "TRAM2", "COL9A1", "BCL2", "DENND1A", "KCNH4", "ZNF208", "SPDYE3", "KIF3A", "TMEM163", "TRIM44", "GNAI1", "GNG4", "PTPN9", "ULK3", "FANCB", "BMP2K", "PHF14", "ZFPM2", "H6PD", "MICU3", "KPNA3", "HS3ST4", "CDK17", "GRAMD1B", "SETD5", "UBE3C", "WDR6", "DENND4B", "CCDC50", "MROH1", "PIK3C2B", "SLC26A7", "ARHGAP31", "LRCH1", "EPHA3", "YTHDC2", "RFX2", "HIF3A", "SHROOM4", "NBAS", "CCSER2", "NAV1", "ABL1", "ARL17B", "CASK", "ABHD17A", "AVEN", "GLIS3", "VWF", "ST6GALNAC3", "RHBDL2", "CAMK4", "DUSP10", "CC2D1B", "SDCCAG8", "SORCS2", "PTS", "SENP7", "IL2RA", "TRMT9B", "UNK", "LIG1", "NAT8L", "RNF130", "HGSNAT", "LPP", "ADGRB2", "PCYT1A", "MAN1B1", "SCAF8", "RANBP17", "RCOR3", "LRP1", "ADGRA3", "HUNK", "TTYH1", "RELL2", "ETS1", "CCDC7", "TTLL4", "HSD17B14", "SBF1", "PITPNM3", "VAV3", "REPS2", "ADGRA1", "ARHGAP42", "ADAMTS6", "DOCK7", "BTRC", "ATE1", "MTUS1", "SPPL2B", "MYH11", "ITCH", "BASP1", "SYT16", "ARFGEF2", "RICTOR", "ECHDC1", "NDST3", "METRN", "FAM50A", "ARHGEF7", "PCGF3", "CELF1", "SRSF5", "PI4KA", "MTMR8", "NR6A1", "BMP8A", "ARGLU1", "NCKAP5L", "PCSK5", "TESK2", "ADCY8", "SGMS1", "NPL", "SFSWAP", "MARK3", "PPP2R2A", "DCX", "MIER2", "NTNG2", "PLXND1", "ACSS1", "GRB10", "CNTLN", "PTPRJ", "DNMT1", "TRIO", "NPIPB3", "ATP13A4", "ATP1B1", "KIAA0319", "DST", "CAPS2", "ARHGAP21", "OPLAH", "SCRIB", "NXPE3", "ATXN10", "TSC2", "CADPS", "VMP1", "CGAS", "ATG4C", "STX3", "PI16", "FAT1", "TBC1D12", "RHOBTB1", "SYNJ2", "FAM168A", "NOMO3", "YLPM1", "UBAP1L", "SNTB1", "GPIHBP1", "NAA15", "BMPR1A", "SRSF4", "PSMA5", "CPXM2", "PARP14", "FCHSD2", "ARID1A", "ZNF107", "ANKRD24", "SPTBN4", "CD276", "PPP3CB", "SGK1", "ST7", "ANKRD10", "DRP2", "ZNF91", "EXPH5", "NRBP2", "MEF2A", "PSD2", "CLVS2", "HYI", "BAZ2B", "CBFA2T2", "ATG10", "ANO10", "NCOR1", "STOX2", "TLL1", "ANKRD36B", "KIAA1671", "ATG14", "AMBRA1", "NUP43", "PBLD", "ITGB5", "PICK1", "EMB", "GOLGA7B", "HCN2", "ARMC8", "SST", "SLC35B3", "AIF1L", "GATAD1", "ROGDI", "CPE", "NAP1L1", "SYN2", "CLCN2", "FNDC3A", "EFHC1", "CDK14", "USP40", "SLC6A1", "HNRNPDL", "PDE4DIP", "WDR11", "SMURF2", "NPHP4", "LCOR", "INF2", "ANKIB1", "RAB8A", "HSD17B7", "ADCY5", "PTPRR", "DCTN1", "DACH1", "GIGYF1", "UBAC2", "VPS13B", "DIS3L2", "HGF", "PARPBP", "ZNF518A", "NR4A3", "DHX16", "SATB2", "NOD1", "ARHGAP29", "THADA", "ARHGEF40", "HDAC4", "CCDC125", "POMT2", "FAM24B", "NYAP2", "SCAPER", "CA2", "FKRP", "CRISPLD2", "PDE8B", "RNF125", "WASHC1", "SNX19", "ZDHHC21", "EEA1", "VTI1A", "RSPH1", "MAPKAP1", "ARSI", "TMC7", "SLC38A9", "FTO", "SGK2", "ZKSCAN1", "SMAP1", "STX18", "RASA2", "IQGAP2", "SLF2", "SUSD1", "TIAM1", "MAP1A", "ASXL2", "TRIM66", "DTNBP1", "GGTLC2", "PIGU", "GSE1", "FARP2", "CHST11", "ARHGAP39", "TRPM7", "NNMT", "TBC1D4", "PLEKHA1", "GUCA1B", "SASH1", "UBE3D", "LYPD6B", "SLC6A7", "SH3TC2", "CLIP2", "CD22", "LNX1", "DHX15", "ADAMTS19", "DISP1", "COL26A1", "GUCY1A2", "MAGI3", "ECHDC2", "ABLIM2", "MPDZ", "ARHGAP1", "GIGYF2", "LMO4", "DOCK1", "SMARCC1", "ARHGEF1", "SLAIN1", "GXYLT2", "TNKS", "ADAM12", "TAC1", "SYP", "RCAN1", "ZDHHC9", "CAMKK2", "CACNG3", "PAFAH1B1", "MMP17", "TIMP3", "GBF1", "SHANK1", "KIF2A", "TRIM33", "GCNT2", "ICA1", "PCDH17", "XRCC4", "SPTB", "POLA1", "ARFGAP1", "INO80", "KIT", "CNNM2", "CPT1B", "ZSWIM8", "UCHL3", "CAMSAP2", "ABCD3", "TPM2", "TFCP2", "CDH19", "KLHDC4", "MON2", "TECPR2", "KCNIP3", "TMPRSS5", "GLRX3", "ULK2", "CMTM8", "NIPBL", "RETSAT", "NFASC", "CDKL5", "N4BP2L2", "EFS", "EPHB6", "CERS6", "SENP6", "SHMT1", "TSC22D4", "TP53INP2", "ADAM11", "GMDS", "TECPR1", "OLA1", "KSR1", "ZFYVE1", "ARIH1", "PWWP2A", "KCNT1", "RHOBTB2", "DNAJC13", "STAU2", "WIF1", "CASKIN1", "ARHGEF37", "SAP30BP", "SCMH1", "SPTBN1", "BPTF", "PRDX4", "PCSK2", "TTC28", "DYNC1H1", "KMT2D", "CAMK2N1", "NOS1", "PTPRO", "PLEKHG3", "BPNT1", "KMT5B", "KDM2A", "CRYBB2", "IDH2", "CCDC88C", "MPRIP", "DYRK1A", "RASA1", "KCNJ3", "CPSF4", "FAM163A", "MYBBP1A", "FNBP1L", "DCAKD", "MND1", "TMEM98", "SRGAP2", "PAK3", "LRRC8B", "TTC17", "CCNL2", "CMTR2", "DNAH17", "ARMH3", "L3MBTL1", "SLC12A9", "MDFIC", "SPIDR", "GIPC1", "SCUBE2", "ZMAT4", "ELF2", "ATP2C2", "PHKB", "TPD52L1", "IGF1", "CHODL", "UNC13A", "PGM5", "PTK7", "NIPA2", "RIMBP2", "TMEM135", "DNAH7", "EPN2", "GRAMD1C", "WASHC5", "ANTXR1", "RYR1", "IGSF11", "HTR2A", "RETREG1", "PPM1E", "KIF13A", "C19orf18", "ZMAT3", "PMM2", "EFR3B", "CRTAP", "AGRN", "PCBD2", "FAM193B", "NCOA6", "CHD1L", "DENND2A", "IKBKB", "INPP1", "MERTK", "FGF1", "CDC37", "SPATS2", "MAG", "STK17A", "GINS3", "UBE3A", "MED13", "TET1", "FGF2", "CACNA1E", "MEIS3", "ESRRB", "SCGB2B2", "PLS3", "ZNF608", "TLE2", "PLEKHA2", "SNX24", "PAXBP1", "RABEP1", "IL4I1", "ACAP2", "C1RL", "ARHGEF26", "GPD2", "PLXNA1", "FBXW8", "PLEKHB1", "SYN3", "HDAC7", "WASF3", "POU2F1", "WDR27", "ATG2A", "NPTN", "COL4A1", "LIN52", "PCM1", "MKLN1", "KIDINS220", "PLCG1", "SHLD1", "PDE7A", "BCR", "ARHGEF10", "NFE2L2", "RAB6A", "CRH", "LRP8", "PER3", "EPC1", "GOLGA4", "TMTC4", "PRDM2", "EPM2A", "CCM2", "HECTD1", "RPRD1B", "CRACR2A", "PLEC", "SVOP", "RENBP", "SLC8B1", "EBF1", "UBR4", "EFEMP1", "PXK", "PLCE1", "CYBC1", "JARID2", "RALGPS1", "CCDC93", "PEPD", "FBXL20", "TAOK3", "RIOK1", "SCG2", "CD55", "ZNF708", "SS18", "CCDC146", "GGT1", "MYO16", "TMCC3", "NBEAL1", "UPF3B", "ZNF235", "ZNF592", "HLCS", "ABL2", "ELOVL7", "FAM81A", "POLG2", "EPHA5", "FOXN2", "TBC1D22A", "COL21A1", "NR2C1", "NETO2", "SHANK2", "PILRB", "UTP14A", "HTT", "VEZT", "RINT1", "TRPC5", "STIM2", "COLEC11", "LNPEP", "LRP6", "PARVA", "LSM14A", "GRAMD4", "VEGFB", "ELOVL2", "ARHGAP6", "TBCK", "PYROXD2", "GK5", "RARG", "POU2F2", "NDST1", "HSD17B4", "KIFC2", "NID1", "TENT2", "HDAC5", "TSNAXIP1", "TTBK1", "SALL3", "HES4", "LMCD1", "MEIS2", "SRCAP", "NKX2-2", "LIN7A", "UBE2E3", "KIAA0319L", "CYP20A1", "ACTN2", "STXBP3", "ECPAS", "ZNF143", "ARHGAP24", "TLK1", "AKR1A1", "CLSTN3", "TATDN2", "RSF1", "SMARCA4", "ZSWIM5", "MTHFS", "FIRRE", "SCD", "GALNT15", "ELFN1", "MGMT", "PELP1", "ANAPC5", "MTOR", "MKRN3", "RFX1", "RBM5", "TBC1D7", "DIP2A", "ABCA9", "FAM167A", "SLC25A24", "FFAR1", "BCL11B", "DMXL2", "POLR3F", "NPEPPS", "ZNF239", "TSPAN18", "SULF2", "PANX2", "PLAGL1", "INVS", "PIK3R1", "UNC5A", "LRRC3B", "PDE3A", "PLEKHG5", "DNAJB5", "PAK1", "UPF3A", "AP1S2", "RAPGEF3", "WWP2", "STRN3", "ZNF783", "SEC14L5", "PHF11", "ARHGAP25", "TRMO", "TWIST1", "GPC4", "RFWD3", "PDLIM2", "ZMYND8", "KLHL2", "PTPN11", "SLC16A2", "DDX17", "NRXN2", "PLPP4", "SEMA4C", "FAM120A", "KIF25", "DHDDS", "FBXO7", "TTLL12", "SLC8A2", "CCZ1", "MFGE8", "USP50", "PHF21A", "DCUN1D4", "MYH3", "GTF2IRD2", "MED15", "CRAT", "BEST1", "CPAMD8", "SH2D1B", "TAPBPL", "ARHGAP44", "DDAH1", "RALY", "WDR13", "KCNJ6", "TRPV3", "SLC9A8", "AMOT", "ASCC3", "ABCA10", "C16orf74", "EHMT2", "CLEC2D", "VPS8", "RBMS1", "ADRA1D", "DPF3", "FANCM", "MTFMT", "C1GALT1", "FRMD6", "SPTBN2", "FNIP1", "NECAB3", "MMP28", "GALK2", "CPNE9", "CACNA1I", "GRAMD1A", "SPATA6", "B4GALT2", "CA14", "PITPNB", "AIDA", "BACE1", "ATP13A1", "KANK1", "EP300", "FREM1", "DNAJC1", "MSH3", "PTGDS", "MBD3", "ZNF582", "NAALAD2", "DNAH14", "DLGAP3", "ZKSCAN7", "FADS2", "FBN2", "LARP1", "TRIM46", "WDR46", "ZNF205", "ERMN", "FBXL2", "MYO9A", "INPPL1", "HECTD2", "CFLAR", "KCNQ2", "ZFP36L1", "AKAP7", "SGSM3", "RNF150", "DCHS1", "RGL2", "SOX13", "MTA3", "ZDHHC11", "ASPH", "AOX1", "CRTC3", "AATF", "NFE2L3", "COL4A5", "BMP7", "MELTF", "NKD1", "TULP3", "ERMAP", "BSN", "TENT5A", "LUC7L", "BRWD1", "HSPG2", "LUC7L2", "TMEM131", "RAP1GAP", "UPF2", "TPRG1", "S100B", "ATAD2B", "UBE2K", "KEL", "OSBPL1A", "GPD1L", "KMT2E", "TNS2", "PADI2", "DPYSL2", "ADCY6", "RBP7", "TMSB4X", "MOCS1", "NRDC", "ABI3BP", "STT3B", "DTX2", "FSD1", "PRDM11", "AGL", "NOP14", "PLPPR5", "TRIP4", "PCMTD1", "PIDD1", "RILPL1", "BDH1", "TJP2", "IQGAP1", "APC2", "RAB3GAP1", "KNDC1", "MAN2A2", "HDAC6", "PPP2R1B", "SYT17", "LEMD2", "P2RX6", "CREB3L2", "NEK10", "FADS1", "FNIP2", "KLHDC1", "RASGEF1A", "SLC25A48", "SLC41A1", "KCNC3", "METTL25", "PCBP4", "TBL1Y", "KLHL29", "PYGB", "MYH14", "ATRN", "CEP164", "PIBF1", "TFEB", "RGS22", "LZTS2", "NRN1", "SLC25A12", "CCDC136", "UFSP2", "FEZ1", "CDON", "DNM1L", "MDM4", "PLS1", "VWA8", "STN1", "ACTN4", "GAD1", "SPRN", "USF2", "PLD2", "TRPC1", "CPM", "EIF4E3", "MLIP", "AAK1", "PROX1", "IL1RAPL2", "OSBPL9", "SIN3B", "NFATC3", "CMC2", "FBXL19", "CNTN2", "RNF24", "ZDHHC16", "ZSCAN5A", "CASD1", "GRK3", "WASHC3", "PAQR7", "MMAA", "STUM", "ABCA8", "TNKS1BP1", "ACVR1", "GABBR1", "SNX5", "SNX9", "KANK4", "MAP3K9", "SLC20A2", "DGKH", "BUD13", "LRRN1", "SESTD1", "CSE1L", "SLC25A33", "MTSS1", "LMNB1", "AGO4", "PITPNM2", "MAN1C1", "STMN1", "CRB2", "IL11RA", "GABRA4", "NOL4L", "HTR7", "LMOD1", "NKAIN4", "RSPRY1", "COG5", "GABRG2", "PDE6B", "TOP1MT", "CBR4", "BICRAL", "SHROOM1", "NAGLU", "ZDHHC8", "ZC3H4", "ADAM28", "GALNT9", "TCF25", "CSDC2", "PEAK1", "UNC13C", "GABRA1", "KIAA1328", "CSPG5", "ARFIP1", "NUBP1", "SCARA3", "CORO2B", "KDR", "PTBP2", "SYMPK", "POLR1A", "PPARD", "TTLL3", "TRIOBP", "RFFL", "TPCN2", "RNF169", "MCAM", "COQ8A", "AHDC1", "CSPP1", "SPNS2", "NPY", "WNK2", "SOS1", "ITPKB", "MARK1", "CEP83", "CYP4F12", "CAND2", "LIFR", "PROS1", "HEATR5B", "MDH1B", "EEPD1", "MCEE", "FAM153A", "TRIP12", "TEC", "ADAM19", "CNTN6", "ADORA1", "ADAM22", "PDLIM5", "FRY", "DDR1", "HSF2BP", "CUL9", "OSTM1", "SNX8", "CPNE7", "STK11IP", "MAP4", "NXPH2", "B3GAT1", "XRN2", "GLUD1", "ABCC1", "CDK8", "NSD1", "SPTSSB", "ZNF264", "GPC1", "TBC1D30", "MAST3", "DPP7", "CNOT2", "MED14", "ZNF629", "ANO2", "QPRT", "SLC39A13", "ST8SIA1", "EP400", "ZNF85", "TRPV5", "CAP2", "PACSIN1", "MAD1L1", "SOHLH2", "YBEY", "INSR", "SYT9", "DHX38", "SETD1B", "CNNM4", "CELF3", "FRK", "PRH1", "ZNF43", "GALNT10", "MCM8", "RBMS3", "POM121C", "EIF2B3", "NPNT", "WDR59", "DCAF15", "MAP3K13", "ZNF282", "PLLP", "FGF13", "WNT7B", "MGA", "ZFP14", "RTN4R", "NECTIN2", "CTPS2", "CIP2A", "ZNF81", "SLITRK2", "ENTPD5", "PAWR", "RBM33", "TBC1D22B", "E2F3", "SUZ12", "NOS1AP", "NRP2", "NSMF", "SMARCD1", "RAD51B", "THBS2", "C21orf91", "SNCAIP", "DIP2C", "SYT5", "COL4A3", "RGL1", "PBRM1", "RNF111", "RBM39", "TRIM59", "VOPP1", "KIAA1755", "KCTD13", "PIAS2", "ITGB1", "CLYBL", "HNMT", "SPRY4", "CCAR2", "SRBD1", "GRM4", "FAM118A", "POU2AF1", "DYNC1LI2", "OLIG1", "MSS51", "KLHL5", "GPD1", "PFKFB2", "ARHGAP10", "HS1BP3", "XPO6", "RAB13", "SPRED3", "MTERF1", "ZNF823", "HBP1", "RASSF4", "ADIPOR2", "DCDC2", "CLBA1", "PPP1R21", "ADAMTSL2", "ELP4", "AIG1", "KDM6B", "SEC16A", "SPIN1", "LOXL2", "PRTFDC1", "MGAT5B", "RAB15", "ST3GAL4", "MAP2K6", "VGLL4", "MRAP2", "CELF5", "ENOX2", "MOK", "FANCC", "ASB3", "TRPC7", "SLC25A36", "DMBT1", "CDC73", "IQSEC3", "MMP26", "NRIP2", "HEG1", "MFN1", "TTC12", "PLEKHM1", "GRHL3", "PSME4", "PTPN5", "AP3D1", "ADHFE1", "DGCR2", "UPP1", "PLEKHM2", "REEP1", "SBNO1", "TMEM63A", "KAT6A", "SLC36A1", "ASB13", "SMARCA2", "GDPD5", "RAB11FIP5", "BTC", "SCN3A", "UNC45A", "INTS3", "ABCB5", "TSPOAP1", "CMTM5", "CAD", "SMG5", "ANKMY1", "MVK", "BAX", "MKNK1", "CBS", "SLCO2B1", "AKAP8", "CYP7B1", "DHX34", "ZNF555", "JAM2", "ARVCF", "ADAMTS9", "PIK3C3", "MCPH1", "AFDN", "NES", "NR2C2", "CNNM1", "NHLRC3", "CPEB4", "SECISBP2", "MSN", "PACS1", "MAL", "GALNT8", "TESC", "PPIL3", "CLN8", "ZNF704", "SLC1A1", "LHFPL4", "SCNM1", "ODF2", "CERS2", "COL12A1", "HECTD3", "ENPP1", "LGR5", "CTNNBIP1", "SMAD7", "ZNF641", "GLG1", "SPDYE2B", "CSRNP3", "VWCE", "CLDND1", "LAMB2", "NEK3", "GLRA2", "ABHD2", "HBS1L", "AMMECR1", "CDH2", "JPH3", "JAG2", "CRYBG3", "CA7", "KMT2C", "RASSF1", "TRIM24", "NOTCH1", "ITGAV", "ZNF710", "ZBTB48", "VSNL1", "DIAPH3", "AGA", "P2RY11", "MST1", "SLC38A7", "QTRT2", "METTL9", "CNP", "HAUS4", "DDX46", "CTDSP1", "RAB27B", "AMDHD2", "TAGLN", "CORO6", "RELN", "ID4", "VEGFA", "ZNF92", "SCFD1", "BCKDHB", "SPAST", "CHADL", "ENAH", "RPRD1A", "CHST6", "SF1", "DROSHA", "NFYC", "LPAR4", "NF2", "PNO1", "CYB5R2", "COLEC10", "MKX", "NFYB", "IGFN1", "SLC43A3", "DCN", "TSHR", "KSR2", "BRCC3", "GLIPR2", "FAR2", "PCP4", "MOB2", "DHRS11", "PPP6R1", "HIBADH", "TBC1D2", "MTMR14", "POLL", "PAAF1", "KMT2B", "SYNGAP1", "SHISAL1", "TOP2B", "RND3", "AGFG1", "CALCRL", "CLUH", "DNMT3A", "UNC5B", "ABCB9", "GATM", "NIPAL4", "SCN1B", "AGMO", "TET3", "SLX4IP", "ZNF460", "CNOT1", "LMTK3", "ABCA5", "ABI2", "EPS15", "SOS2", "TRIM25", "NR3C2", "DOCK8", "EGFR", "ZNF532", "NCAPG2", "C3orf52", "STK33", "DNM1", "VKORC1L1", "GATAD2A", "LTN1", "TRAPPC10", "CAPN15", "DPY19L2", "HOXD1", "PUDP", "PPFIBP2", "FAAP100", "FHOD3", "CADM4", "KCNJ10", "ARHGEF10L", "FN3K", "NCMAP", "MYO1C", "RPGRIP1L", "GTF3C1", "SUCLG2", "CHMP7", "PEX11G", "MLLT3", "STAT5B", "EIF3D", "PHC1", "APBA1", "C1orf159", "SGK3", "ARHGAP12", "ARSA", "MYH7B", "SCARB2", "LMBRD1", "CRTC1", "NOL10", "ELOVL6", "FRS2", "SEMA4F", "PC", "ACAD11", "ZNF649", "TNFAIP8L3", "TSPO", "PALB2", "USP4", "YJEFN3", "PPARA", "PIAS1", "RMND5B", "TTC14", "TMEM45A", "VPS52", "CCDC85A", "TRMT2A", "GRIN2C", "GALNT14", "SREK1", "RGS17", "HMGXB3", "KNOP1", "NPM2", "ABCC6", "ARSB", "UBAC1", "PTGS2", "RFLNA", "HADHA", "SLC4A2", "U2SURP", "PATZ1", "CLEC16A", "ZNF180", "BRSK2", "RUFY2", "TMEM140", "GLIS2", "PALD1", "GPATCH2", "TSEN54", "INCENP", "SPACA6", "TP53TG5", "AREL1", "ZNF671", "TPK1", "KAT2B", "EPHB2", "ZWILCH", "TBC1D9", "SUCLA2", "MMP14", "ZNF217", "ELF1", "TMUB1", "DUSP16", "RCBTB1", "SLCO1C1", "IDS", "HEATR5A", "PKD2", "ABAT", "MAPK8IP1", "ATG4B", "ABCC8", "ROCK1", "TLE4", "SLC6A6", "ITPA", "PEMT", "MAPRE1", "PTPRB", "SIDT1", "PSKH1", "CAPN9", "ARC", "KCNAB3", "WSCD2", "PISD", "SERPINI1", "ANKRD52", "CEP170", "ZSWIM9", "ARFGEF1", "SEC24C", "SPTLC2", "RNF115", "NOL4", "ADCYAP1", "GSTZ1", "ADCK1", "IDH3G", "STPG4", "NXN", "SUSD4", "DBNL", "SAMD4B", "HLA-DMA", "FOXP1", "PPEF1", "AGPAT5", "ZBTB47", "RNF123", "SFMBT1", "TRIB1", "NCR3LG1", "ITGA6", "ASPSCR1", "SDK2", "DNAJB12", "SGF29", "VPS9D1", "NEURL1", "TCHP", "ZNF254", "ABCA7", "CWC25", "TTLL1", "NCLN", "TRAF5", "PPP1R13B", "SHISA6", "DHTKD1", "ARV1", "NRSN1", "CXADR", "NPC1", "ADAMTS3", "EHMT1", "CCDC92", "HERC2", "ARFGEF3", "ATP9B", "MBD6", "TSHZ2", "IRS1", "NDUFA10", "CDK9", "SLTM", "CAMK2B", "S100A1", "RDX", "SLC7A8", "CASTOR2", "RUBCNL", "HTR1E", "PARM1", "WARS2", "CUL4A", "CPSF1", "CCND2", "ARHGAP17", "SEMA4D", "NDOR1", "SLC16A7", "ZDHHC20", "AGAP9", "MAEA", "NDUFA11", "PPP3CC", "RLF", "KCNAB2", "DNASE1L1", "PENK", "MICB", "UBE2D2", "MTHFSD", "SRGAP1", "BLM", "PKNOX2", "PACSIN3", "PLPP2", "PPP1R1C", "CNIH4", "SMYD5", "RBBP8", "TRPM6", "CNOT10", "NSUN7", "CLIP1", "SNCA", "TUBGCP6", "HSD17B6", "FNBP4", "ZNF280B", "SCNN1D", "DPY30", "CORO7", "RTKN", "BIN1", "GLI3", "PRPF18", "AGO1", "ADAMTS14", "HOMER3", "IL13RA1", "CHMP3", "MEGF11", "HES1", "RNGTT", "MAZ", "SH3GLB2", "MAP3K2", "BTBD2", "ENTR1", "RABGEF1", "SYT14", "PRR5L", "GTF3C2", "GPATCH1", "CCL2", "HEPH", "CPB1", "ATP1B3", "THSD1", "MCTP2", "ARID2", "NWD1", "AKNA", "CPB2", "PTPRC", "KIAA1549", "THBS3", "ZNF746", "CLK3", "PPL", "IMMP2L", "PINX1", "MBNL3", "FRMD8", "SH3BP1", "MUSK", "MTRNR2L11", "ADAMTS7", "GNL1", "RBM3", "NAA35", "LYRM4", "SEMA6C", "DMTF1", "OGG1", "ZZEF1", "C3", "KIF1A", "ATXN3", "SPATA2L", "BRIP1", "TANGO2", "VRK2", "PRKAG2", "GREM2", "ZDHHC7", "INTS13", "MBOAT2", "SLC23A2", "MESD", "MRTO4", "MSMO1", "LYPLA1", "RAB2A", "RBM24", "KLRC2", "USO1", "POMT1", "TAF15", "RNF166", "MICAL1", "PPIH", "TRIM41", "ADAMTS8")	GO
GO0003723: RNA binding	1.4e-14	2.87e-12	0.986546	0.334502	1.59342	1331	c("DDX3Y", "RPS4Y1", "HSPA1A", "FKBP4", "EIF1", "PCBP1", "EIF1AX", "SRP9", "HLA-A", "EIF5", "SBDS", "TUBB4B", "PRDX1", "FAU", "HSPB1", "HSPA8", "CALR", "STIP1", "RAN", "PURB", "CDC40", "CNBP", "JUN", "HSP90AA1", "SRP14", "HSPA9", "DIS3", "SLIRP", "HSPD1", "PEG10", "MAP3K20", "ALKBH5", "CCT3", "CSTB", "XPO1", "TCP1", "DHFR2", "UBA1", "CEBPZ", "CCDC59", "CANX", "UTP23", "SAP18", "HSPE1", "ADAR", "EEF1A1", "NLRP1", "PARK7", "AIMP1", "DDX18", "RBM12B", "PFN1", "ERH", "PAIP1", "PSIP1", "EIF1B", "TUFM", "PUS7L", "TRMT1L", "NPM1", "TPT1", "CCT4", "PUF60", "SLBP", "VCP", "MYH9", "NSA2", "NUDT21", "WDR75", "RBM22", "SRPK1", "PRKRA", "MAGOH", "NUFIP2", "HSP90AB1", "TDRD9", "EIF4H", "EIF5A", "SUGT1", "GEMIN5", "HMGN2", "SNRPB2", "CWC15", "HNRNPH2", "NOL3", "PPIB", "THUMPD3", "EIF4A1", "SUMO2", "BTF3", "TYW5", "UBTF", "HTATSF1", "STRAP", "DNAJC21", "CWC22", "RBM45", "FAM76B", "DZIP3", "PIN4", "GNL3", "RTRAF", "DDX21", "SSB", "ATP5F1A", "CCT5", "PUS10", "SNU13", "DNTTIP2", "FECH", "NOP58", "PPP1R10", "SYF2", "ILF2", "CRKL", "EIF2S1", "RANGAP1", "IPO5", "ANGEL2", "EIF2S2", "UCHL5", "EIF4E1B", "PHAX", "MORC3", "PAIP2", "PABPC1", "ANXA11", "EDF1", "BAG4", "HEXIM1", "PAPOLG", "MPHOSPH10", "PPIL4", "HSP90B1", "FAM98B", "PPP1CC", "VIM", "PDIA4", "TENT4B", "THUMPD1", "NSUN2", "MTIF2", "UHMK1", "RPP30", "SLU7", "PEF1", "NAF1", "EIF2A", "YTHDF1", "LSM4", "OTUD4", "PURA", "NOL7", "MDH2", "ADAT1", "PTPN1", "CPNE3", "PKM", "SNRPA1", "LSM5", "SLC25A11", "RPS4X", "FXR1", "FRG1", "CAPRIN1", "SCAF1", "RPGR", "ZCCHC9", "NSUN6", "CCT6A", "SNRPB", "SRSF10", "NCBP1", "YTHDF3", "THUMPD2", "WDR82", "IFIT1", "KCTD12", "ZC3H15", "PPP1R8", "IFIT5", "NELFB", "PRPF38A", "SAMHD1", "TRIR", "RBM8A", "PRPF8", "EIF2AK4", "SLC3A2", "ENO1", "LLPH", "SRSF8", "SRSF3", "CSDE1", "SMC1A", "TRAP1", "TRNAU1AP", "DDX3X", "KPNB1", "YARS2", "PSTK", "UBAP2L", "SMARCE1", "RPF2", "TRIM28", "HMGB2", "CDKN2A", "NIFK", "SRA1", "SUCLG1", "NKAP", "YTHDF2", "C1QBP", "YTHDC1", "PRPF40A", "LSM7", "SRP72", "GPBP1", "NSUN5", "RPN1", "BICC1", "SUB1", "HEATR1", "ZC3H12B", "NUDT16L1", "SOX2", "ZFP36", "SNW1", "FCF1", "MEPCE", "LRRC59", "RAE1", "NBPF10", "NAA38", "RANBP2", "ADARB2", "AHCYL1", "ZC3H8", "GTF3A", "YBX3", "BCLAF1", "EIF2S3", "CBX4", "NOC2L", "API5", "EXOSC1", "ZCRB1", "POLR2A", "WBP4", "HNRNPLL", "FARSB", "NUDT4", "DDX60L", "RBM48", "SRSF6", "CNOT8", "NOL8", "NOP53", "MEX3C", "GTPBP10", "PNN", "EIF3E", "DHX58", "CSTF3", "GRB2", "SPATS2L", "PTCD3", "ARF1", "NOL11", "GRN", "RBM4B", "ANXA7", "ZCCHC8", "N4BP1", "GRSF1", "AQR", "SF3A2", "RAD21", "IMPDH1", "RBM42", "KRR1", "ANP32A", "MTPAP", "DYNC1LI1", "SNRPD3", "RARS2", "FBLL1", "EIF4E2", "SYNJ1", "SCAF4", "SNRPC", "SRP19", "ZRSR2", "EIF4ENIF1", "DDX42", "ZNFX1", "VIRMA", "PCID2", "RPF1", "RSL1D1", "SDE2", "SART3", "PAPOLA", "PTBP1", "LTA4H", "P4HB", "EIF2AK2", "SNRPD2", "PCF11", "CAPRIN2", "EIF4G2", "PUS7", "DIMT1", "DDX1", "THOC7", "RTCA", "SERBP1", "FKBP3", "PPME1", "LSM2", "GDI2", "ENDOV", "TXN", "MFAP1", "NUDT7", "NOSIP", "ETF1", "PRPF39", "NOM1", "PHF6", "PDIA3", "G3BP2", "CSTF1", "FAM120C", "ANXA2", "LACTB2", "EIF3G", "RBM10", "CRNKL1", "GNL2", "GOLGB1", "USP36", "LYAR", "G3BP1", "SMAD1", "C9orf78", "HNRNPA0", "C1orf35", "AHNAK", "DHX30", "PPIA", "POLR2B", "MKRN1", "NUP98", "RBPMS", "GSPT1", "CDC5L", "DDX24", "HNRNPH3", "XRCC6", "DDX59", "CRYZ", "HDAC2", "TRMT1", "BUD23", "DNAJC2", "MECP2", "PTCD2", "SCG3", "BCDIN3D", "RNMT", "EXOSC6", "IBA57", "WDR43", "SNTB2", "IFI16", "DDX60", "RBM41", "TCF20", "TCOF1", "NUDT5", "ASS1", "RBM23", "IFIH1", "PEBP1", "EIF3I", "OOEP", "PRKDC", "PRR3", "SLC16A3", "ZCCHC3", "PES1", "C14orf93", "LSM8", "TRA2B", "PSMC1", "IREB2", "KHDC4", "HSPA1B", "NHP2", "PPP5C", "PPIE", "UBE2L3", "NFX1", "TUT7", "PDCD4", "PA2G4", "AARS2", "NGDN", "RNASEL", "ZNF106", "DDX6", "EIF5B", "ELAVL1", "WBP11", "NOVA2", "DBR1", "TIA1", "LRPPRC", "SUMO1", "HNRNPU", "HNRNPA3", "NYNRIN", "NOL9", "C1orf52", "RACK1", "PPIG", "TRIM21", "CCNT1", "CARHSP1", "GOT2", "FAM32A", "COL14A1", "SNRPE", "MPHOSPH6", "TFAM", "SEPSECS", "THOC1", "DUT", "KIN", "GAR1", "C11orf68", "UBC", "UTP6", "HNRNPUL1", "JRK", "EIF3B", "ATP5F1C", "WDR36", "NCBP2", "TST", "HNRNPK", "CTNNA1", "SNRPF", "RBM4", "NDUFV3", "IFIT2", "CCDC47", "CS", "RBM18", "EIF4E", "RP9", "SSBP1", "APTX", "PABPC4", "NONO", "SEC61B", "ELP1", "CLTC", "DCP2", "CYFIP1", "MEX3D", "LSM1", "ALDH18A1", "BCCIP", "ARL6IP4", "TP53", "GTF2E2", "CFAP20")	GO
GO0044057: regulation of system process	1.7e-14	3.44e-12	0.975995	-0.52169	-2.012	439	c("RYR2", "FGF12", "RIMS2", "ASIC2", "GRIK2", "SLC8A1", "NRXN1", "GRIN2A", "KCND2", "CHRM3", "DMD", "CELF2", "TNR", "CTNNA3", "PDE4B", "AKAP6", "PRKG1", "RIMS1", "NEGR1", "TMEM108", "PDE4D", "NLGN1", "DLG1", "THRB", "PRKN", "KCNMB2", "GRIN2B", "CACNB2", "KCNB2", "ATP2B1", "CACNA2D1", "CACNA1C", "ANK2", "ADRA1A", "PRKCA", "HCN1", "QKI", "STK39", "SLC8A3", "GRIA1", "PPP1R12B", "KCNIP1", "APP", "DOCK4", "CACNA1D", "SVEP1", "CAMK2G", "DICER1", "HIP1R", "CALM3", "GLS", "NLGN4X", "PPP3CA", "HTR2C", "ITGA2", "ROCK2", "SREBF1", "CDK18", "ATP2B2", "TRPC3", "WNK1", "TENM4", "FBXO32", "DOCK5", "SMAD3", "LRRK2", "NETO1", "GNAO1", "MYRF", "ADD3", "CELF4", "BMP6", "CERS1", "ATP1A2", "GTF2IRD1", "BMPR2", "GNAI1", "ABL1", "ARHGAP42", "ATP1B1", "PI16", "SPTBN4", "SGK1", "MEF2A", "NR4A3", "HDAC4", "ZDHHC21", "FTO", "TAC1", "SHANK1", "KIT", "GLRX3", "NOS1", "PTPRO", "KCNJ3", "TMEM98", "IGF1", "HTR2A", "MAG", "WASF3", "CRH")	GO
GO0023051: regulation of signaling	2.17e-14	4.34e-12	0.975995	-0.35542	-1.44899	2928	c("ROBO2", "KCNIP4", "RIMS2", "GRM5", "GRM7", "NRG1", "DLGAP1", "GPR158", "SYT1", "GRIK2", "DLGAP2", "SLC8A1", "NRXN1", "MMD2", "RGS7", "PLCB1", "GRIN2A", "NRG3", "CNTN4", "PTPRD", "SLC24A2", "CHRM3", "PDE10A", "TNR", "ERBB4", "GRIA3", "SNAP25", "GPC6", "GPC5", "PDE7B", "DAB1", "PDE4B", "AKAP6", "DCC", "PDE1A", "CACNA1A", "NTRK3", "RIMS1", "WWOX", "PTK2", "ZEB1", "SIK3", "NEGR1", "PRKCB", "NCALD", "CNTNAP4", "KALRN", "TMEM108", "DOCK3", "LRRC4C", "PDE4D", "NLGN1", "GRIK1", "DLG1", "MAGI2", "THRB", "CCDC88A", "SEMA5A", "PRKN", "RASAL2", "ZNF536", "DOCK10", "GRIN2B", "PTPRT", "ARHGEF4", "MAP3K5", "LARGE1", "NXPH1", "PDE1C", "FAF1", "EFNA5", "RAPGEF4", "CTNND2", "RNF220", "FBXL17", "MCTP1", "GRID2", "ZEB2", "NALCN", "GRM3", "PDE8A", "AMH", "IQCJ-SCHIP1", "PPFIA2", "GNG7", "RFX4", "AUTS2", "CDH11", "KCNQ3", "FSTL5", "MVB12B", "IGSF21", "ATXN1", "GRIA4", "SLC4A10", "RGS6", "PID1", "AKT3", "TNIK", "HECW1", "KCTD8", "RORA", "FOLH1", "NCAM1", "NF1", "SPRED2", "VGF", "KCTD16", "SLC12A2", "ADRA1A", "CHD5", "ALK", "GRID1", "NLK", "MAP1B", "PRKCA", "NUAK1", "SLCO3A1", "HCN1", "EGR1", "CAMTA1", "PKP4", "CACNG8", "ITGA8", "PHLPP1", "VAV2", "NSF", "SIPA1L1", "NEO1", "MAPK8", "ARHGAP26", "PDGFC", "CHN1", "STK39", "TNS3", "ROBO1", "PRICKLE1", "SLC8A3", "GRIA1", "GSK3B", "LDLRAD4", "GRIA2", "NTRK2", "CPEB3", "PDGFRA", "MOB3B", "KCNIP1", "APP", "GNAQ", "MBD5", "MGAT5", "BICD1", "WLS", "CAMK2G", "SORCS3", "RASGRF2", "PTPRE", "HOMER1", "EXT1", "MEF2C", "TENM1", "DDR2", "SEMA3E", "PICALM", "DICER1", "SLC4A8", "STXBP5", "CNKSR2", "ANKRD17", "HIP1R", "AGO3", "ZIC1", "ADGRV1", "CLSTN2", "BTBD9", "PIP5K1B", "DAAM2", "DLC1", "CALM3", "EPHB1", "USP34", "PPP6R2", "MAP4K4", "BRAF", "NRGN", "TSPAN5", "NTNG1", "NLGN4X", "RASGRF1", "FGFR2", "MACF1", "GAREM1", "SERPINE2", "ITPR1", "ABR", "FBXW7", "HHIP", "PPP3CA", "BIRC6", "LRP2", "IRAK2", "BCAR3", "NFAT5", "SH3RF1", "VWC2", "MYO9B", "ADGRB1", "TBL1XR1", "ARHGAP22", "SPRED1", "HTR2C", "KDM4C", "ROCK2", "SORL1", "CCNY", "BMPR1B", "ASH1L", "SREBF1", "ARID4B", "SREBF2", "RBPJ", "EYA4", "SRGAP3", "PPP1R16B", "PCSK6", "PSEN1", "DOK5", "FER", "CAMKMT", "PREX2", "ZNF423", "LIPA", "RFX3", "SMURF1", "DOT1L", "RALGAPA1", "SEMA6A", "RGS12", "NCOA1", "FBN1", "DGKD", "WNK1", "PTPRS", "USP32", "CA8", "CPLX1", "CAMK2A", "CNIH3", "ASXL1", "GARNL3", "ARHGAP20", "ERBB3", "ROR1", "CCBE1", "DEPTOR", "PPP6R3", "PRKCE", "LZTR1", "SCAI", "CDK13", "SPAG9", "DGKG", "PHACTR4", "PRKACB", "RNF13", "CBLN2", "STXBP1", "RAP1GAP2", "PAK5", "APC", "PPP1R9A", "SMAD3", "SIK2", "GRIN3A", "MYRIP", "OPHN1", "LRRK2", "NETO1", "CACNB4", "TELO2", "GNAO1", "SMAD2", "DLGAP4", "LPAR1", "ADAM10", "SLC19A1", "SFPQ", "FGFR3", "HIP1", "CREBBP", "LGR4", "SHISA9", "ARHGEF2", "NREP", "ZMYND11", "NCOA2", "CDH13", "PLCL1", "CELF4", "DUSP1", "MCF2L", "STRN", "BMP6", "URI1", "RTN4", "BRSK1", "TRIM62", "PLPP3", "SMYD2", "GLCE", "PREX1", "ARHGAP32", "DGKZ", "LRP4", "NEDD4", "MAP2K7", "DKK2", "DOCK9", "CYTH1", "SPPL3", "GRIK4", "CLMP", "KLF7", "ATP1A2", "EPHA7", "CAPN10", "MAP2K5", "NCOR2", "RAPGEF2", "APBA2", "PHIP", "CBLB", "SIPA1L3", "ERBIN", "ZNRF3", "KCNB1", "COMMD1", "BMPER", "SYT12", "BMPR2", "MTURN", "HERC4", "PRKCQ", "PLXNB1", "STAMBPL1", "CACNA1B", "BCL2", "DENND1A", "TRIM44", "GNAI1", "GNG4", "ULK3", "BMP2K", "PHF14", "MICU3", "DENND4B", "ARHGAP31", "ABL1", "CASK", "ABHD17A", "VWF", "DUSP10", "SORCS2", "LRP1", "RELL2", "VAV3", "ARHGAP42", "DOCK7", "BTRC", "SPPL2B", "ITCH", "ARFGEF2", "RICTOR", "BMP8A", "ADCY8", "SGMS1", "MARK3", "NTNG2", "GRB10", "PTPRJ", "TRIO", "KIAA0319", "ARHGAP21", "SCRIB", "TSC2", "CGAS", "STX3", "NOMO3", "BMPR1A", "PARP14", "PPP3CB", "SGK1", "PSD2", "CBFA2T2", "NCOR1", "AMBRA1", "PBLD", "PICK1", "CDK14", "WDR11", "SMURF2", "NPHP4", "RAB8A", "ADCY5", "PTPRR", "UBAC2", "HGF", "NOD1", "ARHGAP29", "ARHGEF40", "CCDC125", "CA2", "PDE8B", "RNF125", "MAPKAP1", "SLC38A9", "RASA2", "TIAM1", "MAP1A", "ASXL2", "DTNBP1", "PIGU", "CHST11", "ARHGAP39", "PLEKHA1", "GUCA1B", "SASH1", "SH3TC2", "CD22", "DHX15", "GUCY1A2", "ARHGAP1", "GIGYF2", "ARHGEF1", "TNKS", "TAC1", "SYP", "RCAN1", "ZDHHC9", "CACNG3", "PAFAH1B1", "GBF1", "SHANK1", "TRIM33", "GCNT2", "PCDH17", "ARFGAP1", "KIT", "KCNIP3", "CDKL5", "KSR1", "STAU2", "WIF1", "SPTBN1", "KMT2D", "NOS1", "PTPRO", "PLEKHG3", "CCDC88C", "DYRK1A", "RASA1", "SRGAP2", "PAK3", "MDFIC", "GIPC1", "TPD52L1", "IGF1", "UNC13A", "PTK7", "EPN2", "ANTXR1", "IGSF11", "HTR2A", "IKBKB", "MERTK", "FGF1", "CDC37", "UBE3A", "TET1", "FGF2", "GPR137C", "TLE2", "FBXW8", "SYN3", "HDAC7", "NPTN", "PDE7A", "BCR", "ARHGEF10", "NFE2L2", "CRH", "LRP8", "EPM2A", "CRACR2A", "SLC8B1", "PXK", "RALGPS1", "FBXL20", "TAOK3", "SCG2", "CD55", "ZNF592", "ABL2", "EPHA5", "NR2C1", "SHANK2", "HTT", "LSM14A", "GRAMD4", "VEGFB", "ARHGAP6", "TBCK", "NDST1", "NID1", "SALL3", "LMCD1", "ARHGAP24", "CLSTN3", "SMARCA4", "MTOR", "TBC1D7", "FFAR1", "SULF2", "INVS", "PIK3R1", "PDE3A", "PLEKHG5", "PAK1", "RAPGEF3", "WWP2", "STRN3", "ARHGAP25", "TWIST1", "GPC4", "RFWD3", "ZMYND8", "PTPN11", "NRXN2", "SEMA4C", "FBXO7", "TTLL12", "SLC8A2", "USP50", "BEST1", "ARHGAP44", "AMOT", "ADRA1D", "FRMD6", "FNIP1", "AIDA", "BACE1", "TMEM53", "KANK1", "EP300", "DLGAP3", "FBN2", "FBXL2", "MYO9A", "INPPL1", "CFLAR", "AKAP7", "SGSM3", "RGL2", "SOX13", "CRTC3", "AATF", "BMP7", "NKD1", "TULP3", "BSN", "RAP1GAP", "S100B", "UBE2K", "TNS2", "PADI2", "TMSB4X", "NRDC", "PRDM11", "PIDD1", "IQGAP1", "APC2", "RAB3GAP1", "HDAC6", "PPP2R1B", "LEMD2", "NEK10", "FNIP2", "RASGEF1A", "PIBF1", "RGS22", "LZTS2", "NRN1", "UFSP2", "CDON")	GO
GO0005740: mitochondrial envelope	2.5e-14	4.97e-12	0.975995	0.411724	1.88809	617	c("IFI6", "ATP5F1E", "ATP5ME", "MGST1", "MT3", "UQCR10", "NDUFB7", "UBB", "FIS1", "COX6A1", "BNIP3L", "ATP5F1D", "TOMM7", "AURKAIP1", "SOD1", "HSPA9", "NDUFS5", "UBA52", "PGRMC1", "HSPD1", "NDUFB10", "COX5B", "MOAP1", "DHFR2", "CANX", "CEBPZOS", "PARK7", "SLC25A28", "PRNP", "BNIP3", "TUFM", "DUSP18", "NDUFA1", "NDUFC2", "CHCHD2", "GHITM", "NDUFB4", "SLC25A40", "NDUFC1", "DEGS1", "COX7C", "LDHB", "TMCO1", "NDUFA3", "SLC25A3", "TMEM14C", "ATP5PF", "UQCRB", "SLC29A3", "ARL2BP", "NDUFV2", "COX11", "ATP5MC3", "ATP5PD", "NDUFS1", "COX19", "COX6B1", "ATP5F1A", "NDUFB2", "LYRM7", "ATP5MC2", "VDAC3", "PNPLA8", "FECH", "MCL1", "ATP5F1B", "PTRH2", "SLC25A25", "UQCR11", "SLC25A6", "UQCRH", "SLC25A4", "CLU", "COX8A", "CHCHD10", "COX5A", "MAP1LC3B", "UQCRC1", "UQCRFS1", "CHCHD6", "COX7A2", "SLC25A16", "MTCH1", "PPP1CC", "COX17", "NDUFS8", "NDUFA12", "OPA1", "NDUFB6", "CYB5A", "NDUFA8", "MTX3", "VDAC2", "PTPN1", "GK", "MAOB", "TOMM70", "TOMM20", "CKMT2", "SLC25A11", "MPC2", "MTHFD2L", "STOML2", "TMEM242", "VDAC1", "COQ10B", "HK1", "TRAP1", "GUF1", "CPT1A", "CYB5B", "CLPB", "NDUFAF4", "BCL2L11", "NME3", "ETFDH", "NDUFS7", "SIRT5", "SLC25A46", "PINK1", "NME6", "FOXO3", "SDHC", "STMP1", "COX7B", "NDUFAF5", "GRK2", "APOOL", "COQ7", "BID", "RTN4IP1", "ARMC1", "SMIM20", "CLPX", "PTCD3", "RNF185", "ACSL1", "DNAJC15", "CPOX", "NDUFA5", "NDUFV1", "TMEM160", "SMDT1", "AIFM1", "ATP5MG", "NLRX1", "MUL1", "NDUFB11", "NBR1", "RARS2", "NDUFA13", "ZNFX1", "BECN1", "SFXN1", "SLC39A9", "MAIP1", "CYCS", "ATP5MC1", "FGR", "NDUFAF2", "SLC9B2", "AGK", "SFXN4", "CFL1", "PLD6", "MCUR1", "TIMM21", "MPC1", "PRELID1", "ACADL", "ARMC10", "PGS1", "MGST3", "UQCRC2", "TIMM17A", "COX6C", "NDUFS6", "SMIM30", "PRELID3B", "SLC25A27", "TIMMDC1", "CISD1", "BOK", "SNN", "NDUFA7", "SFXN3", "ASS1", "NDUFS2", "ARMCX2", "CCDC90B", "COX20", "CCDC127", "FKBP8", "ACSL5", "CDS2", "DNAJC11", "RSAD2", "PANK2", "TMEM223", "GADD45GIP1", "SCO1", "TRIM14", "NDUFAB1", "DHODH", "ALAS1", "ELK1", "COX7A1", "EXD2", "NDUFA2", "SLC25A1", "SH3GLB1", "SLC25A37", "PDSS1", "NRP1", "TMEM126B", "MRS2", "TIMM23", "STARD7", "TIMM22", "MTERF3", "UBC", "FAM210B", "NDUFS3", "ATP5F1C", "TMEM65", "SLC25A22", "NDUFV3", "TIMM13", "SLC25A41", "MAOA", "TMEM14A", "DNAJC19", "SLC30A9", "CPT2", "NDUFA6")	GO
GO0015267: channel activity	3.2e-14	6.27e-12	0.965328	-0.54397	-2.07134	370	c("KCNIP4", "RYR2", "KCNQ5", "ASIC2", "GRIK2", "KCNMA1", "GRIN2A", "KCND2", "SLC24A2", "GRIA3", "SNAP25", "CACNA2D3", "CACNA1A", "GPM6A", "GABRG3", "GRIK1", "KCNMB2", "GRIN2B", "SLC24A3", "SCN2A", "ANO4", "CACNB2", "GRID2", "NALCN", "PIEZO2", "KCNB2", "SCN1A", "KCNT2", "TRPM3", "KCNQ3", "GRIA4", "KCNAB1", "CACNA2D1", "RYR3", "GABRB1", "CACNA1C", "KCNH7", "SLC12A2", "TRPM1", "GRID1", "HCN1", "CACNG8", "KCNC2", "GRIA1", "GRIA2", "KCNIP1", "CACNA1D", "SCN8A", "TPCN1", "ITPR1", "GABRB3", "KCNH8", "PSEN1", "GABRB2", "ITPR2", "TRPC3", "KCNS3", "UNC80", "PKD1", "TRPM2", "GRIN3A", "KCNH5", "CACNB4", "KCNK1", "CLCN5", "TRPV6", "GRIK4", "KCNJ4", "KCNB1", "CLCN7", "CACNA1B", "BCL2", "KCNH4", "SLC26A7", "TTYH1", "ANO10", "HCN2", "CLCN2", "TMC7", "TRPM7", "CACNG3", "KCNIP3", "KCNT1", "KCNJ3", "LRRC8B", "RYR1", "CACNA1E")	GO
GO0035249: synaptic transmission, glutamatergic	5.13e-14	9.95e-12	0.965328	-0.72481	-2.41476	100	c("GRM5", "GRM7", "DSCAM", "SYT1", "GRIK2", "NRXN1", "GRIN2A", "TNR", "GRIA3", "NLGN1", "GRIK1", "PRKN", "GRIN2B", "GRID2", "GRM3", "GRIA4", "NF1", "CDH8", "GRID1", "HCN1", "CACNG8", "GRIA1", "GRIA2", "NR3C1", "HOMER1", "EXT1", "MEF2C", "SERPINE2", "PSEN1", "CNIH3", "STXBP1", "GRIN3A", "OPHN1", "LRRK2", "CACNB4", "GRIK4", "ATP1A2")	GO
GO0098742: cell-cell adhesion via plasma-membrane adhesion molecules	5.78e-14	1.11e-11	0.954542	-0.63475	-2.27476	184	c("ROBO2", "DSCAM", "MBP", "NRXN1", "CNTN4", "PTPRD", "PCDH15", "PCDH9", "CDH18", "DAB1", "ALCAM", "PCDH7", "IL1RAPL1", "LRRC4C", "NLGN1", "CDH10", "PTPRT", "KIRREL3", "EFNA5", "CADM2", "LRFN5", "GRID2", "CDH11", "DSCAML1", "IL1RAP", "CDH12", "UNC5D", "PTPRM", "CADM1", "CDH8", "TENM3", "PALLD", "ROBO1", "ADGRL3", "NECTIN3", "CDH9", "CLSTN2", "PCDH11X", "NTNG1", "SPARCL1", "WNK1", "PTPRS", "TENM4", "CDH20", "CDH6", "PKD1", "CELSR2", "SDK1", "CDH13", "LRRC4B", "FAT3", "MAP2K5")	GO
GO0006119: oxidative phosphorylation	6.54e-14	1.24e-11	0.954542	0.674696	2.56488	109	c("ATP5F1E", "ATP5ME", "UQCR10", "NDUFB7", "COX6A1", "ATP5F1D", "NDUFS5", "NDUFB10", "COX5B", "PARK7", "RHOA", "NDUFA1", "NDUFC2", "CHCHD2", "GHITM", "NDUFB4", "VCP", "NDUFC1", "COX7C", "ATP5IF1", "NDUFA3", "ATP5PF", "UQCRB", "NDUFV2", "ATP5PD", "NDUFS1", "COX6B1", "ATP5F1A", "NDUFB2", "C2orf69", "ATP5F1B", "UQCR11", "UQCRH", "COX8A", "COX5A", "UQCRC1", "UQCRFS1", "COX7A2", "NDUFS8", "NDUFA12", "NDUFB6", "NDUFA8", "STOML2", "NDUFS7", "PINK1", "MSH2", "SDHC", "ISCU", "COX7B", "DGUOK", "BID", "DNAJC15", "NDUFA5", "NDUFV1", "ETFRF1", "ATP5MG", "NDUFB11", "NDUFA13", "CYCS", "AK4", "UQCRC2", "COX6C", "NDUFS6")	GO
GO0051082: unfolded protein binding	8.63e-14	1.62e-11	0.954542	0.704795	2.63881	97	c("HSPA1A", "PTGES3", "DNAJB1", "DNAJA4", "TUBB4B", "HSPB1", "HSPA5", "DNAJA1", "HSPA8", "CALR", "AHSA1", "HSP90AA1", "HSPA9", "HSPD1", "CCT3", "DNAJB6", "CRYAB", "TCP1", "CANX", "HSPE1", "NUDC", "CDC37L1", "NPM1", "CCT4", "DNAJB2", "HSP90AB1", "PFDN5", "PPIB", "TTC1", "CCT7", "CCT2", "CCT5", "CLU", "ERO1B", "HSP90B1", "ERLEC1", "NACA", "TOMM20", "CCT6A", "SRSF10", "HEATR3", "PFDN2", "LMAN1", "TRAP1", "TAPBP")	GO
GO0060078: regulation of postsynaptic membrane potential	1e-13	1.87e-11	0.954542	-0.68713	-2.36787	130	c("RIMS2", "GRM5", "GRIK2", "NRXN1", "RGS7", "GRIN2A", "KCND2", "GRIA3", "RIMS1", "GABRG3", "TMEM108", "NLGN1", "GRIK1", "PRKN", "GRIN2B", "GRID2", "ATXN1", "GRIA4", "GABRB1", "KCTD16", "GRID1", "HCN1", "SLC8A3", "GRIA1", "GSK3B", "GRIA2", "APP", "MEF2C", "NLGN4X", "PPP3CA", "GABRB3", "GABRB2", "GRIN3A", "LRRK2", "NETO1", "KCNK1", "CELF4", "GRIK4")	GO
GO0005743: mitochondrial inner membrane	1.23e-13	2.27e-11	0.943632	0.479861	2.10261	341	c("IFI6", "ATP5F1E", "ATP5ME", "UQCR10", "NDUFB7", "COX6A1", "ATP5F1D", "AURKAIP1", "HSPA9", "NDUFS5", "HSPD1", "NDUFB10", "COX5B", "DHFR2", "SLC25A28", "DUSP18", "NDUFA1", "NDUFC2", "GHITM", "NDUFB4", "SLC25A40", "NDUFC1", "COX7C", "LDHB", "NDUFA3", "SLC25A3", "TMEM14C", "ATP5PF", "UQCRB", "NDUFV2", "COX11", "ATP5MC3", "ATP5PD", "NDUFS1", "COX6B1", "ATP5F1A", "NDUFB2", "ATP5MC2", "FECH", "ATP5F1B", "SLC25A25", "UQCR11", "SLC25A6", "UQCRH", "SLC25A4", "CLU", "COX8A", "CHCHD10", "COX5A", "UQCRC1", "UQCRFS1", "CHCHD6", "COX7A2", "SLC25A16", "NDUFS8", "NDUFA12", "OPA1", "NDUFB6", "NDUFA8", "MTX3", "PTPN1", "CKMT2", "SLC25A11", "MPC2", "MTHFD2L", "STOML2", "TMEM242", "COQ10B", "TRAP1", "GUF1", "NDUFAF4", "ETFDH", "NDUFS7", "SIRT5", "PINK1", "NME6", "SDHC", "STMP1", "COX7B", "NDUFAF5", "APOOL", "COQ7", "SMIM20", "CLPX", "PTCD3", "DNAJC15", "CPOX", "NDUFA5", "NDUFV1", "TMEM160", "SMDT1", "AIFM1", "ATP5MG", "NDUFB11", "NDUFA13", "SFXN1", "MAIP1", "CYCS", "ATP5MC1", "FGR", "NDUFAF2", "SLC9B2", "AGK", "SFXN4", "MCUR1", "TIMM21", "MPC1", "PGS1", "UQCRC2", "TIMM17A", "COX6C", "NDUFS6", "SLC25A27", "TIMMDC1", "BOK", "NDUFA7", "SFXN3", "NDUFS2", "COX20", "CDS2", "DNAJC11", "RSAD2", "TMEM223", "GADD45GIP1", "SCO1", "NDUFAB1", "DHODH", "ALAS1", "COX7A1", "NDUFA2", "SLC25A1", "SLC25A37", "PDSS1", "TMEM126B", "MRS2", "TIMM23", "TIMM22", "NDUFS3", "ATP5F1C", "TMEM65", "SLC25A22", "NDUFV3", "TIMM13", "SLC25A41", "DNAJC19", "CPT2", "NDUFA6", "UQCRQ", "ALDH18A1")	GO
GO0048870: cell motility	1.25e-13	2.28e-11	0.943632	-0.40155	-1.6207	1383	c("PLCB1", "CTNNA2", "NRG3", "PHACTR1", "TMEFF2", "TNR", "PTPRG", "ERBB4", "CTNNA3", "LDB2", "CDH18", "GPC6", "GPC5", "NRCAM", "DAB1", "PDE4B", "DCC", "PRKG1", "NTRK3", "SPOCK3", "FRMD5", "GPM6A", "LIMCH1", "PTK2", "CHL1", "FMN2", "FMNL2", "NAV3", "HDAC9", "PTPRK", "MAGI2", "CCDC88A", "CARMIL1", "SRCIN1", "APBB2", "SEMA5A", "RERE", "DOCK10", "CDH10", "PTPRT", "KIRREL3", "LARGE1", "ELMO1", "ASTN2", "BCAS3", "UNC5C", "MCTP1", "ZEB2", "ANLN", "SHTN1", "AUTS2", "CDH11", "AKT3", "CDH12", "FUT8", "UNC5D", "PTPRM", "CDC42BPA", "NF1", "SLC12A2", "CDH8", "MAP1B", "CLASP2", "PRKCA", "EVL", "FLRT2", "MALAT1", "VAV2", "PALLD", "NEO1", "PDGFC", "CEP85L", "STK39", "ROBO1", "PRICKLE1", "ATP8A1", "GSK3B", "LDLRAD4", "TJP1", "NTRK2", "ENPP2", "PDGFRA", "APP", "DOCK4", "MGAT5", "NTN1", "VCAN", "ZNF609", "EXT1", "ADGRL3", "MEF2C", "CDH9", "DDR2", "SEMA3E", "SDC3", "PHLDB2", "ACAP3", "DAAM2", "DLC1", "MEGF10", "EPHB1", "MAP4K4", "BRAF", "CDK6", "NTNG1", "MACF1", "SERPINE2", "PLXNA4", "SPOCK1", "PPP3CA", "SH3RF1", "ADGRB1", "CAMK1D", "SPRED1", "RIN2", "ITGA2", "ROCK2", "SORL1", "MOSPD2", "ASH1L", "ARID4B", "SRGAP3", "WDPCP", "PSEN1", "NR4A1", "FER", "SPAG16", "RFX3", "SEMA6A", "WNK1", "CAMK2A", "FUT9", "CDH20", "CCBE1", "RAB40B", "SH3KBP1", "DOCK5", "MITF", "PRKCE", "SCAI", "SPAG9", "MYO18A", "LIMA1", "PHACTR4", "CDH6", "MYLK", "SDC2", "STK10", "PAK5", "CELSR2", "GPI", "APC", "TRPM2", "SMAD3", "OPHN1", "TTLL5", "CXCL14", "LRRK2", "SEMA3C", "SMAD2", "LPAR1", "ADAM10", "EMILIN2", "NUMB", "ARHGEF2", "RHOJ", "CDH13", "DUSP1", "DNAH1", "B4GALT1", "ASTN1", "ANKS1A", "RTN4", "PLPP3", "PREX1", "DGKZ", "NTN4", "PLXNA2", "FAT3", "SEMA3B", "STRBP", "CLASP1", "MAP2K5", "RAPGEF2", "BMPER", "BMPR2", "MICALL1", "PRKCQ", "PLXNB1", "VASH1", "BCL2", "GNAI1", "PIK3C2B", "LRCH1", "EPHA3", "NAV1", "ABL1", "DUSP10", "SDCCAG8", "UNK", "LRP1", "ETS1", "VAV3", "DOCK7", "MTUS1", "RICTOR", "ARHGEF7", "DCX", "NTNG2", "PLXND1", "GRB10", "PTPRJ", "KIAA0319", "DST", "SCRIB", "FAT1", "BMPR1A", "SGK1", "FHAD1", "ITGB5", "SST", "EFHC1", "SMURF2", "NPHP4", "PTPRR", "DACH1", "HGF", "NR4A3", "SATB2", "CCDC125", "FKRP", "WASHC1", "TIAM1", "SASH1", "LMO4", "DOCK1", "TAC1", "PAFAH1B1", "GBF1", "KIF2A", "GCNT2", "KIT", "CDH19", "NIPBL", "CDKL5", "EFS", "PTPRO", "PLEKHG3", "IDH2", "SRGAP2", "PAK3", "DNAH17", "GIPC1", "IGF1", "PTK7", "DNAH7", "MERTK", "FGF1", "TET1", "FGF2", "PLXNA1", "HDAC7", "PCM1", "PLCG1", "BCR", "NFE2L2", "LRP8", "PLEC", "SLC8B1", "SCG2", "CCDC146", "ABL2", "PARVA", "VEGFB", "HDAC5", "KIAA0319L", "ARHGAP24", "MTOR", "BCL11B", "PIK3R1", "PLEKHG5", "PAK1", "TWIST1", "GPC4", "ZMYND8", "PTPN11", "SEMA4C", "AMOT", "MMP28", "KANK1", "DNAH14", "FBN2", "TRIM46", "DCHS1", "BMP7", "NKD1", "PADI2", "TMSB4X", "IQGAP1", "APC2", "HDAC6", "RASGEF1A", "DNM1L", "ACTN4", "PROX1", "SIN3B", "FBXL19", "CNTN2", "ACVR1", "STMN1", "CRB2", "PEAK1", "SAP130", "CARMIL3", "KDR", "TMEM232", "PPARD", "TTLL3", "RFFL", "MCAM", "SPNS2", "SOS1", "MARK1")	GO
GO0141124: intracellular signaling cassette	2.13e-13	3.84e-11	0.943632	-0.38983	-1.57882	1646	c("RYR2", "FGF12", "GRM5", "FGF14", "NRG1", "GRIK2", "MBP", "SLC8A1", "NRXN1", "MMD2", "PLCB1", "GRIN2A", "CHRM3", "DMD", "PDE10A", "ERBB4", "GRIA3", "SGCD", "PDE7B", "DAB1", "PDE4B", "AKAP6", "PRKG1", "PDE1A", "NTRK3", "PTK2", "NEGR1", "PRKCB", "NCALD", "RAPGEF5", "KALRN", "DOCK3", "PDE4D", "GRIK1", "DLG1", "MAGI2", "CCDC88A", "SEMA5A", "PRKN", "DOCK10", "GRIN2B", "ARHGEF4", "MAP3K5", "ELMO1", "PDE1C", "FAF1", "EFNA5", "RAPGEF4", "MCTP1", "PDE8A", "AMH", "SHTN1", "AUTS2", "AKT3", "RYR3", "TNIK", "FARP1", "RORA", "CACNA1C", "NF1", "SPRED2", "ANK2", "PLD1", "ADRA1A", "NLK", "PRKCA", "SLCO3A1", "TNK2", "SRPK2", "CAMTA1", "PKP4", "PHLPP1", "VAV2", "SIPA1L1", "MAPK8", "ARHGAP26", "KCNC2", "PDGFC", "CHN1", "STK39", "TNS3", "ROBO1", "GRIA1", "GSK3B", "LDLRAD4", "NTRK2", "PDGFRA", "RASGRP3", "APP", "DOCK4", "NTN1", "WLS", "RASGRF2", "MEF2C", "TENM1", "DDR2", "SEMA3E", "PICALM", "ANKRD17", "AGO3", "PIP5K1B", "RERG", "DLC1", "CALM3", "EPHB1", "MAP4K4", "TPCN1", "MICALL2", "BRAF", "RASGEF1B", "RASGRF1", "FGFR2", "GAREM1", "SERPINE2", "ITPR1", "ABR", "FBXW7", "PPP3CA", "LRP2", "IRAK2", "SMAD9", "BCAR3", "NFAT5", "SH3RF1", "MYO9B", "MAP4K5", "ARHGAP22", "SPRED1", "RIN2", "HTR2C", "ROCK2", "MAPK10", "ASH1L", "SRGAP3", "PPP1R16B", "DOK5", "FER", "ERC1", "PREX2", "LIPA", "RALGAPA1", "SEMA6A", "ITPR2", "RCAN2", "DGKD", "WNK1", "CA8", "GAB2", "GARNL3", "ARHGAP20", "ERBB3", "ROR1", "DOCK5", "PRKCE", "LZTR1", "SCAI", "SPAG9", "MYO18A", "DGKG", "PHACTR4", "RNF13", "MAP3K1", "DHCR24", "RAP1GAP2", "PAK5", "TRPM2", "PPP1R9A", "SMAD3", "OPHN1", "LRRK2", "RAB30", "PPM1L", "SMAD2", "LPAR1", "FGFR3", "HIP1", "CREBBP", "ARHGEF2", "ZMYND11", "RHOJ", "CDH13", "PABPN1", "DUSP1", "MCF2L", "BMP6", "RTN4", "TRIM62", "GLCE", "PREX1", "ARHGAP32", "LRP4", "NEDD4", "MAP2K7", "DOCK9", "CYTH1", "SPPL3", "ATP1A2", "EPHA7", "MAP2K5", "RAPGEF2", "SIPA1L3", "BMPER", "BMPR2", "MTURN", "PLXNB1", "DENND1A", "TRIM44", "DENND4B", "PIK3C2B", "ARHGAP31", "ABL1", "DUSP10", "ADGRB2", "LRP1", "RELL2", "VAV3", "ARHGAP42", "DOCK7", "BTRC", "ITCH", "ARFGEF2", "RICTOR", "ARHGEF7", "GRB10", "PTPRJ", "TRIO", "ATP1B1", "KIAA0319", "ARHGAP21", "TSC2", "CGAS", "RHOBTB1", "BMPR1A", "PPP3CB", "MEF2A", "PSD2", "NCOR1", "ATG14", "AMBRA1", "PTPRR", "HGF", "NOD1", "ARHGAP29", "ARHGEF40", "CCDC125", "NYAP2", "FKRP", "PDE8B", "MAPKAP1", "RASA2", "TIAM1", "FARP2", "ARHGAP39", "PLEKHA1", "SASH1", "CD22", "DHX15", "GUCY1A2", "ARHGAP1", "DOCK1", "ARHGEF1", "RCAN1", "ZDHHC9", "CAMKK2", "PAFAH1B1", "GBF1", "GCNT2", "ARFGAP1", "KIT", "CDKL5", "KSR1", "ARIH1", "RHOBTB2", "SPTBN1", "PRDX4", "NOS1", "PLEKHG3", "CCDC88C", "SRGAP2", "PAK3", "MDFIC", "TPD52L1", "IGF1", "RYR1", "HTR2A", "IKBKB", "MERTK", "FGF1", "UBE3A", "FGF2", "HDAC7", "PLCG1", "PDE7A", "BCR", "ARHGEF10", "NFE2L2", "CRH", "CCM2", "CRACR2A", "UBR4", "PLCE1", "RALGPS1", "TAOK3", "SCG2", "MYO16", "ABL2", "HTT", "VEGFB", "ARHGAP6", "NDST1", "LMCD1", "ARHGAP24", "MTOR", "PIK3R1", "PDE3A", "PLEKHG5", "PAK1", "RAPGEF3", "ARHGAP25", "TWIST1", "PTPN11", "SEMA4C", "SLC8A2", "USP50", "ARHGAP44", "DDAH1", "AMOT", "ADRA1D", "AIDA", "KANK1", "EP300", "FBXL2", "MYO9A", "INPPL1", "CFLAR", "ZFP36L1", "SGSM3", "RGL2", "ASPH", "NFE2L3", "BMP7", "NKD1", "RAP1GAP", "S100B", "TMSB4X", "PRDM11", "PIDD1", "RILPL1", "IQGAP1", "RAB3GAP1", "KNDC1", "LEMD2", "NEK10", "RASGEF1A")	GO
GO0044309: neuron spine	2.47e-13	4.41e-11	0.932595	-0.63571	-2.25388	166	c("GRM5", "ASIC2", "GRIN2A", "KCND2", "TENM2", "ANKS1B", "GRIA3", "PDE4B", "GPM6A", "NEGR1", "TANC2", "NLGN1", "FRMPD4", "DOCK10", "GRID2", "GRM3", "PPFIA2", "GRIA4", "FARP1", "CTTNBP2", "GRID1", "MAP1B", "RPH3A", "ITGA8", "SIPA1L1", "SLC8A3", "GRIA1", "GRIA2", "DGKI", "NTRK2", "APP", "HOMER1", "HIP1R", "GPHN", "SYNDIG1", "NRGN", "ABR", "PPP3CA", "ADGRB1", "GABRB3", "GABRB2", "DNM3", "ATP2B2", "CAMK2A", "ZNF804A", "PPP1R9A", "OPHN1", "LPAR1", "SHISA9", "STRN", "ARHGAP32", "ATP1A2", "APBA2", "ABHD17A", "SORCS2", "ARFGEF2", "CLCN2", "EEA1", "DTNBP1", "SHANK1", "NOS1", "PTPRO", "SRGAP2", "GIPC1", "BCR", "SHANK2", "ACTN2", "DIP2A", "ZMYND8", "SLC8A2", "ARHGAP44", "P2RX6", "KCNC3", "GABBR1", "LZTS3", "GABRG2", "GABRA1")	GO
GO1902494: catalytic complex	4e-13	7.06e-11	0.932595	0.315158	1.51293	1535	c("UTY", "ATP5F1E", "PTGES3", "ATP5ME", "GNG3", "CACYBP", "UQCR10", "NOX5", "NDUFB7", "TAF7", "HSPB1", "ATP6V1F", "PSMB5", "COX6A1", "ACTG1", "ATP6V0B", "ATP5F1D", "RRAGA", "UBE2B", "CDC40", "RAC1", "NDUFS5", "DYNLRB1", "SPCS1", "DIS3", "CDKN1B", "NDUFB10", "COX5B", "ATP6AP1", "HERPUD1", "KLHL28", "PSMA7", "SAP18", "FBXO21", "AIMP1", "ATP6V1G1", "MECOM", "MBIP", "ERH", "FBXL14", "GSK3A", "MORF4L2", "NDUFA1", "RNF168", "UBE2J1", "KLHL21", "BCOR", "NDUFC2", "ELOB", "NDUFB4", "VCP", "DNAJB2", "DYNLL1", "GCLM", "ATG12", "RBM22", "PRKRA", "MAGOH", "NDUFC1", "RRM2B", "CCND3", "FBXO15", "SUGT1", "BCAS2", "COX7C", "LDHB", "SNRPB2", "NDUFA3", "CWC15", "ATP5PF", "UQCRB", "THUMPD3", "CBX5", "ENY2", "CWC22", "PSMD8", "PRKX", "NDUFV2", "PRKAR1A", "FBXL15", "RNF19A", "ATP5MC3", "PPWD1", "ATP5PD", "NDUFS1", "LDHA", "COX6B1", "RTRAF", "DDX21", "ATP5F1A", "NDUFB2", "DPM1", "ATP5MC2", "NCSTN", "PDHX", "SKP1", "BOD1L1", "YPEL5", "UBQLN1", "PPP1R10", "ATP5F1B", "MAT2A", "SYF2", "METTL4", "GTF2A1", "NAA50", "PPP2R1A", "KRTCAP2", "UQCR11", "UQCRH", "SMARCC2", "RANGAP1", "TRMT112", "ATP6V1C1", "CCNC", "POLD2", "UCHL5", "COX8A", "AZI2", "HINT1", "KBTBD3", "ATP6V1G2", "COX5A", "GNB2", "GNA11", "FEM1B", "CBLL1", "DYNLL2", "UQCRC1", "PABPC1", "UQCRFS1", "SEM1", "PRPF19", "FBXL5", "GTF2H5", "POLR1D", "CCNI", "ELOC", "COX7A2", "KBTBD12", "ANAPC16", "PPP2R2C", "PPP4R4", "DCTN2", "ACTR6", "CASP9", "ACTB", "FAM98B", "PPP1CC", "PPP2CB", "MED10", "ZBTB8OS", "NDUFS8", "GNAZ", "NDUFA12", "RUVBL1", "RPP30", "SLU7", "SIRT1", "PDHA1", "PEF1", "NDUFB6", "STUB1", "KLHL9", "NDUFA8", "CLPP", "PDK1", "POLR2E", "BCL7A", "CDK7", "TMEM258", "PMPCB", "SPCS3", "CDK5R1", "KBTBD6", "ZFAND2A", "PIGP", "KLHDC2", "MED17", "ATP6V1H", "FBXO2", "SNRPA1", "SMARCA5", "ALG14", "FRG1", "SPAAR", "RBBP4", "RAD23A", "MOCS2", "STT3A", "CTDNEP1", "SNRPB", "TNFAIP1", "THUMPD2", "WDR82", "TBPL1", "DCUN1D5", "GUCY1B1", "IFIT5", "USP22", "HRAS", "KLHL1", "PPP1R15B", "RBM8A", "ATP6V1B2", "PRPF8", "BOD1", "POLR1C", "IDE", "ENO1", "ENO2", "KBTBD2", "RB1", "GNB3", "DDOST", "CYB5B", "IER5", "OSTC", "ACVR1C", "SPSB3", "SHOC2", "PSMB3", "KLHDC3", "CSNK2A2", "GTF2H3", "PSMB4", "ATP6V0D1", "SMARCE1", "CDK3", "CRBN", "PRPS1", "C9orf72", "NDUFS7", "FBXL3", "SUCLG1", "DBT", "BUD31", "PRKAB2", "FBXO25", "LSM7", "STRADB", "ANP32E", "ANAPC10", "RPN1", "PAFAH1B2", "PHF10", "SDHC", "WTAP", "HEXB", "GCSH", "KCTD10", "ISCU", "SNW1", "COX7B", "FEM1C", "SKP2", "NAA38", "RANBP2", "ATP6V1E1", "DCAF1", "CCND1", "SMC6", "PAXX", "UXS1", "CBX4", "EXOSC1", "DNMT3B", "POLR2A", "COQ7", "DYNLT3", "KANSL1L", "LPL", "FARSB", "FAP", "CBX7", "MRAS", "ZBTB7A", "KANSL2", "EED", "MORF4L1", "VPS4A", "LIG4", "PNN", "CAPNS1", "TOPORS", "PSMC5", "CLPX", "PRIMPOL", "POLR2L", "OST4", "GTF2A2", "NDUFA5", "ATG3", "KAT7", "NDUFV1", "CSNK2B", "ZCCHC8", "TADA3", "AQR", "SPCS2", "SF3A2", "MAT2B", "FBXO3", "ATP5MG", "PAFAH1B3", "POLR3B", "DCTN4", "MTA2", "PSMB2", "POLR3G", "PIGH", "NDUFB11", "MEAF6", "DYNC1LI1", "SNRPD3", "MED6", "PDPR", "KBTBD7", "NDUFA13", "C2orf49", "ATM", "POLE2", "DDA1", "UBE2V2", "DCAF11", "ZNFX1", "VIRMA", "CDK2AP2", "BECN1", "MSL1", "KLHL42", "JADE1", "P4HB", "SNRPD2", "ATP6V0E2", "PPP1R9B", "DCAF16", "POLR2C", "ATP6V1D", "AMN1", "RANBP9", "DDX1", "ZYG11B", "ATP5MC1", "NDUFAF2", "PRKAB1", "RNF8", "ATP6AP2", "LSM2", "RBBP5", "DBF4B", "CASP2", "DYNC2LI1", "DNAH6", "ATG16L1", "PCCB", "POLR3A", "PRKACA", "CHD8", "GTF2B", "CRNKL1", "CALM2", "KDM3A", "FBXO4", "DUOX1", "PPP1R3E", "UQCRC2", "TGFBR2", "PSMB1", "NRBF2", "PDP1", "COX6C", "NDUFS6", "KAT2A", "POLR2B", "CDC23", "GOLGA7", "ANAPC13", "CDC5L", "ING2", "PLOD1", "PSME2", "XRCC6", "POLR3GL", "ACVR2B", "HDAC2", "PFKFB4", "TAF13", "RNMT", "EXOSC6", "PSMD5", "GID8", "NDUFA7", "PFKM", "TICAM1", "PSMB8", "PPP1CA", "RRM1", "NDUFS2", "GNAL", "HDAC3", "YEATS2", "ATP6V0A1", "ATP23", "UBXN8", "KLHL24", "UBE4A", "PRKDC", "ACTR8", "ERN1", "CRCP", "RNF14", "ING4", "KLHL12", "PSMF1", "ADRM1", "PSMC1", "NHP2", "FBXO27", "NDUFAB1", "KAT14", "PPIE", "UBE2L3", "CYBA", "KLHL20", "CCNG1", "TOX4", "DCAF7", "RMND5A", "TPRKB", "SNX4", "PSMA3", "PTPA", "COX7A1", "PSME1", "DCAF12", "NDUFA2", "PIK3R4", "TCIRG1", "SEC11C", "DCAF17", "TRMT61B", "TXNL1", "DNAH12", "ELP2", "BRD7", "MED21", "PSMC2", "HNRNPU", "HNRNPA3", "UBR2", "SUPT7L", "POLR2D", "DMAC2", "GAN", "TEX10", "CDC16", "PDSS1", "BAZ1B", "TRIM21", "ACVR1B", "DR1", "CDK16", "DNAH9", "CCNT1", "CARHSP1", "DNAI1", "TAF5", "SNRPE", "KMT2A", "MPHOSPH6", "PRKAR1B", "UBA2", "RNF11", "PSMC6", "FBXO42", "PSMD7", "CTR9", "DCAF5", "GAR1", "SESN2", "PRKAG1", "KEAP1", "FBXL16", "NDUFS3", "ATP5F1C", "ATP6V0A2", "PHC2", "POLR2J", "SYVN1", "DLD", "ZER1", "VPS4B", "HNRNPK", "NRIP1", "NSMCE1", "PSMD10", "SNRPF", "SCLY")	GO
GO0043025: neuronal cell body	4.12e-13	7.2e-11	0.932595	-0.51004	-1.96552	433	c("GRM5", "DSCAM", "ASIC2", "CNTNAP2", "GRIK2", "MBP", "SLC8A1", "NRXN1", "KCND2", "BRINP3", "DLG2", "MAP2", "SEZ6L", "ALCAM", "PDE1A", "CACNA1A", "SORBS2", "GPM6A", "NEGR1", "PRKN", "ASTN2", "DPYSL5", "PDE1C", "CTNND2", "UNC5C", "TTLL7", "CADM2", "PIEZO2", "KCNB2", "SCN1A", "SHTN1", "GRIA4", "SLC4A10", "CACNA1C", "SLC12A2", "RTN1", "MAP1B", "HCN1", "GRIP1", "ITGA8", "KCNC2", "SLC8A3", "GRIA1", "GRIA2", "APP", "PICALM", "SLC4A8", "CNKSR2", "HIP1R", "NRGN", "SORL1", "BMPR1B", "WDFY3", "DIP2B", "PSEN1", "SMURF1", "KIF5C", "PTPRS", "CPLX1", "ZNF804A", "MYO1D", "TRPM2", "GRIN3A", "LRRK2", "KCNK1", "LPAR1", "GAP43", "STRN", "ASTN1", "RTN4", "BRINP1", "LRP4", "ATP1A2", "EPHA7", "RAPGEF2", "KCNB1", "BMPR2", "CACNA1B", "ABL1", "SORCS2", "ARHGEF7", "ADCY8", "ATXN10", "BMPR1A", "SPTBN4", "DRP2", "PSD2", "HCN2", "SST", "ROGDI", "CLCN2", "EFHC1", "SLC6A1", "RAB8A", "DCTN1", "VTI1A", "TMC7", "MAP1A", "DTNBP1", "CD22", "GIGYF2", "TAC1", "PAFAH1B1", "TMPRSS5", "ADAM11", "STAU2", "PTK7", "WASHC5", "HTR2A", "PMM2", "CACNA1E", "CRH", "LRP8", "EPM2A", "UPF3B", "EPHA5", "SHANK2", "TRPC5", "LRP6", "TTBK1", "UNC5A", "STRN3", "BRINP2", "SLC8A2", "SPTBN2", "BACE1", "ERMN", "RAP1GAP", "S100B", "KNDC1", "HDAC6", "P2RX6", "KCNC3", "FEZ1", "CNTN2", "GABBR1", "PTBP2", "NPY", "SOS1", "ADORA1", "INSR", "RTN4R", "NSMF", "SNCAIP", "SYT5")	GO
GO0099634: postsynaptic specialization membrane	4.38e-13	7.59e-11	0.932595	-0.65945	-2.29287	140	c("GRM5", "ASIC2", "GPR158", "GRIK2", "GRIN2A", "KCND2", "ERBB4", "GRIA3", "DLG2", "LRRTM3", "NRCAM", "DCC", "ADGRB3", "TMEM108", "LRRC4C", "NLGN1", "GRIK1", "DLG1", "GRIN2B", "CDH10", "LRFN5", "GRID2", "IGSF21", "GRIA4", "GABRB1", "CACNA1C", "CSMD2", "GRID1", "CACNG8", "ITGA8", "NEO1", "GRIA1", "GRIA2", "SORCS3", "NECTIN3", "CNKSR2", "CLSTN2", "SYNDIG1", "NLGN4X", "GABRB3", "GABRB2", "ATP2B2", "PTPRS", "GRIN3A", "NETO1", "SHISA9", "LRRC4B", "GRIK4", "EPHA7", "KCNB1", "ABHD17A", "SORCS2")	GO
GO0030695: GTPase regulator activity	5.06e-13	8.6e-11	0.921426	-0.50658	-1.95506	442	c("STXBP5L", "RGS7", "PLCB1", "RIMS1", "ADGRB3", "RAPGEF5", "KALRN", "DOCK3", "CCDC88A", "RASAL2", "DOCK10", "ARHGEF4", "ELMO1", "RABGAP1L", "RAPGEF4", "SBF2", "RGS6", "FARP1", "NF1", "TNK2", "GPSM2", "VAV2", "SIPA1L1", "ARHGAP26", "AGAP1", "CHN1", "RASGRP3", "ASAP1", "GNAQ", "DOCK4", "RASGRF2", "DENND5A", "STXBP5", "ACAP3", "HERC1", "DLC1", "TBC1D5", "ASAP2", "RASGEF1B", "RASGRF1", "ABR", "BCAR3", "MCF2L2", "MYO9B", "ARHGAP22", "RIN2", "MYCBP2", "CPEB2", "SRGAP3", "PREX2", "RABGAP1", "EVI5L", "RALGAPA1", "RGS12", "GARNL3", "ARHGAP20", "DEPTOR", "DOCK5", "EVI5", "SGSM2", "RAP1GAP2", "OPHN1", "LRRK2", "SERGEF", "ARHGEF2", "MCF2L", "RABEP2", "RAB3IP", "PREX1", "ARHGAP32", "AGAP2", "DOCK9", "ARAP2", "CYTH1", "RAPGEF2", "SIPA1L3", "PLXNB1", "DENND1A", "DENND4B", "ARHGAP31", "SBF1", "VAV3", "ARHGAP42", "DOCK7", "ARFGEF2", "ARHGEF7", "TRIO", "ARHGAP21", "TSC2", "TBC1D12", "PSD2", "ARHGAP29", "ARHGEF40", "SLC38A9", "SMAP1", "RASA2", "IQGAP2", "TIAM1", "FARP2", "ARHGAP39", "TBC1D4", "ARHGAP1", "DOCK1", "ARHGEF1", "GBF1", "ARFGAP1", "MON2", "ARHGEF37", "PLEKHG3", "CCDC88C", "RASA1", "SRGAP2", "DENND2A", "RABEP1", "ACAP2", "ARHGEF26", "PLCG1", "BCR", "ARHGEF10", "PLCE1", "RALGPS1", "TBC1D22A", "ARHGAP6", "TBCK", "ARHGAP24", "TBC1D7", "PIK3R1", "PLEKHG5", "RAPGEF3", "ARHGAP25", "CCZ1", "ARHGAP44", "MYO9A", "SGSM3", "RGL2", "RAP1GAP", "IQGAP1", "RAB3GAP1", "KNDC1", "RASGEF1A", "DNM1L")	GO
GO0060589: nucleoside-triphosphatase regulator activity	5.06e-13	8.6e-11	0.921426	-0.50658	-1.95506	442	c("STXBP5L", "RGS7", "PLCB1", "RIMS1", "ADGRB3", "RAPGEF5", "KALRN", "DOCK3", "CCDC88A", "RASAL2", "DOCK10", "ARHGEF4", "ELMO1", "RABGAP1L", "RAPGEF4", "SBF2", "RGS6", "FARP1", "NF1", "TNK2", "GPSM2", "VAV2", "SIPA1L1", "ARHGAP26", "AGAP1", "CHN1", "RASGRP3", "ASAP1", "GNAQ", "DOCK4", "RASGRF2", "DENND5A", "STXBP5", "ACAP3", "HERC1", "DLC1", "TBC1D5", "ASAP2", "RASGEF1B", "RASGRF1", "ABR", "BCAR3", "MCF2L2", "MYO9B", "ARHGAP22", "RIN2", "MYCBP2", "CPEB2", "SRGAP3", "PREX2", "RABGAP1", "EVI5L", "RALGAPA1", "RGS12", "GARNL3", "ARHGAP20", "DEPTOR", "DOCK5", "EVI5", "SGSM2", "RAP1GAP2", "OPHN1", "LRRK2", "SERGEF", "ARHGEF2", "MCF2L", "RABEP2", "RAB3IP", "PREX1", "ARHGAP32", "AGAP2", "DOCK9", "ARAP2", "CYTH1", "RAPGEF2", "SIPA1L3", "PLXNB1", "DENND1A", "DENND4B", "ARHGAP31", "SBF1", "VAV3", "ARHGAP42", "DOCK7", "ARFGEF2", "ARHGEF7", "TRIO", "ARHGAP21", "TSC2", "TBC1D12", "PSD2", "ARHGAP29", "ARHGEF40", "SLC38A9", "SMAP1", "RASA2", "IQGAP2", "TIAM1", "FARP2", "ARHGAP39", "TBC1D4", "ARHGAP1", "DOCK1", "ARHGEF1", "GBF1", "ARFGAP1", "MON2", "ARHGEF37", "PLEKHG3", "CCDC88C", "RASA1", "SRGAP2", "DENND2A", "RABEP1", "ACAP2", "ARHGEF26", "PLCG1", "BCR", "ARHGEF10", "PLCE1", "RALGPS1", "TBC1D22A", "ARHGAP6", "TBCK", "ARHGAP24", "TBC1D7", "PIK3R1", "PLEKHG5", "RAPGEF3", "ARHGAP25", "CCZ1", "ARHGAP44", "MYO9A", "SGSM3", "RGL2", "RAP1GAP", "IQGAP1", "RAB3GAP1", "KNDC1", "RASGEF1A", "DNM1L")	GO
GO0031966: mitochondrial membrane	5.51e-13	9.27e-11	0.921426	0.405985	1.85538	583	c("IFI6", "ATP5F1E", "ATP5ME", "MGST1", "MT3", "UQCR10", "NDUFB7", "UBB", "FIS1", "COX6A1", "BNIP3L", "ATP5F1D", "TOMM7", "AURKAIP1", "HSPA9", "NDUFS5", "UBA52", "PGRMC1", "HSPD1", "NDUFB10", "COX5B", "MOAP1", "DHFR2", "CANX", "CEBPZOS", "SLC25A28", "PRNP", "BNIP3", "TUFM", "DUSP18", "NDUFA1", "NDUFC2", "GHITM", "NDUFB4", "SLC25A40", "NDUFC1", "DEGS1", "COX7C", "LDHB", "TMCO1", "NDUFA3", "SLC25A3", "TMEM14C", "ATP5PF", "UQCRB", "SLC29A3", "NDUFV2", "COX11", "ATP5MC3", "ATP5PD", "NDUFS1", "COX6B1", "ATP5F1A", "NDUFB2", "LYRM7", "ATP5MC2", "VDAC3", "PNPLA8", "FECH", "MCL1", "ATP5F1B", "PTRH2", "SLC25A25", "UQCR11", "SLC25A6", "UQCRH", "SLC25A4", "CLU", "COX8A", "CHCHD10", "COX5A", "MAP1LC3B", "UQCRC1", "UQCRFS1", "CHCHD6", "COX7A2", "SLC25A16", "MTCH1", "PPP1CC", "NDUFS8", "NDUFA12", "OPA1", "NDUFB6", "CYB5A", "NDUFA8", "MTX3", "VDAC2", "PTPN1", "GK", "MAOB", "TOMM70", "TOMM20", "CKMT2", "SLC25A11", "MPC2", "MTHFD2L", "STOML2", "TMEM242", "VDAC1", "COQ10B", "HK1", "TRAP1", "GUF1", "CPT1A", "CYB5B", "NDUFAF4", "BCL2L11", "NME3", "ETFDH", "NDUFS7", "SIRT5", "SLC25A46", "PINK1", "NME6", "FOXO3", "SDHC", "STMP1", "COX7B", "NDUFAF5", "GRK2", "APOOL", "COQ7", "BID", "RTN4IP1", "ARMC1", "SMIM20", "CLPX", "PTCD3", "RNF185", "ACSL1", "DNAJC15", "CPOX", "NDUFA5", "NDUFV1", "TMEM160", "SMDT1", "AIFM1", "ATP5MG", "NLRX1", "MUL1", "NDUFB11", "RARS2", "NDUFA13", "ZNFX1", "BECN1", "SFXN1", "SLC39A9", "MAIP1", "CYCS", "ATP5MC1", "FGR", "NDUFAF2", "SLC9B2", "AGK", "SFXN4", "CFL1", "PLD6", "MCUR1", "TIMM21", "MPC1", "ACADL", "ARMC10", "PGS1", "MGST3", "UQCRC2", "TIMM17A", "COX6C", "NDUFS6", "SMIM30", "SLC25A27", "TIMMDC1", "CISD1", "BOK", "SNN", "NDUFA7", "SFXN3", "ASS1", "NDUFS2", "ARMCX2", "CCDC90B", "COX20", "CCDC127", "FKBP8", "ACSL5", "CDS2", "DNAJC11", "RSAD2", "TMEM223", "GADD45GIP1", "SCO1", "TRIM14", "NDUFAB1", "DHODH", "ALAS1", "ELK1", "COX7A1", "EXD2", "NDUFA2", "SLC25A1", "SH3GLB1", "SLC25A37", "PDSS1", "NRP1", "TMEM126B", "MRS2", "TIMM23", "STARD7", "TIMM22", "MTERF3", "UBC", "FAM210B", "NDUFS3", "ATP5F1C", "TMEM65", "SLC25A22", "NDUFV3", "TIMM13", "SLC25A41", "MAOA", "TMEM14A", "DNAJC19", "SLC30A9", "CPT2", "NDUFA6", "UQCRQ", "ALDH18A1")	GO
GO0019866: organelle inner membrane	6.82e-13	1.14e-10	0.921426	0.455029	2.00951	385	c("IFI6", "ATP5F1E", "ATP5ME", "UQCR10", "NDUFB7", "COX6A1", "ATP5F1D", "AURKAIP1", "HSPA9", "NDUFS5", "HSPD1", "NDUFB10", "COX5B", "DHFR2", "TMPO", "SLC25A28", "DUSP18", "NDUFA1", "NDUFC2", "GHITM", "NDUFB4", "SLC25A40", "NDUFC1", "COX7C", "LDHB", "NDUFA3", "SLC25A3", "TMEM14C", "ATP5PF", "UQCRB", "NDUFV2", "COX11", "ATP5MC3", "ATP5PD", "NDUFS1", "COX6B1", "ATP5F1A", "NDUFB2", "ATP5MC2", "FECH", "ATP5F1B", "SLC25A25", "UQCR11", "SLC25A6", "UQCRH", "SLC25A4", "CLU", "COX8A", "CHCHD10", "COX5A", "UQCRC1", "UQCRFS1", "CHCHD6", "COX7A2", "SLC25A16", "NDUFS8", "NDUFA12", "SIRT1", "OPA1", "NDUFB6", "NDUFA8", "MTX3", "PTPN1", "CKMT2", "SLC25A11", "MPC2", "MTHFD2L", "STOML2", "TMEM242", "COQ10B", "EMD", "TRAP1", "GUF1", "NDUFAF4", "ETFDH", "NDUFS7", "SIRT5", "FAM169A", "PINK1", "NME6", "SDHC", "STMP1", "COX7B", "NDUFAF5", "APOOL", "COQ7", "SMIM20", "CLPX", "PTCD3", "DNAJC15", "CPOX", "NDUFA5", "NDUFV1", "TMEM160", "SMDT1", "AIFM1", "ATP5MG", "NDUFB11", "NDUFA13", "SFXN1", "MAIP1", "CYCS", "TM7SF2", "ATP5MC1", "FGR", "NDUFAF2", "SLC9B2", "AGK", "SFXN4", "MCUR1", "TIMM21", "MPC1", "PGS1", "SMAD1", "UQCRC2", "TIMM17A", "COX6C", "NDUFS6", "SLC25A27", "TIMMDC1", "BOK", "NDUFA7", "SFXN3", "NDUFS2", "TMEM43", "COX20", "ERN1", "CDS2", "DNAJC11", "RSAD2", "TMEM223", "GADD45GIP1", "TRA2B", "SCO1", "NDUFAB1", "DHODH", "ALAS1", "COX7A1", "NDUFA2", "LRPPRC", "SLC25A1", "SLC25A37", "PDSS1", "TMEM126B", "MRS2", "TIMM23", "TIMM22", "NDUFS3", "ATP5F1C", "TMEM65", "ATP11B", "SLC25A22", "TOR1AIP1", "NDUFV3", "TIMM13", "SLC25A41", "DNAJC19", "CPT2", "NDUFA6", "UQCRQ", "ALDH18A1")	GO
GO0007416: synapse assembly	8.67e-13	1.43e-10	0.921426	-0.57884	-2.1415	257	c("ROBO2", "LRRTM4", "DSCAM", "ASIC2", "NRXN1", "NRG3", "PTPRD", "ERBB4", "CNTN5", "LRRTM3", "NRCAM", "NTRK3", "GPM6A", "ADGRB3", "NEGR1", "IL1RAPL1", "GABRG3", "LINGO2", "NLGN1", "DOCK10", "KIRREL3", "LARGE1", "ELMO1", "EFNA5", "LRFN5", "GRID2", "IL1RAP", "FARP1", "ADGRL2", "CSMD2", "MAP1B", "PRKCA", "PCLO", "FLRT2", "PRICKLE1", "GRIA1", "NTRK2", "CPEB3", "APP", "DOCK4", "NTN1", "ADGRL3", "NECTIN3", "MEF2C", "CLSTN2", "GPHN", "EPHB1", "SYNDIG1", "NLGN4X", "PLXNA4", "ADGRB1", "GABRB3", "MYCBP2", "SRGAP3", "GABRB2", "DNM3", "PTPRS", "CBLN2", "SDK1", "GAP43", "RTN4", "LRRC4B", "LRP4", "PLXNA2", "EPHA7", "PLXNB1", "SETD5", "ABL1", "ADGRB2", "NTNG2", "PLXND1", "DOCK1", "PCDH17", "STAU2", "CASKIN1", "SRGAP2", "IGSF11", "AGRN", "PLXNA1", "NPTN", "SHANK2", "LIN7A", "CLSTN3", "ELFN1", "GPC4", "NRXN2", "SEMA4C", "SPTBN2", "BSN", "IL1RAPL2", "LRRN1", "GABRA4", "GABRG2", "ZDHHC8", "GABRA1", "CARMIL3", "MARK1", "PDLIM5", "FGF13", "RTN4R", "SLITRK2", "THBS2")	GO
GO0051962: positive regulation of nervous system development	8.74e-13	1.43e-10	0.921426	-0.56764	-2.10352	261	c("ROBO2", "LRRTM4", "GRM5", "DSCAM", "ASIC2", "NRXN1", "PTPRD", "LRRTM3", "NTRK3", "ADGRB3", "IL1RAPL1", "ETV5", "LINGO2", "MAN2A1", "NLGN1", "SEMA5A", "EFNA5", "PTPRZ1", "GRID2", "ZEB2", "SHTN1", "ATXN1", "IL1RAP", "MAP1B", "PRKCA", "FLRT2", "QKI", "ROBO1", "NTRK2", "NTN1", "DICER1", "CLSTN2", "EPHB1", "SYNDIG1", "BRAF", "BCL11A", "MACF1", "SERPINE2", "LRP2", "ADGRB1", "SMURF1", "TENM4", "CUX1", "CBLN2", "MYRF", "NUMB", "TRAK1", "LRRC4B", "BMPR2", "PLXNB1", "ADGRB2", "METRN", "PLXND1", "NAP1L1", "CLCN2", "TIAM1", "PAFAH1B1", "KIT", "CDKL5", "STAU2", "CHODL", "AGRN", "MAG", "FGF2", "FBXW8", "NPTN", "LRP8", "GOLGA4", "TRPC5", "TTBK1", "NKX2-2", "CLSTN3", "MTOR", "PAK1")	GO
GO0019722: calcium-mediated signaling	9.04e-13	1.45e-10	0.921426	-0.61994	-2.2217	184	c("RYR2", "GRM5", "GRIK2", "SLC8A1", "GRIN2A", "CHRM3", "DMD", "GRIA3", "SGCD", "AKAP6", "NEGR1", "NCALD", "GRIK1", "GRIN2B", "MCTP1", "RYR3", "CACNA1C", "ANK2", "CAMTA1", "GRIA1", "GSK3B", "PDGFRA", "APP", "CALM3", "TPCN1", "ITPR1", "PPP3CA", "NFAT5", "HTR2C", "ITPR2", "RCAN2", "CA8", "ERBB3", "TRPM2", "PPP1R9A", "LRRK2", "CDH13", "SPPL3", "ATP1A2", "ADGRB2", "PTPRJ", "ATP1B1", "PPP3CB", "CD22", "RCAN1", "CAMKK2", "NOS1", "IGF1", "RYR1", "PLCG1", "PLCE1", "HTT", "LMCD1", "MTOR")	GO
GO0034705: potassium channel complex	8.99e-13	1.45e-10	0.921426	-0.7306	-2.38895	88	c("KCNIP4", "KCNQ5", "CNTNAP2", "GRIK2", "KCNMA1", "KCND2", "DPP10", "DLG2", "SNAP25", "GRIK1", "KCNMB2", "KCNB2", "KCNQ3", "KCNAB1", "HCN1", "KCNC2", "KCNIP1", "CALM3", "DPP6", "KCNS3", "KCNH5", "KCNK1", "GRIK4", "KCNJ4", "KCNB1", "KCNH4")	GO
GO0005911: cell-cell junction	1.07e-12	1.71e-10	0.91012	-0.49768	-1.91642	429	c("CNTNAP2", "SLC8A1", "FRMD4A", "CTNNA2", "TENM2", "CTNNA3", "ANK3", "DLG2", "MAGI1", "PCDH9", "CDH18", "AKAP6", "FRMD5", "KAZN", "PTPRK", "DLG1", "MAGI2", "LRRC7", "CDH10", "KIRREL3", "EFNA5", "CTNND2", "SCN1A", "CDH11", "PDZD2", "CDH12", "LDB3", "FRMD4B", "PTPRM", "CDC42BPA", "ANK2", "CADM1", "CDH8", "TNK2", "PKP4", "FLRT2", "KIFC3", "MYO1E", "GRIA1", "TJP1", "ADGRL3", "NECTIN3", "CDH9", "MICALL2", "ADGRB1", "ASH1L", "FER", "AHI1", "SHROOM3", "CDH20", "SH3KBP1", "CDH6", "MAP3K1", "EPB41L3", "CELSR2", "APC", "ADAM10", "FRMPD2", "ARHGEF2", "CDH13", "ADD3", "STRN", "B4GALT1", "PLPP3", "FAT3", "CYTH1", "CLMP", "ATP1A2", "RAPGEF2", "SIPA1L3", "BMPR2", "MICALL1", "SHROOM4", "CASK", "SDCCAG8", "NHS", "PTPRJ", "ATP1B1", "SCRIB", "STX3", "FAT1", "SPTBN4", "NPHP4", "TIAM1", "MAGI3", "MPDZ", "KIT", "CDH19", "NFASC", "CCDC88C", "PGM5", "PTK7", "IGSF11", "VEZT", "LIN7A", "ARHGAP24", "PIK3R1", "PLEKHG5", "PAK1", "PDLIM2", "AMOT", "FRMD6", "SPTBN2", "SGSM3", "TJP2", "IQGAP1", "TNKS1BP1", "CRB2", "SHROOM1", "SYMPK", "PDLIM5", "FGF13", "NECTIN2", "ITGB1", "OPALIN", "RAB13", "ILDR2", "HEG1", "JAM2", "ARVCF", "AFDN", "MSN", "SMAD7", "CLDND1", "CDH2", "NOTCH1", "VEGFA", "NF2", "SCN1B", "ABI2", "CADM4", "RPGRIP1L", "FRS2", "CCDC85A")	GO
GO0071805: potassium ion transmembrane transport	1.13e-12	1.78e-10	0.91012	-0.64126	-2.26001	159	c("KCNIP4", "KCNQ5", "KCNMA1", "KCND2", "DPP10", "SLC24A2", "ANK3", "SNAP25", "AKAP6", "DLG1", "NEDD4L", "KCNMB2", "SLC24A3", "LARGE1", "NALCN", "KCNB2", "KCNT2", "KCNQ3", "KCNAB1", "KCNH7", "ANK2", "SLC12A2", "HCN1", "KCNC2", "STK39", "KCNIP1", "CACNA1D", "DPP6", "KCNH8", "KCNS3", "WNK1", "SLC9A9", "KCNH5", "KCNK1", "NEDD4", "ATP1A2", "KCNJ4", "KCNB1", "KCNH4", "ATP1B1", "HCN2", "KCNIP3", "KCNT1", "KCNJ3", "SLC12A9")	GO
Autism - SFARI Score 1	1.18e-12	1.85e-10	0.91012	-0.58898	-2.15791	232	c("DSCAM", "NRXN3", "NRXN1", "MYT1L", "GRIN2A", "ANK3", "CACNA2D3", "CACNA1A", "RIMS1", "LRRC4C", "TANC2", "NBEA", "RERE", "GRIN2B", "SCN2A", "SOX5", "SCN1A", "AUTS2", "KCNQ3", "TCF4", "CACNA1C", "NF1", "ANK2", "ARID1B", "SETBP1", "ZBTB20", "MED13L", "POGZ", "GRIA2", "MBD5", "SCN8A", "MEF2C", "PRR12", "BRAF", "BCL11A", "NLGN4X", "TBL1XR1", "GABRB3", "MYCBP2", "WDFY3", "ASH1L", "GABRB2", "RFX3", "NCOA1", "CAMK2A", "HECTD4", "LZTR1", "STXBP1", "CIC", "CREBBP", "HIVEP2", "CELF4", "ZNF462", "KANSL1", "PHIP", "KCNB1", "CHD3", "GNAI1", "SETD5", "CASK", "TRIO", "TSC2", "NAA15", "BAZ2B", "SLC6A1", "GIGYF1", "VPS13B", "SATB2", "MAP1A", "ANKRD11", "GIGYF2", "NIPBL", "CDKL5", "DYNC1H1", "KMT5B", "DYRK1A", "PTK7", "UBE3A", "MED13", "CACNA1E", "UPF3B", "SHANK2", "TBCK", "MEIS2", "SRCAP", "SMARCA4", "MTOR", "DIP2A", "ZMYND8", "PTPN11", "NRXN2", "PHF21A", "EP300", "KCNQ2", "KMT2E", "DPYSL2")	Risk
GO0098803: respiratory chain complex	1.37e-12	2.13e-10	0.91012	0.704702	2.53693	79	c("ATP5F1E", "ATP5ME", "UQCR10", "NDUFB7", "COX6A1", "ATP5F1D", "NDUFS5", "NDUFB10", "COX5B", "NDUFA1", "NDUFC2", "NDUFB4", "NDUFC1", "COX7C", "NDUFA3", "ATP5PF", "UQCRB", "NDUFV2", "ATP5MC3", "ATP5PD", "NDUFS1", "COX6B1", "ATP5F1A", "NDUFB2", "ATP5MC2", "ATP5F1B", "UQCR11", "UQCRH", "COX8A", "COX5A", "UQCRC1", "UQCRFS1", "COX7A2", "NDUFS8", "NDUFA12", "NDUFB6", "NDUFA8", "NDUFS7", "SDHC", "STMP1", "COX7B", "NDUFA5", "NDUFV1", "ATP5MG", "NDUFB11", "NDUFA13", "ATP5MC1", "NDUFAF2", "UQCRC2", "COX6C", "NDUFS6")	GO
GO0043197: dendritic spine	1.41e-12	2.17e-10	0.91012	-0.63462	-2.24762	165	c("GRM5", "ASIC2", "GRIN2A", "KCND2", "TENM2", "ANKS1B", "GRIA3", "PDE4B", "GPM6A", "NEGR1", "TANC2", "NLGN1", "FRMPD4", "DOCK10", "GRID2", "GRM3", "PPFIA2", "GRIA4", "FARP1", "CTTNBP2", "GRID1", "MAP1B", "RPH3A", "ITGA8", "SIPA1L1", "SLC8A3", "GRIA1", "GRIA2", "DGKI", "NTRK2", "APP", "HOMER1", "HIP1R", "GPHN", "SYNDIG1", "NRGN", "ABR", "PPP3CA", "ADGRB1", "GABRB3", "GABRB2", "DNM3", "ATP2B2", "CAMK2A", "ZNF804A", "PPP1R9A", "OPHN1", "LPAR1", "SHISA9", "STRN", "ARHGAP32", "ATP1A2", "APBA2", "ABHD17A", "SORCS2", "ARFGEF2", "CLCN2", "DTNBP1", "SHANK1", "NOS1", "PTPRO", "SRGAP2", "GIPC1", "BCR", "SHANK2", "ACTN2", "DIP2A", "ZMYND8", "SLC8A2", "ARHGAP44", "P2RX6", "KCNC3", "GABBR1", "LZTS3", "GABRG2", "GABRA1")	GO
GO0034703: cation channel complex	1.63e-12	2.47e-10	0.91012	-0.60901	-2.19197	191	c("KCNIP4", "RYR2", "KCNQ5", "CNTNAP2", "GRIK2", "KCNMA1", "KCND2", "DPP10", "DLG2", "SNAP25", "CACNA2D3", "PDE4B", "AKAP6", "CACNA1A", "PDE4D", "GRIK1", "KCNMB2", "SCN2A", "CACNB2", "KCNB2", "SCN1A", "KCNQ3", "KCNAB1", "CACNA2D1", "RYR3", "CACNA1C", "HCN1", "CACNG8", "KCNC2", "KCNIP1", "CACNA1D", "SCN8A", "CALM3", "DPP6", "TRPC3", "KCNS3", "UNC80", "PKD1", "KCNH5", "CACNB4", "KCNK1", "TRPV6", "GRIK4", "KCNJ4", "KCNB1", "CACNA1B", "KCNH4", "MICU3")	GO
GO0051960: regulation of nervous system development	1.63e-12	2.47e-10	0.91012	-0.50922	-1.95354	409	c("ROBO2", "LRRTM4", "GRM5", "DSCAM", "ASIC2", "NRXN1", "PTPRD", "TNR", "LRRTM3", "MAP2", "DAB1", "DCC", "NTRK3", "ADGRB3", "NEGR1", "IL1RAPL1", "ETV5", "LINGO2", "MAN2A1", "NLGN1", "DLG1", "SEMA5A", "DPYSL5", "EFNA5", "PTPRZ1", "GRID2", "ZEB2", "SHTN1", "ATXN1", "IL1RAP", "NF1", "MAP1B", "PRKCA", "FLRT2", "QKI", "ROBO1", "NTRK2", "NTN1", "DICER1", "CLSTN2", "DAAM2", "EPHB1", "SYNDIG1", "BRAF", "BCL11A", "MACF1", "SERPINE2", "PPP3CA", "LRP2", "ADGRB1", "SORL1", "DIP2B", "PSEN1", "CDK18", "SMURF1", "PTPRS", "TENM4", "CUX1", "CBLN2", "MYRF", "NUMB", "TRAK1", "RTN4", "BRINP1", "LRRC4B", "LRP4", "EPHA7", "RAPGEF2", "BMPR2", "PLXNB1", "DUSP10", "ADGRB2", "DOCK7", "METRN", "PLXND1", "KIAA0319", "BMPR1A", "NAP1L1", "CLCN2", "TIAM1", "PAFAH1B1", "KIT", "ULK2", "CDKL5", "STAU2", "NOS1", "IDH2", "TMEM98", "IGF1", "CHODL", "AGRN", "MAG", "FGF2", "FBXW8", "WASF3", "NPTN", "PCM1", "LRP8", "GOLGA4", "TRPC5", "RARG", "TTBK1", "NKX2-2", "CLSTN3", "MTOR")	GO
GO0001508: action potential	1.75e-12	2.63e-10	0.91012	-0.64419	-2.25697	149	c("RYR2", "FGF12", "GRIK2", "SLC8A1", "KCND2", "DMD", "CTNNA3", "ANK3", "NRCAM", "AKAP6", "NTRK3", "DLG1", "NEDD4L", "KCNMB2", "SCN2A", "CACNB2", "KCNB2", "SCN1A", "KCNQ3", "CACNA2D1", "CACNA1C", "ANK2", "ADRA1A", "HCN1", "KCNC2", "GRIA1", "NTRK2", "CACNA1D", "SCN8A", "CALM3")	GO
GO0097485: neuron projection guidance	1.92e-12	2.85e-10	0.898671	-0.5977	-2.16885	208	c("ROBO2", "DSCAM", "NRXN3", "NRXN1", "CNTN4", "TNR", "CNTN5", "NRCAM", "ALCAM", "DCC", "PTK2", "CHL1", "KALRN", "NELL2", "APBB2", "SEMA5A", "DPYSL5", "EFNA5", "ABLIM1", "UNC5C", "CNTN1", "DSCAML1", "UNC5D", "NCAM1", "PTPRM", "EVL", "FLRT2", "PALLD", "NEO1", "CHN1", "ROBO1", "APP", "ETV1", "NTN1", "EXT1", "NFIB", "SEMA3E", "EPHB1", "PLXNA4", "MYCBP2", "BMPR1B", "SEMA6A", "KIF5C", "OPHN1", "SEMA3C", "GAP43", "NTN4", "SEMA3B", "KLF7", "EPHA7", "BMPR2", "PRKCQ", "EPHA3", "PTPRJ", "TRIO", "EMB", "NR4A3", "ARHGEF40", "LMO4", "ULK2", "NFASC", "EPHB6", "PTPRO", "PTK7", "PLXNA1", "NPTN", "EPHA5", "KIFC2", "BCL11B", "UNC5A", "SEMA4C")	GO
GO0003676: nucleic acid binding	2.05e-12	3.02e-10	0.898671	0.270552	1.32023	2966	c("DDX3Y", "ZFY", "RPS4Y1", "KDM5D", "HSPA1A", "UTY", "FKBP4", "EIF1", "PCBP1", "EIF1AX", "KLF9", "SRP9", "HLA-A", "EIF5", "ZNF155", "SBDS", "TUBB4B", "ZNF483", "PRDX1", "TAF7", "FAU", "HSPB1", "SYCP2", "WBP2", "SKIL", "HSPA8", "THRA", "ZNF331", "CALR", "STIP1", "RAN", "PURB", "ZSCAN31", "CDC40", "CNBP", "JUN", "MXD1", "HSP90AA1", "SRP14", "HSPA9", "DIS3", "SLIRP", "HSPD1", "PEG10", "MAP3K20", "ALKBH5", "CCT3", "CSTB", "XPO1", "DNAJB6", "RNF6", "TCP1", "DHFR2", "UBA1", "CEBPZ", "ZKSCAN8", "CCDC59", "CANX", "RUNX2", "UTP23", "NDN", "SAP18", "PRDX5", "HSPE1", "ZNF594", "FBXO21", "TMPO", "ADAR", "CENPC", "EEF1A1", "JUND", "BANF1", "CXXC4", "TSHZ1", "NLRP1", "PARK7", "ZNF891", "ZNF727", "AIMP1", "DDX18", "RBM12B", "ZNF770", "MECOM", "PFN1", "ERH", "PAIP1", "PSIP1", "TMF1", "EIF1B", "TUFM", "PUS7L", "TRMT1L", "NPM1", "TPT1", "CCT4", "BCOR", "KLF6", "ZNF415", "NME2", "CHCHD2", "PUF60", "SLBP", "ZNF665", "VCP", "MYH9", "NSA2", "NUDT21", "WDR75", "RBM22", "SRPK1", "ZCCHC2", "PRKRA", "MAGOH", "NUFIP2", "HSP90AB1", "TDRD9", "EIF4H", "RUNX1", "EIF5A", "SUGT1", "ZBTB41", "GEMIN5", "HFM1", "RORB", "CGGBP1", "ZNF253", "SETDB2", "HMGN2", "ZNF32", "ZNF471", "SNRPB2", "CWC15", "ZBTB11", "ZNF766", "HNRNPH2", "NR1D1", "NOL3", "ZNF24", "PPIB", "THUMPD3", "EIF4A1", "SUMO2", "ZNF322", "BTF3", "TYW5", "ZNF10", "UBTF", "ERCC4", "HTATSF1", "STRAP", "ZFP90", "DNAJC21", "CWC22", "RBM45", "TOX2", "FAN1", "FAM76B", "DZIP3", "TERF1", "PIN4", "ZSCAN18", "GNL3", "RTRAF", "DDX21", "SSB", "MSH6", "ATP5F1A", "CCT5", "CEBPB", "ANKRD23", "ZBTB1", "PUS10", "SNU13", "DNTTIP2", "FECH", "ZNF195", "ZFAND5", "NOP58", "NR4A2", "MBD4", "PER1", "PPP1R10", "ZNF667", "ZDBF2", "ARID5B", "SYF2", "METTL4", "GTF2A1", "LHX2", "CEBPD", "ILF2", "CRKL", "EIF2S1", "NUP35", "STAT1", "SMARCC2", "ZMYM6", "RANGAP1", "IPO5", "NUCB1", "CEBPG", "ANGEL2", "EIF2S2", "NFE2L1", "POLD2", "UCHL5", "METTL5", "EIF4E1B", "ZNF507", "THAP2", "PHAX", "ZBTB18", "KDM5C", "MORC3", "PAIP2", "ZNF227", "PABPC1", "RBL2", "ANXA11", "ZNF470", "EDF1", "MLF1", "SMC3", "POLR1D", "ZNF358", "BAG4", "HEXIM1", "HEMK1", "PAPOLG", "TCFL5", "MPHOSPH10", "PPIL4", "NR2F1", "ZBTB34", "HSP90B1", "TAF1D", "IRF1", "ACTB", "FAM98B", "PPP1CC", "VIM", "PDIA4", "TENT4B", "ZNF736", "THUMPD1", "NSUN2", "CXXC5", "CREBRF", "ORC5", "MTIF2", "UHMK1", "ZNF429", "ZNF302", "RPP30", "SLU7", "SIRT1", "ZNF226", "RRN3", "TEF", "PEF1", "NAF1", "EIF2A", "YTHDF1", "REL", "LSM4", "ZNF280C", "IKZF5", "OTUD4", "PURA", "NOL7", "POLR2E", "MDH2", "ADAT1", "PTPN1", "NR1H3", "HLF", "FOXP4", "NACA", "TDG", "MAFG", "ZNF568", "CPNE3", "RNF138", "PKM", "CERS5", "SNRPA1", "ZNF514", "LSM5", "SLC25A11", "RAD51C", "ZNF281", "RPS4X", "JPX", "SMARCA5", "HIF1A", "FXR1", "BHLHE41", "FRG1", "ZFP30", "RBBP4", "NFIX", "THAP12", "ZBTB25", "CAPRIN1", "RAD23A", "EHD3", "SCAF1", "RPGR", "ZCCHC9", "MYNN", "HIVEP1", "ZBTB43", "HOPX", "NSUN6", "CCT6A", "SNRPB", "SRSF10", "NCBP1", "YTHDF3", "ZNF791", "THUMPD2", "WDR82", "TBPL1", "IFIT1", "KCTD12", "ZC3H15", "PPP1R8", "IFIT5", "MAFB", "ZNF440", "NELFB", "PRPF38A", "CHD7", "ZNF525", "SAMHD1", "NFXL1", "ZNF84", "TRIR", "RBM8A", "PRPF8", "EIF2AK4", "SLC3A2", "SLC2A4RG", "POLR1C", "TERF2", "ENO1", "LLPH", "SRSF8", "SRSF3", "ZNF516", "ZNF658", "CSDE1", "SMC1A", "TRAP1", "RB1", "TRNAU1AP", "ZNF510", "DDX3X", "SNAPC1", "SP140", "ZNF528", "ZNF93", "ZNF124", "KPNB1", "ZNF565", "YARS2", "ZNF571", "PSTK", "UBAP2L", "SMARCE1", "ESR2", "MCM4", "RPF2", "ZNF268", "NR1H2", "TRIM28", "FOSL2", "ZNF546", "HMGB2", "CDKN2A", "NIFK", "ZCCHC4", "SRA1", "SUCLG1", "CALCOCO1", "NKAP", "YTHDF2", "C1QBP", "PLAGL2", "YTHDC1", "HSF1", "PRPF40A", "LSM7", "SRP72", "ZBTB16", "FOXO3", "GPBP1", "ZNF566", "MTERF2", "NSUN5", "RPN1", "NEUROD2", "RFXAP", "ZBTB38", "ATMIN", "BICC1", "CREB1", "SUB1", "CREBZF", "HEATR1", "MSH2", "MAF1", "AGGF1", "NUCB2", "ZC3H12B", "ZNF260", "NUDT16L1", "SOX2", "ZFP36", "SNW1", "FCF1", "MEPCE", "LRRC59", "ATF3", "ZNF780B", "ZNF404", "ZNF131", "RAE1", "NBPF10", "NAA38", "RANBP2", "ADARB2", "AHCYL1", "ZC3H8", "ZNF134", "GTF3A", "YBX3", "BCLAF1", "SMC6", "TFE3", "EIF2S3", "CBX4", "NOC2L", "API5", "EXOSC1", "ZCRB1", "DNMT3B", "POLR2A", "WBP4", "HNRNPLL", "ZKSCAN5", "FARSB", "NUDT4", "ZNF441", "ZNF800", "ZNF569", "NARS2", "ZBTB4", "DDX60L", "DEDD2", "GABPB2", "ZBTB7A", "RBM48", "SRSF6", "CNOT8", "LIG4", "NOL8", "NOP53", "ZNF615", "MEX3C", "ZNF12", "ZNF610", "GTPBP10", "PNN", "ZNF394", "EIF3E", "ZBTB5", "TOPORS", "SMC2", "ZNF439", "DHX58", "ZNF135", "ZNF83", "IKZF2", "CSTF3", "GRB2", "SPATS2L", "PTCD3", "ARF1", "POLR2L", "NOL11", "GRN", "ZNF677", "RBM4B", "RFX8", "KAT7", "SNAPC3", "NEIL2", "ANXA7", "PRDM10", "ZCCHC8", "N4BP1", "GRSF1", "AQR", "KDM5A", "TTF1", "SET", "ZNF141", "ZNF570", "ZNF304", "SF3A2", "ZNF101", "AIFM1", "ZNF688", "POLR3B", "RAD21", "MTA2", "ZNF493", "IMPDH1", "RBM42", "RPA1", "KRR1", "ZSCAN21", "PBX2", "ZBTB26", "ANP32A", "MTPAP", "DYNC1LI1", "SNRPD3", "AHCTF1", "ZBTB37", "ZMAT2", "MED6", "RARS2", "FBLL1", "EIF4E2", "SYNJ1", "SCAF4", "SNRPC", "POLB", "ATM", "POLE2", "SRP19", "ZRSR2", "EIF4ENIF1", "ZNF117", "DDX42", "ZNFX1", "VIRMA", "PCID2", "RPF1", "SREK1IP1", "ZNF691", "RSL1D1", "CBFB", "SDE2", "GTF3C6", "SCYL1", "SMARCAL1", "SART3", "PAPOLA", "ZNF787", "PTBP1", "LTA4H", "P4HB", "EIF2AK2", "SNRPD2", "PCF11", "ZNF426", "DEAF1", "POLR2C", "THAP9", "CAPRIN2", "EIF4G2", "ZNF675", "WIZ", "PUS7", "DIMT1", "DDX1", "THOC7", "RTCA", "TSPYL2", "ZNF14", "IFT57", "SERBP1", "FKBP3", "GZF1", "ZGLP1", "ZNF280D", "MIS18BP1", "PPME1", "LSM2", "GDI2", "RBBP5", "DBF4B", "ENDOV", "TXN", "YAP1", "MFAP1", "MCMDC2", "NUDT7", "NOSIP", "ETF1", "ZNF484", "ZNF224", "PRPF39", "EEF1AKMT1", "NOM1", "TFAP2E", "PHF6", "PDIA3", "ZNF324", "G3BP2", "CSTF1", "FAM120C", "ORC3", "ZNF771", "ZNF699", "ANXA2", "POLR3A", "ZNF512", "ZNF283", "CHD8", "LACTB2", "EIF3G", "ZNF518B", "ZSCAN23", "ZNF595", "GTF2B", "RBM10", "CRNKL1", "KDM3A", "GNL2", "GOLGB1", "USP36", "POLK", "ZHX1", "LYAR", "G3BP1", "SCX", "RBL1", "ZNF506", "SMAD1", "C9orf78", "ZNF182", "GABPB1", "HNRNPA0", "ZFP69B", "C1orf35", "NAT14", "AHNAK", "EEF1D", "DHX30", "ZMYM3", "PPIA", "NR1D2", "POLR2B", "MKRN1", "NUP98", "RBPMS", "GSPT1", "CDC5L", "ZNF728", "ING2", "DDX24", "HNRNPH3", "AHRR", "HMGN1", "XRCC6", "DDX59", "CRYZ", "HDAC2", "TRIT1", "AR", "TRMT1", "MTF1", "ZNF425", "BUD23", "DNAJC2", "ZNF500", "PML", "MECP2", "PTCD2", "ZNF789", "SCG3", "ZBTB21", "ZNF66", "ZNF30", "TAF13", "BCDIN3D", "RNMT", "RPA2", "ZFP82", "ZNF398", "EXOSC6", "THAP6")	GO
GO0006091: generation of precursor metabolites and energy	2.24e-12	3.28e-10	0.898671	0.452414	1.99966	389	c("ATP5F1E", "ATP5ME", "MT3", "PGAM1", "UQCR10", "NDUFB7", "COX6A1", "ATP5F1D", "RAN", "WDR45", "EPM2AIP1", "NDUFS5", "NDUFB10", "COX5B", "PARK7", "TPI1", "RHOA", "GSK3A", "NDUFA1", "NDUFC2", "CHCHD2", "GHITM", "NDUFB4", "VCP", "ATG12", "IRS2", "ETFB", "NDUFC1", "COX7C", "ATP5IF1", "NDUFA3", "ATP5PF", "UQCRB", "NR1D1", "NDUFV2", "SELENOS", "TKT", "ATP5PD", "NDUFS1", "LDHA", "COX6B1", "ATP5F1A", "NDUFB2", "LYRM7", "PDHX", "C2orf69", "FECH", "ATP5F1B", "SLC25A25", "PPP1R2", "UQCR11", "UQCRH", "SLC25A4", "COX8A", "COX5A", "UQCRC1", "UQCRFS1", "COX7A2", "GAPDH", "PPP1CC", "CXXC5", "PDK4", "COX17", "NDUFS8", "NDUFA12", "PDHA1", "NDUFB6", "LEPR", "NDUFA8", "PDK1", "MDH2", "IFNAR1", "PKM", "HIF1A", "UCHL1", "MPC2", "STOML2", "GFPT2", "IDE", "ENO1", "ENO2", "COQ10B", "HK1", "TRAP1", "ACAT1", "PGK1", "ETFDH", "NDUFS7", "GABARAPL1", "SUCLG1", "WIPI1", "PGM2", "CYB561", "PINK1", "PGD", "ADCY10", "MSH2", "SDHC", "ISCU", "GYG2", "COX7B", "GIT1", "HMGCLL1", "DGUOK", "BID", "ZBTB7A", "NOP53", "STK40", "CROT", "ACSS3", "DNAJC15", "NDUFA5", "ATG3", "NDUFV1", "WIPI2", "TALDO1", "ETFRF1", "ATP5MG", "NDUFB11", "UCN", "NDUFA13", "ALDH1L2", "FDX1", "ACO2", "GNPDA1", "CYCS", "AK4", "YAP1", "MCUR1", "PRKACA", "IL10RB", "PRELID1", "COL6A1", "INPP5K", "PPP1R3E", "UQCRC2", "PDP1", "COX6C", "NDUFS6", "IFNLR1", "PFKFB4", "CISD1", "NDUFA7", "PFKM", "PPP1CA", "NDUFS2")	GO
GO1901888: regulation of cell junction assembly	2.38e-12	3.45e-10	0.898671	-0.57325	-2.11784	255	c("ROBO2", "LRRTM4", "ASIC2", "CNTNAP2", "NRXN1", "PTPRD", "LRRTM3", "NTRK3", "LIMCH1", "PTK2", "ADGRB3", "NEGR1", "IL1RAPL1", "LINGO2", "NLGN1", "DOCK10", "ELMO1", "EFNA5", "LRFN5", "GRID2", "IL1RAP", "FARP1", "MAP1B", "CLASP2", "PRKCA", "FLRT2", "COL16A1", "PRICKLE1", "TJP1", "NTRK2", "CPEB3", "APP", "DOCK4", "NTN1", "NECTIN3", "MEF2C", "PHLDB2", "CLSTN2", "DLC1", "EPHB1", "SYNDIG1", "ANKRD28", "MAP4K4", "NLGN4X", "MACF1", "ADGRB1", "MYCBP2", "ROCK2", "SRGAP3", "WDPCP", "PTPRS", "CBLN2", "SMAD3", "GPM6B", "RTN4", "LRRC4B", "LRP4", "CLASP1", "EPHA7", "RAPGEF2", "PTPRA", "SETD5", "EPHA3", "ABL1", "ADGRB2", "NTNG2", "PTPRJ", "NPHP4", "DOCK1", "STAU2", "CASKIN1", "SRGAP2", "IGSF11", "AGRN", "IKBKB", "ARHGAP6", "LIN7A", "CLSTN3", "GPC4", "NRXN2", "SEMA4C")	GO
GO0098609: cell-cell adhesion	2.69e-12	3.87e-10	0.898671	-0.44925	-1.77834	746	c("ROBO2", "DSCAM", "NRXN3", "MBP", "NRXN1", "CTNNA2", "CNTN4", "PTPRD", "PCDH15", "COL19A1", "TENM2", "TNR", "CTNNA3", "ANK3", "DLG2", "MAGI1", "PCDH9", "CDH18", "CNTN5", "NRCAM", "DAB1", "ALCAM", "DCC", "PRKG1", "GLDN", "PTK2", "PCDH7", "NEGR1", "IL1RAPL1", "LRRC4C", "NLGN1", "DLG1", "LRRC7", "CDH10", "PTPRT", "KIRREL3", "ASTN2", "EFNA5", "CERCAM", "CTNND2", "CADM2", "LRFN5", "GRID2", "CNTN1", "CDH11", "DSCAML1", "IL1RAP", "CDH12", "UNC5D", "PTPRM", "ARID1B", "CADM1", "CDH8", "TENM3", "KIF26B", "PRKCA", "NCAM2", "PKP4", "ITGA8", "PALLD", "NEO1", "KIFC3", "ROBO1", "PRICKLE1", "TJP1", "PDGFRA", "NTN1", "EXT1", "ADGRL3", "NECTIN3", "CDH9", "ADGRV1", "CLSTN2", "MEGF10", "PCDH11X", "NTNG1", "NLGN4X", "SERPINE2", "PPP3CA", "NFAT5", "ADAMTS18", "SPARCL1", "ITGA2", "PSEN1", "FER", "WNK1", "PTPRS", "TENM4", "FUT9", "CDH20", "CDH6", "PKD1", "STK10", "STXBP1", "CELSR2", "NINJ2", "SDK1", "EMILIN2", "CDH13", "BMP6", "ASTN1", "SMARCD2", "PLPP3", "LRRC4B", "FAT3", "EPHA7", "MAP2K5", "CBLB", "PRKCQ", "BCL2", "ABL1", "DUSP10", "IL2RA", "LPP", "TTYH1", "ETS1", "ITCH", "NTNG2", "SCRIB", "IGDCC3", "VMP1", "FAT1", "ARID1A", "CD276", "AMBRA1", "ITGB5", "EMB", "FNDC3A", "NPHP4", "NR4A3", "ZDHHC21", "SMARCC1", "GCNT2", "PCDH17", "KIT", "CDH19", "NFASC", "IGF1", "PTK7", "IGSF11", "HTR2A", "MAG", "IL4I1", "NPTN", "CD55", "ABL2", "VEZT", "LRP6", "PARVA", "TSPAN9", "STXBP3", "CLSTN3", "SMARCA4", "ELFN1", "MTOR")	GO
GO0007411: axon guidance	3.47e-12	4.95e-10	0.898671	-0.59664	-2.16407	207	c("ROBO2", "DSCAM", "NRXN3", "NRXN1", "CNTN4", "TNR", "CNTN5", "NRCAM", "ALCAM", "DCC", "PTK2", "CHL1", "KALRN", "NELL2", "APBB2", "SEMA5A", "DPYSL5", "EFNA5", "ABLIM1", "UNC5C", "CNTN1", "DSCAML1", "UNC5D", "NCAM1", "PTPRM", "EVL", "FLRT2", "PALLD", "NEO1", "CHN1", "ROBO1", "APP", "ETV1", "NTN1", "EXT1", "NFIB", "SEMA3E", "EPHB1", "PLXNA4", "MYCBP2", "BMPR1B", "SEMA6A", "KIF5C", "OPHN1", "SEMA3C", "GAP43", "NTN4", "SEMA3B", "KLF7", "EPHA7", "BMPR2", "PRKCQ", "EPHA3", "PTPRJ", "TRIO", "EMB", "NR4A3", "ARHGEF40", "LMO4", "ULK2", "NFASC", "EPHB6", "PTPRO", "PTK7", "NPTN", "EPHA5", "KIFC2", "BCL11B", "UNC5A", "SEMA4C")	GO
GO0015980: energy derivation by oxidation of organic compounds	3.89e-12	5.51e-10	0.887075	0.462901	2.02646	343	c("ATP5F1E", "ATP5ME", "MT3", "PGAM1", "UQCR10", "NDUFB7", "COX6A1", "ATP5F1D", "RAN", "WDR45", "EPM2AIP1", "NDUFS5", "NDUFB10", "COX5B", "PARK7", "TPI1", "RHOA", "GSK3A", "NDUFA1", "NDUFC2", "CHCHD2", "GHITM", "NDUFB4", "VCP", "ATG12", "IRS2", "ETFB", "NDUFC1", "COX7C", "ATP5IF1", "NDUFA3", "ATP5PF", "UQCRB", "NR1D1", "NDUFV2", "SELENOS", "ATP5PD", "NDUFS1", "LDHA", "COX6B1", "ATP5F1A", "NDUFB2", "LYRM7", "PDHX", "C2orf69", "ATP5F1B", "SLC25A25", "PPP1R2", "UQCR11", "UQCRH", "COX8A", "COX5A", "UQCRC1", "UQCRFS1", "COX7A2", "GAPDH", "PPP1CC", "PDK4", "NDUFS8", "NDUFA12", "PDHA1", "NDUFB6", "LEPR", "NDUFA8", "PDK1", "MDH2", "IFNAR1", "PKM", "HIF1A", "UCHL1", "MPC2", "STOML2", "GFPT2", "IDE", "ENO1", "ENO2", "COQ10B", "HK1", "TRAP1", "PGK1", "ETFDH", "NDUFS7", "GABARAPL1", "SUCLG1", "WIPI1", "PGM2", "PINK1", "ADCY10", "MSH2", "SDHC", "ISCU", "GYG2", "COX7B", "GIT1", "DGUOK", "BID", "ZBTB7A", "NOP53", "STK40", "DNAJC15", "NDUFA5", "ATG3", "NDUFV1", "WIPI2", "ETFRF1", "ATP5MG", "NDUFB11", "UCN", "NDUFA13", "ACO2", "CYCS", "AK4", "YAP1", "PRKACA", "IL10RB", "PRELID1", "COL6A1", "INPP5K", "PPP1R3E", "UQCRC2", "PDP1", "COX6C", "NDUFS6", "IFNLR1", "PFKFB4", "CISD1", "NDUFA7", "PFKM", "PPP1CA", "NDUFS2")	GO
GO0006813: potassium ion transport	3.98e-12	5.59e-10	0.887075	-0.60762	-2.18301	187	c("KCNIP4", "KCNQ5", "KCNMA1", "KCND2", "DPP10", "SLC24A2", "ANK3", "SNAP25", "AKAP6", "DLG1", "NEDD4L", "KCNMB2", "SLC24A3", "LARGE1", "NALCN", "KCNB2", "KCNT2", "KCNQ3", "KCNAB1", "KCNH7", "ANK2", "SLC12A2", "HCN1", "NSF", "KCNC2", "STK39", "KCNIP1", "CACNA1D", "DPP6", "KCNH8", "KCNS3", "WNK1", "SLC9A9", "KCNH5", "KCNK1", "NEDD4", "ATP1A2", "KCNJ4", "KCNB1", "KCNH4", "ATP1B1", "HCN2", "KCNIP3", "KCNT1", "NOS1", "KCNJ3", "SLC12A9", "HTR2A", "ACTN2", "WWP2", "KCNJ6", "SLC9A8", "KCNQ2", "AKAP7", "KEL", "KCNC3")	GO
GO0015079: potassium ion transmembrane transporter activity	4.21e-12	5.86e-10	0.887075	-0.67248	-2.30765	125	c("KCNIP4", "KCNQ5", "GRIK2", "KCNMA1", "KCND2", "SLC24A2", "SNAP25", "GRIK1", "KCNMB2", "SLC24A3", "KCNB2", "KCNT2", "KCNQ3", "KCNAB1", "KCNH7", "SLC12A2", "HCN1", "KCNC2", "KCNIP1", "KCNH8", "KCNS3", "SLC9A9", "KCNH5", "KCNK1", "GRIK4", "ATP1A2", "KCNJ4", "KCNB1", "KCNH4", "ATP1B1", "HCN2", "KCNIP3", "KCNT1", "KCNJ3", "SLC12A9")	GO
GO0006814: sodium ion transport	4.53e-12	6.26e-10	0.887075	-0.60935	-2.18733	186	c("FGF12", "ASIC2", "SLC8A1", "GRIN2A", "SLC24A2", "DMD", "NKAIN2", "ANK3", "DLG1", "NEDD4L", "SLC24A3", "SCN2A", "SLC4A4", "NALCN", "SCN1A", "CNTN1", "SLC4A10", "SLC5A11", "UTRN", "SLC12A2", "NKAIN1", "PRKCA", "HCN1", "STK39", "SLC8A3", "SCN8A", "SLC4A8", "NKAIN3", "TPCN1", "SERPINE2", "PPP3CA", "WNK1", "SLC6A16", "SLC13A3", "PRKCE", "SLC9A9", "TRPM2", "KCNK1", "NEDD4", "ATP1A2", "COMMD1", "ATP1B1", "SPTBN4", "SGK1", "HCN2", "SLC6A1", "SLC6A7", "NOS1", "SLC8B1", "SLC8A2", "TRPV3", "SLC9A8", "GPD1L", "SLC41A1", "ACTN4", "SLC20A2", "NKAIN4", "TPCN2", "WNK2", "CNNM4", "FGF13")	GO
GO0040011: locomotion	5.31e-12	7.29e-10	0.887075	-0.41334	-1.65198	990	c("ROBO2", "DSCAM", "NRG1", "PLCB1", "CTNNA2", "GRIN2A", "NRG3", "PHACTR1", "TMEFF2", "TNR", "PTPRG", "ERBB4", "LDB2", "PDE4B", "PRKG1", "NTRK3", "SPOCK3", "FRMD5", "LIMCH1", "PTK2", "NAV3", "HDAC9", "PTPRK", "MAGI2", "CARMIL1", "SRCIN1", "SEMA5A", "DOCK10", "PTPRT", "EFNA5", "BCAS3", "UNC5C", "MCTP1", "ZEB2", "SHTN1", "CDH11", "AKT3", "UNC5D", "PTPRM", "NF1", "SLC12A2", "PLD1", "CLASP2", "PRKCA", "EVL", "FLRT2", "MALAT1", "PDGFC", "STK39", "ROBO1", "ATP8A1", "GRIA1", "GSK3B", "LDLRAD4", "TJP1", "ENPP2", "PDGFRA", "APP", "DOCK4", "MGAT5", "NTN1", "ZNF609", "MEF2C", "DDR2", "SEMA3E", "PHLDB2", "DAAM2", "DLC1", "EPHB1", "MAP4K4", "BRAF", "CDK6", "NTNG1", "MACF1", "SERPINE2", "PLXNA4", "PPP3CA", "ADGRB1", "CAMK1D", "SPRED1", "RIN2", "MYCBP2", "ITGA2", "ROCK2", "SORL1", "MOSPD2", "ARID4B", "SRGAP3", "WDPCP", "PSEN1", "NR4A1", "FER", "SEMA6A", "RCAN2", "WNK1", "CAMK2A", "FUT9", "CCBE1", "RAB40B", "DOCK5", "MITF", "PRKCE", "SCAI", "SPAG9", "LIMA1", "MYLK", "STK10", "GPI", "APC", "TRPM2", "SMAD3", "CXCL14", "LRRK2", "SEMA3C", "LPAR1", "ADAM10", "EMILIN2", "NUMB", "ARHGEF2", "RHOJ", "CDH13", "DUSP1", "RTN4", "PLPP3", "PREX1", "PLXNA2", "SEMA3B", "CLASP1", "ATP1A2", "EPHA7", "MAP2K5", "RAPGEF2", "BMPER", "BMPR2", "PRKCQ", "PLXNB1", "VASH1", "BCL2", "LRCH1", "ABL1", "DUSP10", "LRP1", "ETS1", "VAV3", "DOCK7", "MTUS1", "RICTOR", "ARHGEF7", "NTNG2", "PLXND1", "PTPRJ", "SCRIB", "TSC2", "STX3", "FAT1", "BMPR1A", "PPP3CB", "SGK1", "SST", "ROGDI", "SMURF2", "PTPRR", "DACH1", "HGF", "NR4A3", "CCDC125", "WASHC1", "TIAM1", "SASH1", "LMO4", "DOCK1", "TAC1", "RCAN1", "GBF1", "KIF2A", "GCNT2", "KIT", "CMTM8", "NIPBL", "PTPRO", "PLEKHG3", "IDH2", "SRGAP2", "IGF1", "FGF1", "TET1", "FGF2", "PLXNA1", "HDAC7", "PLCG1", "BCR", "NFE2L2", "LRP8", "PLEC", "SLC8B1", "SCG2", "ABL2", "PARVA", "VEGFB", "HDAC5", "MTOR", "PIK3R1", "PLEKHG5", "PAK1", "TWIST1", "ZMYND8", "BRINP2", "SEMA4C", "FBXO7", "AMOT", "MMP28", "KANK1", "EP300", "FBN2", "BMP7", "NKD1", "PADI2", "TMSB4X", "HDAC6", "DNM1L", "ACTN4", "PROX1", "SIN3B", "ACVR1", "STMN1", "PEAK1", "SAP130", "KDR", "PPARD", "RFFL", "MCAM", "SPNS2")	GO
GO0051128: regulation of cellular component organization	5.85e-12	7.97e-10	0.887075	-0.36075	-1.46667	2139	c("ROBO2", "LRRTM4", "RIMS2", "DSCAM", "NRG1", "ASIC2", "GPR158", "CNTNAP2", "SYT1", "NRXN1", "PLCB1", "CTNNA2", "NRG3", "PTPRD", "TMEFF2", "TENM2", "DMD", "TNR", "PTPRG", "CSMD3", "SNAP25", "CACNA2D3", "LRRTM3", "MAP2", "NRCAM", "DAB1", "AKAP6", "DCC", "MEG3", "NTRK3", "RIMS1", "GPM6A", "LIMCH1", "PTK2", "ADGRB3", "HECW2", "NEGR1", "IL1RAPL1", "NAV3", "ETV5", "SH3GL3", "LRRC4C", "LINGO2", "TANC2", "NLGN1", "FRMPD4", "DLG1", "MAGI2", "CCDC88A", "CARMIL1", "SRCIN1", "SEMA5A", "NEDD4L", "LRRC7", "PRKN", "DOCK10", "GRIN2B", "ERC2", "INO80D", "ELMO1", "DPYSL5", "EFNA5", "SSH2", "BCAS3", "RNF220", "LRFN5", "MCTP1", "GRID2", "ZEB2", "ANLN", "IQCJ-SCHIP1", "PPFIA2", "CNTN1", "SHTN1", "TOX", "AUTS2", "IL1RAP", "PID1", "SGIP1", "TNIK", "HECW1", "FARP1", "CTTNBP2", "NF1", "ARID1B", "PLD1", "CDH8", "TENM3", "ALK", "ABCA2", "GRID1", "MAP1B", "CLASP2", "PRKCA", "TNK2", "GPSM2", "EVL", "RPH3A", "FLRT2", "GRIP1", "SIPA1L1", "NEO1", "MAPK8", "AGAP1", "CHN1", "COL16A1", "ROBO1", "PRICKLE1", "TF", "ATP8A1", "GSK3B", "TJP1", "NTRK2", "CPEB3", "ENPP2", "PDGFRA", "DNAJC6", "APP", "ASAP1", "DOCK4", "BICD1", "NTN1", "CAMK2G", "HOMER1", "NECTIN3", "MEF2C", "TENM1", "DENND5A", "DDR2", "PHLDB2", "PICALM", "STXBP5", "HIP1R", "CLSTN2", "ACAP3", "BTBD9", "RERG", "DAAM2", "DLC1", "CALM3", "EPHB1", "ATP8A2", "SYNDIG1", "ANKRD28", "MAP4K4", "TBC1D5", "BRAF", "BCL11A", "NTNG1", "NLGN4X", "MACF1", "SERPINE2", "ELN", "PLXNA4", "SPOCK1", "PPP3CA", "ADGRB1", "CAMK1D", "ARHGAP22", "MYCBP2", "SPARCL1", "ITGA2", "ROCK2", "SORL1", "DIP2B", "HDAC8", "UST", "SRGAP3", "WDPCP", "PPP1R16B", "DDHD1", "PSEN1", "ATXN2", "FER", "NSMCE2", "SMURF1", "EVI5L", "UVRAG", "KIF13B", "C2CD5", "AHI1", "DGKD", "WNK1", "PTPRS", "CPLX1", "ZNF804A", "TTL", "FUT9", "RAB40B", "PRKCE", "SPAG9", "MYO18A", "SH3YL1", "DGKG", "LIMA1", "CUX1", "PKD1", "DNM2", "MYLK", "SDC2", "CBLN2", "STXBP1", "PAK5", "APC", "TRPM2", "SMAD3", "C10orf90", "OPHN1", "GPM6B", "LRRK2", "DLGAP4", "LPAR1", "ADAM10", "PAN3", "SFPQ", "GAP43", "PRMT8", "HIP1", "NUMB", "ARHGEF2", "CDH13", "TRAK1", "ADD3", "TOM1L2", "DUSP1", "BMP6", "URI1", "SMARCD2", "RTN4", "DDX11", "BRSK1", "RABEP2", "MYLIP", "GLCE", "RAB3IP", "PREX1", "LRRC4B", "LRP4", "NEDD4", "MAP2K7", "FAT3", "ARAP2", "CLASP1", "USH1C", "EPHA7", "CAPN10", "MAP2K5", "RAPGEF2", "PHIP", "CBLB", "MBOAT1", "BMPR2", "PTPRA", "PRKCQ", "PLXNB1", "MTMR3", "BCL2", "GNAI1", "GNG4", "PTPN9", "BMP2K", "SETD5", "EPHA3", "ABL1", "ABHD17A", "SDCCAG8", "ADGRB2", "SCAF8", "LRP1", "ITCH", "RICTOR", "METRN", "ARHGEF7", "NTNG2", "PLXND1", "PTPRJ", "KIAA0319", "SCRIB", "TSC2", "PI16", "TBC1D12", "RHOBTB1", "YLPM1", "GPIHBP1", "BMPR1A", "FCHSD2", "ARID1A", "SPTBN4", "PPP3CB", "SGK1", "CBFA2T2", "AMBRA1", "PICK1", "PDE4DIP", "NPHP4", "INF2", "DCTN1", "HGF", "WASHC1", "MAPKAP1", "SGK2", "SMAP1", "STX18", "IQGAP2", "SLF2", "TIAM1", "MAP1A", "DTNBP1", "FARP2", "TBC1D4", "CD22", "LMO4", "DOCK1", "SMARCC1", "SLAIN1", "TNKS", "TAC1", "SYP", "PAFAH1B1", "TIMP3", "SHANK1", "XRCC4", "SPTB", "ARFGAP1", "INO80", "KIT", "CAMSAP2", "ULK2", "CDKL5", "SENP6", "TECPR1", "RHOBTB2", "STAU2", "CASKIN1", "SPTBN1", "DYNC1H1", "PTPRO", "CCDC88C", "DYRK1A", "RASA1", "FNBP1L", "SRGAP2", "PAK3", "CCNL2", "ARMH3", "L3MBTL1", "SPIDR", "IGF1", "CHODL", "UNC13A", "PTK7", "TMEM135", "WASHC5", "ANTXR1", "IGSF11", "PPM1E", "AGRN", "IKBKB", "MERTK", "MAG", "RABEP1", "ARHGEF26", "FBXW8", "WASF3", "ATG2A", "NPTN", "MKLN1", "KIDINS220", "BCR", "ARHGEF10", "NFE2L2", "LRP8", "GOLGA4", "EPM2A", "PLCE1", "ABL2", "EPHA5", "HTT", "TRPC5", "COLEC11", "ARHGAP6", "NID1", "TTBK1", "LIN7A", "ACTN2", "ARHGAP24", "TLK1", "CLSTN3", "SMARCA4", "ANAPC5", "MTOR", "TBC1D7", "PIK3R1", "PDE3A", "PAK1", "RAPGEF3", "GPC4", "ZMYND8", "PTPN11", "NRXN2", "CCDC15", "SEMA4C", "FBXO7", "USP50", "ARHGAP44", "AMOT", "EHMT2", "VPS8", "DPF3", "SPTBN2", "FNIP1", "CPNE9", "AIDA", "KANK1", "EP300", "TRIM46", "ZNF205", "ERMN", "FBXL2", "MYO9A", "INPPL1", "CFLAR", "SGSM3", "ASPH", "BMP7", "MELTF", "HSPG2", "RAP1GAP", "KEL", "ADCY6", "TMSB4X", "NRDC", "FSD1", "PRDM11", "PLPPR5", "APC2", "RAB3GAP1", "KNDC1", "HDAC6", "SYT17", "FNIP2", "TFEB", "NRN1", "FEZ1", "DNM1L", "PLS1", "STN1", "AAK1", "PROX1", "IL1RAPL2", "CNTN2", "WASHC3", "SNX9", "KANK4", "LRRN1", "SLC25A33", "MTSS1", "STMN1", "LMOD1", "LZTS3", "ZDHHC8", "PEAK1", "ARFIP1", "NUBP1", "CORO2B", "CARMIL3", "KDR", "PPARD", "TRIOBP", "MARK1", "PDLIM5", "DDR1", "CUL9", "MAP4", "TBC1D30", "CNOT2", "PACSIN1", "MAD1L1", "INSR", "SYT9", "MAP3K13", "PLLP", "FGF13", "RTN4R", "SLITRK2", "NRP2", "NSMF", "SMARCD1", "THBS2", "SNCAIP", "SYT5", "PBRM1" )	GO
GO0050793: regulation of developmental process	6.22e-12	8.41e-10	0.887075	-0.36677	-1.49015	1965	c("ROBO2", "LRRTM4", "RIMS2", "GRM5", "DSCAM", "NRG1", "ASIC2", "AGBL4", "SYT1", "SLC8A1", "NRXN1", "MMD2", "PLCB1", "CNTN4", "PTPRD", "BRINP3", "DMD", "TNR", "ERBB4", "CSMD3", "LRRTM3", "MAP2", "NRCAM", "DAB1", "AKAP6", "DCC", "NTRK3", "RIMS1", "PTK2", "ZEB1", "ADGRB3", "HECW2", "NEGR1", "PRKCB", "IL1RAPL1", "FMNL2", "HDAC9", "ETV5", "SH3GL3", "LRRC4C", "LINGO2", "MAN2A1", "TANC2", "NLGN1", "DLG1", "SRCIN1", "SEMA5A", "NEDD4L", "PRKN", "SOX6", "ZNF536", "NELL1", "INO80D", "MAP3K5", "SOX5", "DPYSL5", "EFNA5", "UNC5C", "PTPRZ1", "GRID2", "ZEB2", "ATP2B1", "AMH", "PPFIA2", "SHTN1", "TOX", "ATXN1", "IL1RAP", "PID1", "AKT3", "TNIK", "HECW1", "TCF4", "RORA", "PTPRM", "NF1", "SPRED2", "SLC12A2", "ARID1B", "OLFM2", "ALK", "MAP1B", "CLASP2", "PRKCA", "FLRT2", "GRIP1", "SIPA1L1", "NEO1", "QKI", "CHN1", "ROBO1", "PRICKLE1", "GSK3B", "LDLRAD4", "TJP1", "PBX1", "NTRK2", "CPEB3", "ENPP2", "PDGFRA", "APP", "TCF12", "MBD5", "NTN1", "FAM171A1", "MEF2C", "DDR2", "NFIB", "SEMA3E", "DICER1", "ADGRV1", "CLSTN2", "DAAM2", "MEGF10", "EPHB1", "ATP8A2", "SYNDIG1", "SH3D19", "KAT6B", "BRAF", "BCL11A", "CDK6", "NTNG1", "FGFR2", "MACF1", "SERPINE2", "FBXW7", "PLXNA4", "BTBD7", "PPP3CA", "LRP2", "SH3RF1", "VWC2", "ADGRB1", "CAMK1D", "SPRED1", "RIN2", "HTR2C", "MYCBP2", "KDM4C", "ROCK2", "SORL1", "MAEL", "BMPR1B", "DIP2B", "ARID4B", "ZMYM4", "ZHX3", "RBPJ", "UST", "WDPCP", "PPP1R16B", "DDHD1", "PSEN1", "MTA1", "CDK18", "RFX3", "SMURF1", "SEMA6A", "KIF13B", "NCOA1", "FBN1", "AHI1", "WNK1", "PTPRS", "TENM4", "SHROOM3", "ASXL1", "TTL", "ERBB3", "CCBE1", "SH3KBP1", "MITF", "CDK13", "SPAG9", "DGKG", "CUX1", "DNM2", "SDC2", "CBLN2", "GATAD2B", "TRPS1", "EPB41L3", "TMEM178A", "SMAD3", "GRIN3A", "GPM6B", "LRRK2", "WDFY2", "SMAD2", "DLGAP4", "MYRF", "SDK1", "LPAR1", "ADAM10", "EMILIN2", "FGFR3", "NUMB", "TCF3", "LGR4", "ARHGEF2", "NREP", "RHOJ", "NCOA2", "TRAK1", "CELF4", "ZC3H13", "BMP6", "SMARCD2", "RTN4", "BRSK1", "TRIM62", "BRINP1", "PREX1", "LRRC4B", "NTN4", "LRP4", "NEDD4", "FAT3", "CLASP1", "KLF7", "EPHA7", "RAPGEF2", "SHLD2", "PHIP", "GTF2I", "BMPER", "BMPR2", "MTURN", "DHX37", "PLXNB1", "CHD3", "VASH1", "BCL2", "BMP2K", "PHF14", "ZFPM2", "EPHA3", "ABL1", "CAMK4", "DUSP10", "IL2RA", "ADGRB2", "ETS1", "TTLL4", "DOCK7", "ITCH", "BASP1", "METRN", "ARHGEF7", "NR6A1", "NTNG2", "PLXND1", "DNMT1", "TRIO", "KIAA0319", "SCRIB", "PI16", "RHOBTB1", "BMPR1A", "ARID1A", "SPTBN4", "ST7", "AMBRA1", "NAP1L1", "CLCN2", "SMURF2", "INF2", "HGF", "HDAC4", "ZDHHC21", "FTO", "SMAP1", "TIAM1", "ASXL2", "DTNBP1", "SASH1", "LMO4", "SMARCC1", "ADAM12", "RCAN1", "PAFAH1B1", "SHANK1", "GCNT2", "INO80", "KIT", "CAMSAP2", "ULK2", "NIPBL", "CDKL5", "N4BP2L2", "RHOBTB2", "STAU2", "WIF1", "NOS1", "KMT5B", "IDH2", "RASA1", "TMEM98", "PAK3", "L3MBTL1", "IGF1", "CHODL", "UNC13A", "TMEM135", "EPN2", "HTR2A", "AGRN", "IKBKB", "FGF1", "MAG", "TET1", "FGF2", "ESRRB", "IL4I1", "FBXW8", "PLEKHB1", "HDAC7", "WASF3", "NPTN", "PCM1", "MKLN1", "PLCG1", "SHLD1", "BCR", "NFE2L2", "LRP8", "GOLGA4", "CCM2", "EFEMP1", "JARID2", "SS18", "UPF3B", "TRPC5", "PARVA", "VEGFB", "RARG", "NID1", "HDAC5", "TTBK1", "MEIS2", "NKX2-2", "LIN7A", "CLSTN3", "SMARCA4", "MTOR", "BCL11B", "TSPAN18", "PIK3R1", "PDE3A", "PAK1", "RAPGEF3", "TWIST1", "ZMYND8", "PTPN11", "BRINP2", "DDX17", "FBXO7", "ARHGAP44", "DDAH1", "AMOT", "DPF3", "FNIP1", "CPNE9", "TMEM53", "KANK1", "EP300", "MBD3", "FBN2", "TRIM46", "ERMN", "MYO9A", "CFLAR", "ZFP36L1", "SOX13", "MTA3", "BMP7", "TENT5A", "LUC7L", "BRWD1", "HSPG2", "RAP1GAP", "S100B", "KEL", "TMSB4X", "NRDC", "TRIP4", "KNDC1", "HDAC6", "SYT17", "FADS1", "MYH14", "ATRN", "NRN1", "CDON", "DNM1L", "PLS1", "PROX1", "NFATC3", "CNTN2", "ACVR1", "SLC20A2", "LRRN1", "AGO4", "CRB2", "LZTS3", "BICRAL", "SAP130", "KDR", "PPARD", "SOS1", "ITPKB", "MARK1", "TRIP12", "PDLIM5", "GPC1", "CNOT2", "PACSIN1", "INSR", "NPNT", "MAP3K13", "FGF13", "WNT7B", "RTN4R", "SLITRK2", "SUZ12", "NSMF", "SMARCD1", "THBS2", "C21orf91", "COL4A3", "PBRM1", "ITGB1", "OPALIN")	GO
GO0004888: transmembrane signaling receptor activity	6.46e-12	8.67e-10	0.887075	-0.46734	-1.82935	585	c("ROBO2", "GRM5", "GRM7", "GPR158", "NRXN3", "GRIK2", "NRXN1", "GRIN2A", "PTPRD", "CHRM3", "PTPRG", "ERBB4", "GRIA3", "DCC", "NTRK3", "ADGRB3", "GABRG3", "PTPRK", "GRIK1", "GRIN2B", "PTPRT", "PTPRN2", "UNC5C", "PTPRZ1", "GRID2", "GRM3", "GRIA4", "IL1RAP", "GABRB1", "ADGRL2", "UNC5D", "PTPRM", "KCTD16", "ADRA1A", "ALK", "GRID1", "SORCS1", "GABBR2", "ROBO1", "GRIA1", "LANCL1", "GRIA2", "NTRK2", "PDGFRA", "SORCS3", "PTPRE", "ADGRL3", "DDR2", "ADGRV1", "EPHB1", "FGFR2", "PLXNA4", "ADGRB1", "GABRB3", "HTR2C", "ITGA2", "SORL1", "BMPR1B", "GABRB2", "ADGRL1", "CHRM5", "GPR39", "ERBB3", "ROR1", "PKD1", "CELSR2", "GRIN3A", "LPAR1", "FGFR3", "LGR4", "PLXNA2", "GRIK4", "EPHA7", "BMPR2", "PTPRA", "PLXNB1", "EPHA3", "SORCS2", "IL2RA", "ADGRB2", "ADGRA3", "ADGRA1")	GO
GO0022603: regulation of anatomical structure morphogenesis	1.03e-11	1.37e-09	0.875325	-0.44676	-1.76381	708	c("ROBO2", "RIMS2", "DSCAM", "SYT1", "PTPRD", "TNR", "MAP2", "DAB1", "DCC", "NTRK3", "RIMS1", "PTK2", "ADGRB3", "HECW2", "PRKCB", "IL1RAPL1", "FMNL2", "ETV5", "LRRC4C", "TANC2", "NLGN1", "DLG1", "SRCIN1", "SEMA5A", "NEDD4L", "PRKN", "DPYSL5", "EFNA5", "ZEB2", "PPFIA2", "SHTN1", "PID1", "AKT3", "TNIK", "HECW1", "PTPRM", "NF1", "SLC12A2", "MAP1B", "CLASP2", "PRKCA", "GRIP1", "SIPA1L1", "QKI", "CHN1", "ROBO1", "GSK3B", "TJP1", "NTRK2", "ENPP2", "NTN1", "FAM171A1", "MEF2C", "SEMA3E", "SH3D19", "BRAF", "BCL11A", "NTNG1", "FGFR2", "MACF1", "BTBD7", "PPP3CA", "ADGRB1", "SPRED1", "ROCK2", "DIP2B", "ZMYM4", "UST", "WDPCP", "PPP1R16B", "DDHD1", "PSEN1", "SMURF1", "SEMA6A", "KIF13B", "AHI1", "WNK1", "PTPRS", "TENM4", "SHROOM3", "CCBE1", "SH3KBP1", "SPAG9", "CUX1", "SDC2", "EPB41L3", "LRRK2", "LPAR1", "EMILIN2", "LGR4", "RHOJ", "TRAK1", "RTN4", "BRSK1", "NTN4", "LRP4", "NEDD4", "CLASP1", "EPHA7", "RAPGEF2", "PHIP", "GTF2I", "BMPER", "BMPR2", "PLXNB1", "VASH1", "ABL1", "ADGRB2", "ETS1", "METRN", "ARHGEF7", "NTNG2", "PLXND1", "KIAA0319", "RHOBTB1", "BMPR1A", "INF2", "HGF", "TIAM1", "DTNBP1", "SASH1", "ADAM12", "PAFAH1B1", "KIT", "ULK2", "CDKL5", "RHOBTB2", "STAU2", "RASA1", "PAK3", "CHODL", "UNC13A", "TMEM135", "EPN2", "FGF1", "MAG", "FGF2", "FBXW8", "WASF3", "MKLN1", "PLCG1", "BCR", "NFE2L2", "LRP8", "GOLGA4", "CCM2", "TRPC5", "PARVA", "VEGFB", "TSPAN18", "PAK1", "RAPGEF3", "TWIST1", "ARHGAP44", "DDAH1", "AMOT", "CPNE9", "KANK1", "TRIM46", "ERMN", "MYO9A", "BMP7", "BRWD1", "HSPG2", "S100B", "KEL", "NRDC", "KNDC1", "HDAC6", "SYT17", "MYH14", "DNM1L", "NFATC3", "CNTN2", "AGO4", "CRB2", "LZTS3")	GO
GO0015085: calcium ion transmembrane transporter activity	1.16e-11	1.53e-09	0.875325	-0.67214	-2.28276	115	c("RYR2", "GRIK2", "SLC8A1", "GRIN2A", "SLC24A2", "GRIA3", "CACNA2D3", "CACNA1A", "GPM6A", "GRIK1", "GRIN2B", "SLC24A3", "CACNB2", "ATP2B1", "TRPM3", "CACNA2D1", "RYR3", "CACNA1C", "TRPM1", "CACNG8", "SLC8A3", "GRIA1", "CACNA1D", "TPCN1", "ITPR1", "PSEN1", "ITPR2", "ATP2B2", "TRPC3", "TMEM165", "PKD1", "TRPM2", "GRIN3A", "CACNB4", "TRPV6", "CACNA1B", "TRPM7", "CACNG3", "ATP2C2", "RYR1", "CACNA1E", "SLC8B1", "TRPC5", "STIM2", "SLC8A2", "TRPV3", "CACNA1I")	GO
GO0016358: dendrite development	1.21e-11	1.57e-09	0.875325	-0.58255	-2.12864	224	c("DSCAM", "CTNNA2", "PTPRD", "PHACTR1", "CSMD3", "MAP2", "DAB1", "DCC", "PRKG1", "ADGRB3", "HECW2", "IL1RAPL1", "TANC2", "NLGN1", "SRCIN1", "NEDD4L", "RERE", "DOCK10", "DPYSL5", "CTNND2", "PPFIA2", "TNIK", "HECW1", "FARP1", "ALK", "MAP1B", "SIPA1L1", "PRICKLE1", "GSK3B", "CPEB3", "APP", "MEF2C", "PICALM", "EPHB1", "BCL11A", "PPP3CA", "CAMK1D", "BTBD3", "PSEN1", "PREX2", "PTPRS", "CAMK2A", "DGKG", "CUX1", "SDC2", "CELSR2", "GRIN3A", "LRRK2", "SDK1", "LPAR1", "TRAK1", "STRN", "PREX1", "LRP4", "NEDD4", "FAT3", "KLF7", "RAPGEF2", "ABL1", "KIAA0319", "BMPR1A", "MEF2A", "MAP1A", "DTNBP1", "PAFAH1B1", "SHANK1", "CAMSAP2", "CDKL5", "STAU2", "SRGAP2", "PAK3", "FBXW8", "KIDINS220", "LRP8")	GO
GO0022834: ligand-gated channel activity	1.19e-11	1.57e-09	0.875325	-0.64025	-2.22611	140	c("RYR2", "ASIC2", "GRIK2", "KCNMA1", "GRIN2A", "GRIA3", "GABRG3", "GRIK1", "KCNMB2", "GRIN2B", "ANO4", "GRID2", "KCNT2", "GRIA4", "RYR3", "GABRB1", "KCNH7", "GRID1", "HCN1", "GRIA1", "GRIA2", "TPCN1", "ITPR1", "GABRB3", "GABRB2", "ITPR2", "TRPC3", "TRPM2", "GRIN3A", "KCNK1", "GRIK4", "KCNJ4", "TTYH1", "ANO10", "HCN2", "KCNT1", "KCNJ3", "RYR1")	GO
GO0044297: cell body	1.73e-11	2.24e-09	0.863415	-0.47521	-1.84106	486	c("GRM5", "DSCAM", "ASIC2", "CNTNAP2", "GRIK2", "MBP", "SLC8A1", "NRXN1", "KCND2", "BRINP3", "SLC1A2", "DLG2", "MAP2", "SEZ6L", "ALCAM", "PDE1A", "CACNA1A", "SORBS2", "GPM6A", "SLC2A13", "NEGR1", "PRKN", "ASTN2", "DPYSL5", "PDE1C", "CTNND2", "UNC5C", "TTLL7", "CADM2", "PIEZO2", "KCNB2", "SCN1A", "SHTN1", "GRIA4", "SLC4A10", "CACNA1C", "SLC12A2", "RTN1", "MAP1B", "HCN1", "GRIP1", "ITGA8", "KCNC2", "STK39", "SLC8A3", "GRIA1", "GRIA2", "APP", "PICALM", "SLC4A8", "CNKSR2", "HIP1R", "SYNDIG1", "BRAF", "NRGN", "SORL1", "BMPR1B", "WDFY3", "DIP2B", "PSEN1", "SMURF1", "KIF5C", "PTPRS", "CPLX1", "ZNF804A", "MYO1D", "TRPM2", "GRIN3A", "LRRK2", "GNAO1", "KCNK1", "LPAR1", "GAP43", "STRN", "ASTN1", "RTN4", "BRINP1", "LRP4", "ATP1A2", "EPHA7", "RAPGEF2", "KCNB1", "BMPR2", "CACNA1B", "ABL1", "SORCS2", "PITPNM3", "ARHGEF7", "ADCY8", "PLXND1", "ATXN10", "BMPR1A", "SPTBN4", "DRP2", "PSD2", "HCN2", "SST", "ROGDI", "CLCN2", "EFHC1", "SLC6A1", "RAB8A", "DCTN1", "VTI1A", "TMC7", "MAP1A", "DTNBP1", "CD22", "GIGYF2", "TAC1", "PAFAH1B1", "TMPRSS5", "ADAM11", "STAU2", "BPTF", "PTK7", "WASHC5", "HTR2A", "PMM2", "CACNA1E", "CRH", "LRP8", "EPM2A", "UPF3B", "EPHA5", "SHANK2", "TRPC5", "LRP6", "TTBK1", "UNC5A", "STRN3", "BRINP2", "SLC8A2", "SPTBN2", "BACE1", "ERMN", "RAP1GAP", "S100B", "KNDC1", "HDAC6", "P2RX6", "KCNC3", "FEZ1")	GO
GO0001764: neuron migration	2.19e-11	2.81e-09	0.863415	-0.6074	-2.15681	168	c("CTNNA2", "NRG3", "PHACTR1", "ERBB4", "NRCAM", "DAB1", "DCC", "PRKG1", "NTRK3", "GPM6A", "CHL1", "APBB2", "KIRREL3", "LARGE1", "ASTN2", "UNC5C", "SHTN1", "AUTS2", "UNC5D", "MAP1B", "FLRT2", "NEO1", "CEP85L", "NTRK2", "NTN1", "ZNF609", "ADGRL3", "MEF2C", "SEMA3E", "ACAP3", "NTNG1", "SPOCK1", "SH3RF1", "PSEN1", "SEMA6A", "CAMK2A", "CELSR2", "ARHGEF2", "ASTN1", "FAT3", "RAPGEF2", "NAV1", "SDCCAG8", "UNK", "DCX", "NTNG2", "KIAA0319", "SATB2", "FKRP", "PAFAH1B1", "NIPBL", "CDKL5", "SRGAP2", "PLXNA1", "PCM1", "LRP8")	GO
GO0008076: voltage-gated potassium channel complex	3.13e-11	3.99e-09	0.851339	-0.72469	-2.33225	79	c("KCNIP4", "KCNQ5", "CNTNAP2", "KCNMA1", "KCND2", "DPP10", "DLG2", "SNAP25", "KCNMB2", "KCNB2", "KCNQ3", "KCNAB1", "HCN1", "KCNC2", "KCNIP1", "CALM3", "DPP6", "KCNS3", "KCNH5", "KCNK1", "KCNJ4", "KCNB1", "KCNH4")	GO
GO0051963: regulation of synapse assembly	3.4e-11	4.31e-09	0.851339	-0.60759	-2.15417	166	c("ROBO2", "LRRTM4", "ASIC2", "NRXN1", "PTPRD", "LRRTM3", "NTRK3", "ADGRB3", "NEGR1", "IL1RAPL1", "LINGO2", "NLGN1", "DOCK10", "ELMO1", "EFNA5", "LRFN5", "GRID2", "IL1RAP", "FARP1", "MAP1B", "PRKCA", "FLRT2", "PRICKLE1", "NTRK2", "CPEB3", "APP", "DOCK4", "NTN1", "NECTIN3", "MEF2C", "CLSTN2", "EPHB1", "SYNDIG1", "NLGN4X", "ADGRB1", "MYCBP2", "SRGAP3", "PTPRS", "CBLN2", "RTN4", "LRRC4B", "LRP4", "EPHA7", "SETD5", "ADGRB2", "NTNG2", "DOCK1", "STAU2", "CASKIN1", "SRGAP2", "IGSF11", "AGRN", "LIN7A", "CLSTN3", "GPC4", "NRXN2", "SEMA4C", "IL1RAPL2", "LRRN1", "ZDHHC8", "CARMIL3", "MARK1", "PDLIM5", "RTN4R", "SLITRK2", "THBS2")	GO
GO0007215: glutamate receptor signaling pathway	3.46e-11	4.35e-09	0.851339	-0.77725	-2.38477	58	c("GRM5", "GRM7", "GRIK2", "NRXN1", "PLCB1", "GRIN2A", "GRIA3", "NLGN1", "GRIK1", "GRIN2B", "GRID2", "GRM3", "GRIA4", "FOLH1", "TRPM1", "GRID1", "GRIA1", "GRIA2", "APP", "GNAQ", "HOMER1", "MEF2C")	GO
GO0015276: ligand-gated monoatomic ion channel activity	3.65e-11	4.56e-09	0.851339	-0.64089	-2.22303	138	c("RYR2", "ASIC2", "GRIK2", "KCNMA1", "GRIN2A", "GRIA3", "GABRG3", "GRIK1", "KCNMB2", "GRIN2B", "ANO4", "GRID2", "KCNT2", "GRIA4", "RYR3", "GABRB1", "KCNH7", "GRID1", "HCN1", "GRIA1", "GRIA2", "TPCN1", "ITPR1", "GABRB3", "GABRB2", "ITPR2", "TRPC3", "TRPM2", "GRIN3A", "KCNK1", "GRIK4", "KCNJ4", "TTYH1", "ANO10", "HCN2", "KCNT1", "KCNJ3", "RYR1")	GO
GO0098839: postsynaptic density membrane	3.86e-11	4.79e-09	0.851339	-0.66158	-2.25107	117	c("GRM5", "ASIC2", "GPR158", "GRIK2", "GRIN2A", "ERBB4", "GRIA3", "DLG2", "LRRTM3", "NRCAM", "DCC", "ADGRB3", "TMEM108", "LRRC4C", "GRIK1", "DLG1", "GRIN2B", "LRFN5", "GRID2", "IGSF21", "GRIA4", "CACNA1C", "CSMD2", "GRID1", "CACNG8", "ITGA8", "NEO1", "GRIA1", "GRIA2", "SORCS3", "NECTIN3", "CNKSR2", "CLSTN2", "SYNDIG1", "NLGN4X", "ATP2B2", "PTPRS", "GRIN3A", "NETO1", "SHISA9", "LRRC4B", "GRIK4", "EPHA7", "ABHD17A", "SORCS2", "SCRIB", "CACNG3", "PTPRO", "LRP8", "NETO2", "LIN7A", "ACTN2", "CLSTN3", "ELFN1")	GO
Combined Schizophrenia	4.39e-11	5.4e-09	0.851339	-0.68371	-2.29256	105	c("OPCML", "CSMD1", "DLGAP2", "GRIN2A", "CNTN4", "PTPRD", "GRIA3", "SGCD", "PDE4B", "DCC", "GPM6A", "ENOX1", "NEGR1", "IL1RAPL1", "MAN2A1", "RERE", "NXPH1", "NEBL", "SLC4A10", "AKT3", "DPYD", "CACNA1C", "GABBR2", "HERC1", "R3HDM2", "NLGN4X", "CALN1", "ZNF804A", "PLCH2", "MSI2", "LRRC4B", "KANSL1", "GRAMD1B", "PCGF3", "TRIO", "HYI", "EMB")	Risk
GO0009887: animal organ morphogenesis	4.9e-11	5.98e-09	0.851339	-0.43137	-1.70823	754	c("ROBO2", "RYR2", "CSMD1", "DSCAM", "NRG1", "CTNNA2", "NRG3", "MMP16", "ERBB4", "COL11A1", "WWOX", "PTK2", "ZEB1", "ETV5", "MAN2A1", "DLG1", "THRB", "SOX6", "LARGE1", "SOX5", "ABLIM1", "DSCAML1", "SLC4A10", "AKT3", "PTPRM", "NF1", "TENM3", "KIF26B", "HCN1", "SOBP", "EVL", "FLRT2", "ITGA8", "PDGFC", "ROBO1", "PRICKLE1", "PBX1", "NTRK2", "PDGFRA", "OLFM3", "NR3C1", "NTN1", "WLS", "EXT1", "NECTIN3", "MEF2C", "NFIB", "COL18A1", "CSGALNACT1", "ZIC1", "DLC1", "EXOC4", "EPHB1", "ATP8A2", "MYO6", "BRAF", "FGFR2", "ELN", "FBXW7", "HHIP", "BTBD7", "PPP3CA", "LRP2", "BCAR3", "ITGA2", "BMPR1B", "ASH1L", "RBPJ", "WDPCP", "AGTPBP1", "PSEN1", "LIPA", "SEMA6A", "FRAS1", "FBN1", "AHI1", "FOXN3", "ASXL1", "MTHFD1L", "GREB1L", "PHACTR4", "PKD1", "MYLK", "APC", "SMAD3", "LRRK2", "SEMA3C", "SMAD2", "SDK1", "FGFR3", "LGR4", "BMP6", "RTN4", "NTN4", "LRP4", "NEDD4", "UBE4B", "FAT3", "USH1C", "TTN", "MICAL2", "BMPR2", "COL9A1", "BCL2", "ZFPM2", "BTRC", "BASP1", "PLXND1", "SCRIB", "FAT1", "BMPR1A", "ANKRD24", "ROGDI", "CPE", "HGF", "NR4A3", "SATB2", "FKRP", "ASXL2", "CHST11", "PLEKHA1", "ADAMTS19", "ANKRD11", "SMARCC1", "PAFAH1B1", "NIPBL", "STAU2", "IGF1", "PTK7", "RYR1", "FGF1", "FGF2", "MEIS3", "TLE2", "PLXNA1", "BCR", "EFEMP1", "TTC39C", "PARVA", "RARG", "NDST1", "MEIS2", "MTOR", "BCL11B", "SULF2", "TWIST1", "EP300", "FREM1", "FBN2", "INPPL1", "CFLAR", "DCHS1", "BMP7", "NKD1", "TULP3", "LEMD2", "LZTS2", "CDON", "MDM4", "PLS1", "PROX1", "ACVR1", "CRB2", "NAGLU", "KDR", "TRIOBP", "AHDC1", "SOS1", "DDR1", "INSR", "CNNM4", "NPNT", "WNT7B", "NRP2", "HEG1", "GRHL3", "DGCR2", "BAX", "CBS", "CYP7B1", "ADAMTS9", "MSN", "SLC1A1", "CTNNBIP1", "SMAD7", "GLG1", "CDH2", "JAG2", "NOTCH1", "ID4", "VEGFA", "NF2", "DCN")	GO
GO0042773: ATP synthesis coupled electron transport	6.68e-11	8.05e-09	0.839089	0.692278	2.47805	75	c("UQCR10", "NDUFB7", "COX6A1", "NDUFS5", "NDUFB10", "COX5B", "PARK7", "NDUFA1", "NDUFC2", "CHCHD2", "GHITM", "NDUFB4", "NDUFC1", "COX7C", "NDUFA3", "UQCRB", "NDUFV2", "NDUFS1", "COX6B1", "NDUFB2", "UQCR11", "UQCRH", "COX8A", "COX5A", "UQCRC1", "UQCRFS1", "COX7A2", "NDUFS8", "NDUFA12", "NDUFB6", "NDUFA8", "NDUFS7", "PINK1", "SDHC", "ISCU", "COX7B", "DGUOK", "BID", "DNAJC15", "NDUFA5", "NDUFV1", "CYCS", "UQCRC2", "COX6C", "NDUFS6", "NDUFA7", "NDUFS2", "NDUFAB1", "COX7A1", "NDUFA2", "NDUFS3", "DLD", "NDUFV3", "NDUFA6", "UQCRQ")	GO
GO0042775: mitochondrial ATP synthesis coupled electron transport	6.68e-11	8.05e-09	0.839089	0.692278	2.47805	75	c("UQCR10", "NDUFB7", "COX6A1", "NDUFS5", "NDUFB10", "COX5B", "PARK7", "NDUFA1", "NDUFC2", "CHCHD2", "GHITM", "NDUFB4", "NDUFC1", "COX7C", "NDUFA3", "UQCRB", "NDUFV2", "NDUFS1", "COX6B1", "NDUFB2", "UQCR11", "UQCRH", "COX8A", "COX5A", "UQCRC1", "UQCRFS1", "COX7A2", "NDUFS8", "NDUFA12", "NDUFB6", "NDUFA8", "NDUFS7", "PINK1", "SDHC", "ISCU", "COX7B", "DGUOK", "BID", "DNAJC15", "NDUFA5", "NDUFV1", "CYCS", "UQCRC2", "COX6C", "NDUFS6", "NDUFA7", "NDUFS2", "NDUFAB1", "COX7A1", "NDUFA2", "NDUFS3", "DLD", "NDUFV3", "NDUFA6", "UQCRQ")	GO
GO0038023: signaling receptor activity	8.13e-11	9.73e-09	0.839089	-0.43213	-1.7142	789	c("ROBO2", "LRRTM4", "GRM5", "GRM7", "GPR158", "NRXN3", "GRIK2", "NRXN1", "GRIN2A", "PTPRD", "CHRM3", "PTPRG", "ERBB4", "GRIA3", "LRRTM3", "GPC6", "DCC", "NTRK3", "ADGRB3", "GABRG3", "PTPRK", "LINGO2", "NLGN1", "GRIK1", "THRB", "GRIN2B", "PTPRT", "PTPRN2", "UNC5C", "PTPRZ1", "ESRRG", "GRID2", "GRM3", "GRIA4", "IL1RAP", "GABRB1", "ADGRL2", "RORA", "UNC5D", "PTPRM", "KCTD16", "ADRA1A", "ALK", "GRID1", "SORCS1", "ITGA8", "NEO1", "GABBR2", "ROBO1", "GRIA1", "LANCL1", "GRIA2", "NTRK2", "PDGFRA", "NR3C1", "SORCS3", "PTPRE", "ADGRL3", "DDR2", "ADGRV1", "EPHB1", "PAQR6", "FGFR2", "PLXNA4", "ADGRB1", "GABRB3", "HTR2C", "ITGA2", "SORL1", "BMPR1B", "SREBF1", "GABRB2", "NR4A1", "ADGRL1", "CHRM5", "GPR39", "ERBB3", "ROR1", "PKD1", "CELSR2", "GRIN3A", "LPAR1", "FGFR3", "LGR4", "LRP4", "PLXNA2", "GRIK4", "EPHA7", "BMPR2", "PTPRA", "PLXNB1", "EPHA3", "SORCS2", "IL2RA", "ADGRB2", "LRP1", "ADGRA3", "ADGRA1", "NR6A1", "PLXND1", "BMPR1A", "PTPRR", "NR4A3", "DHX16", "NOD1", "KIT", "EPHB6", "PTPRO", "PTK7", "ANTXR1", "HTR2A", "MERTK", "ESRRB", "PLXNA1", "LRP8", "EFEMP1", "EPHA5", "NR2C1", "LRP6", "RARG", "ELFN1", "FFAR1", "UNC5A", "LRRC3B", "PDE3A", "GPC4", "NRXN2", "AMOT", "CLEC2D", "ADRA1D", "P2RX6", "ATRN", "CDON", "IL1RAPL2", "PAQR7", "ACVR1", "GABBR1", "SLC20A2", "LRRN1", "IL11RA", "GABRA4", "HTR7", "GABRG2", "GABRA1", "KDR", "PPARD", "NPY", "LIFR", "ADORA1", "ADAM22", "DDR1", "INSR", "RTN4R", "NECTIN2", "NRP2", "ITGB1", "GRM4", "ADIPOR2", "DMBT1", "TMEM63A", "NR2C2", "LGR5", "GLRA2", "ABHD2", "NOTCH1", "ITGAV", "P2RY11", "CHADL", "LPAR4", "TSHR", "CALCRL", "UNC5B", "NR3C2", "EGFR")	GO
GO0045333: cellular respiration	8.24e-11	9.8e-09	0.839089	0.484687	2.07549	265	c("ATP5F1E", "ATP5ME", "PGAM1", "UQCR10", "NDUFB7", "COX6A1", "ATP5F1D", "RAN", "NDUFS5", "NDUFB10", "COX5B", "PARK7", "TPI1", "RHOA", "NDUFA1", "NDUFC2", "CHCHD2", "GHITM", "NDUFB4", "VCP", "ETFB", "NDUFC1", "COX7C", "ATP5IF1", "NDUFA3", "ATP5PF", "UQCRB", "NDUFV2", "ATP5PD", "NDUFS1", "LDHA", "COX6B1", "ATP5F1A", "NDUFB2", "LYRM7", "PDHX", "C2orf69", "ATP5F1B", "SLC25A25", "UQCR11", "UQCRH", "COX8A", "COX5A", "UQCRC1", "UQCRFS1", "COX7A2", "GAPDH", "PDK4", "NDUFS8", "NDUFA12", "PDHA1", "NDUFB6", "NDUFA8", "PDK1", "MDH2", "IFNAR1", "PKM", "HIF1A", "UCHL1", "MPC2", "STOML2", "IDE", "ENO1", "ENO2", "COQ10B", "HK1", "TRAP1", "PGK1", "ETFDH", "NDUFS7", "SUCLG1", "PINK1", "MSH2", "SDHC", "ISCU", "COX7B", "GIT1", "DGUOK", "BID", "ZBTB7A", "NOP53", "DNAJC15", "NDUFA5", "NDUFV1", "ETFRF1", "ATP5MG", "NDUFB11", "UCN", "NDUFA13", "ACO2", "CYCS", "AK4", "YAP1", "PRKACA", "IL10RB", "PRELID1", "COL6A1", "UQCRC2", "PDP1", "COX6C", "NDUFS6", "IFNLR1", "PFKFB4", "CISD1", "NDUFA7", "PFKM")	GO
GO0015078: proton transmembrane transporter activity	1.01e-10	1.19e-08	0.839089	0.573288	2.26493	139	c("ATP5F1E", "ATP5ME", "UQCR10", "NOX5", "NDUFB7", "ATP6V1F", "ATP6V0B", "ATP5F1D", "NDUFS5", "NDUFB10", "COX5B", "ATP6V1G1", "NDUFA1", "NDUFC2", "GHITM", "NDUFB4", "NDUFC1", "NDUFA3", "SLC25A3", "ATP5PF", "NDUFV2", "ATP5MC3", "ATP5PD", "NDUFS1", "COX6B1", "ATP5F1A", "NDUFB2", "ATP5MC2", "ATP5F1B", "UQCRH", "SLC25A4", "ATP6V1C1", "COX8A", "ATP6V1G2", "COX5A", "UQCRC1", "UQCRFS1", "COX7A2", "NDUFS8", "NDUFA12", "NDUFB6", "NDUFA8", "ATP6V1H", "ATP6V1B2", "ATP6V0D1", "NDUFS7", "COX7B", "ATP6V1E1", "NDUFA5", "NDUFV1", "SLC11A1", "ATP5MG", "SLC15A2", "SLC17A7", "ATP6V0E2", "ATP6V1D", "ATP5MC1", "SLC9B2", "CHP1", "NDUFS6", "SLC25A27", "NDUFA7", "NDUFS2", "ATP6V0A1", "SLC16A3", "SLC46A1", "SLC30A1", "COX7A1", "NDUFA2", "TCIRG1", "SLC17A6", "NDUFS3", "ATP5F1C", "ATP6V0A2", "SLC25A22", "NDUFV3", "SLC9C2", "SLC16A1", "NDUFA6")	GO
GO0022832: voltage-gated channel activity	1.11e-10	1.31e-08	0.839089	-0.63838	-2.21019	135	c("KCNQ5", "KCNMA1", "GRIN2A", "KCND2", "SNAP25", "CACNA2D3", "CACNA1A", "GRIN2B", "CACNB2", "KCNB2", "SCN1A", "KCNT2", "KCNQ3", "KCNAB1", "CACNA2D1", "CACNA1C", "KCNH7", "HCN1", "CACNG8", "KCNC2", "CACNA1D", "TPCN1", "KCNH8", "KCNS3", "GRIN3A", "KCNH5", "CACNB4", "KCNK1", "CLCN5", "KCNJ4", "KCNB1", "CACNA1B", "KCNH4", "HCN2", "CLCN2", "CACNG3", "KCNT1", "KCNJ3", "RYR1", "CACNA1E")	GO
GO0044183: protein folding chaperone	1.18e-10	1.38e-08	0.826657	0.728708	2.48908	59	c("HSPA1A", "DNAJB1", "HSPB1", "HSPA5", "HSPA4L", "HSPA8", "CALR", "AHSA1", "HSP90AA1", "HSPA9", "HSPD1", "CCT3", "DNAJB6", "TCP1", "HSPH1", "HSPA4", "HSPE1", "CCT4", "HSP90AB1", "CCT7", "CCT2", "CCT5", "LYRM7", "HSP90B1", "CCT6A", "PFDN2", "TRAP1", "TAPBP", "ANP32E", "CLGN", "HYOU1", "CLPX")	GO
GO0003013: circulatory system process	1.42e-10	1.65e-08	0.826657	-0.47421	-1.84024	497	c("RYR2", "FGF12", "ASIC2", "KCNMA1", "SLC8A1", "KCND2", "SLC1A2", "DMD", "CELF2", "CTNNA3", "SGCD", "PDE4B", "PRKG1", "SGCZ", "SLC2A13", "SLC44A1", "NCALD", "PDE4D", "NAV2", "DLG1", "THRB", "NEDD4L", "KCNMB2", "SLC24A3", "SCN2A", "CACNB2", "SLC4A4", "ZEB2", "ATP2B1", "SCN1A", "CACNA2D1", "CACNA1C", "ANK2", "SLC12A2", "ADRA1A", "ABCA2", "SLCO3A1", "HCN1", "STK39", "ATP8A1", "SLC8A3", "TJP1", "KCNIP1", "APP", "DOCK4", "CACNA1D", "SVEP1", "EXT1", "SCN8A", "SLC4A8", "CALM3", "SLC27A1", "ELN", "LRP2", "ROCK2", "SREBF1", "ATP2B2", "WNK1", "SLC13A3", "DOCK5", "SMAD3", "GNAO1", "SLC19A1", "EMILIN2", "ADD3", "BMP6", "ATP1A2", "ABCC4", "TTN", "BMPR2", "ABL1", "LRP1", "ARHGAP42", "PCSK5", "PTPRJ", "ATP1B1", "SPTBN4", "SGK1", "MEF2A", "SLC6A1", "ZDHHC21", "TAC1", "GLRX3", "NOS1", "PTPRO", "KCNJ3", "HTR2A", "BCR", "CRH", "PLEC", "RENBP", "LNPEP", "VEGFB", "MTOR", "PDE3A", "PTPN11", "SLC16A2", "SLC8A2", "DDAH1", "AMOT", "ADRA1D", "ASPH", "KEL", "GPD1L", "ADCY6", "TJP2", "UFSP2", "DNM1L", "TRPC1", "SNX5", "HTR7", "CORO2B", "PPARD", "NPY", "CYP4F12", "ADORA1", "ABCC1", "INSR", "FGF13", "NOS1AP", "ITGB1", "MAP2K6", "HEG1", "SCN3A", "CBS", "SLCO2B1", "SLC1A1", "CTNNBIP1", "SMAD7", "JPH3")	GO
GO0044304: main axon	1.78e-10	2.05e-08	0.826657	-0.73688	-2.30692	67	c("ROBO2", "CNTNAP2", "MBP", "SLC1A2", "ANK3", "DLG2", "MAP2", "NRCAM", "DLG1", "LRRC7", "SCN2A", "SCN1A", "IQCJ-SCHIP1", "KCNQ3", "KCNAB1", "MAP1B", "KCNC2", "APP", "SCN8A", "SPOCK1", "MYO1D", "EPB41L3", "NAV1", "SPTBN4", "CLCN2", "MAP1A", "NFASC", "SPTBN1", "MAG", "CRH", "TRIM46", "ERMN", "KCNQ2", "CNTN2", "GABBR1")	GO
GO0051094: positive regulation of developmental process	1.88e-10	2.14e-08	0.826657	-0.39744	-1.59332	1085	c("ROBO2", "LRRTM4", "RIMS2", "GRM5", "DSCAM", "NRG1", "ASIC2", "SYT1", "SLC8A1", "NRXN1", "MMD2", "PLCB1", "PTPRD", "BRINP3", "DMD", "ERBB4", "LRRTM3", "NRCAM", "DAB1", "AKAP6", "NTRK3", "RIMS1", "PTK2", "ZEB1", "ADGRB3", "PRKCB", "IL1RAPL1", "ETV5", "SH3GL3", "LINGO2", "MAN2A1", "NLGN1", "SEMA5A", "NEDD4L", "PRKN", "SOX6", "NELL1", "MAP3K5", "SOX5", "EFNA5", "UNC5C", "PTPRZ1", "GRID2", "ZEB2", "ATP2B1", "SHTN1", "TOX", "ATXN1", "IL1RAP", "AKT3", "TCF4", "ARID1B", "OLFM2", "ALK", "MAP1B", "CLASP2", "PRKCA", "FLRT2", "GRIP1", "QKI", "ROBO1", "GSK3B", "TJP1", "NTRK2", "CPEB3", "ENPP2", "APP", "TCF12", "NTN1", "MEF2C", "DDR2", "DICER1", "ADGRV1", "CLSTN2", "EPHB1", "ATP8A2", "SYNDIG1", "BRAF", "BCL11A", "FGFR2", "MACF1", "SERPINE2", "PPP3CA", "LRP2", "VWC2", "ADGRB1", "RIN2", "HTR2C", "SORL1", "BMPR1B", "ARID4B", "ZHX3", "RBPJ", "DDHD1", "PSEN1", "RFX3", "SMURF1", "NCOA1", "AHI1", "WNK1", "TENM4", "ERBB3", "CCBE1", "SPAG9", "CUX1", "CBLN2", "SMAD3", "GPM6B", "WDFY2", "SMAD2", "MYRF", "LPAR1", "EMILIN2", "NUMB", "TCF3", "LGR4", "ARHGEF2", "NCOA2", "TRAK1", "BMP6", "SMARCD2", "RTN4", "BRINP1", "LRRC4B", "CLASP1", "RAPGEF2", "SHLD2", "BMPER", "BMPR2", "MTURN", "DHX37", "PLXNB1", "BCL2", "ZFPM2", "ABL1", "DUSP10", "IL2RA", "ADGRB2", "ETS1", "BASP1", "METRN", "ARHGEF7", "NR6A1", "PLXND1", "SCRIB", "BMPR1A", "ARID1A", "SPTBN4", "AMBRA1", "NAP1L1", "CLCN2", "SMURF2", "HGF", "SMAP1", "TIAM1", "ASXL2", "SASH1", "SMARCC1", "ADAM12", "PAFAH1B1", "SHANK1", "GCNT2", "KIT", "NIPBL", "CDKL5", "STAU2", "WIF1", "KMT5B", "IGF1", "CHODL", "UNC13A", "HTR2A", "AGRN", "FGF1", "MAG", "TET1", "FGF2", "ESRRB", "IL4I1", "FBXW8", "NPTN", "PLCG1", "SHLD1", "NFE2L2", "LRP8", "GOLGA4", "SS18", "UPF3B", "TRPC5", "VEGFB", "NID1", "TTBK1", "NKX2-2", "CLSTN3", "SMARCA4", "MTOR", "PDE3A", "PAK1", "RAPGEF3", "TWIST1", "ZMYND8", "BRINP2", "DDAH1", "AMOT", "DPF3", "CPNE9", "EP300", "FBN2", "ZFP36L1", "SOX13", "BMP7", "TENT5A", "S100B", "NRDC", "HDAC6", "SYT17", "CDON", "DNM1L", "PLS1", "PROX1", "NFATC3", "ACVR1", "SLC20A2", "LRRN1", "CRB2", "BICRAL", "SAP130", "KDR", "PPARD", "ITPKB", "GPC1", "PACSIN1", "INSR", "NPNT", "MAP3K13", "WNT7B", "SLITRK2", "SMARCD1", "THBS2", "C21orf91", "PBRM1", "ITGB1", "LOXL2", "AP3D1", "SMARCA2", "GDPD5", "BTC", "BAX", "ADAMTS9", "NR2C2", "TESC", "CTNNBIP1", "SMAD7", "LAMB2", "NOTCH1", "RELN", "ID4", "VEGFA", "NF2", "DCN", "GLIPR2", "PCP4")	GO
GO0034220: monoatomic ion transmembrane transport	2.32e-10	2.63e-08	0.826657	-0.42323	-1.6795	793	c("KCNIP4", "RYR2", "KCNQ5", "FGF12", "ASIC2", "GRIK2", "KCNMA1", "SLC8A1", "PLCB1", "GRIN2A", "KCND2", "DPP10", "SLC24A2", "SLC1A2", "DMD", "GRIA3", "ANK3", "SNAP25", "CACNA2D3", "PDE4B", "AKAP6", "CACNA1A", "GPM6A", "GABRG3", "PDE4D", "GRIK1", "DLG1", "NEDD4L", "KCNMB2", "GRIN2B", "SLC24A3", "SCN2A", "LARGE1", "ANO4", "CACNB2", "SLC4A4", "GRID2", "NALCN", "PIEZO2", "KCNB2", "ATP2B1", "SCN1A", "KCNT2", "TRPM3", "KCNQ3", "GRIA4", "SLC4A10", "SLC5A11", "KCNAB1", "CACNA2D1", "RYR3", "GABRB1", "CACNA1C", "KCNH7", "UTRN", "ANK2", "SLC12A2", "TRPM1", "GRID1", "SLC39A11", "HCN1", "CACNG8", "KCNC2", "STK39", "TF", "ATP8A1", "SLC8A3", "GRIA1", "GRIA2", "KCNIP1", "CACNA1D", "SLC26A3", "SCN8A", "SLC4A8", "CALM3", "UBR3", "TPCN1", "DPP6", "ITPR1", "PPP3CA", "GABRB3", "HTR2C", "KCNH8", "PSEN1", "GABRB2", "SFXN5", "SLC25A13", "SPG7", "ITPR2", "ATP2B2", "TRPC3", "KCNS3", "WNK1", "SLC6A16", "PLCH2", "TMEM165", "SLC13A3", "PRKCE", "UNC80", "PKD1", "SLC9A9", "TRPM2", "GRIN3A", "KCNH5", "CACNB4", "PLCB4", "KCNK1", "CLCN5", "SLC19A1", "SLC25A18", "TRPV6", "PLCL1", "NEDD4", "GRIK4", "ATP1A2", "ABCC4", "KCNJ4", "KCNB1", "COMMD1", "CLCN7", "CACNA1B", "BCL2", "KCNH4", "TMEM163", "MICU3", "SLC26A7", "ABL1", "TTYH1", "ATP13A4", "ATP1B1", "VMP1", "PPP3CB", "ANO10", "HCN2", "CLCN2", "SLC6A1", "TMC7", "TRPM7", "SLC6A7", "CACNG3", "CNNM2", "KCNIP3", "KCNT1", "NOS1", "KCNJ3", "LRRC8B", "SLC12A9", "ATP2C2", "NIPA2", "RYR1", "HTR2A", "FGF2", "CACNA1E", "PLCG1", "CRACR2A", "SLC8B1", "PLCE1", "HTT", "TRPC5", "STIM2")	GO
GO0070588: calcium ion transmembrane transport	2.45e-10	2.76e-08	0.814036	-0.54786	-2.01954	248	c("RYR2", "SLC8A1", "PLCB1", "GRIN2A", "SLC24A2", "DMD", "CACNA2D3", "PDE4B", "AKAP6", "CACNA1A", "GPM6A", "PDE4D", "GRIN2B", "SLC24A3", "CACNB2", "NALCN", "ATP2B1", "TRPM3", "CACNA2D1", "RYR3", "CACNA1C", "ANK2", "TRPM1", "CACNG8", "SLC8A3", "CACNA1D", "CALM3", "UBR3", "TPCN1", "ITPR1", "PPP3CA", "HTR2C", "PSEN1", "SPG7", "ITPR2", "ATP2B2", "TRPC3", "PLCH2", "TMEM165", "PRKCE", "PKD1", "TRPM2", "GRIN3A", "CACNB4", "PLCB4", "TRPV6", "PLCL1", "ATP1A2", "CACNA1B", "BCL2", "MICU3", "ABL1", "ATP1B1", "PPP3CB", "TRPM7", "CACNG3", "NOS1", "ATP2C2", "RYR1", "HTR2A", "FGF2", "CACNA1E", "PLCG1", "SLC8B1", "PLCE1", "HTT", "TRPC5", "STIM2")	GO
GO0031967: organelle envelope	2.63e-10	2.95e-08	0.814036	0.321224	1.5183	1038	c("IFI6", "ATP5F1E", "ATP5ME", "MGST1", "MT3", "CACYBP", "UQCR10", "NDUFB7", "UBB", "FIS1", "COX6A1", "CALR", "BNIP3L", "ATP5F1D", "RAN", "TOMM7", "AURKAIP1", "SOD1", "TXLNG", "HSPA9", "NDUFS5", "UBA52", "PGRMC1", "HSPD1", "NDUFB10", "COX5B", "XPO1", "MOAP1", "CETN3", "RNF6", "DHFR2", "CHMP5", "CANX", "TMPO", "CEBPZOS", "BANF1", "PARK7", "SLC25A28", "PRNP", "BNIP3", "TUFM", "DUSP18", "NDUFA1", "NDUFC2", "CHCHD2", "GHITM", "NDUFB4", "DNAJB2", "SLC25A40", "SURF4", "NDUFC1", "DEGS1", "SDCBP", "DCTN5", "EIF5A", "COX7C", "LDHB", "TMCO1", "TMEM33", "NDUFA3", "SLC25A3", "TMEM14C", "ATP5PF", "UQCRB", "SLC29A3", "CBX5", "ARL2BP", "ENY2", "NDUFV2", "COX11", "ATP5MC3", "ATP5PD", "NDUFS1", "COX19", "COX6B1", "ATP5F1A", "NDUFB2", "LYRM7", "ATP5MC2", "ZBTB1", "RIF1", "VDAC3", "PNPLA8", "FECH", "MCL1", "ATP5F1B", "PTRH2", "SLC25A25", "UQCR11", "SLC25A6", "UQCRH", "NUP35", "SLC25A4", "INTS2", "NUP93", "RANGAP1", "IPO5", "CLU", "SENP2", "COX8A", "CHCHD10", "COX5A", "MAP1LC3B", "UQCRC1", "UQCRFS1", "ANXA11", "CCNI", "TUBB", "CHCHD6", "COX7A2", "GAPDH", "SLC25A16", "MTCH1", "PPP1CC", "COX17", "NDUFS8", "GNAZ", "NDUFA12", "SIRT1", "OPA1", "NDUFB6", "CYB5A", "NDUFA8", "TOR1AIP2", "MTX3", "VDAC2", "PTPN1", "GK", "MAOB", "TOMM70", "KLHDC2", "TOMM20", "CKMT2", "SCRN1", "PGRMC2", "SLC25A11", "RGPD1", "FXR1", "CUEDC2", "MACO1", "CTDNEP1", "MPC2", "MTHFD2L", "STOML2", "TMEM242", "VDAC1", "ENO1", "QSOX2", "COQ10B", "HK1", "EMD", "TRAP1", "GUF1", "CPT1A", "RGPD6", "CYB5B", "CLPB", "TMEM209", "KPNB1", "NDUFAF4", "DHCR7", "CEMIP", "BCL2L11", "NME3", "ETFDH", "CHMP6", "SHISA5", "C9orf72", "NDUFS7", "SIRT5", "SLC25A46", "FAM169A", "PINK1", "NME6", "FOXO3", "CHMP1A", "NUDT9", "NUCB2", "SDHC", "WTAP", "CLGN", "IFT122", "RAB29", "STMP1", "COX7B", "LRRC59", "NDUFAF5", "CHMP4B", "RAE1", "RANBP2", "GRK2", "APOOL", "CCND1", "MTMR6", "COQ7", "BID", "RTN4IP1", "ARMC1", "VPS4A", "SMIM20", "CLPX", "PTCD3", "RNF185", "ACSL1", "DNAJC15", "CPOX", "NDUFA5", "HACD3", "NDUFV1", "TMEM160", "PARP16", "SMDT1", "AIFM1", "ATP5MG", "NLRX1", "MX1", "MUL1", "TOR1B", "SENP1", "NDUFB11", "AHCTF1", "NBR1", "RARS2", "NDUFA13", "SPDYA", "NUP37", "ZNFX1", "PCID2", "BECN1", "ADRA1B", "SFXN1", "SLC39A9", "MAIP1", "CYCS", "TM7SF2", "ATP5MC1", "FGR", "NDUFAF2", "SLC9B2", "AGK", "SFXN4", "TOR3A", "S100A6", "CFL1", "RGPD3", "ZNF224", "AK9", "NUP88", "PLD6", "MCUR1", "RGPD2", "TIMM21", "MPC1", "PRELID1", "ACADL", "ARMC10", "PGS1", "MGST3", "IGF2R", "SMAD1", "UQCRC2", "PTGER3", "TIMM17A", "CLIC1", "COX6C", "NDUFS6", "SMIM30", "NUP98", "PRELID3B", "OTULINL", "IPO7", "BROX", "DNAJC2", "PML", "SLC25A27", "TIMMDC1", "NUP58", "CISD1", "BOK", "SNN", "NDUFA7", "GPX4", "SFXN3", "ALOX5", "RRM1", "ASS1", "NDUFS2", "ARMCX2", "CCDC90B", "TMEM43", "COX20", "CCDC127", "FKBP8", "ACSL5", "SLC16A3", "ERN1", "CDS2", "DNAJC11", "RSAD2", "PANK2", "TMEM223", "GADD45GIP1", "TRA2B", "SCO1", "TRIM14", "MAPK3", "CHMP2A", "SLC30A1", "NDUFAB1")	GO
GO0007166: cell surface receptor signaling pathway	2.67e-10	2.97e-08	0.814036	-0.3502	-1.42415	2205	c("ROBO2", "RIMS2", "GRM5", "GRM7", "DSCAM", "NRG1", "GRIK2", "NRXN1", "PLCB1", "GRIN2A", "NRG3", "PTPRD", "ANKS1B", "PTPRG", "ERBB4", "GRIA3", "MAGI1", "GPC5", "DAB1", "PDE4B", "NTRK3", "SORBS2", "RIMS1", "WWOX", "PTK2", "ZEB1", "ADGRB3", "SAMD12", "PRKCB", "IL1RAPL1", "KALRN", "TMEM108", "DOCK3", "PTPRK", "PDE4D", "NLGN1", "GRIK1", "MAGI2", "CCDC88A", "SEMA5A", "PRKN", "GRIN2B", "SHC3", "PTPRT", "FAF1", "EFNA5", "ST18", "CTNND2", "UNC5C", "RNF220", "FBXL17", "GRID2", "ZEB2", "GRM3", "AMH", "CNTN1", "GNG7", "SHTN1", "RFX4", "FSTL5", "MVB12B", "ATXN1", "GRIA4", "IL1RAP", "PID1", "AKT3", "FUT8", "TNIK", "HECW1", "FARP1", "ADGRL2", "RORA", "FOLH1", "UNC5D", "NCAM1", "NF1", "SPRED2", "TRPM1", "ALK", "GRID1", "NLK", "CLASP2", "PRKCA", "MOG", "TNK2", "EGR1", "EVL", "FLRT2", "ITGA8", "VAV2", "SIPA1L1", "NEO1", "MAPK8", "PDGFC", "CHN1", "STK39", "COL16A1", "ROBO1", "MYO1E", "PRICKLE1", "TF", "SLC8A3", "GRIA1", "GSK3B", "LDLRAD4", "GRIA2", "NTRK2", "PDGFRA", "APP", "GNAQ", "MBD5", "MGAT5", "SVEP1", "WLS", "DOK6", "PTPRE", "HOMER1", "EXT1", "ADGRL3", "MEF2C", "DDR2", "SEMA3E", "DICER1", "HIP1R", "ZIC1", "ADGRV1", "DAAM2", "EPHB1", "USP34", "SLC27A1", "BRAF", "CDK6", "TSPAN5", "NLGN4X", "FGFR2", "MACF1", "GAREM1", "SERPINE2", "FBXW7", "PLXNA4", "HHIP", "PPP3CA", "BIRC6", "LRP2", "IRAK2", "SMAD9", "BCAR3", "SH3RF1", "VWC2", "MYO9B", "ADGRB1", "TBL1XR1", "GABRB3", "SPRED1", "LRRFIP2", "ITGA2", "SORL1", "CCNY", "BMPR1B", "MAPK10", "SREBF1", "ARID4B", "SREBF2", "RBPJ", "EYA4", "MPZL1", "WDPCP", "PCSK6", "PSEN1", "DOK5", "FER", "ADGRL1", "ZNF423", "LIPA", "SMURF1", "DOT1L", "SEMA6A", "C2CD5", "RCAN2", "FBN1", "AHI1", "DGKD", "DTX4", "WNK1", "CAMK2A", "SHC2", "GAB2", "ERBB3", "ROR1", "CCBE1", "DEPTOR", "MITF", "PRKCE", "PHACTR4", "PRKACB", "CDH6", "PKD1", "MAP3K1", "PAK5", "CELSR2", "APC", "SMAD3", "SIK2", "GRIN3A", "LRRK2", "NETO1", "CACNB4", "PPM1L", "SEMA3C", "SMAD2", "ADAM10", "FGFR3", "HIP1", "CREBBP", "CC2D2A", "LGR4", "ARHGEF2", "NREP", "ZMYND11", "NCOA2", "CDH13", "NFIA", "CELF4", "STRN", "BMP6", "ANKS1A", "RTN4", "PLPP3", "GLCE", "DGKZ", "LRP4", "NEDD4", "PLXNA2", "MAP2K7", "SEMA3B", "DKK2", "SPPL3", "GRIK4", "EPHA7", "MAP2K5", "RAPGEF2", "PHIP", "SHC4", "CBLB", "ERBIN", "ZNRF3", "KCNB1", "BMPER", "BMPR2", "HERC4", "PTPRA", "PRKCQ", "PLXNB1", "FBXW4", "BCL2", "TRIM44", "GNAI1", "ULK3", "BMP2K", "PHF14", "EPHA3", "ABL1", "IL2RA", "ADGRB2", "LRP1", "ADGRA3", "TTYH1", "VAV3", "REPS2", "ADGRA1", "BTRC", "SPPL2B", "ITCH", "ARHGEF7", "BMP8A", "PLXND1", "GRB10", "PTPRJ", "TRIO", "KIAA0319", "DST", "TSC2", "NOMO3", "BMPR1A", "PARP14", "CD276", "CBFA2T2", "PBLD", "ITGB5", "SST", "CPE", "CDK14", "WDR11", "SMURF2", "NPHP4", "ADCY5", "PTPRR", "GIGYF1", "UBAC2", "HGF", "NR4A3", "HDAC4", "FKRP", "EEA1", "MAPKAP1", "TIAM1", "PIGU", "FARP2", "CHST11", "PLEKHA1", "GUCA1B", "SASH1", "SH3TC2", "CD22", "DISP1", "GIGYF2", "DOCK1", "SMARCC1", "TNKS", "PAFAH1B1", "SHANK1", "TRIM33", "GCNT2", "KIT", "ZSWIM8", "EFS", "EPHB6", "ADAM11", "GMDS", "WIF1", "SPTBN1", "PTPRO", "CCDC88C", "RASA1", "PAK3", "MDFIC", "GIPC1", "IGF1", "PTK7", "EPN2", "ANTXR1", "IKBKB", "MERTK", "FGF1", "CDC37", "TET1", "FGF2", "TLE2", "PLXNA1", "FBXW8", "NPTN", "COL4A1", "KIDINS220", "PLCG1", "LRP8", "EPM2A", "CCM2", "UBR4", "EFEMP1", "PLCE1", "SCG2", "CD55", "SS18", "ZNF592", "ABL2", "EPHA5", "PILRB", "HTT", "COLEC11", "LRP6", "LSM14A", "VEGFB", "RARG", "NDST1", "NID1", "TSPAN9", "NKX2-2", "SMARCA4", "MTOR", "SULF2", "INVS", "PIK3R1", "UNC5A", "PAK1", "WWP2", "GPC4", "ZMYND8", "PTPN11", "PLPP4", "SEMA4C", "TTLL12", "SLC8A2", "CLEC2D", "TMEM53", "KANK1", "EP300", "FBN2", "INPPL1", "CFLAR", "SOX13", "COL4A5", "BMP7", "NKD1", "TULP3", "ERMAP", "HSPG2", "UBE2K", "TNS2", "PADI2", "TMSB4X", "NRDC", "DTX2", "PIDD1", "IQGAP1", "APC2", "RAB3GAP1", "HDAC6", "PPP2R1B", "P2RX6", "PIBF1", "LZTS2", "CDON", "ACTN4", "PLD2", "AAK1", "PROX1", "IL1RAPL2", "CNTN2", "ZDHHC16", "ACVR1", "SNX5", "MTSS1", "STMN1", "CRB2", "IL11RA", "NAGLU", "SAP130", "KDR", "RFFL", "WNK2", "SOS1", "ITPKB", "MARK1", "LIFR", "TEC", "CNTN6", "ADORA1", "DDR1", "GPC1", "INSR", "FRK", "RBMS3", "EIF2B3", "NPNT", "WNT7B", "RTN4R", "NECTIN2", "PAWR", "NRP2", "COL4A3", "RNF111", "ITGB1", "SPRY4", "CCAR2", "GRM4", "RAB13", "SPRED3", "HBP1", "ADIPOR2", "DCDC2", "ADAMTSL2", "SPIN1", "VGLL4", "CDC73", "NRIP2", "SBNO1", "BTC", "BAX", "PIK3C3", "NR2C2", "CPEB4", "MAL", "SLC1A1", "ENPP1", "LGR5", "CTNNBIP1", "SMAD7", "GLG1", "LAMB2", "GLRA2", "CDH2", "JAG2", "NOTCH1", "ITGAV", "DIAPH3", "P2RY11", "MST1")	GO
GO1902600: proton transmembrane transport	2.78e-10	3.09e-08	0.814036	0.57281	2.27283	143	c("ATP5F1E", "ATP5ME", "UQCR10", "NOX5", "NDUFB7", "ATP6V1F", "ATP6V0B", "ATP5F1D", "NDUFS5", "NDUFB10", "COX5B", "ATP6AP1", "ATP6V1G1", "NDUFA1", "NDUFC2", "GHITM", "NDUFB4", "NDUFC1", "NDUFA3", "SLC25A3", "ATP5PF", "NDUFV2", "ATP5MC3", "ATP5PD", "NDUFS1", "COX6B1", "ATP5F1A", "NDUFB2", "ATP5MC2", "ATP5F1B", "UQCRH", "SLC25A4", "ATP6V1C1", "COX8A", "ATP6V1G2", "COX5A", "UQCRC1", "UQCRFS1", "COX7A2", "COX17", "NDUFS8", "NDUFA12", "NDUFB6", "NDUFA8", "ATP6V1H", "ATP6V1B2", "ATP6V0D1", "NDUFS7", "COX7B", "ATP6V1E1", "NDUFA5", "NDUFV1", "SLC11A1", "ATP5MG", "LAMP1", "SLC15A2", "SLC17A7", "ATP6V0E2", "ATP6V1D", "ATP5MC1", "ATP6AP2", "SLC9B2")	GO
GO0040012: regulation of locomotion	3e-10	3.31e-08	0.814036	-0.41547	-1.65343	863	c("ROBO2", "DSCAM", "PLCB1", "CTNNA2", "NRG3", "PHACTR1", "TMEFF2", "TNR", "PTPRG", "ERBB4", "LDB2", "PRKG1", "NTRK3", "SPOCK3", "FRMD5", "LIMCH1", "PTK2", "NAV3", "HDAC9", "PTPRK", "MAGI2", "CARMIL1", "SRCIN1", "SEMA5A", "DOCK10", "PTPRT", "BCAS3", "UNC5C", "MCTP1", "ZEB2", "SHTN1", "CDH11", "AKT3", "UNC5D", "PTPRM", "NF1", "CLASP2", "PRKCA", "EVL", "FLRT2", "MALAT1", "PDGFC", "STK39", "ROBO1", "ATP8A1", "GRIA1", "GSK3B", "LDLRAD4", "TJP1", "ENPP2", "PDGFRA", "APP", "DOCK4", "MGAT5", "NTN1", "ZNF609", "MEF2C", "DDR2", "SEMA3E", "PHLDB2", "DAAM2", "DLC1", "MAP4K4", "BRAF", "CDK6", "NTNG1", "MACF1", "SERPINE2", "PLXNA4", "PPP3CA", "ADGRB1", "CAMK1D", "SPRED1", "RIN2", "MYCBP2", "ITGA2", "ROCK2", "SORL1", "MOSPD2", "ARID4B", "SRGAP3", "WDPCP", "FER", "SEMA6A", "WNK1", "CAMK2A", "FUT9", "CCBE1", "RAB40B", "DOCK5", "MITF", "PRKCE", "SCAI", "SPAG9", "LIMA1", "MYLK", "STK10", "GPI", "APC", "SMAD3", "LRRK2", "SEMA3C", "LPAR1", "ADAM10", "EMILIN2", "NUMB", "ARHGEF2", "RHOJ", "CDH13", "DUSP1", "RTN4", "PLPP3", "PREX1", "PLXNA2", "SEMA3B", "CLASP1", "MAP2K5", "RAPGEF2", "BMPER", "BMPR2", "PLXNB1", "VASH1", "BCL2", "LRCH1", "ABL1", "DUSP10", "LRP1", "ETS1", "DOCK7", "MTUS1", "RICTOR", "ARHGEF7", "NTNG2", "PLXND1", "PTPRJ", "STX3", "FAT1", "BMPR1A", "SGK1", "SST", "SMURF2", "PTPRR", "DACH1", "HGF", "NR4A3", "CCDC125", "WASHC1", "TIAM1", "SASH1", "LMO4", "DOCK1", "TAC1", "KIF2A", "GCNT2", "KIT", "NIPBL", "PTPRO", "PLEKHG3", "IDH2", "SRGAP2", "IGF1", "FGF1", "TET1", "FGF2", "PLXNA1", "HDAC7", "PLCG1", "BCR", "NFE2L2", "LRP8", "SLC8B1", "SCG2", "ABL2", "VEGFB", "HDAC5", "MTOR", "PIK3R1", "PAK1", "TWIST1", "ZMYND8", "SEMA4C", "FBXO7", "AMOT", "MMP28", "KANK1", "FBN2", "BMP7", "NKD1", "PADI2", "TMSB4X", "HDAC6", "DNM1L", "ACTN4", "PROX1", "SIN3B", "ACVR1", "STMN1", "PEAK1", "SAP130", "KDR", "PPARD", "RFFL", "MCAM", "SPNS2")	GO
GO0022613: ribonucleoprotein complex biogenesis	3.2e-10	3.5e-08	0.814036	0.431773	1.89904	365	c("PTGES3", "EIF1AX", "EIF5", "SBDS", "FAU", "RAN", "HSP90AA1", "DIS3", "XPO1", "UTP23", "ADAR", "DDX18", "PSIP1", "NPM1", "RSL24D1", "PUF60", "NSA2", "WDR75", "SRPK1", "PRKRA", "GEMIN8", "HSP90AB1", "EIF3F", "EIF4H", "GEMIN5", "SNRPB2", "NOL3", "HTATSF1", "STRAP", "PIN4", "DDX21", "LTV1", "TGS1", "SNU13", "DNTTIP2", "NOP58", "TXNL4A", "TRMT112", "EIF2S2", "METTL5", "PRPF19", "GTF2H5", "MPHOSPH10", "TENT4B", "RUVBL1", "RPP30", "SLU7", "RRN3", "NAF1", "EIF2A", "LSM4", "NOL7", "SNRPA1", "RPS4X", "FRG1", "SNRPB", "SRSF10", "NCBP1", "HEATR3", "CHD7", "PRPF8", "PAK1IP1", "ZNF658", "DDX3X", "RPF2", "CDKN2A", "ZCCHC4", "YTHDF2", "C1QBP", "YTHDC1", "NSUN5", "HEATR1", "FCF1", "TSR2", "GTF3A", "EIF2S3", "NOC2L", "EXOSC1", "RRP15", "EIF3M", "SRSF6", "NOL8", "NOP53", "SDAD1", "GTPBP10", "CINP", "EIF3E", "NOL11", "SF3A2", "KRR1", "SNRPD3", "FBLL1", "SNRPC", "ATM", "ZRSR2", "DDX42", "USP39", "RPF1", "SDE2", "SART3", "SNRPD2", "DIMT1", "DDX1", "LSM2", "PRPF39", "NOM1", "NUP88", "EIF3G", "ZNHIT3", "RBM10", "CRNKL1", "GNL2", "USP36", "LYAR", "RIOX2", "DHX30", "TMA16", "BUD23", "EXOSC6", "WDR43", "EIF3I", "PRKDC", "PES1", "KHDC4", "AK6", "NHP2", "PA2G4", "NGDN", "RNASEL", "RIOK3", "EIF5B", "WBP11", "TRMT61B")	GO
GO0009055: electron transfer activity	3.65e-10	3.97e-08	0.814036	0.650871	2.3891	88	c("UQCR10", "NDUFB7", "NDUFS5", "NDUFB10", "COX5B", "ADH5", "NDUFA1", "NDUFC2", "NDUFB4", "ETFB", "NDUFC1", "DEGS1", "NDUFA3", "NDUFV2", "COX11", "NDUFS1", "COX6B1", "NDUFB2", "UQCR11", "UQCRH", "COX8A", "COX5A", "UQCRC1", "UQCRFS1", "COX7A2", "NDUFS8", "NDUFA12", "NDUFB6", "P4HA2", "NDUFA8", "MAOB", "NQO2", "ETFDH", "NDUFS7", "SDHC", "COX7B", "GSR", "NDUFA5", "NDUFV1", "GLRX2", "FDX1", "CYCS", "SRD5A1", "NDUFS6", "AKR1B1", "NDUFA7", "ME2", "NDUFS2", "CYBA", "COX7A1", "NDUFA2")	GO
GO0005267: potassium channel activity	3.86e-10	4.17e-08	0.814036	-0.6873	-2.27587	97	c("KCNIP4", "KCNQ5", "GRIK2", "KCNMA1", "KCND2", "SNAP25", "GRIK1", "KCNMB2", "KCNB2", "KCNT2", "KCNQ3", "KCNAB1", "KCNH7", "HCN1", "KCNC2", "KCNIP1", "KCNH8", "KCNS3", "KCNH5", "KCNK1", "GRIK4", "KCNJ4", "KCNB1", "KCNH4", "HCN2", "KCNIP3", "KCNT1", "KCNJ3")	GO
Schizophrenia - Trubetskoy et al.	3.94e-10	4.23e-08	0.814036	-0.67574	-2.24734	99	c("OPCML", "CSMD1", "DLGAP2", "GRIN2A", "CNTN4", "PTPRD", "SGCD", "PDE4B", "DCC", "GPM6A", "ENOX1", "NEGR1", "IL1RAPL1", "MAN2A1", "RERE", "NXPH1", "NEBL", "SLC4A10", "AKT3", "DPYD", "CACNA1C", "GABBR2", "R3HDM2", "NLGN4X", "CALN1", "ZNF804A", "PLCH2", "MSI2", "LRRC4B", "KANSL1", "GRAMD1B", "PCGF3", "HYI", "EMB")	Risk
GO0006811: monoatomic ion transport	4.12e-10	4.4e-08	0.814036	-0.4072	-1.62572	968	c("KCNIP4", "RYR2", "KCNQ5", "FGF12", "ASIC2", "GRIK2", "KCNMA1", "SLC8A1", "PLCB1", "GRIN2A", "KCND2", "DPP10", "SLC24A2", "SLC1A2", "DMD", "NKAIN2", "GRIA3", "ANK3", "SNAP25", "CACNA2D3", "PDE4B", "AKAP6", "CACNA1A", "GPM6A", "PRKCB", "GABRG3", "PDE4D", "GRIK1", "DLG1", "NEDD4L", "KCNMB2", "GRIN2B", "SLC24A3", "SCN2A", "LARGE1", "ANO4", "CACNB2", "SLC4A4", "GRID2", "NALCN", "PIEZO2", "KCNB2", "ATP2B1", "SCN1A", "CNTN1", "KCNT2", "TRPM3", "KCNQ3", "GRIA4", "SLC4A10", "SLC5A11", "KCNAB1", "CACNA2D1", "RYR3", "GABRB1", "CACNA1C", "KCNH7", "UTRN", "ANK2", "SLC12A2", "NKAIN1", "TRPM1", "GRID1", "PRKCA", "SLC39A11", "SLCO3A1", "HCN1", "CACNG8", "NSF", "KCNC2", "STK39", "TF", "ATP8A1", "SLC8A3", "GRIA1", "GRIA2", "KCNIP1", "SLCO1A2", "CACNA1D", "CAMK2G", "SLC26A3", "HOMER1", "SCN8A", "SLC4A8", "CALM3", "NKAIN3", "UBR3", "TPCN1", "DPP6", "SERPINE2", "ITPR1", "PPP3CA", "LRP2", "GABRB3", "HTR2C", "KCNH8", "PSEN1", "GABRB2", "SFXN5", "SLC25A13", "SPG7", "ITPR2", "ATP2B2", "TRPC3", "KCNS3", "WNK1", "CAMK2A", "SLC6A16", "PLCH2", "TMEM165", "SLC13A3", "PRKCE", "UNC80", "PKD1", "DNM2", "MYLK", "SLC9A9", "TRPM2", "GRIN3A", "KCNH5", "CACNB4", "PLCB4", "KCNK1", "CLCN5", "SLC19A1", "SLC25A18", "TRPV6", "PLCL1", "NEDD4", "GRIK4", "ATP1A2", "ABCC4", "KCNJ4", "KCNB1", "COMMD1", "CLCN7", "CACNA1B", "BCL2", "KCNH4", "TMEM163", "MICU3", "SLC26A7", "ABL1", "CASK", "TTYH1", "ATP13A4", "ATP1B1", "VMP1", "SPTBN4", "PPP3CB", "SGK1", "ANO10", "HCN2", "CLCN2", "SLC6A1", "CA2", "TMC7", "TRPM7", "SLC6A7", "ARHGAP1", "CACNG3", "CNNM2", "KCNIP3", "KCNT1", "NOS1", "KCNJ3", "LRRC8B", "SLC12A9", "ATP2C2", "NIPA2", "RYR1", "HTR2A", "FGF2", "CACNA1E", "PLCG1", "CRH", "EPM2A", "CRACR2A", "SLC8B1", "PXK", "PLCE1", "HTT", "TRPC5", "STIM2", "ACTN2", "FFAR1", "PANX2", "WWP2", "PLPP4", "SLC8A2", "BEST1", "KCNJ6", "TRPV3", "SLC9A8", "CACNA1I", "ATP13A1", "KCNQ2", "AKAP7", "ASPH", "MELTF", "KEL", "GPD1L", "TMSB4X", "P2RX6", "SLC41A1", "KCNC3", "SLC25A12", "DNM1L", "ACTN4", "TRPC1", "SLC20A2", "SESTD1", "GABRA4", "NKAIN4", "GABRG2", "GABRA1", "TPCN2", "WNK2", "ADORA1", "OSTM1", "ABCC1", "ANO2", "SLC39A13", "TRPV5", "CNNM4", "PLLP", "FGF13")	GO
GO0051604: protein maturation	4.52e-10	4.8e-08	0.814036	0.398814	1.79278	473	c("HSPA1A", "FKBP4", "PTGES3", "DNAJB1", "ST13", "DNAJA4", "LGMN", "HSPB1", "HSPA5", "HSPA4L", "DNAJA1", "HSPA8", "CALR", "AHSA1", "CHORDC1", "HSP90AA1", "HSPA9", "SPCS1", "AASDHPPT", "HSPD1", "MAP3K20", "CCT3", "DNAJB6", "CRYAB", "TCP1", "HSPH1", "CANX", "HSPA4", "HSPE1", "NLRP1", "PRNP", "NUDC", "CDC37L1", "CCT4", "DNAJB2", "MYH9", "HSP90AB1", "DNAJC18", "RUNX1", "PFDN5", "CORIN", "PDIA2", "PPIB", "TTC1", "CCT7", "FKBP5", "DNAJC21", "ADAM9", "PPWD1", "CCT2", "CCT5", "LYRM7", "DPM1", "NCSTN", "PCSK1N", "ISCA1", "NAA50", "BAG3", "LIAS", "CLU", "CIAO1", "DHPS", "BAG4", "ERO1B", "CASP9", "HSP90B1", "PDIA4", "PIGB", "PIGX", "SNX12", "DNAJC10", "PRSS3", "PMPCB", "SPCS3", "METTL21A", "PIGP", "DNAJC24", "CCT6A", "PFDN2", "MAFB", "STOML2", "ADAMTS2", "ENO1", "QSOX2", "LMAN1", "TRAP1", "TAPBP", "BAG5", "PGK1", "ANP32E", "PPID", "CLGN", "B2M", "RANBP2", "HGFAC", "TBCB", "MAPK14", "HYOU1", "CLPX", "GRN", "FURIN", "BAG2", "SPCS2", "AIFM1", "YIPF5", "SACS", "DNAJB4", "CTSL", "PIGH", "MBTPS2", "DPP4", "MKKS", "CFB", "SDE2", "P4HB", "SRGN", "PFDN1", "ATP6AP2", "ERP29", "CASP2", "ALG12", "PDIA3", "DNAJC5", "CD74", "ANXA2", "PRKACA", "THBS1", "ECE1", "MPPE1", "NGLY1", "PTCH1", "CCT8", "PPIA", "DNAJC2", "LTBP4", "WDR83OS", "PDIA6", "CISD1", "ADAM17", "ATP23", "GSN", "FKBP8", "INSIG1", "PGAP1", "GBP1", "WIPF1", "HSPA1B", "NDUFAB1", "PPIE", "PRCP")	GO
GO0005244: voltage-gated monoatomic ion channel activity	4.67e-10	4.93e-08	0.801216	-0.63483	-2.19374	133	c("KCNQ5", "KCNMA1", "GRIN2A", "KCND2", "SNAP25", "CACNA2D3", "CACNA1A", "GRIN2B", "CACNB2", "KCNB2", "SCN1A", "KCNT2", "KCNQ3", "KCNAB1", "CACNA2D1", "CACNA1C", "KCNH7", "HCN1", "CACNG8", "KCNC2", "CACNA1D", "KCNH8", "KCNS3", "GRIN3A", "KCNH5", "CACNB4", "KCNK1", "CLCN5", "KCNJ4", "KCNB1", "CACNA1B", "KCNH4", "HCN2", "CLCN2", "CACNG3", "KCNT1", "KCNJ3", "RYR1", "CACNA1E")	GO
Rare_ASD	5.09e-10	5.35e-08	0.801216	-0.64684	-2.21839	124	c("DSCAM", "KCNMA1", "NRXN1", "MYT1L", "CCSER1", "CACNA2D3", "LRRC4C", "GRIN2B", "SCN2A", "RAPGEF4", "SCN1A", "KCNQ3", "TCF4", "CTTNBP2", "ANK2", "ARID1B", "MED13L", "POGZ", "GRIA1", "GRIA2", "MBD5", "PRR12", "TNRC6B", "MYO5A", "BCL11A", "TBL1XR1", "GABRB3", "WDFY3", "ASH1L", "GABRB2", "RFX3", "SMURF1", "NCOA1", "HECTD4", "STXBP1", "CREBBP", "CELF4", "GNAI1", "SETD5", "RANBP17", "BTRC", "SLC6A1", "GIGYF1", "MAP1A", "ANKRD11", "DYNC1H1", "DYRK1A", "PTK7", "CACNA1E", "PCM1", "SHANK2", "DIP2A", "ZMYND8", "PHF21A", "KMT2E", "DPYSL2")	Risk
GO0035725: sodium ion transmembrane transport	5.42e-10	5.66e-08	0.801216	-0.63078	-2.18446	136	c("FGF12", "ASIC2", "SLC8A1", "GRIN2A", "SLC24A2", "DMD", "DLG1", "NEDD4L", "SLC24A3", "SCN2A", "SLC4A4", "NALCN", "SCN1A", "SLC4A10", "SLC5A11", "UTRN", "SLC12A2", "HCN1", "STK39", "SLC8A3", "SCN8A", "SLC4A8", "TPCN1", "WNK1", "SLC6A16", "SLC13A3", "PRKCE", "SLC9A9", "TRPM2", "KCNK1", "ATP1A2", "COMMD1", "ATP1B1", "HCN2", "SLC6A1", "SLC6A7", "NOS1", "SLC8B1", "SLC8A2", "TRPV3", "SLC9A8", "SLC41A1", "ACTN4", "SLC20A2", "TPCN2", "WNK2", "CNNM4", "FGF13")	GO
GO0009060: aerobic respiration	5.93e-10	6.16e-08	0.801216	0.496604	2.09915	234	c("ATP5F1E", "ATP5ME", "PGAM1", "UQCR10", "NDUFB7", "COX6A1", "ATP5F1D", "RAN", "NDUFS5", "NDUFB10", "COX5B", "PARK7", "TPI1", "RHOA", "NDUFA1", "NDUFC2", "CHCHD2", "GHITM", "NDUFB4", "VCP", "NDUFC1", "COX7C", "ATP5IF1", "NDUFA3", "ATP5PF", "UQCRB", "NDUFV2", "ATP5PD", "NDUFS1", "LDHA", "COX6B1", "ATP5F1A", "NDUFB2", "PDHX", "C2orf69", "ATP5F1B", "UQCR11", "UQCRH", "COX8A", "COX5A", "UQCRC1", "UQCRFS1", "COX7A2", "GAPDH", "PDK4", "NDUFS8", "NDUFA12", "PDHA1", "NDUFB6", "NDUFA8", "PDK1", "MDH2", "PKM", "HIF1A", "UCHL1", "MPC2", "STOML2", "IDE", "ENO1", "ENO2", "HK1", "PGK1", "NDUFS7", "SUCLG1", "PINK1", "MSH2", "SDHC", "ISCU", "COX7B", "GIT1", "DGUOK", "BID", "ZBTB7A", "NOP53", "DNAJC15", "NDUFA5", "NDUFV1", "ETFRF1", "ATP5MG", "NDUFB11", "UCN", "NDUFA13", "ACO2", "CYCS", "AK4", "YAP1", "PRKACA", "COL6A1", "UQCRC2", "PDP1", "COX6C", "NDUFS6")	GO
GO0043269: regulation of monoatomic ion transport	7.29e-10	7.52e-08	0.801216	-0.50075	-1.89399	334	c("KCNIP4", "RYR2", "FGF12", "ASIC2", "SLC8A1", "GRIN2A", "DPP10", "DMD", "NKAIN2", "ANK3", "PDE4B", "AKAP6", "PDE4D", "DLG1", "NEDD4L", "GRIN2B", "CACNB2", "ATP2B1", "CNTN1", "KCNAB1", "CACNA2D1", "CACNA1C", "UTRN", "ANK2", "NKAIN1", "KCNC2", "STK39", "GRIA1", "KCNIP1", "CACNA1D", "CAMK2G", "HOMER1", "CALM3", "NKAIN3", "UBR3", "DPP6", "SERPINE2", "PPP3CA", "SPG7", "TRPC3", "KCNS3", "WNK1", "CAMK2A", "PRKCE", "MYLK", "NEDD4", "ATP1A2", "KCNJ4", "COMMD1", "BCL2", "ABL1", "CASK", "ATP1B1", "VMP1", "SPTBN4", "PPP3CB", "CA2", "KCNIP3", "NOS1", "KCNJ3", "ATP2C2", "HTR2A", "PLCG1", "CRH", "CRACR2A", "SLC8B1", "PXK", "HTT", "STIM2", "ACTN2", "FFAR1", "WWP2", "PLPP4", "BEST1", "KCNJ6", "TRPV3", "AKAP7", "ASPH", "KEL", "GPD1L", "TMSB4X", "ACTN4", "TRPC1", "SESTD1", "NKAIN4", "WNK2", "ADORA1", "FGF13", "NOS1AP", "BAX", "TESC", "JPH3", "CA7", "SCN1B", "KCNJ10", "TSPO", "GRIN2C", "PKD2", "ABCC8", "KCNAB3", "CAMK2B", "PPP3CC", "KCNAB2", "PACSIN3", "SNCA", "BIN1", "HOMER3", "HES1", "CCL2", "HEPH", "ATP1B3" )	GO
GO0019646: aerobic electron transport chain	8.61e-10	8.83e-08	0.801216	0.686643	2.42252	68	c("UQCR10", "NDUFB7", "COX6A1", "NDUFS5", "NDUFB10", "COX5B", "PARK7", "NDUFA1", "NDUFC2", "NDUFB4", "NDUFC1", "COX7C", "NDUFA3", "UQCRB", "NDUFV2", "NDUFS1", "COX6B1", "NDUFB2", "UQCR11", "UQCRH", "COX8A", "COX5A", "UQCRC1", "UQCRFS1", "COX7A2", "NDUFS8", "NDUFB6", "NDUFA8", "NDUFS7", "PINK1", "SDHC", "ISCU", "COX7B", "DNAJC15", "NDUFA5", "NDUFV1", "CYCS", "UQCRC2", "COX6C", "NDUFS6", "NDUFA7", "NDUFS2", "NDUFAB1", "COX7A1", "NDUFA2", "NDUFS3", "DLD", "NDUFV3", "NDUFA6", "UQCRQ")	GO
GO0030036: actin cytoskeleton organization	8.79e-10	8.96e-08	0.801216	-0.44187	-1.73271	608	c("CTNNA2", "PHACTR1", "TMEFF2", "PRKG1", "FRMD5", "LIMCH1", "FMN2", "FMNL2", "DLG1", "CCDC88A", "CARMIL1", "SRCIN1", "SEMA5A", "PRKN", "ELMO1", "EFNA5", "SSH2", "BCAS3", "ZEB2", "ANLN", "NEBL", "SHTN1", "AUTS2", "THSD7A", "LDB3", "TNIK", "FARP1", "CDC42BPA", "NF1", "CALD1", "CLASP2", "PCLO", "EVL", "PALLD", "SIPA1L1", "ARHGAP26", "MYO1E", "TJP1", "PDGFRA", "PHACTR3", "FAM171A1", "TENM1", "PHLDB2", "EPB41L2", "HIP1R", "DAAM2", "DLC1", "MYO5A", "MYO6", "MICALL2", "BRAF", "MICAL3", "ELN", "ROCK2", "FER", "THSD7B", "SHROOM3", "RAB40B", "MYO1D", "SH3KBP1", "PRKCE", "MYO18A", "LIMA1", "PHACTR4", "DNM2", "EPB41L3", "TRPM2", "PPP1R9A", "SMAD3", "OPHN1", "GPM6B", "LPAR1", "DIAPH2", "HIP1", "ARHGEF2", "RHOJ", "ADD3", "PREX1", "AGAP2", "ARAP2", "CLASP1", "USH1C", "CAPN10", "TTN", "MICAL2", "BCL2", "EPHA3", "SHROOM4", "ABL1", "LRP1", "MYH11", "RICTOR", "TESK2", "FAT1", "RHOBTB1", "FCHSD2", "SPTBN4", "MEF2A", "ITGB5", "PICK1", "AIF1L", "NPHP4", "INF2", "WASHC1", "IQGAP2", "DTNBP1", "FARP2", "TRPM7", "TAC1", "PAFAH1B1", "SHANK1", "SPTB", "KIT", "TPM2", "RHOBTB2", "STAU2", "SPTBN1", "RASA1", "PAK3", "TTC17", "PGM5", "PTK7", "WASHC5", "ANTXR1", "PPM1E", "PLS3", "ARHGEF26", "WASF3", "MKLN1", "BCR", "ARHGEF10", "PLEC", "ABL2", "EPHA5", "PARVA", "ARHGAP6", "TBCK", "ACTN2", "MTOR", "SPECC1", "PIK3R1", "PAK1", "RAPGEF3", "ARHGAP25", "PDLIM2", "MYH3", "ARHGAP44", "TRPV3", "AMOT", "SPTBN2", "KANK1", "ERMN", "INPPL1", "CFLAR", "TMSB4X", "IQGAP1", "HDAC6", "KCNC3", "MYH14", "PLS1", "ACTN4", "PROX1", "WASHC3", "SNX9", "KANK4", "MTSS1", "STMN1", "LMOD1", "SHROOM1", "ARFIP1", "CORO2B", "CARMIL3", "TRIOBP", "PDLIM5", "CAP2", "PACSIN1", "PAWR", "NOS1AP", "KCTD13", "ITGB1")	GO
GO0042254: ribosome biogenesis	1.02e-09	1.04e-07	0.788187	0.483769	2.03925	229	c("EIF1AX", "EIF5", "SBDS", "FAU", "RAN", "DIS3", "XPO1", "UTP23", "DDX18", "NPM1", "RSL24D1", "NSA2", "WDR75", "PIN4", "DDX21", "LTV1", "SNU13", "DNTTIP2", "NOP58", "TRMT112", "METTL5", "GTF2H5", "MPHOSPH10", "TENT4B", "RPP30", "RRN3", "NAF1", "EIF2A", "NOL7", "RPS4X", "FRG1", "HEATR3", "CHD7", "PAK1IP1", "ZNF658", "DDX3X", "RPF2", "CDKN2A", "ZCCHC4", "YTHDF2", "C1QBP", "NSUN5", "HEATR1", "FCF1", "TSR2", "GTF3A", "NOC2L", "EXOSC1", "RRP15", "NOL8", "NOP53", "SDAD1", "GTPBP10", "CINP", "NOL11", "KRR1", "FBLL1", "RPF1", "SDE2", "DIMT1", "NOM1", "NUP88", "ZNHIT3", "RBM10", "GNL2", "USP36", "LYAR", "RIOX2", "DHX30", "TMA16", "BUD23", "EXOSC6", "WDR43", "PRKDC", "PES1", "AK6", "NHP2", "PA2G4", "NGDN", "RNASEL", "RIOK3", "EIF5B", "WBP11", "TRMT61B", "NOL9", "MPHOSPH6", "GAR1", "MTERF3", "UTP6", "WDR36", "EIF6", "ZNHIT6")	GO
Autism - Sattestrom et al.	1.04e-09	1.05e-07	0.788187	-0.66595	-2.20958	98	c("DSCAM", "KCNMA1", "NRXN1", "MYT1L", "CACNA2D3", "LRRC4C", "GRIN2B", "SCN2A", "SCN1A", "KCNQ3", "TCF4", "ANK2", "ARID1B", "MED13L", "POGZ", "GRIA2", "MBD5", "PRR12", "BCL11A", "TBL1XR1", "GABRB3", "ASH1L", "GABRB2", "RFX3", "NCOA1", "HECTD4", "STXBP1", "CREBBP", "CELF4", "GNAI1", "SETD5", "SLC6A1", "GIGYF1", "MAP1A", "ANKRD11", "DYNC1H1", "DYRK1A", "PTK7", "CACNA1E", "SHANK2", "DIP2A", "ZMYND8", "PHF21A", "KMT2E", "DPYSL2", "TRIP12", "NSD1", "KDM6B", "KMT2C", "SPAST", "MKX", "SYNGAP1", "DNMT3A", "NR3C2")	Risk
GO0016247: channel regulator activity	1.05e-09	1.06e-07	0.788187	-0.59373	-2.08105	150	c("KCNIP4", "FGF12", "FGF14", "NRXN1", "DPP10", "ANK3", "PDE4B", "PRKG1", "PRKCB", "PDE4D", "DLG1", "NEDD4L", "KCNMB2", "GRM3", "KCNB2", "KCNAB1", "ANK2", "CACNG8", "STK39", "KCNIP1", "STX8", "CALM3", "DPP6", "ITPR1", "KCNS3", "CABP1", "CNIH3", "CACNB4", "ANKRD36C", "SCLT1", "NEDD4", "KCNB1", "COMMD1", "BCL2", "MICU3", "SGK1", "CLCN2", "TMC7", "SGK2", "CACNG3", "KCNIP3", "NOS1", "RASA1")	GO
GO0030594: neurotransmitter receptor activity	1.08e-09	1.08e-07	0.788187	-0.71359	-2.26582	73	c("GRM5", "GPR158", "GRIK2", "GRIN2A", "CHRM3", "GRIA3", "GABRG3", "GRIK1", "GRIN2B", "GRID2", "GRIA4", "GABRB1", "KCTD16", "GRID1", "GRIA1", "GRIA2", "GABRB3", "HTR2C", "GABRB2", "CHRM5", "GRIN3A", "GRIK4")	GO
GO0005516: calmodulin binding	1.11e-09	1.09e-07	0.788187	-0.58128	-2.08033	181	c("RYR2", "SYT1", "MBP", "SLC8A1", "PLCB1", "MAP2", "PDE1A", "ARPP21", "SCN2A", "PDE1C", "ATP2B1", "TRPM3", "KCNQ3", "RYR3", "CACNA1C", "CALD1", "MYO1E", "SLC8A3", "TJP1", "CAMK2G", "RASGRF2", "MYO5A", "MYO6", "NRGN", "PPP3CA", "MYO9B", "CAMK1D", "ATP2B2", "CAMK2A", "MYO1D", "PCNT", "MYLK", "KCNH5", "GAP43", "TRPV6", "ADD3", "STRN", "TTN", "CASK", "CAMK4", "PCYT1A", "MYH11", "BASP1", "ADCY8", "SNTB1", "PPP3CB", "EEA1", "IQGAP2", "CAMKK2", "CAMSAP2", "SPTBN1", "NOS1", "PHKB", "UNC13A", "RYR1", "UBR4", "INVS", "STRN3", "SLC8A2", "MYH3", "FBXL2", "KCNQ2", "IQGAP1", "MYH14")	GO
GO0030334: regulation of cell migration	1.11e-09	1.09e-07	0.788187	-0.41611	-1.65083	790	c("PLCB1", "CTNNA2", "NRG3", "PHACTR1", "TMEFF2", "TNR", "PTPRG", "ERBB4", "LDB2", "PRKG1", "NTRK3", "FRMD5", "LIMCH1", "PTK2", "NAV3", "HDAC9", "PTPRK", "MAGI2", "CARMIL1", "SRCIN1", "SEMA5A", "DOCK10", "PTPRT", "BCAS3", "UNC5C", "MCTP1", "ZEB2", "SHTN1", "CDH11", "AKT3", "UNC5D", "PTPRM", "NF1", "CLASP2", "PRKCA", "EVL", "FLRT2", "PDGFC", "STK39", "ROBO1", "ATP8A1", "GSK3B", "LDLRAD4", "TJP1", "ENPP2", "PDGFRA", "APP", "DOCK4", "MGAT5", "NTN1", "ZNF609", "MEF2C", "DDR2", "SEMA3E", "PHLDB2", "DAAM2", "DLC1", "MAP4K4", "BRAF", "NTNG1", "MACF1", "SERPINE2", "PLXNA4", "PPP3CA", "ADGRB1", "CAMK1D", "SPRED1", "RIN2", "ITGA2", "ROCK2", "SORL1", "MOSPD2", "ARID4B", "SRGAP3", "WDPCP", "FER", "SEMA6A", "WNK1", "CAMK2A", "FUT9", "CCBE1", "RAB40B", "DOCK5", "MITF", "PRKCE", "SCAI", "SPAG9", "LIMA1", "MYLK", "STK10", "GPI", "APC", "SMAD3", "SEMA3C", "LPAR1", "ADAM10", "EMILIN2", "NUMB", "ARHGEF2", "RHOJ", "CDH13", "DUSP1", "RTN4", "PLPP3", "PREX1", "PLXNA2", "SEMA3B", "CLASP1", "MAP2K5", "RAPGEF2", "BMPER", "BMPR2", "PLXNB1", "VASH1", "BCL2", "LRCH1", "ABL1", "DUSP10", "LRP1", "ETS1", "DOCK7", "MTUS1", "RICTOR", "ARHGEF7", "NTNG2", "PLXND1", "PTPRJ", "FAT1", "BMPR1A", "SGK1", "SST", "SMURF2", "PTPRR", "DACH1", "HGF", "NR4A3", "WASHC1", "TIAM1", "SASH1", "LMO4", "DOCK1", "TAC1", "KIF2A", "GCNT2", "KIT", "NIPBL", "PLEKHG3", "IDH2", "SRGAP2", "IGF1", "FGF1", "TET1", "FGF2", "PLXNA1", "HDAC7", "PLCG1", "BCR", "NFE2L2", "LRP8", "SLC8B1", "ABL2", "VEGFB", "HDAC5", "MTOR", "PIK3R1", "PAK1", "TWIST1", "ZMYND8", "SEMA4C", "AMOT", "MMP28", "KANK1", "FBN2", "BMP7", "NKD1", "PADI2", "TMSB4X", "HDAC6", "DNM1L", "ACTN4", "PROX1", "SIN3B", "ACVR1", "STMN1", "SAP130", "KDR", "PPARD", "RFFL", "MCAM", "SPNS2")	GO
GO0031252: cell leading edge	1.1e-09	1.09e-07	0.788187	-0.48216	-1.84654	400	c("ROBO2", "SNTG1", "CNTNAP2", "CTNNA2", "SLC1A2", "CTNNA3", "LDB2", "SORBS2", "GABRG3", "PTPRK", "CCDC88A", "CARMIL1", "APBB2", "ARHGEF4", "ABLIM1", "BCAS3", "UNC5C", "SHTN1", "FRMD4B", "PTPRM", "CDC42BPA", "CLASP2", "HCN1", "EVL", "ABLIM3", "CACNG8", "ITGA8", "PALLD", "KCNC2", "GRIA1", "APP", "PHLDB2", "HIP1R", "ADGRV1", "DLC1", "ANKRD28", "MYO5A", "MYO6", "CDK6", "MACF1", "SH3RF1", "MYO9B", "FER", "C2CD5", "ATP2B2", "RAB40B", "MYO1D", "SH3YL1", "LIMA1", "PHACTR4", "MYLK", "EPB41L3", "APC", "SNX1", "SHISA9", "ARHGEF2", "RAB3IP", "DGKZ", "KCNB1", "ARHGAP31", "ABL1", "NHS", "ARHGEF7", "PLXND1", "PTPRJ", "DST", "SCRIB", "STX3", "FAT1", "PSD2", "HCN2", "AIF1L", "CLCN2", "DCTN1", "IQGAP2", "TRPM7", "PLEKHA1", "ARHGAP1", "LMO4", "PAFAH1B1", "GBF1", "CDKL5", "KSR1", "SPTBN1", "PTPRO", "RASA1", "SRGAP2", "ANTXR1", "ACAP2", "ARHGEF26", "WASF3", "MKLN1", "PLCG1", "PLCE1", "VEZT", "UNC5A", "PLEKHG5", "PAK1", "RAPGEF3", "KLHL2", "ARHGAP44", "AMOT", "KANK1", "INPPL1", "S100B", "IQGAP1", "APC2", "HDAC6", "KCNC3", "AAK1", "GABBR1", "SNX5", "SNX9", "MTSS1", "GABRA4", "GABRG2", "TMEM87A", "GABRA1", "CARMIL3", "ADORA1", "PACSIN1", "INSR", "ITGB1", "SPRY4", "RAB13", "TESC", "CDH2", "ITGAV", "CORO6", "ENAH", "NF2", "PPP6R1", "MTMR14", "ABI2", "DOCK8", "EGFR", "CADM4", "MYO1C")	GO
GO0005262: calcium channel activity	1.13e-09	1.11e-07	0.788187	-0.66269	-2.2078	100	c("RYR2", "GRIK2", "GRIN2A", "SLC24A2", "GRIA3", "CACNA2D3", "CACNA1A", "GPM6A", "GRIK1", "GRIN2B", "SLC24A3", "CACNB2", "TRPM3", "CACNA2D1", "RYR3", "CACNA1C", "TRPM1", "CACNG8", "GRIA1", "CACNA1D", "TPCN1", "ITPR1", "PSEN1", "ITPR2", "TRPC3", "PKD1", "TRPM2", "GRIN3A", "CACNB4", "TRPV6")	GO
GO0099094: ligand-gated monoatomic cation channel activity	1.18e-09	1.15e-07	0.788187	-0.66773	-2.22071	99	c("RYR2", "ASIC2", "GRIK2", "KCNMA1", "GRIN2A", "GRIA3", "GRIK1", "KCNMB2", "GRIN2B", "KCNT2", "RYR3", "KCNH7", "HCN1", "GRIA1", "GRIA2", "TPCN1", "ITPR1", "ITPR2", "TRPC3", "TRPM2", "GRIN3A", "KCNK1", "GRIK4", "KCNJ4", "ANO10", "HCN2", "KCNT1", "KCNJ3", "RYR1")	GO
GO0022843: voltage-gated monoatomic cation channel activity	1.21e-09	1.16e-07	0.788187	-0.64738	-2.19227	113	c("KCNQ5", "KCNMA1", "KCND2", "SNAP25", "CACNA2D3", "CACNA1A", "CACNB2", "KCNB2", "KCNT2", "KCNQ3", "KCNAB1", "CACNA2D1", "CACNA1C", "KCNH7", "HCN1", "CACNG8", "KCNC2", "CACNA1D", "KCNH8", "KCNS3", "KCNH5", "CACNB4", "KCNK1", "KCNJ4", "KCNB1", "CACNA1B", "KCNH4", "HCN2", "CACNG3", "KCNT1", "KCNJ3", "RYR1", "CACNA1E")	GO
GO0008066: glutamate receptor activity	1.65e-09	1.58e-07	0.788187	-0.88343	-2.28504	24	c("GRM5", "GRM7", "GRIK2", "GRIN2A", "GRIA3", "GRIK1", "GRIN2B", "GRID2", "GRM3", "GRIA4", "GRID1", "GRIA1", "GRIA2", "GRIN3A", "GRIK4")	GO
GO0031346: positive regulation of cell projection organization	1.69e-09	1.62e-07	0.788187	-0.49909	-1.8836	324	c("ROBO2", "DSCAM", "PTPRD", "TENM2", "DMD", "NTRK3", "GPM6A", "NEGR1", "IL1RAPL1", "NLGN1", "MAGI2", "CCDC88A", "CARMIL1", "SEMA5A", "LRRC7", "EFNA5", "ZEB2", "ANLN", "CNTN1", "SHTN1", "TOX", "AUTS2", "TNIK", "TENM3", "ALK", "MAP1B", "GRIP1", "ROBO1", "GSK3B", "NTRK2", "ENPP2", "NTN1", "TENM1", "DDR2", "ATP8A2", "BRAF", "BCL11A", "MACF1", "CAMK1D", "ITGA2", "SMURF1", "ZNF804A", "FUT9", "CUX1", "APC", "LPAR1", "TRAK1", "RAPGEF2", "BMPR2", "PLXNB1", "EPHA3", "ABL1", "METRN", "ARHGEF7", "PLXND1", "BMPR1A", "CBFA2T2", "WASHC1", "TIAM1", "PAFAH1B1", "KIT", "CDKL5", "STAU2", "FNBP1L", "CHODL", "PTK7", "WASHC5", "AGRN", "FBXW8", "NPTN", "KIDINS220", "NFE2L2", "LRP8", "GOLGA4", "PLCE1", "ABL2", "HTT", "TRPC5", "MTOR", "PIK3R1", "PAK1", "ZMYND8", "EP300", "CFLAR", "BMP7", "NRDC", "PLPPR5", "HDAC6", "FEZ1")	GO
GO0034765: regulation of monoatomic ion transmembrane transport	1.79e-09	1.7e-07	0.788187	-0.53862	-1.97185	229	c("KCNIP4", "RYR2", "FGF12", "ASIC2", "SLC8A1", "GRIN2A", "DPP10", "DMD", "ANK3", "PDE4B", "AKAP6", "PDE4D", "DLG1", "NEDD4L", "GRIN2B", "CACNB2", "KCNAB1", "CACNA2D1", "CACNA1C", "UTRN", "ANK2", "KCNC2", "STK39", "GRIA1", "KCNIP1", "CACNA1D", "CALM3", "UBR3", "DPP6", "PPP3CA", "SPG7", "TRPC3", "KCNS3", "WNK1", "PRKCE", "NEDD4", "ATP1A2", "KCNJ4", "COMMD1", "BCL2", "ABL1", "ATP1B1", "VMP1", "PPP3CB", "KCNIP3", "NOS1", "KCNJ3", "PLCG1", "CRACR2A", "HTT", "STIM2", "ACTN2", "WWP2", "KCNJ6", "AKAP7", "ASPH", "KEL", "TMSB4X", "ACTN4", "TRPC1", "SESTD1")	GO
GO0007626: locomotory behavior	1.98e-09	1.87e-07	0.774939	-0.57783	-2.06614	179	c("FGF12", "GRM5", "DSCAM", "OXR1", "KCND2", "TNR", "SNAP25", "DAB1", "SEZ6L", "CHL1", "NEGR1", "ETV5", "NAV2", "PRKN", "LARGE1", "SCN1A", "CNTN1", "GNG7", "ATXN1", "SLC4A10", "ALK", "ABCA2", "SOBP", "EGR1", "GRIA1", "APP", "ZIC1", "BTBD9", "HTR2C", "AGTPBP1", "MTA1", "PREX2", "RCAN2", "ABHD12", "PRKCE", "PAK5", "LRRK2", "CACNB4", "GNAO1", "NCOA2", "STRN", "ASTN1", "ATP1A2", "APBA2", "ADCY8", "SPTBN4", "PPP3CB", "ANKFN1", "NCOR1", "ROGDI", "ADCY5", "FKRP", "GIGYF2", "RCAN1", "PAFAH1B1")	GO
GO0022900: electron transport chain	2.2e-09	2.06e-07	0.774939	0.633412	2.34073	92	c("UQCR10", "NDUFB7", "COX6A1", "NDUFS5", "NDUFB10", "COX5B", "PARK7", "NDUFA1", "NDUFC2", "CHCHD2", "GHITM", "NDUFB4", "ETFB", "NDUFC1", "COX7C", "NDUFA3", "UQCRB", "NDUFV2", "NDUFS1", "COX6B1", "NDUFB2", "UQCR11", "UQCRH", "COX8A", "COX5A", "UQCRC1", "UQCRFS1", "COX7A2", "NDUFS8", "NDUFA12", "NDUFB6", "NDUFA8", "ETFDH", "NDUFS7", "CYB561", "PINK1", "SDHC", "ISCU", "COX7B", "DGUOK", "BID", "DNAJC15", "NDUFA5", "NDUFV1", "FDX1", "CYCS", "UQCRC2", "COX6C", "NDUFS6")	GO
GO0010959: regulation of metal ion transport	2.29e-09	2.14e-07	0.774939	-0.51891	-1.93179	279	c("KCNIP4", "RYR2", "FGF12", "SLC8A1", "DPP10", "DMD", "NKAIN2", "ANK3", "PDE4B", "AKAP6", "PDE4D", "DLG1", "NEDD4L", "CACNB2", "ATP2B1", "CNTN1", "KCNAB1", "CACNA2D1", "CACNA1C", "UTRN", "ANK2", "NKAIN1", "KCNC2", "STK39", "KCNIP1", "CACNA1D", "CAMK2G", "HOMER1", "CALM3", "NKAIN3", "UBR3", "DPP6", "SERPINE2", "PPP3CA", "SPG7", "TRPC3", "KCNS3", "WNK1", "CAMK2A", "PRKCE", "MYLK", "NEDD4", "ATP1A2", "COMMD1", "BCL2", "ABL1", "CASK", "ATP1B1", "SPTBN4", "PPP3CB", "KCNIP3", "NOS1", "ATP2C2", "HTR2A", "PLCG1", "CRH", "CRACR2A", "SLC8B1", "HTT", "STIM2", "ACTN2", "FFAR1", "WWP2", "PLPP4", "BEST1", "TRPV3", "AKAP7", "ASPH", "KEL", "GPD1L", "ACTN4", "TRPC1", "SESTD1", "NKAIN4", "WNK2", "ADORA1", "FGF13", "NOS1AP", "BAX", "TESC", "JPH3", "SCN1B", "TSPO", "PKD2", "ABCC8", "KCNAB3", "CAMK2B", "PPP3CC", "KCNAB2", "PACSIN3", "SNCA", "BIN1", "HOMER3", "HES1", "CCL2", "HEPH", "ATP1B3")	GO
GO0043235: receptor complex	2.34e-09	2.17e-07	0.774939	-0.50039	-1.88985	329	c("GRM7", "GRIK2", "GRIN2A", "PEX5L", "ERBB4", "GRIA3", "ALCAM", "LRP1B", "NTRK3", "GABRG3", "NLGN1", "GRIK1", "GRIN2B", "PTPRN2", "GRID2", "GRIA4", "GABRB1", "KCTD8", "KCTD16", "OLFM2", "ALK", "GRID1", "CACNG8", "ITGA8", "GABBR2", "TF", "GRIA1", "GRIA2", "NTRK2", "PDGFRA", "APP", "OLFM3", "DDR2", "STXBP5", "ADGRV1", "FGFR2", "PLXNA4", "LRP2", "VWC2", "GABRB3", "HTR2C", "ITGA2", "BMPR1B", "GABRB2", "ITPR2", "ARNT2", "CNIH3", "ABHD12", "ERBB3", "ROR1", "SMAD3", "GRIN3A", "FGFR3", "SHISA9", "PLXNA2", "GRIK4", "BMPR2", "PTPRA", "PLXNB1", "IL2RA", "LRP1", "PLXND1", "BMPR1A", "ITGB5", "CACNG3", "KIT", "HTR2A", "IKBKB", "MERTK", "PLXNA1", "LRP8")	GO
GO0007186: G protein-coupled receptor signaling pathway	2.47e-09	2.28e-07	0.774939	-0.43564	-1.70792	602	c("ATRNL1", "RIMS2", "GRM5", "GRM7", "GPR158", "NRXN1", "RGS7", "PLCB1", "CHRM3", "PDE10A", "ADCY2", "PDE4B", "DGKB", "AKAP6", "ADGRB3", "PRKCB", "PDE4D", "RAPGEF4", "GRM3", "GNG7", "RGS6", "KCTD8", "ADGRL2", "KCTD16", "ADRA1A", "TRPM1", "ALK", "GRID1", "SORCS1", "PRKCA", "GPSM2", "GABBR2", "STK39", "ROBO1", "LANCL1", "DGKI", "APP", "GNAQ", "CACNA1D", "BICD1", "SORCS3", "HOMER1", "ADGRL3", "TENM1", "ADGRV1", "CALM3", "ITPR1", "PPP3CA", "BCAR3", "ADGRB1", "HTR2C", "ROCK2", "SORL1", "GNB4", "ADGRL1", "CAMKMT", "PREX2", "RGS12", "DGKD", "WNK1", "CAMK2A", "PLCH2", "CHRM5", "GPR39", "DEPTOR", "DGKG", "PRKACB", "CELSR2", "LRRK2", "PLCB4", "GNAO1", "LPAR1", "GAP43", "LGR4", "PLPP1", "PREX1", "DGKZ", "RAPGEF2", "GNAI1", "GNG4", "ABL1", "SORCS2", "ADGRB2", "ADGRA3", "ADGRA1", "ITCH", "ADCY8", "SST", "CPE", "ADCY5", "CA2", "ZDHHC21", "IQGAP2", "DTNBP1", "ARHGEF1", "TAC1", "SYP")	GO
GO0005509: calcium ion binding	2.6e-09	2.4e-07	0.774939	-0.45838	-1.77878	497	c("KCNIP4", "RYR2", "GRM7", "SYT1", "SLC8A1", "NRXN1", "PLCB1", "PCDH15", "TENM2", "PCDH9", "CDH18", "DGKB", "LRP1B", "SPOCK3", "PCDH7", "NCALD", "NELL2", "EDIL3", "NELL1", "CDH10", "ASTN2", "MCTP1", "CDH11", "FSTL5", "RYR3", "CDH12", "PPP2R3B", "CDH8", "PCLO", "RPH3A", "AOAH", "ENPP2", "RASGRP3", "KCNIP1", "MAN1A2", "SVEP1", "VCAN", "ADGRL3", "CDH9", "PAM", "ADGRV1", "CLSTN2", "CALM3", "PCDH11X", "ACER3", "BRAF", "NCAN", "MACF1", "ITPR1", "SPOCK1", "PPP3CA", "LRP2", "SPARCL1", "SLC25A13", "PAMR1", "CALN1", "ITPR2", "C2CD5", "ATP2B2", "LPCAT2", "RHOT2", "FBN1", "USP32", "PLCH2", "CABP1", "FBLN7", "CDH20", "CCBE1", "EML1", "DGKG", "CDH6", "PLA2G4C", "CELSR2", "TRPM2", "PLCB4", "CDH13", "NECAB1", "GLCE", "LRP4", "FAT3", "RAPGEF2", "CBLB", "TTN", "CACNA1B", "MICU3", "MAN1B1", "LRP1", "TTYH1", "PITPNM3", "REPS2", "DST", "CAPS2", "FAT1", "PPP3CB", "TLL1", "AIF1L", "EFHC1", "SUSD1", "GUCA1B", "CAMKK2", "PCDH17", "CDH19", "KCNIP3", "SCUBE2", "UNC13A", "DNAH7", "RYR1", "AGRN", "CACNA1E", "PLS3", "GPD2", "PLCG1", "LRP8", "CRACR2A", "EFEMP1", "STIM2", "COLEC11", "NID1", "ACTN2", "CLSTN3", "SLC25A24", "SULF2", "NECAB3", "FBN2", "DCHS1", "ASPH", "NKD1", "HSPG2", "S100B", "PADI2", "IQGAP1", "SLC25A12", "PLS1", "ACTN4", "PITPNM2", "MAN1C1", "CRB2")	GO
GO0006816: calcium ion transport	2.87e-09	2.63e-07	0.774939	-0.49991	-1.88673	325	c("RYR2", "SLC8A1", "PLCB1", "GRIN2A", "SLC24A2", "DMD", "CACNA2D3", "PDE4B", "AKAP6", "CACNA1A", "GPM6A", "PRKCB", "PDE4D", "GRIN2B", "SLC24A3", "CACNB2", "NALCN", "ATP2B1", "TRPM3", "CACNA2D1", "RYR3", "CACNA1C", "ANK2", "TRPM1", "CACNG8", "SLC8A3", "CACNA1D", "CAMK2G", "HOMER1", "CALM3", "UBR3", "TPCN1", "ITPR1", "PPP3CA", "HTR2C", "PSEN1", "SPG7", "ITPR2", "ATP2B2", "TRPC3", "CAMK2A", "PLCH2", "TMEM165", "PRKCE", "PKD1", "MYLK", "TRPM2", "GRIN3A", "CACNB4", "PLCB4", "TRPV6", "PLCL1", "ATP1A2", "CACNA1B", "BCL2", "MICU3", "ABL1", "CASK", "ATP1B1", "PPP3CB", "TRPM7", "CACNG3", "NOS1", "ATP2C2", "RYR1", "HTR2A", "FGF2", "CACNA1E", "PLCG1", "CRH", "EPM2A", "CRACR2A", "SLC8B1", "PLCE1", "HTT", "TRPC5", "STIM2", "FFAR1", "PLPP4", "SLC8A2", "BEST1", "TRPV3", "CACNA1I")	GO
GO0007169: cell surface receptor protein tyrosine kinase signaling pathway	2.9e-09	2.64e-07	0.774939	-0.44718	-1.74258	537	c("NRG1", "NRXN1", "PLCB1", "NRG3", "ANKS1B", "PTPRG", "ERBB4", "NTRK3", "PTK2", "SAMD12", "PRKCB", "KALRN", "TMEM108", "DOCK3", "CCDC88A", "SHC3", "PTPRT", "EFNA5", "MVB12B", "ATXN1", "PID1", "AKT3", "ALK", "CLASP2", "FLRT2", "VAV2", "SIPA1L1", "PDGFC", "CHN1", "ROBO1", "MYO1E", "PRICKLE1", "GSK3B", "NTRK2", "PDGFRA", "MBD5", "SVEP1", "DOK6", "PTPRE", "EXT1", "DDR2", "HIP1R", "EPHB1", "BRAF", "FGFR2", "GAREM1", "FBXW7", "HHIP", "BCAR3", "SORL1", "SREBF1", "RBPJ", "MPZL1", "PSEN1", "DOK5", "FER", "SEMA6A", "C2CD5", "AHI1", "DGKD", "SHC2", "GAB2", "ERBB3", "ROR1", "CCBE1", "APC", "SIK2", "FGFR3", "HIP1", "CDH13", "ANKS1A", "RTN4", "NEDD4", "EPHA7", "MAP2K5", "RAPGEF2", "PHIP", "SHC4", "CBLB", "ERBIN", "PRKCQ", "PHF14", "EPHA3", "ABL1", "LRP1", "REPS2", "ARHGEF7", "GRB10", "PTPRJ", "TSC2", "PTPRR", "GIGYF1", "HGF", "NR4A3", "MAPKAP1", "TIAM1", "PLEKHA1", "SH3TC2", "GIGYF2", "SMARCC1", "KIT", "EFS", "EPHB6", "RASA1", "PAK3", "IGF1", "EPN2", "ANTXR1", "MERTK", "FGF1", "FGF2", "FBXW8", "NPTN", "COL4A1", "PLCG1", "EFEMP1", "PLCE1", "SS18", "ZNF592", "ABL2", "EPHA5", "PILRB", "VEGFB", "NDST1", "TSPAN9", "MTOR", "SULF2", "PIK3R1", "PAK1", "PTPN11", "KANK1", "INPPL1", "COL4A5", "TNS2", "IQGAP1", "HDAC6", "PROX1", "ZDHHC16", "SNX5", "MTSS1", "STMN1", "KDR", "SOS1", "DDR1", "GPC1", "INSR", "FRK", "NRP2", "COL4A3", "ITGB1", "SPRY4")	GO
GO0006986: response to unfolded protein	3.03e-09	2.74e-07	0.774939	0.568208	2.23186	134	c("HSPA1A", "DNAJB1", "TMBIM6", "HSPB1", "HSPA5", "HSPA4L", "DNAJA1", "HSPA8", "HSP90AA1", "HSPD1", "HERPUD1", "HSPH1", "HSPA4", "SERP1", "HSPE1", "VCP", "DNAJB2", "HSP90AB1", "JKAMP", "TMEM33", "EDEM3", "SELENOS", "EIF2S1", "BAG3", "RHBDD2", "OPTN", "CREBRF", "SIRT1", "ERLEC1", "STUB1", "DNAJC10", "PTPN1", "KBTBD6", "PPP1R15B", "BCL2L11", "SERP2", "COPS5", "HSF1", "PTPN2", "CREBZF", "RPAP2", "ATF3", "EIF2AK3", "CCND1", "TRAM1", "PARP16", "DNAJB9", "TOR1B", "DNAJB4", "MBTPS2", "GORASP2", "EIF2AK2" )	GO
GO0008092: cytoskeletal protein binding	3.22e-09	2.9e-07	0.774939	-0.40334	-1.60387	855	c("SNTG1", "STXBP5L", "AGBL4", "KCNMA1", "SLC8A1", "CTNNA2", "PHACTR1", "DMD", "CTNNA3", "ANK3", "MAGI1", "MAP2", "NRCAM", "PDE4B", "FRMD5", "CLMN", "LIMCH1", "PTK2", "FMN2", "FMNL2", "NAV3", "NCALD", "DLG1", "CCDC88A", "PRKN", "PTPRT", "SSH2", "CACNB2", "ABLIM1", "BCAS3", "UNC5C", "TTLL7", "MTUS2", "ANLN", "NEBL", "SHTN1", "SGIP1", "LDB3", "FARP1", "CACNA1C", "DCLK2", "CALD1", "KIF1B", "UTRN", "ANK2", "KIF26B", "MAP1B", "CLASP2", "EVL", "ABLIM3", "PALLD", "KIFC3", "MYO1E", "GRIA1", "GSK3B", "CACNA1D", "BICD1", "PHACTR3", "RAI14", "PICALM", "EPB41L2", "STXBP5", "HIP1R", "DAAM2", "CALM3", "MYO5A", "MAP4K4", "MYO6", "MICALL2", "MICAL3", "MACF1", "MYO9B", "ROCK2", "SYNE1", "DIP2B", "DYNC1I1", "AGTPBP1", "KIF6", "RABGAP1", "MAST2", "DNM3", "KIF13B", "EML6", "KIF5C", "SHROOM3", "MYO1D", "BICDL1", "PRKCE", "SPAG9", "MYO18A", "EML1", "LIMA1", "PHACTR4", "DNM2", "MYLK", "TTLL11", "EPB41L3", "APC", "PPP1R9A", "MYRIP", "OPHN1", "TTLL5", "LRRK2", "SMAD2", "DIAPH2", "HIP1", "CREBBP", "ARHGEF2", "TRAK1", "ADD3", "B4GALT1", "BRSK1", "MYLIP", "STRBP", "CLASP1", "USH1C", "CAPN10", "REEP3", "TTN", "MICAL2", "VASH1", "KIF3A", "SHROOM4", "CCSER2", "ABL1", "TTLL4", "MTUS1", "MYH11", "ARFGEF2", "ARHGEF7", "ADCY8", "MARK3", "PPP2R2A", "DCX", "DST", "SNTB1", "ANKRD24", "SPTBN4", "PICK1", "AIF1L", "EFHC1", "INF2", "RAB8A", "DCTN1", "WASHC1", "IQGAP2", "MAP1A", "FARP2", "TRPM7", "CLIP2", "ABLIM2", "PAFAH1B1", "KIF2A", "SPTB", "INO80", "CAMSAP2", "TPM2", "STAU2", "SPTBN1", "PLEKHG3", "CCDC88C", "MPRIP", "DYRK1A", "GIPC1", "ANTXR1", "KIF13A", "PLS3", "WASF3", "ARHGEF10", "RAB6A", "LRP8", "PLEC", "PXK", "MYO16", "ABL2", "HTT", "VEZT", "TRPC5", "PARVA", "KIFC2", "TTBK1", "ACTN2", "PAK1", "PDLIM2", "KLHL2", "KIF25", "MYH3", "SPTBN2", "SPATA6", "EP300", "ERMN", "MYO9A", "INPPL1", "KCNQ2", "S100B", "TMSB4X", "FSD1", "IQGAP1", "APC2", "HDAC6", "MYH14", "FEZ1", "DNM1L", "PLS1", "ACTN4")	GO
GO0008328: ionotropic glutamate receptor complex	3.37e-09	3.02e-07	0.774939	-0.80039	-2.31656	42	c("GRIK2", "GRIN2A", "GRIA3", "GRIK1", "GRIN2B", "GRID2", "GRIA4", "OLFM2", "GRID1", "CACNG8", "GRIA1", "GRIA2", "OLFM3", "VWC2", "CNIH3", "ABHD12", "GRIN3A", "SHISA9", "GRIK4")	GO
GO1901890: positive regulation of cell junction assembly	3.58e-09	3.19e-07	0.774939	-0.64412	-2.15705	104	c("LRRTM4", "ASIC2", "CNTNAP2", "NRXN1", "PTPRD", "LRRTM3", "NTRK3", "ADGRB3", "IL1RAPL1", "LINGO2", "NLGN1", "EFNA5", "GRID2", "IL1RAP", "PRKCA", "FLRT2", "COL16A1", "NTRK2", "CLSTN2", "EPHB1", "SYNDIG1", "ANKRD28", "MAP4K4", "ADGRB1", "CBLN2", "SMAD3", "LRRC4B", "ABL1", "ADGRB2", "PTPRJ", "NPHP4")	GO
GO0003012: muscle system process	4.21e-09	3.72e-07	0.761461	-0.49079	-1.86141	350	c("RYR2", "FGF12", "KCNMA1", "SLC8A1", "KCND2", "CHRM3", "DMD", "CTNNA3", "SGCD", "PDE4B", "AKAP6", "PRKG1", "SORBS2", "PDE4D", "DLG1", "APBB2", "NEDD4L", "SCN2A", "LARGE1", "DTNA", "CACNB2", "KCNB2", "ATP2B1", "SCN1A", "CACNA2D1", "RYR3", "CACNA1C", "CALD1", "UTRN", "ANK2", "ADRA1A", "PRKCA", "SLC8A3", "PPP1R12B", "KCNIP1", "DOCK4", "CACNA1D", "CAMK2G", "HOMER1", "SCN8A", "CALM3", "ATP8A2", "PPP3CA", "ITGA2", "ROCK2", "TRPC3", "FBXO32", "DOCK5", "MYLK", "SMAD3", "GNAO1", "PABPN1", "CERS1", "ATP1A2", "GTF2IRD1", "TTN", "GNAI1", "ARHGAP42", "MYH11", "ATP1B1", "PI16", "SNTB1", "MEF2A", "NR4A3", "HDAC4", "FKRP", "ZDHHC21", "KIT", "TPM2", "GLRX3", "NOS1", "KCNJ3", "IGF1", "RYR1", "HTR2A")	GO
GO0005096: GTPase activator activity	4.19e-09	3.72e-07	0.761461	-0.52506	-1.9343	246	c("STXBP5L", "RGS7", "PLCB1", "ADGRB3", "DOCK3", "RASAL2", "RABGAP1L", "RGS6", "NF1", "SIPA1L1", "ARHGAP26", "AGAP1", "CHN1", "RASGRP3", "ASAP1", "GNAQ", "DOCK4", "STXBP5", "ACAP3", "DLC1", "TBC1D5", "ASAP2", "ABR", "MYO9B", "ARHGAP22", "RIN2", "SRGAP3", "PREX2", "RABGAP1", "EVI5L", "RALGAPA1", "RGS12", "GARNL3", "ARHGAP20", "DEPTOR", "DOCK5", "EVI5", "SGSM2", "RAP1GAP2", "OPHN1", "LRRK2", "RABEP2", "PREX1", "ARHGAP32", "AGAP2", "ARAP2", "RAPGEF2", "SIPA1L3", "PLXNB1", "ARHGAP31", "VAV3", "ARHGAP42", "DOCK7", "ARHGAP21", "TSC2", "TBC1D12", "ARHGAP29", "SMAP1", "RASA2", "IQGAP2", "ARHGAP39", "TBC1D4", "ARHGAP1", "DOCK1", "ARHGEF1", "ARFGAP1", "RASA1", "SRGAP2", "RABEP1", "ACAP2", "BCR", "TBC1D22A", "ARHGAP6", "TBCK", "ARHGAP24", "TBC1D7", "PIK3R1", "ARHGAP25", "ARHGAP44", "MYO9A", "SGSM3", "RAP1GAP", "IQGAP1", "RAB3GAP1", "DNM1L")	GO
GO0022904: respiratory electron transport chain	4.33e-09	3.8e-07	0.761461	0.649889	2.37974	86	c("UQCR10", "NDUFB7", "COX6A1", "NDUFS5", "NDUFB10", "COX5B", "PARK7", "NDUFA1", "NDUFC2", "CHCHD2", "GHITM", "NDUFB4", "ETFB", "NDUFC1", "COX7C", "NDUFA3", "UQCRB", "NDUFV2", "NDUFS1", "COX6B1", "NDUFB2", "UQCR11", "UQCRH", "COX8A", "COX5A", "UQCRC1", "UQCRFS1", "COX7A2", "NDUFS8", "NDUFA12", "NDUFB6", "NDUFA8", "ETFDH", "NDUFS7", "PINK1", "SDHC", "ISCU", "COX7B", "DGUOK", "BID", "DNAJC15", "NDUFA5", "NDUFV1")	GO
GO0051966: regulation of synaptic transmission, glutamatergic	4.89e-09	4.28e-07	0.761461	-0.71553	-2.24399	68	c("GRM5", "GRM7", "SYT1", "GRIK2", "NRXN1", "GRIN2A", "TNR", "NLGN1", "GRIK1", "PRKN", "GRIN2B", "GRM3", "HCN1", "CACNG8", "HOMER1", "MEF2C", "SERPINE2", "PSEN1", "STXBP1", "OPHN1", "LRRK2", "ATP1A2", "DTNBP1", "CACNG3", "UNC13A", "HTR2A")	GO
GO0099106: ion channel regulator activity	4.99e-09	4.35e-07	0.761461	-0.60044	-2.08939	141	c("KCNIP4", "FGF12", "FGF14", "NRXN1", "DPP10", "ANK3", "PDE4B", "PRKG1", "PRKCB", "PDE4D", "DLG1", "NEDD4L", "KCNMB2", "GRM3", "KCNB2", "KCNAB1", "ANK2", "CACNG8", "STK39", "KCNIP1", "STX8", "CALM3", "DPP6", "ITPR1", "KCNS3", "CABP1", "CACNB4", "ANKRD36C", "SCLT1", "NEDD4", "KCNB1", "COMMD1", "MICU3", "SGK1", "CLCN2", "TMC7", "SGK2", "KCNIP3", "NOS1", "RASA1")	GO
GO0006936: muscle contraction	5.32e-09	4.61e-07	0.761461	-0.51875	-1.92647	269	c("RYR2", "FGF12", "KCNMA1", "SLC8A1", "KCND2", "CHRM3", "DMD", "CTNNA3", "SGCD", "PDE4B", "PRKG1", "PDE4D", "DLG1", "APBB2", "NEDD4L", "SCN2A", "LARGE1", "DTNA", "CACNB2", "KCNB2", "ATP2B1", "SCN1A", "CACNA2D1", "RYR3", "CACNA1C", "CALD1", "UTRN", "ANK2", "ADRA1A", "SLC8A3", "PPP1R12B", "KCNIP1", "DOCK4", "CACNA1D", "HOMER1", "SCN8A", "CALM3", "ATP8A2", "ITGA2", "ROCK2", "DOCK5", "MYLK", "GNAO1", "PABPN1", "ATP1A2", "TTN", "ARHGAP42", "MYH11", "ATP1B1", "SNTB1", "FKRP", "ZDHHC21", "KIT", "TPM2", "NOS1", "KCNJ3", "RYR1", "HTR2A")	GO
GO2000145: regulation of cell motility	5.47e-09	4.72e-07	0.761461	-0.41024	-1.62957	827	c("PLCB1", "CTNNA2", "NRG3", "PHACTR1", "TMEFF2", "TNR", "PTPRG", "ERBB4", "LDB2", "PRKG1", "NTRK3", "SPOCK3", "FRMD5", "LIMCH1", "PTK2", "NAV3", "HDAC9", "PTPRK", "MAGI2", "CARMIL1", "SRCIN1", "SEMA5A", "DOCK10", "PTPRT", "BCAS3", "UNC5C", "MCTP1", "ZEB2", "SHTN1", "CDH11", "AKT3", "UNC5D", "PTPRM", "NF1", "CLASP2", "PRKCA", "EVL", "FLRT2", "MALAT1", "PDGFC", "STK39", "ROBO1", "ATP8A1", "GSK3B", "LDLRAD4", "TJP1", "ENPP2", "PDGFRA", "APP", "DOCK4", "MGAT5", "NTN1", "ZNF609", "MEF2C", "DDR2", "SEMA3E", "PHLDB2", "DAAM2", "DLC1", "MAP4K4", "BRAF", "CDK6", "NTNG1", "MACF1", "SERPINE2", "PLXNA4", "PPP3CA", "ADGRB1", "CAMK1D", "SPRED1", "RIN2", "ITGA2", "ROCK2", "SORL1", "MOSPD2", "ARID4B", "SRGAP3", "WDPCP", "FER", "SEMA6A", "WNK1", "CAMK2A", "FUT9", "CCBE1", "RAB40B", "DOCK5", "MITF", "PRKCE", "SCAI", "SPAG9", "LIMA1", "MYLK", "STK10", "GPI", "APC", "SMAD3", "SEMA3C", "LPAR1", "ADAM10", "EMILIN2", "NUMB", "ARHGEF2", "RHOJ", "CDH13", "DUSP1", "RTN4", "PLPP3", "PREX1", "PLXNA2", "SEMA3B", "CLASP1", "MAP2K5", "RAPGEF2", "BMPER", "BMPR2", "PLXNB1", "VASH1", "BCL2", "LRCH1", "ABL1", "DUSP10", "LRP1", "ETS1", "DOCK7", "MTUS1", "RICTOR", "ARHGEF7", "NTNG2", "PLXND1", "PTPRJ", "FAT1", "BMPR1A", "SGK1", "SST", "SMURF2", "PTPRR", "DACH1", "HGF", "NR4A3", "CCDC125", "WASHC1", "TIAM1", "SASH1", "LMO4", "DOCK1", "TAC1", "KIF2A", "GCNT2", "KIT", "NIPBL", "PLEKHG3", "IDH2", "SRGAP2", "IGF1", "FGF1", "TET1", "FGF2", "PLXNA1", "HDAC7", "PLCG1", "BCR", "NFE2L2", "LRP8", "SLC8B1", "ABL2", "VEGFB", "HDAC5", "MTOR", "PIK3R1", "PAK1", "TWIST1", "ZMYND8", "SEMA4C", "AMOT", "MMP28", "KANK1", "FBN2", "BMP7", "NKD1", "PADI2", "TMSB4X", "HDAC6", "DNM1L", "ACTN4", "PROX1", "SIN3B", "ACVR1", "STMN1", "PEAK1", "SAP130", "KDR", "PPARD", "RFFL", "MCAM", "SPNS2")	GO
GO0098878: neurotransmitter receptor complex	5.91e-09	5.07e-07	0.761461	-0.76381	-2.29275	51	c("GRIK2", "GRIN2A", "GRIA3", "GRIK1", "GRIN2B", "GRID2", "GRIA4", "OLFM2", "GRID1", "CACNG8", "GRIA1", "GRIA2", "OLFM3", "VWC2", "CNIH3", "ABHD12", "GRIN3A", "SHISA9", "GRIK4")	GO
GO0007167: enzyme-linked receptor protein signaling pathway	6.37e-09	5.44e-07	0.761461	-0.40491	-1.60796	821	c("NRG1", "NRXN1", "PLCB1", "NRG3", "PTPRD", "ANKS1B", "PTPRG", "ERBB4", "NTRK3", "PTK2", "ZEB1", "SAMD12", "PRKCB", "KALRN", "TMEM108", "DOCK3", "PTPRK", "MAGI2", "CCDC88A", "SHC3", "PTPRT", "EFNA5", "ZEB2", "AMH", "GNG7", "FSTL5", "MVB12B", "ATXN1", "PID1", "AKT3", "FUT8", "FARP1", "SPRED2", "ALK", "NLK", "CLASP2", "EGR1", "FLRT2", "ITGA8", "VAV2", "SIPA1L1", "NEO1", "PDGFC", "CHN1", "ROBO1", "MYO1E", "PRICKLE1", "GSK3B", "LDLRAD4", "NTRK2", "PDGFRA", "MBD5", "SVEP1", "DOK6", "PTPRE", "EXT1", "DDR2", "HIP1R", "EPHB1", "BRAF", "FGFR2", "GAREM1", "FBXW7", "HHIP", "LRP2", "SMAD9", "BCAR3", "VWC2", "SPRED1", "SORL1", "BMPR1B", "SREBF1", "ARID4B", "RBPJ", "MPZL1", "PCSK6", "PSEN1", "DOK5", "FER", "ZNF423", "SMURF1", "SEMA6A", "C2CD5", "FBN1", "AHI1", "DGKD", "SHC2", "GAB2", "ERBB3", "ROR1", "CCBE1", "APC", "SMAD3", "SIK2", "PPM1L", "SMAD2", "FGFR3", "HIP1", "CREBBP", "NREP", "CDH13", "NFIA", "BMP6", "ANKS1A", "RTN4", "GLCE", "LRP4", "NEDD4", "EPHA7", "MAP2K5", "RAPGEF2", "PHIP", "SHC4", "CBLB", "ERBIN", "BMPER", "BMPR2", "PRKCQ", "PHF14", "EPHA3", "ABL1", "LRP1", "REPS2", "ARHGEF7", "BMP8A", "GRB10", "PTPRJ", "TRIO", "KIAA0319", "TSC2", "NOMO3", "BMPR1A", "PBLD", "ITGB5", "SMURF2", "PTPRR", "GIGYF1", "HGF", "NR4A3", "MAPKAP1", "TIAM1", "CHST11", "PLEKHA1", "GUCA1B", "SH3TC2", "GIGYF2", "SMARCC1", "TRIM33", "GCNT2", "KIT", "EFS", "EPHB6", "SPTBN1", "RASA1", "PAK3", "GIPC1", "IGF1", "EPN2", "ANTXR1", "MERTK", "FGF1", "TET1", "FGF2", "FBXW8", "NPTN", "COL4A1", "PLCG1", "EFEMP1", "PLCE1", "SS18", "ZNF592", "ABL2", "EPHA5", "PILRB", "VEGFB", "NDST1", "TSPAN9", "MTOR", "SULF2", "PIK3R1", "PAK1", "PTPN11", "TMEM53", "KANK1", "EP300", "FBN2", "INPPL1", "COL4A5", "BMP7", "TNS2", "IQGAP1", "HDAC6", "PROX1", "ZDHHC16", "ACVR1", "SNX5", "MTSS1", "STMN1", "CRB2", "SAP130", "KDR", "SOS1", "LIFR", "DDR1", "GPC1", "INSR", "FRK", "NPNT", "NRP2", "COL4A3", "RNF111", "ITGB1", "SPRY4")	GO
GO0086001: cardiac muscle cell action potential	6.48e-09	5.5e-07	0.761461	-0.69514	-2.2181	76	c("RYR2", "FGF12", "SLC8A1", "DMD", "CTNNA3", "ANK3", "DLG1", "NEDD4L", "SCN2A", "CACNB2", "SCN1A", "CACNA2D1", "CACNA1C", "ANK2", "HCN1", "CACNA1D", "SCN8A", "CALM3")	GO
GO0006812: monoatomic cation transport	6.64e-09	5.61e-07	0.761461	-0.40513	-1.60876	815	c("KCNIP4", "RYR2", "KCNQ5", "FGF12", "ASIC2", "KCNMA1", "SLC8A1", "PLCB1", "GRIN2A", "KCND2", "DPP10", "SLC24A2", "DMD", "NKAIN2", "ANK3", "SNAP25", "CACNA2D3", "PDE4B", "AKAP6", "CACNA1A", "GPM6A", "PRKCB", "PDE4D", "DLG1", "NEDD4L", "KCNMB2", "GRIN2B", "SLC24A3", "SCN2A", "LARGE1", "CACNB2", "SLC4A4", "NALCN", "PIEZO2", "KCNB2", "ATP2B1", "SCN1A", "CNTN1", "KCNT2", "TRPM3", "KCNQ3", "SLC4A10", "SLC5A11", "KCNAB1", "CACNA2D1", "RYR3", "CACNA1C", "KCNH7", "UTRN", "ANK2", "SLC12A2", "NKAIN1", "TRPM1", "PRKCA", "SLC39A11", "HCN1", "CACNG8", "NSF", "KCNC2", "STK39", "TF", "ATP8A1", "SLC8A3", "GRIA2", "KCNIP1", "CACNA1D", "CAMK2G", "HOMER1", "SCN8A", "SLC4A8", "CALM3", "NKAIN3", "UBR3", "TPCN1", "DPP6", "SERPINE2", "ITPR1", "PPP3CA", "LRP2", "HTR2C", "KCNH8", "PSEN1", "SLC25A13", "SPG7", "ITPR2", "ATP2B2", "TRPC3", "KCNS3", "WNK1", "CAMK2A", "SLC6A16", "PLCH2", "TMEM165", "SLC13A3", "PRKCE", "UNC80", "PKD1", "DNM2", "MYLK", "SLC9A9", "TRPM2", "GRIN3A", "KCNH5", "CACNB4", "PLCB4", "KCNK1", "SLC25A18", "TRPV6", "PLCL1", "NEDD4", "ATP1A2", "KCNJ4", "KCNB1", "COMMD1", "CLCN7", "CACNA1B", "BCL2", "KCNH4", "TMEM163", "MICU3", "ABL1", "CASK", "TTYH1", "ATP13A4", "ATP1B1", "SPTBN4", "PPP3CB", "SGK1", "ANO10", "HCN2", "SLC6A1", "TRPM7", "SLC6A7", "ARHGAP1", "CACNG3", "CNNM2", "KCNIP3", "KCNT1", "NOS1", "KCNJ3", "SLC12A9", "ATP2C2", "NIPA2", "RYR1", "HTR2A", "FGF2", "CACNA1E", "PLCG1", "CRH", "EPM2A", "CRACR2A", "SLC8B1", "PLCE1", "HTT", "TRPC5", "STIM2", "ACTN2", "FFAR1", "PANX2", "WWP2", "PLPP4", "SLC8A2", "BEST1", "KCNJ6", "TRPV3", "SLC9A8", "CACNA1I", "ATP13A1", "KCNQ2", "AKAP7", "ASPH", "MELTF", "KEL", "GPD1L", "TMSB4X", "P2RX6", "SLC41A1", "KCNC3", "SLC25A12", "DNM1L", "ACTN4", "TRPC1")	GO
GO1904062: regulation of monoatomic cation transmembrane transport	7.01e-09	5.9e-07	0.761461	-0.54969	-1.99377	207	c("KCNIP4", "RYR2", "FGF12", "SLC8A1", "GRIN2A", "DPP10", "DMD", "ANK3", "PDE4B", "AKAP6", "PDE4D", "DLG1", "NEDD4L", "GRIN2B", "CACNB2", "KCNAB1", "CACNA2D1", "CACNA1C", "UTRN", "ANK2", "KCNC2", "STK39", "KCNIP1", "CACNA1D", "CALM3", "UBR3", "DPP6", "PPP3CA", "SPG7", "TRPC3", "KCNS3", "WNK1", "PRKCE", "NEDD4", "ATP1A2", "COMMD1", "BCL2", "ABL1", "ATP1B1", "PPP3CB", "KCNIP3", "NOS1", "PLCG1", "CRACR2A", "HTT", "STIM2", "ACTN2", "WWP2", "AKAP7", "ASPH", "KEL", "TMSB4X", "ACTN4", "TRPC1", "SESTD1")	GO
GO0097553: calcium ion transmembrane import into cytosol	7.59e-09	6.35e-07	0.74774	-0.59584	-2.0756	142	c("RYR2", "SLC8A1", "PLCB1", "GRIN2A", "SLC24A2", "DMD", "AKAP6", "CACNA1A", "PDE4D", "GRIN2B", "CACNA2D1", "RYR3", "CACNA1C", "ANK2", "TRPM1", "SLC8A3", "CACNA1D", "CALM3", "ITPR1", "PPP3CA", "HTR2C", "ITPR2", "TRPC3", "PLCH2", "PRKCE", "TRPM2", "PLCB4", "TRPV6", "PLCL1", "ATP1A2", "CACNA1B", "BCL2", "ABL1", "PPP3CB", "NOS1", "RYR1", "HTR2A", "FGF2", "CACNA1E", "PLCG1", "SLC8B1", "PLCE1", "HTT", "SLC8A2", "TRPV3", "CACNA1I", "ASPH")	GO
GO0035556: intracellular signal transduction	8.48e-09	7.07e-07	0.74774	-0.33326	-1.35754	2568	c("RYR2", "FGF12", "GRM5", "FGF14", "NRG1", "GRIK2", "MBP", "SLC8A1", "NRXN1", "MMD2", "RGS7", "PLCB1", "GRIN2A", "NRG3", "CHRM3", "DMD", "PDE10A", "ERBB4", "GRIA3", "SGCD", "ADCY2", "PDE7B", "DAB1", "PDE4B", "DGKB", "AKAP6", "PRKG1", "PDE1A", "NTRK3", "WWOX", "PTK2", "FMN2", "DCLK1", "SIK3", "NEGR1", "PRKCB", "ZNF385B", "NCALD", "RAPGEF5", "KALRN", "DOCK3", "PDE4D", "NLGN1", "GRIK1", "DLG1", "MAGI2", "THRB", "CCDC88A", "APBB2", "SEMA5A", "MAST4", "PRKN", "RASAL2", "ZNF536", "DOCK10", "RBFOX2", "GRIN2B", "SCN2A", "SHC3", "ARHGEF4", "MAP3K5", "ELMO1", "PDE1C", "FAF1", "EFNA5", "RAPGEF4", "MCTP1", "ESRRG", "PDE8A", "AMH", "IQCJ-SCHIP1", "SHTN1", "AUTS2", "RGS6", "AKT3", "RYR3", "TNIK", "FARP1", "RORA", "CACNA1C", "DCLK2", "NF1", "SPRED2", "ANK2", "ACOT11", "PLD1", "ADRA1A", "CHD5", "NLK", "PRKCA", "NUAK1", "SLCO3A1", "TNK2", "SRPK2", "CAMTA1", "WSB1", "PKP4", "GRIP1", "PHLPP1", "VAV2", "SIPA1L1", "MAPK8", "ARHGAP26", "KCNC2", "PDGFC", "CHN1", "STK39", "TNS3", "ROBO1", "SLC8A3", "GRIA1", "GSK3B", "LDLRAD4", "DGKI", "NTRK2", "PDGFRA", "MOB3B", "RASGRP3", "APP", "DOCK4", "NR3C1", "NTN1", "WLS", "RASGRF2", "STK32B", "MEF2C", "TENM1", "DDR2", "SEMA3E", "PICALM", "CNKSR2", "ANKRD17", "HIP1R", "AGO3", "ADGRV1", "PIP5K1B", "RERG", "DLC1", "CALM3", "EPHB1", "MAP4K4", "MYO6", "TPCN1", "MICALL2", "BRAF", "RASGEF1B", "RASGRF1", "FGFR2", "GAREM1", "SERPINE2", "ITPR1", "ABR", "FBXW7", "PPP3CA", "LRP2", "IRAK2", "SMAD9", "BCAR3", "NFAT5", "SH3RF1", "MYO9B", "MAP4K5", "ARHGAP22", "SPRED1", "RIN2", "HTR2C", "KDM4C", "ROCK2", "MAEL", "MAPK10", "FHIT", "ASH1L", "SREBF1", "SREBF2", "PARP8", "SRGAP3", "PPP1R16B", "PSEN1", "DOK5", "NR4A1", "FER", "ERC1", "PREX2", "MAST2", "LIPA", "DOT1L", "RALGAPA1", "SEMA6A", "ITPR2", "CDC14B", "RCAN2", "NCOA1", "FBN1", "RNF144A", "DGKD", "WNK1", "PTPRS", "FOXN3", "USP32", "CA8", "SHC2", "PLCH2", "GAB2", "ASXL1", "GARNL3", "ARHGAP20", "ERBB3", "ROR1", "RAB40B", "DEPTOR", "GREB1L", "DOCK5", "PRKCE", "LZTR1", "SCAI", "SPAG9", "MYO18A", "DGKG", "PHACTR4", "PRKACB", "RNF13", "MAP3K1", "DHCR24", "PLA2G4C", "STK10", "RAP1GAP2", "PAK5", "APC", "TRPM2", "PPP1R9A", "SMAD3", "SIK2", "OPHN1", "LRRK2", "RAB30", "PLCB4", "TELO2", "PPM1L", "SMAD2", "LPAR1", "SLC19A1", "SFPQ", "FGFR3", "HIP1", "CREBBP", "XPC", "ARHGEF2", "ZMYND11", "RHOJ", "NCOA2", "CDH13", "PLCL1", "PABPN1", "DUSP1", "MCF2L", "PLPP1", "BMP6", "URI1", "RTN4", "BRSK1", "TRIM62", "PLPP3", "SMYD2", "GLCE", "PREX1", "ARHGAP32", "DGKZ", "LRP4", "NEDD4", "MAP2K7", "DOCK9", "CYTH1", "SPPL3", "ATP1A2", "EPHA7", "MAP2K5", "NCOR2", "RAPGEF2", "SHC4", "CBLB", "SIPA1L3", "ERBIN", "TTN", "COMMD1", "BMPER", "BMPR2", "MTURN", "PRKCQ", "PLXNB1", "STAMBPL1", "BCL2", "DENND1A", "TRIM44", "DENND4B", "PIK3C2B", "ARHGAP31", "ABL1", "ABHD17A", "VWF", "CAMK4", "DUSP10", "ADGRB2", "LRP1", "HUNK", "RELL2", "VAV3", "ARHGAP42", "DOCK7", "BTRC", "ITCH", "ARFGEF2", "RICTOR", "ARHGEF7", "PI4KA", "NR6A1", "ADCY8", "SGMS1", "MARK3", "DCX", "GRB10", "PTPRJ", "TRIO", "ATP1B1", "KIAA0319", "ARHGAP21", "TSC2", "CGAS", "RHOBTB1", "BMPR1A", "PPP3CB", "SGK1", "MEF2A", "PSD2", "ATG10", "NCOR1", "ATG14", "AMBRA1", "ADCY5", "PTPRR", "HGF", "NR4A3", "NOD1", "ARHGAP29", "ARHGEF40", "CCDC125", "NYAP2", "FKRP", "PDE8B", "RNF125", "MAPKAP1", "SLC38A9", "SGK2", "RASA2", "TIAM1", "ASXL2", "FARP2", "ARHGAP39", "PLEKHA1", "SASH1", "CD22", "DHX15", "GUCY1A2", "MAGI3", "ARHGAP1", "GIGYF2", "LRRC28", "DOCK1", "ARHGEF1", "RCAN1", "ZDHHC9", "CAMKK2", "PAFAH1B1", "GBF1", "GCNT2", "ARFGAP1", "KIT", "CDKL5", "EFS", "KSR1", "ARIH1", "RHOBTB2", "SPTBN1", "PRDX4", "KMT2D", "NOS1", "PLEKHG3", "CCDC88C", "DYRK1A", "RASA1", "MYBBP1A", "SRGAP2", "PAK3", "MDFIC", "TPD52L1", "IGF1", "RYR1", "HTR2A", "IKBKB", "MERTK", "FGF1", "STK17A", "UBE3A", "FGF2", "GPR137C", "ESRRB", "HDAC7", "PLCG1", "PDE7A", "BCR", "ARHGEF10", "NFE2L2", "CRH", "TMTC4", "EPM2A", "CCM2", "CRACR2A", "UBR4", "PLCE1", "RALGPS1", "PEPD", "TAOK3", "SCG2", "SS18", "MYO16", "ABL2", "NR2C1", "SHANK2", "HTT", "RINT1", "LSM14A", "GRAMD4", "VEGFB", "ARHGAP6", "TBCK", "RARG", "NDST1", "LMCD1", "ARHGAP24", "TLK1", "SMARCA4", "MTOR", "TBC1D7", "PIK3R1", "PDE3A", "PLEKHG5", "PAK1", "RAPGEF3", "STRN3", "ARHGAP25", "TWIST1", "RFWD3", "PTPN11", "DDX17", "SEMA4C", "FBXO7", "SLC8A2", "USP50", "ARHGAP44", "DDAH1", "TRPV3", "AMOT", "ADRA1D", "FRMD6", "FNIP1", "AIDA", "KANK1", "EP300", "LARP1", "FBXL2", "MYO9A", "INPPL1", "CFLAR", "ZFP36L1", "AKAP7", "SGSM3", "DCHS1", "RGL2", "ASPH", "NFE2L3", "BMP7", "NKD1", "RAP1GAP", "S100B", "PADI2", "ADCY6", "TMSB4X", "PRDM11", "TRIP4", "PIDD1", "RILPL1", "IQGAP1", "RAB3GAP1", "KNDC1", "HDAC6", "LEMD2", "NEK10", "FNIP2", "RASGEF1A")	GO
GO0098655: monoatomic cation transmembrane transport	8.62e-09	7.15e-07	0.74774	-0.42299	-1.6653	667	c("KCNIP4", "RYR2", "KCNQ5", "FGF12", "ASIC2", "KCNMA1", "SLC8A1", "PLCB1", "GRIN2A", "KCND2", "DPP10", "SLC24A2", "DMD", "ANK3", "SNAP25", "CACNA2D3", "PDE4B", "AKAP6", "CACNA1A", "GPM6A", "PDE4D", "DLG1", "NEDD4L", "KCNMB2", "GRIN2B", "SLC24A3", "SCN2A", "LARGE1", "CACNB2", "SLC4A4", "NALCN", "PIEZO2", "KCNB2", "ATP2B1", "SCN1A", "KCNT2", "TRPM3", "KCNQ3", "SLC4A10", "SLC5A11", "KCNAB1", "CACNA2D1", "RYR3", "CACNA1C", "KCNH7", "UTRN", "ANK2", "SLC12A2", "TRPM1", "SLC39A11", "HCN1", "CACNG8", "KCNC2", "STK39", "TF", "ATP8A1", "SLC8A3", "GRIA2", "KCNIP1", "CACNA1D", "SCN8A", "SLC4A8", "CALM3", "UBR3", "TPCN1", "DPP6", "ITPR1", "PPP3CA", "HTR2C", "KCNH8", "PSEN1", "SLC25A13", "SPG7", "ITPR2", "ATP2B2", "TRPC3", "KCNS3", "WNK1", "SLC6A16", "PLCH2", "TMEM165", "SLC13A3", "PRKCE", "UNC80", "PKD1", "SLC9A9", "TRPM2", "GRIN3A", "KCNH5", "CACNB4", "PLCB4", "KCNK1", "SLC25A18", "TRPV6", "PLCL1", "NEDD4", "ATP1A2", "KCNJ4", "KCNB1", "COMMD1", "CLCN7", "CACNA1B", "BCL2", "KCNH4", "TMEM163", "MICU3", "ABL1", "TTYH1", "ATP13A4", "ATP1B1", "PPP3CB", "ANO10", "HCN2", "SLC6A1", "TRPM7", "SLC6A7", "CACNG3", "CNNM2", "KCNIP3", "KCNT1", "NOS1", "KCNJ3", "SLC12A9", "ATP2C2", "NIPA2", "RYR1", "HTR2A", "FGF2", "CACNA1E", "PLCG1", "CRACR2A", "SLC8B1", "PLCE1", "HTT", "TRPC5", "STIM2", "ACTN2", "WWP2", "SLC8A2", "KCNJ6", "TRPV3", "SLC9A8", "CACNA1I", "ATP13A1", "KCNQ2", "AKAP7", "ASPH", "KEL", "TMSB4X", "P2RX6", "SLC41A1", "KCNC3", "SLC25A12", "ACTN4", "TRPC1")	GO
GO0051239: regulation of multicellular organismal process	8.74e-09	7.22e-07	0.74774	-0.34103	-1.38761	2311	c("ROBO2", "RYR2", "FGF12", "LRRTM4", "RIMS2", "GRM5", "DSCAM", "NRG1", "ASIC2", "GRIK2", "MBP", "SLC8A1", "NRXN1", "PLCB1", "GRIN2A", "KCND2", "PTPRD", "CHRM3", "DMD", "CELF2", "TNR", "PTPRG", "ERBB4", "CTNNA3", "LRRTM3", "MAP2", "DAB1", "PDE4B", "AKAP6", "DCC", "PRKG1", "NTRK3", "RIMS1", "PTK2", "ZEB1", "ADGRB3", "NEGR1", "PRKCB", "IL1RAPL1", "NAV3", "HDAC9", "CNTNAP4", "ETV5", "TMEM108", "LINGO2", "PDE4D", "MAN2A1", "NLGN1", "DLG1", "THRB", "SEMA5A", "PRKN", "SOX6", "KCNMB2", "NELL1", "GRIN2B", "INO80D", "SOX5", "DPYSL5", "EFNA5", "CACNB2", "PTPRZ1", "LRFN5", "ESRRG", "GRID2", "ZEB2", "KCNB2", "HS3ST5", "ATP2B1", "SHTN1", "TOX", "ATXN1", "IL1RAP", "AKT3", "SGIP1", "CACNA2D1", "RORA", "CACNA1C", "PTPRM", "NF1", "SPRED2", "ANK2", "SLC12A2", "ARID1B", "CADM1", "ACOT11", "ADRA1A", "MAP1B", "CLASP2", "PRKCA", "HCN1", "MOG", "EGR1", "EVL", "FLRT2", "ZBTB20", "QKI", "PDGFC", "STK39", "ROBO1", "PRICKLE1", "SLC8A3", "GRIA1", "GSK3B", "LDLRAD4", "PPP1R12B", "TJP1", "PBX1", "NTRK2", "ENPP2", "PDGFRA", "NOVA1", "KCNIP1", "APP", "GNAQ", "MBD5", "DOCK4", "CACNA1D", "NTN1", "SVEP1", "CAMK2G", "PTPRE", "MEF2C", "DDR2", "NFIB", "SEMA3E", "DICER1", "HIP1R", "ADGRV1", "CLSTN2", "DAAM2", "CALM3", "FA2H", "EPHB1", "GLS", "ATP8A2", "SYNDIG1", "KAT6B", "MAP4K4", "SLC27A1", "BRAF", "BCL11A", "CDK6", "NLGN4X", "FGFR2", "MACF1", "SERPINE2", "FBXW7", "BTBD7", "PPP3CA", "LRP2", "SH3RF1", "ADGRB1", "SPRED1", "HTR2C", "ADAMTS18", "ITGA2", "ROCK2", "SORL1", "MAEL", "BMPR1B", "DIP2B", "SREBF1", "ARID4B", "SREBF2", "RBPJ", "WDPCP", "PPP1R16B", "PSEN1", "SFXN5", "FER", "CDK18", "ZNF423", "MAST2", "RFX3", "SMURF1", "SEMA6A", "ATP2B2", "TRPC3", "NCOA1", "FBN1", "AHI1", "DTX4", "WNK1", "PTPRS", "TENM4", "FBXO32", "ERBB3", "CCBE1", "SH3KBP1", "DOCK5", "MITF", "PRKCE", "MYO18A", "CUX1", "CBLN2", "TRPS1", "TMEM178A", "APC", "SMAD3", "GPM6B", "LRRK2", "NETO1", "GNAO1", "SMAD2", "MYRF", "ADAM10", "EMILIN2", "NUMB", "TCF3", "LGR4", "ARHGEF2", "RHOJ", "NCOA2", "TRAK1", "ADD3", "PLCL1", "CELF4", "ZC3H13", "BMP6", "SMARCD2", "RTN4", "TRIM62", "MYLIP", "BRINP1", "LRRC4B", "NTN4", "LRP4", "CERS1", "CLASP1", "KLF7", "ATP1A2", "EPHA7", "MAP2K5", "RAPGEF2", "SHLD2", "CBLB", "ERBIN", "GTF2IRD1", "GTF2I", "BMPER", "BMPR2", "MTURN", "DHX37", "PRKCQ", "PLXNB1", "VASH1", "BCL2", "GNAI1", "BMP2K", "PHF14", "ZFPM2", "ABL1", "CAMK4", "DUSP10", "IL2RA", "ADGRB2", "LRP1", "ETS1", "VAV3", "ARHGAP42", "DOCK7", "ITCH", "BASP1", "ARFGEF2", "METRN", "PLXND1", "GRB10", "PTPRJ", "ATP1B1", "KIAA0319", "SCRIB", "CGAS", "PI16", "GPIHBP1", "BMPR1A", "ARID1A", "SPTBN4", "CD276", "SGK1", "MEF2A", "AMBRA1", "NAP1L1", "CLCN2", "SMURF2", "PTPRR", "HGF", "NR4A3", "NOD1", "HDAC4", "RNF125", "ZDHHC21", "FTO", "SMAP1", "TIAM1", "SASH1", "CD22", "LMO4", "DOCK1", "SMARCC1", "ADAM12", "TAC1", "PAFAH1B1", "SHANK1", "GCNT2", "POLA1", "INO80", "KIT", "GLRX3", "ULK2", "NIPBL", "CDKL5", "STAU2", "SPTBN1", "PRDX4", "DYNC1H1", "NOS1", "PTPRO", "KMT5B", "IDH2", "KCNJ3", "TMEM98", "L3MBTL1", "IGF1", "CHODL", "EPN2", "HTR2A", "AGRN", "IKBKB", "MERTK", "FGF1", "MAG", "TET1", "FGF2", "ESRRB", "IL4I1", "FBXW8", "HDAC7", "WASF3", "NPTN", "PCM1", "PLCG1", "SHLD1", "BCR", "NFE2L2", "CRH", "LRP8", "PER3", "GOLGA4", "CCM2", "EFEMP1", "JARID2", "CD55", "SS18", "ABL2", "TRPC5", "LNPEP", "VEGFB", "RARG", "POU2F2", "TTBK1", "LMCD1", "MEIS2", "NKX2-2", "CLSTN3", "SMARCA4", "SCD", "MTOR", "FFAR1", "POLR3F", "TSPAN18", "SULF2", "PANX2", "PLAGL1", "PIK3R1", "PDE3A", "PAK1", "RAPGEF3", "TWIST1", "ZMYND8", "PTPN11", "FBXO7", "SLC8A2", "USP50", "DDAH1", "TRPV3", "AMOT", "ADRA1D", "TMEM53", "EP300", "PTGDS", "FBN2", "TRIM46", "ZFP36L1", "SOX13", "ASPH", "BMP7", "ERMAP", "TENT5A", "LUC7L", "HSPG2", "RAP1GAP", "S100B", "GPD1L")	GO
GO0021953: central nervous system neuron differentiation	1.06e-08	8.72e-07	0.74774	-0.55105	-1.98427	192	c("ROBO2", "MDGA2", "AGBL4", "NRXN1", "BRINP3", "ERBB4", "MAP2", "DAB1", "DCC", "GRID2", "ZEB2", "TOX", "CDH11", "SLC4A10", "GABRB1", "RORA", "UNC5D", "DCLK2", "ZSWIM6", "CHD5", "PRKCA", "ROBO1", "NTRK2", "NFIB", "SEMA3E", "HERC1", "EPHB1", "FGFR2", "PLXNA4", "SPOCK1", "MYCBP2", "BMPR1B", "AGTPBP1", "PSEN1", "OPHN1", "BRSK1", "BRINP1", "RAPGEF2", "KIAA0319", "BMPR1A", "SPTBN4", "GIGYF2", "LMO4", "PAFAH1B1", "FGF2", "PLXNA1", "LRP6", "NKX2-2", "BCL11B", "BRINP2", "TULP3", "KNDC1", "CDON", "PROX1", "CNTN2", "ZDHHC16", "NPY", "NRP2", "C21orf91", "ITGB1", "SECISBP2", "CLN8", "NOTCH1", "ID4", "SPAST")	GO
GO0050770: regulation of axonogenesis	1.07e-08	8.79e-07	0.74774	-0.59428	-2.06627	140	c("ROBO2", "DSCAM", "TNR", "MAP2", "DAB1", "DCC", "NTRK3", "LRRC4C", "SEMA5A", "EFNA5", "ZEB2", "SHTN1", "MAP1B", "SIPA1L1", "CHN1", "ROBO1", "GSK3B", "NTRK2", "NTN1", "BRAF", "BCL11A", "MACF1", "DIP2B", "UST", "PSEN1", "SMURF1", "KIF13B", "PTPRS", "TRAK1", "RTN4", "BRSK1", "LRP4", "EPHA7", "BMPR2", "PLXNB1", "METRN", "PLXND1", "KIAA0319", "TIAM1", "PAFAH1B1", "ULK2", "CDKL5", "PAK3", "CHODL", "MAG", "GOLGA4", "TRPC5", "PAK1", "TRIM46", "KEL", "NRDC", "HDAC6", "CNTN2", "MAP3K13", "FGF13", "RTN4R" )	GO
GO0008015: blood circulation	1.12e-08	9.11e-07	0.74774	-0.46624	-1.79309	421	c("RYR2", "FGF12", "ASIC2", "KCNMA1", "SLC8A1", "KCND2", "DMD", "CELF2", "CTNNA3", "SGCD", "PDE4B", "PRKG1", "SGCZ", "NCALD", "PDE4D", "NAV2", "DLG1", "THRB", "NEDD4L", "KCNMB2", "SCN2A", "CACNB2", "ZEB2", "ATP2B1", "SCN1A", "CACNA2D1", "CACNA1C", "ANK2", "ADRA1A", "HCN1", "STK39", "SLC8A3", "TJP1", "KCNIP1", "APP", "DOCK4", "CACNA1D", "SVEP1", "EXT1", "SCN8A", "CALM3", "ELN", "ROCK2", "SREBF1", "ATP2B2", "WNK1", "DOCK5", "SMAD3", "GNAO1", "EMILIN2", "ADD3", "BMP6", "ATP1A2", "TTN", "BMPR2", "ABL1", "ARHGAP42", "PCSK5", "PTPRJ", "ATP1B1", "SPTBN4", "SGK1", "MEF2A", "ZDHHC21", "TAC1", "GLRX3", "NOS1", "PTPRO", "KCNJ3", "HTR2A", "BCR", "CRH", "PLEC", "RENBP", "LNPEP", "VEGFB", "MTOR", "PDE3A", "PTPN11", "SLC8A2", "DDAH1", "AMOT", "ADRA1D", "ASPH", "KEL", "GPD1L", "ADCY6", "TJP2", "UFSP2", "DNM1L", "TRPC1", "SNX5", "HTR7", "CORO2B", "PPARD", "NPY", "CYP4F12", "ADORA1", "FGF13", "NOS1AP", "ITGB1", "MAP2K6", "SCN3A", "CBS", "SLC1A1", "CTNNBIP1", "SMAD7", "JPH3")	GO
GO0051965: positive regulation of synapse assembly	1.14e-08	9.22e-07	0.74774	-0.72061	-2.2446	64	c("LRRTM4", "ASIC2", "NRXN1", "PTPRD", "LRRTM3", "NTRK3", "ADGRB3", "IL1RAPL1", "LINGO2", "NLGN1", "EFNA5", "GRID2", "IL1RAP", "PRKCA", "FLRT2", "NTRK2", "CLSTN2", "EPHB1", "SYNDIG1", "ADGRB1")	GO
GO0003779: actin binding	1.25e-08	1.01e-06	0.74774	-0.4782	-1.81996	369	c("SNTG1", "KCNMA1", "CTNNA2", "PHACTR1", "DMD", "CTNNA3", "CLMN", "LIMCH1", "PTK2", "FMN2", "FMNL2", "NCALD", "CCDC88A", "PRKN", "SSH2", "CACNB2", "ABLIM1", "ANLN", "NEBL", "SHTN1", "LDB3", "CALD1", "UTRN", "MAP1B", "CLASP2", "EVL", "ABLIM3", "PALLD", "MYO1E", "PHACTR3", "RAI14", "EPB41L2", "HIP1R", "DAAM2", "MYO5A", "MYO6", "MICALL2", "MICAL3", "MACF1", "MYO9B", "SYNE1", "SHROOM3", "MYO1D", "PRKCE", "MYO18A", "LIMA1", "PHACTR4", "MYLK", "EPB41L3", "PPP1R9A", "MYRIP", "OPHN1", "LRRK2", "DIAPH2", "HIP1", "ADD3", "TTN", "MICAL2", "VASH1", "SHROOM4", "ABL1", "MYH11", "ADCY8", "DST", "SNTB1", "ANKRD24", "SPTBN4", "PICK1", "AIF1L", "INF2", "WASHC1", "IQGAP2", "MAP1A", "TRPM7", "ABLIM2", "SPTB", "INO80", "TPM2", "SPTBN1", "PLEKHG3", "MPRIP", "DYRK1A", "GIPC1", "ANTXR1", "PLS3", "WASF3", "PLEC", "PXK", "MYO16", "ABL2", "TRPC5", "PARVA", "ACTN2", "PDLIM2", "KLHL2", "MYH3", "SPTBN2", "ERMN", "MYO9A", "INPPL1", "TMSB4X", "IQGAP1", "HDAC6", "MYH14", "PLS1", "ACTN4", "MTSS1", "LMOD1", "SHROOM1", "CORO2B", "TRIOBP", "PDLIM5", "CAP2", "PAWR", "ITGB1", "KLHL5", "AFDN", "MSN", "DIAPH3", "TAGLN", "CORO6", "ENAH", "NF2", "EGFR", "FHOD3", "MYO1C", "MYH7B")	GO
GO1990806: ligand-gated ion channel signaling pathway	1.33e-08	1.07e-06	0.74774	-0.79988	-2.27282	38	c("GRIK2", "NRXN1", "PLCB1", "GRIN2A", "CHRM3", "GRIA3", "NLGN1", "GRIK1", "GRIN2B", "GRID2", "GRIA4", "GRID1", "GRIA1", "GRIA2", "APP", "MEF2C", "ITPR1", "GRIN3A", "GRIK4")	GO
GO0015986: proton motive force-driven ATP synthesis	1.5e-08	1.2e-06	0.733762	0.692296	2.34477	56	c("ATP5F1E", "ATP5ME", "NDUFB7", "ATP5F1D", "NDUFS5", "NDUFB10", "NDUFA1", "NDUFC2", "NDUFB4", "NDUFC1", "ATP5IF1", "NDUFA3", "ATP5PF", "NDUFV2", "ATP5MC3", "ATP5PD", "NDUFS1", "ATP5F1A", "NDUFB2", "ATP5MC2", "ATP5F1B", "NDUFS8", "NDUFA12", "NDUFB6", "NDUFA8", "STOML2", "NDUFS7", "SDHC", "NDUFA5", "NDUFV1", "ATP5MG", "NDUFB11", "NDUFA13", "ATP5MC1")	GO
GO0050905: neuromuscular process	1.5e-08	1.2e-06	0.733762	-0.59629	-2.08223	144	c("FGF12", "CSMD1", "CNTNAP2", "NRXN1", "CTNNA2", "GRIN2A", "PCDH15", "DMD", "TNR", "PRKN", "LARGE1", "GRID2", "SCN1A", "CAMTA1", "SLC8A3", "HOMER1", "HERC1", "ATP8A2", "ITPR1", "MYCBP2", "AGTPBP1", "GRIN3A", "USH1C", "TTN", "ABL1", "IGDCC3", "SPTBN4", "ANKFN1", "ROGDI", "ADCY5", "DCTN1", "NR4A3", "FKRP", "PDE8B", "VTI1A", "MAP1A", "GIGYF2", "PAFAH1B1", "SHANK1")	GO
GO0140662: ATP-dependent protein folding chaperone	1.7e-08	1.35e-06	0.733762	0.810028	2.39424	29	c("HSPA1A", "HSPA5", "HSPA4L", "HSPA8", "HSP90AA1", "HSPA9", "HSPD1", "CCT3", "TCP1", "HSPH1", "HSPA4", "CCT4", "HSP90AB1", "CCT7", "CCT2", "CCT5", "HSP90B1", "CCT6A", "TRAP1", "HYOU1", "CLPX")	GO
GO1990904: ribonucleoprotein complex	1.74e-08	1.37e-06	0.733762	0.378898	1.70153	468	c("RPS4Y1", "HSPA1A", "EIF1", "PTGES3", "PCBP1", "EIF1AX", "SRP9", "FAU", "HSPA8", "CDC40", "AURKAIP1", "SRP14", "UBA52", "SLIRP", "XPO1", "UTP23", "ADAR", "RBM12B", "EIF1B", "NPM1", "PUF60", "SLBP", "NSA2", "WDR75", "RBM22", "PRKRA", "MAGOH", "EIF3F", "PDCD7", "BCAS2", "SNRPB2", "CWC15", "HNRNPH2", "HTATSF1", "CBX5", "CWC22", "RBM45", "PPWD1", "PIN4", "TXNL4B", "SSB", "LTV1", "TGS1", "SNU13", "DNTTIP2", "NOP58", "SYF2", "ILF2", "EIF2S1", "TXNL4A", "PHAX", "PABPC1", "PRPF19", "HEXIM1", "GAPDH", "MPHOSPH10", "ACTB", "RUVBL1", "RPP30", "SLU7", "CWF19L1", "NAF1", "LSM4", "NOL7", "SNRPA1", "LSM5", "RPS4X", "FRG1", "SNRPB", "NCBP1", "PPP1R8", "PRPF38A", "RBM8A", "PRPF8", "DDX3X", "MIR29B2CHG", "BUD31", "HSF1", "PRPF40A", "LSM7", "SRP72", "HEATR1", "RHEB", "ZFP36", "SNW1", "FCF1", "MEPCE", "NOC2L", "API5", "ZCRB1", "WBP4", "HNRNPLL", "RRP15", "EIF3M", "RBM48", "PNN", "EIF3E", "PTCD3", "BHLHE40-AS1", "ZCCHC8", "GRSF1", "AQR", "SF3A2", "RBM42", "KRR1", "SNRPD3", "ZMAT2", "FBLL1", "CWF19L2", "SNRPC", "SRP19", "ZRSR2", "DDX42", "USP39", "RPF1", "SART3", "SNRNP48", "SNRPD2", "DIMT1", "DDX1", "LSM2", "MFAP1", "PRPF39", "EIF3G", "ZNHIT3", "CRNKL1", "C9orf78", "HNRNPA0", "NUP98", "CDC5L", "HNRNPH3", "WDR43", "RBM41", "EIF3I", "PRKDC", "PES1", "LSM8", "GADD45GIP1", "TRA2B", "KHDC4", "HSPA1B", "NHP2", "PPIE", "CRIPT", "PA2G4", "NGDN", "DDX6", "RIOK3", "ELAVL1", "TIA1", "LRPPRC", "HNRNPU", "HNRNPA3")	GO
GO0098660: inorganic ion transmembrane transport	2e-08	1.57e-06	0.733762	-0.41555	-1.64049	704	c("KCNIP4", "RYR2", "KCNQ5", "FGF12", "ASIC2", "KCNMA1", "SLC8A1", "PLCB1", "GRIN2A", "KCND2", "DPP10", "SLC24A2", "DMD", "ANK3", "SNAP25", "CACNA2D3", "PDE4B", "AKAP6", "CACNA1A", "GPM6A", "GABRG3", "PDE4D", "DLG1", "NEDD4L", "KCNMB2", "GRIN2B", "SLC24A3", "SCN2A", "LARGE1", "ANO4", "CACNB2", "SLC4A4", "NALCN", "KCNB2", "ATP2B1", "SCN1A", "KCNT2", "TRPM3", "KCNQ3", "SLC4A10", "SLC5A11", "KCNAB1", "CACNA2D1", "RYR3", "GABRB1", "CACNA1C", "KCNH7", "UTRN", "ANK2", "SLC12A2", "TRPM1", "SLC39A11", "HCN1", "CACNG8", "KCNC2", "STK39", "TF", "SLC8A3", "KCNIP1", "CACNA1D", "SLC26A3", "SCN8A", "SLC4A8", "CALM3", "UBR3", "TPCN1", "DPP6", "ITPR1", "PPP3CA", "GABRB3", "HTR2C", "KCNH8", "PSEN1", "GABRB2", "SLC25A13", "SPG7", "ITPR2", "ATP2B2", "TRPC3", "KCNS3", "WNK1", "SLC6A16", "PLCH2", "TMEM165", "SLC13A3", "PRKCE", "PKD1", "SLC9A9", "TRPM2", "GRIN3A", "KCNH5", "CACNB4", "PLCB4", "KCNK1", "CLCN5", "SLC25A18", "TRPV6", "PLCL1", "NEDD4", "ATP1A2", "KCNJ4", "KCNB1", "COMMD1", "CLCN7", "CACNA1B", "BCL2", "KCNH4", "TMEM163", "MICU3", "SLC26A7", "ABL1", "TTYH1", "ATP1B1", "PPP3CB", "ANO10", "HCN2", "CLCN2", "SLC6A1", "TRPM7", "SLC6A7", "CACNG3", "CNNM2", "KCNIP3", "KCNT1", "NOS1", "KCNJ3", "SLC12A9", "ATP2C2", "NIPA2", "RYR1", "HTR2A", "FGF2", "CACNA1E", "PLCG1", "SLC8B1", "PLCE1", "HTT", "TRPC5", "STIM2")	GO
GO0005759: mitochondrial matrix	2.05e-08	1.61e-06	0.733762	0.398135	1.75616	381	c("ATP5F1E", "PPM1K", "NAMPT", "ATP5F1D", "OAT", "AURKAIP1", "SOD1", "HSPA9", "SLIRP", "HSPD1", "DHFR2", "PRDX5", "HSPE1", "PARK7", "TUFM", "ACOT13", "ETFB", "NMNAT3", "ARL2BP", "NDUFS1", "PIN4", "ATP5F1A", "LYRM7", "PDHX", "C2orf69", "FECH", "ATP5F1B", "ABCE1", "ISCA1", "METTL4", "LIAS", "ANGEL2", "NUDT2", "UQCRFS1", "PDK4", "NDUFS8", "PDHA1", "CLPP", "PDK1", "GSTK1", "MDH2", "PMPCB", "VDAC2", "ECH1", "PTPN1", "NDUFAF8", "ALDH7A1", "ALDH5A1", "MTHFD2L", "VDAC1", "AK3", "TRAP1", "GUF1", "YARS2", "ACAT1", "CDKN2A", "PGK1", "NDUFS7", "SUCLG1", "DBT", "SIRT5", "C1QBP", "NME6", "FOXO3", "FAHD1", "MTERF2", "CREB1", "NUDT9", "GCSH", "ISCU", "LRRC59", "GCDH", "CHPF", "DGUOK", "NARS2", "RTN4IP1", "GSR", "ACSS3", "CLPX", "PRIMPOL", "PTCD3", "HAGH", "DNAJC15", "PRDX3", "GRSF1", "SMDT1", "CA5B", "ACADSB", "NADK2", "RARS2", "PDPR", "ALDH1L2", "FDX1", "ACO2", "HIBCH", "MAIP1", "MTHFD2", "AK4", "PCCB", "PRKACA", "LACTB2", "ACADL", "PGS1", "PDP1", "DHX30", "TRIT1", "IBA57", "ME2", "ETNPPL", "NDUFS2", "STYXL1", "GADD45GIP1", "ARG2", "NDUFAB1", "ALAS1", "GFM2", "NFU1", "RNASEL", "OXSM", "EXD2", "TRMT61B", "LRPPRC", "GLS2", "SIRT3", "PDSS1", "SHC1", "AADAT", "GOT2", "TFAM", "MTERF3", "ETHE1", "NDUFS3", "ATP5F1C", "DLD", "TST", "CS", "SSBP1", "DNAJC19", "CPT2", "ALDH18A1", "TP53", "FLAD1", "PITRM1", "MTG2", "ECHS1", "COASY", "ATP5PB", "PDK2")	GO
GO0048588: developmental cell growth	2.13e-08	1.66e-06	0.733762	-0.53691	-1.95381	214	c("RIMS2", "DSCAM", "SYT1", "TNR", "MAP2", "NRCAM", "AKAP6", "ALCAM", "DCC", "PRKG1", "NTRK3", "SORBS2", "RIMS1", "DCLK1", "TMEM108", "SEMA5A", "NEDD4L", "PRKN", "EFNA5", "ZEB2", "SHTN1", "AUTS2", "ADRA1A", "MAP1B", "CLASP2", "PRICKLE1", "GSK3B", "APP", "NTN1", "EXT1", "BCL11A", "MACF1", "PLXNA4", "DIP2B", "SMURF1", "PTPRS", "TTL", "SPAG9", "DNM2", "ARIH2", "RTN4", "EPHA7", "BMPR2", "ABL1", "KIAA0319", "PI16", "PPP3CB", "PAFAH1B1", "ULK2", "CDKL5", "TSC22D4", "KMT2D", "IGF1", "UNC13A", "MAG", "PLXNA1", "GOLGA4", "TRPC5", "RARG", "CLSTN3", "PAK1", "CPNE9", "TRIM46", "S100B", "IQGAP1", "HDAC6", "SYT17", "NRN1", "PDLIM5", "DDR1", "MAP3K13", "FGF13", "RTN4R", "NRP2", "ITGB1")	GO
GO0022824: transmitter-gated monoatomic ion channel activity	2.16e-08	1.68e-06	0.733762	-0.75372	-2.2402	48	c("GRIK2", "GRIN2A", "GRIA3", "GABRG3", "GRIK1", "GRIN2B", "GRID2", "GRIA4", "GABRB1", "GRID1", "GRIA1", "GRIA2", "GABRB3", "GABRB2", "GRIN3A", "GRIK4")	GO
GO0141108: transporter regulator activity	2.29e-08	1.77e-06	0.733762	-0.57469	-2.02695	160	c("KCNIP4", "FGF12", "FGF14", "NRXN1", "DPP10", "ANK3", "PDE4B", "PRKG1", "PRKCB", "PDE4D", "DLG1", "NEDD4L", "KCNMB2", "GRM3", "KCNB2", "KCNAB1", "ANK2", "CACNG8", "STK39", "KCNIP1", "STX8", "CALM3", "DPP6", "ITPR1", "KCNS3", "CABP1", "CNIH3", "CACNB4", "ANKRD36C", "SCLT1", "NEDD4", "KCNB1", "COMMD1", "BCL2", "MICU3", "ATP1B1", "SGK1", "CLCN2", "TMC7", "SGK2", "CACNG3", "KCNIP3", "NOS1", "RASA1")	GO
GO0072359: circulatory system development	2.31e-08	1.78e-06	0.733762	-0.38797	-1.54852	936	c("ROBO2", "RYR2", "FGF12", "NRG1", "NRXN3", "SLC8A1", "NRXN1", "ERBB4", "SGCD", "NRCAM", "AKAP6", "PRKG1", "SGCZ", "COL11A1", "NTRK3", "SORBS2", "PTK2", "ADGRB3", "PRKCB", "HDAC9", "SEMA5A", "SOX6", "LARGE1", "BCAS3", "NEBL", "CDH11", "THSD7A", "AKT3", "LDB3", "RORA", "CACNA1C", "PTPRM", "NF1", "ANK2", "SLC12A2", "ADRA1A", "PRKCA", "EGR1", "SRPK2", "FLRT2", "VAV2", "MNAT1", "QKI", "ROBO1", "MYO1E", "PRICKLE1", "GSK3B", "TJP1", "NTRK2", "PDGFRA", "SVEP1", "EXT1", "MEF2C", "SEMA3E", "COL18A1", "DLC1", "EPHB1", "FGFR2", "ELN", "FBXW7", "PLXNA4", "LRP2", "ADGRB1", "ARHGAP22", "SPRED1", "RIN2", "ROCK2", "RBPJ", "WDPCP", "PPP1R16B", "PSEN1", "NR4A1", "LIPA", "FREM2", "SEMA6A", "FBN1", "AHI1", "WNK1", "TENM4", "ASXL1", "ERBB3", "CCBE1", "GREB1L", "PKD1", "MYLK", "APC", "SMAD3", "SEMA3C", "SMAD2", "ADAM10", "EMILIN2", "CC2D2A", "RHOJ", "CDH13", "BMP6", "B4GALT1", "RTN4", "PLPP3", "SMYD2", "NEDD4", "UBE4B", "MAP2K5", "RAPGEF2", "TTN", "GTF2I", "MICAL2", "BMPER", "BMPR2", "MICALL1", "VASH1", "ZFPM2", "HIF3A", "ABL1", "ADGRB2", "LRP1", "ETS1", "VAV3", "ADAMTS6", "MYH11", "BASP1", "PCSK5", "PLXND1", "PTPRJ", "DNMT1", "TSC2", "PI16", "NAA15", "BMPR1A", "PPP3CB", "MEF2A", "CPE", "WDR11", "FKRP", "SASH1", "ADAMTS19", "LMO4", "ADAM12", "KIT", "NIPBL", "RASA1", "IGF1", "PTK7", "EPN2", "ANTXR1", "RYR1", "NCOA6", "FGF1", "FGF2", "MEIS3", "FBXW8", "HDAC7", "COL4A1", "PLCG1", "NFE2L2", "CCM2", "HECTD1", "PLEC", "JARID2", "SCG2", "PARVA", "VEGFB", "NDST1", "HDAC5", "ACTN2", "ARHGAP24", "MTOR", "TSPAN18", "PAK1", "RAPGEF3", "TWIST1", "PDLIM2", "PTPN11", "MFGE8", "DDAH1", "AMOT", "C1GALT1", "EP300", "MBD3", "CFLAR", "ZFP36L1", "DCHS1", "BMP7", "HSPG2")	GO
GO0098662: inorganic cation transmembrane transport	2.36e-08	1.8e-06	0.733762	-0.41775	-1.64113	637	c("KCNIP4", "RYR2", "KCNQ5", "FGF12", "ASIC2", "KCNMA1", "SLC8A1", "PLCB1", "GRIN2A", "KCND2", "DPP10", "SLC24A2", "DMD", "ANK3", "SNAP25", "CACNA2D3", "PDE4B", "AKAP6", "CACNA1A", "GPM6A", "PDE4D", "DLG1", "NEDD4L", "KCNMB2", "GRIN2B", "SLC24A3", "SCN2A", "LARGE1", "CACNB2", "SLC4A4", "NALCN", "KCNB2", "ATP2B1", "SCN1A", "KCNT2", "TRPM3", "KCNQ3", "SLC4A10", "SLC5A11", "KCNAB1", "CACNA2D1", "RYR3", "CACNA1C", "KCNH7", "UTRN", "ANK2", "SLC12A2", "TRPM1", "SLC39A11", "HCN1", "CACNG8", "KCNC2", "STK39", "TF", "SLC8A3", "KCNIP1", "CACNA1D", "SCN8A", "SLC4A8", "CALM3", "UBR3", "TPCN1", "DPP6", "ITPR1", "PPP3CA", "HTR2C", "KCNH8", "PSEN1", "SLC25A13", "SPG7", "ITPR2", "ATP2B2", "TRPC3", "KCNS3", "WNK1", "SLC6A16", "PLCH2", "TMEM165", "SLC13A3", "PRKCE", "PKD1", "SLC9A9", "TRPM2", "GRIN3A", "KCNH5", "CACNB4", "PLCB4", "KCNK1", "SLC25A18", "TRPV6", "PLCL1", "NEDD4", "ATP1A2", "KCNJ4", "KCNB1", "COMMD1", "CLCN7", "CACNA1B", "BCL2", "KCNH4", "TMEM163", "MICU3", "ABL1", "TTYH1", "ATP1B1", "PPP3CB", "HCN2", "SLC6A1", "TRPM7", "SLC6A7", "CACNG3", "CNNM2", "KCNIP3", "KCNT1", "NOS1", "KCNJ3", "SLC12A9", "ATP2C2", "NIPA2", "RYR1", "HTR2A", "FGF2", "CACNA1E", "PLCG1", "SLC8B1", "PLCE1", "HTT", "TRPC5", "STIM2")	GO
GO0098815: modulation of excitatory postsynaptic potential	2.36e-08	1.8e-06	0.733762	-0.75313	-2.23844	48	c("RIMS2", "GRIK2", "NRXN1", "GRIN2A", "RIMS1", "TMEM108", "NLGN1", "PRKN", "GRIN2B", "SLC8A3", "GRIA1", "APP", "NLGN4X", "LRRK2", "NETO1", "CELF4")	GO
GO0015075: monoatomic ion transmembrane transporter activity	2.38e-08	1.81e-06	0.733762	-0.4276	-1.67449	588	c("KCNIP4", "RYR2", "KCNQ5", "ASIC2", "GRIK2", "KCNMA1", "SLC8A1", "GRIN2A", "KCND2", "SLC24A2", "SLC1A2", "GRIA3", "SNAP25", "CACNA2D3", "CACNA1A", "GPM6A", "SLC2A13", "GABRG3", "GRIK1", "KCNMB2", "GRIN2B", "SLC24A3", "SCN2A", "ANO4", "CACNB2", "SLC4A4", "GRID2", "NALCN", "PIEZO2", "KCNB2", "ATP2B1", "SCN1A", "KCNT2", "TRPM3", "KCNQ3", "GRIA4", "SLC4A10", "SLC5A11", "KCNAB1", "CACNA2D1", "RYR3", "GABRB1", "CACNA1C", "KCNH7", "SLC12A2", "TRPM1", "GRID1", "SLC39A11", "HCN1", "CACNG8", "KCNC2", "ATP8A1", "SLC8A3", "GRIA1", "GRIA2", "KCNIP1", "CACNA1D", "SLC26A3", "SCN8A", "SLC4A8", "TPCN1", "ITPR1", "GABRB3", "KCNH8", "PSEN1", "GABRB2", "SFXN5", "SLC25A13", "ITPR2", "ATP2B2", "TRPC3", "KCNS3", "TMEM165", "SLC13A3", "UNC80", "PKD1", "SLC9A9", "TRPM2", "GRIN3A", "KCNH5", "CACNB4", "KCNK1", "CLCN5", "SLC19A1", "SLC25A18", "TRPV6", "GRIK4", "ATP1A2", "KCNJ4", "KCNB1", "CLCN7", "CACNA1B", "KCNH4", "SLC26A7", "TTYH1", "ATP13A4", "ATP1B1", "ANO10", "HCN2", "CLCN2", "SLC6A1", "TMC7", "TRPM7", "SLC6A7", "CACNG3", "CNNM2", "KCNIP3", "KCNT1", "KCNJ3", "LRRC8B", "SLC12A9", "ATP2C2", "NIPA2", "RYR1")	GO
GO0035235: ionotropic glutamate receptor signaling pathway	2.42e-08	1.83e-06	0.733762	-0.83273	-2.24167	29	c("GRIK2", "NRXN1", "GRIN2A", "GRIA3", "NLGN1", "GRIK1", "GRIN2B", "GRID2", "GRIA4", "GRID1", "GRIA1", "GRIA2", "APP", "MEF2C", "GRIN3A", "GRIK4")	GO
GO1904315: transmitter-gated monoatomic ion channel activity involved in regulation of postsynaptic membrane potential	2.44e-08	1.84e-06	0.733762	-0.77212	-2.25964	44	c("GRIK2", "GRIN2A", "GRIA3", "GABRG3", "GRIK1", "GRIN2B", "GRID2", "GRIA4", "GABRB1", "GRID1", "GRIA1", "GRIA2", "GABRB3", "GABRB2", "GRIN3A", "GRIK4")	GO
GO0015081: sodium ion transmembrane transporter activity	2.51e-08	1.86e-06	0.733762	-0.6005	-2.06063	126	c("ASIC2", "GRIK2", "SLC8A1", "SLC24A2", "SLC1A2", "GRIK1", "SLC24A3", "SCN2A", "SLC4A4", "NALCN", "SCN1A", "SLC4A10", "SLC5A11", "SLC12A2", "HCN1", "SLC8A3", "SCN8A", "SLC4A8", "TPCN1", "SLC13A3", "SLC9A9", "TRPM2", "KCNK1", "GRIK4", "ATP1A2", "ATP1B1", "HCN2", "SLC6A1", "SLC6A7")	GO
GO0065010: extracellular membrane-bounded organelle	2.49e-08	1.86e-06	0.733762	0.281002	1.3481	1564	c("HSPA1A", "FKBP4", "PCBP1", "DNAJB1", "HLA-A", "ST13", "PGAM1", "CACYBP", "SQSTM1", "TUBB4B", "FTL", "PRDX1", "UBB", "LGMN", "MYL12B", "HSPB1", "HSPA5", "NAMPT", "ATP6V1F", "PSMB5", "HLA-C", "DNAJA1", "RAB3A", "CKB", "HSPA8", "CALR", "CD81", "ACTG1", "AHSA1", "RAN", "HLA-B", "TMEM132A", "SOD1", "HSP90AA1", "RAC1", "HSPA9", "GLO1", "UBA52", "DUSP26", "VPS35", "AASDHPPT", "SPP1", "HSPD1", "PEG10", "CCT3", "CSTB", "PCYOX1", "CRYAB", "ATP6AP1", "B4GAT1", "GP6", "TCP1", "TUBB2A", "UBA1", "CHMP5", "HSPH1", "CANX", "HSPA4", "PSMA7", "SLC46A3", "PRDX5", "HSPE1", "SYAP1", "EEF1A1", "ADH5", "PARK7", "AP2M1", "ATP6V1G1", "TPI1", "PRNP", "PFN1", "GSTM3", "RHOA", "GOT1", "TUFM", "TPT1", "CCT4", "CEMIP2", "NME2", "SNX3", "GHITM", "PHPT1", "PIP4K2C", "VCP", "RAB21", "MYH9", "FABP5", "GIPC2", "MARCKSL1", "B3GAT3", "GLRX", "HSP90AB1", "SDCBP", "DSTN", "TUBA1A", "MINPP1", "CPNE8", "CDKL1", "ARMC3", "LDHB", "RAB14", "TMED9", "SLC25A3", "CPNE6", "ESD", "PRDX6", "PPIB", "EIF4A1", "ITM2B", "CCT7", "FKBP5", "HPRT1", "ADAM9", "CSK", "TMEM59", "ACTR1A", "TXNRD1", "TKT", "CCT2", "LDHA", "NEB", "CAP1", "CTSB", "ATP5F1A", "CCT5", "NAPA", "NCSTN", "ARF5", "SERPINB9", "VDAC3", "ARHGDIA", "ATP5F1B", "NAA50", "PPP2R1A", "CTSF", "EIF2S1", "ARPC5", "TUBB8", "RAB11A", "CLU", "NUCB1", "MGAT4A", "VPS28", "RAB2B", "ATP6V1C1", "SLK", "HINT1", "MYL6", "PTGR1", "CD63", "GNB2", "GNA11", "PLCG2", "PABPC1", "RBL2", "ANXA11", "ACTR3C", "MARCKS", "TUBB", "GSTP1", "BLOC1S6", "GAPDH", "DCTN2", "ERAP1", "OTUB1", "CLIC5", "HSP90B1", "PRSS23", "ACTB", "VIM", "SNCG", "NSUN2", "TPP1", "RUVBL1", "PCMT1", "ABHD8", "SYT4", "FLOT1", "PEF1", "YWHAQ", "SCPEP1", "YWHAB", "TOM1L1", "GSTK1", "MDH2", "ECH1", "GK", "NACA", "CPNE3", "TOMM70", "PKM", "ATP6V1H", "RAB1B", "EYS", "RPS4X", "SPON2", "PTPN13", "RHOB", "SRI", "ALDH7A1", "CCT6A", "SLC2A3", "TUBB4A", "ITM2C", "TPRG1L", "CRK", "VDAC1", "BSG", "ATP6V1B2", "SLC3A2", "TXNDC16", "IDE", "ENO1", "MIF", "GSTO1", "ENO2", "MEST", "SERPING1", "LMAN1", "RHOG", "PAICS", "NQO2", "TUBA4A", "GNB3", "DDX3X", "GNS", "PSMB3", "KPNB1", "SCN11A", "PSMB4", "ACAT1", "ATP6V0D1", "DCXR", "AKR1C3", "PGK1", "CHMP6", "P2RX4", "PGM2", "SFRP1", "SLC38A1", "PGD", "FIGNL1", "CHMP1A", "APAF1", "HLA-E", "PAFAH1B2", "AK1", "NUDT9", "SUB1", "SIAE", "NUCB2", "PEX1", "HEXB", "RHEB", "RAB29", "NAPB", "CRYM", "MOB1B", "B2M", "CHMP4B", "VAMP8", "FAM20C", "TOLLIP", "AHCYL1", "ATP6V1E1", "NAPG", "EIF2S3", "UXS1", "FABP3", "SLC26A2", "AZGP1", "JUP", "VTA1", "CMBL", "CFL2", "UACA", "GSR", "VPS4A", "PDCD10", "RAB27A", "CAPNS1", "EIF3E", "HYOU1", "SMC2", "CD44", "ACTR3B", "PSMC5", "GRB2", "DDT", "PRKCH", "ARF1", "GRN", "ACAT2", "STOM", "FURIN", "YWHAH", "PLAA", "ANXA7", "CSNK2B", "PXDN", "TALDO1", "GGCT", "RAB5B", "MAT2B", "PLCD1", "HSPA12A", "DNAJB9", "PSMB2", "TOR1B", "VPS37B", "ARF6", "CTSL", "PSAP", "AHCTF1", "LRRC57", "DPP4", "CYFIP2", "LAMP1", "ALDH1L2", "UBE2V2", "ARRDC1", "ANXA5", "PCBD1", "APPL1", "AUP1", "CFB", "FUCA2", "CHI3L1", "RIPOR1", "GNPDA1", "PTBP1", "LTA4H", "ACP1", "P4HB", "SLC15A2", "SNRPD2", "ATP6V1D", "WIZ", "WASL", "IGSF8", "DAG1", "FGR", "SERBP1", "BLVRA", "ATP6AP2", "GDI2", "TXN", "SLC7A5", "METRNL", "TOR3A", "ACLY", "ANXA6", "S100A6", "CFL1", "ARMC9", "PDIA3", "CD74", "ANXA2", "PRKACA", "CHP1", "PLOD3", "APPL2", "THBS1", "GM2A", "AP1M1", "ECE1", "CTSA", "IGF2R", "COL6A1", "ITGB8", "PMVK", "BRK1", "TUBB3", "SNAP23", "PSMB1", "CLIC1", "PLD3", "AHNAK", "VWA2", "CCT8", "NEDD8", "SCIN", "PPIA", "GUSB", "AKR1B1", "MOB1A", "GOLGA7", "PLOD1", "PSME2", "LAT2", "CRYZ", "BROX", "THY1", "ATAD2", "UBE2D3", "PPA1", "CPNE5", "RAB1A", "PDIA6", "CTH", "GGACT", "SLC6A13", "ARRDC4", "GPX4", "ARPC5L", "PSMB8", "PPP1CA", "NUDT5", "ASS1", "OSCAR", "TAB3", "GNAL")	GO
GO1903561: extracellular vesicle	2.49e-08	1.86e-06	0.733762	0.281002	1.3481	1564	c("HSPA1A", "FKBP4", "PCBP1", "DNAJB1", "HLA-A", "ST13", "PGAM1", "CACYBP", "SQSTM1", "TUBB4B", "FTL", "PRDX1", "UBB", "LGMN", "MYL12B", "HSPB1", "HSPA5", "NAMPT", "ATP6V1F", "PSMB5", "HLA-C", "DNAJA1", "RAB3A", "CKB", "HSPA8", "CALR", "CD81", "ACTG1", "AHSA1", "RAN", "HLA-B", "TMEM132A", "SOD1", "HSP90AA1", "RAC1", "HSPA9", "GLO1", "UBA52", "DUSP26", "VPS35", "AASDHPPT", "SPP1", "HSPD1", "PEG10", "CCT3", "CSTB", "PCYOX1", "CRYAB", "ATP6AP1", "B4GAT1", "GP6", "TCP1", "TUBB2A", "UBA1", "CHMP5", "HSPH1", "CANX", "HSPA4", "PSMA7", "SLC46A3", "PRDX5", "HSPE1", "SYAP1", "EEF1A1", "ADH5", "PARK7", "AP2M1", "ATP6V1G1", "TPI1", "PRNP", "PFN1", "GSTM3", "RHOA", "GOT1", "TUFM", "TPT1", "CCT4", "CEMIP2", "NME2", "SNX3", "GHITM", "PHPT1", "PIP4K2C", "VCP", "RAB21", "MYH9", "FABP5", "GIPC2", "MARCKSL1", "B3GAT3", "GLRX", "HSP90AB1", "SDCBP", "DSTN", "TUBA1A", "MINPP1", "CPNE8", "CDKL1", "ARMC3", "LDHB", "RAB14", "TMED9", "SLC25A3", "CPNE6", "ESD", "PRDX6", "PPIB", "EIF4A1", "ITM2B", "CCT7", "FKBP5", "HPRT1", "ADAM9", "CSK", "TMEM59", "ACTR1A", "TXNRD1", "TKT", "CCT2", "LDHA", "NEB", "CAP1", "CTSB", "ATP5F1A", "CCT5", "NAPA", "NCSTN", "ARF5", "SERPINB9", "VDAC3", "ARHGDIA", "ATP5F1B", "NAA50", "PPP2R1A", "CTSF", "EIF2S1", "ARPC5", "TUBB8", "RAB11A", "CLU", "NUCB1", "MGAT4A", "VPS28", "RAB2B", "ATP6V1C1", "SLK", "HINT1", "MYL6", "PTGR1", "CD63", "GNB2", "GNA11", "PLCG2", "PABPC1", "RBL2", "ANXA11", "ACTR3C", "MARCKS", "TUBB", "GSTP1", "BLOC1S6", "GAPDH", "DCTN2", "ERAP1", "OTUB1", "CLIC5", "HSP90B1", "PRSS23", "ACTB", "VIM", "SNCG", "NSUN2", "TPP1", "RUVBL1", "PCMT1", "ABHD8", "SYT4", "FLOT1", "PEF1", "YWHAQ", "SCPEP1", "YWHAB", "TOM1L1", "GSTK1", "MDH2", "ECH1", "GK", "NACA", "CPNE3", "TOMM70", "PKM", "ATP6V1H", "RAB1B", "EYS", "RPS4X", "SPON2", "PTPN13", "RHOB", "SRI", "ALDH7A1", "CCT6A", "SLC2A3", "TUBB4A", "ITM2C", "TPRG1L", "CRK", "VDAC1", "BSG", "ATP6V1B2", "SLC3A2", "TXNDC16", "IDE", "ENO1", "MIF", "GSTO1", "ENO2", "MEST", "SERPING1", "LMAN1", "RHOG", "PAICS", "NQO2", "TUBA4A", "GNB3", "DDX3X", "GNS", "PSMB3", "KPNB1", "SCN11A", "PSMB4", "ACAT1", "ATP6V0D1", "DCXR", "AKR1C3", "PGK1", "CHMP6", "P2RX4", "PGM2", "SFRP1", "SLC38A1", "PGD", "FIGNL1", "CHMP1A", "APAF1", "HLA-E", "PAFAH1B2", "AK1", "NUDT9", "SUB1", "SIAE", "NUCB2", "PEX1", "HEXB", "RHEB", "RAB29", "NAPB", "CRYM", "MOB1B", "B2M", "CHMP4B", "VAMP8", "FAM20C", "TOLLIP", "AHCYL1", "ATP6V1E1", "NAPG", "EIF2S3", "UXS1", "FABP3", "SLC26A2", "AZGP1", "JUP", "VTA1", "CMBL", "CFL2", "UACA", "GSR", "VPS4A", "PDCD10", "RAB27A", "CAPNS1", "EIF3E", "HYOU1", "SMC2", "CD44", "ACTR3B", "PSMC5", "GRB2", "DDT", "PRKCH", "ARF1", "GRN", "ACAT2", "STOM", "FURIN", "YWHAH", "PLAA", "ANXA7", "CSNK2B", "PXDN", "TALDO1", "GGCT", "RAB5B", "MAT2B", "PLCD1", "HSPA12A", "DNAJB9", "PSMB2", "TOR1B", "VPS37B", "ARF6", "CTSL", "PSAP", "AHCTF1", "LRRC57", "DPP4", "CYFIP2", "LAMP1", "ALDH1L2", "UBE2V2", "ARRDC1", "ANXA5", "PCBD1", "APPL1", "AUP1", "CFB", "FUCA2", "CHI3L1", "RIPOR1", "GNPDA1", "PTBP1", "LTA4H", "ACP1", "P4HB", "SLC15A2", "SNRPD2", "ATP6V1D", "WIZ", "WASL", "IGSF8", "DAG1", "FGR", "SERBP1", "BLVRA", "ATP6AP2", "GDI2", "TXN", "SLC7A5", "METRNL", "TOR3A", "ACLY", "ANXA6", "S100A6", "CFL1", "ARMC9", "PDIA3", "CD74", "ANXA2", "PRKACA", "CHP1", "PLOD3", "APPL2", "THBS1", "GM2A", "AP1M1", "ECE1", "CTSA", "IGF2R", "COL6A1", "ITGB8", "PMVK", "BRK1", "TUBB3", "SNAP23", "PSMB1", "CLIC1", "PLD3", "AHNAK", "VWA2", "CCT8", "NEDD8", "SCIN", "PPIA", "GUSB", "AKR1B1", "MOB1A", "GOLGA7", "PLOD1", "PSME2", "LAT2", "CRYZ", "BROX", "THY1", "ATAD2", "UBE2D3", "PPA1", "CPNE5", "RAB1A", "PDIA6", "CTH", "GGACT", "SLC6A13", "ARRDC4", "GPX4", "ARPC5L", "PSMB8", "PPP1CA", "NUDT5", "ASS1", "OSCAR", "TAB3", "GNAL")	GO
GO0031644: regulation of nervous system process	2.86e-08	2.12e-06	0.733762	-0.63956	-2.14677	106	c("FGF12", "RIMS2", "GRIK2", "NRXN1", "GRIN2A", "TNR", "RIMS1", "TMEM108", "NLGN1", "PRKN", "GRIN2B", "QKI", "SLC8A3", "GRIA1", "APP", "DICER1", "NLGN4X", "HTR2C", "ITGA2", "ROCK2", "CDK18", "TENM4", "LRRK2", "NETO1", "MYRF", "CELF4", "TAC1", "SHANK1", "TMEM98", "IGF1", "MAG", "WASF3", "ZMYND8", "SLC8A2", "S100B", "NRDC")	GO
GO0070161: anchoring junction	3.21e-08	2.37e-06	0.719513	-0.40688	-1.61082	747	c("CNTNAP2", "SLC8A1", "FRMD4A", "CTNNA2", "KCND2", "TENM2", "DMD", "CTNNA3", "ANK3", "DLG2", "MAGI1", "PCDH9", "CDH18", "AKAP6", "ALCAM", "SORBS2", "FRMD5", "KAZN", "PTK2", "PTPRK", "DLG1", "MAGI2", "LRRC7", "CDH10", "KIRREL3", "EFNA5", "SSH2", "CTNND2", "SCN1A", "CDH11", "PDZD2", "CDH12", "LDB3", "FRMD4B", "PTPRM", "CDC42BPA", "ANK2", "CADM1", "CDH8", "CLASP2", "TNK2", "EVL", "PKP4", "FLRT2", "ITGA8", "PALLD", "ARHGAP26", "TNS3", "KIFC3", "MYO1E", "SLC8A3", "GRIA1", "TJP1", "ADGRL3", "SCN8A", "NECTIN3", "CDH9", "RAI14", "DDR2", "PHLDB2", "EPB41L2", "DLC1", "MAP4K4", "MICALL2", "PPFIBP1", "BCAR3", "ADGRB1", "FOCAD", "ARHGAP22", "ITGA2", "ASH1L", "MPZL1", "FER", "ERC1", "AHI1", "SHROOM3", "FBLN7", "CDH20", "SH3KBP1", "DOCK5", "LIMA1", "CDH6", "DNM2", "MAP3K1", "EPB41L3", "CELSR2", "APC", "ADAM10", "FRMPD2", "FGFR3", "NUMB", "ARHGEF2", "CDH13", "ADD3", "STRN", "B4GALT1", "RTN4", "PLPP3", "FAT3", "CYTH1", "CLMP", "CLASP1", "ATP1A2", "RAPGEF2", "SIPA1L3", "ERBIN", "PPP1R12A", "BMPR2", "MICALL1", "PTPRA", "ARHGAP31", "SHROOM4", "CASK", "SDCCAG8", "LPP", "LRP1", "NHS", "DOCK7", "ARHGEF7", "PI4KA", "PTPRJ", "ATP1B1", "DST", "ARHGAP21", "SCRIB", "STX3", "FAT1", "SNTB1", "FCHSD2", "SPTBN4", "AMBRA1", "ITGB5", "AIF1L", "NPHP4", "TIAM1", "MAGI3", "MPDZ", "KIT", "CDH19", "NFASC", "EFS", "CCDC88C", "MPRIP", "PGM5", "PTK7", "IGSF11")	GO
GO0019226: transmission of nerve impulse	3.3e-08	2.43e-06	0.719513	-0.69711	-2.18624	68	c("FGF12", "CNTNAP2", "GRIK2", "KCND2", "TNR", "ANK3", "NRCAM", "NTRK3", "KCNMB2", "SCN2A", "SCN1A", "KCNQ3", "HCN1", "CACNG8", "GRIA1", "NTRK2", "ITGA2", "CHRM5", "CACNB4", "ATP1A2", "SPTBN4", "CACNG3", "PAFAH1B1", "EFR3B", "MAG", "PLEC", "MTOR", "CACNA1I")	GO
GO0005938: cell cortex	3.48e-08	2.54e-06	0.719513	-0.49905	-1.85785	279	c("RIMS2", "GRM7", "CTNNA2", "SNAP25", "RIMS1", "PTK2", "FMN2", "PRKCB", "ERC2", "ASTN2", "EXOC6B", "PIEZO2", "ANLN", "FNBP1", "CTTNBP2", "CALD1", "CLASP2", "PCLO", "GPSM2", "STK39", "RAI14", "PHLDB2", "EPB41L2", "HIP1R", "DLC1", "EXOC4", "PHLDB1", "MYO6", "FRYL", "PPFIBP1", "MICAL3", "FGFR2", "MYO9B", "WDPCP", "PSEN1", "FER", "ERC1", "EXOC6", "ITPR2", "C2CD5", "CABP1", "SHROOM3", "MYO1D", "PLA2G4C", "STXBP1", "PPP1R9A", "MYRIP", "EXOC7", "PDZD4", "HIP1", "TRAK1", "ADD3", "ARHGAP32", "NEDD4", "CLASP1", "EXOC3", "GNAI1", "SHROOM4", "ITCH", "ARHGEF7", "DST", "SPTBN4", "PDE4DIP", "DCTN1", "WASHC1", "IQGAP2", "CLIP2", "PAFAH1B1", "SPTB", "GLRX3", "SPTBN1", "DYNC1H1", "FNBP1L", "GIPC1", "RYR1", "FGF1", "MKLN1", "ACTN2", "RAPGEF3", "SPTBN2", "KANK1", "ERMN", "ASPH", "BSN", "IQGAP1", "KCNC3", "PLS1", "ACTN4", "GAD1", "SNX9", "SHROOM1")	GO
GO0048813: dendrite morphogenesis	3.72e-08	2.71e-06	0.719513	-0.59714	-2.06796	136	c("DSCAM", "CTNNA2", "PTPRD", "PHACTR1", "MAP2", "ADGRB3", "HECW2", "IL1RAPL1", "TANC2", "NLGN1", "SRCIN1", "NEDD4L", "RERE", "DOCK10", "DPYSL5", "CTNND2", "PPFIA2", "TNIK", "HECW1", "FARP1", "SIPA1L1", "GSK3B", "PICALM", "EPHB1", "PPP3CA", "BTBD3", "PREX2", "CUX1", "SDC2", "CELSR2", "LRRK2", "TRAK1", "LRP4", "NEDD4", "KLF7", "RAPGEF2", "MEF2A", "DTNBP1", "PAFAH1B1", "SHANK1", "CDKL5", "STAU2", "PAK3", "FBXW8", "KIDINS220", "LRP8", "TRPC5", "DIP2A")	GO
GO0070062: extracellular exosome	4.41e-08	3.2e-06	0.719513	0.281989	1.35225	1541	c("HSPA1A", "FKBP4", "PCBP1", "DNAJB1", "HLA-A", "ST13", "PGAM1", "CACYBP", "SQSTM1", "TUBB4B", "FTL", "PRDX1", "UBB", "LGMN", "MYL12B", "HSPB1", "HSPA5", "NAMPT", "ATP6V1F", "PSMB5", "HLA-C", "DNAJA1", "CKB", "HSPA8", "CALR", "CD81", "ACTG1", "AHSA1", "RAN", "HLA-B", "TMEM132A", "SOD1", "HSP90AA1", "RAC1", "HSPA9", "GLO1", "UBA52", "DUSP26", "VPS35", "AASDHPPT", "SPP1", "HSPD1", "CCT3", "CSTB", "PCYOX1", "CRYAB", "ATP6AP1", "B4GAT1", "GP6", "TCP1", "TUBB2A", "UBA1", "CHMP5", "HSPH1", "CANX", "HSPA4", "PSMA7", "SLC46A3", "PRDX5", "HSPE1", "SYAP1", "EEF1A1", "ADH5", "PARK7", "AP2M1", "ATP6V1G1", "TPI1", "PRNP", "PFN1", "GSTM3", "RHOA", "GOT1", "TUFM", "TPT1", "CCT4", "CEMIP2", "NME2", "SNX3", "GHITM", "PHPT1", "PIP4K2C", "VCP", "RAB21", "MYH9", "FABP5", "GIPC2", "MARCKSL1", "B3GAT3", "GLRX", "HSP90AB1", "SDCBP", "DSTN", "TUBA1A", "MINPP1", "CPNE8", "CDKL1", "ARMC3", "LDHB", "RAB14", "TMED9", "SLC25A3", "CPNE6", "ESD", "PRDX6", "PPIB", "EIF4A1", "ITM2B", "CCT7", "FKBP5", "HPRT1", "ADAM9", "CSK", "TMEM59", "ACTR1A", "TXNRD1", "TKT", "CCT2", "LDHA", "NEB", "CAP1", "CTSB", "ATP5F1A", "CCT5", "NAPA", "NCSTN", "ARF5", "SERPINB9", "VDAC3", "ARHGDIA", "ATP5F1B", "NAA50", "PPP2R1A", "CTSF", "EIF2S1", "ARPC5", "TUBB8", "RAB11A", "CLU", "NUCB1", "MGAT4A", "VPS28", "RAB2B", "ATP6V1C1", "SLK", "HINT1", "MYL6", "PTGR1", "CD63", "GNB2", "GNA11", "PLCG2", "PABPC1", "RBL2", "ANXA11", "ACTR3C", "MARCKS", "TUBB", "GSTP1", "GAPDH", "DCTN2", "ERAP1", "OTUB1", "CLIC5", "HSP90B1", "PRSS23", "ACTB", "VIM", "SNCG", "NSUN2", "TPP1", "RUVBL1", "PCMT1", "ABHD8", "FLOT1", "PEF1", "YWHAQ", "SCPEP1", "YWHAB", "TOM1L1", "GSTK1", "MDH2", "ECH1", "GK", "NACA", "CPNE3", "TOMM70", "PKM", "ATP6V1H", "RAB1B", "EYS", "RPS4X", "SPON2", "PTPN13", "RHOB", "SRI", "ALDH7A1", "CCT6A", "SLC2A3", "TUBB4A", "ITM2C", "TPRG1L", "CRK", "VDAC1", "BSG", "ATP6V1B2", "SLC3A2", "TXNDC16", "IDE", "ENO1", "MIF", "GSTO1", "ENO2", "MEST", "SERPING1", "LMAN1", "RHOG", "PAICS", "NQO2", "TUBA4A", "GNB3", "DDX3X", "GNS", "PSMB3", "KPNB1", "SCN11A", "PSMB4", "ACAT1", "ATP6V0D1", "DCXR", "AKR1C3", "PGK1", "CHMP6", "P2RX4", "PGM2", "SFRP1", "SLC38A1", "PGD", "FIGNL1", "CHMP1A", "APAF1", "HLA-E", "PAFAH1B2", "AK1", "NUDT9", "SUB1", "SIAE", "NUCB2", "PEX1", "HEXB", "RHEB", "RAB29", "NAPB", "CRYM", "MOB1B", "B2M", "CHMP4B", "VAMP8", "FAM20C", "TOLLIP", "AHCYL1", "ATP6V1E1", "NAPG", "EIF2S3", "UXS1", "FABP3", "SLC26A2", "AZGP1", "JUP", "VTA1", "CMBL", "CFL2", "UACA", "GSR", "VPS4A", "PDCD10", "RAB27A", "CAPNS1", "EIF3E", "HYOU1", "SMC2", "CD44", "ACTR3B", "PSMC5", "GRB2", "DDT", "PRKCH", "ARF1", "GRN", "ACAT2", "STOM", "FURIN", "YWHAH", "PLAA", "ANXA7", "CSNK2B", "PXDN", "TALDO1", "GGCT", "RAB5B", "MAT2B", "PLCD1", "HSPA12A", "DNAJB9", "PSMB2", "TOR1B", "VPS37B", "ARF6", "CTSL", "PSAP", "AHCTF1", "LRRC57", "DPP4", "CYFIP2", "LAMP1", "ALDH1L2", "UBE2V2", "ARRDC1", "ANXA5", "PCBD1", "APPL1", "AUP1", "CFB", "FUCA2", "CHI3L1", "RIPOR1", "GNPDA1", "PTBP1", "LTA4H", "ACP1", "P4HB", "SLC15A2", "SNRPD2", "ATP6V1D", "WIZ", "WASL", "IGSF8", "DAG1", "FGR", "SERBP1", "BLVRA", "ATP6AP2", "GDI2", "TXN", "SLC7A5", "METRNL", "TOR3A", "ACLY", "ANXA6", "S100A6", "CFL1", "ARMC9", "PDIA3", "CD74", "ANXA2", "PRKACA", "CHP1", "PLOD3", "APPL2", "THBS1", "GM2A", "AP1M1", "ECE1", "CTSA", "IGF2R", "COL6A1", "ITGB8", "PMVK", "BRK1", "TUBB3", "SNAP23", "PSMB1", "CLIC1", "PLD3", "AHNAK", "VWA2", "CCT8", "NEDD8", "SCIN", "PPIA", "GUSB", "AKR1B1", "MOB1A", "GOLGA7", "PLOD1", "PSME2", "LAT2", "CRYZ", "BROX")	GO
GO1902495: transmembrane transporter complex	4.53e-08	3.27e-06	0.719513	-0.46047	-1.75894	386	c("KCNIP4", "RYR2", "KCNQ5", "CNTNAP2", "GRIK2", "KCNMA1", "GRIN2A", "KCND2", "DPP10", "GRIA3", "DLG2", "SNAP25", "CACNA2D3", "PDE4B", "AKAP6", "CACNA1A", "GABRG3", "PDE4D", "GRIK1", "KCNMB2", "GRIN2B", "SCN2A", "CACNB2", "GRID2", "NALCN", "KCNB2", "SCN1A", "KCNQ3", "GRIA4", "KCNAB1", "CACNA2D1", "RYR3", "GABRB1", "CACNA1C", "KCNH7", "OLFM2", "ABCA2", "GRID1", "HCN1", "CACNG8", "KCNC2", "GRIA1", "GRIA2", "KCNIP1", "OLFM3", "CACNA1D", "SCN8A", "STXBP5", "CALM3", "TPCN1", "DPP6", "VWC2", "GABRB3", "KCNH8", "GABRB2", "TRPC3", "KCNS3", "CNIH3", "ABHD12", "UNC80", "PKD1", "GRIN3A", "KCNH5", "CACNB4", "KCNK1", "SHISA9", "TRPV6", "GRIK4", "ATP1A2", "KCNJ4", "KCNB1", "CLCN7", "CACNA1B", "KCNH4", "MICU3")	GO
GO0050767: regulation of neurogenesis	5.8e-08	4.17e-06	0.719513	-0.47519	-1.79681	333	c("ROBO2", "GRM5", "DSCAM", "PTPRD", "TNR", "MAP2", "DAB1", "DCC", "NTRK3", "NEGR1", "IL1RAPL1", "ETV5", "MAN2A1", "SEMA5A", "DPYSL5", "EFNA5", "PTPRZ1", "ZEB2", "SHTN1", "ATXN1", "NF1", "MAP1B", "QKI", "ROBO1", "NTRK2", "NTN1", "DICER1", "DAAM2", "BRAF", "BCL11A", "MACF1", "SERPINE2", "PPP3CA", "LRP2", "SORL1", "DIP2B", "PSEN1", "SMURF1", "PTPRS", "TENM4", "CUX1", "MYRF", "NUMB", "TRAK1", "RTN4", "BRINP1", "LRP4", "EPHA7", "RAPGEF2", "BMPR2", "PLXNB1", "DUSP10", "DOCK7", "METRN", "PLXND1", "KIAA0319", "BMPR1A", "NAP1L1", "CLCN2", "TIAM1", "PAFAH1B1", "KIT", "ULK2", "CDKL5", "STAU2", "NOS1", "IDH2", "TMEM98", "CHODL", "MAG", "FGF2", "FBXW8", "NPTN", "PCM1", "LRP8", "GOLGA4", "TRPC5", "TTBK1", "NKX2-2", "MTOR", "PAK1")	GO
GO0042383: sarcolemma	6.26e-08	4.49e-06	0.704976	-0.60585	-2.05762	115	c("RYR2", "SLC8A1", "DMD", "ANK3", "SGCD", "AKAP6", "PRKG1", "SGCZ", "DLG1", "DTNA", "CACNB2", "SCN1A", "CACNA2D1", "RYR3", "CACNA1C", "UTRN", "ANK2", "CACNG8", "SLC8A3", "CACNA1D", "PPP3CA", "PSEN1", "SLC27A6", "ATP1A2", "KCNB1", "ATP1B1", "SNTB1", "PPP3CB", "FKRP", "DTNBP1", "NOS1", "KCNJ3", "PGM5", "RYR1", "PLEC", "SLC8B1")	GO
GO0060560: developmental growth involved in morphogenesis	6.82e-08	4.87e-06	0.704976	-0.52657	-1.92408	224	c("RIMS2", "DSCAM", "SYT1", "TNR", "MAP2", "NRCAM", "ALCAM", "DCC", "PRKG1", "NTRK3", "RIMS1", "DCLK1", "TMEM108", "SEMA5A", "NEDD4L", "PRKN", "EFNA5", "ZEB2", "SHTN1", "AUTS2", "KIF26B", "MAP1B", "CLASP2", "PRICKLE1", "GSK3B", "APP", "NTN1", "EXT1", "BCL11A", "FGFR2", "MACF1", "PLXNA4", "DIP2B", "SMURF1", "PTPRS", "TTL", "SPAG9", "DNM2", "RTN4", "EPHA7", "BMPR2", "ABL1", "KIAA0319", "PPP3CB", "PAFAH1B1", "ULK2", "CDKL5", "TSC22D4", "UNC13A", "PTK7", "FGF1", "MAG", "PLXNA1", "GOLGA4", "TRPC5", "RARG", "CLSTN3", "PAK1", "CPNE9", "TRIM46", "NKD1", "S100B", "IQGAP1", "HDAC6", "SYT17", "LZTS2", "NRN1", "DDR1", "MAP3K13", "FGF13", "WNT7B", "RTN4R", "NRP2", "ITGB1")	GO
GO0006941: striated muscle contraction	7.9e-08	5.62e-06	0.704976	-0.57288	-2.01343	154	c("RYR2", "FGF12", "SLC8A1", "DMD", "CTNNA3", "SGCD", "PDE4B", "PDE4D", "DLG1", "NEDD4L", "SCN2A", "LARGE1", "DTNA", "CACNB2", "SCN1A", "CACNA2D1", "RYR3", "CACNA1C", "ANK2", "ADRA1A", "SLC8A3", "CACNA1D", "HOMER1", "SCN8A", "CALM3", "ATP8A2")	GO
GO1990351: transporter complex	8.56e-08	6.06e-06	0.704976	-0.45735	-1.7526	404	c("KCNIP4", "RYR2", "KCNQ5", "CNTNAP2", "GRIK2", "KCNMA1", "GRIN2A", "KCND2", "DPP10", "GRIA3", "DLG2", "SNAP25", "CACNA2D3", "PDE4B", "AKAP6", "CACNA1A", "GABRG3", "PDE4D", "GRIK1", "KCNMB2", "GRIN2B", "SCN2A", "CACNB2", "GRID2", "NALCN", "KCNB2", "SCN1A", "KCNQ3", "GRIA4", "KCNAB1", "CACNA2D1", "RYR3", "GABRB1", "CACNA1C", "KCNH7", "OLFM2", "ABCA2", "GRID1", "HCN1", "CACNG8", "KCNC2", "ATP8A1", "GRIA1", "GRIA2", "KCNIP1", "OLFM3", "CACNA1D", "SCN8A", "ATP10B", "STXBP5", "CALM3", "ATP8A2", "TPCN1", "DPP6", "VWC2", "GABRB3", "KCNH8", "GABRB2", "TRPC3", "KCNS3", "CNIH3", "ABHD12", "UNC80", "ATP8B4", "PKD1", "GRIN3A", "KCNH5", "CACNB4", "KCNK1", "SHISA9", "TRPV6", "GRIK4", "ATP1A2", "KCNJ4", "KCNB1", "CLCN7", "CACNA1B", "KCNH4", "MICU3")	GO
GO0004970: glutamate-gated receptor activity	8.65e-08	6.1e-06	0.704976	-0.9011	-2.17079	17	c("GRIK2", "GRIN2A", "GRIA3", "GRIK1", "GRIN2B", "GRID2", "GRIA4", "GRID1", "GRIA1", "GRIA2", "GRIN3A", "GRIK4")	GO
GO0030048: actin filament-based movement	9.22e-08	6.48e-06	0.704976	-0.5991	-2.03849	117	c("RYR2", "FGF12", "CTNNA3", "SGCD", "PDE4B", "LIMCH1", "PDE4D", "DLG1", "NEDD4L", "SCN2A", "CACNB2", "ZEB2", "SCN1A", "SHTN1", "CACNA2D1", "CACNA1C", "ANK2", "QKI", "CACNA1D", "SCN8A", "MYO5A", "MYO6", "MYO9B")	GO
GO0005085: guanyl-nucleotide exchange factor activity	1.06e-07	7.45e-06	0.704976	-0.5281	-1.9163	208	c("RAPGEF5", "KALRN", "DOCK3", "CCDC88A", "DOCK10", "ARHGEF4", "ELMO1", "RAPGEF4", "SBF2", "FARP1", "VAV2", "RASGRP3", "DOCK4", "RASGRF2", "DENND5A", "HERC1", "RASGEF1B", "RASGRF1", "ABR", "BCAR3", "MCF2L2", "RIN2", "MYCBP2", "PREX2", "DEPTOR", "DOCK5", "SERGEF", "ARHGEF2", "MCF2L", "RAB3IP", "PREX1", "DOCK9", "CYTH1", "RAPGEF2", "DENND1A", "DENND4B", "SBF1", "VAV3", "DOCK7", "ARFGEF2", "ARHGEF7", "TRIO", "PSD2", "ARHGEF40", "SLC38A9", "TIAM1", "FARP2", "DOCK1", "ARHGEF1", "GBF1", "MON2", "ARHGEF37", "PLEKHG3", "CCDC88C", "DENND2A", "ARHGEF26", "PLCG1", "BCR", "ARHGEF10", "PLCE1", "RALGPS1", "PLEKHG5", "RAPGEF3", "CCZ1", "RGL2", "RAB3GAP1", "KNDC1", "RASGEF1A")	GO
GO0099604: ligand-gated calcium channel activity	1.1e-07	7.65e-06	0.704976	-0.84447	-2.21804	26	c("RYR2", "GRIK2", "GRIN2A", "GRIA3", "GRIK1", "GRIN2B", "RYR3", "GRIA1", "TPCN1", "ITPR1", "ITPR2", "TRPM2")	GO
GO0007269: neurotransmitter secretion	1.13e-07	7.85e-06	0.704976	-0.58211	-2.01916	138	c("RIMS2", "GPR158", "SYT1", "NRXN1", "SNAP25", "RIMS1", "PRKCB", "NLGN1", "PRKN", "ERC2", "PTPRN2", "MCTP1", "PPFIA2", "NF1", "PCLO", "RPH3A", "CADPS2", "MEF2C", "SLC4A8", "STXBP5", "CALM3", "BRAF", "PPP3CA", "PSEN1", "CPLX1", "CAMK2A", "STXBP1", "LRRK2", "CACNB4", "BRSK1", "SYT12", "CACNA1B", "MICU3", "CASK", "SCRIB", "CADPS", "SYN2", "DTNBP1", "SYP", "UNC13A", "SYN3", "FBXL20", "LIN7A", "STXBP3", "NRXN2", "BEST1", "RAB3GAP1", "UNC13C", "CSPG5", "NPY", "SYT9", "SNCAIP", "SYT5", "GRM4")	GO
GO0008324: monoatomic cation transmembrane transporter activity	1.14e-07	7.86e-06	0.704976	-0.43353	-1.68301	499	c("KCNIP4", "RYR2", "KCNQ5", "ASIC2", "GRIK2", "KCNMA1", "SLC8A1", "GRIN2A", "KCND2", "SLC24A2", "SLC1A2", "GRIA3", "SNAP25", "CACNA2D3", "CACNA1A", "GPM6A", "SLC2A13", "GRIK1", "KCNMB2", "GRIN2B", "SLC24A3", "SCN2A", "CACNB2", "SLC4A4", "NALCN", "PIEZO2", "KCNB2", "ATP2B1", "SCN1A", "KCNT2", "TRPM3", "KCNQ3", "SLC4A10", "SLC5A11", "KCNAB1", "CACNA2D1", "RYR3", "CACNA1C", "KCNH7", "SLC12A2", "TRPM1", "SLC39A11", "HCN1", "CACNG8", "KCNC2", "ATP8A1", "SLC8A3", "GRIA1", "GRIA2", "KCNIP1", "CACNA1D", "SCN8A", "SLC4A8", "TPCN1", "ITPR1", "KCNH8", "PSEN1", "SLC25A13", "ITPR2", "ATP2B2", "TRPC3", "KCNS3", "TMEM165", "SLC13A3", "UNC80", "PKD1", "SLC9A9", "TRPM2", "GRIN3A", "KCNH5", "CACNB4", "KCNK1", "SLC25A18", "TRPV6", "GRIK4", "ATP1A2", "KCNJ4", "KCNB1", "CLCN7", "CACNA1B", "KCNH4", "TTYH1", "ATP13A4", "ATP1B1", "ANO10", "HCN2", "SLC6A1", "TRPM7", "SLC6A7", "CACNG3", "CNNM2", "KCNIP3", "KCNT1", "KCNJ3", "SLC12A9", "ATP2C2", "NIPA2", "RYR1")	GO
GO0007264: small GTPase-mediated signal transduction	1.15e-07	7.91e-06	0.704976	-0.44093	-1.70287	455	c("MMD2", "DAB1", "RAPGEF5", "KALRN", "DOCK3", "CCDC88A", "DOCK10", "ARHGEF4", "ELMO1", "RAPGEF4", "SHTN1", "AUTS2", "FARP1", "NF1", "PLD1", "TNK2", "PKP4", "VAV2", "SIPA1L1", "ARHGAP26", "CHN1", "TNS3", "ROBO1", "RASGRP3", "DOCK4", "NTN1", "RASGRF2", "PICALM", "RERG", "DLC1", "MAP4K4", "MICALL2", "RASGEF1B", "RASGRF1", "ABR", "BCAR3", "MYO9B", "ARHGAP22", "RIN2", "ROCK2", "SRGAP3", "PREX2", "LIPA", "RALGAPA1", "WNK1", "GARNL3", "ARHGAP20", "DOCK5", "LZTR1", "SCAI", "PHACTR4", "DHCR24", "RAP1GAP2", "OPHN1", "LRRK2", "RAB30", "LPAR1", "ARHGEF2", "RHOJ", "CDH13", "MCF2L", "RTN4", "PREX1", "ARHGAP32", "LRP4", "DOCK9", "CYTH1", "RAPGEF2", "SIPA1L3", "PLXNB1", "DENND1A", "DENND4B", "ARHGAP31", "ABL1", "VAV3", "ARHGAP42", "DOCK7", "ARFGEF2", "ARHGEF7", "TRIO", "ARHGAP21", "TSC2", "RHOBTB1", "PSD2", "ARHGAP29", "ARHGEF40", "CCDC125", "MAPKAP1", "RASA2", "TIAM1", "FARP2", "ARHGAP39", "ARHGAP1", "DOCK1", "ARHGEF1", "GBF1", "ARFGAP1", "CDKL5", "KSR1", "RHOBTB2", "PLEKHG3", "CCDC88C", "SRGAP2", "IGF1", "FGF2", "BCR", "ARHGEF10", "PLCE1", "RALGPS1", "ABL2", "ARHGAP6", "ARHGAP24", "PLEKHG5", "RAPGEF3", "ARHGAP25", "USP50", "ARHGAP44", "AMOT", "KANK1", "MYO9A", "SGSM3", "RGL2", "RAP1GAP", "RAB3GAP1", "KNDC1", "RASGEF1A", "CDON", "PLD2", "STMN1", "SOS1", "ITPKB", "RTN4R", "RGL1", "KCTD13", "ITGB1", "SPRY4", "ARHGAP10", "RAB15", "IQSEC3", "HEG1", "RASSF1", "NOTCH1", "ITGAV", "RELN", "KSR2", "SYNGAP1", "RND3", "ABI2", "SOS2", "DOCK8", "CADM4", "ARHGEF10L", "ARHGAP12", "EPHB2", "ROCK1", "ARFGEF1", "DBNL", "ARFGEF3", "RDX", "ARHGAP17", "SEMA4D", "SRGAP1", "RTKN", "RABGEF1", "SH3BP1", "USO1", "EPS8L2", "OBSCN", "PSD", "ARHGEF3")	GO
GO0022890: inorganic cation transmembrane transporter activity	1.2e-07	8.26e-06	0.690132	-0.44071	-1.7057	474	c("KCNIP4", "RYR2", "KCNQ5", "ASIC2", "GRIK2", "KCNMA1", "SLC8A1", "GRIN2A", "KCND2", "SLC24A2", "SLC1A2", "GRIA3", "SNAP25", "CACNA2D3", "CACNA1A", "GPM6A", "SLC2A13", "GRIK1", "KCNMB2", "GRIN2B", "SLC24A3", "SCN2A", "CACNB2", "SLC4A4", "GRID2", "NALCN", "KCNB2", "ATP2B1", "SCN1A", "KCNT2", "TRPM3", "KCNQ3", "GRIA4", "SLC4A10", "SLC5A11", "KCNAB1", "CACNA2D1", "RYR3", "CACNA1C", "KCNH7", "SLC12A2", "TRPM1", "GRID1", "SLC39A11", "HCN1", "CACNG8", "KCNC2", "SLC8A3", "GRIA1", "GRIA2", "KCNIP1", "CACNA1D", "SCN8A", "SLC4A8", "TPCN1", "ITPR1", "KCNH8", "PSEN1", "SLC25A13", "ITPR2", "ATP2B2", "TRPC3", "KCNS3", "TMEM165", "SLC13A3", "PKD1", "SLC9A9", "TRPM2", "GRIN3A", "KCNH5", "CACNB4", "KCNK1", "SLC25A18", "TRPV6", "GRIK4", "ATP1A2", "KCNJ4", "KCNB1", "CLCN7", "CACNA1B", "KCNH4")	GO
GO0006412: translation	1.24e-07	8.48e-06	0.690132	0.377508	1.68796	445	c("RPS4Y1", "EIF1", "EIF1AX", "SRP9", "EIF5", "FAU", "HSPB1", "HSPA5", "CALR", "PURB", "RRAGA", "CNBP", "AURKAIP1", "CNOT9", "ZNF706", "UBA52", "MAP3K20", "ALKBH5", "SERP1", "EEF1A1", "AIMP1", "KRT17", "PAIP1", "EIF1B", "TUFM", "NPM1", "SLBP", "MAGOH", "EIF3F", "EIF4H", "EIF5A", "GEMIN5", "TOB1", "EIF4A1", "IGFBP5", "MAPKAPK5", "SSB", "EEF1A2", "ABCE1", "EIF2S1", "PAIP2B", "EIF2S2", "METTL5", "EIF4E1B", "EEF1B2", "PAIP2", "PABPC1", "DHPS", "RGS2", "HEMK1", "GAPDH", "HTATIP2", "MTIF2", "UHMK1", "EIF2A", "YTHDF1", "PURA", "MTPN", "NACA", "PKM", "RPS4X", "FXR1", "RWDD1", "CAPRIN1", "USP5", "MKNK2", "NCBP1", "YTHDF3", "ZC3H15", "SELENOT", "PPP1R15B", "RBM8A", "EIF2AK4", "CSDE1", "TRAP1", "TRNAU1AP", "GUF1", "DDX3X", "YARS2", "PSTK", "EIF2AK1", "ZCCHC4", "YTHDF2", "C1QBP", "COPS5", "PINK1", "FOXO3", "NSUN5", "CNOT6L", "RHEB", "ZFP36", "EIF2AK3", "YBX3", "EIF2S3", "FARSB", "EIF3M", "NARS2", "CNOT8", "EIF3E", "PRKCH", "PTCD3", "RBM4B", "PARP16", "BZW2", "UCN", "RARS2", "EIF4E2", "TNIP1", "EIF4ENIF1", "EIF2AK2", "CAPRIN2", "EIF4G2", "PUS7", "DDX1", "SERBP1", "ETF1", "EIF4EBP2", "EIF3G", "BANK1", "THBS1", "FBXO4", "EEF1D", "GSPT1", "PML", "APLP1", "PPP1CA", "TCOF1", "EIF3I", "PRKDC", "RNF14", "GPR155", "GADD45GIP1", "IREB2", "GFM2", "PA2G4", "AARS2", "NGDN", "DDX6", "LAMTOR1", "EIF5B", "ELAVL1", "TIA1", "LRPPRC", "ELP2", "HNRNPU", "CNOT11")	GO
GO0006836: neurotransmitter transport	1.25e-07	8.53e-06	0.690132	-0.5358	-1.92846	191	c("RIMS2", "GPR158", "SYT1", "NRXN1", "SLC1A2", "SNAP25", "RIMS1", "PRKCB", "NLGN1", "PRKN", "ERC2", "PTPRN2", "MCTP1", "PPFIA2", "NF1", "PCLO", "RPH3A", "APP", "CADPS2", "MEF2C", "SLC4A8", "STXBP5", "CALM3", "BRAF", "PPP3CA", "PSEN1", "CPLX1", "CAMK2A", "SLC6A16", "STXBP1", "GPM6B", "LRRK2", "CACNB4", "BRSK1", "ATP1A2", "SYT12", "CACNA1B", "MICU3", "CASK", "SCRIB", "CADPS", "STX3", "SYN2", "SLC6A1", "DTNBP1", "SLC6A7", "SYP", "ICA1", "NOS1", "UNC13A", "SYN3", "FBXL20", "LIN7A", "STXBP3", "NRXN2", "BEST1", "RAB3GAP1", "UNC13C", "CSPG5", "NPY", "SYT9", "SNCAIP", "SYT5", "ITGB1", "GRM4", "TSPOAP1", "CLN8", "SLC1A1")	GO
GO0016469: proton-transporting two-sector ATPase complex	1.26e-07	8.56e-06	0.690132	0.754023	2.34293	36	c("ATP5F1E", "ATP5ME", "ATP6V1F", "ATP6V0B", "ATP5F1D", "ATP6AP1", "ATP6V1G1", "ATP5PF", "ATP5MC3", "ATP5PD", "ATP5F1A", "ATP5MC2", "ATP5F1B", "ATP6V1C1", "ATP6V1G2", "ATP6V1H", "SPAAR", "ATP6V1B2", "ATP6V0D1", "ATP6V1E1", "ATP5MG", "ATP6V0E2", "ATP6V1D", "ATP5MC1", "ATP6AP2")	GO
GO0055085: transmembrane transport	1.27e-07	8.57e-06	0.690132	-0.36678	-1.47474	1188	c("KCNIP4", "RYR2", "KCNQ5", "FGF12", "ASIC2", "GRIK2", "KCNMA1", "SLC8A1", "PLCB1", "GRIN2A", "PEX5L", "KCND2", "DPP10", "SLC24A2", "SLC35F1", "SLC1A2", "DMD", "GRIA3", "ANK3", "SNAP25", "CACNA2D3", "PDE4B", "AKAP6", "CACNA1A", "GPM6A", "SLC2A13", "SLC44A1", "PRKCB", "GABRG3", "PDE4D", "GRIK1", "DLG1", "NEDD4L", "KCNMB2", "GRIN2B", "SLC24A3", "SCN2A", "LARGE1", "ANO4", "CACNB2", "SLC4A4", "GRID2", "NALCN", "PIEZO2", "KCNB2", "ATP2B1", "SCN1A", "KCNT2", "TRPM3", "KCNQ3", "GRIA4", "SLC4A10", "SLC5A11", "PID1", "KCNAB1", "CACNA2D1", "RYR3", "GABRB1", "CACNA1C", "PTPRM", "KCNH7", "UTRN", "ANK2", "SLC12A2", "TRPM1", "ABCA2", "GRID1", "SLC39A11", "SLCO3A1", "HCN1", "CACNG8", "KCNC2", "STK39", "TF", "ATP8A1", "SLC8A3", "GRIA1", "GRIA2", "KCNIP1", "SLCO1A2", "CACNA1D", "SLC25A29", "SLC26A3", "SCN8A", "SLC44A5", "SLC4A8", "EXOC4", "CALM3", "UBR3", "TPCN1", "SLC27A1", "BRAF", "DPP6", "ITPR1", "PPP3CA", "LRP2", "GABRB3", "HTR2C", "KCNH8", "PSEN1", "GABRB2", "SFXN5", "SLC25A13", "SPG7", "ITPR2", "C2CD5", "ATP2B2", "TRPC3", "KCNS3", "TMEM144", "WNK1", "SLC6A16", "PLCH2", "CNIH3", "TMEM165", "SLC13A3", "PRKCE", "UNC80", "PKD1", "SLC9A9", "TRPM2", "GRIN3A", "KCNH5", "CACNB4", "PLCB4", "EXOC7", "KCNK1", "CLCN5", "SLC19A1", "TMEM184B", "SLC25A18", "ABCA6", "TRPV6", "PLCL1", "NEDD4", "CERS1", "GRIK4", "ATP1A2", "CAPN10", "ABCC4", "KCNJ4", "KCNB1", "COMMD1", "CLCN7", "CACNA1B", "TRAM2", "BCL2", "KCNH4", "TMEM163", "MICU3", "SLC26A7", "ABL1", "TTYH1", "GRB10", "ATP13A4", "ATP1B1", "VMP1", "PPP3CB", "MEF2A", "ANO10", "EMB", "HCN2", "SLC35B3", "CLCN2", "SLC6A1", "NR4A3", "CA2", "TMC7", "SLC38A9", "DTNBP1", "TRPM7", "SLC6A7", "CACNG3", "CNNM2", "CPT1B", "ABCD3", "KCNIP3", "KCNT1", "NOS1", "KCNJ3", "LRRC8B", "SLC12A9", "ATP2C2", "IGF1", "NIPA2", "RYR1", "HTR2A", "FGF2", "CACNA1E", "PLCG1", "BCR", "NFE2L2", "CRH", "EPM2A", "CRACR2A", "SVOP", "SLC8B1", "PLCE1", "HTT", "TRPC5", "STIM2", "LRP6", "SLC25A43", "ACTN2", "STXBP3", "ABCA9", "SLC25A24", "PANX2", "PIK3R1", "WWP2", "PTPN11", "SLC16A2", "SLC8A2", "BEST1", "KCNJ6", "TRPV3", "SLC9A8", "ABCA10")	GO
GO0005230: extracellular ligand-gated monoatomic ion channel activity	1.34e-07	9e-06	0.690132	-0.71438	-2.1707	55	c("GRIK2", "GRIN2A", "GRIA3", "GABRG3", "GRIK1", "GRIN2B", "GRID2", "GRIA4", "GABRB1", "GRID1", "GRIA1", "GRIA2", "GABRB3", "GABRB2", "GRIN3A", "GRIK4")	GO
GO0007010: cytoskeleton organization	1.4e-07	9.36e-06	0.690132	-0.36439	-1.4662	1233	c("CTNNA2", "PHACTR1", "TMEFF2", "DMD", "ANK3", "MAP2", "PRKG1", "SORBS2", "FRMD5", "LIMCH1", "PTK2", "FMN2", "SIK3", "FMNL2", "NAV3", "NLGN1", "DLG1", "CCDC88A", "CARMIL1", "SRCIN1", "SEMA5A", "MAST4", "PRKN", "LARGE1", "ELMO1", "EFNA5", "SSH2", "ABLIM1", "BCAS3", "TTLL7", "ZEB2", "ANLN", "IQCJ-SCHIP1", "NEBL", "SHTN1", "AUTS2", "HYDIN", "THSD7A", "LDB3", "TNIK", "FARP1", "DCLK2", "CDC42BPA", "NF1", "CALD1", "ANK2", "MAP1B", "CLASP2", "PCLO", "GPSM2", "EVL", "ABLIM3", "PALLD", "SIPA1L1", "ARHGAP26", "MYO1E", "PRICKLE1", "GSK3B", "UGT8", "TJP1", "PDGFRA", "BICD1", "PHACTR3", "FAM171A1", "NCKAP5", "TENM1", "PHLDB2", "EPB41L2", "HIP1R", "DAAM2", "DLC1", "ATP8A2", "MYO5A", "SH3D19", "MYO6", "MICALL2", "BRAF", "PPFIBP1", "MICAL3", "MACF1", "ELN", "MYCBP2", "ROCK2", "ZMYM4", "STAG1", "WDPCP", "FER", "SPAG16", "MAST2", "THSD7B", "UVRAG", "SEMA6A", "CDC14B", "SHROOM3", "TTL", "RAB40B", "MYO1D", "SH3KBP1", "PRKCE", "PCNT", "MYO18A", "EML1", "LIMA1", "PHACTR4", "PKD1", "DNM2", "TTLL11", "MAP7", "CCDC57", "EPB41L3", "PAK5", "APC", "TRPM2", "PPP1R9A", "SMAD3", "C10orf90", "OPHN1", "TTLL5", "GPM6B", "LPAR1", "DIAPH2", "HIP1", "CC2D2A", "ARHGEF2", "RHOJ", "ADD3", "LRCH3", "DNAH1", "BRSK1", "PREX1", "AGAP2", "ARAP2", "CLASP1", "USH1C", "CAPN10", "PHIP", "SIPA1L3", "ERBIN", "PPP1R12A", "CCDC102B", "TTN", "MICAL2", "PLXNB1", "CHD3", "BCL2", "KIF3A", "GNAI1", "EPHA3", "SHROOM4", "CCSER2", "NAV1", "ABL1", "SDCCAG8", "LRP1", "TTLL4", "DOCK7", "MYH11", "RICTOR", "ARHGEF7", "NCKAP5L", "TESK2", "MARK3", "DCX", "CNTLN", "DST", "FAT1", "RHOBTB1", "FCHSD2", "SPTBN4", "MEF2A", "ANKFN1", "NCOR1", "ITGB5", "PICK1", "AIF1L", "EFHC1", "PDE4DIP", "NPHP4", "INF2", "DCTN1", "WASHC1", "RSPH1", "MAPKAP1", "IQGAP2", "MAP1A", "DTNBP1", "FARP2", "TRPM7", "CLIP2", "ABLIM2", "SLAIN1", "TNKS", "TAC1", "PAFAH1B1", "SHANK1", "KIF2A", "SPTB", "INO80", "KIT", "CAMSAP2", "TPM2", "SENP6", "RHOBTB2", "STAU2", "SPTBN1", "DYNC1H1", "CCDC88C", "DYRK1A", "RASA1", "SRGAP2", "PAK3", "TTC17", "CCNL2", "DNAH17", "PGM5", "PTK7", "DNAH7", "WASHC5", "ANTXR1", "PPM1E", "AGRN", "PLS3", "ARHGEF26", "WASF3", "PCM1", "MKLN1", "BCR", "ARHGEF10", "PLEC", "SS18", "CCDC146", "ABL2", "EPHA5", "HTT", "PARVA", "LSM14A", "ARHGAP6", "TBCK", "ACTN2", "MTOR", "SPECC1", "PIK3R1", "PAK1", "RAPGEF3", "ARHGAP25", "PDLIM2", "CCDC15", "KIF25", "MYH3", "ARHGAP44", "TRPV3", "AMOT", "SPTBN2", "KANK1", "TRIM46", "ERMN", "INPPL1", "CFLAR", "DCHS1", "BRWD1", "DPYSL2", "TMSB4X", "FSD1", "IQGAP1", "APC2", "HDAC6", "PPP2R1B", "KCNC3", "MYH14", "PIBF1", "LZTS2", "PLS1", "ACTN4", "PLD2", "PROX1", "CNTN2", "WASHC3", "SNX9", "KANK4", "MTSS1", "LMNB1", "STMN1", "LMOD1", "SHROOM1", "CSPG5", "ARFIP1", "NUBP1", "CORO2B", "CARMIL3", "TTLL3", "TRIOBP", "MARK1", "PDLIM5", "CUL9", "MAP4", "MAST3", "CAP2", "PACSIN1", "FGF13", "NECTIN2", "PAWR", "NOS1AP", "KCTD13", "ITGB1", "DYNC1LI2", "ARHGAP10", "RAB13")	GO
GO0003015: heart process	1.49e-07	9.91e-06	0.690132	-0.51412	-1.8699	212	c("RYR2", "FGF12", "SLC8A1", "KCND2", "DMD", "CELF2", "CTNNA3", "SGCD", "PDE4B", "SGCZ", "PDE4D", "DLG1", "THRB", "NEDD4L", "SCN2A", "CACNB2", "ATP2B1", "SCN1A", "CACNA2D1", "CACNA1C", "ANK2", "ADRA1A", "HCN1", "SLC8A3", "KCNIP1", "CACNA1D", "EXT1", "SCN8A", "CALM3", "SREBF1", "ATP2B2")	GO
GO0009966: regulation of signal transduction	1.49e-07	9.91e-06	0.690132	-0.32555	-1.32612	2557	c("ROBO2", "KCNIP4", "RIMS2", "GRM5", "NRG1", "GPR158", "GRIK2", "SLC8A1", "NRXN1", "MMD2", "RGS7", "PLCB1", "GRIN2A", "PTPRD", "PDE10A", "ERBB4", "GPC6", "GPC5", "PDE7B", "DAB1", "PDE4B", "AKAP6", "PDE1A", "NTRK3", "RIMS1", "WWOX", "PTK2", "ZEB1", "SIK3", "NEGR1", "PRKCB", "NCALD", "KALRN", "TMEM108", "DOCK3", "PDE4D", "NLGN1", "DLG1", "MAGI2", "THRB", "CCDC88A", "SEMA5A", "PRKN", "RASAL2", "ZNF536", "DOCK10", "GRIN2B", "PTPRT", "ARHGEF4", "MAP3K5", "PDE1C", "FAF1", "EFNA5", "CTNND2", "RNF220", "FBXL17", "ZEB2", "PDE8A", "AMH", "IQCJ-SCHIP1", "GNG7", "RFX4", "AUTS2", "FSTL5", "MVB12B", "ATXN1", "RGS6", "PID1", "AKT3", "TNIK", "HECW1", "KCTD8", "RORA", "FOLH1", "NCAM1", "NF1", "SPRED2", "KCTD16", "ADRA1A", "CHD5", "ALK", "NLK", "PRKCA", "NUAK1", "SLCO3A1", "EGR1", "CAMTA1", "PKP4", "CACNG8", "ITGA8", "PHLPP1", "VAV2", "SIPA1L1", "NEO1", "MAPK8", "ARHGAP26", "PDGFC", "CHN1", "STK39", "TNS3", "ROBO1", "PRICKLE1", "SLC8A3", "GRIA1", "GSK3B", "LDLRAD4", "NTRK2", "PDGFRA", "MOB3B", "KCNIP1", "APP", "GNAQ", "MBD5", "MGAT5", "BICD1", "WLS", "RASGRF2", "PTPRE", "HOMER1", "EXT1", "MEF2C", "TENM1", "DDR2", "SEMA3E", "PICALM", "DICER1", "CNKSR2", "ANKRD17", "HIP1R", "AGO3", "ZIC1", "ADGRV1", "PIP5K1B", "DAAM2", "DLC1", "CALM3", "EPHB1", "USP34", "PPP6R2", "MAP4K4", "BRAF", "TSPAN5", "NLGN4X", "RASGRF1", "FGFR2", "MACF1", "GAREM1", "SERPINE2", "ITPR1", "ABR", "FBXW7", "HHIP", "PPP3CA", "BIRC6", "LRP2", "IRAK2", "BCAR3", "NFAT5", "SH3RF1", "VWC2", "MYO9B", "TBL1XR1", "ARHGAP22", "SPRED1", "HTR2C", "KDM4C", "ROCK2", "SORL1", "CCNY", "BMPR1B", "ASH1L", "ARID4B", "SREBF2", "RBPJ", "EYA4", "SRGAP3", "PPP1R16B", "PCSK6", "PSEN1", "DOK5", "FER", "CAMKMT", "PREX2", "ZNF423", "LIPA", "SMURF1", "DOT1L", "RALGAPA1", "SEMA6A", "RGS12", "NCOA1", "FBN1", "DGKD", "WNK1", "PTPRS", "USP32", "CA8", "CAMK2A", "CNIH3", "ASXL1", "GARNL3", "ARHGAP20", "ERBB3", "ROR1", "CCBE1", "DEPTOR", "PPP6R3", "PRKCE", "LZTR1", "SCAI", "CDK13", "SPAG9", "DGKG", "PHACTR4", "PRKACB", "RNF13", "RAP1GAP2", "PAK5", "APC", "SMAD3", "SIK2", "OPHN1", "LRRK2", "NETO1", "TELO2", "SMAD2", "LPAR1", "ADAM10", "SLC19A1", "SFPQ", "FGFR3", "HIP1", "CREBBP", "LGR4", "ARHGEF2", "NREP", "ZMYND11", "NCOA2", "CDH13", "CELF4", "DUSP1", "MCF2L", "STRN", "BMP6", "URI1", "RTN4", "TRIM62", "PLPP3", "SMYD2", "GLCE", "PREX1", "ARHGAP32", "DGKZ", "LRP4", "NEDD4", "MAP2K7", "DKK2", "DOCK9", "CYTH1", "SPPL3", "EPHA7", "MAP2K5", "NCOR2", "RAPGEF2", "PHIP", "CBLB", "SIPA1L3", "ERBIN", "ZNRF3", "COMMD1", "BMPER", "BMPR2", "MTURN", "HERC4", "PRKCQ", "PLXNB1", "STAMBPL1", "BCL2", "DENND1A", "TRIM44", "GNG4", "ULK3", "BMP2K", "PHF14", "DENND4B", "ARHGAP31", "ABL1", "ABHD17A", "VWF", "DUSP10", "LRP1", "RELL2", "VAV3", "ARHGAP42", "DOCK7", "BTRC", "SPPL2B", "ITCH", "ARFGEF2", "RICTOR", "SGMS1", "MARK3", "GRB10", "PTPRJ", "TRIO", "KIAA0319", "ARHGAP21", "TSC2", "CGAS", "NOMO3", "BMPR1A", "PARP14", "PPP3CB", "SGK1", "PSD2", "CBFA2T2", "NCOR1", "AMBRA1", "PBLD", "CDK14", "WDR11", "SMURF2", "NPHP4", "PTPRR", "UBAC2", "HGF", "NOD1", "ARHGAP29", "ARHGEF40", "CCDC125", "PDE8B", "RNF125", "MAPKAP1", "SLC38A9", "RASA2", "TIAM1", "ASXL2", "DTNBP1", "PIGU", "CHST11", "ARHGAP39", "PLEKHA1", "GUCA1B", "SASH1", "SH3TC2", "CD22", "DHX15", "GUCY1A2", "ARHGAP1", "GIGYF2", "ARHGEF1", "TNKS", "SYP", "RCAN1", "ZDHHC9", "CACNG3", "PAFAH1B1", "GBF1", "SHANK1", "TRIM33", "GCNT2", "ARFGAP1", "KIT", "KCNIP3", "CDKL5", "KSR1", "WIF1", "SPTBN1", "KMT2D", "NOS1", "PTPRO", "PLEKHG3", "CCDC88C", "DYRK1A", "RASA1", "SRGAP2", "PAK3", "MDFIC", "GIPC1", "TPD52L1", "IGF1", "PTK7", "EPN2", "ANTXR1", "HTR2A", "IKBKB", "MERTK", "FGF1", "CDC37", "UBE3A", "TET1", "FGF2", "GPR137C", "TLE2", "FBXW8", "HDAC7", "NPTN", "PDE7A", "BCR", "ARHGEF10", "NFE2L2", "CRH", "EPM2A", "CRACR2A", "RALGPS1", "TAOK3", "SCG2", "CD55", "ZNF592", "ABL2", "NR2C1", "SHANK2", "HTT", "LSM14A", "GRAMD4", "VEGFB", "ARHGAP6", "TBCK", "NDST1", "NID1", "SALL3", "LMCD1", "ARHGAP24", "SMARCA4", "MTOR", "TBC1D7", "SULF2", "INVS", "PIK3R1", "PDE3A", "PLEKHG5", "PAK1", "RAPGEF3", "WWP2", "STRN3", "ARHGAP25", "TWIST1", "GPC4", "RFWD3", "ZMYND8", "PTPN11", "SEMA4C", "FBXO7", "TTLL12", "SLC8A2", "USP50", "ARHGAP44", "AMOT", "ADRA1D", "FRMD6", "FNIP1", "AIDA", "TMEM53", "KANK1", "EP300", "FBN2", "FBXL2", "MYO9A", "INPPL1", "CFLAR", "SGSM3", "RGL2", "SOX13", "CRTC3", "AATF", "BMP7", "NKD1", "TULP3", "RAP1GAP", "S100B", "UBE2K", "TNS2", "PADI2", "TMSB4X", "NRDC", "PRDM11", "PIDD1", "IQGAP1", "APC2", "HDAC6", "PPP2R1B", "LEMD2", "NEK10", "FNIP2", "RASGEF1A", "PIBF1", "RGS22", "LZTS2", "UFSP2", "CDON", "ACTN4", "PLD2", "AAK1", "PROX1")	GO
GO0042776: proton motive force-driven mitochondrial ATP synthesis	1.54e-07	1.02e-05	0.690132	0.701332	2.34056	52	c("ATP5F1E", "ATP5ME", "NDUFB7", "ATP5F1D", "NDUFS5", "NDUFB10", "NDUFA1", "NDUFC2", "NDUFB4", "NDUFC1", "ATP5IF1", "NDUFA3", "ATP5PF", "NDUFV2", "ATP5PD", "NDUFS1", "ATP5F1A", "NDUFB2", "ATP5F1B", "NDUFS8", "NDUFA12", "NDUFB6", "NDUFA8", "STOML2", "NDUFS7", "SDHC", "NDUFA5", "NDUFV1", "ATP5MG", "NDUFB11", "NDUFA13")	GO
GO0051131: chaperone-mediated protein complex assembly	1.58e-07	1.04e-05	0.690132	0.855317	2.27745	19	c("HSPA1A", "PTGES3", "HSP90AA1", "HSPD1", "PSMG2", "HSPA4", "HSP90AB1", "CCT2", "CLU", "TMEM35A", "STUB1", "HOPX")	GO
GO0005912: adherens junction	1.63e-07	1.07e-05	0.690132	-0.54075	-1.93674	182	c("FRMD4A", "CTNNA2", "CTNNA3", "DLG2", "MAGI1", "CDH18", "FRMD5", "PTPRK", "DLG1", "LRRC7", "CDH10", "EFNA5", "CTNND2", "CDH11", "CDH12", "LDB3", "FRMD4B", "PTPRM", "CDH8", "TNK2", "PKP4", "KIFC3", "MYO1E", "TJP1", "NECTIN3", "CDH9", "FER", "AHI1", "SHROOM3", "CDH20", "CDH6", "CELSR2", "APC", "ADAM10", "CDH13", "PLPP3", "FAT3", "CYTH1", "BMPR2", "MICALL1", "SHROOM4", "SCRIB", "FAT1", "SPTBN4")	GO
GO0060047: heart contraction	1.63e-07	1.07e-05	0.690132	-0.52725	-1.90868	203	c("RYR2", "FGF12", "SLC8A1", "KCND2", "DMD", "CELF2", "CTNNA3", "SGCD", "PDE4B", "SGCZ", "PDE4D", "DLG1", "THRB", "NEDD4L", "SCN2A", "CACNB2", "ATP2B1", "SCN1A", "CACNA2D1", "CACNA1C", "ANK2", "ADRA1A", "HCN1", "SLC8A3", "KCNIP1", "CACNA1D", "EXT1", "SCN8A", "CALM3", "SREBF1", "ATP2B2")	GO
GO0070252: actin-mediated cell contraction	1.67e-07	1.09e-05	0.690132	-0.63553	-2.10444	97	c("RYR2", "FGF12", "CTNNA3", "SGCD", "PDE4B", "LIMCH1", "PDE4D", "DLG1", "NEDD4L", "SCN2A", "CACNB2", "ZEB2", "SCN1A", "SHTN1", "CACNA2D1", "CACNA1C", "ANK2", "QKI", "CACNA1D", "SCN8A")	GO
GO0008038: neuron recognition	1.81e-07	1.18e-05	0.690132	-0.73608	-2.16423	45	c("ROBO2", "OPCML", "DSCAM", "CNTNAP2", "CNTN4", "NTM", "NRCAM", "SEMA5A", "DSCAML1", "NCAM2", "PALLD", "ROBO1", "APP", "EXT1", "GAP43", "RTN4", "EPHA3", "PLXND1", "EMB")	GO
GO0099173: postsynapse organization	1.87e-07	1.22e-05	0.690132	-0.51078	-1.86806	226	c("ASIC2", "NRXN1", "PTPRD", "NRCAM", "NTRK3", "IL1RAPL1", "ETV5", "TMEM108", "TANC2", "NLGN1", "DLG1", "SRCIN1", "DOCK10", "GRIN2B", "ELMO1", "CTNND2", "GRID2", "PPFIA2", "IL1RAP", "FARP1", "NF1", "CSMD2", "GRID1", "MAP1B", "SIPA1L1", "PRICKLE1", "CPEB3", "APP", "DOCK4", "HOMER1", "NECTIN3", "CNKSR2", "HIP1R", "GPHN", "EPHB1", "SYNDIG1", "ARHGAP22", "PSEN1", "PTPRS", "ZNF804A", "OPHN1", "LRRK2", "ADAM10", "GAP43", "RTN4", "LRRC4B", "LRP4", "EPHA7", "ABL1", "ABHD17A", "NTNG2", "PICK1", "DTNBP1", "ARHGAP39", "DOCK1", "PAFAH1B1", "SHANK1", "CDKL5", "STAU2", "CASKIN1", "PAK3", "LRP8", "ACTN2", "DIP2A", "ZMYND8", "NRXN2", "SEMA4C", "ARHGAP44", "SPTBN2", "HDAC6", "LZTS3", "ZDHHC8", "CARMIL3", "MARK1", "PDLIM5", "INSR", "RTN4R", "NOS1AP", "NRP2", "LHFPL4", "CDH2", "RELN", "ENAH", "SYNGAP1", "ABI2", "ARHGAP12", "EPHB2", "ARC", "DBNL", "NEURL1", "SHISA6", "CAMK2B", "LRFN2", "MUSK", "KIF1A", "MESD", "PUM2", "SHANK3", "CUX2")	GO
GO0060079: excitatory postsynaptic potential	1.92e-07	1.24e-05	0.690132	-0.64045	-2.10891	92	c("RIMS2", "GRIK2", "NRXN1", "GRIN2A", "RIMS1", "TMEM108", "NLGN1", "PRKN", "GRIN2B", "GRID2", "ATXN1", "SLC8A3", "GRIA1", "GSK3B", "APP", "MEF2C", "NLGN4X", "PPP3CA", "LRRK2", "NETO1", "CELF4")	GO
GO0034704: calcium channel complex	2e-07	1.28e-05	0.690132	-0.70506	-2.16327	58	c("RYR2", "CACNA2D3", "PDE4B", "AKAP6", "CACNA1A", "PDE4D", "CACNB2", "CACNA2D1", "RYR3", "CACNA1C", "CACNG8", "CACNA1D", "CALM3", "PKD1", "CACNB4", "TRPV6", "CACNA1B", "MICU3", "CACNG3", "RYR1", "CACNA1E", "TRPC5", "CACNA1I", "ASPH", "SESTD1", "TRPV5")	GO
GO0048589: developmental growth	1.99e-07	1.28e-05	0.690132	-0.41674	-1.62836	567	c("RIMS2", "DSCAM", "NRG1", "SYT1", "PLCB1", "BRINP3", "SLC1A2", "TNR", "ERBB4", "MAP2", "NRCAM", "AKAP6", "ALCAM", "DCC", "PRKG1", "NTRK3", "SORBS2", "RIMS1", "DCLK1", "TMEM108", "SEMA5A", "NEDD4L", "PRKN", "RASAL2", "LARGE1", "EFNA5", "ZEB2", "AMH", "SHTN1", "AUTS2", "SLC4A10", "ADRA1A", "KIF26B", "MAP1B", "CLASP2", "PRICKLE1", "GSK3B", "APP", "MBD5", "NTN1", "EXT1", "MEF2C", "DDR2", "ATP8A2", "BCL11A", "NLGN4X", "FGFR2", "MACF1", "GAREM1", "PLXNA4", "PPP3CA", "TBL1XR1", "MYCBP2", "MAEL", "BMPR1B", "DIP2B", "RBPJ", "SMURF1", "PTPRS", "TENM4", "TTL", "CPQ", "SPAG9", "DNM2", "SMAD3", "NINJ2", "SMAD2", "FGFR3", "GAP43", "ARIH2", "RTN4", "LRP4", "EPHA7", "APBA2", "BMPR2", "BCL2", "ZFPM2", "ABL1", "DUSP10", "BASP1", "KIAA0319", "PI16", "BMPR1A", "SPTBN4", "PPP3CB", "WDR11", "VPS13B", "SCAPER", "FKRP", "FTO", "CHST11", "PLEKHA1", "GIGYF2", "PAFAH1B1", "ULK2", "NIPBL", "CDKL5", "TSC22D4", "KMT2D", "IGF1", "UNC13A", "PTK7", "AGRN", "FGF1", "MAG", "GINS3", "UBE3A", "FGF2", "GPD2", "PLXNA1", "GOLGA4", "CCM2", "PLEC", "JARID2", "TRPC5", "RARG", "LIN7A", "CLSTN3", "MTOR", "PAK1", "PTPN11", "BRINP2", "EHMT2", "SPTBN2", "CPNE9", "EP300", "TRIM46", "CFLAR", "ZFP36L1", "NKD1", "S100B", "TNS2", "IQGAP1", "HDAC6", "SYT17", "ATRN", "LZTS2", "NRN1", "PLS1", "PROX1", "PPARD", "SOS1", "TEC", "PDLIM5", "DDR1", "INSR", "MAP3K13", "FGF13", "WNT7B", "RTN4R", "NRP2", "RAD51B", "ITGB1")	GO
GO0050769: positive regulation of neurogenesis	2.02e-07	1.29e-05	0.690132	-0.51445	-1.87033	211	c("ROBO2", "GRM5", "DSCAM", "PTPRD", "NTRK3", "IL1RAPL1", "ETV5", "MAN2A1", "SEMA5A", "EFNA5", "PTPRZ1", "ZEB2", "SHTN1", "ATXN1", "MAP1B", "QKI", "ROBO1", "NTRK2", "NTN1", "DICER1", "BRAF", "BCL11A", "MACF1", "SERPINE2", "LRP2", "SMURF1", "TENM4", "CUX1", "MYRF", "NUMB", "TRAK1", "BMPR2", "PLXNB1", "METRN", "PLXND1", "NAP1L1", "CLCN2", "TIAM1", "PAFAH1B1", "KIT", "CDKL5", "STAU2", "CHODL", "MAG", "FGF2", "FBXW8", "NPTN", "LRP8", "GOLGA4", "TRPC5", "TTBK1", "NKX2-2", "MTOR", "PAK1")	GO
GO0008013: beta-catenin binding	2.1e-07	1.34e-05	0.690132	-0.62083	-2.06836	100	c("CTNNA2", "CTNNA3", "CDH18", "PTPRK", "PRKN", "CDH10", "PTPRT", "CTNND2", "RNF220", "CDH11", "CDH12", "TCF4", "RORA", "MED12L", "CDH8", "GRIP1", "GSK3B", "CDH9", "TBL1XR1", "PSEN1", "CDH20", "CDH6", "APC", "SMAD3", "NUMB", "CDH13", "BTRC", "PTPRJ")	GO
GO0046903: secretion	2.12e-07	1.34e-05	0.690132	-0.39463	-1.56532	788	c("STXBP5L", "RIMS2", "GRM7", "NRG1", "GPR158", "SYT1", "NRXN1", "FRMD4A", "PLCB1", "CHRM3", "ERBB4", "SNAP25", "PRKG1", "RIMS1", "NEGR1", "PRKCB", "IL1RAPL1", "NLGN1", "SRCIN1", "PRKN", "ERC2", "EFNA5", "RAPGEF4", "PTPRN2", "EXOC6B", "MCTP1", "PPFIA2", "KCNQ3", "NF1", "VGF", "SLC12A2", "OLFM2", "CLASP2", "PRKCA", "PCLO", "RPH3A", "NSF", "NEO1", "STK39", "PRICKLE1", "NTRK2", "BICD1", "WLS", "CAMK2G", "CADPS2", "MEF2C", "SLC4A8", "STXBP5", "HIP1R", "EXOC4", "CALM3", "MYO6", "BRAF", "MICAL3", "SERPINE2", "ITPR1", "PPP3CA", "HTR2C", "SREBF1", "PCSK6", "PSEN1", "RFX3", "EXOC6", "NCOA1", "WNK1", "CPLX1", "CAMK2A", "GAB2", "CHRM5", "ERBB3", "RAB40B", "PRKCE", "MYO18A", "LMF1", "STXBP1", "CELSR2", "MYRIP", "LRRK2", "CACNB4", "SERGEF", "GNAO1", "EXOC7", "SMAD2", "KCNK1", "TRPV6", "BMP6", "BRSK1", "CLASP1", "KLF7", "CAPN10", "ICA1L", "NCOR2", "UNC13D", "ABCC4", "TTN", "KCNB1", "EXOC3", "SYT12", "CACNA1B", "GNAI1", "MICU3", "SLC26A7", "CASK", "ARFGEF2", "BMP8A", "PCSK5", "ADCY8", "SCRIB", "CADPS", "STX3", "PPP3CB", "SGK1", "EXPH5", "PICK1", "CPE", "SYN2", "RAB8A", "ADCY5", "TANGO6", "NR4A3", "CA2", "PDE8B", "WASHC1", "SNX19", "DTNBP1", "GUCA1B", "TAC1", "SYP", "PAFAH1B1", "ICA1", "KIT", "IDH2", "GIPC1", "IGF1", "UNC13A", "HTR2A", "MERTK", "SYN3", "BCR", "CRH", "SLC8B1", "FBXL20", "SCG2", "EPHA5", "LIN7A", "STXBP3", "CLSTN3", "FFAR1", "TSPAN18", "PAK1", "RAPGEF3", "PTPN11", "SLC16A2", "NRXN2", "BEST1", "ARHGAP44", "NECAB3", "DNAJC1", "PTGDS")	GO
GO0051056: regulation of small GTPase mediated signal transduction	2.2e-07	1.39e-05	0.690132	-0.48498	-1.80546	279	c("MMD2", "KALRN", "DOCK3", "DOCK10", "ARHGEF4", "AUTS2", "NF1", "PKP4", "VAV2", "SIPA1L1", "ARHGAP26", "CHN1", "TNS3", "ROBO1", "RASGRF2", "PICALM", "DLC1", "MAP4K4", "RASGRF1", "ABR", "MYO9B", "ARHGAP22", "SRGAP3", "PREX2", "RALGAPA1", "WNK1", "GARNL3", "ARHGAP20", "LZTR1", "SCAI", "RAP1GAP2", "OPHN1", "LPAR1", "ARHGEF2", "MCF2L", "RTN4", "PREX1", "ARHGAP32", "LRP4", "DOCK9", "CYTH1", "SIPA1L3", "PLXNB1", "DENND1A", "DENND4B", "ARHGAP31", "ABL1", "VAV3", "ARHGAP42", "DOCK7", "ARFGEF2", "TRIO", "ARHGAP21", "TSC2", "PSD2", "ARHGAP29", "ARHGEF40", "CCDC125", "MAPKAP1", "RASA2", "TIAM1", "ARHGAP39", "ARHGAP1", "ARHGEF1", "GBF1", "ARFGAP1", "CDKL5", "PLEKHG3", "SRGAP2", "IGF1", "BCR", "ARHGEF10", "RALGPS1", "ABL2", "ARHGAP6", "ARHGAP24", "PLEKHG5", "ARHGAP25", "ARHGAP44", "AMOT", "KANK1", "MYO9A", "SGSM3", "RGL2", "RAP1GAP", "RASGEF1A", "CDON", "STMN1", "SOS1", "ITPKB", "RTN4R", "KCTD13", "ITGB1", "SPRY4", "ARHGAP10", "IQSEC3", "HEG1", "NOTCH1", "ITGAV", "RELN", "SYNGAP1", "DOCK8", "CADM4", "ARHGEF10L", "ARHGAP12", "EPHB2", "ARFGEF1", "ARFGEF3", "RDX", "ARHGAP17", "SEMA4D", "RABGEF1", "SH3BP1", "EPS8L2", "OBSCN", "PSD", "ARHGEF3")	GO
GO0045178: basal part of cell	2.26e-07	1.43e-05	0.690132	-0.49863	-1.84128	254	c("CTNNA2", "CHRM3", "ERBB4", "ANK3", "DLG2", "DLG1", "LRRC7", "SLC4A4", "ATP2B1", "SLC4A10", "ANK2", "SLC12A2", "CADM1", "CLASP2", "SLCO3A1", "HCN1", "KCNC2", "STK39", "TF", "TJP1", "SLCO1A2", "PHLDB2", "SLC4A8", "PHLDB1", "SLC27A1", "ITGA2", "DTNB", "ATP2B2", "ERBB3", "SLC13A3", "MYO1D", "PKD1", "MAP7", "FRMPD2", "SLC19A1", "NUMB", "B4GALT1", "PLPP3", "CLASP1", "ABCC4", "ERBIN", "KCNJ4", "BMPR2", "SLC26A7", "SHROOM4", "CASK", "LRP1", "DOCK7", "ADCY8", "ATP1B1", "DST", "SCRIB", "GPIHBP1", "CLCN2", "NOD1", "CNNM2", "ATP2C2", "SVOP", "LIN7A", "STXBP3", "SLC8A2", "BEST1", "CA14", "INPPL1", "IQGAP1", "SLC41A1", "ABCA8", "ADORA1", "ABCC1", "CNNM4", "SCN3A", "SLCO2B1", "MSN", "ENPP1", "CDH2", "SLC43A3", "TSHR", "EPS15", "EGFR", "KCNJ10", "MYO1C", "ABCC6", "SLC4A2", "SLCO1C1", "PKD2", "SLC6A6", "CXADR", "SLC7A8", "SLC16A7", "HOMER3", "MEGF11", "HEPH", "ATP1B3", "SLC23A2", "NAIP")	GO
GO0009888: tissue development	2.34e-07	1.47e-05	0.690132	-0.35047	-1.41689	1496	c("ROBO2", "RYR2", "CSMD1", "NRG1", "SLC8A1", "PLCB1", "TMEFF2", "COL19A1", "DMD", "ERBB4", "LDB2", "MAGI1", "SGCD", "AKAP6", "PRKG1", "SGCZ", "COL11A1", "NTRK3", "SORBS2", "KAZN", "PTK2", "ZEB1", "HDAC9", "ETV5", "PDE4D", "DLG1", "MAGI2", "THRB", "SEMA5A", "RASAL2", "SOX6", "NELL1", "SLC24A3", "LARGE1", "SOX5", "ASTN2", "UNC5C", "RNF220", "FBXL17", "ZEB2", "ATP2B1", "AMH", "NEBL", "TOX", "HYDIN", "NCAM1", "NF1", "SPRED2", "ADRA1A", "KIF26B", "MAP1B", "CLASP2", "TNRC6A", "EGR1", "ITGA8", "PALLD", "QKI", "ROBO1", "MYO1E", "PRICKLE1", "GSK3B", "LDLRAD4", "TJP1", "PBX1", "PDGFRA", "NR3C1", "NTN1", "SVEP1", "WLS", "HOMER1", "EXT1", "MEF2C", "DDR2", "NFIB", "SEMA3E", "PHLDB2", "COL18A1", "CSGALNACT1", "ADGRV1", "HERC1", "DLC1", "EXOC4", "MEGF10", "FA2H", "EPHB1", "MYO6", "CDK6", "FGFR2", "SERPINE2", "ELN", "PLXNA4", "HHIP", "BTBD7", "PPP3CA", "LRP2", "TBL1XR1", "SPRED1", "ITGA2", "ROCK2", "SORL1", "BMPR1B", "ASH1L", "ARID4B", "RBPJ", "WDPCP", "PPP1R16B", "PSEN1", "NR4A1", "FER", "LIPA", "FREM2", "RFX3", "SMURF1", "HIVEP3", "SEMA6A", "FRAS1", "ACADVL", "NCOA1", "AHI1", "PTPRS", "TENM4", "ASXL1", "ERBB3", "MTHFD1L", "GREB1L", "PHACTR4", "PRKACB", "PKD1", "MYLK", "DHCR24", "TRPS1", "GPI", "APC", "SMAD3", "OPHN1", "GPM6B", "CACNB4", "SEMA3C", "SMAD2", "FGFR3", "CC2D2A", "LGR4", "NCOA2", "NFIA", "DUSP1", "BMP6", "B4GALT1", "STS", "RTN4", "BRSK1", "TRIM62", "NTN4", "LRP4", "NEDD4", "PLXNA2", "UBE4B", "SEMA3B", "CLASP1", "KLF7", "USH1C", "EPHA7", "RAPGEF2", "SIPA1L3", "TTN", "MICAL2", "BMPER", "BMPR2", "BCL2", "BMP2K", "ZFPM2", "EPHA3", "ABL1", "DUSP10", "BTRC", "MYH11", "BASP1", "BMP8A", "PLXND1", "SCRIB", "TSC2", "PI16", "FAT1", "NOMO3", "BMPR1A", "ANKRD24", "PPP3CB", "EXPH5", "MEF2A", "CBFA2T2", "AMBRA1", "ITGB5", "ROGDI", "CLCN2", "FNDC3A", "VPS13B", "HGF", "NR4A3", "SATB2", "CA2", "FKRP", "SNX19", "ZDHHC21", "FTO", "TIAM1", "CHST11", "LMO4", "RCAN1", "PAFAH1B1", "GCNT2", "BPTF", "PTPRO", "CCDC88C", "ATP2C2", "IGF1", "PGM5", "PTK7", "TMEM135", "RYR1", "IKBKB", "FGF1", "FGF2", "ARHGEF26", "PLXNA1", "COL4A1", "BCR", "CCM2", "PLEC", "EFEMP1", "JARID2", "FOXN2", "LRP6", "RARG", "HSD17B4", "NKX2-2", "ACTN2", "ARHGAP24", "MTOR", "BCL11B", "SULF2", "PAK1", "RAPGEF3", "TWIST1", "PTPN11", "DDX17", "SEMA4C", "C1GALT1", "FRMD6", "EP300", "MBD3", "FBN2", "MYO9A", "CFLAR", "ZFP36L1", "DCHS1", "BMP7", "NKD1", "TULP3", "TENT5A", "LUC7L", "S100B", "KEL", "RILPL1", "TJP2", "IQGAP1", "LEMD2", "CREB3L2", "MYH14", "LZTS2", "GREB1", "CDON", "MDM4", "PLS1", "PROX1", "ACVR1", "SLC20A2", "MTSS1", "STMN1", "CRB2", "NAGLU", "KDR", "PPARD", "TRIOBP", "AHDC1", "NPY", "SOS1", "MARK1", "PDLIM5", "DDR1", "GPC1", "SLC39A13", "INSR", "CNNM4", "NPNT", "WNT7B", "NRP2", "RAD51B", "ITGB1", "RAB13", "SPRED3", "ADAMTSL2", "KDM6B", "LOXL2", "VGLL4", "DMBT1", "CDC73", "HEG1", "GRHL3", "BAX", "CBS", "CYP7B1", "ADAMTS9", "AFDN", "MSN", "COL12A1", "ENPP1", "LGR5", "CTNNBIP1", "SMAD7", "GLG1", "LAMB2", "CDH2", "JAG2", "NOTCH1", "ITGAV", "TAGLN", "ID4", "VEGFA", "CHADL")	GO
GO0097193: intrinsic apoptotic signaling pathway	2.43e-07	1.52e-05	0.674963	0.42066	1.80775	275	c("HSPA1A", "IFI6", "TMBIM6", "UBB", "HSPB1", "FIS1", "DNAJA1", "SKIL", "SERINC3", "SOD1", "CDIP1", "BCAP31", "MOAP1", "HERPUD1", "HSPE1", "GRINA", "SELENOK", "ARL6IP5", "NLRP1", "PARK7", "BNIP3", "TPT1", "PRKRA", "RRM2B", "EIF5A", "NOL3", "MLLT11", "SELENOS", "MSH6", "CEBPB", "UBQLN1", "MCL1", "CLU", "HINT1", "CASP9", "SIRT1", "RRN3", "OPA1", "HIPK1", "DNAJC10", "PDK1", "PTPN1", "HIF1A", "HRAS", "ENO1", "MIF", "TRAP1", "DDX3X", "BAG5", "BCL2L11", "SHISA5", "CA3", "PLAGL2", "PTPN2", "PINK1", "FIGNL1", "APAF1", "ADCY10", "USP28", "JMY", "MSH2", "SNW1", "EIF2AK3", "YBX3", "BCLAF1", "NOC2L", "BID", "CD24", "UACA", "PDCD10", "HYOU1", "TOPORS", "CD44", "TNFRSF1A", "LAPTM5", "AIFM1", "POLB", "ATM", "BECN1", "P4HB", "CYCS", "ERP29", "CASP2", "CD74", "ARMC10", "PPIA", "ING2", "CAV1", "PML", "GSKIP", "BOK", "SGPP1", "IFI16", "TXNDC12", "PRKDC", "ERN1", "STYXL1")	GO
GO0150034: distal axon	2.59e-07	1.61e-05	0.674963	-0.49742	-1.84156	259	c("KCNQ5", "DSCAM", "GRIK2", "SLC8A1", "NRXN1", "TENM2", "SNAP25", "PCDH9", "MAP2", "GPM6A", "SLC2A13", "PRKCB", "APBB2", "PRKN", "ERC2", "UNC5C", "SHTN1", "AUTS2", "SLC4A10", "CDH8", "MAP1B", "CLASP2", "HCN1", "PALLD", "NEO1", "KCNC2", "SLC8A3", "NTRK2", "APP", "SLC4A8", "ACAP3", "EXOC4", "CALM3", "MYO5A", "RASGRF1", "ITGA2", "PSEN1", "ADGRL1", "EXOC6", "KIF5C", "PTPRS", "CPLX1", "ZNF804A", "ROR1", "DNM2", "OPHN1", "LRRK2", "EXOC7", "GAP43", "TRAK1", "BRSK1", "PREX1", "EXOC3", "ABL1", "DOCK7", "BASP1", "STX3", "DTNBP1", "SYP", "PAFAH1B1", "CDKL5", "NOS1", "PTPRO", "UNC13A", "SHANK2", "TRPC5", "ELFN1", "SLC8A2", "MYO9A", "IQGAP1", "KCNC3", "MYH14", "FEZ1", "GAD1", "AAK1", "UNC13C", "PTBP2", "NPY", "ADORA1", "PACSIN1", "FGF13", "RTN4R", "AP3D1", "GDPD5", "TSPOAP1", "CAD", "CPEB4", "SLC1A1")	GO
GO1903522: regulation of blood circulation	2.63e-07	1.63e-05	0.674963	-0.51168	-1.85653	209	c("RYR2", "ASIC2", "SLC8A1", "KCND2", "DMD", "CELF2", "CTNNA3", "PDE4B", "PDE4D", "DLG1", "THRB", "KCNMB2", "CACNB2", "ATP2B1", "CACNA2D1", "CACNA1C", "ANK2", "ADRA1A", "HCN1", "SLC8A3", "KCNIP1", "APP", "DOCK4", "CACNA1D", "SVEP1", "CALM3", "SREBF1", "ATP2B2", "DOCK5", "GNAO1", "ADD3", "ATP1A2", "BMPR2", "ABL1", "ARHGAP42", "ATP1B1", "SPTBN4", "MEF2A", "ZDHHC21", "TAC1", "GLRX3", "NOS1", "KCNJ3", "HTR2A")	GO
GO0051049: regulation of transport	2.75e-07	1.71e-05	0.674963	-0.35918	-1.44713	1296	c("KCNIP4", "RYR2", "FGF12", "RIMS2", "GRM7", "NRG1", "ASIC2", "GPR158", "SYT1", "SLC8A1", "FRMD4A", "PLCB1", "GRIN2A", "DPP10", "SLC1A2", "CHRM3", "DMD", "NKAIN2", "ANK3", "SNAP25", "MAP2", "PDE4B", "AKAP6", "PRKG1", "RIMS1", "NEGR1", "PRKCB", "IL1RAPL1", "SH3GL3", "PDE4D", "NLGN1", "DLG1", "MAGI2", "NEDD4L", "PRKN", "GRIN2B", "ERC2", "EFNA5", "CACNB2", "RAPGEF4", "PTPRN2", "RNF220", "MCTP1", "ATP2B1", "PPFIA2", "CNTN1", "PID1", "SGIP1", "KCNAB1", "CACNA2D1", "CACNA1C", "PTPRM", "NF1", "UTRN", "ANK2", "SLC12A2", "PLD1", "NKAIN1", "ABCA2", "MAP1B", "CLASP2", "PRKCA", "PCLO", "TNK2", "RPH3A", "CACNG8", "NSF", "NEO1", "KCNC2", "STK39", "TF", "ATP8A1", "GRIA1", "GSK3B", "DNAJC6", "KCNIP1", "APP", "CACNA1D", "BICD1", "WLS", "CAMK2G", "HOMER1", "CADPS2", "MEF2C", "TENM1", "PICALM", "SLC4A8", "STXBP5", "HIP1R", "ZIC1", "BTBD9", "CALM3", "NKAIN3", "UBR3", "ATP8A2", "MYO6", "TBC1D5", "BRAF", "DPP6", "OSBPL6", "SERPINE2", "ITPR1", "PPP3CA", "CAMK1D", "HTR2C", "ITGA2", "SORL1", "SREBF1", "SREBF2", "PSEN1", "ATXN2", "SPG7", "RFX3", "C2CD5", "TRPC3", "KCNS3", "AHI1", "DGKD", "WNK1", "CPLX1", "CAMK2A", "CABP1", "GAB2", "CNIH3", "ERBB3", "DYNC1I2", "PRKCE", "PCNT", "MYO18A", "MYLK", "STXBP1", "SMAD3", "AKAP8L", "MYRIP", "OPHN1", "GPM6B", "LRRK2", "CACNB4", "SERGEF", "GNAO1", "LPAR1", "HIP1", "NUMB", "TRPV6", "CDH13", "BMP6", "NEDD4", "CERS1", "CLASP1", "KLF7", "ATP1A2", "CAPN10", "ICA1L", "UNC13D", "CBLB", "PPP1R12A", "KCNJ4", "TTN", "KCNB1", "COMMD1", "SYT12", "CACNA1B", "BCL2", "GNAI1", "BMP2K", "MICU3", "EPHA3", "ABL1", "CASK", "LRP1", "BMP8A", "ADCY8", "GRB10", "PTPRJ", "ATP1B1", "SCRIB", "TSC2", "CADPS", "VMP1", "SPTBN4", "PPP3CB", "SGK1", "EXPH5", "MEF2A", "PICK1", "RAB8A", "ADCY5", "UBAC2", "NR4A3", "CA2", "PDE8B", "SGK2", "SMAP1", "STX18", "DTNBP1", "TBC1D4", "SH3TC2", "CD22", "ARHGAP1", "TAC1", "CACNG3", "ICA1", "XRCC4", "ARFGAP1", "KCNIP3", "DNAJC13", "DYNC1H1", "NOS1", "IDH2", "KCNJ3", "MDFIC", "ATP2C2", "IGF1", "HTR2A", "MERTK", "PLS3", "RABEP1", "PCM1", "MKLN1", "PLCG1", "BCR", "NFE2L2", "CRH", "EPM2A", "CRACR2A", "SLC8B1", "PXK", "FBXL20", "ABL2", "EPHA5", "HTT", "RINT1", "STIM2", "COLEC11", "ACTN2", "STXBP3", "FFAR1", "PIK3R1", "RAPGEF3", "WWP2", "PTPN11", "PLPP4", "BEST1", "ARHGAP44", "KCNJ6", "TRPV3", "TMEM53", "EP300", "DNAJC1", "TRIM46", "ZNF205", "AKAP7", "SGSM3", "ASPH", "BSN", "RAP1GAP", "KEL", "GPD1L", "TMSB4X", "RAB3GAP1", "SYT17", "FEZ1", "DNM1L", "ACTN4", "PLD2", "TRPC1", "AAK1", "ABCA8", "GABBR1", "SNX9", "SESTD1", "NKAIN4", "ZDHHC8", "CSPG5", "ARFIP1", "PPARD", "TPCN2", "NPY", "WNK2")	GO
GO0099505: regulation of presynaptic membrane potential	3.07e-07	1.89e-05	0.674963	-0.82841	-2.19241	27	c("KCNQ5", "GRIK2", "GRIA3", "GRIN2B", "SCN1A", "GRIA4", "GABRB1", "KCTD16", "KCNC2", "GRIA1")	GO
GO1990204: oxidoreductase complex	3.07e-07	1.89e-05	0.674963	0.596003	2.19505	90	c("NOX5", "NDUFB7", "RAC1", "NDUFS5", "NDUFB10", "NDUFA1", "NDUFC2", "NDUFB4", "NDUFC1", "RRM2B", "LDHB", "NDUFA3", "NDUFV2", "NDUFS1", "LDHA", "NDUFB2", "PDHX", "METTL4", "NDUFS8", "NDUFA12", "PDHA1", "NDUFB6", "NDUFA8", "PDK1", "CYB5B", "NDUFS7", "DBT", "SDHC", "GCSH", "NDUFA5", "NDUFV1", "NDUFB11", "NDUFA13", "P4HB", "NDUFAF2", "DUOX1", "NDUFS6", "KAT2A", "NDUFA7", "RRM1", "NDUFS2", "NDUFAB1", "CYBA", "NDUFA2", "NDUFS3", "DLD", "NDUFV3", "NDUFA6")	GO
GO0003018: vascular process in circulatory system	3.09e-07	1.9e-05	0.674963	-0.51111	-1.86331	220	c("ASIC2", "KCNMA1", "SLC8A1", "SLC1A2", "PRKG1", "SLC2A13", "SLC44A1", "KCNMB2", "SLC24A3", "SLC4A4", "ZEB2", "ATP2B1", "SLC12A2", "ADRA1A", "ABCA2", "SLCO3A1", "ATP8A1", "TJP1", "DOCK4", "SVEP1", "EXT1", "SLC4A8", "SLC27A1", "LRP2", "ROCK2", "SLC13A3", "DOCK5", "SLC19A1", "ADD3", "BMP6", "ATP1A2", "ABCC4", "BMPR2", "ABL1", "LRP1", "ARHGAP42", "PTPRJ", "SLC6A1", "ZDHHC21", "NOS1", "HTR2A", "BCR", "PLEC", "PDE3A", "PTPN11", "SLC16A2", "SLC8A2", "DDAH1", "AMOT", "ADRA1D", "KEL", "ADCY6", "TJP2", "HTR7", "PPARD", "ADORA1", "ABCC1", "INSR", "ITGB1", "CBS", "SLCO2B1", "SLC1A1", "CTNNBIP1", "VEGFA", "KAT2B", "SLCO1C1", "ABCC8", "ROCK1", "SLC6A6", "S100A1", "SLC7A8", "SLC16A7")	GO
GO0099565: chemical synaptic transmission, postsynaptic	3.2e-07	1.96e-05	0.674963	-0.61624	-2.05306	100	c("RIMS2", "GRIK2", "NRXN1", "GRIN2A", "RIMS1", "TMEM108", "NLGN1", "PRKN", "GRIN2B", "GRID2", "ATXN1", "SLC8A3", "GRIA1", "GSK3B", "APP", "MEF2C", "NLGN4X", "PPP3CA", "GABRB3", "LRRK2", "NETO1", "CELF4")	GO
GO0050890: cognition	3.38e-07	2.06e-05	0.674963	-0.48119	-1.79464	283	c("CSMD1", "GRM5", "GPR158", "CNTNAP2", "NRXN3", "NRXN1", "PLCB1", "GRIN2A", "SLC24A2", "TNR", "SNAP25", "ADGRB3", "CHL1", "PRKN", "GRIN2B", "SCN2A", "LARGE1", "PTPRZ1", "ATXN1", "KCNAB1", "NF1", "KCTD16", "PRKCA", "SOBP", "ITGA8", "ATP8A1", "SLC8A3", "GRIA1", "NTRK2", "CPEB3", "APP", "SORCS3", "MEF2C", "PICALM", "CLSTN2", "BTBD9", "BRAF", "NRGN", "NLGN4X", "RASGRF1", "GABRB3", "PSEN1", "RCAN2", "PAK5", "GPI", "NETO1", "CIC", "BRSK1", "BRINP1", "ATP1A2", "SETD5", "SHROOM4", "ABL1", "CAMK4", "ADCY8", "KIAA0319", "PPP3CB", "SGK1", "ROGDI", "SLC6A1", "VPS13B", "PDE8B", "MAP1A", "DTNBP1", "TAC1", "RCAN1", "PAFAH1B1", "SHANK1", "KIT", "NIPBL", "CAMK2N1", "HTR2A", "CRH", "EPM2A", "SHANK2", "HTT", "TTBK1", "MEIS2", "SPECC1", "RAPGEF3", "NRXN2", "SLC8A2", "B4GALT2", "EP300")	GO
GO0007200: phospholipase C-activating G protein-coupled receptor signaling pathway	3.57e-07	2.16e-05	0.674963	-0.60137	-2.03644	113	c("GRM5", "NRXN1", "PLCB1", "CHRM3", "DGKB", "PRKCB", "ADRA1A", "GRID1", "DGKI", "GNAQ", "BICD1", "HOMER1", "ITPR1", "HTR2C", "DGKD", "PLCH2", "DGKG", "PLCB4", "LPAR1", "GAP43", "PLPP1", "DGKZ")	GO
GO0007611: learning or memory	3.88e-07	2.33e-05	0.674963	-0.49379	-1.81782	245	c("CSMD1", "GRM5", "CNTNAP2", "NRXN3", "NRXN1", "PLCB1", "GRIN2A", "SLC24A2", "TNR", "SNAP25", "ADGRB3", "PRKN", "GRIN2B", "SCN2A", "LARGE1", "PTPRZ1", "ATXN1", "KCNAB1", "NF1", "KCTD16", "PRKCA", "ITGA8", "ATP8A1", "SLC8A3", "GRIA1", "NTRK2", "CPEB3", "APP", "SORCS3", "MEF2C", "PICALM", "CLSTN2", "BTBD9", "BRAF", "NRGN", "NLGN4X", "RASGRF1", "GABRB3", "PSEN1", "RCAN2", "PAK5", "GPI", "NETO1", "CIC", "BRSK1", "BRINP1", "ATP1A2", "ABL1", "CAMK4", "ADCY8", "KIAA0319", "PPP3CB", "SGK1", "ROGDI", "SLC6A1", "VPS13B", "PDE8B", "MAP1A", "DTNBP1", "TAC1", "RCAN1", "PAFAH1B1", "SHANK1", "KIT", "CAMK2N1", "HTR2A", "CRH", "EPM2A", "SHANK2", "HTT", "TTBK1", "MEIS2", "SPECC1", "RAPGEF3", "NRXN2", "SLC8A2", "B4GALT2", "EP300")	GO
GO0086003: cardiac muscle cell contraction	3.88e-07	2.33e-05	0.674963	-0.66903	-2.1294	74	c("RYR2", "FGF12", "CTNNA3", "SGCD", "PDE4B", "PDE4D", "DLG1", "NEDD4L", "SCN2A", "CACNB2", "SCN1A", "CACNA2D1", "CACNA1C", "ANK2", "CACNA1D", "SCN8A")	GO
GO0098900: regulation of action potential	3.87e-07	2.33e-05	0.674963	-0.71795	-2.16833	53	c("RYR2", "FGF12", "CTNNA3", "DLG1", "KCNQ3", "CACNA2D1", "CACNA1C", "ANK2", "ADRA1A", "HCN1", "KCNC2", "CALM3")	GO
GO0043198: dendritic shaft	3.98e-07	2.38e-05	0.674963	-0.75559	-2.18689	42	c("GRM5", "GRM7", "MAP2", "NEGR1", "KIRREL3", "HCN1", "NSF", "GRIA1", "APP", "SYNDIG1", "PSEN1", "ZNF804A", "CNIH3", "LPAR1", "PREX1", "HCN2", "MAP1A", "STAU2", "GIPC1", "HTR2A")	GO
GO0048786: presynaptic active zone	4.27e-07	2.55e-05	0.674963	-0.64601	-2.07493	78	c("RIMS2", "GRM7", "SYT1", "CTNNA2", "CACNA2D3", "RIMS1", "GPM6A", "CDH10", "ERC2", "PPFIA2", "CACNA2D1", "GABRB1", "KCTD8", "PCLO", "HCN1", "GRIA1", "PNISR", "PPFIBP1", "NTNG1", "ERC1", "STXBP1", "BRSK1", "ADCY8", "NTNG2", "TRIO")	GO
GO1901293: nucleoside phosphate biosynthetic process	4.5e-07	2.68e-05	0.674963	0.419664	1.80212	272	c("ATP5F1E", "ATP5ME", "NDUFB7", "NMRK1", "NAMPT", "ATP5F1D", "NDUFS5", "NDUFB10", "GUK1", "NDUFA1", "NDUFC2", "NME2", "NDUFB4", "VCP", "NDUFC1", "RRM2B", "NMNAT3", "ATP5IF1", "NDUFA3", "TECR", "ATP5PF", "HPRT1", "NDUFV2", "COX11", "ATP5MC3", "ATP5PD", "NDUFS1", "ATP5F1A", "NDUFB2", "ATP5MC2", "PDHX", "ATP5F1B", "PPAT", "NUDT2", "UPP2", "GNE", "PDK4", "NDUFS8", "NDUFA12", "PDHA1", "NDUFB6", "NDUFA8", "PDK1", "GNPDA2", "MPC2", "TBPL1", "GUCY1B1", "MTHFD2L", "RFK", "STOML2", "GFPT2", "NADK", "ENO1", "AK3", "PAICS", "HK1", "ACAT1", "NME3", "PRPS1", "PGK1", "NDUFS7", "PINK1", "NME6", "ADCY10", "AK1", "SDHC", "SLC4A7", "UXS1", "GCDH", "DGUOK", "ACSL1", "NDUFA5", "NDUFV1", "PARP16", "ATP5MG", "IMPDH1", "NADK2", "NDUFB11", "NDUFA13", "CMAS", "GNPDA1", "PANK3", "ATP5MC1", "FAM3A", "AK4", "ACLY", "AK9", "NUDT12", "ADCY3", "PDP1", "NDUFS6", "PARP9", "HACD1", "NDUFA7", "RRM1", "NDUFS2", "GNPNAT1", "ACSL5", "PANK2", "HACD2", "AK6", "NAPRT", "NDUFAB1", "DHODH", "GART", "ELOVL5", "UPRT", "NDUFA2", "NADSYN1", "DUT", "NDUFS3", "ATP5F1C", "DLD", "NDUFV3", "NPPC", "KYNU", "ACOT7", "NME5", "NDUFA6", "FLAD1", "UCK1", "COASY", "ATP5PB", "CMPK1", "PDK2")	GO
GO2000026: regulation of multicellular organismal development	4.6e-07	2.73e-05	0.674963	-0.36353	-1.45977	1132	c("ROBO2", "LRRTM4", "GRM5", "DSCAM", "NRG1", "ASIC2", "SLC8A1", "NRXN1", "PLCB1", "PTPRD", "TNR", "ERBB4", "LRRTM3", "MAP2", "DAB1", "AKAP6", "DCC", "NTRK3", "ZEB1", "ADGRB3", "NEGR1", "PRKCB", "IL1RAPL1", "ETV5", "LINGO2", "MAN2A1", "NLGN1", "DLG1", "SEMA5A", "SOX6", "NELL1", "INO80D", "SOX5", "DPYSL5", "EFNA5", "PTPRZ1", "GRID2", "ZEB2", "ATP2B1", "SHTN1", "TOX", "ATXN1", "IL1RAP", "AKT3", "PTPRM", "NF1", "SPRED2", "SLC12A2", "ARID1B", "MAP1B", "CLASP2", "PRKCA", "FLRT2", "QKI", "ROBO1", "TJP1", "NTRK2", "NTN1", "MEF2C", "DDR2", "SEMA3E", "DICER1", "ADGRV1", "CLSTN2", "DAAM2", "EPHB1", "SYNDIG1", "KAT6B", "BRAF", "BCL11A", "CDK6", "FGFR2", "MACF1", "SERPINE2", "FBXW7", "PPP3CA", "LRP2", "SH3RF1", "ADGRB1", "SPRED1", "ROCK2", "SORL1", "BMPR1B", "DIP2B", "RBPJ", "WDPCP", "PPP1R16B", "PSEN1", "CDK18", "RFX3", "SMURF1", "SEMA6A", "FBN1", "AHI1", "WNK1", "PTPRS", "TENM4", "CCBE1", "MITF", "CUX1", "CBLN2", "TRPS1", "TMEM178A", "SMAD3", "GPM6B", "MYRF", "ADAM10", "EMILIN2", "NUMB", "RHOJ", "TRAK1", "BMP6", "SMARCD2", "RTN4", "BRINP1", "LRRC4B", "LRP4", "CLASP1", "KLF7", "EPHA7", "RAPGEF2", "GTF2I", "BMPER", "BMPR2", "MTURN", "PLXNB1", "VASH1", "BMP2K", "ZFPM2", "ABL1", "CAMK4", "DUSP10", "IL2RA", "ADGRB2", "ETS1", "DOCK7", "BASP1", "METRN", "PLXND1", "KIAA0319", "PI16", "BMPR1A", "ARID1A", "AMBRA1", "NAP1L1", "CLCN2", "ZDHHC21", "SMAP1", "TIAM1", "SASH1", "SMARCC1", "ADAM12", "PAFAH1B1", "INO80", "KIT", "ULK2", "NIPBL", "CDKL5", "STAU2", "NOS1", "IDH2", "TMEM98", "L3MBTL1", "IGF1", "CHODL", "EPN2", "AGRN", "IKBKB", "FGF1", "MAG", "FGF2", "IL4I1", "FBXW8", "WASF3", "NPTN", "PCM1", "PLCG1", "NFE2L2", "LRP8", "GOLGA4", "CCM2", "EFEMP1", "JARID2", "TRPC5", "VEGFB", "RARG", "TTBK1", "MEIS2", "NKX2-2", "CLSTN3", "SMARCA4", "MTOR", "TSPAN18", "PIK3R1", "PAK1", "RAPGEF3", "TWIST1", "PTPN11", "FBXO7", "DDAH1", "AMOT", "EP300", "FBN2", "TRIM46", "ZFP36L1", "SOX13", "BMP7", "TENT5A", "HSPG2", "S100B", "NRDC", "HDAC6", "CDON", "PROX1", "ACVR1", "SLC20A2", "LRRN1", "CRB2", "KDR", "PPARD", "SOS1", "ITPKB", "TRIP12", "INSR", "MAP3K13", "FGF13", "RTN4R", "SLITRK2", "SMARCD1", "THBS2", "COL4A3", "PBRM1", "ITGB1", "SPRED3", "LOXL2", "VGLL4", "CDC73", "AP3D1", "KAT6A", "SMARCA2", "JAM2", "ADAMTS9", "NR2C2", "TESC", "CERS2", "ENPP1", "CTNNBIP1", "SMAD7", "GLG1", "NOTCH1", "CTDSP1", "RELN", "ID4", "VEGFA", "CHADL", "DROSHA", "NF2", "DCN")	GO
GO0007423: sensory organ development	4.66e-07	2.74e-05	0.674963	-0.42481	-1.64607	483	c("DSCAM", "PCDH15", "COL11A1", "NTRK3", "GPM6A", "ZEB1", "MAN2A1", "DLG1", "THRB", "LARGE1", "ZEB2", "CACNA1C", "PTPRM", "NF1", "SPRED2", "TENM3", "HCN1", "SOBP", "ITGA8", "PRICKLE1", "PBX1", "NTRK2", "PDGFRA", "OLFM3", "NTN1", "NECTIN3", "NFIB", "ZIC1", "ADGRV1", "EPHB1", "ATP8A2", "MYO6", "FGFR2", "BCAR3", "GABRB3", "SPRED1", "ADAMTS18", "BMPR1B", "RBPJ", "EYA4", "WDPCP", "AGTPBP1", "PSEN1", "GABRB2", "FREM2", "FBN1", "AHI1", "ROR1", "MITF", "PHACTR4", "SMAD3", "TTLL5", "SDK1", "ADAM10", "CC2D2A", "RHOJ", "NFIA", "CELF4", "BMP6", "FAT3", "USH1C", "SIPA1L3", "BMPER", "BMPR2", "BCL2", "NHS", "DCX", "SCRIB", "FAT1", "ANKRD24", "CLCN2", "NPHP4", "NR4A3", "SCAPER", "FKRP", "DTNBP1", "PAFAH1B1", "KIT", "NIPBL", "STAU2", "CRYBB2", "IGF1", "PTK7", "TMEM135", "MERTK", "FGF2", "DRAM2", "MEIS3", "ESRRB", "GPD2", "COL4A1", "BCR", "CCM2", "EFEMP1", "TTC39C", "RARG", "MEIS2", "LIN7A", "SMARCA4", "BCL11B", "TWIST1", "PTPN11", "CPAMD8", "FBN2", "DCHS1", "BMP7", "NKD1", "TULP3", "RAB3GAP1", "CDON", "PLS1", "PROX1", "ZDHHC16", "CRB2", "PDE6B", "NAGLU", "KDR", "TRIOBP", "SOS1", "DDR1", "XRN2", "WNT7B", "OLIG1", "SPRED3", "GRHL3", "ABCB5", "BAX", "ADAMTS9", "NES", "CLN8", "SLC1A1", "LGR5", "LAMB2", "JAG2", "CRYBG3", "NOTCH1", "DIAPH3", "VEGFA", "NF2")	GO
GO2001242: regulation of intrinsic apoptotic signaling pathway	4.63e-07	2.74e-05	0.674963	0.489405	1.95502	150	c("HSPA1A", "TMBIM6", "UBB", "HSPB1", "FIS1", "DNAJA1", "SKIL", "SERINC3", "SOD1", "BCAP31", "HERPUD1", "GRINA", "PARK7", "TPT1", "PRKRA", "RRM2B", "EIF5A", "NOL3", "SELENOS", "UBQLN1", "MCL1", "CLU", "SIRT1", "RRN3", "OPA1", "PTPN1", "HIF1A", "ENO1", "MIF", "TRAP1", "DDX3X", "BAG5", "BCL2L11", "CA3", "PLAGL2", "PTPN2", "PINK1", "FIGNL1", "ADCY10", "EIF2AK3", "YBX3", "BCLAF1", "NOC2L", "BID", "HYOU1", "CD44")	GO
GO0009925: basal plasma membrane	4.8e-07	2.82e-05	0.659444	-0.49194	-1.80635	239	c("CTNNA2", "CHRM3", "ERBB4", "ANK3", "DLG2", "DLG1", "LRRC7", "SLC4A4", "ATP2B1", "SLC4A10", "ANK2", "SLC12A2", "CADM1", "SLCO3A1", "HCN1", "KCNC2", "STK39", "TF", "TJP1", "SLCO1A2", "SLC4A8", "SLC27A1", "DTNB", "ATP2B2", "ERBB3", "SLC13A3", "MYO1D", "PKD1", "MAP7", "FRMPD2", "SLC19A1", "NUMB", "B4GALT1", "PLPP3", "ABCC4", "ERBIN", "KCNJ4", "BMPR2", "SLC26A7", "SHROOM4", "CASK", "LRP1", "ADCY8", "ATP1B1", "DST", "SCRIB", "GPIHBP1", "CLCN2", "NOD1", "CNNM2", "ATP2C2", "SVOP", "LIN7A", "STXBP3", "SLC8A2", "BEST1", "CA14", "INPPL1", "IQGAP1", "SLC41A1", "ABCA8", "ADORA1", "ABCC1", "CNNM4", "SCN3A", "SLCO2B1", "MSN", "ENPP1", "CDH2", "SLC43A3", "TSHR", "EPS15", "EGFR", "KCNJ10", "MYO1C", "ABCC6", "SLC4A2", "SLCO1C1", "PKD2", "SLC6A6", "CXADR", "SLC7A8", "SLC16A7", "MEGF11", "HEPH", "ATP1B3", "SLC23A2", "NAIP")	GO
GO0050806: positive regulation of synaptic transmission	4.95e-07	2.89e-05	0.659444	-0.55463	-1.94622	151	c("GPR158", "SYT1", "GRIK2", "NRXN1", "GRIN2A", "SLC24A2", "TNR", "GRIA3", "SNAP25", "NLGN1", "GRIN2B", "LARGE1", "NALCN", "NF1", "ADRA1A", "CACNG8", "SLC8A3", "GRIA1", "GSK3B", "NTRK2", "APP", "CAMK2G", "SORCS3", "RASGRF2", "SLC4A8", "CLSTN2", "CALM3", "BRAF", "NRGN", "SERPINE2", "PPP3CA", "CAMK2A", "PRKCE", "STXBP1", "SYT12", "CACNA1B", "MICU3", "ABL1", "ADCY8", "STX3", "CA2", "DTNBP1", "TAC1", "CACNG3", "IGSF11", "NPTN", "CRH", "SHANK2", "CLSTN3", "SLC8A2", "S100B", "RAB3GAP1", "HDAC6")	GO
GO0046928: regulation of neurotransmitter secretion	5.03e-07	2.93e-05	0.659444	-0.64654	-2.07162	77	c("RIMS2", "GPR158", "SYT1", "RIMS1", "PRKCB", "NLGN1", "PRKN", "MCTP1", "PPFIA2", "NF1", "MEF2C", "SLC4A8", "STXBP5", "CALM3", "BRAF", "PPP3CA", "CAMK2A", "STXBP1", "LRRK2", "CACNB4", "CACNA1B", "MICU3", "CASK")	GO
Y-Chr (no PAR)	5.44e-07	3.16e-05	0.659444	0.903325	2.17574	13	c("DDX3Y", "NLGN4Y", "USP9Y", "PCDH11Y", "TTTY10", "ZFY", "TTTY14", "RPS4Y1", "KDM5D", "UTY")	Sex-Chromosome Genes
GO0086002: cardiac muscle cell action potential involved in contraction	6.52e-07	3.78e-05	0.659444	-0.70056	-2.1209	54	c("RYR2", "FGF12", "CTNNA3", "DLG1", "NEDD4L", "SCN2A", "CACNB2", "SCN1A", "CACNA2D1", "CACNA1C", "ANK2", "CACNA1D", "SCN8A")	GO
GO0005249: voltage-gated potassium channel activity	6.97e-07	4.03e-05	0.659444	-0.64366	-2.06239	77	c("KCNQ5", "KCNMA1", "KCND2", "SNAP25", "KCNB2", "KCNT2", "KCNQ3", "KCNAB1", "KCNH7", "HCN1", "KCNC2", "KCNH8", "KCNS3", "KCNH5", "KCNK1", "KCNJ4", "KCNB1", "KCNH4", "HCN2", "KCNT1", "KCNJ3")	GO
GO0022849: glutamate-gated calcium ion channel activity	7.14e-07	4.11e-05	0.659444	-0.95488	-1.98627	9	c("GRIK2", "GRIN2A", "GRIA3", "GRIK1", "GRIN2B", "GRIA1")	GO
GO0007156: homophilic cell adhesion via plasma membrane adhesion molecules	7.94e-07	4.56e-05	0.659444	-0.60457	-2.02931	106	c("ROBO2", "DSCAM", "CNTN4", "PCDH15", "PCDH9", "CDH18", "PCDH7", "CDH10", "PTPRT", "KIRREL3", "CADM2", "CDH11", "DSCAML1", "CDH12", "PTPRM", "CADM1", "CDH8", "TENM3", "PALLD", "ROBO1", "NECTIN3", "CDH9", "CLSTN2", "PCDH11X", "CDH20", "CDH6", "PKD1", "CELSR2", "SDK1", "CDH13", "FAT3", "FAT1", "EMB", "PCDH17", "CDH19", "PTK7", "IGSF11", "NPTN")	GO
GO0098659: inorganic cation import across plasma membrane	8.71e-07	4.98e-05	0.659444	-0.61996	-2.04832	94	c("SLC8A1", "SLC24A2", "CACNA1A", "DLG1", "NEDD4L", "CACNA2D1", "CACNA1C", "ANK2", "SLC12A2", "TRPM1", "SLC39A11", "HCN1", "STK39", "SLC8A3", "CACNA1D", "PPP3CA", "SLC9A9", "TRPM2", "TRPV6", "ATP1A2", "KCNJ4", "CACNA1B", "ATP1B1", "PPP3CB", "HCN2", "SLC6A1", "KCNJ3", "CACNA1E", "SLC8A2", "KCNJ6", "TRPV3", "CACNA1I")	GO
GO1990138: neuron projection extension	9.37e-07	5.34e-05	0.659444	-0.5321	-1.88277	164	c("RIMS2", "DSCAM", "SYT1", "TNR", "MAP2", "NRCAM", "ALCAM", "NTRK3", "RIMS1", "DCLK1", "TMEM108", "SEMA5A", "NEDD4L", "PRKN", "SHTN1", "AUTS2", "MAP1B", "CLASP2", "PRICKLE1", "GSK3B", "NTN1", "BCL11A", "MACF1", "PLXNA4", "DIP2B", "SMURF1", "PTPRS", "TTL", "SPAG9", "DNM2", "RTN4", "BMPR2", "ABL1", "KIAA0319", "PPP3CB", "PAFAH1B1", "ULK2", "CDKL5", "TSC22D4", "UNC13A", "MAG", "PLXNA1", "GOLGA4", "TRPC5", "CLSTN3", "PAK1", "CPNE9", "TRIM46", "S100B", "IQGAP1", "HDAC6", "SYT17", "NRN1", "DDR1", "MAP3K13", "RTN4R", "NRP2", "ITGB1")	GO
GO0098982: GABA-ergic synapse	1e-06	5.7e-05	0.643552	-0.58674	-1.97868	109	c("CNTNAP2", "NRXN1", "PLCB1", "KCND2", "ERBB4", "CACNA2D3", "CNTN5", "GABRG3", "NLGN1", "CDH10", "ERC2", "NXPH1", "EFNA5", "LRFN5", "SLC4A10", "CACNA2D1", "GABRB1", "GRID1", "PCLO", "NSF", "KCNC2", "GPHN", "FUS", "NLGN4X", "GABRB3", "GABRB2", "ATP2B2", "KIF5C", "SH3KBP1", "GNAO1", "LPAR1", "GAP43", "CDH13", "SHROOM4", "ARFGEF2", "SST", "SLC6A1", "PCDH17", "PTPRO", "MKLN1", "CLSTN3", "BSN", "GAD1", "GABBR1", "GABRA4", "GABRG2", "GABRA1", "CSPG5", "NPY", "SLITRK2", "IQSEC3", "PIK3C3", "LHFPL4", "GLRA2", "ENAH", "CBLN4")	GO
GO0031625: ubiquitin protein ligase binding	1.07e-06	6.09e-05	0.643552	0.403454	1.7351	278	c("HSPA1A", "CACYBP", "SQSTM1", "TMBIM6", "UBB", "FAU", "HSPA5", "DNAJA1", "CKB", "HSPA8", "CALR", "ACTG1", "RRAGA", "UBE2B", "JUN", "HSP90AA1", "GABARAPL2", "HSPA9", "UBA52", "DAZAP2", "CDKN1B", "HSPD1", "MOAP1", "TCP1", "CAMLG", "TPI1", "NAE1", "UBE2J1", "ELOB", "VCP", "DNAJB2", "HSP90AB1", "GABARAP", "JKAMP", "ISG15", "PRDX6", "SUMO2", "PRKAR1A", "TXNIP", "CCT2", "PER1", "RANGAP1", "CLU", "UBXN1", "MAP1LC3B", "UQCRC1", "TUBB", "BAG4", "OTUB1", "NEK6", "ANKRA2", "NFKBIA", "STUB1", "HIF1A", "UCHL1", "CRK", "RB1", "BAG5", "TRIM28", "GABARAPL1", "DBT", "PINK1", "SYT11", "TOLLIP", "SMC6", "POLR2A", "BID", "USP25", "LAPTM5", "BAG2", "MUL1", "USP2", "EIF4E2", "ARRDC1", "BECN1", "AUP1", "ZNF675", "RNF8", "BCL10", "PRKACA", "APBB1", "ERLIN2", "SMAD1", "NEDD8", "YOD1", "PML", "RPA2", "ARRB2", "BOK", "MAP1LC3B2", "NDUFS2", "TSG101", "UBOX5", "HSPA1B", "UBE2L3", "PA2G4", "PSMA3", "RNF34")	GO
GO0030900: forebrain development	1.08e-06	6.1e-05	0.643552	-0.45337	-1.72067	353	c("ROBO2", "CNTNAP2", "PLCB1", "NRG3", "PHACTR1", "SLC1A2", "TNR", "ERBB4", "PCDH9", "DAB1", "PRKG1", "TMEM108", "SEMA5A", "KIRREL3", "LARGE1", "ZEB2", "TOX", "RFX4", "SLC4A10", "DCLK2", "NF1", "ZSWIM6", "CHD5", "ALK", "KCNC2", "ROBO1", "SLC8A3", "GRIA1", "GSK3B", "NTRK2", "EXT1", "NFIB", "SEMA3E", "ZIC1", "TRAPPC9", "HERC1", "DLC1", "NRGN", "CDK6", "FGFR2", "PLXNA4", "LRP2", "RBPJ", "BTBD3", "AGTPBP1", "PSEN1", "NCOA1", "PTPRS", "OPHN1", "LRRK2", "LPAR1", "NUMB", "RTN4", "ATP1A2", "RAPGEF2", "DOCK7", "KIAA0319", "BMPR1A", "EFHC1", "VPS13B", "NR4A3", "POMT2", "PAFAH1B1", "SRGAP2", "FGF2", "PLXNA1", "PCM1", "CRH", "LRP8", "EPHA5", "NDST1", "SALL3", "BCL11B", "RAB3GAP1", "FEZ1", "CDON", "PROX1", "CNTN2", "ZDHHC16", "NPY", "XRN2", "FGF13", "WNT7B", "RTN4R", "NRP2", "C21orf91", "KDM6B", "BAX", "MCPH1", "SECISBP2", "CDH2", "NOTCH1", "RELN", "ID4", "NF2", "TOP2B", "EGFR", "RPGRIP1L", "FRS2")	GO
GO0060048: cardiac muscle contraction	1.18e-06	6.64e-05	0.643552	-0.57109	-1.94983	120	c("RYR2", "FGF12", "SLC8A1", "DMD", "CTNNA3", "SGCD", "PDE4B", "PDE4D", "DLG1", "NEDD4L", "SCN2A", "CACNB2", "SCN1A", "CACNA2D1", "CACNA1C", "ANK2", "ADRA1A", "CACNA1D", "SCN8A", "CALM3")	GO
GO0044389: ubiquitin-like protein ligase binding	1.2e-06	6.74e-05	0.643552	0.403171	1.74626	293	c("HSPA1A", "CACYBP", "SQSTM1", "TMBIM6", "UBB", "FAU", "HSPA5", "DNAJA1", "CKB", "HSPA8", "CALR", "ACTG1", "RRAGA", "UBE2B", "JUN", "HSP90AA1", "GABARAPL2", "HSPA9", "UBA52", "DAZAP2", "CDKN1B", "HSPD1", "MOAP1", "TCP1", "SUMO3", "CAMLG", "TPI1", "NAE1", "UBE2J1", "ELOB", "VCP", "DNAJB2", "HSP90AB1", "GABARAP", "JKAMP", "ISG15", "PRDX6", "SUMO2", "PRKAR1A", "TXNIP", "CCT2", "CEBPB", "PER1", "STAT1", "RANGAP1", "CLU", "UBXN1", "MAP1LC3B", "UQCRC1", "TUBB", "BAG4", "OTUB1", "NEK6", "ANKRA2", "NFKBIA", "STUB1", "HIF1A", "UCHL1", "CRK", "RB1", "BAG5", "TRIM28", "GABARAPL1", "DBT", "PINK1", "SYT11", "TOLLIP", "SMC6", "POLR2A", "BID", "USP25", "LAPTM5", "BAG2", "MUL1", "USP2", "EIF4E2", "ARRDC1", "BECN1", "AUP1", "ZNF675", "DTX3L", "RNF8", "BCL10", "PRKACA", "APBB1", "ERLIN2", "SMAD1", "NEDD8", "PARP9", "YOD1", "PML", "RPA2", "ARRB2", "BOK", "MAP1LC3B2", "NDUFS2")	GO
GO0048167: regulation of synaptic plasticity	1.22e-06	6.79e-05	0.643552	-0.51263	-1.85598	204	c("GRM5", "GRIK2", "GRIN2A", "CNTN4", "SLC24A2", "TNR", "GRIA3", "SNAP25", "GRIN2B", "LARGE1", "MCTP1", "GRID2", "KCNQ3", "SLC4A10", "NF1", "VGF", "GRID1", "MAP1B", "SIPA1L1", "SLC8A3", "GRIA1", "GSK3B", "NTRK2", "CPEB3", "APP", "CAMK2G", "SORCS3", "RASGRF2", "MEF2C", "CALM3", "BRAF", "NRGN", "RASGRF1", "SERPINE2", "ADGRB1", "PSEN1", "CAMK2A", "STXBP1", "GRIN3A", "NETO1", "SHISA9", "BRSK1", "RAPGEF2", "KCNB1", "SYT12", "ABL1", "SORCS2", "ADCY8", "STX3", "PPP3CB", "PICK1", "RAB8A", "MAP1A", "SYP", "KIT", "STAU2", "GIPC1", "IGSF11", "UBE3A", "NPTN", "CRH")	GO
GO0051130: positive regulation of cellular component organization	1.22e-06	6.79e-05	0.643552	-0.37058	-1.48092	987	c("ROBO2", "LRRTM4", "DSCAM", "NRG1", "ASIC2", "CNTNAP2", "SYT1", "NRXN1", "PLCB1", "PTPRD", "TENM2", "DMD", "LRRTM3", "NTRK3", "GPM6A", "LIMCH1", "ADGRB3", "NEGR1", "IL1RAPL1", "NAV3", "LINGO2", "NLGN1", "FRMPD4", "DLG1", "MAGI2", "CCDC88A", "CARMIL1", "SEMA5A", "NEDD4L", "LRRC7", "PRKN", "ERC2", "INO80D", "EFNA5", "GRID2", "ZEB2", "ANLN", "CNTN1", "SHTN1", "TOX", "AUTS2", "IL1RAP", "SGIP1", "TNIK", "TENM3", "ALK", "MAP1B", "CLASP2", "PRKCA", "GPSM2", "EVL", "RPH3A", "FLRT2", "GRIP1", "MAPK8", "COL16A1", "ROBO1", "TF", "ATP8A1", "GSK3B", "NTRK2", "ENPP2", "APP", "ASAP1", "BICD1", "NTN1", "TENM1", "DDR2", "HIP1R", "CLSTN2", "EPHB1", "ATP8A2", "SYNDIG1", "ANKRD28", "MAP4K4", "TBC1D5", "BRAF", "BCL11A", "MACF1", "PPP3CA", "ADGRB1", "CAMK1D", "ITGA2", "ROCK2", "DDHD1", "PSEN1", "FER", "NSMCE2", "SMURF1", "UVRAG", "C2CD5", "AHI1", "DGKD", "WNK1", "ZNF804A", "FUT9", "PRKCE", "MYO18A", "LIMA1", "CUX1", "CBLN2", "APC", "SMAD3", "LRRK2", "LPAR1", "PAN3", "SFPQ", "HIP1", "TRAK1", "ADD3", "DDX11", "LRRC4B", "LRP4", "MAP2K7", "CLASP1", "RAPGEF2", "PHIP", "BMPR2", "PRKCQ", "PLXNB1", "EPHA3", "ABL1", "ABHD17A", "ADGRB2", "LRP1", "RICTOR", "METRN", "ARHGEF7", "PLXND1", "PTPRJ", "GPIHBP1", "BMPR1A", "FCHSD2", "PPP3CB", "CBFA2T2", "AMBRA1", "PICK1", "PDE4DIP", "NPHP4", "DCTN1", "WASHC1", "STX18", "SLF2", "TIAM1", "DTNBP1", "SLAIN1", "TNKS", "TAC1", "PAFAH1B1", "XRCC4", "INO80", "KIT", "CDKL5", "STAU2", "DYNC1H1", "FNBP1L", "SPIDR", "IGF1", "CHODL", "PTK7", "WASHC5", "PPM1E", "AGRN", "MERTK", "FBXW8", "WASF3", "ATG2A", "NPTN", "KIDINS220", "BCR", "ARHGEF10", "NFE2L2", "LRP8", "GOLGA4", "PLCE1", "ABL2", "HTT", "TRPC5", "COLEC11", "TTBK1", "ACTN2", "CLSTN3", "ANAPC5", "MTOR", "PIK3R1", "PAK1", "RAPGEF3", "ZMYND8", "CCDC15", "USP50", "AMOT", "FNIP1", "EP300", "ZNF205", "CFLAR", "BMP7", "MELTF", "RAP1GAP", "NRDC", "PLPPR5", "RAB3GAP1", "HDAC6", "FNIP2")	GO
GO0007507: heart development	1.24e-06	6.9e-05	0.643552	-0.42201	-1.63712	494	c("ROBO2", "RYR2", "FGF12", "NRG1", "SLC8A1", "ERBB4", "SGCD", "AKAP6", "PRKG1", "SGCZ", "COL11A1", "NTRK3", "SORBS2", "PTK2", "HDAC9", "SOX6", "LARGE1", "NEBL", "CDH11", "LDB3", "CACNA1C", "NF1", "ANK2", "ADRA1A", "FLRT2", "MNAT1", "ROBO1", "PRICKLE1", "GSK3B", "PDGFRA", "EXT1", "MEF2C", "DLC1", "FGFR2", "ELN", "PLXNA4", "LRP2", "SPRED1", "ROCK2", "RBPJ", "PSEN1", "FREM2", "FBN1", "AHI1", "WNK1", "TENM4", "ASXL1", "ERBB3", "GREB1L", "PKD1", "APC", "SMAD3", "SEMA3C", "SMAD2", "CC2D2A", "BMP6", "RTN4", "SMYD2", "NEDD4", "UBE4B", "MAP2K5", "TTN", "MICAL2", "BMPR2", "ZFPM2", "ABL1", "ADAMTS6", "MYH11", "BASP1", "PCSK5", "PLXND1", "PTPRJ", "TSC2", "PI16", "BMPR1A", "PPP3CB", "MEF2A", "CPE", "WDR11", "FKRP", "ADAMTS19", "LMO4", "NIPBL", "IGF1", "PTK7", "RYR1", "NCOA6", "FGF2", "CCM2", "HECTD1", "PLEC", "JARID2", "PARVA", "VEGFB", "NDST1", "ACTN2", "MTOR", "PAK1", "TWIST1", "PDLIM2", "PTPN11", "EP300", "MBD3", "ZFP36L1", "DCHS1", "BMP7", "LEMD2", "MDM4", "PROX1", "ZDHHC16", "ACVR1", "NAGLU", "KDR", "PPARD", "SOS1", "PDLIM5")	GO
GO0070509: calcium ion import	1.3e-06	7.22e-05	0.643552	-0.65738	-2.03277	61	c("SLC8A1", "SLC24A2", "CACNA1A", "CACNB2", "CACNA2D1", "CACNA1C", "TRPM1", "SLC8A3", "CACNA1D", "HOMER1", "PPP3CA", "TRPM2", "TRPV6", "CACNA1B", "CASK", "PPP3CB", "ATP2C2", "CACNA1E", "CRH", "PLPP4", "SLC8A2", "TRPV3", "CACNA1I")	GO
GO0007015: actin filament organization	1.38e-06	7.65e-05	0.643552	-0.43594	-1.66568	387	c("CTNNA2", "PHACTR1", "TMEFF2", "LIMCH1", "FMN2", "DLG1", "CCDC88A", "CARMIL1", "SEMA5A", "PRKN", "ELMO1", "SSH2", "ZEB2", "NEBL", "SHTN1", "CALD1", "CLASP2", "EVL", "MYO1E", "TJP1", "FAM171A1", "TENM1", "PHLDB2", "HIP1R", "DAAM2", "DLC1", "MYO5A", "MYO6", "MICALL2", "BRAF", "MICAL3", "ELN", "ROCK2", "FER", "SHROOM3", "RAB40B", "MYO1D", "SH3KBP1", "PRKCE", "LIMA1", "DNM2", "PPP1R9A", "SMAD3", "LPAR1", "DIAPH2", "HIP1", "ARHGEF2", "RHOJ", "ADD3", "PREX1", "CLASP1", "USH1C", "TTN", "MICAL2", "BCL2", "SHROOM4", "ABL1", "RICTOR", "FAT1", "RHOBTB1", "FCHSD2", "SPTBN4", "ITGB5", "PICK1", "AIF1L", "INF2", "WASHC1", "IQGAP2", "TAC1", "SHANK1", "SPTB", "TPM2", "RHOBTB2", "SPTBN1", "RASA1", "PAK3", "TTC17", "WASHC5", "PPM1E", "PLS3", "WASF3", "ARHGEF10", "PLEC", "ARHGAP6", "ACTN2", "MTOR", "PIK3R1", "PAK1", "RAPGEF3", "ARHGAP25", "TRPV3", "AMOT", "SPTBN2", "KANK1", "ERMN", "INPPL1", "TMSB4X", "IQGAP1", "HDAC6", "PLS1", "PROX1", "WASHC3", "SNX9", "KANK4", "MTSS1", "STMN1", "LMOD1", "SHROOM1", "ARFIP1", "CORO2B", "CARMIL3", "TRIOBP")	GO
GO0099738: cell cortex region	1.42e-06	7.83e-05	0.643552	-0.79792	-2.12712	28	c("RIMS2", "CTNNA2", "RIMS1", "ERC2", "CLASP2", "PCLO", "GPSM2", "PHLDB2", "PHLDB1", "ERC1", "STXBP1", "CLASP1", "DCTN1")	GO
GO0140535: intracellular protein-containing complex	1.72e-06	9.44e-05	0.643552	0.30829	1.44214	822	c("PTGES3", "CACYBP", "TAF7", "HSPB1", "PSMB5", "HSPA8", "ACTG1", "STIP1", "UBE2B", "CNOT9", "HSP90AA1", "CDKN1B", "CCT3", "HERPUD1", "PSMG2", "TCP1", "KLHL28", "PSMA7", "FBXO21", "AIMP1", "MBIP", "FBXL14", "GSK3A", "MORF4L2", "RNF168", "UBE2J1", "TRAPPC6B", "CCT4", "KLHL21", "BCOR", "ELOB", "VCP", "DNAJB2", "PRKRA", "HSP90AB1", "EIF4H", "FBXO15", "SUGT1", "TOB1", "LAMTOR5", "EIF4A1", "CCT7", "ENY2", "PSMD8", "PRKX", "TRAPPC5", "PRKAR1A", "FBXL15", "RNF19A", "CCT2", "RTRAF", "CCT5", "DPM1", "SKP1", "YPEL5", "UBQLN1", "MAT2A", "GTF2A1", "NAA50", "BAG3", "CIAO1", "POLD2", "UCHL5", "EIF4E1B", "KBTBD3", "FEM1B", "CBLL1", "SEM1", "FBXL5", "GTF2H5", "POLR1D", "ELOC", "BLOC1S6", "KBTBD12", "ANAPC16", "ACTB", "FAM98B", "DNAJC9", "MED10", "ZBTB8OS", "RUVBL1", "RPP30", "NFKBIA", "PEF1", "STUB1", "KLHL9", "LAMTOR4", "POLR2E", "CDK7", "KBTBD6", "ZFAND2A", "KLHDC2", "MED17", "FBXO2", "RAD23A", "MALT1", "CCT6A", "TNFAIP1", "NCBP1", "TBPL1", "DCUN1D5", "PFDN2", "USP22", "KLHL1", "POLR1C", "IDE", "KBTBD2", "CSDE1", "SPSB3", "PSMB3", "KLHDC3", "CSNK2A2", "BCAS4", "GTF2H3", "PSMB4", "HPS3", "STX12", "CRBN", "TRAPPC11", "C9orf72", "FBXL3", "HSF1", "PRKAB2", "FBXO25", "ANAPC10", "CNOT6L", "KCTD10", "HPS5", "ZFP36", "FEM1C", "SKP2", "NAA38", "DCAF1", "PAXX", "CBX4", "POLR2A", "KANSL1L", "CBX7", "KANSL2", "CNOT8", "MORF4L1", "LIG4", "TOPORS", "PSMC5", "PRIMPOL", "POLR2L", "BLOC1S2", "GTF2A2", "KAT7", "CSNK2B", "TADA3", "BAG2", "MAT2B", "FBXO3", "POLR3B", "PSMB2", "POLR3G", "MEAF6", "MED6", "KBTBD7", "EIF4E2", "C2orf49", "POLE2", "DDA1", "UBE2V2", "DCAF11", "ZNFX1", "SPAG1", "TRAPPC13", "MSL1", "KLHL42", "JADE1", "DCAF16", "POLR2C", "AMN1", "EIF4G2", "RANBP9", "DDX1", "ZYG11B", "PRKAB1", "RNF8", "BCL10", "TRAPPC2", "KXD1", "POLR3A", "PRKACA", "GTF2B", "FBXO4", "PSMB1", "CCT8", "KAT2A", "POLR2B", "CDC23", "ANAPC13", "AHRR", "PSME2", "XRCC6", "POLR3GL", "TAF13", "WDR83OS", "PSMD5", "GID8", "DNAAF2", "PSMB8", "YEATS2", "TRAPPC1", "ATP23", "UBXN8", "KLHL24", "UBE4A", "PRKDC", "ERN1", "CRCP", "RNF14", "ING4", "KLHL12", "PSMF1", "ADRM1", "PSMC1", "FBXO27", "PPP5C", "KAT14", "UBE2L3", "KLHL20", "DCAF7", "RMND5A", "PSMA3", "LAMTOR1", "PSME1", "DCAF12", "DCAF17", "TXNL1", "ELP2", "MED21", "PSMC2", "HNRNPU", "TRAPPC3", "CNOT11", "UBR2", "SUPT7L", "POLR2D", "DMAC2", "GAN", "CDC16", "TRIM21", "DR1", "TAF5", "PRKAR1B", "RNF11", "PSMC6", "FBXO42", "PSMD7", "CTR9", "DCAF5", "SESN2", "PRKAG1", "KEAP1", "FBXL16", "PHC2", "POLR2J", "SYVN1", "NCBP2", "ZER1", "PSMD10", "CCDC47", "EIF4E", "TAF5L", "RNF217", "PSMD11", "ELP1", "FBXO44", "GTF2E2", "BMI1", "ANAPC7", "DDB1", "OTUD6B", "UXT", "RPP14", "CSNK2A1", "ATXN7", "RAD23B", "CHRAC1", "HPS4", "HSPB8", "MSL2", "AHR")	GO
GO0001654: eye development	1.76e-06	9.62e-05	0.643552	-0.44934	-1.69909	333	c("DSCAM", "NTRK3", "GPM6A", "ZEB1", "MAN2A1", "DLG1", "THRB", "LARGE1", "ZEB2", "CACNA1C", "PTPRM", "NF1", "SPRED2", "TENM3", "HCN1", "PRICKLE1", "PBX1", "NTRK2", "PDGFRA", "OLFM3", "NECTIN3", "NFIB", "EPHB1", "ATP8A2", "BCAR3", "SPRED1", "ADAMTS18", "BMPR1B", "WDPCP", "AGTPBP1", "PSEN1", "FREM2", "FBN1", "AHI1", "MITF", "PHACTR4", "SMAD3", "TTLL5", "SDK1", "CC2D2A", "RHOJ", "NFIA", "CELF4", "BMP6", "FAT3", "USH1C", "SIPA1L3", "BMPR2", "BCL2", "NHS", "DCX", "FAT1", "CLCN2", "NPHP4", "SCAPER", "FKRP", "DTNBP1", "NIPBL", "STAU2", "CRYBB2", "TMEM135", "MERTK", "FGF2", "DRAM2", "MEIS3", "GPD2", "COL4A1", "EFEMP1", "RARG", "MEIS2", "SMARCA4", "BCL11B", "TWIST1", "CPAMD8", "FBN2", "BMP7", "NKD1", "TULP3", "RAB3GAP1", "CDON", "PROX1", "ZDHHC16", "CRB2", "PDE6B", "NAGLU", "KDR", "SOS1", "XRN2", "WNT7B", "SPRED3", "GRHL3", "ABCB5", "BAX", "ADAMTS9", "NES", "CLN8", "SLC1A1", "LAMB2", "CRYBG3", "NOTCH1", "VEGFA", "NF2", "ABI2", "EGFR", "RPGRIP1L", "FRS2")	GO
GO0030427: site of polarized growth	1.82e-06	9.94e-05	0.643552	-0.51902	-1.84405	169	c("DSCAM", "NRXN1", "TENM2", "SNAP25", "PCDH9", "MAP2", "GPM6A", "SLC2A13", "APBB2", "ERC2", "UNC5C", "SHTN1", "AUTS2", "MAP1B", "CLASP2", "PALLD", "NEO1", "APP", "ACAP3", "EXOC4", "CALM3", "MYO5A", "FRYL", "RASGRF1", "PSEN1", "ADGRL1", "EXOC6", "KIF5C", "PTPRS", "ZNF804A", "DNM2", "LRRK2", "EXOC7", "GAP43", "TRAK1", "PREX1", "EXOC3", "ABL1", "DOCK7", "BASP1", "STX3", "DTNBP1", "PAFAH1B1", "CDKL5", "PTPRO")	GO
GO0005525: GTP binding	1.87e-06	0.000101	0.643552	0.388342	1.68633	303	c("FKBP4", "EIF5", "TUBB4B", "RASD1", "RAB3A", "RAN", "RRAGA", "HSP90AA1", "RAC1", "TUBB2A", "EEF1A1", "RAB18", "SAR1B", "RHOA", "TUFM", "RAB21", "SAR1A", "TUBA1A", "RAB14", "AGAP3", "GNL3", "EEF1A2", "ARF5", "RAB6B", "TUBB8", "RAB11A", "RAB2B", "ARL5B", "NUDT2", "GNA11", "TUBB", "ATL1", "GNAZ", "MTIF2", "OPA1", "RAB1B", "RAB39A", "EHD3", "RHOB", "TUBB4A", "SRPRB", "GUCY1B1", "SAMHD1", "HRAS", "AK3", "RHOG", "TUBA4A", "GUF1", "GTPBP8", "RABL2B", "RAB39B", "RABL3", "RHEB", "RAB29", "TRIM23", "RND1", "EIF2S3", "ARL4A", "MRAS", "RIT1", "RAB27A", "GTPBP10", "ARF1", "RAB5B", "TUBA1C", "DIRAS1", "MX1", "ARF6", "TUBE1", "ARL5A", "SPAG1", "TUBA8", "RAB9B", "AK4", "ANXA6", "URGCP", "ARL16", "GNL2", "TUBB3", "GSPT1", "LRRK1", "RAB1A", "GPN2", "GNAL", "RAB11B", "DNAJC27", "IFT27", "GBP1", "ARFRP1", "GFM2", "ARL6", "RHOF", "EIF5B", "UPRT")	GO
GO0044325: transmembrane transporter binding	1.87e-06	0.000102	0.643552	-0.56066	-1.9333	131	c("RYR2", "FGF12", "RIMS2", "CNTNAP2", "SLC8A1", "DPP10", "ANK3", "PDE4B", "AKAP6", "PDE4D", "DLG1", "NEDD4L", "KCNAB1", "ANK2", "KCNC2", "STK39", "TF", "KCNIP1", "HOMER1", "PACS2", "CALM3", "ITPR2", "PKD1", "LRRK2", "KCNH5", "NEDD4", "KCNB1")	GO
GO0042026: protein refolding	1.97e-06	0.000106	0.627257	0.805286	2.27013	24	c("HSPA1A", "DNAJA4", "HSPB1", "HSPA5", "DNAJA1", "HSPA8", "HSP90AA1", "HSPA9", "HSPD1", "CRYAB", "DNAJB2")	GO
GO0050772: positive regulation of axonogenesis	2.02e-06	0.000109	0.627257	-0.64727	-2.06016	74	c("ROBO2", "DSCAM", "NTRK3", "SEMA5A", "EFNA5", "ZEB2", "SHTN1", "MAP1B", "ROBO1", "NTRK2", "NTN1", "BRAF", "BCL11A", "MACF1", "SMURF1", "TRAK1", "BMPR2", "PLXNB1", "METRN", "PLXND1", "TIAM1", "PAFAH1B1", "CDKL5", "CHODL", "GOLGA4", "TRPC5", "PAK1")	GO
GO0009142: nucleoside triphosphate biosynthetic process	2.3e-06	0.000124	0.627257	0.551658	2.0736	101	c("ATP5F1E", "ATP5ME", "NDUFB7", "ATP5F1D", "NDUFS5", "NDUFB10", "NDUFA1", "NDUFC2", "NME2", "NDUFB4", "VCP", "NDUFC1", "ATP5IF1", "NDUFA3", "ATP5PF", "NDUFV2", "COX11", "ATP5MC3", "ATP5PD", "NDUFS1", "ATP5F1A", "NDUFB2", "ATP5MC2", "ATP5F1B", "NUDT2", "NDUFS8", "NDUFA12", "NDUFB6", "NDUFA8", "TBPL1", "STOML2", "ENO1", "AK3", "NME3", "NDUFS7", "PINK1", "NME6", "ADCY10", "AK1", "SDHC", "NDUFA5", "NDUFV1", "ATP5MG", "IMPDH1", "NDUFB11", "NDUFA13", "ATP5MC1", "FAM3A", "AK4")	GO
GO0032940: secretion by cell	2.35e-06	0.000126	0.627257	-0.38781	-1.53055	699	c("STXBP5L", "RIMS2", "GRM7", "GPR158", "SYT1", "NRXN1", "FRMD4A", "PLCB1", "CHRM3", "SNAP25", "PRKG1", "RIMS1", "PRKCB", "IL1RAPL1", "NLGN1", "SRCIN1", "PRKN", "ERC2", "EFNA5", "RAPGEF4", "PTPRN2", "EXOC6B", "MCTP1", "PPFIA2", "KCNQ3", "NF1", "VGF", "SLC12A2", "OLFM2", "CLASP2", "PRKCA", "PCLO", "RPH3A", "NSF", "NEO1", "PRICKLE1", "NTRK2", "BICD1", "WLS", "CAMK2G", "CADPS2", "MEF2C", "SLC4A8", "STXBP5", "EXOC4", "CALM3", "BRAF", "MICAL3", "SERPINE2", "ITPR1", "PPP3CA", "HTR2C", "SREBF1", "PCSK6", "PSEN1", "RFX3", "EXOC6", "CPLX1", "CAMK2A", "GAB2", "RAB40B", "PRKCE", "MYO18A", "LMF1", "STXBP1", "MYRIP", "LRRK2", "CACNB4", "SERGEF", "GNAO1", "EXOC7", "SMAD2", "KCNK1", "TRPV6", "BMP6", "BRSK1", "CLASP1", "KLF7", "CAPN10", "UNC13D", "ABCC4", "TTN", "KCNB1", "EXOC3", "SYT12", "CACNA1B", "GNAI1", "MICU3", "CASK", "ARFGEF2", "BMP8A", "PCSK5", "ADCY8", "SCRIB", "CADPS", "STX3", "PPP3CB", "EXPH5", "PICK1", "CPE", "SYN2", "RAB8A", "ADCY5", "TANGO6", "NR4A3", "PDE8B", "WASHC1", "SNX19", "DTNBP1", "TAC1", "SYP", "PAFAH1B1", "KIT", "IDH2", "GIPC1", "IGF1", "UNC13A", "HTR2A", "MERTK", "SYN3", "BCR", "CRH", "SLC8B1", "FBXL20", "SCG2", "EPHA5", "LIN7A", "STXBP3", "CLSTN3", "FFAR1", "TSPAN18", "PAK1", "RAPGEF3", "PTPN11", "SLC16A2", "NRXN2", "BEST1", "ARHGAP44", "NECAB3", "DNAJC1", "PTGDS")	GO
GO0048880: sensory system development	2.47e-06	0.000132	0.627257	-0.4434	-1.67863	340	c("DSCAM", "NTRK3", "GPM6A", "ZEB1", "MAN2A1", "DLG1", "THRB", "LARGE1", "ZEB2", "CACNA1C", "PTPRM", "NF1", "SPRED2", "TENM3", "HCN1", "PRICKLE1", "PBX1", "NTRK2", "PDGFRA", "OLFM3", "NECTIN3", "NFIB", "EPHB1", "ATP8A2", "BCAR3", "SPRED1", "ADAMTS18", "BMPR1B", "WDPCP", "AGTPBP1", "PSEN1", "FREM2", "FBN1", "AHI1", "MITF", "PHACTR4", "SMAD3", "TTLL5", "SDK1", "CC2D2A", "RHOJ", "NFIA", "CELF4", "BMP6", "FAT3", "USH1C", "SIPA1L3", "BMPR2", "BCL2", "NHS", "DCX", "FAT1", "CLCN2", "NPHP4", "SCAPER", "FKRP", "DTNBP1", "ULK2", "NIPBL", "STAU2", "CRYBB2", "TMEM135", "MERTK", "FGF2", "DRAM2", "MEIS3", "GPD2", "COL4A1", "EFEMP1", "RARG", "MEIS2", "SMARCA4", "BCL11B", "TWIST1", "CPAMD8", "FBN2", "BMP7", "NKD1", "TULP3", "RAB3GAP1", "CDON", "PROX1", "ZDHHC16", "CRB2", "PDE6B", "NAGLU", "KDR", "SOS1", "XRN2", "WNT7B", "SPRED3", "GRHL3", "ABCB5", "BAX", "ADAMTS9", "NES", "CLN8", "SLC1A1", "LAMB2", "CRYBG3", "NOTCH1", "VEGFA", "NF2", "ABI2", "EGFR", "RPGRIP1L", "FRS2")	GO
GO0099175: regulation of postsynapse organization	2.49e-06	0.000133	0.627257	-0.54826	-1.90419	139	c("ASIC2", "PTPRD", "NRCAM", "IL1RAPL1", "TANC2", "NLGN1", "SRCIN1", "DOCK10", "GRIN2B", "ELMO1", "GRID2", "PPFIA2", "IL1RAP", "NF1", "GRID1", "MAP1B", "SIPA1L1", "PRICKLE1", "CPEB3", "APP", "DOCK4", "HOMER1", "NECTIN3", "SYNDIG1", "ARHGAP22", "PSEN1", "PTPRS", "ZNF804A", "LRRK2", "ADAM10", "RTN4", "LRRC4B", "LRP4", "EPHA7", "ABHD17A", "DTNBP1", "DOCK1", "PAFAH1B1", "CDKL5", "STAU2", "CASKIN1", "PAK3", "LRP8", "ZMYND8", "NRXN2", "SEMA4C", "ARHGAP44", "LZTS3", "ZDHHC8", "CARMIL3", "MARK1", "PDLIM5", "RTN4R", "NRP2", "CDH2", "RELN", "ABI2", "ARHGAP12", "EPHB2", "ARC", "NEURL1", "CAMK2B", "LRFN2", "KIF1A", "PUM2", "SHANK3", "CUX2")	GO
GO0002027: regulation of heart rate	2.59e-06	0.000136	0.627257	-0.60815	-1.97692	85	c("RYR2", "SLC8A1", "DMD", "CTNNA3", "PDE4D", "CACNB2", "CACNA2D1", "CACNA1C", "ANK2", "ADRA1A", "HCN1", "CACNA1D", "CALM3", "SREBF1")	GO
GO0006874: intracellular calcium ion homeostasis	2.56e-06	0.000136	0.627257	-0.47578	-1.74701	239	c("RYR2", "GRM5", "GRIK2", "SLC8A1", "PLCB1", "SLC24A2", "DMD", "AKAP6", "PRKCB", "PDE4D", "SLC24A3", "ERC2", "CACNB2", "ATP2B1", "RYR3", "CACNA1C", "ANK2", "SLC8A3", "PACS2", "CALM3", "ITPR1", "HTR2C", "PSEN1", "ITPR2", "ATP2B2", "TRPC3", "PLCH2", "TMEM165", "PRKCE", "TMEM178A", "TRPM2", "CACNB4", "PLCB4", "PLCL1", "ATP1A2", "BCL2", "MICU3", "ABL1", "ADCY8", "ATP13A4", "ATP1B1", "THADA", "ATP2C2", "RYR1", "HTR2A", "FGF2", "NPTN", "PLCG1", "TMTC4", "SLC8B1", "PLCE1", "HTT", "TRPC5", "STIM2")	GO
GO0035295: tube development	2.58e-06	0.000136	0.627257	-0.37203	-1.48234	894	c("ROBO2", "RYR2", "CSMD1", "NRXN3", "NRXN1", "SGCD", "NRCAM", "PTK2", "ZEB1", "ADGRB3", "PRKCB", "HDAC9", "ETV5", "MAN2A1", "DLG1", "THRB", "SEMA5A", "BCAS3", "RNF220", "ZEB2", "ATXN1", "THSD7A", "AKT3", "RORA", "PTPRM", "NF1", "SLC12A2", "KIF26B", "PRKCA", "SRPK2", "VAV2", "QKI", "PDGFC", "ROBO1", "MYO1E", "PRICKLE1", "TJP1", "PBX1", "NTRK2", "PDGFRA", "MAN1A2", "NR3C1", "NTN1", "EXT1", "MEF2C", "NFIB", "SEMA3E", "COL18A1", "DLC1", "EPHB1", "FGFR2", "SERPINE2", "PLXNA4", "HHIP", "LRP2", "ADGRB1", "ARHGAP22", "SPRED1", "RIN2", "ROCK2", "SREBF1", "RBPJ", "WDPCP", "PPP1R16B", "PSEN1", "NR4A1", "FER", "LIPA", "SEMA6A", "FBN1", "AHI1", "WNK1", "ASXL1", "CCBE1", "MTHFD1L", "GREB1L", "PHACTR4", "PRKACB", "PKD1", "MYLK", "SMAD3", "SEMA3C", "SMAD2", "CIC", "EMILIN2", "CC2D2A", "LGR4", "RHOJ", "CDH13", "NFIA", "B4GALT1", "RTN4", "NEDD4", "PLXNA2", "CLMP", "EPHA7", "MAP2K5", "RAPGEF2", "GTF2I", "MICAL2", "BMPER", "BMPR2", "MICALL1", "VASH1", "BCL2", "PHF14", "ZFPM2", "HIF3A", "ABL1", "SDCCAG8", "ADGRB2", "LRP1", "ETS1", "VAV3", "BTRC", "BASP1", "PCSK5", "PLXND1", "PTPRJ", "SCRIB", "TSC2", "NAA15", "BMPR1A", "CBFA2T2", "AMBRA1", "CLCN2", "NR4A3", "SCAPER", "CRISPLD2", "SASH1", "LMO4", "ADAM12", "KIT", "NIPBL", "RASA1", "IGF1", "PTK7", "EPN2", "FGF1", "FGF2", "MEIS3", "HDAC7", "COL4A1", "PLCG1", "NFE2L2", "CRH", "CCM2", "SCG2", "PARVA", "VEGFB", "RARG", "HDAC5", "NKX2-2", "ARHGAP24", "TSPAN18", "PAK1", "RAPGEF3", "TWIST1", "SEMA4C", "MFGE8", "DDAH1", "AMOT", "C1GALT1", "EP300", "ZFP36L1", "DCHS1", "BMP7", "TULP3", "HSPG2", "LZTS2", "PROX1", "NFATC3", "ACVR1", "MTSS1", "NAGLU", "KDR", "MCAM", "NPY", "SOS1", "DDR1", "NPNT", "WNT7B", "NRP2", "THBS2", "COL4A3", "ITGB1", "ADIPOR2", "ADAMTSL2", "LOXL2", "HEG1", "GRHL3", "BAX", "ADAMTS9", "SLC1A1", "LGR5", "CTNNBIP1", "SMAD7", "CDH2", "NOTCH1", "ITGAV")	GO
GO0045087: innate immune response	2.59e-06	0.000136	0.627257	0.308412	1.43586	736	c("HSPA1A", "IFI6", "HLA-A", "TRIM52", "SQSTM1", "TUBB4B", "PRDX1", "FAU", "HLA-C", "HSPA8", "ACTG1", "SERINC3", "HLA-B", "HSP90AA1", "TRAF6", "HSPD1", "MAP3K20", "KLRD1", "CALCOCO2", "ADAR", "BANF1", "NLRP1", "SNX3", "USP38", "ATG12", "SRPK1", "PRKRA", "TMEM33", "ISG15", "NR1D1", "DDX21", "ZBTB1", "CHGA", "SERPINB9", "UBQLN1", "UBE2L6", "STAT1", "IPO5", "CLU", "CEBPG", "IFITM3", "RAB2B", "AZI2", "AKIRIN2", "MORC3", "PLCG2", "TUBB", "TRIM13", "HEXIM1", "GAPDH", "ERAP1", "HSP90B1", "CD200", "IRF1", "VIM", "LY6E", "OPTN", "ABHD8", "NFKBIA", "REL", "TRIM5", "OTUD4", "PTPN1", "NR1H3", "IL34", "TRIM69", "IFNAR1", "TOMM70", "VPS26B", "SMARCA5", "SPON2", "VAMP4", "CLEC2A", "MALT1", "YTHDF3", "IFIT1", "IFIT5", "SAMHD1", "CRK", "HAVCR2", "MIF", "JAK3", "SERPING1", "HK1", "IFITM2", "CPT1A", "CLPB", "DDX3X", "SPSB3", "NR1H2", "TRIM28", "FOSL2", "HMGB2", "C1QB", "YTHDF2", "C1QBP", "PTPN2", "IL17RA", "HLA-E", "STMP1", "TRIM23", "COLEC12", "B2M", "SKP2", "TOLLIP", "RANBP2", "CDC42EP2", "BIRC2", "IFNGR2", "NUB1", "NOP53", "RAB27A", "MAPK14", "DHX58", "GRB2", "RNF185", "GRN", "RIPK2", "SLC11A1", "N4BP1", "NLRX1", "MX1", "POLR3B", "MUL1", "POLR3G", "EIF4E2", "TIFA", "TNIP1", "LAMP1", "ZNFX1", "BECN1", "APPL1", "CFB", "EIF2AK2", "SLC15A2", "IL1RL2", "DDX1", "FGR", "GDI1", "DTX3L", "FAM3A", "BCL10", "G3BP2", "CD74", "POLR3A", "IL10RB", "APPL2", "LYAR", "MARK4", "G3BP1", "SMIM30", "PARP9", "TRIM58", "IFNLR1", "XRCC6", "IPO7", "PJA2", "CAV1", "PML", "ARRB2", "TRIM26", "IFI16", "DDX60", "TICAM1", "ZDHHC3", "ASS1", "PRDM1", "IFIH1", "GSN", "HLA-DPA1", "TMEM43", "PRKDC", "ZCCHC3", "CRCP", "RSAD2", "ARG2", "TRIM14", "GBP1", "HSPA1B")	GO
GO0022857: transmembrane transporter activity	2.74e-06	0.000144	0.627257	-0.37274	-1.48177	847	c("KCNIP4", "RYR2", "KCNQ5", "ASIC2", "GRIK2", "KCNMA1", "SLC8A1", "GRIN2A", "KCND2", "SLC24A2", "SLC35F1", "SLC1A2", "GRIA3", "SNAP25", "CACNA2D3", "CACNA1A", "GPM6A", "SLC2A13", "SLC44A1", "GABRG3", "GRIK1", "KCNMB2", "GRIN2B", "SLC24A3", "SCN2A", "ANO4", "CACNB2", "SLC4A4", "GRID2", "NALCN", "PIEZO2", "KCNB2", "ATP2B1", "SCN1A", "KCNT2", "TRPM3", "KCNQ3", "GRIA4", "SLC4A10", "SLC5A11", "KCNAB1", "CACNA2D1", "RYR3", "GABRB1", "CACNA1C", "KCNH7", "SLC12A2", "TRPM1", "ABCA2", "GRID1", "SLC39A11", "SLCO3A1", "HCN1", "CACNG8", "KCNC2", "ATP8A1", "SLC8A3", "GRIA1", "GRIA2", "KCNIP1", "SLCO1A2", "CACNA1D", "SLC25A29", "SLC26A3", "SCN8A", "SLC44A5", "SLC4A8", "TPCN1", "SLC27A1", "ITPR1", "GABRB3", "KCNH8", "PSEN1", "GABRB2", "SFXN5", "SLC25A13", "ITPR2", "ATP2B2", "TRPC3", "KCNS3", "TMEM144", "SLC6A16", "TMEM165", "SERINC5", "SLC13A3", "UNC80", "PKD1", "SLC9A9", "TRPM2", "GRIN3A", "KCNH5", "CACNB4", "KCNK1", "CLCN5", "SLC19A1", "TMEM184B", "SLC25A18", "SLC27A6", "ABCA6", "TRPV6", "GRIK4", "ATP1A2", "ABCC4", "KCNJ4", "KCNB1", "CLCN7", "CACNA1B", "BCL2", "KCNH4", "SLC26A7", "TTYH1", "ATP13A4", "ATP1B1", "ANO10", "HCN2", "SLC35B3", "CLCN2", "SLC6A1", "TMC7", "SLC38A9", "TRPM7", "SLC6A7", "CACNG3", "CNNM2", "ABCD3", "KCNIP3", "KCNT1", "KCNJ3", "LRRC8B", "SLC12A9", "ATP2C2", "NIPA2", "RYR1")	GO
GO0009165: nucleotide biosynthetic process	2.78e-06	0.000145	0.627257	0.448681	1.84986	191	c("ATP5F1E", "ATP5ME", "NDUFB7", "NMRK1", "NAMPT", "ATP5F1D", "NDUFS5", "NDUFB10", "GUK1", "NDUFA1", "NDUFC2", "NME2", "NDUFB4", "VCP", "NDUFC1", "RRM2B", "NMNAT3", "ATP5IF1", "NDUFA3", "ATP5PF", "HPRT1", "NDUFV2", "COX11", "ATP5MC3", "ATP5PD", "NDUFS1", "ATP5F1A", "NDUFB2", "ATP5MC2", "ATP5F1B", "PPAT", "NUDT2", "UPP2", "NDUFS8", "NDUFA12", "NDUFB6", "NDUFA8", "TBPL1", "GUCY1B1", "MTHFD2L", "RFK", "STOML2", "NADK", "ENO1", "AK3", "PAICS", "NME3", "PRPS1", "NDUFS7", "PINK1", "NME6", "ADCY10", "AK1", "SDHC", "SLC4A7", "DGUOK", "NDUFA5", "NDUFV1", "PARP16", "ATP5MG", "IMPDH1", "NADK2", "NDUFB11", "NDUFA13", "ATP5MC1", "FAM3A", "AK4", "AK9", "NUDT12", "ADCY3", "NDUFS6", "PARP9", "NDUFA7", "RRM1", "NDUFS2", "AK6", "NAPRT", "NDUFAB1", "DHODH", "GART", "UPRT", "NDUFA2", "NADSYN1", "DUT", "NDUFS3", "ATP5F1C", "NDUFV3", "NPPC", "KYNU", "NME5", "NDUFA6", "FLAD1", "UCK1")	GO
GO0006364: rRNA processing	2.81e-06	0.000147	0.627257	0.450834	1.82598	169	c("SBDS", "DIS3", "UTP23", "DDX18", "NSA2", "WDR75", "PIN4", "DDX21", "SNU13", "NOP58", "TRMT112", "METTL5", "GTF2H5", "MPHOSPH10", "TENT4B", "RPP30", "NAF1", "NOL7", "FRG1", "CHD7", "PAK1IP1", "RPF2", "CDKN2A", "ZCCHC4", "YTHDF2", "NSUN5", "HEATR1", "FCF1", "TSR2", "EXOSC1", "RRP15", "NOL8", "NOP53", "NOL11", "KRR1", "FBLL1", "RPF1", "SDE2", "DIMT1", "ZNHIT3", "USP36", "LYAR", "BUD23", "EXOSC6", "WDR43", "PRKDC", "PES1", "AK6", "NHP2", "PA2G4", "NGDN", "RNASEL", "RIOK3", "WBP11", "TRMT61B", "NOL9", "MPHOSPH6", "GAR1", "UTP6", "WDR36", "EIF6", "ZNHIT6", "WDR74", "WDR3", "DDX52", "DDX55", "PDCD11", "BRIX1", "ERI1", "NOB1")	GO
GO0035239: tube morphogenesis	2.85e-06	0.000149	0.627257	-0.38314	-1.51489	722	c("RYR2", "CSMD1", "NRXN3", "NRXN1", "SGCD", "NRCAM", "PTK2", "ZEB1", "ADGRB3", "PRKCB", "HDAC9", "ETV5", "DLG1", "SEMA5A", "BCAS3", "ZEB2", "THSD7A", "AKT3", "RORA", "PTPRM", "NF1", "SLC12A2", "KIF26B", "PRKCA", "SRPK2", "VAV2", "QKI", "ROBO1", "MYO1E", "PRICKLE1", "TJP1", "PBX1", "NTRK2", "PDGFRA", "NR3C1", "NTN1", "EXT1", "MEF2C", "NFIB", "SEMA3E", "COL18A1", "DLC1", "EPHB1", "FGFR2", "HHIP", "LRP2", "ADGRB1", "ARHGAP22", "SPRED1", "RIN2", "ROCK2", "RBPJ", "PPP1R16B", "PSEN1", "NR4A1", "SEMA6A", "AHI1", "WNK1", "CCBE1", "MTHFD1L", "GREB1L", "PHACTR4", "PRKACB", "PKD1", "MYLK", "SMAD3", "SMAD2", "EMILIN2", "CC2D2A", "LGR4", "RHOJ", "CDH13", "B4GALT1", "RTN4", "NEDD4", "EPHA7", "MAP2K5", "RAPGEF2", "GTF2I", "MICAL2", "BMPER", "MICALL1", "VASH1", "BCL2", "ZFPM2", "HIF3A", "ABL1", "SDCCAG8", "ADGRB2", "LRP1", "ETS1", "VAV3", "BTRC", "PLXND1", "PTPRJ", "SCRIB", "TSC2", "NAA15", "BMPR1A", "NR4A3", "SASH1", "LMO4", "ADAM12", "NIPBL", "RASA1", "IGF1", "PTK7", "EPN2", "FGF1", "FGF2", "MEIS3", "HDAC7", "COL4A1", "PLCG1", "NFE2L2", "CCM2", "SCG2", "PARVA", "VEGFB", "RARG", "HDAC5", "ARHGAP24", "TSPAN18", "PAK1", "RAPGEF3", "TWIST1", "SEMA4C", "MFGE8", "DDAH1", "AMOT", "C1GALT1", "ZFP36L1", "DCHS1", "BMP7", "TULP3", "HSPG2", "LZTS2", "PROX1", "NFATC3", "ACVR1", "MTSS1", "NAGLU", "KDR", "MCAM", "SOS1", "DDR1", "NPNT", "WNT7B", "NRP2", "THBS2", "COL4A3", "ITGB1", "ADIPOR2", "LOXL2", "HEG1", "GRHL3", "BAX", "ADAMTS9", "SLC1A1", "LGR5", "CTNNBIP1", "SMAD7", "CDH2", "NOTCH1", "ITGAV")	GO
GO0055074: calcium ion homeostasis	2.91e-06	0.000151	0.627257	-0.4767	-1.76484	259	c("RYR2", "GRM5", "GRIK2", "SLC8A1", "PLCB1", "SLC24A2", "DMD", "SGCD", "AKAP6", "PRKCB", "PDE4D", "SLC24A3", "ERC2", "CACNB2", "ATP2B1", "TMTC2", "RYR3", "CACNA1C", "ANK2", "SLC8A3", "PACS2", "CALM3", "ITPR1", "HTR2C", "PSEN1", "ITPR2", "ATP2B2", "TRPC3", "PLCH2", "TMEM165", "PRKCE", "TMEM178A", "TRPM2", "CACNB4", "PLCB4", "TRPV6", "PLCL1", "ATP1A2", "BCL2", "MICU3", "ABL1", "ADCY8", "ATP13A4", "ATP1B1", "THADA", "ATP2C2", "RYR1", "HTR2A", "FGF2", "NPTN", "PLCG1", "TMTC4", "SLC8B1", "PLCE1", "HTT", "TRPC5", "STIM2")	GO
GO0019228: neuronal action potential	2.94e-06	0.000152	0.627257	-0.76087	-2.09883	33	c("FGF12", "GRIK2", "KCND2", "ANK3", "KCNMB2", "SCN2A", "SCN1A", "KCNQ3", "HCN1", "GRIA1")	GO
GO0032589: neuron projection membrane	3.19e-06	0.000164	0.627257	-0.64615	-1.99804	61	c("ROBO2", "CNTNAP2", "SLC1A2", "GABRG3", "HCN1", "CACNG8", "ITGA8", "KCNC2", "GRIA1", "ADGRV1", "ATP2B2", "MYO1D", "EPB41L3", "SHISA9", "KCNB1", "HCN2", "CLCN2", "SPTBN1", "VEZT", "UNC5A", "KCNC3", "GABBR1", "GABRA4", "GABRG2", "GABRA1", "ADORA1", "INSR")	GO
GO0034976: response to endoplasmic reticulum stress	3.36e-06	0.000172	0.627257	0.412013	1.75441	252	c("HSPA1A", "TMBIM6", "HSPA5", "FIS1", "CALR", "SERINC3", "JUN", "MAP3K20", "UBQLN2", "BCAP31", "HERPUD1", "CANX", "SERP1", "GRINA", "SELENOK", "PARK7", "TMTC3", "UBE2J1", "VCP", "DNAJB2", "UFM1", "JKAMP", "TMCO1", "TMEM33", "PDIA2", "EDEM3", "SELENOS", "CEBPB", "UBQLN1", "EIF2S1", "CLU", "UBXN1", "NFE2L1", "RHBDD2", "MARCKS", "TRIM13", "HSP90B1", "PDIA4", "PPP2CB", "CREBRF", "SIRT1", "ERLEC1", "OPA1", "STUB1", "DNAJC10", "TMEM258", "PTPN1", "NR1H3", "FBXO2", "PPP1R15B", "EIF2AK4", "UBA5", "DDX3X", "BCL2L11", "SERP2", "NR1H2", "COPS5", "PTPN2", "APAF1", "CREBZF", "RPAP2", "CLGN", "ATF3", "EIF2AK3", "CCND1", "HYOU1", "USP25", "RNF185", "RNF145", "PARP16", "AIFM1", "DNAJB9", "MBTPS2", "GORASP2", "AUP1", "P4HB", "EIF2AK2", "ERP29", "PDIA3", "THBS1", "ERLIN2", "NRBF2", "YOD1", "CAV1", "PML", "PDIA6", "CTH", "BOK", "ALOX5", "UBXN8", "UBE4A", "TXNDC12", "EDEM1", "ERN1")	GO
GO0048729: tissue morphogenesis	3.36e-06	0.000172	0.627257	-0.41637	-1.61296	484	c("ROBO2", "RYR2", "CSMD1", "NRG1", "TMEFF2", "ERBB4", "COL11A1", "ETV5", "DLG1", "ASTN2", "ZEB2", "KIF26B", "CLASP2", "ITGA8", "ROBO1", "PRICKLE1", "PBX1", "NR3C1", "NTN1", "WLS", "EXT1", "MEF2C", "SEMA3E", "PHLDB2", "DLC1", "EXOC4", "FGFR2", "HHIP", "BTBD7", "LRP2", "ITGA2", "RBPJ", "WDPCP", "PSEN1", "FREM2", "FRAS1", "AHI1", "MTHFD1L", "GREB1L", "PHACTR4", "PRKACB", "PKD1", "MYLK", "GPI", "APC", "SMAD3", "OPHN1", "SEMA3C", "SMAD2", "CC2D2A", "LGR4", "BRSK1", "NTN4", "UBE4B", "CLASP1", "EPHA7", "TTN", "MICAL2", "BMPR2", "BCL2", "ZFPM2", "ABL1", "BTRC", "PLXND1", "SCRIB", "TSC2", "FAT1", "BMPR1A", "ITGB5", "HGF", "NR4A3", "CA2", "LMO4", "PAFAH1B1", "IGF1", "PTK7", "FGF1", "FGF2", "PLXNA1", "COL4A1", "CCM2", "RARG", "ARHGAP24", "MTOR", "PAK1", "TWIST1", "SEMA4C", "MYO9A", "DCHS1", "BMP7", "NKD1", "TULP3", "LZTS2", "GREB1", "MDM4", "PROX1", "ACVR1", "MTSS1", "CRB2", "NAGLU", "KDR", "AHDC1", "SOS1", "DDR1", "NPNT", "WNT7B", "NRP2", "ITGB1", "KDM6B", "HEG1", "GRHL3", "CYP7B1", "MSN", "LGR5", "CTNNBIP1", "SMAD7", "JAG2", "NOTCH1", "ITGAV", "ID4", "VEGFA", "NF2", "EGFR", "RPGRIP1L", "ARHGAP12", "FRS2", "VPS52", "BRSK2", "MMP14", "PKD2")	GO
GO0006754: ATP biosynthetic process	3.66e-06	0.000187	0.627257	0.573235	2.05955	78	c("ATP5F1E", "ATP5ME", "NDUFB7", "ATP5F1D", "NDUFS5", "NDUFB10", "NDUFA1", "NDUFC2", "NDUFB4", "VCP", "NDUFC1", "ATP5IF1", "NDUFA3", "ATP5PF", "NDUFV2", "COX11", "ATP5MC3", "ATP5PD", "NDUFS1", "ATP5F1A", "NDUFB2", "ATP5MC2", "ATP5F1B", "NUDT2", "NDUFS8", "NDUFA12", "NDUFB6", "NDUFA8", "STOML2", "ENO1", "NDUFS7", "PINK1", "ADCY10", "SDHC", "NDUFA5", "NDUFV1", "ATP5MG", "NDUFB11", "NDUFA13", "ATP5MC1", "FAM3A")	GO
GO0004672: protein kinase activity	3.77e-06	0.000192	0.627257	-0.40994	-1.59054	495	c("MMD2", "ERBB4", "PRKG1", "NTRK3", "PTK2", "DCLK1", "SIK3", "PRKCB", "KALRN", "MAST4", "MAP3K5", "AKT3", "TNIK", "DCLK2", "CDC42BPA", "CHKA", "ALK", "NLK", "PRKCA", "NUAK1", "TNK2", "SRPK2", "MAPK8", "STK39", "GSK3B", "NTRK2", "PDGFRA", "AATK", "CAMK2G", "STK32B", "DDR2", "EPHB1", "MAP4K4", "BRAF", "CDK6", "FGFR2", "IRAK2", "CAMK1D", "MAP4K5", "CDK19", "ROCK2", "BMPR1B", "MAPK10", "FER", "CDK18", "MAST2", "WNK1", "CAMK2A", "ERBB3", "ROR1", "PRKCE", "CDK13", "PRKACB", "MAP3K1", "MYLK", "STK10", "PAK5", "SIK2", "LRRK2", "PAN3", "FGFR3", "STK31", "BRSK1", "MAP2K7", "EPHA7", "MAP2K5", "TTN", "BMPR2", "PRKCQ", "ULK3", "BMP2K", "CDK17", "EPHA3", "ABL1", "CASK", "CAMK4", "HUNK", "TESK2", "MARK3", "TRIO", "BMPR1A", "SGK1", "NRBP2", "CDK14", "SGK2", "TRPM7", "CAMKK2", "KIT", "ULK2", "CDKL5", "EPHB6", "KSR1", "DYRK1A", "PAK3", "PTK7", "IKBKB", "MERTK", "STK17A", "BCR", "EFEMP1", "TAOK3", "RIOK1", "ABL2", "EPHA5", "TBCK", "TTBK1", "TLK1", "MTOR", "PAK1", "NEK10", "AAK1", "GRK3", "ACVR1", "MAP3K9", "PEAK1", "KDR", "COQ8A", "WNK2", "MARK1", "TEC", "DDR1", "CDK8", "MAST3", "INSR", "FRK", "MAP3K13", "NRP2")	GO
GO0040013: negative regulation of locomotion	3.76e-06	0.000192	0.627257	-0.45983	-1.71185	279	c("ROBO2", "PLCB1", "NRG3", "TMEFF2", "PTPRG", "ERBB4", "PRKG1", "SPOCK3", "FRMD5", "LIMCH1", "NAV3", "PTPRK", "MAGI2", "SEMA5A", "PTPRT", "MCTP1", "ZEB2", "CDH11", "PTPRM", "NF1", "CLASP2", "EVL", "ROBO1", "GSK3B", "LDLRAD4", "MEF2C", "PHLDB2", "DLC1", "BRAF", "ADGRB1", "SPRED1", "ARID4B", "SRGAP3", "MITF", "SCAI", "LIMA1", "EMILIN2", "DUSP1", "CLASP1", "MAP2K5", "VASH1", "BCL2", "LRCH1", "DUSP10", "LRP1", "PTPRJ", "BMPR1A", "PTPRR", "DACH1", "CCDC125", "PTPRO", "IDH2", "SRGAP2", "TET1", "FGF2", "BCR", "NFE2L2")	GO
GO0006164: purine nucleotide biosynthetic process	3.84e-06	0.000195	0.610527	0.468067	1.88698	159	c("ATP5F1E", "ATP5ME", "NDUFB7", "NMRK1", "NAMPT", "ATP5F1D", "NDUFS5", "NDUFB10", "GUK1", "NDUFA1", "NDUFC2", "NME2", "NDUFB4", "VCP", "NDUFC1", "NMNAT3", "ATP5IF1", "NDUFA3", "ATP5PF", "HPRT1", "NDUFV2", "COX11", "ATP5MC3", "ATP5PD", "NDUFS1", "ATP5F1A", "NDUFB2", "ATP5MC2", "ATP5F1B", "PPAT", "NUDT2", "NDUFS8", "NDUFA12", "NDUFB6", "NDUFA8", "GUCY1B1", "MTHFD2L", "STOML2", "NADK", "ENO1", "AK3", "PAICS", "NME3", "PRPS1", "NDUFS7", "PINK1", "NME6", "ADCY10", "AK1", "SDHC", "SLC4A7", "DGUOK", "NDUFA5", "NDUFV1", "PARP16", "ATP5MG", "IMPDH1", "NADK2", "NDUFB11", "NDUFA13", "ATP5MC1", "FAM3A", "AK4", "NUDT12", "ADCY3", "NDUFS6", "PARP9")	GO
GO0048639: positive regulation of developmental growth	4.04e-06	0.000204	0.610527	-0.54958	-1.90631	138	c("RIMS2", "DSCAM", "NRG1", "SYT1", "PLCB1", "ERBB4", "AKAP6", "NTRK3", "RIMS1", "SEMA5A", "NEDD4L", "PRKN", "EFNA5", "SHTN1", "MAP1B", "NTN1", "MEF2C", "ATP8A2", "BCL11A", "FGFR2", "MACF1", "RBPJ", "SMURF1", "BMPR2", "BCL2", "ZFPM2", "BASP1", "BMPR1A", "SPTBN4", "PAFAH1B1", "NIPBL", "CDKL5", "IGF1", "UNC13A", "AGRN", "FGF2", "GOLGA4", "TRPC5", "PAK1", "CPNE9", "SYT17", "PLS1", "PROX1", "PPARD", "INSR", "MAP3K13")	GO
GO0032281: AMPA glutamate receptor complex	4.31e-06	0.000217	0.610527	-0.77605	-2.08908	29	c("GRIA3", "GRID2", "GRIA4", "OLFM2", "GRID1", "CACNG8", "GRIA1", "GRIA2", "OLFM3", "VWC2", "CNIH3", "ABHD12", "SHISA9")	GO
GO0042578: phosphoric ester hydrolase activity	4.45e-06	0.000224	0.610527	-0.44876	-1.68611	308	c("PLCB1", "PTPRD", "CHRM3", "PDE10A", "PTPRG", "PDE7B", "PDE4B", "PDE1A", "INPP4B", "PTK2", "MPPED2", "PTPRK", "PDE4D", "DLG1", "PTPRT", "PDE1C", "SSH2", "PTPRN2", "PTPRZ1", "PDE8A", "PTPRM", "PLD1", "PHLPP1", "TNS3", "ENPP2", "DNAJC6", "CAMK2G", "PTPRE", "PLPPR1", "NT5DC1", "CTDSPL", "PPP3CA", "PPM1H", "EYA4", "CDC14B", "PTPRS", "PLCH2", "CHRM5", "PLCB4", "PPM1L", "PLCL1", "DUSP1", "PLPP1", "PLPP3", "CPPED1", "ATP1A2", "NT5C", "PTPRA", "MTMR3", "PTPN9", "DUSP10", "SBF1", "MTMR8", "PTPRJ", "SYNJ2", "PPP3CB", "PTPRR", "PDE8B", "PTPRO", "BPNT1", "PPM1E", "INPP1", "PLCG1", "PDE7A", "EPM2A", "PLCE1", "HTT", "PDE3A", "PTPN11", "PLPP4", "MYH3")	GO
GO0043207: response to external biotic stimulus	4.59e-06	0.00023	0.610527	0.279888	1.32485	1129	c("HSPA1A", "IFI6", "HLA-A", "ST13", "TRIM52", "SQSTM1", "TUBB4B", "PRDX1", "FAU", "HSPB1", "HLA-C", "HSPA8", "CALR", "BNIP3L", "ACTG1", "SERINC3", "HLA-B", "HSP90AA1", "TRAF6", "RAC1", "HSPD1", "MAP3K20", "KLRD1", "CALCOCO2", "CHMP5", "TRAF3IP2", "ADAR", "JUND", "ADH5", "SELENOK", "BANF1", "NLRP1", "AIMP1", "BNIP3", "RHOA", "TMF1", "GSK3A", "TPT1", "SNX3", "USP38", "ATG12", "SRPK1", "PRKRA", "EIF5A", "HMGN2", "TMEM33", "RAB14", "ISG15", "NR1D1", "LAMTOR5", "FKBP5", "ADAM9", "SELENOS", "DDX21", "CCT5", "CEBPB", "ZBTB1", "CHGA", "SERPINB9", "UBQLN1", "UBE2L6", "STAT1", "LIAS", "IPO5", "CLU", "CEBPG", "IFITM3", "RAB2B", "AZI2", "AKIRIN2", "MORC3", "PLCG2", "TUBB", "TRIM13", "GSTP1", "HEXIM1", "GAPDH", "ERAP1", "CASP9", "HSP90B1", "CD200", "IRF1", "VIM", "ABCD2", "LY6E", "OPTN", "ABHD8", "NFKBIA", "REL", "TRIM5", "OTUD4", "PRSS3", "PTPN1", "NR1H3", "IL34", "TRIM69", "IFNAR1", "TOMM70", "LSM5", "VPS26B", "SMARCA5", "SPON2", "HIF1A", "VAMP4", "CLEC2A", "MALT1", "B3GALT5", "NCBP1", "YTHDF3", "IFIT1", "IFIT5", "CHD7", "SAMHD1", "CRK", "HRAS", "PRPF8", "EIF2AK4", "ENO1", "HAVCR2", "MIF", "JAK3", "SERPING1", "HK1", "IFITM2", "LDOC1", "CPT1A", "CLPB", "DDX3X", "SPSB3", "NDUFAF4", "TMEM255A", "NR1H2", "TRIM28", "FOSL2", "HMGB2", "CA3", "C1QB", "YTHDF2", "C1QBP", "HSF1", "PTPN2", "IL17RA", "SYT11", "HLA-E", "CREBZF", "RHEB", "ZFP36", "RAB29", "STMP1", "TRIM23", "COLEC12", "B2M", "SKP2", "VAMP8", "TOLLIP", "RANBP2", "GIT1", "LPL", "CDC42EP2", "BIRC2", "IFNGR2", "DDX60L", "CD24", "NUB1", "NOP53", "RAB27A", "MAPK14", "PPP1R11", "DHX58", "SRR", "GRB2", "ARF1", "TNFRSF1A", "RNF185", "GRN", "RIPK2", "PLAA", "SLC11A1", "N4BP1", "PRDX3", "CA5B", "FBXO3", "NLRX1", "MX1", "POLR3B", "MUL1", "ARF6", "POLR3G", "EIF4E2", "TIFA", "TNIP1", "LAMP1", "ZNFX1", "BECN1", "APPL1", "AUP1", "CFB", "PPP2R3C", "FUCA2", "EIF2AK2", "SLC15A2", "IL1RL2", "WASL", "DDX1", "FGR", "GDI1", "DTX3L", "BLVRA", "FAM3A", "SLC7A5", "CFL1", "ATG16L1", "BCL10", "G3BP2", "CD74", "POLR3A", "IL10RB", "BANK1", "APPL2", "C5AR1", "IFI44L", "COL6A1", "ITGB8", "LYAR", "MARK4", "G3BP1", "OTUD5", "HNRNPA0", "SMIM30", "PARP9", "TRIM58", "IFNLR1", "XRCC6", "IPO7", "HDAC2", "PJA2", "CAV1", "PML", "MECP2", "RAB1A", "ARRB2", "TRIM26", "GPX4", "IFI16", "DDX60", "TICAM1", "IL27RA", "ZDHHC3", "ASS1", "TAB3", "AP1S1", "PRDM1", "ADAM17", "CCDC186", "IFIH1", "GSN", "HLA-DPA1", "TMEM43", "PRKDC", "LGALS8", "ZCCHC3", "CRCP", "RSAD2", "ARG2", "TRIM14", "GBP1", "MAPK3", "MAPK1", "WIPF1", "HSPA1B", "SLC30A1", "LILRB2")	GO
GO0150063: visual system development	4.63e-06	0.000232	0.610527	-0.44586	-1.68712	337	c("DSCAM", "NTRK3", "GPM6A", "ZEB1", "MAN2A1", "DLG1", "THRB", "LARGE1", "ZEB2", "CACNA1C", "PTPRM", "NF1", "SPRED2", "TENM3", "HCN1", "PRICKLE1", "PBX1", "NTRK2", "PDGFRA", "OLFM3", "NECTIN3", "NFIB", "EPHB1", "ATP8A2", "BCAR3", "SPRED1", "ADAMTS18", "BMPR1B", "WDPCP", "AGTPBP1", "PSEN1", "FREM2", "FBN1", "AHI1", "MITF", "PHACTR4", "SMAD3", "TTLL5", "SDK1", "CC2D2A", "RHOJ", "NFIA", "CELF4", "BMP6", "FAT3", "USH1C", "SIPA1L3", "BMPR2", "BCL2", "NHS", "DCX", "FAT1", "CLCN2", "NPHP4", "SCAPER", "FKRP", "DTNBP1", "NIPBL", "STAU2", "CRYBB2", "TMEM135", "MERTK", "FGF2", "DRAM2", "MEIS3", "GPD2", "COL4A1", "EFEMP1", "RARG", "MEIS2", "SMARCA4", "BCL11B", "TWIST1", "CPAMD8", "FBN2", "BMP7", "NKD1", "TULP3", "RAB3GAP1", "CDON", "PROX1", "ZDHHC16", "CRB2", "PDE6B", "NAGLU", "KDR", "SOS1", "XRN2", "WNT7B", "SPRED3", "GRHL3", "ABCB5", "BAX", "ADAMTS9", "NES", "CLN8", "SLC1A1", "LAMB2", "CRYBG3", "NOTCH1", "VEGFA", "NF2", "ABI2", "EGFR", "RPGRIP1L", "FRS2")	GO
GO0030426: growth cone	4.68e-06	0.000233	0.610527	-0.5187	-1.83706	165	c("DSCAM", "NRXN1", "TENM2", "SNAP25", "PCDH9", "MAP2", "GPM6A", "SLC2A13", "APBB2", "ERC2", "UNC5C", "SHTN1", "AUTS2", "MAP1B", "CLASP2", "PALLD", "NEO1", "APP", "ACAP3", "EXOC4", "CALM3", "MYO5A", "RASGRF1", "PSEN1", "ADGRL1", "EXOC6", "KIF5C", "PTPRS", "ZNF804A", "DNM2", "LRRK2", "EXOC7", "GAP43", "TRAK1", "PREX1", "EXOC3", "ABL1", "DOCK7", "BASP1", "STX3", "DTNBP1", "PAFAH1B1", "CDKL5", "PTPRO")	GO
GO0090257: regulation of muscle system process	4.79e-06	0.000238	0.610527	-0.49717	-1.78647	188	c("RYR2", "SLC8A1", "CHRM3", "DMD", "CTNNA3", "PDE4B", "AKAP6", "PRKG1", "PDE4D", "DLG1", "CACNB2", "KCNB2", "ATP2B1", "CACNA1C", "ANK2", "ADRA1A", "PRKCA", "SLC8A3", "PPP1R12B", "DOCK4", "CAMK2G", "CALM3", "PPP3CA", "ITGA2", "ROCK2", "TRPC3", "FBXO32", "DOCK5", "SMAD3", "CERS1", "ATP1A2", "GTF2IRD1", "GNAI1", "ARHGAP42", "ATP1B1", "PI16", "MEF2A", "NR4A3", "HDAC4", "ZDHHC21", "KIT", "GLRX3", "NOS1", "IGF1")	GO
GO0072522: purine-containing compound biosynthetic process	4.81e-06	0.000239	0.610527	0.423932	1.78255	222	c("ATP5F1E", "ATP5ME", "NDUFB7", "NMRK1", "NAMPT", "ATP5F1D", "NDUFS5", "NDUFB10", "GUK1", "NDUFA1", "NDUFC2", "NME2", "NDUFB4", "VCP", "NDUFC1", "NMNAT3", "ATP5IF1", "NDUFA3", "TECR", "ATP5PF", "HPRT1", "NDUFV2", "COX11", "ATP5MC3", "ATP5PD", "NDUFS1", "ATP5F1A", "NDUFB2", "ATP5MC2", "PDHX", "ATP5F1B", "PPAT", "NUDT2", "PDK4", "NDUFS8", "NDUFA12", "PDHA1", "NDUFB6", "NDUFA8", "PDK1", "MPC2", "GUCY1B1", "MTHFD2L", "STOML2", "NADK", "ENO1", "AK3", "PAICS", "ACAT1", "NME3", "PRPS1", "PGK1", "NDUFS7", "PGM2", "PINK1", "NME6", "ADCY10", "AK1", "SDHC", "SLC4A7", "GCDH", "DGUOK", "ACSL1", "NDUFA5", "NDUFV1", "PARP16", "ATP5MG", "IMPDH1", "NADK2", "NDUFB11", "NDUFA13", "PANK3", "ATP5MC1", "FAM3A", "AK4", "ACLY", "NUDT12", "ADCY3", "PDP1", "NDUFS6", "PARP9", "HACD1", "NDUFA7", "NDUFS2", "ACSL5", "PANK2", "HACD2", "NAPRT", "NDUFAB1", "GART", "ELOVL5")	GO
GO0015459: potassium channel regulator activity	5.01e-06	0.000248	0.610527	-0.65683	-2.0014	56	c("KCNIP4", "DPP10", "DLG1", "NEDD4L", "KCNMB2", "KCNB2", "KCNAB1", "ANK2", "STK39", "KCNIP1", "DPP6", "KCNS3", "NEDD4", "KCNB1", "SGK1", "SGK2", "KCNIP3", "RASA1")	GO
GO0072657: protein localization to membrane	5.56e-06	0.000273	0.610527	-0.4183	-1.60304	403	c("KCNIP4", "GPR158", "GRIK2", "NRXN1", "GRIN2A", "DPP10", "ERBB4", "ANK3", "DLG2", "GPC6", "GPC5", "ETV5", "TMEM108", "NLGN1", "DLG1", "MAGI2", "CCDC88A", "LRRC7", "PRKN", "LARGE1", "CACNB2", "KCNB2", "PID1", "FARP1", "ANK2", "GPSM2", "GRIP1", "NSF", "CAMK2G", "STX8", "PICALM", "PACS2", "GPHN", "MYO5A", "DPP6", "TSPAN5", "MACF1", "VWC2", "ROCK2", "SORL1", "SMURF1", "C2CD5", "WNK1", "CPLX1", "CAMK2A", "CNIH3", "PRKCE", "MAP7", "STXBP1", "EPB41L3", "NETO1", "LPAR1", "ADAM10", "NUMB", "TTC7B", "LRP4", "RAPGEF2", "KCNB1", "COMMD1", "PTPN9", "EPHA3", "ABHD17A", "LRP1", "ATP1B1", "SCRIB", "STX3", "SPTBN4", "PICK1", "CPE", "RAB8A", "CACNG3", "KCNIP3", "SPTBN1", "ATP2C2", "KIF13A", "EFR3B", "AGRN", "IKBKB", "RABEP1", "RAB6A", "GOLGA4", "EPM2A", "NETO2", "LRP6", "ACTN2", "PIK3R1", "GPC4", "ZMYND8", "NRXN2", "ARHGAP44")	GO
GO0140546: defense response to symbiont	5.56e-06	0.000273	0.610527	0.301226	1.40305	768	c("HSPA1A", "IFI6", "HLA-A", "TRIM52", "SQSTM1", "TUBB4B", "PRDX1", "FAU", "HLA-C", "HSPA8", "ACTG1", "SERINC3", "HLA-B", "HSP90AA1", "TRAF6", "HSPD1", "MAP3K20", "KLRD1", "CALCOCO2", "ADAR", "BANF1", "NLRP1", "SNX3", "USP38", "ATG12", "SRPK1", "PRKRA", "HMGN2", "TMEM33", "ISG15", "NR1D1", "DDX21", "ZBTB1", "CHGA", "SERPINB9", "UBQLN1", "UBE2L6", "STAT1", "IPO5", "CLU", "CEBPG", "IFITM3", "RAB2B", "AZI2", "AKIRIN2", "MORC3", "PLCG2", "TUBB", "TRIM13", "HEXIM1", "GAPDH", "ERAP1", "HSP90B1", "CD200", "IRF1", "VIM", "LY6E", "OPTN", "ABHD8", "NFKBIA", "REL", "TRIM5", "OTUD4", "PRSS3", "PTPN1", "NR1H3", "IL34", "TRIM69", "IFNAR1", "TOMM70", "VPS26B", "SMARCA5", "SPON2", "VAMP4", "CLEC2A", "MALT1", "YTHDF3", "IFIT1", "IFIT5", "SAMHD1", "CRK", "HAVCR2", "MIF", "JAK3", "SERPING1", "HK1", "IFITM2", "CPT1A", "CLPB", "DDX3X", "SPSB3", "NR1H2", "TRIM28", "FOSL2", "HMGB2", "C1QB", "YTHDF2", "C1QBP", "PTPN2", "IL17RA", "HLA-E", "STMP1", "TRIM23", "COLEC12", "B2M", "SKP2", "TOLLIP", "RANBP2", "CDC42EP2", "BIRC2", "IFNGR2", "NUB1", "NOP53", "RAB27A", "MAPK14", "DHX58", "GRB2", "RNF185", "GRN", "RIPK2", "SLC11A1", "N4BP1", "NLRX1", "MX1", "POLR3B", "MUL1", "POLR3G", "EIF4E2", "TIFA", "TNIP1", "LAMP1", "ZNFX1", "BECN1", "APPL1", "CFB", "PPP2R3C", "EIF2AK2", "SLC15A2", "IL1RL2", "DDX1", "FGR", "GDI1", "DTX3L", "FAM3A", "BCL10", "G3BP2", "CD74", "POLR3A", "IL10RB", "APPL2", "LYAR", "MARK4", "G3BP1", "SMIM30", "PARP9", "TRIM58", "IFNLR1", "XRCC6", "IPO7", "PJA2", "CAV1", "PML", "ARRB2", "TRIM26", "IFI16", "DDX60", "TICAM1", "ZDHHC3", "ASS1", "PRDM1", "IFIH1", "GSN", "HLA-DPA1", "TMEM43", "PRKDC", "ZCCHC3", "CRCP", "RSAD2", "ARG2", "TRIM14", "GBP1", "HSPA1B")	GO
GO0030534: adult behavior	5.62e-06	0.000275	0.610527	-0.55082	-1.89489	129	c("FGF12", "CNTNAP2", "NRXN3", "NRXN1", "OXR1", "SLC1A2", "DAB1", "SEZ6L", "CHL1", "PRKN", "SCN1A", "ATXN1", "ALK", "APP", "HOMER1", "ZIC1", "BTBD9", "RNF180", "NLGN4X", "AGTPBP1", "PREX2", "ABHD12", "CACNB4", "SDK1", "FOSB", "ATP1A2", "SPTBN4", "NR4A3", "FKRP", "GIGYF2", "PAFAH1B1", "SHANK1", "PCDH17", "HTR2A", "FGF2", "SHANK2", "NRXN2", "EHMT2", "SPTBN2", "CNTN2", "GABRG2", "NAGLU", "NPY")	GO
GO0003128: heart field specification	5.7e-06	0.000279	0.610527	-0.9071	-1.97541	11	c("ROBO2", "ROBO1", "EXT1", "MEF2C", "LRP2", "RBPJ")	GO
GO0031253: cell projection membrane	5.82e-06	0.000283	0.610527	-0.45512	-1.70254	292	c("ROBO2", "SNTG1", "CNTNAP2", "SLC1A2", "DMD", "GABRG3", "DLG1", "ARHGEF4", "UTRN", "SLC12A2", "CLASP2", "HCN1", "CACNG8", "ITGA8", "KCNC2", "GRIA1", "SLC26A3", "HIP1R", "ADGRV1", "DLC1", "MYO6", "MACF1", "HHIP", "LRP2", "C2CD5", "ATP2B2", "RAB40B", "MYO1D", "SH3YL1", "LIMA1", "PKD1", "EPB41L3", "GPI", "APC", "BBS9", "KCNK1", "SLC19A1", "GAP43", "SHISA9", "ARHGEF2", "B4GALT1", "KCNB1", "MICALL1", "CASK", "TTYH1", "PLXND1", "PTPRJ", "PSD2", "HCN2", "AIF1L", "CLCN2", "RAB8A", "PLEKHA1", "CDKL5", "KSR1", "SPTBN1", "ANTXR1", "PLCG1", "SHANK2", "VEZT", "UNC5A", "PAK1", "KANK1", "BRWD1", "APC2", "KCNC3", "PLD2", "GABBR1", "SLC20A2", "GABRA4", "GABRG2", "PDE6B", "GABRA1", "ADORA1", "PACSIN1", "INSR", "ITGB1", "SPRY4", "MSN", "TESC", "ITGAV", "NF2", "EPS15", "DOCK8", "EGFR", "MYO1C", "PKD2", "SLC6A6", "MAPRE1", "ABCA7", "SHISA6", "SLC7A8")	GO
GO0051240: positive regulation of multicellular organismal process	5.82e-06	0.000283	0.610527	-0.34407	-1.38714	1310	c("ROBO2", "RYR2", "LRRTM4", "RIMS2", "GRM5", "DSCAM", "NRG1", "ASIC2", "MBP", "SLC8A1", "NRXN1", "PLCB1", "PTPRD", "CHRM3", "TNR", "ERBB4", "LRRTM3", "PDE4B", "AKAP6", "NTRK3", "RIMS1", "PTK2", "ADGRB3", "NEGR1", "PRKCB", "IL1RAPL1", "ETV5", "LINGO2", "PDE4D", "MAN2A1", "NLGN1", "SEMA5A", "SOX6", "NELL1", "SOX5", "EFNA5", "CACNB2", "PTPRZ1", "ESRRG", "GRID2", "ZEB2", "ATP2B1", "SHTN1", "TOX", "ATXN1", "IL1RAP", "AKT3", "SGIP1", "RORA", "CACNA1C", "ARID1B", "CADM1", "ADRA1A", "MAP1B", "PRKCA", "EGR1", "FLRT2", "ZBTB20", "QKI", "PDGFC", "ROBO1", "GRIA1", "TJP1", "NTRK2", "APP", "NTN1", "SVEP1", "MEF2C", "DDR2", "DICER1", "ADGRV1", "CLSTN2", "EPHB1", "ATP8A2", "SYNDIG1", "SLC27A1", "BRAF", "BCL11A", "FGFR2", "MACF1", "SERPINE2", "PPP3CA", "LRP2", "ADGRB1", "ITGA2", "ROCK2", "SORL1", "BMPR1B", "ARID4B", "RBPJ", "PSEN1", "SFXN5", "CDK18", "RFX3", "SMURF1", "TRPC3", "NCOA1", "WNK1", "TENM4", "ERBB3", "CCBE1", "SH3KBP1", "PRKCE", "CUX1", "CBLN2", "APC", "SMAD3", "GPM6B", "LRRK2", "SMAD2", "MYRF", "ADAM10", "EMILIN2", "NUMB", "TCF3", "LGR4", "ARHGEF2", "NCOA2", "TRAK1", "ADD3", "BMP6", "SMARCD2", "RTN4", "LRRC4B", "ATP1A2", "SHLD2", "CBLB", "BMPER", "BMPR2", "DHX37", "PRKCQ", "PLXNB1", "BCL2", "GNAI1", "ZFPM2", "ABL1", "DUSP10", "IL2RA", "ADGRB2", "LRP1", "ETS1", "VAV3", "ITCH", "BASP1", "ARFGEF2", "METRN", "PLXND1", "GRB10", "PTPRJ", "SCRIB", "CGAS", "GPIHBP1", "BMPR1A", "ARID1A", "SPTBN4", "CD276", "MEF2A", "AMBRA1", "NAP1L1", "CLCN2", "SMURF2", "HGF", "NR4A3", "NOD1", "TIAM1", "SASH1", "SMARCC1", "ADAM12", "TAC1", "PAFAH1B1", "GCNT2", "KIT", "NIPBL", "CDKL5", "STAU2", "SPTBN1", "DYNC1H1", "KMT5B", "IGF1", "CHODL", "HTR2A", "AGRN", "FGF1", "MAG", "TET1", "FGF2", "ESRRB", "IL4I1", "FBXW8", "WASF3", "NPTN", "PLCG1", "SHLD1", "NFE2L2", "CRH", "LRP8", "GOLGA4", "CD55", "SS18", "ABL2", "TRPC5", "VEGFB", "POU2F2", "TTBK1", "NKX2-2", "CLSTN3", "SMARCA4", "SCD", "MTOR", "POLR3F", "SULF2", "PANX2", "PIK3R1", "PAK1", "RAPGEF3", "TWIST1", "PTPN11")	GO
GO0030234: enzyme regulator activity	6.1e-06	0.000296	0.610527	-0.3545	-1.42271	1118	c("STXBP5L", "GRM5", "GRM7", "NRG1", "GPR158", "RGS7", "PLCB1", "NRG3", "PHACTR1", "MMP16", "SPOCK3", "RIMS1", "PPP2R2B", "ADGRB3", "RAPGEF5", "KALRN", "DOCK3", "CCDC88A", "RASAL2", "DOCK10", "ARHGEF4", "ELMO1", "RABGAP1L", "FAF1", "EFNA5", "RAPGEF4", "BCAS3", "ZEB2", "PDE8A", "SBF2", "RGS6", "FARP1", "PPP2R3B", "NF1", "SPRED2", "ALK", "ABCA2", "TNK2", "GPSM2", "VAV2", "MNAT1", "SIPA1L1", "MAPK8", "ARHGAP26", "AGAP1", "CHN1", "PPP1R12B", "PDGFRA", "MOB3B", "RASGRP3", "APP", "ASAP1", "GNAQ", "DOCK4", "MGAT5", "VCAN", "RASGRF2", "PHACTR3", "DENND5A", "STXBP5", "ADGRV1", "UVSSA", "ACAP3", "HERC1", "DLC1", "CALM3", "ANKRD28", "PPP6R2", "TBC1D5", "SLC27A1", "ASAP2", "RASGEF1B", "RASGRF1", "SERPINE2", "ABR", "FBXW7", "SPOCK1", "BIRC6", "BCAR3", "MCF2L2", "MYO9B", "ARHGAP22", "SPRED1", "RIN2", "MYCBP2", "ROCK2", "SORL1", "CCNY", "CPEB2", "PARP8", "SRGAP3", "PPP1R16B", "PREX2", "RABGAP1", "EVI5L", "RALGAPA1", "RGS12", "RCAN2", "WNK1", "CABP1", "GARNL3", "ARHGAP20", "ERBB3", "DEPTOR", "DOCK5", "PPP6R3", "PRKCE", "EVI5", "PHACTR4", "SGSM2", "RAP1GAP2", "APC", "OPHN1", "LRRK2", "SERGEF", "GNAO1", "PRKRIP1", "WDR20", "ARHGEF2", "MCF2L", "URI1", "RABEP2", "RAB3IP", "PREX1", "ARHGAP32", "AGAP2", "DOCK9", "ARAP2", "CYTH1", "NCOR2", "RAPGEF2", "SIPA1L3", "PPP1R12A", "TTN", "PLXNB1", "TIMP2", "DENND1A", "GNAI1", "BMP2K", "WDR6", "DENND4B", "ARHGAP31", "ABL1", "SBF1", "VAV3", "ARHGAP42", "DOCK7", "BTRC", "ARFGEF2", "RICTOR", "ARHGEF7", "PPP2R2A", "TRIO", "ARHGAP21", "TSC2", "PI16", "TBC1D12", "GPIHBP1", "NAA15", "PSD2", "ATG14", "AMBRA1", "NOD1", "ARHGAP29", "THADA", "ARHGEF40", "WASHC1", "SLC38A9", "SMAP1", "RASA2", "IQGAP2", "TIAM1", "FARP2", "ARHGAP39", "TBC1D4", "GUCA1B", "UBE3D", "ARHGAP1", "DOCK1", "ARHGEF1", "TNKS", "RCAN1", "MMP17", "TIMP3", "GBF1", "ARFGAP1", "MON2", "ARHGEF37", "CAMK2N1", "PLEKHG3", "CCDC88C", "RASA1", "SRGAP2", "CCNL2", "IGF1", "HTR2A", "DENND2A", "CDC37", "RABEP1", "ACAP2", "ARHGEF26", "KIDINS220", "PLCG1", "BCR", "ARHGEF10", "RENBP", "PLCE1", "RALGPS1", "TAOK3", "ABL2", "POLG2", "TBC1D22A", "LRP6", "PARVA", "ARHGAP6", "TBCK", "ARHGAP24", "CLSTN3", "ELFN1", "TBC1D7", "PIK3R1", "PLEKHG5", "RAPGEF3", "ARHGAP25", "CCZ1", "CPAMD8", "ARHGAP44", "FNIP1", "MYO9A", "CFLAR", "SGSM3", "RGL2", "BMP7", "BSN", "RAP1GAP", "NRDC", "IQGAP1", "RAB3GAP1", "KNDC1", "HDAC6", "PPP2R1B", "RASGEF1A")	GO
GO0045666: positive regulation of neuron differentiation	6.45e-06	0.000312	0.610527	-0.62249	-1.97654	73	c("MMD2", "BRINP3", "DMD", "NRCAM", "DAB1", "ZEB1", "ETV5", "SH3GL3", "TCF4", "MAP1B", "APP", "TCF12", "MEF2C", "VWC2", "NCOA1", "SPAG9", "TCF3", "ARHGEF2", "BMP6", "BRINP1", "FGF2", "UPF3B", "TRPC5", "NKX2-2", "BRINP2", "BMP7", "S100B", "CDON", "PROX1")	GO
GO0051707: response to other organism	6.51e-06	0.000314	0.610527	0.279994	1.32542	1126	c("HSPA1A", "IFI6", "HLA-A", "ST13", "TRIM52", "SQSTM1", "TUBB4B", "PRDX1", "FAU", "HSPB1", "HLA-C", "HSPA8", "CALR", "BNIP3L", "ACTG1", "SERINC3", "HLA-B", "HSP90AA1", "TRAF6", "RAC1", "HSPD1", "MAP3K20", "KLRD1", "CALCOCO2", "CHMP5", "TRAF3IP2", "ADAR", "JUND", "ADH5", "SELENOK", "BANF1", "NLRP1", "AIMP1", "BNIP3", "RHOA", "TMF1", "GSK3A", "TPT1", "SNX3", "USP38", "ATG12", "SRPK1", "PRKRA", "EIF5A", "HMGN2", "TMEM33", "RAB14", "ISG15", "NR1D1", "LAMTOR5", "FKBP5", "ADAM9", "SELENOS", "DDX21", "CCT5", "CEBPB", "ZBTB1", "CHGA", "SERPINB9", "UBQLN1", "UBE2L6", "STAT1", "LIAS", "IPO5", "CLU", "CEBPG", "IFITM3", "RAB2B", "AZI2", "AKIRIN2", "MORC3", "PLCG2", "TUBB", "TRIM13", "GSTP1", "HEXIM1", "GAPDH", "ERAP1", "CASP9", "HSP90B1", "CD200", "IRF1", "VIM", "ABCD2", "LY6E", "OPTN", "ABHD8", "NFKBIA", "REL", "TRIM5", "OTUD4", "PRSS3", "PTPN1", "NR1H3", "IL34", "TRIM69", "IFNAR1", "TOMM70", "LSM5", "VPS26B", "SMARCA5", "SPON2", "HIF1A", "VAMP4", "CLEC2A", "MALT1", "B3GALT5", "NCBP1", "YTHDF3", "IFIT1", "IFIT5", "CHD7", "SAMHD1", "CRK", "HRAS", "PRPF8", "EIF2AK4", "ENO1", "HAVCR2", "MIF", "JAK3", "SERPING1", "HK1", "IFITM2", "LDOC1", "CPT1A", "CLPB", "DDX3X", "SPSB3", "NDUFAF4", "TMEM255A", "NR1H2", "TRIM28", "FOSL2", "HMGB2", "CA3", "C1QB", "YTHDF2", "C1QBP", "HSF1", "PTPN2", "IL17RA", "SYT11", "HLA-E", "CREBZF", "RHEB", "ZFP36", "RAB29", "STMP1", "TRIM23", "COLEC12", "B2M", "SKP2", "VAMP8", "TOLLIP", "RANBP2", "GIT1", "LPL", "CDC42EP2", "BIRC2", "IFNGR2", "DDX60L", "CD24", "NUB1", "NOP53", "RAB27A", "MAPK14", "PPP1R11", "DHX58", "SRR", "GRB2", "ARF1", "TNFRSF1A", "RNF185", "GRN", "RIPK2", "PLAA", "SLC11A1", "N4BP1", "PRDX3", "CA5B", "FBXO3", "NLRX1", "MX1", "POLR3B", "MUL1", "ARF6", "POLR3G", "EIF4E2", "TIFA", "TNIP1", "LAMP1", "ZNFX1", "BECN1", "APPL1", "AUP1", "CFB", "PPP2R3C", "FUCA2", "EIF2AK2", "SLC15A2", "IL1RL2", "WASL", "DDX1", "FGR", "GDI1", "DTX3L", "BLVRA", "FAM3A", "SLC7A5", "CFL1", "ATG16L1", "BCL10", "G3BP2", "CD74", "POLR3A", "IL10RB", "BANK1", "APPL2", "C5AR1", "IFI44L", "COL6A1", "ITGB8", "LYAR", "MARK4", "G3BP1", "OTUD5", "HNRNPA0", "SMIM30", "PARP9", "TRIM58", "IFNLR1", "XRCC6", "IPO7", "HDAC2", "PJA2", "CAV1", "PML", "MECP2", "RAB1A", "ARRB2", "TRIM26", "GPX4", "IFI16", "DDX60", "TICAM1", "IL27RA", "ZDHHC3", "ASS1", "TAB3", "AP1S1", "PRDM1", "ADAM17", "CCDC186", "IFIH1", "GSN", "HLA-DPA1", "TMEM43", "PRKDC", "LGALS8", "ZCCHC3", "CRCP", "RSAD2", "ARG2", "TRIM14", "GBP1", "MAPK3", "MAPK1", "WIPF1", "HSPA1B", "SLC30A1", "LILRB2")	GO
GO0016323: basolateral plasma membrane	6.55e-06	0.000315	0.610527	-0.48286	-1.75654	213	c("CTNNA2", "CHRM3", "ERBB4", "ANK3", "DLG2", "DLG1", "LRRC7", "SLC4A4", "ATP2B1", "SLC4A10", "ANK2", "SLC12A2", "CADM1", "SLCO3A1", "HCN1", "KCNC2", "STK39", "TJP1", "SLCO1A2", "SLC4A8", "ATP2B2", "ERBB3", "SLC13A3", "MYO1D", "PKD1", "MAP7", "FRMPD2", "SLC19A1", "NUMB", "B4GALT1", "PLPP3", "ABCC4", "ERBIN", "KCNJ4", "SLC26A7", "CASK", "LRP1", "ADCY8", "ATP1B1", "SCRIB", "GPIHBP1", "CLCN2", "NOD1", "CNNM2", "ATP2C2", "LIN7A", "STXBP3", "SLC8A2", "BEST1", "CA14", "IQGAP1", "SLC41A1", "ABCA8", "ADORA1", "ABCC1", "CNNM4", "SLCO2B1", "MSN", "ENPP1", "CDH2", "SLC43A3", "TSHR", "EGFR", "KCNJ10", "ABCC6", "SLC4A2", "SLCO1C1", "PKD2", "SLC6A6", "CXADR", "SLC7A8", "SLC16A7", "MEGF11", "HEPH", "ATP1B3", "SLC23A2", "NAIP")	GO
GO0043169: cation binding	6.67e-06	0.000319	0.610527	-0.30264	-1.23496	3497	c("KCNIP4", "RYR2", "RIMS2", "GRM7", "NRG1", "AGBL4", "NRXN3", "SYT1", "KCNMA1", "SLC8A1", "NRXN1", "PLCB1", "MYT1L", "CA10", "GRIN2A", "KCND2", "PCDH15", "SLC1A2", "MMP16", "CHRM3", "TENM2", "DMD", "PDE10A", "MGAT4C", "PCDH9", "CACNA2D3", "CDH18", "GALNTL6", "ADCY2", "PDE7B", "PDE4B", "DGKB", "PDE1A", "COL11A1", "LRP1B", "CACNA1A", "TRIM9", "SPOCK3", "RIMS1", "LIMCH1", "ZEB1", "KLF12", "PCDH7", "JMJD1C", "CHSY3", "ZNF385D", "SIK3", "PRKCB", "ZNF385B", "HDAC9", "NCALD", "MPPED2", "KALRN", "NELL2", "EDIL3", "PDE4D", "MAN2A1", "THRB", "MAST4", "PRKN", "RERE", "ZNF536", "NELL1", "GRIN2B", "CDH10", "MAP3K5", "LARGE1", "ZNF98", "ASTN2", "DTNA", "PDE1C", "ABLIM1", "ST18", "ENOSF1", "TTLL7", "RNF220", "MCTP1", "ESRRG", "GRID2", "ZEB2", "PDE8A", "SMYD3", "ATP2B1", "GALNT13", "XYLT1", "CDH11", "FSTL5", "OTUD7A", "CACNA2D1", "RYR3", "CDH12", "LDB3", "DPYD", "GPATCH8", "RORA", "FOLH1", "CACNA1C", "PPP2R3B", "CDC42BPA", "NF1", "ZSWIM6", "UTRN", "CDH8", "SCD5", "CHD5", "ZNF804B", "NLK", "PRKCA", "NUAK1", "PCLO", "TNK2", "SOBP", "EGR1", "SRPK2", "RPH3A", "ABLIM3", "ITGA8", "ZBTB20", "PHLPP1", "VAV2", "NSF", "MNAT1", "AGAP1", "KCNC2", "ZFAND3", "CHN1", "POGZ", "PRICKLE1", "TF", "ATP8A1", "TRIM2", "SLC8A3", "LANCL1", "AOAH", "PDZRN4", "ENPP2", "MOB3B", "RASGRP3", "KCNIP1", "APP", "ASAP1", "GNAQ", "MAN1A2", "CACNA1D", "NR3C1", "MGAT5", "TTC3", "SVEP1", "VCAN", "ZNF609", "ACACA", "CADPS2", "EXT1", "ADGRL3", "SCN8A", "STK32B", "ADK", "ATP10B", "CDH9", "CNDP1", "MBNL2", "DICER1", "PAM", "SLC4A8", "CARNS1", "NT5DC1", "COL18A1", "AGO3", "CSGALNACT1", "ZIC1", "ADGRV1", "UVSSA", "CLSTN2", "ACAP3", "RNF180", "CALM3", "GPHN", "ZNF883", "PCDH11X", "FA2H", "UBR3", "ATP8A2", "ACER3", "KAT6B", "ZNF621", "ZCCHC7", "MICALL2", "P3H2", "BRAF", "ASAP2", "BCL11A", "CTDSPL", "NCAN", "FUS", "MICAL3", "MACF1", "ITPR1", "SPOCK1", "HHIP", "PPP3CA", "BIRC6", "LRP2", "SMAD9", "SH3RF1", "YPEL2", "MYO9B", "ZFHX4", "JAZF1", "HTR2C", "MYCBP2", "KDM4C", "ADAMTS18", "SPARCL1", "ITGA2", "ROCK2", "BMPR1B", "WDFY3", "SPON1", "HDAC8", "ASH1L", "ZMYM4", "ZHX3", "EYA4", "AGTPBP1", "DDHD1", "MTA1", "SLC25A13", "NR4A1", "NSMCE2", "PAMR1", "SPG7", "ZNF423", "MAST2", "CALN1", "MLLT10", "FREM2", "DTNB", "HIVEP3", "FRAS1", "ITPR2", "C2CD5", "ATP2B2", "LPCAT2", "RBM26", "TRPC3", "RHOT2", "MAN2C1", "FBN1", "RNF144A", "DGKD", "DTX4", "USP32", "CA8", "CAMK2A", "ZNF804A", "PLCH2", "CABP1", "PHRF1", "ASXL1", "RYBP", "FBLN7", "GPR39", "MZF1", "CDH20", "REV3L", "CCBE1", "RAB40B", "ZMYM2", "CPQ", "PRKCE", "GALNT17", "EML1", "DGKG", "LIMA1", "ZNF317", "PRKACB", "ATP8B4", "RNF13", "ZNF521", "CDH6", "MAP3K1", "MYLK", "TTLL11", "D2HGDH", "ZNF407", "PLA2G4C", "GATAD2B", "TRPS1", "EXD3", "CELSR2", "TRPM2", "SMAD3", "GALNT7", "SIK2", "AKAP8L", "CDKAL1", "GRIN3A", "MYRIP", "TTLL5", "LRRK2", "RAB30", "PLCB4", "WDFY2", "PPM1L", "GNAO1", "SMAD2", "CREB5", "ADAM10", "PAN3", "ZNF148", "ATF7", "PRMT8", "CREBBP", "NPTXR", "ARHGEF2", "TRPV6", "ZMYND11", "PCCA", "PRUNE2", "CDH13", "ARIH2", "HIVEP2", "ZNF276", "COP1", "ZC3H13", "B4GALT1", "STS", "RTN4", "DDX11", "NECAB1", "BRSK1", "TRIM62", "MYLIP", "SMYD2", "CPPED1", "GLCE", "DGKZ", "LRP4", "ZFP37", "AGAP2", "MAP2K7", "FAT3", "ZNF33A", "ARAP2", "KLF7", "ATP1A2", "ZNF644", "ERI3", "ZNF462", "MAP2K5", "RAPGEF2", "ZNF512B", "UNC13D", "CBLB", "ZNRF3", "MOXD1", "CPNE4", "TTN", "COMMD1", "MICAL2", "NT5C", "BMPR2", "RNF38", "MICALL1", "PRKCQ", "TYW1", "TIMP2", "CHD3", "STAMBPL1", "CACNA1B", "MTMR3", "COL9A1", "ZNF208", "TMEM163", "TRIM44", "GNAI1", "PHF14", "ZFPM2", "MICU3", "ABL1", "GLIS3", "PTS", "UNK", "LIG1", "RNF130", "LPP", "PCYT1A", "MAN1B1", "LRP1", "TTYH1", "TTLL4", "PITPNM3", "VAV3", "REPS2", "ADAMTS6", "RICTOR", "PCGF3", "NR6A1", "TESK2", "ADCY8", "ACSS1", "DNMT1", "ATP13A4", "DST", "CAPS2", "CADPS", "CGAS", "FAT1", "BMPR1A", "CPXM2", "ZNF107", "PPP3CB", "DRP2", "ZNF91", "BAZ2B", "CBFA2T2", "TLL1", "ITGB5", "PICK1", "AIF1L", "GATAD1", "CPE", "EFHC1", "SLC6A1", "ANKIB1", "ADCY5", "DIS3L2", "ZNF518A", "NR4A3", "ARHGAP29", "HDAC4", "POMT2", "SCAPER", "CA2", "FKRP", "PDE8B", "RNF125", "EEA1", "ARSI", "SLC38A9", "FTO", "ZKSCAN1", "SMAP1", "RASA2", "SUSD1", "ASXL2", "TRIM66", "TRPM7", "GUCA1B", "LNX1", "ADAMTS19", "ABLIM2", "LMO4", "TNKS", "ADAM12", "CAMKK2", "MMP17", "TIMP3", "TRIM33", "PCDH17", "POLA1", "ARFGAP1", "KIT", "ZSWIM8", "CDH19", "KCNIP3", "GLRX3", "SHMT1", "OLA1", "KSR1", "ZFYVE1", "ARIH1", "KCNT1", "BPTF", "KMT2D", "NOS1", "BPNT1", "KMT5B", "KDM2A", "IDH2", "CPSF4", "PAK3", "L3MBTL1", "SCUBE2", "ZMAT4", "ATP2C2", "UNC13A", "PGM5", "DNAH7", "ANTXR1", "RYR1", "HTR2A", "PPM1E", "ZMAT3", "PMM2", "AGRN", "INPP1", "UBE3A", "TET1", "CACNA1E", "ESRRB", "PLS3", "ZNF608", "ACAP2", "GPD2", "HDAC7", "PLCG1", "PDE7A", "LRP8", "PRDM2", "HECTD1", "CRACR2A", "EBF1", "UBR4", "EFEMP1", "PLCE1", "PEPD", "RIOK1", "ZNF708", "ZNF235", "ZNF592", "ABL2", "NR2C1", "TRPC5", "STIM2", "COLEC11", "LNPEP", "RARG", "NID1", "TENT2", "HDAC5", "SALL3", "LMCD1", "CYP20A1", "ACTN2", "ZNF143", "CLSTN3", "TATDN2", "RSF1", "ZSWIM5", "MTHFS", "SCD", "GALNT15", "MGMT", "MKRN3", "RBM5", "SLC25A24", "BCL11B", "NPEPPS", "ZNF239", "SULF2", "PLAGL1", "PDE3A", "ZNF783", "PHF11", "RFWD3", "PDLIM2", "ZMYND8", "NRXN2", "DHDDS", "SLC8A2", "PHF21A", "DDAH1", "TRPV3", "EHMT2", "VPS8", "DPF3", "C1GALT1", "FNIP1", "NECAB3", "MMP28", "CPNE9", "B4GALT2", "CA14", "PITPNB", "ATP13A1", "EP300", "FREM1", "ZNF582", "NAALAD2", "ZKSCAN7", "FBN2", "TRIM46", "ZNF205", "MYO9A", "ZFP36L1", "RNF150", "DCHS1", "MTA3", "ASPH", "AOX1", "MELTF", "NKD1", "BSN", "HSPG2", "S100B", "KEL", "KMT2E", "TNS2", "PADI2", "ADCY6", "MOCS1", "NRDC", "STT3B", "DTX2", "TRIP4", "IQGAP1", "MAN2A2", "HDAC6", "NEK10", "KCNC3", "SLC25A12", "MDM4", "PLS1", "ACTN4", "TRPC1", "CPM", "FBXL19", "RNF24", "ZSCAN5A", "ACVR1", "DGKH", "PITPNM2", "MAN1C1", "CRB2", "RSPRY1", "PDE6B", "ZC3H4", "ADAM28", "GALNT9", "UNC13C", "NUBP1", "POLR1A", "PPARD", "TTLL3", "RFFL", "RNF169", "MARK1", "CYP4F12", "PROS1", "MCEE", "TEC", "ADAM19", "PDLIM5", "DDR1", "CUL9", "CPNE7", "B3GAT1", "XRN2", "GLUD1", "NSD1", "ZNF264", "GPC1", "MAST3", "ZNF629", "ZNF85", "TRPV5", "YBEY", "SYT9", "ZNF43", "GALNT10", "NPNT", "WDR59", "DCAF15", "MAP3K13", "ZNF282", "ZFP14", "ZNF81", "SUZ12", "NRP2", "THBS2", "SYT5", "RNF111", "TRIM59", "PIAS2", "ITGB1", "CLYBL", "MSS51", "RAB13", "ZNF823", "ADIPOR2", "KDM6B", "LOXL2", "PRTFDC1", "MGAT5B", "RAB15", "MOK", "MMP26", "HEG1", "PLEKHM1", "ADHFE1", "KAT6A", "CAD", "ANKMY1", "MVK", "MKNK1", "CBS", "AKAP8", "CYP7B1", "ZNF555", "ADAMTS9", "NR2C2", "CPEB4", "GALNT8", "TESC", "ZNF704", "SLC1A1", "SCNM1", "ENPP1", "SMAD7", "ZNF641", "VWCE", "NEK3", "GLRA2", "CDH2", "JAG2", "CA7", "KMT2C", "RASSF1", "TRIM24", "NOTCH1", "ITGAV", "ZNF710", "ZBTB48", "VSNL1")	GO
GO0060485: mesenchyme development	6.64e-06	0.000319	0.610527	-0.46867	-1.72939	251	c("ROBO2", "NRG1", "ERBB4", "PTK2", "SEMA5A", "FBXL17", "ZEB2", "AMH", "NCAM1", "SPRED2", "CLASP2", "QKI", "ROBO1", "PRICKLE1", "GSK3B", "LDLRAD4", "EXT1", "MEF2C", "SEMA3E", "EXOC4", "FGFR2", "SPRED1", "ROCK2", "RBPJ", "SEMA6A", "ERBB3", "PHACTR4", "APC", "SMAD3", "SEMA3C", "SMAD2", "RTN4", "TRIM62", "NEDD4", "SEMA3B", "CLASP1", "BMPR2", "BCL2", "ZFPM2", "EPHA3", "BASP1", "SCRIB", "NOMO3", "BMPR1A", "HGF", "TIAM1", "GCNT2", "IGF1", "PTK7", "LRP6", "MTOR", "TWIST1", "DDX17", "SEMA4C", "ZFP36L1", "DCHS1", "BMP7", "MDM4", "ACVR1", "CRB2", "MARK1", "NRP2", "SPRED3", "LOXL2", "SMAD7", "CDH2", "NOTCH1", "VEGFA", "GLIPR2", "SEMA4F", "PKD2", "ROCK1", "NCLN", "SEMA4D", "HES1", "AKNA", "SEMA6C", "ZDHHC7", "RBM24", "FGF9", "EFNA1", "NOLC1", "NOMO1")	GO
GO0005758: mitochondrial intermembrane space	6.93e-06	0.000329	0.610527	0.594378	2.10104	69	c("NDUFB7", "SOD1", "NDUFS5", "PARK7", "CHCHD2", "ARL2BP", "NDUFS1", "COX19", "CHCHD10", "COX5A", "COX17", "OPA1", "NDUFA8", "STOML2", "TRAP1", "CLPB", "SIRT5", "PINK1", "STMP1", "CPOX", "AIFM1", "NBR1", "CYCS", "FGR", "AGK", "TIMM21", "PRELID1", "COX6C", "PRELID3B")	GO
GO0030165: PDZ domain binding	6.93e-06	0.000329	0.610527	-0.62456	-1.99147	75	c("GRM7", "GRIK2", "NLGN1", "PRKN", "DTNA", "GRID2", "CADM1", "NSF", "GRIA1", "DOCK4", "EXOC4", "ADGRB1", "PSEN1", "ERC1", "ATP2B2", "SDC2", "LPAR1", "SHISA9", "RAPGEF2", "KCNJ4", "SNTB1", "HCN2", "ARHGAP29", "PLEKHA1", "LNX1", "CACNG3", "CCDC88C", "PLEKHA2", "KIDINS220")	GO
GO0031256: leading edge membrane	6.91e-06	0.000329	0.610527	-0.51307	-1.82551	172	c("ROBO2", "SNTG1", "CNTNAP2", "SLC1A2", "GABRG3", "PTPRK", "ARHGEF4", "CLASP2", "HCN1", "CACNG8", "ITGA8", "KCNC2", "GRIA1", "HIP1R", "ADGRV1", "DLC1", "MYO6", "MACF1", "C2CD5", "ATP2B2", "RAB40B", "MYO1D", "SH3YL1", "EPB41L3", "APC", "SHISA9", "ARHGEF2", "KCNB1", "PLXND1", "PTPRJ", "PSD2", "HCN2", "AIF1L", "CLCN2", "PLEKHA1", "CDKL5", "KSR1", "SPTBN1", "ANTXR1", "PLCG1", "VEZT", "UNC5A", "PAK1", "ARHGAP44", "KANK1", "APC2", "KCNC3", "GABBR1", "GABRA4", "GABRG2", "GABRA1", "ADORA1", "PACSIN1", "INSR", "ITGB1", "SPRY4", "TESC", "ITGAV", "NF2", "DOCK8", "EGFR", "MYO1C")	GO
GO0051046: regulation of secretion	7.19e-06	0.00034	0.610527	-0.4063	-1.57644	495	c("RIMS2", "GRM7", "NRG1", "GPR158", "SYT1", "FRMD4A", "PLCB1", "CHRM3", "SNAP25", "PRKG1", "RIMS1", "NEGR1", "PRKCB", "IL1RAPL1", "NLGN1", "PRKN", "EFNA5", "RAPGEF4", "PTPRN2", "MCTP1", "PPFIA2", "NF1", "SLC12A2", "CLASP2", "PRKCA", "PCLO", "RPH3A", "NSF", "NEO1", "STK39", "WLS", "CADPS2", "MEF2C", "SLC4A8", "STXBP5", "HIP1R", "CALM3", "MYO6", "BRAF", "ITPR1", "PPP3CA", "HTR2C", "SREBF1", "RFX3", "WNK1", "CPLX1", "CAMK2A", "GAB2", "ERBB3", "PRKCE", "MYO18A", "STXBP1", "MYRIP", "LRRK2", "CACNB4", "SERGEF", "GNAO1", "TRPV6", "BMP6", "CLASP1", "KLF7", "CAPN10", "ICA1L", "UNC13D", "TTN", "KCNB1", "SYT12", "CACNA1B", "GNAI1", "MICU3", "CASK", "BMP8A", "ADCY8", "CADPS", "PPP3CB", "SGK1", "EXPH5", "PICK1", "ADCY5", "PDE8B", "DTNBP1", "TAC1", "ICA1", "IDH2", "IGF1", "HTR2A", "BCR", "CRH", "SLC8B1", "FBXL20", "EPHA5")	GO
GO0004971: AMPA glutamate receptor activity	7.35e-06	0.000347	0.610527	-0.97068	-1.83597	6	c("GRIA3", "GRID2", "GRIA4", "GRID1", "GRIA1", "GRIA2")	GO
GO0008047: enzyme activator activity	7.37e-06	0.000347	0.610527	-0.39326	-1.53585	564	c("STXBP5L", "GRM5", "NRG1", "GPR158", "RGS7", "PLCB1", "NRG3", "MMP16", "ADGRB3", "DOCK3", "CCDC88A", "RASAL2", "RABGAP1L", "EFNA5", "BCAS3", "PDE8A", "RGS6", "NF1", "ALK", "MNAT1", "SIPA1L1", "ARHGAP26", "AGAP1", "CHN1", "PPP1R12B", "PDGFRA", "MOB3B", "RASGRP3", "APP", "ASAP1", "GNAQ", "DOCK4", "VCAN", "STXBP5", "ACAP3", "DLC1", "CALM3", "TBC1D5", "SLC27A1", "ASAP2", "ABR", "FBXW7", "MYO9B", "ARHGAP22", "RIN2", "ROCK2", "PARP8", "SRGAP3", "PREX2", "RABGAP1", "EVI5L", "RALGAPA1", "RGS12", "WNK1", "GARNL3", "ARHGAP20", "ERBB3", "DEPTOR", "DOCK5", "PRKCE", "EVI5", "PHACTR4", "SGSM2", "RAP1GAP2", "OPHN1", "LRRK2", "WDR20", "RABEP2", "PREX1", "ARHGAP32", "AGAP2", "ARAP2", "NCOR2", "RAPGEF2", "SIPA1L3", "PLXNB1", "ARHGAP31", "ABL1", "VAV3", "ARHGAP42", "DOCK7", "BTRC", "RICTOR", "ARHGAP21", "TSC2", "TBC1D12", "GPIHBP1", "NAA15", "AMBRA1", "NOD1", "ARHGAP29", "SMAP1", "RASA2", "IQGAP2", "ARHGAP39", "TBC1D4", "GUCA1B", "ARHGAP1", "DOCK1", "ARHGEF1", "MMP17", "ARFGAP1", "RASA1", "SRGAP2", "IGF1", "HTR2A", "RABEP1", "ACAP2", "BCR", "ABL2", "POLG2", "TBC1D22A", "ARHGAP6", "TBCK", "ARHGAP24", "TBC1D7", "PIK3R1", "ARHGAP25", "ARHGAP44", "FNIP1", "MYO9A", "CFLAR", "SGSM3", "BMP7", "RAP1GAP", "NRDC", "IQGAP1", "RAB3GAP1")	GO
GO0050839: cell adhesion molecule binding	7.57e-06	0.000356	0.610527	-0.40604	-1.57637	500	c("DSCAM", "NRG1", "NRXN3", "NRXN1", "CTNNA2", "CNTN4", "PTPRD", "PCDH15", "TENM2", "CTNNA3", "ANK3", "PCDH9", "CDH18", "CNTN5", "NRCAM", "FRMD5", "GLDN", "PTK2", "PCDH7", "FMNL2", "EDIL3", "LRRC4C", "NLGN1", "DLG1", "CDH10", "PTPRT", "KIRREL3", "CTNND2", "PTPRZ1", "ANLN", "CNTN1", "SHTN1", "CDH11", "DSCAML1", "CDH12", "PTPRM", "CALD1", "UTRN", "CDH8", "TENM3", "PRKCA", "PKP4", "PALLD", "NEO1", "COL16A1", "TJP1", "APP", "ASAP1", "SVEP1", "ADGRL3", "NECTIN3", "TENM1", "CDH9", "PHLDB2", "PICALM", "PCDH11X", "PPFIBP1", "NTNG1", "NLGN4X", "MACF1", "ITGA2", "PSEN1", "ADGRL1", "ERC1", "LRRFIP1", "FBN1", "TENM4", "CDH20", "LIMA1", "CDH6", "SNX1", "PDXDC1", "ADAM10", "NUMB", "CDH13", "RTN4", "PLPP3", "LRRC4B", "DOCK9", "EXOC3", "BMPR2", "MICALL1", "VWF", "PI4KA", "ARGLU1", "PTPRJ", "DST", "SCRIB", "ITGB5", "EMB", "CPE", "ARHGAP1", "GIGYF2", "PCDH17", "CDH19", "NFASC", "ADAM11", "OLA1", "SPTBN1", "PTPRO", "MPRIP", "FNBP1L", "GIPC1", "IGF1", "EPN2", "FGF1", "FGF2")	GO
GO0021537: telencephalon development	7.91e-06	0.00037	0.593325	-0.4642	-1.71647	256	c("ROBO2", "CNTNAP2", "PLCB1", "NRG3", "PHACTR1", "SLC1A2", "TNR", "ERBB4", "DAB1", "TMEM108", "KIRREL3", "LARGE1", "ZEB2", "RFX4", "DCLK2", "NF1", "ZSWIM6", "ALK", "ROBO1", "SLC8A3", "GRIA1", "GSK3B", "NTRK2", "EXT1", "NFIB", "ZIC1", "TRAPPC9", "HERC1", "NRGN", "CDK6", "PLXNA4", "BTBD3", "AGTPBP1", "PSEN1", "NCOA1", "PTPRS", "LRRK2", "LPAR1", "NUMB", "RTN4", "ATP1A2")	GO
GO0045271: respiratory chain complex I	8.11e-06	0.000379	0.593325	0.688947	2.1474	37	c("NDUFB7", "NDUFS5", "NDUFB10", "NDUFA1", "NDUFC2", "NDUFB4", "NDUFC1", "NDUFA3", "NDUFV2", "NDUFS1", "NDUFB2", "NDUFS8", "NDUFA12", "NDUFB6", "NDUFA8", "NDUFS7", "NDUFA5", "NDUFV1", "NDUFB11", "NDUFA13", "NDUFAF2", "NDUFS6", "NDUFA7", "NDUFS2", "NDUFAB1", "NDUFA2", "NDUFS3", "NDUFV3", "NDUFA6")	GO
GO0002028: regulation of sodium ion transport	8.39e-06	0.000391	0.593325	-0.63448	-1.96196	61	c("FGF12", "DMD", "NKAIN2", "ANK3", "DLG1", "NEDD4L", "CNTN1", "UTRN", "NKAIN1", "STK39", "NKAIN3", "SERPINE2", "WNK1", "PRKCE", "NEDD4", "COMMD1", "ATP1B1", "SPTBN4")	GO
GO0016773: phosphotransferase activity, alcohol group as acceptor	8.46e-06	0.000393	0.593325	-0.3861	-1.51217	592	c("MMD2", "ERBB4", "DGKB", "PRKG1", "NTRK3", "PTK2", "DCLK1", "SIK3", "PRKCB", "KALRN", "MAST4", "MAP3K5", "AKT3", "TNIK", "DCLK2", "CDC42BPA", "CHKA", "ALK", "NLK", "PRKCA", "NUAK1", "TNK2", "SRPK2", "MAPK8", "STK39", "GSK3B", "DGKI", "NTRK2", "PDGFRA", "AATK", "CAMK2G", "STK32B", "ADK", "DDR2", "PIP5K1B", "EPHB1", "MAP4K4", "BRAF", "PAPSS2", "CDK6", "FGFR2", "IRAK2", "CAMK1D", "MAP4K5", "CDK19", "ROCK2", "BMPR1B", "MAPK10", "FER", "CDK18", "MAST2", "DGKD", "WNK1", "CAMK2A", "ERBB3", "ROR1", "PRKCE", "CDK13", "DGKG", "PRKACB", "MAP3K1", "MYLK", "STK10", "PAK5", "SIK2", "LRRK2", "PAN3", "FGFR3", "STK31", "BRSK1", "DGKZ", "MAP2K7", "EPHA7", "MAP2K5", "TTN", "BMPR2", "PRKCQ", "ULK3", "BMP2K", "CDK17", "PIK3C2B", "EPHA3", "ABL1", "CASK", "CAMK4", "HUNK", "PI4KA", "TESK2", "MARK3", "TRIO", "BMPR1A", "SGK1", "NRBP2", "CDK14", "SGK2", "TRPM7", "CAMKK2", "KIT", "ULK2", "CDKL5", "EPHB6", "KSR1", "DYRK1A", "DCAKD", "PAK3", "PTK7", "IKBKB", "MERTK", "STK17A", "BCR", "EFEMP1", "TAOK3", "RIOK1", "ABL2", "EPHA5", "TBCK", "GK5", "TTBK1", "TLK1", "MTOR", "PIK3R1", "PAK1", "GALK2", "NEK10", "AAK1", "GRK3", "ACVR1", "MAP3K9", "DGKH", "PEAK1", "KDR", "COQ8A", "WNK2", "ITPKB", "MARK1", "TEC", "DDR1", "CDK8", "MAST3", "INSR", "FRK", "MAP3K13", "NRP2", "PFKFB2", "MAP2K6", "MOK", "CAD", "MVK", "MKNK1", "PIK3C3")	GO
GO0046034: ATP metabolic process	8.74e-06	0.000405	0.593325	0.430859	1.77742	192	c("HSPA1A", "ATP5F1E", "ATP5ME", "PGAM1", "NDUFB7", "FIS1", "HSPA8", "ATP5F1D", "RAN", "NDUFS5", "NDUFB10", "TPI1", "NDUFA1", "NDUFC2", "NDUFB4", "VCP", "NDUFC1", "ATP5IF1", "NDUFA3", "ATP5PF", "NDUFV2", "COX11", "ATP5MC3", "ATP5PD", "NDUFS1", "LDHA", "ATP5F1A", "NDUFB2", "ATP5MC2", "ATP5F1B", "SLC25A25", "NUDT2", "BLOC1S6", "GAPDH", "NDUFS8", "NDUFA12", "NDUFB6", "NDUFA8", "PKM", "HIF1A", "UCHL1", "STOML2", "ATP6V1B2", "NADK", "ENO1", "ENO2", "HK1", "PGK1", "NDUFS7", "PINK1", "FIGNL1", "ADCY10", "AK1", "SDHC", "GIT1", "ZBTB7A", "CLPX", "NDUFA5", "NDUFV1", "ATP5MG", "NDUFB11", "NDUFA13", "ATP5MC1", "FAM3A", "AK4", "YAP1")	GO
GO0019953: sexual reproduction	8.98e-06	0.000415	0.593325	0.302109	1.40559	735	c("DDX3Y", "USP9Y", "PCDH11Y", "ZFY", "NOX5", "UBB", "SYCP2", "SKIL", "RAB3A", "CALR", "RAN", "UBE2B", "SOD1", "SLIRP", "ALKBH5", "CCT3", "BCAP31", "IQUB", "TCP1", "NDN", "CENPC", "PARK7", "TMF1", "GSK3A", "UBE2J1", "CCT4", "MYH9", "DYNLL1", "SRPK1", "LRRC8A", "TDRD9", "EIF4H", "HFM1", "BCAS2", "ARMC3", "CATSPER2", "SPEF2", "UNC13B", "ERCC4", "CCT7", "TERF1", "CCT2", "MSH6", "CEP57", "CCT5", "ANKRD31", "SNU13", "VDAC3", "CCDC62", "ZDBF2", "CFAP54", "PPP2R1A", "CRKL", "CFAP43", "TUBB8", "CABYR", "GLIPR1L2", "EIF2S2", "SPESP1", "PAIP2", "SMC3", "CCNI", "RGS2", "TCFL5", "ANAPC16", "PPP1CC", "NSUN2", "RUVBL1", "PITHD1", "SIRT1", "LEPR", "VDAC2", "SNRPA1", "RAD51C", "FXR1", "UCHL1", "USP9X", "CTDNEP1", "RNF114", "CCNYL1", "TBPL1", "STK35", "ADAMTS2", "SGO2", "ANKRD49", "YIF1B", "SMC1A", "RB1", "WIPF3", "DDX3X", "KLHDC3", "CSNK2A2", "UBAP2L", "BCL2L11", "TRIM28", "TOB2", "GAMT", "HMGB2", "ADAM32", "YTHDF2", "YTHDC1", "HSF1", "FIGNL1", "ZBTB16", "FOXO3", "HUS1", "ADCY10", "ANAPC10", "PAFAH1B2", "MSH2", "HEXB", "CLGN", "IFT20", "YBX3", "TUBGCP4", "UBE2Q1", "EED", "LZTFL1", "SPATA6L", "SMC2", "CCDC181", "CFAP44", "BTG1", "PYGO2", "CFAP69", "PAFAH1B3", "RAD21", "NCAPH2", "MTA2", "RPA1", "ZSCAN21", "SPDYA", "MKKS", "GORASP2", "ATM", "SPAG1", "TUBA8", "GNPDA1", "DEAF1", "PYGO1", "IGSF8", "ZGLP1", "RNF8", "MCMDC2", "PLD6", "NPHP1", "PRKACA", "INHBA", "KDM3A", "IGF2R", "LHFPL2", "COL6A1", "ADCY3", "SMAD1", "C9orf78", "PTCH1", "CCT8", "TSGA10", "CDC23", "MASTL", "ANAPC13", "ING2", "AR", "CFAP58", "MECP2")	GO
GO0106310: protein serine kinase activity	9.06e-06	0.000418	0.593325	-0.43678	-1.64465	316	c("PRKG1", "DCLK1", "SIK3", "PRKCB", "KALRN", "MAST4", "MAP3K5", "AKT3", "TNIK", "DCLK2", "CDC42BPA", "NLK", "PRKCA", "NUAK1", "TNK2", "SRPK2", "MAPK8", "STK39", "GSK3B", "AATK", "CAMK2G", "STK32B", "MAP4K4", "BRAF", "CDK6", "CAMK1D", "MAP4K5", "CDK19", "ROCK2", "MAPK10", "CDK18", "MAST2", "WNK1", "CAMK2A", "PRKCE", "CDK13", "PRKACB", "MAP3K1", "STK10", "PAK5", "SIK2", "LRRK2", "STK31", "BRSK1", "MAP2K7", "MAP2K5", "TTN", "PRKCQ", "ULK3", "BMP2K", "CDK17", "CASK", "CAMK4", "HUNK", "TESK2", "MARK3", "TRIO", "SGK1", "CDK14", "SGK2", "TRPM7", "CAMKK2", "ULK2", "CDKL5", "KSR1", "DYRK1A", "PAK3", "IKBKB", "STK17A", "BCR", "TAOK3", "RIOK1", "TTBK1", "TLK1", "MTOR", "PAK1")	GO
GO0005891: voltage-gated calcium channel complex	9.13e-06	0.00042	0.593325	-0.74563	-2.05679	33	c("CACNA2D3", "PDE4B", "CACNA1A", "PDE4D", "CACNB2", "CACNA2D1", "CACNA1C", "CACNG8", "CACNA1D", "CACNB4", "CACNA1B", "CACNG3", "RYR1", "CACNA1E")	GO
GO0032970: regulation of actin filament-based process	9.31e-06	0.000427	0.593325	-0.43872	-1.66085	339	c("RYR2", "CTNNA2", "TMEFF2", "CTNNA3", "PDE4B", "LIMCH1", "PDE4D", "DLG1", "CCDC88A", "CARMIL1", "SEMA5A", "PRKN", "EFNA5", "SSH2", "BCAS3", "ZEB2", "CACNA1C", "ANK2", "CLASP2", "EVL", "TJP1", "PDGFRA", "TENM1", "PHLDB2", "HIP1R", "DAAM2", "DLC1", "BRAF", "ELN", "ROCK2", "FER", "RAB40B", "PRKCE", "LIMA1", "TRPM2", "SMAD3", "GPM6B", "LPAR1", "ADD3", "PREX1", "ARAP2", "CLASP1", "ATP1A2", "CAPN10", "EPHA3", "ABL1", "LRP1", "RICTOR", "RHOBTB1", "FCHSD2", "SPTBN4", "PICK1", "WASHC1", "IQGAP2", "TAC1", "SHANK1", "SPTB", "RHOBTB2", "STAU2", "SPTBN1", "RASA1", "PAK3", "WASHC5", "PPM1E", "ARHGEF26", "WASF3", "ARHGEF10", "ABL2", "EPHA5", "ARHGAP6", "ACTN2", "MTOR", "PIK3R1", "PAK1", "RAPGEF3", "ARHGAP44", "AMOT", "FRMD6", "SPTBN2", "KANK1", "INPPL1", "TMSB4X", "PROX1", "WASHC3", "SNX9", "KANK4", "MTSS1", "STMN1", "LMOD1", "ARFIP1", "CORO2B", "CARMIL3", "TRIOBP", "ADORA1")	GO
GO0043010: camera-type eye development	9.85e-06	0.000451	0.593325	-0.44591	-1.66836	293	c("DSCAM", "NTRK3", "GPM6A", "ZEB1", "MAN2A1", "DLG1", "THRB", "LARGE1", "ZEB2", "CACNA1C", "PTPRM", "NF1", "SPRED2", "TENM3", "HCN1", "PRICKLE1", "NTRK2", "PDGFRA", "NECTIN3", "NFIB", "EPHB1", "ATP8A2", "BCAR3", "SPRED1", "BMPR1B", "WDPCP", "AGTPBP1", "PSEN1", "FBN1", "AHI1", "MITF", "PHACTR4", "SMAD3", "TTLL5", "SDK1", "CC2D2A", "RHOJ", "NFIA", "CELF4", "FAT3", "USH1C", "BMPR2", "NHS", "DCX", "FAT1", "CLCN2", "NPHP4", "SCAPER", "FKRP", "DTNBP1", "CRYBB2", "TMEM135", "MERTK", "FGF2", "DRAM2", "GPD2", "COL4A1", "EFEMP1", "RARG", "SMARCA4", "BCL11B", "TWIST1", "FBN2", "BMP7", "TULP3", "RAB3GAP1", "CDON", "PROX1", "CRB2", "PDE6B", "NAGLU", "KDR", "SOS1", "XRN2", "WNT7B", "SPRED3", "GRHL3", "BAX", "ADAMTS9", "NES", "CLN8", "SLC1A1", "LAMB2", "CRYBG3", "NOTCH1", "VEGFA", "NF2", "ABI2", "EGFR", "RPGRIP1L", "FRS2")	GO
GO0051209: release of sequestered calcium ion into cytosol	1e-05	0.000458	0.593325	-0.58271	-1.9271	96	c("RYR2", "SLC8A1", "PLCB1", "DMD", "AKAP6", "PDE4D", "RYR3", "CACNA1C", "ANK2", "CALM3", "ITPR1", "HTR2C", "ITPR2", "PLCH2", "PRKCE", "TRPM2", "PLCB4", "PLCL1", "ATP1A2", "ABL1", "RYR1", "HTR2A", "FGF2", "PLCG1", "SLC8B1", "PLCE1", "HTT")	GO
GO0015629: actin cytoskeleton	1.02e-05	0.000463	0.593325	-0.41148	-1.58928	453	c("CTNNA2", "DMD", "SORBS2", "LIMCH1", "PTK2", "FMN2", "PRKCB", "KALRN", "CARMIL1", "SRCIN1", "ABLIM1", "PIEZO2", "ANLN", "NEBL", "AUTS2", "LDB3", "CTTNBP2", "CDC42BPA", "CALD1", "EVL", "ABLIM3", "PALLD", "SIPA1L1", "TNS3", "MYO1E", "PPP1R12B", "TJP1", "ASAP1", "NTN1", "ACACA", "SCN8A", "RAI14", "DDR2", "PHLDB2", "EPB41L2", "HIP1R", "DLC1", "MYO5A", "MYO6", "MICALL2", "MACF1", "MYO9B", "FER", "ERC1", "SHROOM3", "ROR1", "MYO1D", "DOCK5", "MYO18A", "LIMA1", "DNM2", "MYLK", "PPP1R9A", "MYRIP", "C10orf90", "OPHN1", "DIAPH2", "HIP1", "ARHGAP32", "SHLD2", "SIPA1L3", "PPP1R12A", "TTN", "MICAL2", "EPHA3", "SHROOM4", "ABL1", "CASK", "LPP", "SPPL2B", "MYH11", "ADCY8", "DST", "ARHGAP21", "SPTBN4", "AIF1L", "INF2", "RAB8A", "IQGAP2", "ABLIM2", "SPTB", "TPM2", "SPTBN1", "MPRIP", "DYRK1A", "TTC17", "PGM5", "EFR3B", "DENND2A", "PLS3", "PLEC", "MYO16", "ABL2", "PARVA", "ARHGAP6", "ACTN2", "SPECC1", "PAK1", "RAPGEF3", "PDLIM2", "KLHL2", "MYH3", "AMOT", "SPTBN2", "MYO9A", "IQGAP1", "APC2", "MYH14", "RGS22", "PLS1", "ACTN4", "SNX9", "DGKH", "MTSS1", "LMOD1", "SHROOM1", "PEAK1", "CORO2B", "TRIOBP")	GO
GO0006120: mitochondrial electron transport, NADH to ubiquinone	1.04e-05	0.000471	0.593325	0.674028	2.14846	41	c("NDUFB7", "NDUFS5", "NDUFB10", "PARK7", "NDUFA1", "NDUFC2", "NDUFB4", "NDUFC1", "NDUFA3", "NDUFV2", "NDUFS1", "NDUFB2", "NDUFS8", "NDUFB6", "NDUFA8", "NDUFS7", "PINK1", "ISCU", "DNAJC15", "NDUFA5", "NDUFV1", "NDUFS6", "NDUFA7", "NDUFS2", "NDUFAB1", "NDUFA2", "NDUFS3", "DLD", "NDUFV3", "NDUFA6")	GO
GO0046872: metal ion binding	1.05e-05	0.000474	0.593325	-0.303	-1.23634	3424	c("KCNIP4", "RYR2", "RIMS2", "GRM7", "NRG1", "AGBL4", "NRXN3", "SYT1", "KCNMA1", "SLC8A1", "NRXN1", "PLCB1", "MYT1L", "CA10", "GRIN2A", "KCND2", "PCDH15", "SLC1A2", "MMP16", "TENM2", "DMD", "PDE10A", "MGAT4C", "PCDH9", "CACNA2D3", "CDH18", "GALNTL6", "ADCY2", "PDE7B", "PDE4B", "DGKB", "PDE1A", "COL11A1", "LRP1B", "CACNA1A", "TRIM9", "SPOCK3", "RIMS1", "LIMCH1", "ZEB1", "KLF12", "PCDH7", "JMJD1C", "CHSY3", "ZNF385D", "SIK3", "PRKCB", "ZNF385B", "HDAC9", "NCALD", "MPPED2", "KALRN", "NELL2", "EDIL3", "PDE4D", "MAN2A1", "THRB", "MAST4", "PRKN", "RERE", "ZNF536", "NELL1", "GRIN2B", "CDH10", "MAP3K5", "LARGE1", "ZNF98", "ASTN2", "DTNA", "PDE1C", "ABLIM1", "ST18", "ENOSF1", "TTLL7", "RNF220", "MCTP1", "ESRRG", "GRID2", "ZEB2", "PDE8A", "SMYD3", "ATP2B1", "GALNT13", "XYLT1", "CDH11", "FSTL5", "OTUD7A", "CACNA2D1", "RYR3", "CDH12", "LDB3", "DPYD", "GPATCH8", "RORA", "FOLH1", "CACNA1C", "PPP2R3B", "CDC42BPA", "ZSWIM6", "UTRN", "CDH8", "SCD5", "CHD5", "ZNF804B", "NLK", "PRKCA", "NUAK1", "PCLO", "TNK2", "SOBP", "EGR1", "SRPK2", "RPH3A", "ABLIM3", "ITGA8", "ZBTB20", "PHLPP1", "VAV2", "NSF", "MNAT1", "AGAP1", "KCNC2", "ZFAND3", "CHN1", "POGZ", "PRICKLE1", "TF", "ATP8A1", "TRIM2", "SLC8A3", "LANCL1", "AOAH", "PDZRN4", "ENPP2", "MOB3B", "RASGRP3", "KCNIP1", "APP", "ASAP1", "GNAQ", "MAN1A2", "CACNA1D", "NR3C1", "MGAT5", "TTC3", "SVEP1", "VCAN", "ZNF609", "ACACA", "CADPS2", "EXT1", "ADGRL3", "SCN8A", "STK32B", "ADK", "ATP10B", "CDH9", "CNDP1", "MBNL2", "DICER1", "PAM", "SLC4A8", "CARNS1", "NT5DC1", "COL18A1", "AGO3", "CSGALNACT1", "ZIC1", "ADGRV1", "UVSSA", "CLSTN2", "ACAP3", "RNF180", "CALM3", "GPHN", "ZNF883", "PCDH11X", "FA2H", "UBR3", "ATP8A2", "ACER3", "KAT6B", "ZNF621", "ZCCHC7", "MICALL2", "P3H2", "BRAF", "ASAP2", "BCL11A", "CTDSPL", "NCAN", "FUS", "MICAL3", "MACF1", "ITPR1", "SPOCK1", "HHIP", "PPP3CA", "BIRC6", "LRP2", "SMAD9", "SH3RF1", "YPEL2", "MYO9B", "ZFHX4", "JAZF1", "MYCBP2", "KDM4C", "ADAMTS18", "SPARCL1", "ITGA2", "ROCK2", "BMPR1B", "WDFY3", "SPON1", "HDAC8", "ASH1L", "ZMYM4", "ZHX3", "EYA4", "AGTPBP1", "DDHD1", "MTA1", "SLC25A13", "NR4A1", "NSMCE2", "PAMR1", "SPG7", "ZNF423", "MAST2", "CALN1", "MLLT10", "FREM2", "DTNB", "HIVEP3", "FRAS1", "ITPR2", "C2CD5", "ATP2B2", "LPCAT2", "RBM26", "TRPC3", "RHOT2", "MAN2C1", "FBN1", "RNF144A", "DGKD", "DTX4", "USP32", "CA8", "CAMK2A", "ZNF804A", "PLCH2", "CABP1", "PHRF1", "ASXL1", "RYBP", "FBLN7", "GPR39", "MZF1", "CDH20", "REV3L", "CCBE1", "RAB40B", "ZMYM2", "CPQ", "PRKCE", "GALNT17", "EML1", "DGKG", "LIMA1", "ZNF317", "PRKACB", "ATP8B4", "RNF13", "ZNF521", "CDH6", "MAP3K1", "MYLK", "TTLL11", "D2HGDH", "ZNF407", "PLA2G4C", "GATAD2B", "TRPS1", "EXD3", "CELSR2", "TRPM2", "SMAD3", "GALNT7", "SIK2", "AKAP8L", "CDKAL1", "MYRIP", "TTLL5", "LRRK2", "RAB30", "PLCB4", "WDFY2", "PPM1L", "GNAO1", "SMAD2", "CREB5", "ADAM10", "PAN3", "ZNF148", "ATF7", "CREBBP", "NPTXR", "ARHGEF2", "TRPV6", "ZMYND11", "PCCA", "PRUNE2", "CDH13", "ARIH2", "HIVEP2", "ZNF276", "COP1", "ZC3H13", "B4GALT1", "STS", "RTN4", "DDX11", "NECAB1", "BRSK1", "TRIM62", "MYLIP", "SMYD2", "CPPED1", "GLCE", "DGKZ", "LRP4", "ZFP37", "AGAP2", "MAP2K7", "FAT3", "ZNF33A", "ARAP2", "KLF7", "ATP1A2", "ZNF644", "ERI3", "ZNF462", "MAP2K5", "RAPGEF2", "ZNF512B", "UNC13D", "CBLB", "ZNRF3", "MOXD1", "CPNE4", "TTN", "COMMD1", "MICAL2", "NT5C", "BMPR2", "RNF38", "MICALL1", "PRKCQ", "TYW1", "TIMP2", "CHD3", "STAMBPL1", "CACNA1B", "MTMR3", "COL9A1", "ZNF208", "TMEM163", "TRIM44", "GNAI1", "PHF14", "ZFPM2", "MICU3", "ABL1", "GLIS3", "PTS", "UNK", "LIG1", "RNF130", "LPP", "MAN1B1", "LRP1", "TTYH1", "TTLL4", "PITPNM3", "VAV3", "REPS2", "ADAMTS6", "RICTOR", "PCGF3", "NR6A1", "TESK2", "ADCY8", "DNMT1", "ATP13A4", "DST", "CAPS2", "CADPS", "CGAS", "FAT1", "BMPR1A", "CPXM2", "ZNF107", "PPP3CB", "DRP2", "ZNF91", "BAZ2B", "CBFA2T2", "TLL1", "ITGB5", "PICK1", "AIF1L", "GATAD1", "CPE", "EFHC1", "SLC6A1", "ANKIB1", "ADCY5", "DIS3L2", "ZNF518A", "NR4A3", "ARHGAP29", "HDAC4", "POMT2", "SCAPER", "CA2", "FKRP", "PDE8B", "RNF125", "EEA1", "ARSI", "SLC38A9", "FTO", "ZKSCAN1", "SMAP1", "RASA2", "SUSD1", "ASXL2", "TRIM66", "TRPM7", "GUCA1B", "LNX1", "ADAMTS19", "ABLIM2", "LMO4", "TNKS", "ADAM12", "CAMKK2", "MMP17", "TIMP3", "TRIM33", "PCDH17", "POLA1", "ARFGAP1", "KIT", "ZSWIM8", "CDH19", "KCNIP3", "GLRX3", "OLA1", "KSR1", "ZFYVE1", "ARIH1", "KCNT1", "BPTF", "KMT2D", "NOS1", "BPNT1", "KMT5B", "KDM2A", "IDH2", "CPSF4", "PAK3", "L3MBTL1", "SCUBE2", "ZMAT4", "ATP2C2", "UNC13A", "PGM5", "DNAH7", "ANTXR1", "RYR1", "PPM1E", "ZMAT3", "PMM2", "AGRN", "INPP1", "UBE3A", "TET1", "CACNA1E", "ESRRB", "PLS3", "ZNF608", "ACAP2", "GPD2", "HDAC7", "PLCG1", "PDE7A", "LRP8", "PRDM2", "HECTD1", "CRACR2A", "EBF1", "UBR4", "EFEMP1", "PLCE1", "PEPD", "RIOK1", "ZNF708", "ZNF235", "ZNF592", "ABL2", "NR2C1", "TRPC5", "STIM2", "COLEC11", "LNPEP", "RARG", "NID1", "TENT2", "HDAC5", "SALL3", "LMCD1", "CYP20A1", "ACTN2", "ZNF143", "CLSTN3", "TATDN2", "RSF1", "ZSWIM5", "MTHFS", "SCD", "GALNT15", "MGMT", "MKRN3", "RBM5", "SLC25A24", "BCL11B", "NPEPPS", "ZNF239", "SULF2", "PLAGL1", "PDE3A", "ZNF783", "PHF11", "RFWD3", "PDLIM2", "ZMYND8", "NRXN2", "DHDDS", "SLC8A2", "PHF21A", "DDAH1", "TRPV3", "EHMT2", "VPS8", "DPF3", "C1GALT1", "FNIP1", "NECAB3", "MMP28", "CPNE9", "B4GALT2", "CA14", "ATP13A1", "EP300", "FREM1", "ZNF582", "NAALAD2", "ZKSCAN7", "FBN2", "TRIM46", "ZNF205", "MYO9A", "ZFP36L1", "RNF150", "DCHS1", "MTA3", "ASPH", "AOX1", "MELTF", "NKD1", "BSN", "HSPG2", "S100B", "KEL", "KMT2E", "TNS2", "PADI2", "ADCY6", "MOCS1", "NRDC", "STT3B", "DTX2", "TRIP4", "IQGAP1", "MAN2A2", "HDAC6", "NEK10", "KCNC3", "SLC25A12", "MDM4", "PLS1", "ACTN4", "TRPC1", "CPM", "FBXL19", "RNF24", "ZSCAN5A", "ACVR1", "DGKH", "PITPNM2", "MAN1C1", "CRB2", "RSPRY1", "PDE6B", "ZC3H4", "ADAM28", "GALNT9", "UNC13C", "NUBP1", "POLR1A", "PPARD", "TTLL3", "RFFL", "RNF169", "MARK1", "CYP4F12", "PROS1", "MCEE", "TEC", "ADAM19", "PDLIM5", "DDR1", "CUL9", "CPNE7", "B3GAT1", "XRN2", "NSD1", "ZNF264", "GPC1", "MAST3", "ZNF629", "ZNF85", "TRPV5", "YBEY", "SYT9", "ZNF43", "GALNT10", "NPNT", "WDR59", "DCAF15", "MAP3K13", "ZNF282", "ZFP14", "ZNF81", "SUZ12", "NRP2", "THBS2", "SYT5", "RNF111", "TRIM59", "PIAS2", "ITGB1", "CLYBL", "MSS51", "RAB13", "ZNF823", "ADIPOR2", "KDM6B", "LOXL2", "PRTFDC1", "MGAT5B", "RAB15", "MOK", "MMP26", "HEG1", "PLEKHM1", "ADHFE1", "KAT6A", "CAD", "ANKMY1", "MVK", "MKNK1", "CBS", "AKAP8", "CYP7B1", "ZNF555", "ADAMTS9", "NR2C2", "CPEB4", "GALNT8", "TESC", "ZNF704", "SLC1A1", "SCNM1", "ENPP1", "SMAD7", "ZNF641", "VWCE", "NEK3", "GLRA2", "CDH2", "JAG2", "CA7", "KMT2C", "RASSF1", "TRIM24", "NOTCH1", "ITGAV", "ZNF710", "ZBTB48", "VSNL1")	GO
GO0048646: anatomical structure formation involved in morphogenesis	1.05e-05	0.000474	0.593325	-0.35906	-1.43269	932	c("ROBO2", "DSCAM", "NRXN3", "NRXN1", "NRG3", "NRCAM", "DAB1", "COL11A1", "PTK2", "ADGRB3", "PRKCB", "HDAC9", "SEMA5A", "LARGE1", "BCAS3", "GRID2", "ZEB2", "CNTN1", "NEBL", "CDH11", "THSD7A", "AKT3", "LDB3", "RORA", "PTPRM", "NF1", "ANK2", "SLC12A2", "KIF26B", "ABCA2", "CLASP2", "PRKCA", "SRPK2", "ITGA8", "VAV2", "NEO1", "QKI", "ROBO1", "PRICKLE1", "UGT8", "TJP1", "PDGFRA", "WLS", "EXT1", "MEF2C", "NFIB", "SEMA3E", "DICER1", "COL18A1", "HERC1", "DLC1", "EXOC4", "EPHB1", "ATP8A2", "FGFR2", "LRP2", "ADGRB1", "ARHGAP22", "SPRED1", "KDM4C", "ITGA2", "ROCK2", "RBPJ", "PPP1R16B", "AGTPBP1", "PSEN1", "NR4A1", "SEMA6A", "AHI1", "WNK1", "TENM4", "CCBE1", "MTHFD1L", "DOCK5", "PHACTR4", "PRKACB", "EPB41L3", "GPI", "SMAD3", "OPHN1", "SEMA3C", "SMAD2", "SDK1", "EMILIN2", "CC2D2A", "RHOJ", "CDH13", "DUSP1", "B4GALT1", "RTN4", "PLXNA2", "FAT3", "CLASP1", "MAP2K5", "UNC13D", "TTN", "GTF2I", "BMPER", "BMPR2", "MICALL1", "VASH1", "RFX2", "HIF3A", "ABL1", "SDCCAG8", "ADGRB2", "ETS1", "VAV3", "MYH11", "PLXND1", "PTPRJ", "SCRIB", "TSC2", "NAA15", "BMPR1A", "PPP3CB", "MEF2A", "ITGB5", "ROGDI", "VPS13B", "NR4A3", "SASH1", "LMO4", "DOCK1", "ADAM12", "PAFAH1B1", "SPTBN1", "NOS1", "RASA1", "PGM5", "PTK7", "EPN2", "FGF1", "MAG", "TET1", "FGF2", "MEIS3", "ESRRB", "PLXNA1", "HDAC7", "COL4A1", "PLCG1", "NFE2L2", "LRP8", "CCM2", "PLEC", "SCG2", "LRP6", "PARVA", "VEGFB", "RARG", "HDAC5", "KIAA0319L", "ACTN2", "ARHGAP24", "TSPAN18", "RAPGEF3", "TWIST1", "PTPN11", "SEMA4C", "MFGE8", "MYH3", "DDAH1", "SLC9A8", "AMOT", "C1GALT1", "EP300", "FBN2", "CFLAR", "DCHS1", "BMP7", "NKD1", "TULP3", "HSPG2", "KNDC1", "LEMD2", "CCDC136", "CDON", "PROX1", "ACVR1", "CRB2", "LMOD1", "KDR", "MCAM", "AHDC1", "GPC1", "CNOT2", "CNNM4", "PLLP", "NECTIN2", "NRP2", "THBS2", "COL4A3", "ITGB1", "ADIPOR2", "KDM6B", "LOXL2", "CDC73", "GRHL3", "ADAMTS9", "SLC1A1", "COL12A1", "NOTCH1", "ITGAV", "RELN", "VEGFA", "NF2", "DCN", "AGFG1", "CALCRL", "UNC5B", "CNOT1", "FHOD3", "NCMAP", "FRS2", "PALB2", "YJEFN3", "PPARA", "PTGS2", "SLC4A2", "EPHB2", "MMP14", "ABCC8", "ROCK1", "PTPRB")	GO
GO0060537: muscle tissue development	1.05e-05	0.000474	0.593325	-0.43369	-1.64033	334	c("RYR2", "NRG1", "SLC8A1", "COL19A1", "DMD", "ERBB4", "SGCD", "AKAP6", "PRKG1", "SGCZ", "COL11A1", "SORBS2", "HDAC9", "DLG1", "SOX6", "LARGE1", "NEBL", "NF1", "ADRA1A", "EGR1", "ITGA8", "PRICKLE1", "PDGFRA", "HOMER1", "MEF2C", "MEGF10", "EPHB1", "FGFR2", "ELN", "PPP3CA", "LRP2", "RBPJ", "NR4A1", "HIVEP3", "TENM4", "ERBB3", "GREB1L", "MYLK", "SMAD3", "SEMA3C", "UBE4B", "TTN", "BCL2", "ZFPM2", "ABL1", "MYH11", "PI16", "BMPR1A", "PPP3CB", "MEF2A", "FKRP", "RCAN1", "IGF1", "PGM5", "RYR1", "FGF2", "PLEC", "JARID2", "FOXN2", "ACTN2", "MTOR", "PAK1", "TWIST1", "DDX17", "EP300", "MBD3", "CFLAR", "BMP7", "LUC7L", "S100B", "KEL", "LEMD2", "MYH14", "CDON", "PROX1", "ACVR1")	GO
GO0098542: defense response to other organism	1.1e-05	0.000493	0.593325	0.301344	1.40586	783	c("HSPA1A", "IFI6", "HLA-A", "TRIM52", "SQSTM1", "TUBB4B", "PRDX1", "FAU", "HLA-C", "HSPA8", "ACTG1", "SERINC3", "HLA-B", "HSP90AA1", "TRAF6", "HSPD1", "MAP3K20", "KLRD1", "CALCOCO2", "ADAR", "BANF1", "NLRP1", "SNX3", "USP38", "ATG12", "SRPK1", "PRKRA", "HMGN2", "TMEM33", "ISG15", "NR1D1", "DDX21", "ZBTB1", "CHGA", "SERPINB9", "UBQLN1", "UBE2L6", "STAT1", "IPO5", "CLU", "CEBPG", "IFITM3", "RAB2B", "AZI2", "AKIRIN2", "MORC3", "PLCG2", "TUBB", "TRIM13", "HEXIM1", "GAPDH", "ERAP1", "HSP90B1", "CD200", "IRF1", "VIM", "LY6E", "OPTN", "ABHD8", "NFKBIA", "REL", "TRIM5", "OTUD4", "PRSS3", "PTPN1", "NR1H3", "IL34", "TRIM69", "IFNAR1", "TOMM70", "VPS26B", "SMARCA5", "SPON2", "VAMP4", "CLEC2A", "MALT1", "YTHDF3", "IFIT1", "IFIT5", "SAMHD1", "CRK", "HRAS", "HAVCR2", "MIF", "JAK3", "SERPING1", "HK1", "IFITM2", "CPT1A", "CLPB", "DDX3X", "SPSB3", "NR1H2", "TRIM28", "FOSL2", "HMGB2", "C1QB", "YTHDF2", "C1QBP", "PTPN2", "IL17RA", "HLA-E", "STMP1", "TRIM23", "COLEC12", "B2M", "SKP2", "TOLLIP", "RANBP2", "CDC42EP2", "BIRC2", "IFNGR2", "NUB1", "NOP53", "RAB27A", "MAPK14", "DHX58", "GRB2", "RNF185", "GRN", "RIPK2", "SLC11A1", "N4BP1", "NLRX1", "MX1", "POLR3B", "MUL1", "POLR3G", "EIF4E2", "TIFA", "TNIP1", "LAMP1", "ZNFX1", "BECN1", "APPL1", "CFB", "PPP2R3C", "EIF2AK2", "SLC15A2", "IL1RL2", "DDX1", "FGR", "GDI1", "DTX3L", "FAM3A", "ATG16L1", "BCL10", "G3BP2", "CD74", "POLR3A", "IL10RB", "APPL2", "LYAR", "MARK4", "G3BP1", "SMIM30", "PARP9", "TRIM58", "IFNLR1", "XRCC6", "IPO7", "PJA2", "CAV1", "PML", "ARRB2", "TRIM26", "IFI16", "DDX60", "TICAM1", "ZDHHC3", "ASS1", "PRDM1", "IFIH1", "GSN", "HLA-DPA1", "TMEM43", "PRKDC", "LGALS8", "ZCCHC3", "CRCP", "RSAD2", "ARG2", "TRIM14", "GBP1", "MAPK3", "HSPA1B")	GO
GO0044089: positive regulation of cellular component biogenesis	1.13e-05	0.000505	0.593325	-0.41204	-1.59248	461	c("LRRTM4", "NRG1", "ASIC2", "CNTNAP2", "NRXN1", "PTPRD", "TENM2", "LDB2", "LRRTM3", "NTRK3", "GPM6A", "LIMCH1", "ADGRB3", "IL1RAPL1", "NAV3", "LINGO2", "NLGN1", "DLG1", "CCDC88A", "CARMIL1", "EFNA5", "GRID2", "ANLN", "AUTS2", "IL1RAP", "TNIK", "MAP1B", "CLASP2", "PRKCA", "GPSM2", "EVL", "FLRT2", "MAPK8", "COL16A1", "GSK3B", "NTRK2", "TENM1", "HIP1R", "CLSTN2", "EPHB1", "SYNDIG1", "ANKRD28", "MAP4K4", "BRAF", "ADGRB1", "ROCK2", "FER", "PRKCE", "LIMA1", "CBLN2", "APC", "SMAD3", "LPAR1", "PAN3", "LRRC4B", "CLASP1", "RAPGEF2", "ABL1", "ABHD17A", "ADGRB2", "RICTOR", "PTPRJ", "FCHSD2", "AMBRA1", "PDE4DIP", "NPHP4", "DCTN1", "WASHC1", "STX18", "SLF2", "SLAIN1", "TAC1", "KIT", "STAU2", "DYNC1H1", "FNBP1L", "SPIDR", "PPM1E", "AGRN", "ATG2A", "ARHGEF10", "PLCE1", "HTT", "TTBK1", "CLSTN3", "MTOR", "PIK3R1", "PAK1", "RAPGEF3", "ZMYND8", "CCDC15", "USP50", "AMOT", "FNIP1", "BMP7", "PLPPR5", "RAB3GAP1", "HDAC6", "FNIP2", "SNX9", "LRRN1", "MTSS1", "LMOD1")	GO
GO0022607: cellular component assembly	1.13e-05	0.000507	0.593325	-0.31298	-1.27492	2572	c("ROBO2", "LRRTM4", "RIMS2", "DSCAM", "NRG1", "ASIC2", "CNTNAP2", "SYT1", "NRXN1", "NRG3", "KCND2", "PTPRD", "PHACTR1", "SLC1A2", "TMEFF2", "TENM2", "DMD", "CELF2", "ERBB4", "GRIA3", "ANK3", "MAGI1", "SNAP25", "CDH18", "CNTN5", "LRRTM3", "MAP2", "NRCAM", "NTRK3", "RIMS1", "GPM6A", "LIMCH1", "PTK2", "ADGRB3", "FMN2", "NEGR1", "IL1RAPL1", "GABRG3", "NAV3", "PTPRK", "LINGO2", "NLGN1", "DLG1", "CCDC88A", "CARMIL1", "PRKN", "DOCK10", "GRIN2B", "CDH10", "ERC2", "KIRREL3", "ARHGEF4", "LARGE1", "ELMO1", "EFNA5", "SSH2", "ABLIM1", "LRFN5", "GRID2", "ZEB2", "ANLN", "KCNB2", "SMYD3", "CENPP", "CNTN1", "NEBL", "SHTN1", "TRPM3", "RFX4", "AUTS2", "CDH11", "KCNQ3", "CIRBP", "MVB12B", "HYDIN", "IL1RAP", "RYR3", "CDH12", "LDB3", "TNIK", "FARP1", "KCTD8", "TCF4", "ADGRL2", "LUC7L3", "CALD1", "ANK2", "KCTD16", "CSMD2", "RTN1", "PLD1", "CDH8", "TRPM1", "ABCA2", "MAP1B", "CLASP2", "PRKCA", "TNRC6A", "PCLO", "HCN1", "SRPK2", "GPSM2", "EVL", "WSB1", "RPH3A", "PKP4", "FLRT2", "ABLIM3", "VAV2", "QKI", "MAPK8", "KCNC2", "POGZ", "COL16A1", "PRICKLE1", "GRIA1", "GSK3B", "UGT8", "TJP1", "NTRK2", "CPEB3", "PDGFRA", "DNAJC6", "APP", "ASAP1", "RSRP1", "DOCK4", "BICD1", "NTN1", "ACACA", "HOMER1", "CADPS2", "EXT1", "ADGRL3", "NECTIN3", "FAM171A1", "MEF2C", "TENM1", "CDH9", "PHLDB2", "PICALM", "DICER1", "PACS2", "NASP", "STXBP5", "HIP1R", "AGO3", "CLSTN2", "DAAM2", "DLC1", "GPHN", "EPHB1", "GLS", "SYNDIG1", "ANKRD28", "KAT6B", "MAP4K4", "MICALL2", "BRAF", "BCL11A", "SYCE1", "PSPC1", "FUS", "LRBA", "NLGN4X", "MACF1", "ITPR1", "ELN", "PLXNA4", "RTN3", "ADGRB1", "GABRB3", "MYCBP2", "ITGA2", "ROCK2", "SORL1", "MOSPD2", "STAG1", "BDP1", "SRGAP3", "WDPCP", "PPP1R16B", "PSEN1", "GABRB2", "PRRC2C", "ATXN2", "NR4A1", "FER", "SPAG16", "RFX3", "SMURF1", "EVI5L", "UVRAG", "DNM3", "CDC14B", "KCNS3", "AHI1", "WNK1", "PTPRS", "TENM4", "CDH20", "RAB40B", "DEPTOR", "DOCK5", "MITF", "PRKCE", "PCNT", "SH3YL1", "LIMA1", "PRKACB", "CDH6", "PKD1", "DNM2", "MYLK", "CBLN2", "CCDC57", "PLA2G4C", "STXBP1", "EPB41L3", "CELSR2", "APC", "TRPM2", "SMAD3", "C10orf90", "OPHN1", "TTLL5", "GPM6B", "LRRK2", "BBS9", "SDK1", "ATG7", "LPAR1", "ADAM10", "PAN3", "FRMPD2", "DIAPH2", "GAP43", "PRMT8", "HIP1", "CREBBP", "CC2D2A", "CDH13", "ADD3", "CELF4", "STRN", "DNAH1", "RTN4", "SCLT1", "BRSK1", "RABEP2", "RAB3IP", "PREX1", "LRRC4B", "NTN4", "LRP4", "PLXNA2", "CLASP1", "USH1C", "EPHA7", "REEP3", "RAPGEF2", "ABCC4", "TTN", "KCNB1", "MICALL1", "DHX37", "PTPRA", "PLXNB1", "MTMR3", "BCL2", "KIF3A", "ULK3", "KPNA3", "SETD5", "UBE3C", "EPHA3", "RFX2", "ABL1", "ABHD17A", "SDCCAG8", "HGSNAT", "ADGRB2", "TTYH1", "VAV3", "REPS2", "BTRC", "MYH11", "BASP1", "RICTOR", "ARHGEF7", "CELF1", "SRSF5", "TESK2", "ADCY8", "SFSWAP", "DCX", "NTNG2", "PLXND1", "CNTLN", "PTPRJ", "DST", "ATXN10", "VMP1", "ATG4C", "TBC1D12", "FCHSD2", "SPTBN4", "MEF2A", "ATG10", "NCOR1", "ATG14", "AMBRA1", "ITGB5", "AIF1L", "NAP1L1", "PDE4DIP", "WDR11", "NPHP4", "INF2", "RAB8A", "DCTN1", "VPS13B", "FKRP", "WASHC1", "RSPH1", "STX18", "CC2D2B", "IQGAP2", "SLF2", "TIAM1", "DTNBP1", "FARP2", "TRPM7", "ABLIM2", "MPDZ", "LMO4", "DOCK1", "SLAIN1", "TNKS", "TAC1", "SYP", "PAFAH1B1", "GBF1", "SHANK1", "KIF2A", "PCDH17", "SPTB", "INO80", "KIT", "CAMSAP2", "CDH19", "TDRD5", "GLRX3", "ULK2", "CDKL5", "SENP6", "SHMT1", "TP53INP2", "ZFYVE1", "KCNT1", "STAU2", "CASKIN1", "SPTBN1", "DYNC1H1", "KMT2D", "PTPRO", "DYRK1A", "RASA1", "FNBP1L", "SRGAP2", "PAK3", "TTC17", "DNAH17", "SPIDR", "UNC13A", "PGM5", "DNAH7", "WASHC5", "ANTXR1", "RYR1", "IGSF11", "RETREG1", "PPM1E", "AGRN", "IKBKB", "MAG", "PLS3", "ARHGEF26", "PLXNA1", "FBXW8", "HDAC7", "WASF3", "ATG2A", "NPTN", "PCM1", "BCR", "ARHGEF10", "EPM2A", "PLEC", "PLCE1", "PEPD", "CCDC146", "SHANK2", "PILRB", "HTT", "TTC39C", "PARVA", "LSM14A", "ARHGAP6", "TTBK1", "LIN7A", "KIAA0319L", "ACTN2", "ECPAS", "ARHGAP24", "ATG16L2", "CLSTN3", "RSF1", "SMARCA4", "ELFN1", "MTOR", "RBM5", "TBC1D7", "PIK3R1", "PAK1", "AP1S2", "RAPGEF3", "GPC4", "ZMYND8", "PTPN11", "NRXN2", "CCDC15", "SEMA4C", "KIF25", "USP50", "MYH3", "MED15", "BEST1", "TAPBPL", "ARHGAP44", "SLC9A8", "AMOT", "EHMT2", "VPS8", "SPTBN2", "FNIP1", "SPATA6", "AIDA", "KANK1", "EP300", "FBXL2", "MYO9A", "INPPL1", "CFLAR", "CRTC3", "BMP7", "BSN", "LUC7L", "LUC7L2", "RAP1GAP", "ATAD2B", "UBE2K", "TMSB4X", "PLPPR5", "RILPL1", "IQGAP1", "RAB3GAP1", "HDAC6", "PPP2R1B", "FNIP2", "KCNC3", "CEP164", "PIBF1", "LZTS2", "CCDC136", "FEZ1", "DNM1L", "MDM4", "PLS1", "PROX1", "IL1RAPL2", "WASHC3", "SNX9", "KANK4", "BUD13", "LRRN1", "SLC25A33", "MTSS1", "AGO4", "STMN1", "GABRA4", "LMOD1", "GABRG2", "CBR4", "SHROOM1", "ZDHHC8", "PEAK1", "UNC13C", "GABRA1", "NUBP1", "CORO2B", "CARMIL3", "KDR", "PTBP2", "TTLL3", "TRIOBP")	GO
GO0048706: embryonic skeletal system development	1.14e-05	0.000508	0.593325	-0.60853	-1.94985	77	c("MMP16", "COL11A1", "ZEB1", "DLG1", "KIAA1217", "XYLT1", "DSCAML1", "PBX1", "PDGFRA", "EXT1", "FGFR2", "MTHFD1L", "SMAD3", "SMAD2", "PCSK5", "HSD17B7", "SATB2", "CHST11", "NIPBL", "NDST1", "SULF2", "TWIST1", "BMP7", "TULP3")	GO
GO2000463: positive regulation of excitatory postsynaptic potential	1.21e-05	0.000539	0.593325	-0.74092	-2.0438	33	c("RIMS2", "NRXN1", "GRIN2A", "RIMS1", "NLGN1", "GRIN2B", "GRIA1", "APP", "NETO1")	GO
GO0006937: regulation of muscle contraction	1.22e-05	0.000543	0.593325	-0.53264	-1.83123	128	c("RYR2", "SLC8A1", "CHRM3", "DMD", "CTNNA3", "PDE4B", "PRKG1", "PDE4D", "DLG1", "CACNB2", "KCNB2", "ATP2B1", "CACNA1C", "ANK2", "ADRA1A", "SLC8A3", "PPP1R12B", "DOCK4", "CALM3", "ITGA2")	GO
GO0007005: mitochondrion organization	1.26e-05	0.000553	0.593325	0.357148	1.56492	341	c("HSPA1A", "IFI6", "PPM1K", "SQSTM1", "FIS1", "RAB3A", "BNIP3L", "ATP5F1D", "TOMM7", "HSPA9", "NDUFS5", "SLIRP", "VPS35", "HSPD1", "MOAP1", "PARK7", "BNIP3", "GSK3A", "NDUFC2", "CHCHD2", "GHITM", "GCLM", "ATP5IF1", "NOL3", "MLLT11", "NDUFS1", "COX19", "LYRM7", "MCL1", "JTB", "SLC25A6", "EIF2S1", "SLC25A4", "CLU", "CHCHD10", "UQCRFS1", "MARCKS", "CHCHD6", "MTCH1", "PPP2CB", "COX17", "NDUFS8", "OPA1", "CLPP", "MTX3", "VDAC2", "TOMM70", "TOMM20", "NDUFAF8", "STOML2", "TMEM242", "NDUFAF4", "RALBP1", "BCL2L11", "NME3", "NDUFS7", "SIRT5", "SLC25A46", "PINK1", "LYRM2", "ATAD3C", "RAB29", "STMP1", "NDUFAF5", "EIF2AK3", "APOOL", "BID", "HRK", "SMIM20", "BLOC1S2", "ATG3", "PRDX3", "GGCT", "AIFM1", "MUL1", "NDUFA13", "MAIP1", "NDUFAF2", "FAM3A", "AGK", "PLD6", "PRKACA", "TIMM21", "PRELID1", "COL6A1", "CAV2", "GABPB1", "NDUFS6", "PTCD2", "NPTX1", "TIMMDC1", "BOK", "STPG1", "NDUFS2", "ATP23", "COX20", "MFSD8", "DNAJC11", "PANK2", "TMEM223", "SCO1")	GO
GO0019901: protein kinase binding	1.26e-05	0.000553	0.593325	-0.39	-1.5266	585	c("RYR2", "GRM5", "DSCAM", "NRG1", "NRG3", "DLG2", "PRKG1", "FRMD5", "PTK2", "PRKCB", "HDAC9", "NELL2", "PTPRK", "DLG1", "CCDC88A", "SRCIN1", "NBEA", "LRRC7", "PRKN", "NELL1", "SHC3", "MAP3K5", "FAF1", "UNC5C", "LDB3", "SPRED2", "UTRN", "ANK2", "SLC12A2", "CLASP2", "NSF", "MAPK8", "STK39", "GRIA1", "GSK3B", "PPP1R12B", "APP", "DOCK4", "NR3C1", "BICD1", "CNKSR2", "CALM3", "BCL11A", "LRBA", "SPDYE2", "SPRED1", "CCNY", "SREBF1", "KIF13B", "WNK1", "SHC2", "GAB2", "CDK13", "SPAG9", "RNF13", "PKD1", "MAP3K1", "STXBP1", "APC", "SMAD3", "CACNB4", "TELO2", "PRKRIP1", "ADAM10", "ATF7", "TCF3", "RHOJ", "ADD3", "TOM1L2", "DUSP1", "BRSK1", "LRP4", "AGAP2", "MAP2K7", "SHC4", "CBLB", "PPP1R12A", "CCDC102B", "TTN", "MICAL2", "BMPR2", "SPDYE3", "ABL1", "DUSP10", "PITPNM3", "RICTOR", "ARHGEF7", "SRSF5", "DCX", "CNTLN", "PTPRJ", "ATP1B1", "SCRIB", "CADPS", "RHOBTB1", "MEF2A", "PICK1", "RAB8A", "PTPRR", "DCTN1", "NR4A3", "MAPKAP1", "SASH1", "POLA1", "GLRX3", "RHOBTB2", "STAU2", "CAMK2N1", "IKBKB", "CDC37", "MAG", "HDAC7", "PLCG1")	GO
GO0030198: extracellular matrix organization	1.25e-05	0.000553	0.593325	-0.45796	-1.68866	249	c("COL19A1", "MMP16", "TNR", "COL11A1", "APBB2", "LARGE1", "NF1", "HPSE2", "CLASP2", "FLRT2", "ITGA8", "MYO1E", "PRICKLE1", "PDGFRA", "APP", "EXT1", "DDR2", "PHLDB2", "CSGALNACT1", "COLGALT2", "PHLDB1", "ELN", "ADAMTS18", "ITGA2", "SMAD3", "GPM6B", "COL5A3", "ADAM10", "B4GALT1", "NTN4", "CLASP1", "ABL1", "LRP1", "ADAMTS6", "MYH11", "ST7", "TLL1", "POMT2", "FKRP", "CRISPLD2", "WASHC1", "ADAMTS19", "MMP17", "TIMP3", "PRDX4", "ANTXR1", "CRTAP", "COL4A1", "NID1", "SULF2", "MMP28", "CFLAR", "MELTF", "ABI3BP", "DDR1", "SERAC1", "NPNT", "COL4A3", "ITGB1", "ADAMTSL2", "LOXL2", "MMP26", "ADAMTS9", "COL12A1", "LAMB2", "NOTCH1", "CHADL")	GO
GO0031589: cell-substrate adhesion	1.26e-05	0.000553	0.593325	-0.4418	-1.66142	310	c("LIMCH1", "PTK2", "EDIL3", "PTPRK", "CARMIL1", "SRCIN1", "EFNA5", "PPFIA2", "CDH11", "NF1", "UTRN", "CLASP2", "ITGA8", "COL16A1", "GSK3B", "SVEP1", "SEMA3E", "PHLDB2", "DLC1", "EPHB1", "ANKRD28", "MAP4K4", "MICALL2", "BRAF", "CDK6", "MACF1", "SPOCK1", "VWC2", "RIN2", "ITGA2", "ROCK2", "WDPCP", "FER", "DOCK5", "PRKCE", "PKD1", "SMAD3", "GPM6B", "COL5A3", "CDH13", "PLPP3", "PREX1", "NTN4", "CLASP1", "UNC13D", "PTPRA", "BCL2", "EPHA3", "ABL1", "CASK", "VWF", "TTYH1", "RELL2", "ARHGEF7", "TESK2", "PTPRJ", "ITGB5", "TIAM1", "TRPM7", "COL26A1", "DOCK1", "GCNT2", "PTPRO", "RASA1", "SRGAP2", "ANTXR1", "MERTK", "PLEKHA2", "MKLN1", "BCR", "PARVA", "ARHGAP6", "NID1", "ACTN2", "PIK3R1", "KANK1", "FREM1", "MELTF", "ABI3BP", "ACTN4", "PEAK1", "CSPG5", "CORO2B", "KDR", "PPARD", "TRIOBP", "NPY", "DDR1", "NPNT", "ITGB1", "SPRY4")	GO
GO0006887: exocytosis	1.29e-05	0.000563	0.593325	-0.4411	-1.66155	317	c("STXBP5L", "RIMS2", "SYT1", "SNAP25", "RIMS1", "PRKCB", "IL1RAPL1", "NLGN1", "SRCIN1", "PRKN", "ERC2", "RAPGEF4", "EXOC6B", "PPFIA2", "KCNQ3", "CLASP2", "PRKCA", "PCLO", "RPH3A", "NSF", "BICD1", "CADPS2", "SLC4A8", "STXBP5", "EXOC4", "CALM3", "BRAF", "MICAL3", "PPP3CA", "PSEN1", "EXOC6", "CPLX1", "GAB2", "RAB40B", "STXBP1", "LRRK2", "CACNB4", "GNAO1", "EXOC7", "TRPV6", "BRSK1", "CLASP1", "UNC13D", "ABCC4", "KCNB1", "EXOC3", "SYT12", "CACNA1B", "CASK", "ARFGEF2", "SCRIB", "CADPS", "STX3", "PPP3CB", "EXPH5", "SYN2", "RAB8A", "NR4A3", "WASHC1", "SNX19", "DTNBP1", "SYP", "KIT", "UNC13A", "BCR", "FBXL20", "LIN7A", "STXBP3", "TSPAN18", "PAK1", "ARHGAP44", "PTGDS", "RAB3GAP1", "SYT17", "WASHC3", "UNC13C", "CSPG5", "TPCN2", "NPY")	GO
GO0061061: muscle structure development	1.29e-05	0.000563	0.593325	-0.39589	-1.54365	550	c("RYR2", "NRG1", "SLC8A1", "PLCB1", "COL19A1", "DMD", "SGCD", "AKAP6", "PRKG1", "SGCZ", "COL11A1", "SORBS2", "ZEB1", "ADGRB3", "NEGR1", "HDAC9", "SOX6", "MAP3K5", "LARGE1", "SMYD3", "NEBL", "LDB3", "RORA", "NF1", "UTRN", "ANK2", "ARID1B", "ADRA1A", "OLFM2", "EGR1", "ITGA8", "NEO1", "QKI", "PRICKLE1", "PDGFRA", "TCF12", "ETV1", "ZNF609", "HOMER1", "MEF2C", "MEGF10", "EPHB1", "FGFR2", "ELN", "PPP3CA", "LRP2", "ADGRB1", "SYNE1", "RBPJ", "NR4A1", "HIVEP3", "ERBB3", "GREB1L", "DOCK5", "SPAG9", "MYLK", "SMAD3", "CACNB4", "SMARCD2", "UBE4B", "TTN", "BMPR2", "BCL2", "ZFPM2", "MYH11", "BASP1", "DNMT1", "PI16", "BMPR1A", "ARID1A", "PPP3CB", "MEF2A", "VPS13B", "HDAC4", "FKRP", "DISP1", "DOCK1", "SMARCC1", "ADAM12", "RCAN1", "KIT", "NOS1", "KMT5B", "IGF1", "CHODL", "PGM5", "RYR1", "PAXBP1", "PLEC", "FOXN2", "NID1", "HDAC5", "ACTN2", "SMARCA4", "MTOR", "PAK1", "TWIST1", "PDLIM2", "DDX17", "SEMA4C", "MYH3", "DPF3", "EP300", "CFLAR", "ZFP36L1", "NKD1", "LUC7L", "S100B", "KEL", "TRIP4", "LEMD2", "MYH14", "CDON", "ACTN4", "PROX1", "NFATC3", "ACVR1", "LMOD1", "NAGLU", "PPARD", "PDLIM5", "GPC1", "NPNT", "SMARCD1", "PBRM1", "ITGB1", "KDM6B", "HEG1", "SMARCA2", "UNC45A", "CMTM5", "SMAD7", "LAMB2", "CDH2", "NOTCH1", "TAGLN", "VEGFA", "MKX")	GO
GO0045597: positive regulation of cell differentiation	1.38e-05	0.000602	0.593325	-0.37989	-1.50099	714	c("ROBO2", "GRM5", "DSCAM", "NRG1", "MMD2", "PLCB1", "PTPRD", "BRINP3", "DMD", "NRCAM", "DAB1", "AKAP6", "NTRK3", "PTK2", "ZEB1", "IL1RAPL1", "ETV5", "SH3GL3", "MAN2A1", "SEMA5A", "SOX6", "NELL1", "MAP3K5", "SOX5", "EFNA5", "PTPRZ1", "ZEB2", "SHTN1", "TOX", "ATXN1", "TCF4", "ARID1B", "OLFM2", "MAP1B", "PRKCA", "QKI", "ROBO1", "GSK3B", "NTRK2", "APP", "TCF12", "NTN1", "MEF2C", "DDR2", "DICER1", "BRAF", "BCL11A", "MACF1", "SERPINE2", "PPP3CA", "LRP2", "VWC2", "RIN2", "HTR2C", "BMPR1B", "ZHX3", "RFX3", "SMURF1", "NCOA1", "AHI1", "TENM4", "SPAG9", "CUX1", "SMAD3", "WDFY2", "SMAD2", "MYRF", "NUMB", "TCF3", "ARHGEF2", "TRAK1", "BMP6", "SMARCD2", "BRINP1", "RAPGEF2", "BMPR2", "MTURN", "PLXNB1", "BCL2", "DUSP10", "IL2RA", "ETS1", "METRN", "NR6A1", "PLXND1", "SCRIB", "BMPR1A", "ARID1A", "AMBRA1", "NAP1L1", "CLCN2", "HGF", "SMAP1", "TIAM1", "ASXL2", "SMARCC1", "PAFAH1B1", "GCNT2", "KIT", "CDKL5", "STAU2", "WIF1", "IGF1", "CHODL", "HTR2A", "MAG", "FGF2", "IL4I1", "FBXW8", "NPTN", "LRP8", "GOLGA4", "UPF3B", "TRPC5", "NID1", "TTBK1", "NKX2-2", "SMARCA4", "MTOR", "PDE3A", "PAK1", "TWIST1", "BRINP2", "DPF3", "EP300", "FBN2", "ZFP36L1", "SOX13", "BMP7", "TENT5A", "S100B", "NRDC", "HDAC6", "CDON", "PROX1", "ACVR1", "CRB2", "KDR", "PPARD", "ITPKB", "GPC1", "NPNT", "MAP3K13", "WNT7B", "SMARCD1", "PBRM1", "ITGB1", "LOXL2", "AP3D1", "SMARCA2", "GDPD5", "BTC", "ADAMTS9", "TESC", "CTNNBIP1", "SMAD7", "LAMB2", "NOTCH1", "RELN", "ID4", "VEGFA", "NF2", "GLIPR2", "PCP4")	GO
GO0005840: ribosome	1.41e-05	0.000613	0.593325	0.615672	2.09734	58	c("RPS4Y1", "MT3", "FAU", "CALR", "AURKAIP1", "UBA52", "SERP1", "EEF1A1", "NPM1", "NUFIP2", "DNAJC21", "ABCE1", "RPS4X", "FXR1", "EIF2AK4", "DDX3X")	GO
GO0051282: regulation of sequestering of calcium ion	1.42e-05	0.000614	0.593325	-0.5759	-1.91078	98	c("RYR2", "SLC8A1", "PLCB1", "DMD", "AKAP6", "PDE4D", "RYR3", "CACNA1C", "ANK2", "CALM3", "ITPR1", "HTR2C", "ITPR2", "PLCH2", "PRKCE", "TRPM2", "PLCB4", "PLCL1", "ATP1A2", "ABL1", "RYR1", "HTR2A", "FGF2", "PLCG1", "SLC8B1", "PLCE1", "HTT")	GO
GO0043062: extracellular structure organization	1.42e-05	0.000617	0.593325	-0.45773	-1.68818	250	c("COL19A1", "MMP16", "TNR", "COL11A1", "APBB2", "LARGE1", "NF1", "HPSE2", "CLASP2", "FLRT2", "ITGA8", "MYO1E", "PRICKLE1", "PDGFRA", "APP", "EXT1", "DDR2", "PHLDB2", "CSGALNACT1", "COLGALT2", "PHLDB1", "ELN", "ADAMTS18", "ITGA2", "SMAD3", "GPM6B", "COL5A3", "ADAM10", "B4GALT1", "NTN4", "CLASP1", "ABL1", "LRP1", "ADAMTS6", "MYH11", "ST7", "TLL1", "POMT2", "FKRP", "CRISPLD2", "WASHC1", "ADAMTS19", "MMP17", "TIMP3", "PRDX4", "ANTXR1", "CRTAP", "COL4A1", "NID1", "SULF2", "MMP28", "CFLAR", "MELTF", "ABI3BP", "DDR1", "SERAC1", "NPNT", "COL4A3", "ITGB1", "ADAMTSL2", "LOXL2", "MMP26", "ADAMTS9", "COL12A1", "LAMB2", "NOTCH1", "CHADL")	GO
GO0055001: muscle cell development	1.46e-05	0.00063	0.593325	-0.52376	-1.83218	146	c("SLC8A1", "DMD", "SGCD", "AKAP6", "PRKG1", "SGCZ", "SORBS2", "HDAC9", "LARGE1", "SMYD3", "NEBL", "LDB3", "ANK2", "ADRA1A", "PRICKLE1", "PDGFRA", "HOMER1", "MEGF10", "PPP3CA", "CACNB4", "TTN", "BCL2", "MYH11", "PI16", "BMPR1A", "PPP3CB", "MEF2A", "RCAN1", "IGF1", "PGM5", "RYR1", "PLEC", "ACTN2", "MTOR", "PAK1", "MYH3", "CFLAR", "KEL", "ACTN4", "PROX1", "LMOD1", "NAGLU", "PDLIM5")	GO
GO0048638: regulation of developmental growth	1.46e-05	0.000631	0.593325	-0.45902	-1.70197	265	c("RIMS2", "DSCAM", "NRG1", "SYT1", "PLCB1", "TNR", "ERBB4", "MAP2", "NRCAM", "AKAP6", "DCC", "NTRK3", "RIMS1", "SEMA5A", "NEDD4L", "PRKN", "EFNA5", "SHTN1", "MAP1B", "CLASP2", "GSK3B", "APP", "MBD5", "NTN1", "MEF2C", "ATP8A2", "BCL11A", "FGFR2", "MACF1", "PLXNA4", "MYCBP2", "MAEL", "DIP2B", "RBPJ", "SMURF1", "PTPRS", "TTL", "SPAG9", "DNM2", "FGFR3", "RTN4", "EPHA7", "BMPR2", "BCL2", "ZFPM2", "ABL1", "DUSP10", "BASP1", "KIAA0319", "PI16", "BMPR1A", "SPTBN4", "FTO", "PAFAH1B1", "ULK2", "NIPBL", "CDKL5", "IGF1", "UNC13A", "AGRN", "MAG", "FGF2", "GOLGA4", "JARID2", "TRPC5", "LIN7A", "PAK1", "CPNE9", "TRIM46", "HDAC6", "SYT17", "ATRN", "PLS1", "PROX1")	GO
GO0017157: regulation of exocytosis	1.48e-05	0.000638	0.593325	-0.49685	-1.76158	166	c("RIMS2", "SYT1", "RIMS1", "PRKCB", "IL1RAPL1", "NLGN1", "PRKN", "RAPGEF4", "PPFIA2", "CLASP2", "PRKCA", "PCLO", "RPH3A", "NSF", "CADPS2", "SLC4A8", "STXBP5", "CALM3", "BRAF", "PPP3CA", "CPLX1", "GAB2", "STXBP1", "LRRK2", "CACNB4", "TRPV6", "CLASP1", "UNC13D", "KCNB1", "SYT12", "CACNA1B", "CASK", "CADPS", "EXPH5")	GO
GO0014706: striated muscle tissue development	1.57e-05	0.000671	0.57561	-0.43796	-1.65025	319	c("RYR2", "NRG1", "SLC8A1", "COL19A1", "DMD", "ERBB4", "SGCD", "AKAP6", "PRKG1", "SGCZ", "COL11A1", "SORBS2", "HDAC9", "SOX6", "LARGE1", "NEBL", "NF1", "ADRA1A", "EGR1", "PRICKLE1", "PDGFRA", "HOMER1", "MEF2C", "MEGF10", "EPHB1", "FGFR2", "ELN", "PPP3CA", "LRP2", "RBPJ", "NR4A1", "HIVEP3", "TENM4", "ERBB3", "GREB1L", "SMAD3", "SEMA3C", "UBE4B", "TTN", "BCL2", "ZFPM2", "ABL1", "MYH11", "PI16", "BMPR1A", "PPP3CB", "MEF2A", "FKRP", "RCAN1", "IGF1", "PGM5", "RYR1", "FGF2", "PLEC", "JARID2", "FOXN2", "ACTN2", "MTOR", "PAK1", "TWIST1", "DDX17", "EP300", "MBD3", "CFLAR", "BMP7", "LUC7L", "S100B", "KEL", "LEMD2", "MYH14", "CDON", "PROX1", "ACVR1", "NAGLU", "PDLIM5", "GPC1", "ITGB1", "KDM6B", "VGLL4", "HEG1", "ADAMTS9", "SMAD7", "NOTCH1", "VEGFA")	GO
GO0042470: melanosome	1.57e-05	0.000671	0.57561	0.524629	1.97201	101	c("PRDX1", "HSPA5", "HSPA8", "RAN", "HSP90AA1", "RAC1", "CANX", "CCT4", "HSP90AB1", "SDCBP", "TMEM33", "PPIB", "CTSB", "NCSTN", "MFSD12", "ATP6V1G2", "CD63", "DCT", "ANXA11", "HSP90B1", "PDIA4", "TPP1", "SEC22B", "FLOT1", "YWHAB", "BSG", "ATP6V1B2", "SLC3A2", "RPN1", "RAB29", "RAB27A", "STOM", "RAB5B", "SYTL2", "LAMP1", "P4HB", "ERP29", "ANXA6", "PDIA3", "DNAJC5", "ANXA2")	GO
GO0048013: ephrin receptor signaling pathway	1.61e-05	0.000688	0.57561	-0.6752	-2.00682	48	c("ANKS1B", "NTRK3", "PTK2", "KALRN", "EFNA5", "SIPA1L1", "CHN1", "EPHB1", "RBPJ", "ANKS1A", "EPHA7", "EPHA3", "ABL1", "ARHGEF7", "TIAM1", "EPHB6", "RASA1", "PAK3", "SS18", "EPHA5", "PAK1", "PTPN11")	GO
GO0021954: central nervous system neuron development	1.64e-05	0.000698	0.57561	-0.57963	-1.89531	88	c("ROBO2", "AGBL4", "MAP2", "DCC", "ZEB2", "CDH11", "SLC4A10", "GABRB1", "DCLK2", "PRKCA", "ROBO1", "NTRK2", "NFIB", "SEMA3E", "EPHB1", "FGFR2", "PLXNA4", "MYCBP2", "AGTPBP1", "BRINP1", "RAPGEF2", "KIAA0319", "SPTBN4")	GO
GO0051087: protein-folding chaperone binding	1.7e-05	0.000719	0.57561	0.505808	1.92285	109	c("PTGES3", "DNAJB1", "ST13", "DNAJA4", "HSPA5", "DNAJA1", "HSPA8", "CALR", "AHSA1", "HLA-B", "SOD1", "CDKN1B", "HSPD1", "DNAJB6", "HSPE1", "PRNP", "CDC37L1", "DNAJB2", "DNAJC18", "SUGT1", "BAG3", "CLU", "BAG4", "DNAJC9", "STUB1", "DNAJC10", "METTL21A", "BAG5", "CREB1", "PPID", "BIRC2", "HYOU1", "GRN", "BAG2", "DNAJB9", "SACS", "DNAJB4")	GO
GO2001222: regulation of neuron migration	1.7e-05	0.000719	0.57561	-0.67694	-2.01855	49	c("CTNNA2", "NRG3", "PHACTR1", "ERBB4", "UNC5C", "SHTN1", "UNC5D", "FLRT2", "ZNF609", "NTNG1", "SEMA6A", "CAMK2A", "ARHGEF2", "RAPGEF2", "NTNG2", "NIPBL", "SRGAP2", "LRP8")	GO
GO0070069: cytochrome complex	1.78e-05	0.000753	0.57561	0.757847	2.13639	24	c("UQCR10", "COX6A1", "COX5B", "COX7C", "UQCRB", "COX6B1", "UQCR11", "UQCRH", "COX8A", "COX5A", "UQCRC1", "UQCRFS1", "COX7A2")	GO
GO0007157: heterophilic cell-cell adhesion via plasma membrane cell adhesion molecules	1.86e-05	0.000786	0.57561	-0.7392	-2.01749	31	c("NRXN1", "PTPRD", "ALCAM", "NLGN1", "GRID2", "CADM1", "NECTIN3")	GO
GO0008366: axon ensheathment	1.87e-05	0.000788	0.57561	-0.51861	-1.81503	148	c("MBP", "PLP1", "NTRK3", "DLG1", "SCN2A", "LARGE1", "PTPRZ1", "SBF2", "CNTN1", "NF1", "ANK2", "ABCA2", "QKI", "SLC8A3", "UGT8", "NTRK2", "SCN8A", "DICER1", "FA2H", "ACER3", "CDK18", "TENM4", "ERBB3", "SERINC5", "EPB41L3", "GPM6B", "MYRF", "BCAS1", "LPAR1", "TMEM163", "SH3TC2", "CMTM8", "NFASC", "TMEM98", "IGF1", "MAG", "WASF3", "ARHGEF10", "PLEC", "RARG", "MTOR", "S100B", "KEL", "NRDC", "ATRN", "CNTN2", "PPARD", "SOS1", "GPC1", "PLLP", "JAM2", "MAL", "ID4", "KCNJ10", "NCMAP")	GO
GO0005856: cytoskeleton	1.9e-05	0.000796	0.57561	-0.31739	-1.28906	1943	c("SNTG1", "AGBL4", "DLGAP2", "FRMD4A", "CTNNA2", "DMD", "ANKS1B", "CTNNA3", "ANK3", "SNAP25", "MAP2", "SGCD", "PDE4B", "SGCZ", "TRIM9", "SORBS2", "FRMD5", "PPP2R2B", "KAZN", "LIMCH1", "PTK2", "HECW2", "FMN2", "PRKCB", "GABRG3", "NAV3", "KALRN", "PDE4D", "DLG1", "MAGI2", "KIAA1217", "CCDC88A", "CARMIL1", "SRCIN1", "MAST4", "PLEKHH1", "GRIN2B", "ERC2", "AK5", "DTNA", "SSH2", "ABLIM1", "BCAS3", "TTLL7", "MTUS2", "PIEZO2", "ANLN", "NEBL", "SHTN1", "AUTS2", "HYDIN", "PDZD2", "AKT3", "LDB3", "TNIK", "FARP1", "FNBP1", "FRMD4B", "CTTNBP2", "DCLK2", "CDC42BPA", "GRAMD2B", "CALD1", "KIF1B", "UTRN", "ANK2", "KIF26B", "ABCA2", "MAP1B", "CLASP2", "PRKCA", "NUAK1", "PCLO", "GPSM2", "EVL", "PKP4", "ABLIM3", "PALLD", "SIPA1L1", "ARHGAP26", "CEP85L", "TNS3", "POGZ", "KIFC3", "MYO1E", "SLC8A3", "GSK3B", "PPP1R12B", "TJP1", "ASAP1", "NR3C1", "BICD1", "NTN1", "FBXL7", "ACACA", "CADPS2", "SCN8A", "NCKAP5", "TENM1", "RAI14", "DDR2", "PHLDB2", "EPB41L2", "HIP1R", "DLC1", "EXOC4", "CALM3", "GPHN", "MYO5A", "MYO6", "MICALL2", "BRAF", "CDK6", "MICAL3", "MACF1", "BIRC6", "MYO9B", "TBL1XR1", "MYCBP2", "ROCK2", "SYNE1", "DYNC1I1", "STAG1", "WDPCP", "AGTPBP1", "PSEN1", "KIF6", "MTA1", "FER", "ERC1", "SPAG16", "RABGAP1", "MAST2", "UVRAG", "LRRFIP1", "DNM3", "KIF13B", "EML6", "CDC14B", "C2CD5", "KIF5C", "AHI1", "DTX4", "WNK1", "ZNF804A", "CABP1", "SHROOM3", "TTL", "ROR1", "SERINC5", "DYNC1I2", "MYO1D", "BICDL1", "SH3KBP1", "DOCK5", "PRKCE", "SPAG9", "PCNT", "MYO18A", "EML1", "DGKG", "EVI5", "LIMA1", "PRKACB", "DNM2", "MYLK", "TTLL11", "MAP7", "CCDC57", "EPB41L3", "RAP1GAP2", "APC", "PPP1R9A", "SMAD3", "MYRIP", "C10orf90", "OPHN1", "TTLL5", "LRRK2", "EXOC7", "BBS9", "ATG7", "DIAPH2", "HIP1", "CC2D2A", "ARHGEF2", "ADD3", "DNAH1", "DDX11", "SCLT1", "BRSK1", "RABEP2", "RAB3IP", "ARHGAP32", "STRBP", "CLMP", "CLASP1", "USH1C", "CCDC14", "MAP2K5", "REEP3", "KANSL1", "SHLD2", "SIPA1L3", "PPP1R12A", "CCDC102B", "TTN", "MICAL2", "MICALL1", "PRKCQ", "CHD3", "KIF3A", "GNAI1", "CCDC50", "EPHA3", "SHROOM4", "CCSER2", "NAV1", "ABL1", "CASK", "SDCCAG8", "LPP", "LRP1", "TTLL4", "MTUS1", "SPPL2B", "MYH11", "BASP1", "ARFGEF2", "ARHGEF7", "NCKAP5L", "ADCY8", "DCX", "CNTLN", "DST", "ARHGAP21", "ATXN10", "RHOBTB1", "SYNJ2", "SNTB1", "SPTBN4", "ANKFN1", "NCOR1", "KIAA1671", "ATG14", "AMBRA1", "PICK1", "AIF1L", "EFHC1", "PDE4DIP", "WDR11", "NPHP4", "INF2", "RAB8A", "DCTN1", "WASHC1", "RSPH1", "IQGAP2", "MAP1A", "DTNBP1", "ARHGAP39", "GUCA1B", "CLIP2", "ABLIM2", "SLAIN1", "TNKS", "PAFAH1B1", "KIF2A", "SPTB", "INO80", "CAMSAP2", "TPM2", "CDKL5", "OLA1", "RHOBTB2", "STAU2", "SAP30BP", "SPTBN1", "TTC28", "DYNC1H1", "NOS1", "PLEKHG3", "KMT5B", "CCDC88C", "MPRIP", "DYRK1A", "FNBP1L", "TTC17", "DNAH17", "CHODL", "PGM5", "DNAH7", "HTR2A", "KIF13A", "PMM2", "EFR3B", "DENND2A", "PLS3", "FBXW8", "WASF3", "PCM1", "ARHGEF10", "NFE2L2", "RAB6A", "LRP8", "CRACR2A", "PLEC", "UBR4", "PXK", "SS18", "CCDC146", "MYO16", "UPF3B", "ABL2", "SHANK2", "HTT", "PARVA", "LSM14A", "ARHGAP6", "TBCK", "KIFC2", "TTBK1", "ACTN2", "ECPAS", "ARHGAP24", "ANAPC5", "TBC1D7", "SPECC1", "INVS", "PAK1", "RAPGEF3", "PDLIM2", "KLHL2", "CCDC15", "KIF25", "TTLL12", "USP50", "MYH3", "WDR13", "AMOT", "SPTBN2", "KANK1", "DNAH14", "TRIM46", "ERMN", "MYO9A", "INPPL1", "AOX1", "TULP3", "BSN", "BRWD1", "S100B", "KMT2E", "DPYSL2", "TMSB4X", "FSD1", "TRIP4", "RILPL1", "IQGAP1", "APC2", "HDAC6", "LEMD2", "FNIP2", "KCNC3", "MYH14", "CEP164", "PIBF1", "RGS22", "LZTS2", "FEZ1", "DNM1L", "PLS1", "STN1", "ACTN4", "TNKS1BP1", "SNX9", "KANK4", "DGKH", "SESTD1", "MTSS1", "LMNB1", "STMN1", "LMOD1", "LZTS3", "SHROOM1", "PEAK1", "NUBP1", "CORO2B", "TMEM232", "SYMPK", "TTLL3", "TRIOBP", "CSPP1", "ITPKB", "MARK1", "CEP83", "TEC", "PDLIM5", "FRY")	GO
GO0045216: cell-cell junction organization	1.91e-05	0.000801	0.57561	-0.4907	-1.74806	174	c("CNTNAP2", "CDH18", "DLG1", "CDH10", "CDH11", "CDH12", "ANK2", "CDH8", "PRKCA", "PKP4", "KIFC3", "UGT8", "TJP1", "SVEP1", "EXT1", "CDH9", "MICALL2", "NLGN4X", "ROCK2", "FER", "CDH20", "CDH6", "EPB41L3", "APC", "SMAD3", "ADAM10", "FRMPD2", "NUMB", "CDH13", "STRN", "BMP6", "NPHP4", "FKRP", "MPDZ", "CDH19", "PTPRO", "IKBKB", "HDAC7", "CCM2", "PLEC", "AMOT", "TJP2", "MTSS1", "RAB13", "HEG1", "AFDN", "SMAD7", "CDH2", "VEGFA", "NF2", "ABI2", "MYO1C", "EPHB2", "ABCC8", "ROCK1", "CXADR", "RDX")	GO
Rare_DDD	2.03e-05	0.000848	0.57561	-0.57005	-1.87107	90	c("MYT1L", "GRIN2B", "SCN2A", "SCN1A", "AUTS2", "KCNQ3", "TCF4", "ARID1B", "MED13L", "POGZ", "SCN8A", "MEF2C", "CNKSR2", "KAT6B", "BRAF", "BCL11A", "ITPR1", "TBL1XR1", "GABRB3", "HDAC8", "ASXL1", "CDK13", "GATAD2B", "STXBP1", "GNAO1", "CREBBP", "KANSL1", "GNAI1", "SETD5", "CASK", "TRIO", "SLC6A1", "SATB2", "ANKRD11", "CDKL5", "DYNC1H1", "DYRK1A", "UPF3B", "PTPN11", "EP300", "KCNQ2")	Risk
GO0098901: regulation of cardiac muscle cell action potential	2.07e-05	0.000863	0.57561	-0.77074	-2.03979	27	c("RYR2", "CTNNA3", "DLG1", "CACNA1C", "ANK2", "HCN1", "CALM3")	GO
GO0031647: regulation of protein stability	2.1e-05	0.000873	0.57561	0.367877	1.6029	318	c("USP9Y", "HSPA1A", "PTGES3", "MT3", "SERF2", "HSPA8", "CALR", "CD81", "AHSA1", "TOMM7", "UBE2B", "HSP90AA1", "VPS35", "DAZAP2", "HSPD1", "CCT3", "CRYAB", "TCP1", "CAMLG", "PARK7", "PRNP", "PFN1", "CDC37L1", "NPM1", "CCT4", "RAB21", "USP38", "PRKRA", "HSP90AB1", "SUGT1", "NR1D1", "PPIB", "CCT7", "CCT2", "TBRG1", "CCT5", "FAM107A", "PPP1R10", "BAG3", "CLU", "SENP2", "MORC3", "BAG4", "GAPDH", "RUVBL1", "SIRT1", "USP8", "B4GALT5", "STUB1", "POLR2E", "CDK7", "PIN1", "USP5", "RAD23A", "USP9X", "CCT6A", "PFDN2", "DDOST", "BAG5", "STX12", "CDKN2A", "FBXL3", "RNF149", "PINK1", "RABL3", "USP28", "CREB1", "NAPG", "PDCD10", "NOP53", "USP25", "GRN", "MOSMO", "TADA3", "BAG2", "MUL1", "USP2", "LAMP1", "ATM", "DCAF11", "SPAG1", "TTI2", "MTMR9", "WIZ", "MFSD1", "USP46", "CD74", "CHP1", "CTSA", "FBXO4", "USP36", "ZSWIM7", "CCT8", "KAT2A", "GOLGA7", "PML", "USP7", "DNAAF2", "PPP1CA", "HDAC3", "ISOC2", "GSN", "PRKDC", "MFSD8", "MAPK3", "MAPK1", "HSPA1B")	GO
GO0048738: cardiac muscle tissue development	2.12e-05	0.000882	0.57561	-0.4904	-1.75747	184	c("RYR2", "NRG1", "SLC8A1", "ERBB4", "SGCD", "AKAP6", "PRKG1", "SGCZ", "COL11A1", "SORBS2", "SOX6", "LARGE1", "NEBL", "ADRA1A", "PRICKLE1", "PDGFRA", "MEF2C", "FGFR2", "LRP2", "RBPJ", "TENM4", "ERBB3", "GREB1L", "UBE4B", "TTN", "ZFPM2", "ABL1", "MYH11", "PI16", "BMPR1A", "MEF2A", "IGF1", "FGF2", "PLEC", "JARID2", "ACTN2", "MTOR", "PAK1", "MBD3", "BMP7", "PROX1", "ACVR1", "NAGLU", "PDLIM5", "ITGB1", "KDM6B", "VGLL4", "HEG1", "ADAMTS9", "SMAD7", "NOTCH1", "VEGFA", "FHOD3", "FRS2", "PPARA")	GO
GO0009986: cell surface	2.2e-05	0.00091	0.57561	-0.3809	-1.49827	648	c("ROBO2", "CNTNAP2", "MBP", "NRXN1", "GRIN2A", "SLC1A2", "MMP16", "DMD", "TNR", "ANK3", "GPC6", "GPC5", "NRCAM", "ALCAM", "DCC", "GLDN", "ENOX1", "IL1RAPL1", "PTPRK", "NLGN1", "GRIN2B", "PTPRT", "MAP3K5", "EFNA5", "UNC5C", "SLC4A4", "LRFN5", "PPFIA2", "KCNQ3", "DSCAML1", "IGSF21", "IL1RAP", "FOLH1", "UNC5D", "NCAM1", "HCN1", "MOG", "ITGA8", "NEO1", "PDGFC", "ROBO1", "TF", "GRIA1", "GRIA2", "PDGFRA", "APP", "SDC3", "PICALM", "ADGRV1", "CLSTN2", "NLGN4X", "FGFR2", "HHIP", "LRP2", "GABRB3", "ITGA2", "SORL1", "MPZL1", "PCSK6", "PSEN1", "VWDE", "ROR1", "MYO18A", "PKD1", "SDC2", "KCNH5", "LPAR1", "ADAM10", "FGFR3", "CDH13", "B4GALT1", "ASTN1", "LRP4", "CLMP", "ATP1A2", "ABCC4", "KCNB1", "BMPR2", "IL2RA", "ADGRA3", "PTPRJ", "GPIHBP1", "BMPR1A", "CD276", "ITGB5", "SLC6A1", "IQGAP2", "CD22", "SPTB", "KIT", "WIF1", "KCNJ3", "SCUBE2", "ANTXR1", "NPTN", "LRP8", "CD55", "EPHA5", "COLEC11", "LRP6", "CLSTN3", "DIP2A", "SULF2", "GPC4", "MFGE8", "AMOT", "CLEC2D", "BACE1", "MELTF", "ERMAP", "BSN", "NRDC", "CPM", "IL1RAPL2", "CNTN2", "IL11RA", "ADAM28", "CSPG5", "KDR", "MCAM", "LIFR", "GPC1", "INSR", "RTN4R", "NECTIN2", "ITGB1", "ENOX2", "HEG1", "JAM2", "ADAMTS9", "MSN", "SLC1A1", "ENPP1", "CLDND1", "CDH2", "NOTCH1", "ITGAV", "VEGFA", "COLEC10", "TSHR")	GO
GO0007600: sensory perception	2.26e-05	0.000933	0.57561	-0.41822	-1.5957	380	c("GRM7", "ASIC2", "GRIK2", "MBP", "GRIN2A", "KCND2", "PCDH15", "CNTN5", "COL11A1", "RIMS1", "LHFPL3", "NAV2", "THRB", "LARGE1", "CACNB2", "ABLIM1", "PIEZO2", "POU6F2", "SCN1A", "KCNQ3", "SLC4A10", "TRPM1", "SOBP", "KIFC3", "CACNA1D", "COL18A1", "ADGRV1", "BTBD9", "EPHB1", "UBR3", "ATP8A2", "MYO6", "SERPINE2", "LRP2", "ITGA2", "EYA4", "ATP2B2", "CABP1", "ROR1", "CACNB4", "BBS9", "SRRM4", "USH1C", "CCDC50", "KIAA0319", "ANKRD24", "SPTBN4", "ANKFN1", "TMC7", "GUCA1B", "TAC1", "TIMP3", "SHANK1", "KIT", "NIPBL", "CRYBB2", "HTR2A", "RETREG1", "DRAM2", "TMTC4", "EFEMP1")	GO
GO1903514: release of sequestered calcium ion into cytosol by endoplasmic reticulum	2.26e-05	0.000933	0.57561	-0.72043	-1.99905	34	c("RYR2", "SLC8A1", "DMD", "AKAP6", "PDE4D", "RYR3", "CACNA1C", "ANK2", "CALM3", "ITPR1")	GO
GO0045595: regulation of cell differentiation	2.3e-05	0.000947	0.57561	-0.34407	-1.38552	1251	c("ROBO2", "GRM5", "DSCAM", "NRG1", "MMD2", "PLCB1", "CNTN4", "PTPRD", "BRINP3", "DMD", "TNR", "MAP2", "NRCAM", "DAB1", "AKAP6", "DCC", "NTRK3", "PTK2", "ZEB1", "NEGR1", "IL1RAPL1", "HDAC9", "ETV5", "SH3GL3", "MAN2A1", "NLGN1", "SEMA5A", "SOX6", "ZNF536", "NELL1", "MAP3K5", "SOX5", "DPYSL5", "EFNA5", "PTPRZ1", "ZEB2", "SHTN1", "TOX", "ATXN1", "TCF4", "RORA", "NF1", "SPRED2", "ARID1B", "OLFM2", "ALK", "MAP1B", "CLASP2", "PRKCA", "QKI", "ROBO1", "PRICKLE1", "GSK3B", "LDLRAD4", "PBX1", "NTRK2", "PDGFRA", "APP", "TCF12", "NTN1", "MEF2C", "DDR2", "DICER1", "ADGRV1", "DAAM2", "MEGF10", "EPHB1", "KAT6B", "BRAF", "BCL11A", "CDK6", "FGFR2", "MACF1", "SERPINE2", "FBXW7", "PPP3CA", "LRP2", "SH3RF1", "VWC2", "SPRED1", "RIN2", "HTR2C", "KDM4C", "ROCK2", "SORL1", "BMPR1B", "DIP2B", "ZHX3", "RBPJ", "PSEN1", "MTA1", "RFX3", "SMURF1", "NCOA1", "FBN1", "AHI1", "PTPRS", "TENM4", "ASXL1", "MITF", "CDK13", "SPAG9", "CUX1", "GATAD2B", "TRPS1", "TMEM178A", "SMAD3", "LRRK2", "WDFY2", "SMAD2", "MYRF", "NUMB", "TCF3", "ARHGEF2", "NREP", "TRAK1", "BMP6", "SMARCD2", "RTN4", "TRIM62", "BRINP1", "LRP4", "CLASP1", "KLF7", "EPHA7", "RAPGEF2", "BMPR2", "MTURN", "PLXNB1", "CHD3", "BCL2", "ZFPM2", "EPHA3", "ABL1", "CAMK4", "DUSP10", "IL2RA", "ETS1", "DOCK7", "ITCH", "METRN", "NR6A1", "PLXND1", "DNMT1", "TRIO", "KIAA0319", "SCRIB", "PI16", "BMPR1A", "ARID1A", "ST7", "AMBRA1", "NAP1L1", "CLCN2", "HGF", "HDAC4", "ZDHHC21", "FTO", "SMAP1", "TIAM1", "ASXL2", "SMARCC1", "RCAN1", "PAFAH1B1", "GCNT2", "KIT", "ULK2", "CDKL5", "N4BP2L2", "STAU2", "WIF1", "NOS1", "IDH2", "TMEM98", "L3MBTL1", "IGF1", "CHODL", "HTR2A", "IKBKB", "MAG", "FGF2", "ESRRB", "IL4I1", "FBXW8", "PLEKHB1", "HDAC7", "NPTN", "PCM1", "NFE2L2", "LRP8", "GOLGA4", "EFEMP1", "SS18", "UPF3B", "TRPC5", "RARG", "NID1", "HDAC5", "TTBK1", "MEIS2", "NKX2-2", "SMARCA4", "MTOR", "BCL11B", "PIK3R1", "PDE3A", "PAK1", "TWIST1", "PTPN11", "BRINP2", "DDX17", "FBXO7", "DPF3", "FNIP1", "TMEM53", "EP300", "MBD3", "FBN2", "TRIM46", "ZFP36L1", "SOX13", "MTA3", "BMP7", "TENT5A", "RAP1GAP", "S100B", "TMSB4X", "NRDC", "TRIP4", "HDAC6", "FADS1", "CDON", "PROX1", "NFATC3", "CNTN2", "ACVR1", "CRB2", "BICRAL", "KDR", "PPARD", "SOS1", "ITPKB", "MARK1", "GPC1", "NPNT", "MAP3K13", "FGF13", "WNT7B", "RTN4R", "SUZ12", "SMARCD1", "PBRM1", "ITGB1", "OPALIN", "SPRED3", "LOXL2", "CDC73", "AP3D1", "KAT6A", "SMARCA2", "GDPD5", "BTC", "CMTM5", "ADAMTS9", "TESC", "CERS2", "ENPP1", "CTNNBIP1", "SMAD7", "GLG1", "LAMB2", "NOTCH1", "ITGAV", "CTDSP1", "RELN", "ID4", "VEGFA", "CHADL", "DROSHA", "NF2", "GLIPR2", "PCP4", "SYNGAP1", "ABCA5", "SOS2", "EGFR", "GATAD2A", "STAT5B", "FRS2", "SEMA4F", "TSPO", "PPARA", "PIAS1", "PTGS2", "RFLNA", "SLC4A2", "EPHB2", "MMP14", "ABCC8", "ROCK1", "SLC6A6", "PTPRB")	GO
GO0086065: cell communication involved in cardiac conduction	2.37e-05	0.00097	0.57561	-0.66801	-1.99587	50	c("RYR2", "SLC8A1", "CTNNA3", "PDE4D", "CACNB2", "CACNA2D1", "CACNA1C", "ANK2", "HCN1", "CACNA1D", "CALM3")	GO
GO0097190: apoptotic signaling pathway	2.47e-05	0.001009	0.57561	0.320271	1.44761	512	c("HSPA1A", "IFI6", "TMBIM6", "UBB", "HSPB1", "FIS1", "DNAJA1", "SKIL", "BNIP3L", "SERINC3", "PEA15", "SOD1", "CDIP1", "BCAP31", "MOAP1", "HERPUD1", "HSPE1", "GRINA", "SELENOK", "ARL6IP5", "NLRP1", "PARK7", "BNIP3", "GSK3A", "TPT1", "GHITM", "GCLM", "PRKRA", "RRM2B", "GABARAP", "EIF5A", "ATP5IF1", "NOL3", "MLLT11", "SELENOS", "MSH6", "CEBPB", "UBQLN1", "NR4A2", "MCL1", "PPP2R1A", "SLC25A6", "SLC25A4", "BAG3", "CLU", "HINT1", "FEM1B", "GSTP1", "CASP9", "SIRT1", "RRN3", "OPA1", "HIPK1", "DNAJC10", "PDK1", "VDAC2", "PTPN1", "HIF1A", "MKNK2", "ITM2C", "HRAS", "ENO1", "MIF", "TRAP1", "RB1", "CASP8AP2", "DDX3X", "ACVR1C", "CSNK2A2", "BAG5", "BCL2L11", "HMGB2", "CDKN2A", "SHISA5", "CA3", "P2RX4", "PLAGL2", "HSF1", "SFRP1", "PTPN2", "PINK1", "STRADB", "FIGNL1", "FOXO3", "APAF1", "ADCY10", "USP28", "JMY", "MSH2", "RNF41", "SNW1", "ATF3", "EIF2AK3", "YBX3", "BCLAF1", "NOC2L", "BID", "CD24", "DEDD2", "HRK", "UACA", "IL7", "PDCD10", "HYOU1", "TOPORS", "CD44", "TNFRSF1A", "LAPTM5", "BLOC1S2", "GGCT", "AIFM1", "MUL1", "NDUFA13", "POLB", "ATM", "BECN1", "P4HB", "CYCS", "YAP1", "ERP29", "CASP2", "ANXA6", "BCL10", "PDIA3", "CD74", "INHBA", "THBS1", "PRELID1", "BCL2L14", "ARMC10", "PPIA", "SIAH2", "BDNF", "ING2", "AR", "CAV1", "PML", "GSKIP", "CTH", "BOK", "SGPP1", "IFI16", "TICAM1", "ZDHHC3", "PPP1CA", "TXNDC12", "PRKDC", "ACSL5", "MAGED1", "ERN1", "STYXL1")	GO
GO0031386: protein tag activity	2.5e-05	0.001022	0.57561	0.860666	2.02918	12	c("UBB", "FAU", "UBA52", "SUMO3", "UBL5", "ATG12", "ISG15", "SUMO2")	GO
GO0051283: negative regulation of sequestering of calcium ion	2.57e-05	0.001049	0.57561	-0.57705	-1.9108	97	c("RYR2", "SLC8A1", "PLCB1", "DMD", "AKAP6", "PDE4D", "RYR3", "CACNA1C", "ANK2", "CALM3", "ITPR1", "HTR2C", "ITPR2", "PLCH2", "PRKCE", "TRPM2", "PLCB4", "PLCL1", "ATP1A2", "ABL1", "RYR1", "HTR2A", "FGF2", "PLCG1", "SLC8B1", "PLCE1", "HTT")	GO
GO0043491: phosphatidylinositol 3-kinase/protein kinase B signal transduction	2.67e-05	0.001085	0.57561	-0.44495	-1.65946	283	c("NRXN1", "ERBB4", "NTRK3", "PTK2", "DLG1", "MAGI2", "CCDC88A", "SEMA5A", "EFNA5", "NF1", "PRKCA", "SRPK2", "PHLPP1", "VAV2", "PDGFC", "GSK3B", "NTRK2", "PDGFRA", "APP", "DDR2", "SEMA3E", "PIP5K1B", "SERPINE2", "LRP2", "PPP1R16B", "FER", "PREX2", "GAB2", "ERBB3", "FGFR3", "HIP1", "RTN4", "NEDD4", "EPHA7", "PLXNB1", "PIK3C2B", "VAV3", "RICTOR", "PTPRJ", "TSC2", "ATG14", "AMBRA1", "HGF", "NYAP2", "FKRP", "MAPKAP1", "PLEKHA1", "GCNT2", "KIT", "IGF1", "MERTK", "UBE3A", "FGF2", "MYO16", "VEGFB", "MTOR", "PIK3R1", "RAPGEF3", "TWIST1", "PTPN11", "EP300", "FBXL2", "INPPL1", "ZFP36L1", "RGL2", "LEMD2", "KDR", "PPARD", "PROS1", "DDR1", "INSR")	GO
GO0009612: response to mechanical stimulus	2.79e-05	0.001132	0.57561	-0.48121	-1.73368	193	c("RYR2", "ASIC2", "CNTNAP2", "SLC8A1", "NRXN1", "DMD", "COL11A1", "PTK2", "LARGE1", "PIEZO2", "SCN1A", "KCNQ3", "MAP1B", "PRKCA", "MAPK8", "ETV1", "DDR2", "ADGRV1", "ATP8A2", "SERPINE2", "ITGA2", "ABHD12", "PKD1", "MAP3K1", "GPI", "FOSB", "GAP43", "XPC", "BMP6", "STRBP", "ATP1A2", "TTN", "KIAA0319", "TMC7", "RCAN1", "KIT", "HTR2A", "MAG", "FGF2", "PLEC", "HTT", "MEIS2", "KIAA0319L", "PTPN11", "NRXN2", "BACE1")	GO
GO2000146: negative regulation of cell motility	2.81e-05	0.001135	0.57561	-0.45152	-1.67369	264	c("PLCB1", "NRG3", "TMEFF2", "PTPRG", "ERBB4", "PRKG1", "SPOCK3", "FRMD5", "LIMCH1", "NAV3", "PTPRK", "MAGI2", "PTPRT", "MCTP1", "ZEB2", "CDH11", "PTPRM", "NF1", "CLASP2", "EVL", "ROBO1", "GSK3B", "LDLRAD4", "MEF2C", "PHLDB2", "DLC1", "BRAF", "ADGRB1", "SPRED1", "ARID4B", "SRGAP3", "MITF", "SCAI", "LIMA1", "EMILIN2", "DUSP1", "CLASP1", "MAP2K5", "VASH1", "BCL2", "LRCH1", "DUSP10", "LRP1", "PTPRJ", "BMPR1A", "PTPRR", "DACH1", "CCDC125", "IDH2", "SRGAP2", "TET1", "FGF2", "BCR", "NFE2L2")	GO
GO0098858: actin-based cell projection	2.93e-05	0.001184	0.57561	-0.48998	-1.75021	178	c("PCDH15", "TENM2", "DMD", "MAP2", "WWOX", "GPM6A", "FMN2", "NLGN1", "UNC5C", "PIEZO2", "SHTN1", "FARP1", "UTRN", "MYO1E", "OSBPL3", "PDGFRA", "APP", "DOCK4", "ADGRV1", "EXOC4", "EPHB1", "MYO5A", "MYO6", "MYO1D", "PPP1R9A", "LRRK2", "GAP43", "B4GALT1", "USH1C", "TTYH1", "FAT1", "FCHSD2", "ANKRD24", "IQGAP2", "PAFAH1B1", "DYNC1H1", "ANTXR1", "VEZT", "ACTN2", "RAPGEF3", "ERMN", "INPPL1", "UBE2K", "ADCY6", "PLS1", "TRIOBP", "FGF13", "NOS1AP", "ITGB1", "MSN", "ITGAV", "ENAH", "NF2", "ABI2", "MYO1C", "SLC6A6", "CXADR", "RDX", "SLC7A8")	GO
GO0052652: cyclic purine nucleotide metabolic process	3.09e-05	0.001246	0.557332	-0.71625	-2.01157	36	c("PDE10A", "ADCY2", "PDE7B", "PDE4B", "PDE1A", "PDE4D", "PDE8A", "RORA", "CACNB4", "ADCY8", "ADCY5", "PDE8B", "GUCY1A2", "PDE7A")	GO
GO0031032: actomyosin structure organization	3.11e-05	0.001251	0.557332	-0.48488	-1.72733	174	c("PHACTR1", "TMEFF2", "FRMD5", "LIMCH1", "CCDC88A", "CARMIL1", "ZEB2", "ANLN", "NEBL", "LDB3", "CDC42BPA", "CLASP2", "EVL", "TJP1", "PDGFRA", "FAM171A1", "PHLDB2", "EPB41L2", "DLC1", "BRAF", "ELN", "ROCK2", "MYO18A", "DNM2", "EPB41L3", "SMAD3", "LPAR1", "CLASP1", "TTN", "ABL1", "MYH11", "MEF2A", "ITGB5", "IQGAP2", "TRPM7", "TAC1", "PGM5", "PPM1E", "ARHGEF10", "PLEC", "ARHGAP6", "ACTN2", "MTOR", "PIK3R1", "PAK1", "RAPGEF3", "MYH3", "AMOT", "CFLAR", "IQGAP1", "MYH14", "PROX1", "STMN1", "LMOD1", "CORO2B" )	GO
GO0043204: perikaryon	3.12e-05	0.001253	0.557332	-0.52782	-1.82514	134	c("CNTNAP2", "GRIK2", "KCND2", "DLG2", "ASTN2", "CTNND2", "TTLL7", "KCNB2", "SHTN1", "SLC4A10", "CACNA1C", "MAP1B", "GRIP1", "ITGA8", "KCNC2", "SLC8A3", "APP", "WDFY3", "DIP2B", "PTPRS", "CPLX1", "MYO1D", "TRPM2", "LRRK2", "KCNK1", "GAP43", "ASTN1", "KCNB1", "SORCS2", "DRP2", "ROGDI", "CLCN2", "GIGYF2", "ADAM11", "CRH", "EPM2A")	GO
GO0001568: blood vessel development	3.17e-05	0.001269	0.557332	-0.37906	-1.48438	588	c("ROBO2", "NRXN3", "NRXN1", "SGCD", "NRCAM", "PTK2", "ADGRB3", "PRKCB", "HDAC9", "SEMA5A", "LARGE1", "BCAS3", "THSD7A", "AKT3", "RORA", "PTPRM", "NF1", "SLC12A2", "PRKCA", "EGR1", "SRPK2", "VAV2", "QKI", "ROBO1", "MYO1E", "PRICKLE1", "TJP1", "NTRK2", "PDGFRA", "MEF2C", "SEMA3E", "COL18A1", "EPHB1", "FGFR2", "LRP2", "ADGRB1", "ARHGAP22", "SPRED1", "RIN2", "ROCK2", "RBPJ", "PPP1R16B", "PSEN1", "NR4A1", "LIPA", "SEMA6A", "WNK1", "CCBE1", "PKD1", "MYLK", "SEMA3C", "EMILIN2", "RHOJ", "CDH13", "B4GALT1", "RTN4", "PLPP3", "NEDD4", "MAP2K5", "RAPGEF2", "GTF2I", "BMPER", "BMPR2", "MICALL1", "VASH1", "ZFPM2", "HIF3A", "ABL1", "ADGRB2", "LRP1", "ETS1", "VAV3", "ADAMTS6", "PLXND1", "PTPRJ", "NAA15", "BMPR1A", "SASH1", "ADAM12", "RASA1", "PTK7", "EPN2", "ANTXR1", "FGF1", "FGF2", "MEIS3", "FBXW8", "HDAC7", "COL4A1", "PLCG1", "NFE2L2", "CCM2", "HECTD1", "SCG2", "PARVA", "VEGFB", "NDST1", "HDAC5", "ARHGAP24", "TSPAN18", "RAPGEF3", "TWIST1", "MFGE8", "DDAH1", "AMOT", "C1GALT1", "CFLAR", "ZFP36L1", "BMP7", "HSPG2", "PROX1", "NFATC3", "ACVR1", "NAGLU", "KDR", "MCAM", "SOS1", "WNT7B", "NRP2", "THBS2", "COL4A3", "ITGB1", "ADIPOR2", "LOXL2", "HEG1", "BAX", "ADAMTS9", "SLC1A1", "SMAD7", "CDH2", "NOTCH1", "ITGAV", "VEGFA", "DCN", "CALCRL", "UNC5B", "YJEFN3", "PTGS2", "EPHB2", "MMP14", "PKD2", "ABCC8", "ROCK1", "PTPRB")	GO
GO0006413: translational initiation	3.22e-05	0.001287	0.557332	0.457917	1.81212	140	c("EIF1", "EIF1AX", "EIF5", "HSPB1", "HSPA5", "RRAGA", "MAP3K20", "PAIP1", "EIF1B", "NPM1", "SLBP", "EIF3F", "EIF4H", "EIF4A1", "ABCE1", "EIF2S1", "PAIP2B", "EIF2S2", "EIF4E1B", "PAIP2", "MTIF2", "UHMK1", "EIF2A", "YTHDF1", "FXR1", "CAPRIN1", "NCBP1", "YTHDF3", "EIF2AK4", "CSDE1", "DDX3X", "EIF2AK1", "YTHDF2", "COPS5", "RHEB", "EIF2AK3", "EIF2S3", "EIF3M", "EIF3E", "BZW2", "EIF4E2", "EIF2AK2", "EIF4G2", "DDX1", "EIF4EBP2", "EIF3G", "BANK1", "FBXO4")	GO
GO0007612: learning	3.31e-05	0.00132	0.557332	-0.52048	-1.81748	144	c("CSMD1", "GRM5", "CNTNAP2", "NRXN3", "NRXN1", "PLCB1", "GRIN2A", "SLC24A2", "TNR", "SNAP25", "ADGRB3", "PRKN", "ATXN1", "NF1", "ATP8A1", "SLC8A3", "GRIA1", "NTRK2", "APP", "SORCS3", "CLSTN2", "BRAF", "NRGN", "NLGN4X", "GABRB3", "PAK5", "NETO1", "CIC", "BRSK1", "ATP1A2", "ABL1", "KIAA0319", "PPP3CB", "SLC6A1", "PDE8B", "MAP1A", "TAC1", "SHANK1", "KIT", "HTR2A", "CRH", "EPM2A", "SHANK2", "HTT", "MEIS2", "SPECC1", "RAPGEF3", "NRXN2", "SLC8A2", "B4GALT2")	GO
GO1901379: regulation of potassium ion transmembrane transport	3.33e-05	0.001321	0.557332	-0.63869	-1.95963	58	c("KCNIP4", "DPP10", "ANK3", "AKAP6", "DLG1", "NEDD4L", "KCNAB1", "ANK2", "KCNC2", "STK39", "KCNIP1", "CACNA1D", "DPP6", "KCNS3")	GO
GO0101031: protein folding chaperone complex	3.36e-05	0.001333	0.557332	0.66732	2.11682	40	c("PTGES3", "HSPA8", "STIP1", "HSP90AA1", "CCT3", "PSMG2", "TCP1", "CCT4", "HSP90AB1", "CCT7", "CCT2", "CCT5", "BAG3", "DNAJC9", "RUVBL1", "STUB1", "CCT6A", "PFDN2", "HSF1", "BAG2", "SPAG1", "CCT8", "WDR83OS", "DNAAF2")	GO
GO0043194: axon initial segment	3.39e-05	0.001341	0.557332	-0.78948	-2.02763	23	c("ANK3", "MAP2", "NRCAM", "LRRC7", "SCN1A", "IQCJ-SCHIP1", "KCNQ3", "SCN8A", "NAV1", "SPTBN4", "CLCN2", "MAP1A", "NFASC", "TRIM46", "KCNQ2", "CNTN2")	GO
GO0045664: regulation of neuron differentiation	3.4e-05	0.001344	0.557332	-0.50208	-1.76658	156	c("MMD2", "CNTN4", "BRINP3", "DMD", "NRCAM", "DAB1", "ZEB1", "ETV5", "SH3GL3", "NLGN1", "ZNF536", "TCF4", "ALK", "MAP1B", "GSK3B", "PBX1", "APP", "TCF12", "MEF2C", "BCL11A", "VWC2", "NCOA1", "SPAG9", "LRRK2", "TCF3", "ARHGEF2", "NREP", "BMP6", "BRINP1", "BCL2", "TIAM1", "MAG", "FGF2", "UPF3B", "TRPC5", "NKX2-2", "BCL11B", "BRINP2", "BMP7", "RAP1GAP", "S100B", "CDON", "PROX1", "CNTN2", "MAP3K13", "ITGB1", "GDPD5", "NOTCH1", "CTDSP1", "RELN", "ID4", "PCP4")	GO
GO0042552: myelination	3.41e-05	0.001345	0.557332	-0.51706	-1.81007	147	c("MBP", "PLP1", "NTRK3", "DLG1", "SCN2A", "LARGE1", "PTPRZ1", "SBF2", "CNTN1", "NF1", "ANK2", "ABCA2", "QKI", "SLC8A3", "UGT8", "NTRK2", "SCN8A", "DICER1", "FA2H", "ACER3", "CDK18", "TENM4", "ERBB3", "SERINC5", "EPB41L3", "GPM6B", "MYRF", "BCAS1", "LPAR1", "TMEM163", "SH3TC2", "CMTM8", "NFASC", "TMEM98", "IGF1", "MAG", "WASF3", "ARHGEF10", "PLEC", "RARG", "MTOR", "S100B", "KEL", "NRDC", "ATRN", "CNTN2", "SOS1", "GPC1", "PLLP", "JAM2", "MAL", "ID4", "KCNJ10", "NCMAP")	GO
GO0043266: regulation of potassium ion transport	3.42e-05	0.001345	0.557332	-0.59982	-1.91257	75	c("KCNIP4", "DPP10", "ANK3", "AKAP6", "DLG1", "NEDD4L", "KCNAB1", "ANK2", "KCNC2", "STK39", "KCNIP1", "CACNA1D", "DPP6", "KCNS3", "NEDD4", "ATP1B1", "KCNIP3", "NOS1", "HTR2A", "ACTN2", "WWP2", "AKAP7", "KEL")	GO
GO0016072: rRNA metabolic process	3.49e-05	0.00137	0.557332	0.417326	1.73972	206	c("SBDS", "DIS3", "UTP23", "DDX18", "NSA2", "WDR75", "PIN4", "DDX21", "SNU13", "NOP58", "TRMT112", "METTL5", "GTF2H5", "POLR1D", "MPHOSPH10", "TENT4B", "RPP30", "NAF1", "NOL7", "POLR2E", "FRG1", "CHD7", "TRIR", "PAK1IP1", "RPF2", "CDKN2A", "NIFK", "ZCCHC4", "YTHDF2", "NSUN5", "HEATR1", "FCF1", "TSR2", "GTF3A", "EXOSC1", "RRP15", "DEDD2", "NOL8", "NOP53", "NOL11", "SLFN5", "KRR1", "FBLL1", "RPF1", "SDE2", "GTF3C6", "DIMT1", "ZNHIT3", "USP36", "LYAR", "BUD23", "EXOSC6", "WDR43", "TCOF1", "PRKDC", "PES1", "AK6", "NHP2", "PA2G4", "NGDN", "RNASEL", "RIOK3", "WBP11", "TRMT61B", "NOL9", "MPHOSPH6", "GAR1", "UTP6", "WDR36", "EIF6", "ZNHIT6", "TP53", "WDR74", "WDR3", "DDX52", "DDX55", "PDCD11", "BRIX1", "ERI1", "NOB1", "GTF3C3")	GO
GO0008016: regulation of heart contraction	3.56e-05	0.001392	0.557332	-0.4909	-1.74665	172	c("RYR2", "SLC8A1", "KCND2", "DMD", "CELF2", "CTNNA3", "PDE4B", "PDE4D", "DLG1", "THRB", "CACNB2", "ATP2B1", "CACNA2D1", "CACNA1C", "ANK2", "ADRA1A", "HCN1", "SLC8A3", "KCNIP1", "CACNA1D", "CALM3", "SREBF1", "ATP2B2", "GNAO1", "ATP1A2", "ATP1B1", "SPTBN4", "MEF2A", "TAC1", "GLRX3", "NOS1", "KCNJ3")	GO
GO0009152: purine ribonucleotide biosynthetic process	3.57e-05	0.001395	0.557332	0.469576	1.82663	126	c("ATP5F1E", "ATP5ME", "NDUFB7", "ATP5F1D", "NDUFS5", "NDUFB10", "GUK1", "NDUFA1", "NDUFC2", "NME2", "NDUFB4", "VCP", "NDUFC1", "ATP5IF1", "NDUFA3", "ATP5PF", "HPRT1", "NDUFV2", "COX11", "ATP5MC3", "ATP5PD", "NDUFS1", "ATP5F1A", "NDUFB2", "ATP5MC2", "ATP5F1B", "PPAT", "NUDT2", "NDUFS8", "NDUFA12", "NDUFB6", "NDUFA8", "GUCY1B1", "STOML2", "ENO1", "AK3", "PAICS", "NME3", "NDUFS7", "PINK1", "NME6", "ADCY10", "AK1", "SDHC", "NDUFA5", "NDUFV1", "ATP5MG", "IMPDH1", "NDUFB11", "NDUFA13", "ATP5MC1", "FAM3A", "AK4")	GO
GO0055013: cardiac muscle cell development	3.81e-05	0.001483	0.557332	-0.62157	-1.92536	62	c("SLC8A1", "SGCD", "AKAP6", "PRKG1", "SORBS2", "LARGE1", "NEBL", "ADRA1A", "PRICKLE1", "PDGFRA", "TTN", "MYH11", "PI16", "BMPR1A", "MEF2A", "IGF1", "PLEC", "ACTN2", "MTOR", "PAK1", "PROX1", "NAGLU", "PDLIM5", "VEGFA", "FHOD3", "PPARA", "FOXP1", "CXADR")	GO
GO0098703: calcium ion import across plasma membrane	3.84e-05	0.00149	0.557332	-0.72875	-1.9991	32	c("SLC8A1", "SLC24A2", "CACNA1A", "CACNA2D1", "CACNA1C", "TRPM1", "SLC8A3", "CACNA1D", "PPP3CA", "TRPM2", "TRPV6", "CACNA1B", "PPP3CB", "CACNA1E", "SLC8A2", "TRPV3", "CACNA1I")	GO
GO1902656: calcium ion import into cytosol	3.84e-05	0.00149	0.557332	-0.72875	-1.9991	32	c("SLC8A1", "SLC24A2", "CACNA1A", "CACNA2D1", "CACNA1C", "TRPM1", "SLC8A3", "CACNA1D", "PPP3CA", "TRPM2", "TRPV6", "CACNA1B", "PPP3CB", "CACNA1E", "SLC8A2", "TRPV3", "CACNA1I")	GO
GO0005515: protein binding	3.9e-05	0.00151	0.557332	-0.27729	-1.13432	10992	c("ROBO2", "KCNIP4", "ATRNL1", "SNTG1", "RYR2", "STXBP5L", "KCNQ5", "RALYL", "FGF12", "OPCML", "RBFOX1", "RIMS2", "CSMD1", "GRM5", "FGF14", "GRM7", "DSCAM", "NRG1", "DLGAP1", "ASIC2", "AGBL4", "CNTNAP2", "NRXN3", "SYT1", "GRIK2", "DLGAP2", "KCNMA1", "MBP", "SLC8A1", "NRXN1", "MMD2", "RGS7", "KHDRBS2", "PLCB1", "OXR1", "CTNNA2", "GRIN2A", "KHDRBS3", "PEX5L", "NRG3", "KCND2", "CNTN4", "PTPRD", "PCDH15", "PHACTR1", "DPP10", "TMEM132D", "SLC35F1", "SLC1A2", "TMEFF2", "CHRM3", "TENM2", "DMD", "CCSER1", "ANKS1B", "PTPRG", "ERBB4", "CTNNA3", "NTM", "LDB2", "ANK3", "DLG2", "MAGI1", "SNAP25", "R3HDM1", "PCDH9", "CDH18", "CNTN5", "PLP1", "GPC6", "MAP2", "GPC5", "ADCY2", "NRCAM", "DAB1", "SEZ6L", "PDE4B", "AKAP6", "ALCAM", "DCC", "PRKG1", "PDE1A", "LRP1B", "CACNA1A", "INPP4B", "TRIM9", "NTRK3", "SORBS2", "FRMD5", "RIMS1", "WWOX", "GLDN", "LSAMP", "PPP2R2B", "GPM6A", "SLC2A13", "KAZN", "CLMN", "ENOX1", "LIMCH1", "PTK2", "SRSF11", "ZEB1", "KLF12", "ADGRB3", "PCDH7", "CHL1", "HECW2", "JMJD1C", "FMN2", "SAMD12", "DCLK1", "SIK3", "NEGR1", "EIF4G3", "PRKCB", "IL1RAPL1", "FMNL2", "NAV3", "LHFPL3", "ZNF385B", "HDAC9", "SRRM2", "NCALD", "CNTNAP4", "MPPED2", "ETV5", "RAPGEF5", "MSRA", "KALRN", "TMEM108", "NELL2", "EDIL3", "DOCK3", "PTPRK", "SH3GL3", "LRRC4C", "LINGO2", "PDE4D", "NLGN1", "NAV2", "FRMPD4", "DLG1", "ARPP21", "MAGI2", "THRB", "XKR4", "KIAA1217", "CCDC88A", "CARMIL1", "SRCIN1", "APBB2", "SEMA5A", "NEDD4L", "NBEA", "LRRC7", "PRKN", "RASAL2", "SOX6", "KCNMB2", "RERE", "DOCK10", "RBFOX2", "MOBP", "NELL1", "GRIN2B", "SCN2A", "CDH10", "SHC3", "PTPRT", "ERC2", "KIRREL3", "ARHGEF4", "MAP3K5", "LARGE1", "NXPH1", "SOX5", "ELMO1", "EIF1AY", "RABGAP1L", "DTNA", "ANO4", "DPYSL5", "PDE1C", "FAF1", "EFNA5", "CERCAM", "SSH2", "CACNB2", "RAPGEF4", "ABLIM1", "BCAS3", "CTNND2", "UNC5C", "TTLL7", "RNF220", "SLC4A4", "PTPRZ1", "FBXL17", "LRFN5", "EXOC6B", "ESRRG", "MTUS2", "GRID2", "ZEB2", "NPAS3", "NALCN", "GRM3", "NAALADL2", "PDE8A", "POU6F2", "ANLN", "SBF2", "KCNB2", "SMYD3", "HS3ST5", "ATP2B1", "AMH", "CENPP", "IQCJ-SCHIP1", "PPFIA2", "CNTN1", "GNG7", "NEBL", "SHTN1", "TOX", "TRPM3", "LSS", "RFX4", "AUTS2", "CDH11", "KCNQ3", "FSTL5", "DSCAML1", "CIRBP", "MVB12B", "OTUD7A", "HYDIN", "ATXN1", "GRIA4", "SLC5A11", "RGS6", "THSD7A", "PID1", "AKT3", "SGIP1", "KCNAB1", "TMTC2", "RYR3", "CDH12", "CABLES1", "FUT8", "LDB3", "DPYD", "TNIK", "GABRB1", "HECW1", "FARP1", "KCTD8", "TCF4", "FNBP1", "GPATCH8", "RORA", "FOLH1", "BACH2", "CTTNBP2", "CACNA1C", "NCAM1", "PTPRM", "PPP2R3B", "LUC7L3", "DCLK2", "CDC42BPA", "GRAMD2B", "NF1", "CALD1", "MED12L", "KIF1B", "SPRED2", "CLVS1", "UTRN", "ANK2", "VGF", "KCTD16", "SLC12A2", "SNRPN", "CHKA", "ARID1B", "RTN1", "CADM1", "ACOT11", "PLD1", "ADRA1A", "CDH8", "TENM3", "OLFM2", "NKAIN1", "TRPM1", "CHD5", "KIF26B", "ALK", "PCNX2", "HPSE2", "GRID1", "NLK", "SETBP1", "MAP1B", "RBM6", "CLASP2", "SORCS1", "PRKCA", "NUAK1", "TNRC6A", "PCLO", "SLCO3A1", "HCN1", "MOG", "TNK2", "SOBP", "EGR1", "NCAM2", "SRPK2", "GPSM2", "EVL", "WSB1", "RPH3A", "PKP4", "FLRT2", "ABLIM3", "GRIP1", "CACNG8", "PHLPP1", "VAV2", "NSF", "MNAT1", "PALLD", "SIPA1L1", "NEO1", "QKI", "MAPK8", "ARHGAP26", "AGAP1", "GABBR2", "KCNC2", "ZFAND3", "PDGFC", "CHN1", "CEP85L", "STK39", "TNS3", "POGZ", "KIFC3", "COL16A1", "ROBO1", "MYO1E", "PRICKLE1", "TF", "ATP8A1", "TRIM2", "SLC8A3", "OSBPL3", "GRIA1", "GDAP1", "LANCL1", "GSK3B", "LDLRAD4", "GRIA2", "DGKI", "KLHL32", "PPP1R12B", "TJP1", "AOAH", "PDZRN4", "PBX1", "NTRK2", "GSAP", "ACYP2", "ANKDD1A", "CPEB3", "PDGFRA", "MOB3B", "DNAJC6", "NOVA1", "RASGRP3", "KCNIP1", "APP", "ASAP1", "TCF12", "RSRP1", "GNAQ", "ARL15", "RBM25", "OLFM3", "ETV1", "MBD5", "DOCK4", "CACNA1D", "NR3C1", "BICD1", "NTN1", "TTC3", "FBXL7", "SVEP1", "WLS", "UBE2E2", "AATK", "DOK6", "CAMK2G", "VCAN", "SORCS3", "RASGRF2", "PTPRE", "ACACA", "SLC26A3", "HOMER1", "PHACTR3", "EXT1", "ADGRL3", "SCN8A", "SLC44A5", "NECTIN3", "FAM171A1", "MEF2C", "ATP10B", "NCKAP5", "TENM1", "CDH9", "RAI14", "DENND5A", "DDR2", "NFIB", "CNDP1", "STX8", "SEMA3E", "PLPPR1", "SDC3", "PHLDB2", "PICALM", "MBNL2", "EPB41L2", "DICER1", "PAM", "SLC4A8", "PACS2", "NASP", "STXBP5", "CNKSR2", "ANKRD17", "NT5DC1", "HIP1R", "COL18A1", "AGO3", "CSGALNACT1", "ZIC1", "PLEKHA5", "ADGRV1", "TRAPPC9", "UVSSA", "ACAP3", "BTBD9", "PIP5K1B", "RERG", "DAAM2", "RNF180", "COL9A2", "DLC1", "EXOC4", "MEGF10", "CALM3", "GPHN", "COLGALT2", "ZNF883", "PCDH11X", "FA2H", "PHLDB1", "TMCC1", "EPHB1", "GLS", "TNRC6B", "UBR3", "ATP8A2", "SYNDIG1", "ANKRD28", "USP34", "MYO5A", "PPP6R2", "SRRM1", "SH3D19", "C1orf21", "R3HDM2", "KAT6B", "ZNF621", "ZCCHC7", "MAP4K4", "MYO6", "FRYL", "TPCN1", "MICALL2", "TBC1D5", "PAQR6", "SLC27A1", "BRAF", "ASAP2", "PAPSS2", "BCL11A", "PPFIBP1", "SYCE1", "PSPC1", "CTDSPL", "NRGN", "FUS", "RASGEF1B", "DPP6", "LRBA", "CDK6", "TSPAN5", "NTNG1", "MICAL3", "NLGN4X", "RASGRF1", "FGFR2", "MACF1", "GAREM1", "OSBPL6", "SPDYE2", "SERPINE2", "ITPR1", "TNRC6C", "ABR", "ELN", "FBXW7", "PLXNA4", "MMS22L", "SPOCK1", "HHIP", "RTN3", "PPP3CA", "BIRC6", "LRP2", "IRAK2", "SMAD9", "BCAR3", "NFAT5", "SAMD4A", "SH3RF1", "BACH1", "VWC2", "SNRNP70", "YPEL2", "MYO9B", "ADGRB1", "CAMK1D", "UGGT2", "TBL1XR1", "FAM13C", "MAP4K5", "GABRB3", "FOCAD", "ARHGAP22", "CHD9", "SPRED1", "RIN2", "JAZF1", "PPM1H", "LRRFIP2", "HTR2C", "MYCBP2", "KDM4C", "SPARCL1", "ITGA2", "ROCK2", "SORL1", "SCML1", "CCNY", "SYNE1", "MOSPD2", "BMPR1B", "WDFY3", "DIP2B", "MAPK10", "SPON1", "USP54", "HDAC8", "FHIT", "SREBF1", "ARID4B", "ZMYM4", "SREBF2", "DYNC1I1", "ZHX3", "PARP8", "RBPJ", "EYA4", "STAG1", "ANKRD44", "BDP1", "SRGAP3", "PCBP3", "MPZL1", "PPP1R16B", "BTBD3", "PCSK6", "AGTPBP1", "DDHD1", "PSEN1", "ANGEL1", "DOK5", "PRRC2C", "ATXN2", "KIF6", "SFXN5", "MTA1", "OSBP2", "SLC25A13", "NR4A1", "GNB4", "FER", "NSMCE2", "ADGRL1", "CAMKMT", "CDK18", "ERC1", "SPG7", "SPAG16", "ZNF423", "WDR70", "RABGAP1", "MAST2", "CALN1", "MLLT10", "FREM2", "DTNB", "RFX3", "SMURF1", "EXOC6", "EVI5L", "HIVEP3", "THSD7B", "DOT1L", "UVRAG", "RALGAPA1", "SEMA6A", "LRRFIP1", "FRAS1", "DNM3", "KIF13B", "EML6", "ITPR2", "CDC14B", "C2CD5", "ATP2B2", "KIF5C", "GLTP", "RGS12", "LPCAT2", "ACADVL", "RBM26", "TRPC3", "RHOT2", "NCOA1", "VWDE", "FAM131C", "FBN1", "ARNT2", "AHI1", "RPRD2", "TMEM144", "RNF144A", "DGKD", "WNK1", "PTPRS", "FOXN3", "USP32", "CA8", "AGPAT4", "CPLX1", "CAMK2A", "TENM4", "SHC2", "CERS4", "PITPNC1", "CABP1", "PHYHIPL", "VPS35L", "GAB2", "FBXO32", "CHRM5", "PHRF1", "CNIH3", "SHROOM3", "ASXL1", "RYBP", "SUPT3H", "FBLN7", "GPR39", "HECTD4", "FUT9", "MZF1", "CHCHD3", "CDH20", "ERBB3", "REV3L", "ROR1", "CCBE1", "MTHFD1L", "DYNC1I2", "RAB40B", "SLC13A3", "DEPTOR", "MYO1D", "BICDL1", "ZMYM2", "CCDC91", "SH3KBP1", "DOCK5", "PPP6R3", "MITF", "CPQ", "PRKCE", "LZTR1", "SCAI", "CDK13", "SPAG9", "PCNT", "NBPF1", "MYO18A", "MSI2", "SH3YL1", "EML1", "EVI5", "LIMA1", "ZNF317", "PHACTR4", "PRKACB", "GLCCI1", "ATP8B4", "RNF13", "ZNF521", "CDH6", "PKD1", "DNM2", "MAP3K1", "MYLK", "TTLL11", "SDC2", "DHCR24", "MAP7", "CCDC57", "ANKRD55", "RASSF8", "PLA2G4C", "STK10", "SSBP2", "GATAD2B", "TRPS1", "AHCYL2", "STXBP1", "EPB41L3", "SLC9A9", "SGSM2", "RAP1GAP2", "EXD3", "PAK5", "GPI", "APC", "PPP1R9A", "SMAD3", "NINJ2", "SIK2", "AKAP8L", "CDKAL1", "GRIN3A", "LCORL", "MYRIP", "OPHN1", "TTLL5", "GAD2", "GPM6B", "CXCL14", "TRA2A", "LRRK2", "HSD17B3", "SNX1", "NETO1", "PDXDC1", "KCNH5", "CACNB4", "NRF1", "SERGEF", "RAB30", "PLCB4", "TELO2", "WDFY2", "SEMA3C", "GNAO1", "COL9A3", "EXOC7", "SMAD2", "PRKRIP1", "BBS9", "DLGAP4", "KCNK1", "CREB5", "MYRF", "COL5A3", "MPPED1", "SDK1", "IPCEF1", "SUGP2", "ATG7", "LPAR1", "ADAM10", "FAR1", "CLCN5", "PAN3", "FRMPD2", "SLC19A1", "METTL22", "DIAPH2", "SLC25A18", "FOSB", "CIC", "SFPQ", "WDR20", "EMILIN2", "ZNF148", "CRYL1", "FGFR3", "GAP43", "ATF7", "PRMT8", "HIP1", "NUMB", "TCF3", "CREBBP", "LGR4", "SHISA9", "XPC", "ARHGEF2", "NREP", "SOHLH1", "TRPV6", "TSPAN7", "ZMYND11", "RHOJ", "PCCA", "NCOA2", "PRUNE2", "CDH13", "ARIH2", "TRAK1", "NFIA", "ADD3", "ST8SIA5", "LRCH3", "HIVEP2", "PABPN1", "ZNF276", "TOM1L2", "CELF4", "DUSP1", "MCF2L", "PLPP1", "FARS2", "STRN", "COP1", "ZC3H13", "DNAH1", "BMP6", "B4GALT1", "URI1", "ASTN1", "SRRM4", "ANKS1A", "SMARCD2", "RTN4", "DDX11", "NECAB1", "SCLT1", "BRSK1", "TRIM62", "PLPP3", "ACSF3", "RABEP2", "MYLIP", "COMMD10", "SMYD2", "BRINP1", "TTC7B", "TDRD3", "GLCE", "RAB3IP", "PREX1", "ARHGAP32", "LRRC4B", "DGKZ", "NTN4", "LRP4", "NEDD4", "PLXNA2", "UBE2G1", "UBE4B", "AGAP2", "CUEDC1", "MAP2K7", "USP24", "FAM222B", "SEMA3B", "DKK2", "DOCK9", "CYTH1", "SPPL3", "STRBP", "CLMP", "CLASP1", "ERICH1", "USH1C", "ATP1A2", "ZNF644", "SFMBT2", "SERTM1", "ZNF462", "EPHA7", "CAPN10", "CCDC14", "ICA1L", "CHD6", "MAP2K5", "NCOR2", "REEP3", "RAPGEF2", "APBA2", "ZNF512B", "UNC13D", "ST6GAL2", "KANSL1", "ABCC4", "SHLD2", "PHIP", "SHC4", "CBLB", "SIPA1L3", "ERBIN", "ZNRF3", "GTF2IRD1", "PPP1R12A", "CCDC102B", "MOXD1", "KCNJ4", "CPNE4", "TTN", "KCNB1", "COMMD1", "GTF2I", "TOX3", "MICAL2", "CLCN7", "NT5C", "EXOC3", "SYT12", "BMPR2", "RNF38", "MICALL1", "MTURN", "DHX37", "PTPRA", "PRKCQ", "PLXNB1", "FBXW4", "TIMP2", "ABTB2", "CHD3", "STAMBPL1", "CACNA1B", "VASH1", "SSBP4", "MTMR3", "TRAM2", "COL9A1", "BCL2", "SPDYE3", "KIF3A", "TMEM163", "TRIM44", "GNAI1", "GNG4", "PTPN9", "ULK3", "FANCB", "BMP2K", "PHF14", "ZFPM2", "MICU3", "KPNA3", "CDK17", "SETD5", "UBE3C", "WDR6", "CCDC50", "PIK3C2B", "ARHGAP31", "LRCH1", "EPHA3", "YTHDC2", "RFX2", "HIF3A", "SHROOM4", "NBAS", "CCSER2", "NAV1", "ABL1", "CASK", "ABHD17A", "AVEN", "GLIS3", "VWF", "ST6GALNAC3", "RHBDL2", "CAMK4", "DUSP10", "CC2D1B", "SDCCAG8", "PTS", "SENP7", "IL2RA", "LIG1", "NAT8L", "LPP", "ADGRB2", "PCYT1A", "SCAF8", "RANBP17", "RCOR3", "LRP1", "ADGRA3", "HUNK", "TTYH1", "RELL2", "ETS1", "CCDC7", "TTLL4", "HSD17B14", "PITPNM3", "VAV3", "REPS2", "DOCK7", "BTRC", "ATE1", "MTUS1", "SPPL2B", "MYH11", "ITCH", "BASP1", "SYT16", "ARFGEF2", "RICTOR", "ECHDC1", "METRN", "FAM50A", "ARHGEF7", "PCGF3", "CELF1", "SRSF5", "PI4KA", "MTMR8", "NR6A1", "BMP8A", "ARGLU1", "NCKAP5L", "PCSK5", "TESK2", "ADCY8", "NPL", "SFSWAP", "MARK3", "PPP2R2A", "DCX", "MIER2", "NTNG2", "PLXND1", "ACSS1", "GRB10", "CNTLN", "PTPRJ", "DNMT1", "TRIO", "NPIPB3", "ATP1B1", "KIAA0319", "DST", "ARHGAP21", "OPLAH", "SCRIB", "NXPE3", "ATXN10", "TSC2", "CADPS", "VMP1", "CGAS", "ATG4C", "STX3", "PI16", "FAT1", "TBC1D12", "RHOBTB1", "SYNJ2", "FAM168A", "NOMO3", "YLPM1", "UBAP1L", "SNTB1", "GPIHBP1", "NAA15", "BMPR1A", "SRSF4", "PSMA5", "PARP14", "FCHSD2", "ARID1A", "ZNF107", "ANKRD24", "SPTBN4", "CD276", "PPP3CB", "SGK1", "ST7", "ANKRD10", "EXPH5", "NRBP2", "MEF2A", "CLVS2", "HYI", "BAZ2B", "CBFA2T2", "ATG10", "NCOR1", "ANKRD36B", "KIAA1671", "ATG14", "AMBRA1", "NUP43", "PBLD", "ITGB5", "PICK1", "EMB", "GOLGA7B", "HCN2", "ARMC8", "SST", "AIF1L", "ROGDI", "CPE", "NAP1L1", "SYN2", "CLCN2", "EFHC1", "CDK14", "SLC6A1", "HNRNPDL", "PDE4DIP", "WDR11", "SMURF2", "NPHP4", "LCOR", "INF2", "ANKIB1", "RAB8A", "ADCY5", "PTPRR", "DCTN1", "DACH1", "GIGYF1", "UBAC2", "DIS3L2", "HGF", "PARPBP", "NR4A3", "DHX16", "SATB2", "NOD1", "ARHGAP29", "THADA", "ARHGEF40", "HDAC4", "CCDC125", "FAM24B", "NYAP2", "SCAPER", "CA2", "FKRP", "RNF125", "WASHC1", "SNX19", "ZDHHC21", "EEA1", "VTI1A", "RSPH1", "MAPKAP1", "ARSI", "SLC38A9", "FTO", "SGK2", "ZKSCAN1", "SMAP1", "STX18", "RASA2", "IQGAP2", "SLF2", "TIAM1", "MAP1A", "ASXL2", "DTNBP1", "GGTLC2", "PIGU", "GSE1", "FARP2", "TRPM7", "TBC1D4", "PLEKHA1", "GUCA1B", "SASH1", "UBE3D", "SH3TC2", "CLIP2", "CD22", "LNX1", "DHX15", "DISP1", "COL26A1", "GUCY1A2", "MAGI3", "ABLIM2", "MPDZ", "ARHGAP1", "GIGYF2", "LMO4", "DOCK1", "SMARCC1", "ARHGEF1", "SLAIN1", "TNKS", "ADAM12", "TAC1", "SYP", "RCAN1", "ZDHHC9", "CAMKK2", "CACNG3", "PAFAH1B1", "TIMP3", "GBF1", "SHANK1", "KIF2A", "TRIM33", "GCNT2", "ICA1", "PCDH17", "XRCC4", "SPTB", "POLA1", "ARFGAP1", "INO80", "KIT", "CPT1B", "UCHL3", "CAMSAP2", "ABCD3", "TPM2", "TFCP2", "CDH19", "KLHDC4", "MON2", "TECPR2", "KCNIP3", "GLRX3", "ULK2", "CMTM8", "NIPBL", "NFASC", "CDKL5", "N4BP2L2", "EFS", "EPHB6", "CERS6", "SENP6", "SHMT1", "TSC22D4", "TP53INP2", "ADAM11", "GMDS", "TECPR1", "OLA1", "KSR1", "ZFYVE1", "ARIH1", "PWWP2A", "RHOBTB2", "DNAJC13", "STAU2", "WIF1", "CASKIN1", "SAP30BP", "SCMH1", "SPTBN1", "BPTF", "PRDX4", "PCSK2", "TTC28", "DYNC1H1", "KMT2D", "CAMK2N1", "NOS1", "PTPRO", "PLEKHG3", "KMT5B", "KDM2A", "CRYBB2", "CCDC88C", "MPRIP", "DYRK1A", "RASA1", "KCNJ3", "CPSF4", "FAM163A", "FNBP1L", "MND1", "TMEM98", "SRGAP2", "PAK3", "LRRC8B", "TTC17", "CCNL2", "DNAH17", "ARMH3", "L3MBTL1", "MDFIC", "SPIDR", "GIPC1", "SCUBE2", "ZMAT4", "ELF2", "ATP2C2", "PHKB", "TPD52L1", "IGF1", "CHODL", "UNC13A", "PTK7", "RIMBP2", "TMEM135", "DNAH7", "EPN2", "GRAMD1C", "WASHC5", "ANTXR1", "RYR1", "IGSF11", "HTR2A", "RETREG1", "PPM1E", "KIF13A", "C19orf18", "ZMAT3", "PMM2", "EFR3B", "CRTAP", "AGRN", "PCBD2", "FAM193B", "NCOA6", "CHD1L", "DENND2A", "IKBKB", "INPP1", "MERTK", "FGF1", "CDC37", "MAG", "GINS3", "UBE3A", "MED13", "TET1", "FGF2", "MEIS3", "ESRRB", "SCGB2B2", "PLS3", "TLE2", "PLEKHA2", "SNX24", "PAXBP1", "RABEP1", "IL4I1", "ACAP2", "FBXW8", "PLEKHB1", "SYN3", "HDAC7", "WASF3", "POU2F1", "WDR27", "ATG2A", "NPTN", "COL4A1", "LIN52", "PCM1", "MKLN1", "KIDINS220", "PLCG1", "SHLD1", "BCR", "ARHGEF10", "NFE2L2", "RAB6A", "CRH", "LRP8", "PER3", "EPC1", "GOLGA4", "TMTC4", "PRDM2", "EPM2A", "CCM2", "HECTD1", "RPRD1B", "CRACR2A", "PLEC", "SVOP", "RENBP", "SLC8B1", "EBF1", "UBR4", "EFEMP1", "PXK", "PLCE1", "CYBC1", "JARID2", "RALGPS1", "CCDC93", "PEPD", "FBXL20", "TAOK3", "RIOK1", "SCG2", "CD55", "SS18", "CCDC146", "GGT1", "MYO16", "TMCC3", "NBEAL1", "UPF3B", "ZNF592", "HLCS", "ABL2", "ELOVL7", "FAM81A", "POLG2", "EPHA5", "FOXN2", "TBC1D22A", "NR2C1", "NETO2", "SHANK2", "PILRB", "UTP14A", "HTT", "VEZT", "RINT1", "TRPC5", "STIM2", "COLEC11", "LNPEP", "LRP6", "PARVA", "LSM14A", "GRAMD4", "VEGFB", "ELOVL2", "ARHGAP6", "TBCK", "PYROXD2", "RARG", "POU2F2", "NDST1", "HSD17B4", "KIFC2", "NID1", "TENT2", "HDAC5", "TSNAXIP1", "TTBK1", "HES4", "LMCD1", "MEIS2", "SRCAP", "NKX2-2", "LIN7A", "UBE2E3", "KIAA0319L", "CYP20A1", "ACTN2", "STXBP3", "ECPAS", "ZNF143", "ARHGAP24", "TLK1", "AKR1A1", "CLSTN3", "RSF1", "SMARCA4", "MTHFS", "FIRRE", "SCD", "GALNT15", "PELP1", "ANAPC5", "MTOR", "MKRN3", "RFX1", "RBM5", "TBC1D7", "DIP2A", "FAM167A", "BCL11B", "DMXL2", "POLR3F", "ZNF239", "TSPAN18", "SULF2", "PLAGL1", "INVS", "PIK3R1", "LRRC3B", "PDE3A", "PLEKHG5", "DNAJB5", "PAK1", "UPF3A", "AP1S2", "RAPGEF3", "WWP2", "STRN3", "ZNF783", "SEC14L5", "PHF11", "ARHGAP25", "TRMO", "TWIST1", "GPC4", "RFWD3", "PDLIM2", "ZMYND8", "KLHL2", "PTPN11", "SLC16A2", "DDX17", "NRXN2", "PLPP4", "SEMA4C", "FAM120A", "KIF25", "DHDDS", "FBXO7", "TTLL12", "SLC8A2", "CCZ1", "MFGE8", "PHF21A", "DCUN1D4", "MYH3", "GTF2IRD2", "MED15", "BEST1", "SH2D1B", "TAPBPL", "ARHGAP44", "RALY", "KCNJ6", "TRPV3", "SLC9A8", "AMOT", "ASCC3", "C16orf74", "EHMT2", "CLEC2D", "VPS8", "RBMS1", "ADRA1D", "DPF3", "FANCM", "C1GALT1", "FRMD6", "SPTBN2", "FNIP1", "NECAB3", "MMP28", "CACNA1I", "GRAMD1A", "SPATA6", "B4GALT2", "PITPNB", "AIDA", "BACE1", "ATP13A1", "KANK1", "EP300", "FREM1", "DNAJC1", "MSH3", "PTGDS", "MBD3", "ZNF582", "NAALAD2", "DNAH14", "DLGAP3", "ZKSCAN7", "FADS2", "FBN2", "LARP1", "ZNF205", "ERMN", "FBXL2", "MYO9A", "INPPL1", "CFLAR", "KCNQ2", "ZFP36L1", "AKAP7", "SGSM3", "RNF150", "DCHS1", "RGL2", "SOX13", "MTA3", "ZDHHC11", "ASPH", "AOX1", "CRTC3", "AATF", "NFE2L3", "COL4A5", "BMP7", "MELTF", "NKD1", "TULP3", "ERMAP", "TENT5A", "LUC7L", "BRWD1", "HSPG2", "LUC7L2", "RAP1GAP", "UPF2", "TPRG1", "S100B", "ATAD2B", "UBE2K", "KEL", "OSBPL1A", "GPD1L", "KMT2E", "TNS2", "PADI2", "DPYSL2", "ADCY6", "RBP7", "TMSB4X", "NRDC", "STT3B", "DTX2", "FSD1", "PRDM11", "AGL", "NOP14", "TRIP4", "PCMTD1", "PIDD1", "RILPL1", "TJP2", "IQGAP1", "APC2", "RAB3GAP1", "MAN2A2", "HDAC6", "PPP2R1B", "SYT17", "LEMD2", "FNIP2", "SLC25A48", "SLC41A1", "KCNC3", "PCBP4", "TBL1Y", "KLHL29", "PYGB", "MYH14", "CEP164", "PIBF1", "TFEB", "RGS22", "LZTS2", "NRN1", "SLC25A12", "CCDC136", "UFSP2", "FEZ1", "CDON", "DNM1L", "MDM4", "PLS1", "VWA8", "STN1", "ACTN4", "GAD1", "USF2", "PLD2", "TRPC1", "EIF4E3", "MLIP", "AAK1", "PROX1", "OSBPL9", "SIN3B", "NFATC3", "CMC2", "FBXL19", "CNTN2", "RNF24", "ZDHHC16", "ZSCAN5A", "GRK3", "WASHC3", "PAQR7", "MMAA", "STUM", "TNKS1BP1", "ACVR1", "GABBR1", "SNX5", "SNX9", "KANK4", "MAP3K9", "SLC20A2", "DGKH", "BUD13", "LRRN1", "SESTD1", "CSE1L", "MTSS1", "LMNB1", "AGO4", "PITPNM2", "MAN1C1", "STMN1", "CRB2", "IL11RA", "NOL4L", "HTR7", "LMOD1", "NKAIN4", "COG5", "GABRG2", "CBR4", "BICRAL", "SHROOM1", "ZC3H4", "ADAM28", "TCF25", "CSDC2", "PEAK1", "UNC13C", "KIAA1328", "CSPG5", "ARFIP1", "NUBP1", "SCARA3", "CORO2B", "KDR", "PTBP2", "SYMPK", "POLR1A", "PPARD", "TRIOBP", "RFFL", "TPCN2", "RNF169", "MCAM", "COQ8A", "AHDC1", "CSPP1", "NPY", "WNK2", "SOS1", "ITPKB", "MARK1", "CEP83", "CYP4F12", "CAND2", "LIFR", "PROS1", "HEATR5B", "EEPD1", "MCEE", "FAM153A", "TRIP12", "TEC", "ADAM19", "CNTN6", "ADORA1", "ADAM22", "PDLIM5", "DDR1", "HSF2BP", "CUL9", "OSTM1", "SNX8", "CPNE7", "STK11IP", "MAP4", "NXPH2", "B3GAT1", "XRN2", "GLUD1", "CDK8", "NSD1", "SPTSSB", "ZNF264", "GPC1", "TBC1D30", "MAST3", "CNOT2", "MED14", "ZNF629", "ANO2", "QPRT", "SLC39A13", "ST8SIA1", "EP400", "ZNF85", "TRPV5", "CAP2", "PACSIN1", "MAD1L1", "SOHLH2", "YBEY", "INSR", "SYT9", "DHX38", "SETD1B", "CNNM4", "CELF3", "FRK", "PRH1", "MCM8", "POM121C", "EIF2B3", "NPNT", "WDR59", "DCAF15", "MAP3K13", "ZNF282", "PLLP", "FGF13", "WNT7B", "MGA", "ZFP14", "RTN4R", "NECTIN2", "CTPS2", "CIP2A", "SLITRK2", "ENTPD5", "PAWR", "TBC1D22B", "E2F3", "SUZ12", "NOS1AP", "NRP2", "NSMF", "SMARCD1", "RAD51B", "THBS2", "C21orf91", "SNCAIP", "SYT5", "COL4A3", "RGL1", "PBRM1", "RNF111", "RBM39", "TRIM59", "VOPP1", "KCTD13", "PIAS2", "ITGB1", "SPRY4", "CCAR2", "FAM118A", "POU2AF1", "DYNC1LI2", "OLIG1", "MSS51", "KLHL5", "GPD1", "PFKFB2", "ARHGAP10", "HS1BP3", "XPO6", "RAB13", "SPRED3", "MTERF1", "HBP1", "RASSF4", "ADIPOR2", "DCDC2", "CLBA1", "PPP1R21", "ADAMTSL2", "ELP4", "AIG1", "KDM6B", "SEC16A", "SPIN1", "LOXL2", "PRTFDC1", "MGAT5B", "RAB15", "MAP2K6", "VGLL4", "MRAP2", "CELF5", "ENOX2", "FANCC", "ASB3", "TRPC7", "DMBT1", "CDC73", "NRIP2", "HEG1", "MFN1", "TTC12", "PLEKHM1", "GRHL3", "PSME4", "PTPN5", "AP3D1", "DGCR2", "UPP1", "PLEKHM2", "REEP1", "SBNO1", "TMEM63A", "KAT6A", "SLC36A1", "ASB13", "SMARCA2", "GDPD5", "RAB11FIP5", "BTC", "UNC45A", "INTS3", "TSPOAP1", "CMTM5", "CAD", "SMG5", "MVK", "BAX", "MKNK1", "CBS", "AKAP8", "CYP7B1", "DHX34", "ZNF555", "JAM2", "ARVCF", "PIK3C3", "MCPH1", "AFDN", "NES", "NR2C2", "CNNM1", "CPEB4", "SECISBP2", "MSN", "PACS1", "MAL", "TESC", "PPIL3", "CLN8", "ZNF704", "SLC1A1", "LHFPL4", "SCNM1", "ODF2", "CERS2", "HECTD3", "ENPP1", "LGR5", "CTNNBIP1", "SMAD7", "ZNF641", "GLG1", "SPDYE2B", "VWCE", "CLDND1", "LAMB2", "NEK3", "HBS1L", "AMMECR1", "CDH2", "JPH3", "JAG2", "CRYBG3", "KMT2C", "RASSF1", "TRIM24", "NOTCH1", "ITGAV", "ZNF710", "ZBTB48", "VSNL1", "DIAPH3", "AGA", "MST1", "SLC38A7", "QTRT2", "METTL9", "CNP", "HAUS4", "DDX46", "CTDSP1", "RAB27B", "AMDHD2", "TAGLN", "CORO6", "RELN", "ID4", "VEGFA", "ZNF92", "SCFD1", "BCKDHB", "SPAST", "ENAH", "RPRD1A", "SF1", "DROSHA", "NFYC", "NF2", "PNO1", "CYB5R2", "COLEC10", "NFYB", "IGFN1", "SLC43A3", "DCN", "TSHR", "KSR2", "BRCC3", "GLIPR2", "PCP4", "MOB2", "DHRS11", "PPP6R1", "HIBADH", "TBC1D2", "MTMR14", "POLL", "PAAF1", "KMT2B", "SYNGAP1", "SHISAL1", "TOP2B", "RND3", "AGFG1", "CALCRL", "CLUH", "DNMT3A", "UNC5B", "ABCB9", "GATM", "NIPAL4", "SCN1B", "AGMO", "TET3", "SLX4IP", "ZNF460", "CNOT1", "LMTK3", "ABI2", "EPS15", "SOS2", "TRIM25", "NR3C2", "DOCK8", "EGFR", "NCAPG2", "C3orf52", "DNM1", "VKORC1L1", "GATAD2A", "LTN1", "TRAPPC10", "CAPN15", "PUDP", "PPFIBP2", "FAAP100", "FHOD3", "CADM4", "KCNJ10", "MYO1C", "RPGRIP1L", "GTF3C1", "SUCLG2", "CHMP7", "PEX11G", "MLLT3", "STAT5B", "EIF3D", "PHC1", "APBA1", "C1orf159", "SGK3", "ARHGAP12", "ARSA", "MYH7B", "SCARB2", "LMBRD1", "CRTC1", "ELOVL6", "FRS2", "SEMA4F", "PC", "ACAD11", "ZNF649", "TNFAIP8L3", "TSPO", "PALB2")	GO
GO0033108: mitochondrial respiratory chain complex assembly	3.98e-05	0.001531	0.557332	0.549052	1.96955	77	c("ATP5F1D", "NDUFS5", "NDUFC2", "NDUFS1", "COX19", "LYRM7", "EIF2S1", "UQCRFS1", "COX17", "NDUFS8", "NDUFAF8", "TMEM242", "NDUFAF4", "NDUFS7", "LYRM2", "STMP1", "NDUFAF5", "EIF2AK3", "SMIM20", "AIFM1", "NDUFA13", "NDUFAF2", "TIMM21", "NDUFS6", "TIMMDC1", "NDUFS2", "ATP23", "COX20", "TMEM223", "SCO1", "COX7A1", "DMAC2", "TMEM126B", "TFAM", "NDUFS3")	GO
GO0048704: embryonic skeletal system morphogenesis	3.99e-05	0.001531	0.557332	-0.66815	-1.97854	47	c("MMP16", "COL11A1", "ZEB1", "DLG1", "DSCAML1", "PDGFRA", "FGFR2", "MTHFD1L", "SMAD3", "SMAD2", "SATB2", "CHST11", "NIPBL", "NDST1", "TWIST1", "BMP7", "TULP3")	GO
GO0051606: detection of stimulus	3.99e-05	0.001531	0.557332	-0.4822	-1.7178	174	c("RYR2", "ASIC2", "SYT1", "GRIK2", "SLC24A2", "COL11A1", "PTK2", "KCNMB2", "PIEZO2", "SCN1A", "CADM1", "GNAQ", "ADGRV1", "CALM3", "EPHB1", "ATP8A2", "SERPINE2", "ITGA2", "NR4A1", "CAMKMT", "TRPC3", "PKD1", "CACNB4", "TTN", "PTPRJ", "DACH1", "NOD1", "GUCA1B", "TAC1", "KIT", "HTR2A", "PLEKHB1", "PAK1", "BEST1", "BACE1", "ASPH")	GO
GO0098796: membrane protein complex	3.99e-05	0.001531	0.557332	-0.34936	-1.3984	1020	c("KCNIP4", "SNTG1", "RYR2", "STXBP5L", "KCNQ5", "CNTNAP2", "GRIK2", "KCNMA1", "CTNNA2", "GRIN2A", "KCND2", "DPP10", "SLC1A2", "DMD", "GRIA3", "DLG2", "SNAP25", "CACNA2D3", "CDH18", "SGCD", "PDE4B", "AKAP6", "ALCAM", "SGCZ", "CACNA1A", "CLMN", "GABRG3", "NCALD", "PDE4D", "GRIK1", "DLG1", "KCNMB2", "GRIN2B", "SCN2A", "CDH10", "MAP3K5", "FAF1", "CACNB2", "GRID2", "NALCN", "KCNB2", "SCN1A", "GNG7", "CDH11", "KCNQ3", "MVB12B", "GRIA4", "SGIP1", "KCNAB1", "CACNA2D1", "RYR3", "CDH12", "GABRB1", "CACNA1C", "KCNH7", "UTRN", "CDH8", "OLFM2", "ABCA2", "GRID1", "PRKCA", "HCN1", "TNK2", "CACNG8", "ITGA8", "NEO1", "GABBR2", "KCNC2", "TF", "GRIA1", "GRIA2", "PDGFRA", "KCNIP1", "GNAQ", "OLFM3", "CACNA1D", "SCN8A", "CDH9", "DENND5A", "STX8", "PICALM", "STXBP5", "CALM3", "TPCN1", "TBC1D5", "DPP6", "VWC2", "GABRB3", "ITGA2", "KCNH8", "SYNE1", "BMPR1B", "SREBF2", "PSEN1", "GABRB2", "GNB4", "SPG7", "UVRAG", "TRPC3", "KCNS3", "CPLX1", "CNIH3", "ABHD12", "CHCHD3", "CDH20", "ERBB3", "UNC80", "CDH6", "PKD1", "APC", "GRIN3A", "SNX1", "KCNH5", "CACNB4", "GNAO1", "KCNK1", "ADAM10", "SHISA9", "TRPV6", "CDH13", "SCLT1", "GRIK4", "ATP1A2", "KCNJ4", "KCNB1", "CLCN7", "CACNA1B", "BCL2", "KCNH4", "GNAI1", "GNG4", "MICU3", "IL2RA", "LRP1", "TTYH1", "ATP1B1", "STX3", "UBAP1L", "SNTB1", "BMPR1A", "ATG14", "ITGB5", "HCN2", "SYN2", "CLCN2", "DCTN1", "RNF125", "VTI1A", "SLC38A9", "STX18", "PIGU")	GO
GO0023056: positive regulation of signaling	4.3e-05	0.001646	0.557332	-0.32961	-1.33265	1509	c("ROBO2", "RIMS2", "GRM5", "NRG1", "GPR158", "SYT1", "GRIK2", "NRXN1", "MMD2", "PLCB1", "GRIN2A", "SLC24A2", "CHRM3", "TNR", "ERBB4", "GRIA3", "SNAP25", "GPC5", "AKAP6", "NTRK3", "RIMS1", "WWOX", "PTK2", "SIK3", "NEGR1", "PRKCB", "TMEM108", "NLGN1", "THRB", "CCDC88A", "SEMA5A", "PRKN", "GRIN2B", "MAP3K5", "LARGE1", "FAF1", "EFNA5", "RAPGEF4", "RNF220", "ZEB2", "NALCN", "PDE8A", "AMH", "IQCJ-SCHIP1", "AUTS2", "AKT3", "TNIK", "FOLH1", "NF1", "SPRED2", "ADRA1A", "CHD5", "NLK", "PRKCA", "SLCO3A1", "CAMTA1", "CACNG8", "ITGA8", "VAV2", "NSF", "NEO1", "MAPK8", "PDGFC", "STK39", "TNS3", "ROBO1", "SLC8A3", "GRIA1", "GSK3B", "NTRK2", "PDGFRA", "APP", "MBD5", "MGAT5", "WLS", "CAMK2G", "SORCS3", "RASGRF2", "HOMER1", "MEF2C", "TENM1", "DDR2", "SEMA3E", "PICALM", "SLC4A8", "ANKRD17", "HIP1R", "AGO3", "ADGRV1", "CLSTN2", "DAAM2", "CALM3", "USP34", "MAP4K4", "BRAF", "NRGN", "TSPAN5", "RASGRF1", "FGFR2", "MACF1", "GAREM1", "SERPINE2", "ITPR1", "FBXW7", "PPP3CA", "IRAK2", "BCAR3", "NFAT5", "SH3RF1", "TBL1XR1", "SPRED1", "HTR2C", "ROCK2", "SORL1", "BMPR1B", "RBPJ", "PSEN1", "DOK5", "FER", "ZNF423", "LIPA", "DGKD", "WNK1", "USP32", "CA8", "CAMK2A", "ASXL1", "ERBB3", "ROR1", "CCBE1", "PRKCE", "SPAG9", "RNF13", "STXBP1", "SMAD3", "MYRIP", "LRRK2", "NETO1", "TELO2", "SMAD2", "LPAR1", "ADAM10", "SLC19A1", "SFPQ", "FGFR3", "HIP1", "CREBBP", "LGR4", "CDH13", "MCF2L", "BMP6", "RTN4", "TRIM62", "PLPP3", "GLCE", "LRP4", "NEDD4", "MAP2K7", "DKK2", "SPPL3", "CAPN10", "RAPGEF2", "PHIP", "BMPER", "SYT12", "BMPR2", "MTURN", "PLXNB1", "STAMBPL1", "CACNA1B", "TRIM44", "ULK3", "BMP2K", "MICU3", "ABL1", "ABHD17A", "VWF", "RELL2", "VAV3", "BTRC", "RICTOR", "ADCY8", "GRB10", "PTPRJ", "KIAA0319", "SCRIB", "TSC2", "STX3", "BMPR1A", "PARP14", "PPP3CB", "AMBRA1", "SMURF2", "HGF", "NOD1", "CA2", "PDE8B", "MAPKAP1", "SLC38A9", "ASXL2", "DTNBP1", "SASH1", "DHX15", "GUCY1A2", "TNKS", "TAC1", "ZDHHC9", "CACNG3", "PAFAH1B1", "SHANK1", "GCNT2", "KIT", "CDKL5", "KSR1", "KMT2D", "NOS1", "CCDC88C", "GIPC1", "TPD52L1", "IGF1", "PTK7", "EPN2", "ANTXR1", "IGSF11", "HTR2A", "IKBKB", "MERTK", "FGF1", "UBE3A", "FGF2", "GPR137C", "NPTN", "ARHGEF10", "CRH", "CRACR2A", "TAOK3", "NR2C1", "SHANK2", "HTT", "LSM14A", "VEGFB", "ARHGAP6", "NDST1", "NID1", "LMCD1", "CLSTN3", "SMARCA4", "MTOR", "FFAR1", "SULF2", "PIK3R1", "PLEKHG5", "PAK1", "PTPN11", "SEMA4C", "SLC8A2", "USP50", "ADRA1D", "FRMD6", "FNIP1", "KANK1", "EP300", "CFLAR", "RGL2", "BMP7", "NKD1", "S100B", "UBE2K", "NRDC", "IQGAP1", "RAB3GAP1", "HDAC6", "PPP2R1B", "NEK10", "FNIP2", "RASGEF1A", "PIBF1", "CDON", "ACTN4", "AAK1", "PROX1", "CNTN2", "ACVR1", "GABBR1", "SNX5", "CRB2", "KDR", "PPARD", "NPY", "WNK2", "SOS1", "ITPKB", "PROS1", "CNTN6", "ADORA1", "ADAM22", "DDR1", "GLUD1", "MAD1L1", "INSR", "NPNT", "WDR59", "WNT7B", "RTN4R", "NECTIN2", "RNF111", "KCTD13", "ITGB1", "CCAR2", "GRM4", "PFKFB2", "DCDC2", "SPIN1", "MAP2K6", "MRAP2", "CDC73", "SBNO1", "BAX", "NR2C2", "MAL", "SLC1A1", "LGR5", "LAMB2", "CDH2", "JAG2", "CA7", "NOTCH1", "ITGAV", "VSNL1", "RELN", "VEGFA", "DCN", "KSR2", "BRCC3", "GLIPR2", "PCP4")	GO
GO0050773: regulation of dendrite development	4.32e-05	0.001649	0.557332	-0.57798	-1.9032	92	c("PTPRD", "CSMD3", "DCC", "ADGRB3", "HECW2", "IL1RAPL1", "NEDD4L", "DPYSL5", "TNIK", "HECW1", "ALK", "GSK3B", "BCL11A", "PPP3CA", "CAMK1D", "DGKG", "CUX1", "SDC2", "PREX1", "NEDD4", "FAT3", "RAPGEF2", "ABL1", "KIAA0319", "BMPR1A", "PAFAH1B1", "CAMSAP2", "CDKL5", "STAU2", "FBXW8", "LRP8", "TRPC5", "BMP7", "KNDC1", "HDAC6", "MARK1", "PACSIN1", "NSMF")	GO
GO0007216: G protein-coupled glutamate receptor signaling pathway	4.39e-05	0.001674	0.557332	-0.85382	-1.9631	14	c("GRM5", "GRM7", "GRM3", "TRPM1", "GNAQ", "HOMER1")	GO
GO0030010: establishment of cell polarity	4.4e-05	0.001675	0.557332	-0.51573	-1.80091	144	c("FRMD4A", "PTK2", "SHTN1", "FRMD4B", "KIF26B", "MAP1B", "GPSM2", "PRICKLE1", "GSK3B", "PHLDB2", "EPHB1", "ROCK2", "UST", "WDPCP", "MYO18A", "PKD1", "OPHN1", "RHOJ", "BRSK1", "CYTH1", "CLASP1", "SIPA1L3", "ABL1", "SDCCAG8", "DOCK7", "RICTOR", "SCRIB", "FAT1", "ANKFN1", "DCTN1", "PAFAH1B1", "GBF1", "PLEKHG3", "PTK7", "ABL2", "HTT", "PAK1", "KIF25", "AMOT", "KANK1", "MYO9A", "INPPL1", "FEZ1", "CRB2", "MAP4", "FGF13", "ITGB1", "MCPH1", "MSN", "DIAPH3", "DOCK8", "BRSK2", "ROCK1", "MAPRE1", "ARFGEF1", "CORO7", "HES1", "SH3BP1", "RUFY3", "HES5", "CDK5RAP2", "TTC8", "FBXW11", "CYP26B1", "ARHGEF11", "CCDC85C")	GO
GO0099560: synaptic membrane adhesion	4.45e-05	0.001688	0.557332	-0.72438	-1.98711	32	c("PTPRD", "IL1RAPL1", "LRRC4C", "CDH10", "EFNA5", "LRFN5", "IL1RAP", "CDH9", "NTNG1", "SPARCL1", "PTPRS", "TENM4", "CDH6", "LRRC4B", "NTNG2", "PCDH17", "ELFN1", "GPC4")	GO
GO0035967: cellular response to topologically incorrect protein	4.47e-05	0.001692	0.557332	0.485363	1.8592	113	c("HSPA1A", "TMBIM6", "HSPA5", "HSPD1", "HERPUD1", "SERP1", "VCP", "DNAJC18", "TMEM33", "EDEM3", "SELENOS", "EIF2S1", "BAG3", "AKIRIN2", "RHBDD2", "OPTN", "CREBRF", "SIRT1", "ERLEC1", "STUB1", "DNAJC10", "PTPN1", "PPP1R15B", "BCL2L11", "SERP2", "COPS5", "HSF1", "PTPN2", "CREBZF", "RPAP2", "ATF3", "EIF2AK3", "CCND1", "PARP16", "DNAJB9", "MBTPS2", "EIF2AK2")	GO
GO0001956: positive regulation of neurotransmitter secretion	4.62e-05	0.001741	0.557332	-0.82771	-1.9654	16	c("GPR158", "SYT1", "NLGN1", "SLC4A8", "PPP3CA", "STXBP1", "CACNA1B", "MICU3", "DTNBP1")	GO
GO0016339: calcium-dependent cell-cell adhesion via plasma membrane cell adhesion molecules	4.61e-05	0.001741	0.557332	-0.70872	-1.99044	36	c("NRXN1", "CDH18", "NLGN1", "CDH10", "CDH11", "CDH12", "CDH8", "CDH9", "CDH20", "CDH6", "CDH13")	GO
GO0030175: filopodium	4.65e-05	0.001752	0.557332	-0.57859	-1.89623	89	c("TENM2", "DMD", "MAP2", "GPM6A", "NLGN1", "UNC5C", "SHTN1", "FARP1", "UTRN", "OSBPL3", "APP", "EPHB1", "MYO5A", "MYO6", "PPP1R9A", "GAP43", "B4GALT1", "TTYH1", "FAT1", "IQGAP2", "DYNC1H1", "ANTXR1", "ACTN2", "RAPGEF3", "ERMN", "INPPL1", "UBE2K", "FGF13", "NOS1AP", "ITGB1", "MSN", "ITGAV", "ENAH", "NF2", "ABI2")	GO
GO1990454: L-type voltage-gated calcium channel complex	4.71e-05	0.001768	0.557332	-0.91274	-1.89861	9	c("CACNB2", "CACNA2D1", "CACNA1C", "CACNG8", "CACNA1D")	GO
GO0030315: T-tubule	4.92e-05	0.001839	0.557332	-0.69502	-1.99661	40	c("SLC8A1", "ANK3", "AKAP6", "CACNB2", "SCN1A", "CACNA2D1", "CACNA1C", "ANK2", "CACNG8", "CACNA1D", "ATP1A2", "ATP1B1", "PPP3CB", "NOS1", "KCNJ3")	GO
GO0034331: cell junction maintenance	4.92e-05	0.001839	0.557332	-0.67363	-1.97142	44	c("RIMS2", "RIMS1", "ADGRB3", "DLG1", "ERC2", "PPFIA2", "CSMD2", "PCLO", "KIFC3", "PRICKLE1", "TJP1", "PLXNA4", "ERC1", "CBLN2", "OPHN1")	GO
GO1990778: protein localization to cell periphery	4.93e-05	0.001839	0.557332	-0.42681	-1.60824	319	c("KCNIP4", "GPR158", "NRXN1", "GRIN2A", "DPP10", "ERBB4", "ANK3", "GPC6", "TMEM108", "DLG1", "CCDC88A", "LRRC7", "LARGE1", "CACNB2", "KCNB2", "PID1", "ANK2", "ABCA2", "GPSM2", "GRIP1", "NSF", "CAMK2G", "STX8", "PICALM", "EPB41L2", "PACS2", "GPHN", "MYO5A", "DPP6", "TSPAN5", "MACF1", "VWC2", "ROCK2", "SORL1", "SMURF1", "C2CD5", "WNK1", "CPLX1", "CAMK2A", "CNIH3", "PRKCE", "MAP7", "STXBP1", "EPB41L3", "NETO1", "LPAR1", "ADAM10", "NUMB", "TTC7B", "RAPGEF2", "KCNB1", "COMMD1", "GNAI1", "PTPN9", "EPHA3", "LRP1", "ATP1B1", "SCRIB", "STX3", "SPTBN4", "RAB8A", "CACNG3", "KCNIP3", "SPTBN1", "ATP2C2", "KIF13A", "EFR3B", "IKBKB", "RABEP1", "GOLGA4", "EPM2A", "NETO2", "LRP6", "ACTN2", "PIK3R1", "GPC4", "ARHGAP44")	GO
GO0009057: macromolecule catabolic process	4.96e-05	0.001847	0.557332	0.264355	1.25655	1319	c("HSPA1A", "SQSTM1", "UBB", "LGMN", "UBE2D1", "FAU", "HSPA5", "PSMB5", "HSPA8", "CALR", "CD81", "BNIP3L", "UBE2B", "TMEM132A", "CNOT9", "HSP90AA1", "GABARAPL2", "WDR45", "UBA52", "DIS3", "SLIRP", "VPS35", "CDKN1B", "ALKBH5", "PCYOX1", "XPO1", "UBQLN2", "BCAP31", "HERPUD1", "RNF6", "UBA1", "CHMP5", "CANX", "KLHL28", "PSMA7", "TRAF3IP2", "FBXO21", "EEF1A1", "CAMLG", "PARK7", "TMTC3", "BNIP3", "TMEM106B", "PAIP1", "FBXL14", "TMF1", "GSK3A", "NPM1", "RNF168", "UBE2J1", "KLHL21", "CEMIP2", "SNX3", "ELOB", "VCP", "DNAJB2", "USP38", "ATG12", "MAGOH", "HSP90AB1", "GABARAP", "JKAMP", "BCAS2", "TOB1", "ATP5IF1", "MAGEF1", "PJA1", "ISG15", "NR1D1", "AGAP3", "EDEM3", "KCTD6", "SUMO2", "PSMD8", "ADAM9", "SELENOS", "FBXL15", "RNF19A", "FAM76B", "SOCS4", "SSB", "CTSB", "EEF1A2", "SKP1", "UBQLN1", "ABCE1", "UBE2L6", "PPP2R1A", "CTSF", "INTS2", "BAG3", "CLU", "ZDHHC2", "UBXN1", "VPS28", "ANGEL2", "NFE2L1", "RLIM", "UCHL5", "KBTBD3", "AKIRIN2", "PHAX", "RHBDD2", "FEM1B", "PABPC1", "SEM1", "PRPF19", "FBXL5", "ELOC", "TRIM13", "KBTBD12", "ANAPC16", "OTUB1", "HSP90B1", "CDC34", "VIM", "TENT4B", "PPP2CB", "NSUN2", "TPP1", "CREBRF", "PITHD1", "SEC22B", "SIRT1", "ERLEC1", "USP8", "NAF1", "YTHDF1", "LSM4", "TOM1L1", "SNX12", "STUB1", "DNAJC10", "CLPP", "CDK7", "PTPN1", "KBTBD6", "CYP51A1", "PIN1", "ZFAND2A", "KLHDC2", "FBXO2", "LSM5", "STYX", "FXR1", "CAPRIN1", "USP5", "RAD23A", "MIDN", "UCHL1", "USP9X", "RPGR", "PNRC1", "MALT1", "TNFAIP1", "NCBP1", "YTHDF3", "RNF114", "AZIN1", "WDR82", "PPP1R8", "TRIR", "KLHL1", "GFAP", "RBM8A", "IDE", "RNF187", "KBTBD2", "CSDE1", "GNS", "SPSB3", "ZRANB1", "PSMB3", "KLHDC3", "CSNK2A2", "CEMIP", "PSMB4", "BAG5", "ZNF268", "TRIM28", "CRBN", "PNRC2", "CDKN2A", "CHMP6", "GABARAPL1", "FBXL3", "WIPI1", "YTHDF2", "C1QBP", "HSF1", "PGM2", "RNF149", "PINK1", "LSM7", "IL17RA", "CHMP1A", "APAF1", "ADCY10", "ANAPC10", "USP28", "CNOT6L", "RNF41", "HEXB", "KCTD10", "ZFP36", "CLGN", "INTS8", "FEM1C", "CHMP4B", "SKP2", "TOLLIP", "EIF2AK3", "GIT1", "YBX3", "VPS37A", "DCAF1", "EXOSC1", "BIRC2", "FAP", "DEDD2", "NUB1", "CNOT8", "VPS4A", "NOP53", "MAPK14", "EIF3E", "CTBS", "PPP1R11", "TOPORS", "USP25", "CD44", "PSMC5", "CLPX", "RNF185", "GRN", "LAPTM5", "ATG3", "FURIN", "PLAA", "WIPI2", "RNF145", "CSNK2B", "SLC11A1", "ZCCHC8", "N4BP1", "GRSF1", "BAG2", "SLFN5", "FBXO3", "PLK2", "DNAJB9", "PSMB2", "VPS37B", "NDFIP2", "CTSL", "SENP1", "MTPAP", "PCNP", "FBLL1", "KBTBD7", "NDUFA13", "ATM", "DDA1", "EIF4ENIF1", "DCAF11", "ARRDC1", "MGAT3", "BECN1", "AUP1")	GO
GO0010880: regulation of release of sequestered calcium ion into cytosol by sarcoplasmic reticulum	5.19e-05	0.001925	0.557332	-0.74346	-1.98195	28	c("RYR2", "SLC8A1", "DMD", "AKAP6", "PDE4D", "CACNA1C", "ANK2", "CALM3")	GO
GO0048787: presynaptic active zone membrane	5.19e-05	0.001925	0.557332	-0.72354	-1.97475	31	c("CACNA2D3", "GPM6A", "CDH10", "CACNA2D1", "GABRB1", "KCTD8", "HCN1", "GRIA1", "NTNG1")	GO
GO0030968: endoplasmic reticulum unfolded protein response	5.26e-05	0.001947	0.557332	0.529458	1.93317	85	c("HSPA1A", "TMBIM6", "HSPA5", "HERPUD1", "SERP1", "VCP", "TMEM33", "EDEM3", "SELENOS", "EIF2S1", "RHBDD2", "CREBRF", "SIRT1", "ERLEC1", "STUB1", "DNAJC10", "PTPN1", "PPP1R15B", "BCL2L11", "SERP2", "COPS5", "PTPN2", "CREBZF", "RPAP2", "ATF3", "EIF2AK3", "CCND1", "PARP16", "DNAJB9", "MBTPS2", "EIF2AK2")	GO
GO0008137: NADH dehydrogenase (ubiquinone) activity	5.34e-05	0.001971	0.557332	0.695716	2.10883	32	c("NDUFB7", "NDUFS5", "NDUFB10", "NDUFA1", "NDUFC2", "NDUFB4", "NDUFC1", "NDUFA3", "NDUFV2", "NDUFS1", "NDUFB2", "NDUFS8", "NDUFA12", "NDUFB6", "NDUFA8", "NDUFS7", "NDUFA5", "NDUFV1", "NDUFS6", "NDUFA7", "NDUFS2", "NDUFA2", "NDUFS3", "NDUFV3", "NDUFA6")	GO
GO0046058: cAMP metabolic process	5.37e-05	0.00198	0.557332	-0.77466	-1.97388	22	c("PDE10A", "ADCY2", "PDE7B", "PDE4B", "PDE4D", "PDE8A", "CACNB4", "ADCY8", "ADCY5", "PDE8B", "PDE7A")	GO
GO1902414: protein localization to cell junction	5.41e-05	0.001992	0.557332	-0.53129	-1.80441	115	c("ASIC2", "NRXN1", "GRIN2A", "ERBB4", "DLG2", "GPC6", "TMEM108", "NLGN1", "DLG1", "LRRC7", "PCLO", "GPSM2", "GRIP1", "TJP1", "NECTIN3", "GPHN", "VWC2", "KIF5C", "CPLX1", "CNIH3", "EPB41L3", "NETO1", "ADAM10", "KIF3A", "SCRIB", "STX3", "RAB8A", "MAP1A", "CACNG3", "SHANK1", "STAU2", "NETO2", "CLSTN3", "GPC4", "NRXN2", "ARHGAP44", "BSN", "TJP2")	GO
GO0008361: regulation of cell size	5.5e-05	0.002019	0.557332	-0.49031	-1.7365	165	c("DSCAM", "KCNMA1", "TNR", "MAP2", "NRCAM", "DCC", "NTRK3", "SEMA5A", "EFNA5", "SHTN1", "AKT3", "SLC12A2", "MAP1B", "CLASP2", "VAV2", "STK39", "GSK3B", "NTN1", "BCL11A", "MACF1", "PLXNA4", "DIP2B", "SMURF1", "WNK1", "PTPRS", "TTL", "DEPTOR", "DNM2", "RAP1GAP2", "RTN4", "EPHA7", "BMPR2", "ABL1", "VAV3", "KIAA0319", "PAFAH1B1", "ULK2", "CDKL5", "SLC12A9", "MAG", "GOLGA4", "TRPC5", "RARG", "MTOR", "PAK1", "AMOT", "TRIM46", "KEL", "HDAC6")	GO
GO0030336: negative regulation of cell migration	5.6e-05	0.002053	0.557332	-0.44563	-1.64546	253	c("PLCB1", "NRG3", "TMEFF2", "PTPRG", "ERBB4", "PRKG1", "LIMCH1", "NAV3", "PTPRK", "MAGI2", "PTPRT", "MCTP1", "ZEB2", "CDH11", "PTPRM", "NF1", "CLASP2", "EVL", "ROBO1", "GSK3B", "LDLRAD4", "MEF2C", "PHLDB2", "DLC1", "BRAF", "ADGRB1", "SPRED1", "ARID4B", "SRGAP3", "MITF", "SCAI", "LIMA1", "EMILIN2", "DUSP1", "CLASP1", "MAP2K5", "VASH1", "BCL2", "LRCH1", "DUSP10", "LRP1", "PTPRJ", "BMPR1A", "PTPRR", "DACH1", "IDH2", "SRGAP2", "TET1", "FGF2", "BCR", "NFE2L2")	GO
GO0060429: epithelium development	5.68e-05	0.002077	0.557332	-0.35622	-1.41917	891	c("ROBO2", "RYR2", "CSMD1", "NRG1", "PLCB1", "TMEFF2", "ERBB4", "LDB2", "MAGI1", "NTRK3", "KAZN", "ZEB1", "ETV5", "PDE4D", "DLG1", "MAGI2", "THRB", "ASTN2", "RNF220", "ZEB2", "HYDIN", "NF1", "SPRED2", "KIF26B", "MAP1B", "CLASP2", "PALLD", "ROBO1", "MYO1E", "PRICKLE1", "GSK3B", "TJP1", "PBX1", "NR3C1", "NTN1", "EXT1", "MEF2C", "NFIB", "SEMA3E", "PHLDB2", "COL18A1", "DLC1", "FA2H", "MYO6", "CDK6", "FGFR2", "SERPINE2", "PLXNA4", "HHIP", "BTBD7", "PPP3CA", "LRP2", "SPRED1", "ITGA2", "ROCK2", "ARID4B", "RBPJ", "WDPCP", "PPP1R16B", "PSEN1", "FER", "LIPA", "FREM2", "RFX3", "FRAS1", "ACADVL", "AHI1", "PTPRS", "ASXL1", "MTHFD1L", "GREB1L", "PHACTR4", "PRKACB", "PKD1", "SMAD3", "OPHN1", "SEMA3C", "SMAD2", "CC2D2A", "LGR4", "BMP6", "B4GALT1", "RTN4", "BRSK1", "NTN4", "LRP4", "PLXNA2", "CLASP1", "KLF7", "USH1C", "EPHA7", "RAPGEF2", "SIPA1L3", "MICAL2", "BMPER", "BMPR2", "BCL2", "ABL1", "DUSP10", "BTRC", "BASP1", "PLXND1", "SCRIB", "TSC2", "FAT1", "BMPR1A", "ANKRD24", "EXPH5", "CBFA2T2", "AMBRA1", "ITGB5", "CLCN2", "FNDC3A", "HGF", "CA2", "ZDHHC21", "LMO4", "PAFAH1B1", "PTPRO", "CCDC88C", "ATP2C2", "IGF1", "PTK7", "TMEM135", "IKBKB", "FGF1", "FGF2", "ARHGEF26", "PLXNA1", "COL4A1", "BCR", "CCM2", "PLEC", "RARG", "HSD17B4", "NKX2-2", "ARHGAP24", "MTOR", "BCL11B", "PAK1", "RAPGEF3", "TWIST1", "SEMA4C", "C1GALT1", "FRMD6", "EP300", "MYO9A", "ZFP36L1", "DCHS1", "BMP7", "NKD1", "TULP3", "RILPL1", "TJP2", "IQGAP1", "LZTS2", "GREB1", "PLS1", "PROX1", "ACVR1", "MTSS1", "STMN1", "CRB2", "NAGLU", "KDR", "TRIOBP", "NPY", "SOS1", "DDR1", "NPNT", "WNT7B", "RAD51B", "ITGB1", "RAB13", "SPRED3", "ADAMTSL2", "KDM6B", "DMBT1", "HEG1", "GRHL3", "BAX", "CYP7B1", "AFDN", "MSN", "LGR5", "CTNNBIP1", "SMAD7", "LAMB2", "CDH2", "JAG2", "NOTCH1", "ITGAV", "TAGLN", "ID4", "VEGFA", "NF2", "ABI2", "EGFR", "FN3K", "RPGRIP1L", "STAT5B", "ARHGAP12", "FRS2", "PALB2")	GO
GO0014808: release of sequestered calcium ion into cytosol by sarcoplasmic reticulum	5.73e-05	0.002092	0.557332	-0.71585	-1.97466	33	c("RYR2", "SLC8A1", "DMD", "AKAP6", "PDE4D", "RYR3", "CACNA1C", "ANK2", "CALM3")	GO
GO0098631: cell adhesion mediator activity	5.75e-05	0.002092	0.557332	-0.60619	-1.92063	72	c("DSCAM", "CNTN4", "CNTN5", "NRCAM", "GLDN", "LRRC4C", "CNTN1", "DSCAML1", "PALLD", "SVEP1", "ADGRL3", "NECTIN3", "NTNG1", "ITGA2")	GO
GO1904813: ficolin-1-rich granule lumen	5.8e-05	0.002109	0.557332	0.471535	1.80745	114	c("HSPA1A", "PGAM1", "HSPA8", "HSP90AA1", "SRP14", "CSTB", "EEF1A1", "NME2", "VCP", "HSP90AB1", "CTSB", "YPEL5", "ILF2", "ARPC5", "GSTP1", "PKM", "ACTR10", "MIF", "DDX3X", "GNS", "KPNB1", "PGM2", "APAF1", "PAFAH1B2", "JUP", "MAPK14", "CSNK2B", "IMPDH1", "LTA4H", "ACLY", "PSMB1", "C1orf35", "CCT8", "PPIA", "GUSB", "XRCC6", "ALOX5", "GSN", "MAPK1", "HSPA1B", "PPIE", "PSMC2", "GYG1", "PSMD7", "PSMD11", "CANT1", "A1BG", "CAPN1", "PSMD13", "PSMA2", "ASAH1", "DYNLT1", "DERA", "IDH1", "CTSZ", "PSMD14", "GMFG", "BIN2", "GLB1", "PSMD12", "FCN1")	GO
GO0001944: vasculature development	5.86e-05	0.002123	0.557332	-0.37661	-1.47789	620	c("ROBO2", "NRXN3", "NRXN1", "SGCD", "NRCAM", "PTK2", "ADGRB3", "PRKCB", "HDAC9", "SEMA5A", "LARGE1", "BCAS3", "THSD7A", "AKT3", "RORA", "PTPRM", "NF1", "SLC12A2", "PRKCA", "EGR1", "SRPK2", "VAV2", "QKI", "ROBO1", "MYO1E", "PRICKLE1", "TJP1", "NTRK2", "PDGFRA", "SVEP1", "MEF2C", "SEMA3E", "COL18A1", "EPHB1", "FGFR2", "FBXW7", "LRP2", "ADGRB1", "ARHGAP22", "SPRED1", "RIN2", "ROCK2", "RBPJ", "PPP1R16B", "PSEN1", "NR4A1", "LIPA", "SEMA6A", "WNK1", "CCBE1", "PKD1", "MYLK", "SEMA3C", "ADAM10", "EMILIN2", "RHOJ", "CDH13", "B4GALT1", "RTN4", "PLPP3", "NEDD4", "MAP2K5", "RAPGEF2", "GTF2I", "BMPER", "BMPR2", "MICALL1", "VASH1", "ZFPM2", "HIF3A", "ABL1", "ADGRB2", "LRP1", "ETS1", "VAV3", "ADAMTS6", "PLXND1", "PTPRJ", "DNMT1", "NAA15", "BMPR1A", "PPP3CB", "SASH1", "ADAM12", "KIT", "RASA1", "IGF1", "PTK7", "EPN2", "ANTXR1", "FGF1", "FGF2", "MEIS3", "FBXW8", "HDAC7", "COL4A1", "PLCG1", "NFE2L2", "CCM2", "HECTD1", "SCG2", "PARVA", "VEGFB", "NDST1", "HDAC5", "ARHGAP24", "TSPAN18", "RAPGEF3", "TWIST1", "MFGE8", "DDAH1", "AMOT", "C1GALT1", "CFLAR", "ZFP36L1", "BMP7", "HSPG2", "PROX1", "NFATC3", "ACVR1", "NAGLU", "KDR", "MCAM", "SOS1", "WNT7B", "NRP2", "THBS2", "COL4A3", "ITGB1", "ADIPOR2", "LOXL2", "HEG1", "BAX", "ADAMTS9", "SLC1A1", "SMAD7", "CDH2", "NOTCH1", "ITGAV", "VEGFA", "DCN", "CALCRL", "UNC5B", "YJEFN3", "PTGS2", "EPHB2", "MMP14", "PKD2", "ABCC8", "ROCK1", "PTPRB")	GO
GO0060590: ATPase regulator activity	5.86e-05	0.002123	0.557332	0.631224	2.0484	45	c("DNAJB1", "HSPA4L", "DNAJA1", "AHSA1", "DNAJB6", "ATP6AP1", "HSPH1", "HSPA4", "PFN1", "DNAJB2", "ATP5IF1", "BAG3", "BAG4", "DNAJC10", "TOR1AIP2", "DNAJC24", "BAG5", "HYOU1", "DNAJC15", "BAG2", "DNAJB4")	GO
GO0005794: Golgi apparatus	5.92e-05	0.002137	0.557332	-0.33036	-1.33327	1377	c("RBFOX1", "AGBL4", "CNTNAP2", "SYT1", "HS6ST3", "MMD2", "MMP16", "TENM2", "MGAT4C", "ANK3", "SNAP25", "GPC6", "SGCD", "GPC5", "GALNTL6", "PRKG1", "SGCZ", "WWOX", "SLC2A13", "CHSY3", "NCALD", "GOLGA8B", "MAN2A1", "NLGN1", "DLG1", "CCDC88A", "APBB2", "NEDD4L", "NBEA", "PRKN", "ST6GALNAC5", "LARGE1", "RABGAP1L", "GOLGA8A", "HS3ST5", "GALNT13", "XYLT1", "AKT3", "FUT8", "NCAM1", "CLVS1", "VGF", "RTN1", "PLD1", "CLASP2", "SORCS1", "TNRC6A", "SLC39A11", "ZDHHC14", "NSF", "NEO1", "PDGFC", "KIFC3", "ATP8A1", "LDLRAD4", "GSAP", "PDGFRA", "APP", "ASAP1", "GNAQ", "OLFM3", "MAN1A2", "DOCK4", "MGAT5", "BICD1", "TTC3", "WLS", "VCAN", "EXT1", "TENM1", "DENND5A", "STX8", "SDC3", "PICALM", "CSGALNACT1", "TRAPPC9", "CLSTN2", "HERC1", "ATP8A2", "ACER3", "MYO6", "P3H2", "TBC1D5", "ASAP2", "NCAN", "LRBA", "FGFR2", "MACF1", "RTN3", "BIRC6", "LRP2", "SH3RF1", "SORL1", "SYNE1", "ASH1L", "SREBF1", "SREBF2", "UST", "PCSK6", "PSEN1", "ANGEL1", "ATXN2", "CAMKMT", "ERC1", "CALN1", "LPCAT2", "KCNS3", "RNF144A", "USP32", "CABP1", "TMEM165", "FUT9", "SERINC5", "B4GALNT4", "CCDC91", "CPQ", "PRKCE", "LZTR1", "CDK13", "GALNT17", "MYO18A", "ATP8B4", "CUX1", "PKD1", "DNM2", "SDC2", "DHCR24", "APC", "GALNT7", "GAD2", "CXCL14", "LRRK2", "SNX1", "PDXDC1", "WSCD1", "RAB30", "MYRF", "ADAM10", "CLCN5", "ZNF148", "FGFR3", "HIP1", "ABCA6", "ARHGEF2", "ST8SIA5", "COP1", "B4GALT1", "STS", "PLPP3", "RABEP2", "TDRD3", "GLCE", "ARHGAP32", "NEDD4", "CYTH1", "SPPL3", "CLASP1", "ST6GAL2", "ABCC4", "SIPA1L3", "EXOC3", "GNAI1", "HS3ST4", "DENND4B", "ARL17B", "ST6GALNAC3", "MAN1B1", "LRP1", "NHS", "MTUS1", "SPPL2B", "ARFGEF2", "RICTOR", "NDST3", "PCSK5", "SGMS1", "ARHGAP21", "TSC2", "CLVS2", "PICK1", "GOLGA7B", "SLC35B3", "CPE", "FNDC3A", "PDE4DIP", "WDR11", "RAB8A", "DACH1", "VPS13B", "FKRP", "RNF125", "ZDHHC21", "VTI1A", "MAPKAP1", "STX18", "EMID1", "CHST11", "TBC1D4", "COL26A1", "GIGYF2", "TNKS", "ZDHHC9", "GBF1", "GCNT2", "ICA1", "ARFGAP1", "UCHL3", "CAMSAP2", "KCNIP3", "ZFYVE1", "ARMH3", "ATP2C2", "RETREG1", "KIF13A", "AGRN", "DRAM2", "FBXW8", "NFE2L2", "RAB6A", "GOLGA4", "PRDM2", "CRACR2A", "PLCE1", "CD55", "TBC1D22A", "HTT", "LRP6", "GOLIM4", "NDST1", "HDAC5", "SRCAP", "KIAA0319L", "CLSTN3", "GALNT15", "MTOR", "SULF2", "PANX2", "PLAGL1", "PIK3R1", "AP1S2", "STRN3", "GPC4", "TAPBPL", "KCNJ6", "SLC9A8", "C1GALT1", "NECAB3", "B4GALT2", "PITPNB", "BACE1", "MALRD1", "PTGDS", "INPPL1", "ZDHHC11", "ERMAP", "HSPG2", "RAP1GAP", "KEL", "PIDD1", "APC2", "RAB3GAP1", "MAN2A2", "SYT17", "ATRN", "FEZ1", "DNM1L", "OSBPL9", "RNF24", "ZDHHC16", "CASD1", "SNX9", "MAN1C1", "HTR7", "COG5", "TMEM87A", "ZDHHC8", "GALNT9", "CSPG5", "ARFIP1", "NUBP1", "SCARA3", "KDR", "NPY", "CEP83", "PROS1", "HEATR5B")	GO
GO0010647: positive regulation of cell communication	6.01e-05	0.002165	0.557332	-0.3314	-1.33995	1505	c("ROBO2", "RIMS2", "GRM5", "NRG1", "GPR158", "SYT1", "GRIK2", "NRXN1", "MMD2", "PLCB1", "GRIN2A", "SLC24A2", "CHRM3", "TNR", "ERBB4", "GRIA3", "ANK3", "SNAP25", "GPC5", "AKAP6", "NTRK3", "RIMS1", "WWOX", "PTK2", "SIK3", "NEGR1", "PRKCB", "TMEM108", "NLGN1", "THRB", "CCDC88A", "SEMA5A", "PRKN", "GRIN2B", "MAP3K5", "LARGE1", "FAF1", "EFNA5", "RAPGEF4", "RNF220", "ZEB2", "NALCN", "PDE8A", "AMH", "IQCJ-SCHIP1", "AUTS2", "AKT3", "TNIK", "FOLH1", "NF1", "SPRED2", "ADRA1A", "CHD5", "NLK", "PRKCA", "SLCO3A1", "CAMTA1", "CACNG8", "ITGA8", "VAV2", "NEO1", "MAPK8", "PDGFC", "STK39", "TNS3", "ROBO1", "SLC8A3", "GRIA1", "GSK3B", "NTRK2", "PDGFRA", "APP", "MBD5", "MGAT5", "WLS", "CAMK2G", "SORCS3", "RASGRF2", "HOMER1", "MEF2C", "TENM1", "DDR2", "SEMA3E", "PICALM", "SLC4A8", "ANKRD17", "HIP1R", "AGO3", "ADGRV1", "CLSTN2", "DAAM2", "CALM3", "USP34", "MAP4K4", "BRAF", "NRGN", "TSPAN5", "RASGRF1", "FGFR2", "MACF1", "GAREM1", "SERPINE2", "ITPR1", "FBXW7", "PPP3CA", "IRAK2", "BCAR3", "NFAT5", "SH3RF1", "TBL1XR1", "SPRED1", "HTR2C", "ITGA2", "ROCK2", "SORL1", "BMPR1B", "RBPJ", "DOK5", "FER", "ZNF423", "LIPA", "DGKD", "WNK1", "USP32", "CA8", "CAMK2A", "ASXL1", "ERBB3", "ROR1", "CCBE1", "PRKCE", "SPAG9", "RNF13", "STXBP1", "SMAD3", "MYRIP", "LRRK2", "NETO1", "TELO2", "SMAD2", "LPAR1", "ADAM10", "SLC19A1", "SFPQ", "FGFR3", "HIP1", "CREBBP", "LGR4", "CDH13", "MCF2L", "BMP6", "RTN4", "TRIM62", "PLPP3", "GLCE", "LRP4", "NEDD4", "MAP2K7", "DKK2", "SPPL3", "CAPN10", "RAPGEF2", "PHIP", "BMPER", "SYT12", "BMPR2", "MTURN", "PLXNB1", "STAMBPL1", "CACNA1B", "TRIM44", "ULK3", "BMP2K", "MICU3", "ABL1", "ABHD17A", "VWF", "RELL2", "VAV3", "BTRC", "RICTOR", "ADCY8", "GRB10", "PTPRJ", "KIAA0319", "TSC2", "STX3", "BMPR1A", "PARP14", "PPP3CB", "AMBRA1", "SMURF2", "HGF", "NOD1", "CA2", "PDE8B", "MAPKAP1", "SLC38A9", "ASXL2", "DTNBP1", "SASH1", "DHX15", "GUCY1A2", "TNKS", "TAC1", "ZDHHC9", "CACNG3", "PAFAH1B1", "SHANK1", "GCNT2", "KIT", "CDKL5", "KSR1", "KMT2D", "NOS1", "CCDC88C", "GIPC1", "TPD52L1", "IGF1", "PTK7", "EPN2", "ANTXR1", "IGSF11", "HTR2A", "IKBKB", "MERTK", "FGF1", "UBE3A", "FGF2", "GPR137C", "NPTN", "ARHGEF10", "CRH", "CRACR2A", "TAOK3", "NR2C1", "SHANK2", "HTT", "LSM14A", "VEGFB", "ARHGAP6", "NDST1", "NID1", "LMCD1", "CLSTN3", "SMARCA4", "MTOR", "FFAR1", "SULF2", "PIK3R1", "PLEKHG5", "PAK1", "PTPN11", "SEMA4C", "SLC8A2", "USP50", "ADRA1D", "FRMD6", "FNIP1", "KANK1", "EP300", "CFLAR", "RGL2", "BMP7", "NKD1", "S100B", "UBE2K", "NRDC", "IQGAP1", "RAB3GAP1", "HDAC6", "PPP2R1B", "NEK10", "FNIP2", "RASGEF1A", "PIBF1", "CDON", "ACTN4", "AAK1", "PROX1", "CNTN2", "ACVR1", "GABBR1", "SNX5", "CRB2", "KDR", "PPARD", "NPY", "WNK2", "SOS1", "ITPKB", "PROS1", "CNTN6", "ADORA1", "ADAM22", "DDR1", "GLUD1", "MAD1L1", "INSR", "NPNT", "WDR59", "WNT7B", "RTN4R", "NECTIN2", "RNF111", "KCTD13", "ITGB1", "CCAR2", "GRM4", "PFKFB2", "DCDC2", "SPIN1", "MAP2K6", "MRAP2", "CDC73", "SBNO1", "BAX", "NR2C2", "MAL", "SLC1A1", "LGR5", "LAMB2", "CDH2", "JAG2", "CA7", "NOTCH1", "ITGAV", "VSNL1", "RELN", "VEGFA", "DCN", "KSR2", "BRCC3", "GLIPR2", "PCP4")	GO
GO0023061: signal release	6.02e-05	0.002167	0.557332	-0.40276	-1.54218	399	c("RIMS2", "GPR158", "SYT1", "NRXN1", "PLCB1", "CHRM3", "SNAP25", "RIMS1", "PRKCB", "NLGN1", "PRKN", "ERC2", "EFNA5", "RAPGEF4", "PTPRN2", "MCTP1", "PPFIA2", "NF1", "VGF", "PRKCA", "PCLO", "RPH3A", "WLS", "CAMK2G", "CADPS2", "MEF2C", "SLC4A8", "STXBP5", "CALM3", "BRAF", "ITPR1", "PPP3CA", "HTR2C", "SREBF1", "PSEN1", "RFX3", "CPLX1", "CAMK2A", "PRKCE", "STXBP1", "MYRIP", "LRRK2", "CACNB4", "GNAO1", "SMAD2", "TRPV6", "BMP6", "BRSK1", "KLF7", "CAPN10", "ABCC4", "KCNB1", "SYT12", "CACNA1B", "GNAI1", "MICU3", "CASK", "BMP8A", "PCSK5", "ADCY8", "SCRIB", "CADPS", "PPP3CB", "PICK1", "CPE", "SYN2", "ADCY5", "PDE8B", "SNX19", "DTNBP1", "TAC1", "SYP", "UNC13A", "HTR2A", "SYN3", "CRH", "SLC8B1", "FBXL20", "EPHA5", "LIN7A", "STXBP3", "FFAR1", "RAPGEF3", "PTPN11", "SLC16A2", "NRXN2", "BEST1")	GO
GO0002456: T cell mediated immunity	6.1e-05	0.00219	0.557332	0.516426	1.90841	92	c("KDM5D", "HLA-A", "HLA-C", "CD81", "HLA-B", "TRAF6", "HSPD1", "KLRD1", "HPRT1", "ZBTB1", "USP5", "MALT1", "BTN3A2", "CD8A", "EBAG9", "HLA-E", "B2M", "AZGP1", "SCART1", "RAB27A")	GO
GO0051924: regulation of calcium ion transport	6.27e-05	0.002242	0.538434	-0.48441	-1.72353	172	c("RYR2", "SLC8A1", "DMD", "PDE4B", "AKAP6", "PDE4D", "CACNB2", "ATP2B1", "CACNA2D1", "CACNA1C", "ANK2", "CACNA1D", "CAMK2G", "HOMER1", "CALM3", "UBR3", "PPP3CA", "SPG7", "TRPC3", "CAMK2A", "PRKCE", "MYLK", "ATP1A2", "BCL2", "ABL1", "CASK", "ATP1B1", "PPP3CB", "NOS1", "ATP2C2", "PLCG1", "CRH", "CRACR2A", "SLC8B1", "HTT", "STIM2", "FFAR1", "PLPP4", "BEST1", "TRPV3", "ASPH", "TRPC1", "SESTD1", "NOS1AP", "BAX", "JPH3", "TSPO", "PKD2", "CAMK2B", "PPP3CC", "PACSIN3", "SNCA", "BIN1", "HOMER3", "HES1", "CCL2")	GO
GO0140115: export across plasma membrane	6.27e-05	0.002242	0.538434	-0.60509	-1.90795	70	c("SLC8A1", "DLG1", "NEDD4L", "SLC4A4", "ATP2B1", "KCNT2", "TF", "SLC8A3", "KCNIP1", "CALM3", "SLC27A1", "NEDD4", "ATP1A2", "ABCC4", "KCNB1", "TMEM163", "ATP1B1")	GO
GO0016595: glutamate binding	6.43e-05	0.002294	0.538434	-0.93674	-1.83144	7	c("GRM7", "GRIN2B")	GO
GO0046390: ribose phosphate biosynthetic process	6.58e-05	0.002344	0.538434	0.454115	1.80472	146	c("ATP5F1E", "ATP5ME", "NDUFB7", "ATP5F1D", "NDUFS5", "NDUFB10", "GUK1", "NDUFA1", "NDUFC2", "NME2", "NDUFB4", "VCP", "NDUFC1", "ATP5IF1", "NDUFA3", "ATP5PF", "HPRT1", "NDUFV2", "COX11", "ATP5MC3", "ATP5PD", "NDUFS1", "ATP5F1A", "NDUFB2", "ATP5MC2", "ATP5F1B", "PPAT", "NUDT2", "UPP2", "NDUFS8", "NDUFA12", "NDUFB6", "NDUFA8", "GUCY1B1", "RFK", "STOML2", "ENO1", "AK3", "PAICS", "NME3", "PRPS1", "NDUFS7", "PINK1", "NME6", "ADCY10", "AK1", "SDHC", "NDUFA5", "NDUFV1", "ATP5MG", "IMPDH1", "NDUFB11", "NDUFA13", "ATP5MC1", "FAM3A", "AK4", "AK9")	GO
GO0070160: tight junction	6.59e-05	0.002344	0.538434	-0.53627	-1.79586	104	c("FRMD4A", "ANK3", "MAGI1", "DLG1", "MAGI2", "FRMD4B", "TJP1", "MICALL2", "ASH1L", "MAP3K1", "APC", "FRMPD2", "ARHGEF2", "STRN", "CYTH1", "CLMP", "RAPGEF2", "SIPA1L3", "NHS", "NPHP4", "MAGI3", "MPDZ", "LIN7A", "AMOT", "TJP2", "SYMPK", "RAB13", "ILDR2", "JAM2", "AFDN", "CLDND1")	GO
GO0140098: catalytic activity, acting on RNA	6.71e-05	0.002381	0.538434	0.35676	1.56012	334	c("DDX3Y", "DIS3", "ALKBH5", "ADAR", "DDX18", "TRMT1L", "TDRD9", "EIF4H", "THUMPD3", "EIF4A1", "TYW5", "METTL6", "DDX21", "TGS1", "PUS10", "PTRH2", "METTL4", "METTL5", "POLR1D", "NSUN2", "RPP30", "SLU7", "POLR2E", "ADAT1", "FXR1", "NSUN6", "THUMPD2", "PPP1R8", "SAMHD1", "POLR1C", "DDX3X", "YARS2", "PSTK", "TYW3", "ZCCHC4", "NSUN5", "CNOT6L", "ZC3H12B", "MEPCE", "ADARB2", "POLR2A", "AZGP1", "FARSB", "NARS2", "DDX60L", "CNOT8", "DHX58", "PRIMPOL", "POLR2L", "N4BP1", "AQR", "SLFN5", "POLR3B", "POLR3G", "RARS2", "FBLL1", "DDX42", "POLR2C", "PUS7", "DIMT1", "DDX1", "RTCA", "ENDOV", "ETF1", "PLD6", "POLR3A", "LACTB2", "NUDT12", "INTS11", "G3BP1", "DHX30", "POLR2B", "DDX24", "DDX59", "TRIT1", "TRMT1", "BUD23", "BCDIN3D", "RNMT", "DDX60", "DTWD1", "IFIH1", "ERN1", "CRCP", "TUT7", "AARS2", "RNASEL", "DDX6", "EXD2", "DBR1", "TRMT61B", "MED21", "NYNRIN")	GO
GO0002449: lymphocyte mediated immunity	6.76e-05	0.002394	0.538434	0.406025	1.69261	206	c("KDM5D", "HLA-A", "TUBB4B", "PRDX1", "HLA-C", "CD81", "HLA-B", "TRAF6", "HSPD1", "KLRD1", "TRAF3IP2", "RNF168", "HPRT1", "MSH6", "ZBTB1", "RIF1", "SERPINB9", "CLU", "CEBPG", "TUBB", "USP5", "CLEC2A", "MALT1", "CRK", "HAVCR2", "BTN3A2", "CD8A", "EBAG9", "C1QB", "C1QBP", "HLA-E", "MSH2", "B2M", "AZGP1", "SCART1", "LIG4", "RAB27A", "GRB2", "LAMP1", "RNF8", "BCL10", "CD74", "CR1L", "EXOSC6", "ARRB2", "IL27RA", "RSAD2", "MAPK3", "BCL6", "STAT6", "SWAP70", "PMS2", "TCIRG1", "NBN", "HLA-DRB1", "FCER1G", "NDFIP1", "APLF", "BTN3A3", "ZP3", "FCGR2B", "STX7", "ICAM1", "IL1B", "AHR", "IL4R", "BATF", "TNFRSF1B", "CR1", "MR1", "FCGR1A", "HLA-F", "CD80", "FCGR2A")	GO
GO0047555: 3',5'-cyclic-GMP phosphodiesterase activity	6.9e-05	0.002437	0.538434	-0.81233	-1.97752	18	c("PDE10A", "PDE7B", "PDE4B", "PDE1A", "PDE4D", "PDE1C", "PDE8A")	GO
GO0007043: cell-cell junction assembly	6.93e-05	0.002442	0.538434	-0.52033	-1.77654	120	c("CNTNAP2", "CDH18", "DLG1", "CDH10", "CDH11", "CDH12", "ANK2", "CDH8", "PRKCA", "PKP4", "UGT8", "TJP1", "CDH9", "MICALL2", "ROCK2", "FER", "CDH20", "CDH6", "EPB41L3", "APC", "FRMPD2", "CDH13", "STRN", "NPHP4", "FKRP", "MPDZ", "CDH19", "PTPRO", "IKBKB", "HDAC7")	GO
GO0016301: kinase activity	7.32e-05	0.002575	0.538434	-0.37512	-1.47297	633	c("MMD2", "ERBB4", "DLG2", "DGKB", "PRKG1", "NTRK3", "PTK2", "DCLK1", "SIK3", "PRKCB", "KALRN", "DLG1", "MAST4", "MAP3K5", "AK5", "AKT3", "TNIK", "DCLK2", "CDC42BPA", "CHKA", "ALK", "NLK", "PRKCA", "NUAK1", "TNK2", "SRPK2", "MAPK8", "STK39", "GSK3B", "DGKI", "NTRK2", "PDGFRA", "AATK", "CAMK2G", "STK32B", "ADK", "DDR2", "PIP5K1B", "EPHB1", "MAP4K4", "BRAF", "PAPSS2", "CDK6", "FGFR2", "IRAK2", "CAMK1D", "MAP4K5", "CDK19", "ROCK2", "BMPR1B", "MAPK10", "FER", "CDK18", "MAST2", "DGKD", "WNK1", "CAMK2A", "ERBB3", "ROR1", "PRKCE", "CDK13", "DGKG", "PRKACB", "MAP3K1", "MYLK", "STK10", "PAK5", "SIK2", "LRRK2", "PAN3", "FGFR3", "STK31", "BRSK1", "DGKZ", "MAP2K7", "EPHA7", "MAP2K5", "TTN", "BMPR2", "PRKCQ", "ULK3", "BMP2K", "CDK17", "PIK3C2B", "EPHA3", "ABL1", "CASK", "CAMK4", "HUNK", "PI4KA", "TESK2", "SGMS1", "MARK3", "TRIO", "BMPR1A", "SGK1", "NRBP2", "CDK14", "SGK2", "TRPM7", "MAGI3", "CAMKK2", "KIT", "ULK2", "CDKL5", "EPHB6", "KSR1", "DYRK1A", "DCAKD", "PAK3", "PTK7", "IKBKB", "MERTK", "STK17A", "BCR", "EFEMP1", "TAOK3", "RIOK1", "ABL2", "EPHA5", "TBCK", "GK5", "TTBK1", "TLK1", "MTOR", "PIK3R1", "PAK1", "GALK2", "TJP2", "NEK10", "AAK1", "GRK3", "ACVR1", "MAP3K9", "DGKH", "PEAK1", "KDR", "COQ8A", "WNK2", "ITPKB", "MARK1", "TEC", "DDR1", "CDK8", "MAST3", "INSR", "FRK", "MAP3K13", "NRP2", "PFKFB2", "MAP2K6", "MOK", "CAD", "MVK", "MKNK1", "PIK3C3")	GO
GO0051480: regulation of cytosolic calcium ion concentration	7.38e-05	0.002588	0.538434	-0.64753	-1.95157	52	c("RYR2", "GRM5", "ERC2", "CACNB2", "ATP2B1", "SLC8A3", "ITPR1", "ATP2B2", "TRPC3", "TMEM178A", "CACNB4", "ADCY8", "RYR1", "SLC8B1", "TRPC5", "SLC8A2", "ASPH", "TRPC1", "NPY", "ADORA1", "TRPC7", "TSPOAP1")	GO
GO2001243: negative regulation of intrinsic apoptotic signaling pathway	7.37e-05	0.002588	0.538434	0.510187	1.87271	88	c("HSPA1A", "TMBIM6", "HSPB1", "DNAJA1", "HERPUD1", "GRINA", "PARK7", "TPT1", "RRM2B", "NOL3", "SELENOS", "CLU", "SIRT1", "RRN3", "OPA1", "PTPN1", "HIF1A", "ENO1", "MIF", "TRAP1", "DDX3X", "BAG5", "CA3", "PINK1", "FIGNL1", "YBX3", "NOC2L", "BID", "HYOU1", "CD44")	GO
GO0005272: sodium channel activity	7.41e-05	0.002592	0.538434	-0.66836	-1.956	44	c("ASIC2", "GRIK2", "GRIK1", "SCN2A", "NALCN", "SCN1A", "HCN1", "SCN8A", "TPCN1", "TRPM2", "KCNK1", "GRIK4", "HCN2")	GO
GO0099507: ligand-gated monoatomic ion channel activity involved in regulation of presynaptic membrane potential	7.51e-05	0.002623	0.538434	-0.84383	-1.94013	14	c("GRIK2", "GRIA3", "GRIN2B", "GRIA4", "GABRB1", "GRIA1", "GRIK4")	GO
GO0032835: glomerulus development	7.53e-05	0.002626	0.538434	-0.62372	-1.9137	58	c("MAGI2", "KIRREL3", "EGR1", "MYO1E", "PDGFRA", "EXT1", "MEF2C", "PPP3CA", "ASXL1", "LGR4", "BCL2", "BASP1", "PTPRO", "PLCE1", "NID1", "SULF2", "CFLAR", "BMP7", "IQGAP1", "MTSS1", "COL4A3", "LAMB2", "NOTCH1")	GO
GO1905897: regulation of response to endoplasmic reticulum stress	7.55e-05	0.002627	0.538434	0.509303	1.86946	88	c("HSPA1A", "TMBIM6", "HSPA5", "SERINC3", "UBQLN2", "BCAP31", "HERPUD1", "GRINA", "PARK7", "TMEM33", "SELENOS", "UBQLN1", "CLU", "UBXN1", "NFE2L1", "CREBRF", "SIRT1", "OPA1", "STUB1", "PTPN1", "NR1H3", "PPP1R15B", "BCL2L11", "NR1H2", "COPS5", "PTPN2", "EIF2AK3", "HYOU1", "USP25", "RNF185", "DNAJB9", "MBTPS2")	GO
GO0098657: import into cell	7.75e-05	0.002689	0.538434	-0.35854	-1.42158	781	c("NRG1", "SLC8A1", "SLC24A2", "SLC1A2", "SNAP25", "LRP1B", "CACNA1A", "PTK2", "TMEM108", "SH3GL3", "NLGN1", "DLG1", "MAGI2", "XKR4", "CARMIL1", "NEDD4L", "PRKN", "ELMO1", "RABGAP1L", "RNF220", "MCTP1", "KCNQ3", "SGIP1", "CACNA2D1", "FNBP1", "CACNA1C", "ANK2", "SLC12A2", "TRPM1", "ABCA2", "SLC39A11", "HCN1", "TNK2", "VAV2", "STK39", "MYO1E", "XKR6", "TF", "ATP8A1", "SLC8A3", "GRIA1", "DNAJC6", "APP", "CACNA1D", "BICD1", "PICALM", "HIP1R", "BTBD9", "MEGF10", "CALM3", "MYO5A", "MYO6", "TBC1D5", "SLC27A1", "PPP3CA", "LRP2", "ADGRB1", "CAMK1D", "RIN2", "ITGA2", "SORL1", "PSEN1", "ATXN2", "LIPA", "DNM3", "AHI1", "DGKD", "MYO1D", "SH3KBP1", "PRKCE", "MYO18A", "DNM2", "MYLK", "SLC9A9", "TRPM2", "OPHN1", "GPM6B", "LRRK2", "SNX1", "LPAR1", "CLCN5", "SLC19A1", "HIP1", "NUMB", "SLC27A6", "TRPV6", "RHOJ", "CDH13", "RABEP2", "LRP4", "NEDD4", "ATP1A2", "UNC13D", "CBLB", "KCNJ4", "MICALL1", "CACNA1B", "DENND1A", "BMP2K", "EHBP1", "EPHA3", "ABL1", "LRP1", "VAV3", "REPS2", "ITCH", "PTPRJ", "ATP1B1", "SCRIB", "TSC2", "SYNJ2", "FCHSD2", "PPP3CB", "PICK1", "HCN2", "CLCN2", "SLC6A1", "EEA1", "SMAP1", "DTNBP1", "SLC6A7", "CD22", "DOCK1", "SYP", "ARFGAP1", "DNAJC13", "NOS1", "KCNJ3", "FNBP1L", "LRRC8B", "EPN2", "MERTK", "UBE3A", "CACNA1E", "RABEP1", "MKLN1", "BCR", "LRP8", "ABL2", "COLEC11", "LRP6", "KIAA0319L", "PAK1", "ARHGAP25", "SLC16A2", "PLPP4", "SLC8A2", "MFGE8", "KCNJ6", "TRPV3", "CACNA1I", "INPPL1", "SGSM3", "HSPG2", "RAP1GAP", "DPYSL2", "SYT17", "DNM1L", "PLD2", "AAK1", "CNTN2", "GRK3", "SNX5", "SNX9")	GO
GO0031072: heat shock protein binding	7.89e-05	0.002733	0.538434	0.481006	1.83019	110	c("HSPA1A", "FKBP4", "PTGES3", "DNAJB1", "ST13", "DNAJA4", "HSPA5", "DNAJA1", "HSPA8", "STIP1", "AHSA1", "CHORDC1", "HSPA9", "DNAJB6", "CDC37L1", "BCOR", "DNAJB2", "HSP90AB1", "DNAJC18", "FKBP5", "DNAJC9", "PDXP", "STUB1", "DNAJC10", "METTL21A", "HIF1A", "GUCY1B1", "KPNB1", "HSF1", "APAF1", "CREB1", "PPID", "ZFP36", "EIF2AK3", "METTL23", "BAG2", "DNAJB9", "SACS")	GO
GO0034620: cellular response to unfolded protein	7.94e-05	0.002745	0.538434	0.512558	1.91372	96	c("HSPA1A", "TMBIM6", "HSPA5", "HSPD1", "HERPUD1", "SERP1", "VCP", "TMEM33", "EDEM3", "SELENOS", "EIF2S1", "BAG3", "RHBDD2", "OPTN", "CREBRF", "SIRT1", "ERLEC1", "STUB1", "DNAJC10", "PTPN1", "PPP1R15B", "BCL2L11", "SERP2", "COPS5", "HSF1", "PTPN2", "CREBZF", "RPAP2", "ATF3", "EIF2AK3", "CCND1", "PARP16", "DNAJB9", "MBTPS2", "EIF2AK2")	GO
GO0030307: positive regulation of cell growth	8.03e-05	0.002773	0.538434	-0.51163	-1.77466	138	c("RIMS2", "DSCAM", "NRG1", "SYT1", "AKAP6", "NTRK3", "RIMS1", "SEMA5A", "NEDD4L", "PRKN", "EFNA5", "SHTN1", "MAP1B", "NTN1", "BCL11A", "MACF1", "SMURF1", "ADAM10", "MAP2K5", "BMPR2", "BCL2", "RICTOR", "MAPKAP1", "PAFAH1B1", "INO80", "CDKL5", "IGF1", "UNC13A", "GOLGA4", "TRPC5", "MTOR", "PAK1", "CPNE9")	GO
GO0006417: regulation of translation	8.21e-05	0.002814	0.538434	0.352388	1.53517	327	c("EIF1", "SRP9", "EIF5", "HSPB1", "CALR", "PURB", "RRAGA", "CNBP", "CNOT9", "ZNF706", "MAP3K20", "ALKBH5", "SERP1", "KRT17", "PAIP1", "EIF1B", "NPM1", "MAGOH", "EIF4H", "EIF5A", "GEMIN5", "TOB1", "IGFBP5", "MAPKAPK5", "SSB", "ABCE1", "EIF2S1", "PAIP2B", "METTL5", "EIF4E1B", "PAIP2", "PABPC1", "RGS2", "GAPDH", "HTATIP2", "MTIF2", "UHMK1", "EIF2A", "YTHDF1", "PURA", "MTPN", "PKM", "RPS4X", "FXR1", "CAPRIN1", "USP5", "MKNK2", "NCBP1", "YTHDF3", "SELENOT", "PPP1R15B", "RBM8A", "EIF2AK4", "CSDE1", "TRAP1", "TRNAU1AP", "GUF1", "DDX3X", "EIF2AK1", "ZCCHC4", "YTHDF2", "C1QBP", "PINK1", "FOXO3", "NSUN5", "CNOT6L", "RHEB", "ZFP36", "EIF2AK3", "YBX3", "CNOT8", "EIF3E", "PRKCH", "PTCD3", "RBM4B", "PARP16", "BZW2", "UCN", "EIF4E2", "EIF4ENIF1", "EIF2AK2", "CAPRIN2", "EIF4G2", "PUS7", "DDX1", "SERBP1", "ETF1", "EIF4EBP2", "BANK1", "THBS1", "FBXO4", "GSPT1", "PML", "APLP1", "PPP1CA", "TCOF1", "PRKDC", "GPR155", "IREB2", "PA2G4", "NGDN", "DDX6", "LAMTOR1", "EIF5B", "ELAVL1", "TIA1", "LRPPRC", "ELP2", "HNRNPU", "CNOT11", "RACK1", "SEPSECS", "SESN2", "METAP1", "EIF3B", "NCBP2", "RBM4", "EIF6", "EIF4E", "ELP1", "CYFIP1", "IMPACT", "OTUD6B", "BTG2", "CSNK2A1", "MTG2", "ALKBH3")	GO
GO0031012: extracellular matrix	8.22e-05	0.002814	0.538434	-0.41733	-1.58167	348	c("COL19A1", "MMP16", "TNR", "COL11A1", "SPOCK3", "EDIL3", "NAV2", "DLG1", "EFNA5", "PTPRZ1", "NCAM1", "HPSE2", "FLRT2", "COL16A1", "NTN1", "VCAN", "SDC3", "COL18A1", "COL9A2", "P3H2", "NCAN", "SERPINE2", "ELN", "SPOCK1", "VWC2", "ADAMTS18", "SPON1", "PCSK6", "FREM2", "FRAS1", "FBN1", "FBLN7", "CCBE1", "SDC2", "COL9A3", "COL5A3", "EMILIN2", "CDH13", "NTN4", "SEMA3B", "ERBIN", "BMPER", "TIMP2", "COL9A1", "CASK", "VWF", "RELL2", "ADAMTS6", "DST", "CRISPLD2", "EMID1", "ADAMTS19", "COL26A1", "MMP17", "TIMP3", "ADAM11", "AGRN", "FGF1", "COL4A1", "EFEMP1", "COL21A1", "NID1", "MFGE8", "MMP28", "FREM1", "FBN2", "COL4A5", "HSPG2", "ABI3BP", "ADAM19", "SERAC1", "GPC1", "NPNT", "THBS2", "COL4A3", "ADAMTSL2", "LOXL2", "DMBT1", "MMP26", "ADAMTS9", "COL12A1", "GLG1", "LAMB2", "CDH2", "MST1", "RELN", "VEGFA", "CHADL", "CBLN4", "DCN")	GO
GO0050954: sensory perception of mechanical stimulus	8.2e-05	0.002814	0.538434	-0.50153	-1.76268	154	c("GRM7", "ASIC2", "MBP", "PCDH15", "CNTN5", "COL11A1", "LHFPL3", "NAV2", "THRB", "LARGE1", "PIEZO2", "SCN1A", "KCNQ3", "SOBP", "CACNA1D", "ADGRV1", "MYO6", "SERPINE2", "LRP2", "ITGA2", "ATP2B2", "ROR1", "SRRM4", "USH1C", "CCDC50", "KIAA0319", "ANKRD24", "SPTBN4", "TMC7", "KIT", "NIPBL", "HTR2A", "TMTC4")	GO
GO0051015: actin filament binding	8.18e-05	0.002814	0.538434	-0.47512	-1.68807	169	c("CTNNA2", "CTNNA3", "CLMN", "FMNL2", "CACNB2", "ABLIM1", "NEBL", "SHTN1", "CLASP2", "ABLIM3", "MYO1E", "HIP1R", "MYO5A", "MYO6", "MICALL2", "MACF1", "MYO9B", "SYNE1", "SHROOM3", "MYO1D", "MYO18A", "LIMA1", "PPP1R9A", "HIP1", "ADD3", "TTN", "SHROOM4", "ABL1", "MYH11", "SPTBN4", "PICK1", "AIF1L", "IQGAP2", "ABLIM2", "SPTB", "TPM2", "SPTBN1", "MPRIP", "ANTXR1", "PLS3", "PLEC", "MYO16", "ABL2", "ACTN2", "MYH3", "SPTBN2", "ERMN", "MYO9A", "IQGAP1", "MYH14", "PLS1", "ACTN4", "SHROOM1", "CORO2B", "TRIOBP" )	GO
GO0043954: cellular component maintenance	8.36e-05	0.002857	0.538434	-0.59279	-1.87392	71	c("RIMS2", "RIMS1", "ADGRB3", "DLG1", "GRIN2B", "ERC2", "PPFIA2", "CSMD2", "PCLO", "KIFC3", "PRICKLE1", "TJP1", "APP", "HOMER1", "PLXNA4", "ERC1", "ZNF804A", "CBLN2", "OPHN1")	GO
GO0008037: cell recognition	8.43e-05	0.002875	0.538434	-0.54112	-1.82041	107	c("ROBO2", "OPCML", "DSCAM", "CNTNAP2", "CNTN4", "NTM", "NRCAM", "DLG1", "SEMA5A", "DSCAML1", "CADM1", "NCAM2", "PALLD", "ROBO1", "APP", "VCAN", "EXT1", "MEGF10", "EPHB1", "ADGRB1", "MYO18A", "GAP43", "B4GALT1", "RTN4", "EPHA3", "PLXND1", "EMB")	GO
GO0016079: synaptic vesicle exocytosis	8.47e-05	0.002883	0.538434	-0.56025	-1.85517	97	c("RIMS2", "SYT1", "SNAP25", "RIMS1", "PRKCB", "NLGN1", "ERC2", "PPFIA2", "PCLO", "RPH3A", "CADPS2", "SLC4A8", "STXBP5", "CALM3", "BRAF", "PPP3CA", "PSEN1", "CPLX1", "STXBP1", "LRRK2", "CACNB4", "BRSK1", "SYT12", "CACNA1B", "CASK", "SCRIB", "CADPS", "DTNBP1", "SYP", "UNC13A", "FBXL20", "STXBP3", "RAB3GAP1", "UNC13C", "CSPG5", "NPY", "SYT9", "SYT5")	GO
GO0005001: transmembrane receptor protein tyrosine phosphatase activity	8.71e-05	0.00296	0.538434	-0.82383	-1.98463	17	c("PTPRD", "PTPRG", "PTPRK", "PTPRT", "PTPRN2", "PTPRZ1", "PTPRM", "PTPRE", "PTPRA", "PTPRR", "PTPRO")	GO
GO0007613: memory	8.87e-05	0.003005	0.538434	-0.52809	-1.79006	114	c("CSMD1", "PLCB1", "GRIN2A", "SLC24A2", "SCN2A", "LARGE1", "ATXN1", "KCTD16", "ITGA8", "SLC8A3", "GRIA1", "CPEB3", "APP", "SORCS3", "BTBD9", "RASGRF1", "GABRB3", "PSEN1", "RCAN2", "PAK5", "NETO1", "CIC", "BRINP1", "CAMK4", "ADCY8", "PPP3CB", "SGK1", "ROGDI", "SLC6A1", "VPS13B", "MAP1A", "DTNBP1", "TAC1", "RCAN1", "SHANK1", "CAMK2N1", "HTR2A")	GO
GO0045927: positive regulation of growth	8.87e-05	0.003005	0.538434	-0.46702	-1.6915	205	c("RIMS2", "DSCAM", "NRG1", "SYT1", "PLCB1", "ERBB4", "AKAP6", "NTRK3", "RIMS1", "SEMA5A", "NEDD4L", "PRKN", "EFNA5", "SHTN1", "MAP1B", "NTN1", "MEF2C", "ATP8A2", "BCL11A", "FGFR2", "MACF1", "RBPJ", "SMURF1", "ADAM10", "MAP2K5", "BMPR2", "BCL2", "ZFPM2", "BASP1", "RICTOR", "BMPR1A", "SPTBN4", "MAPKAP1", "PAFAH1B1", "INO80", "NIPBL", "CDKL5", "IGF1", "UNC13A", "AGRN", "FGF2", "GOLGA4", "TRPC5", "MTOR", "PAK1", "CPNE9", "SYT17", "PLS1", "PROX1", "SLC25A33", "PPARD", "INSR", "MAP3K13")	GO
GO0060415: muscle tissue morphogenesis	9.03e-05	0.003051	0.538434	-0.64516	-1.92759	50	c("RYR2", "NRG1", "COL11A1", "FGFR2", "LRP2", "RBPJ", "MYLK", "UBE4B", "TTN", "ZFPM2", "BMPR1A")	GO
GO0098771: inorganic ion homeostasis	9.09e-05	0.003066	0.538434	-0.39344	-1.51516	427	c("RYR2", "GRM5", "GRIK2", "KCNMA1", "SLC8A1", "PLCB1", "SLC24A2", "DMD", "ANK3", "SGCD", "AKAP6", "PRKCB", "PDE4D", "SLC24A3", "ERC2", "CACNB2", "ATP2B1", "TMTC2", "RYR3", "CACNA1C", "ANK2", "SLC12A2", "NEO1", "STK39", "TF", "SLC8A3", "APP", "EXT1", "PICALM", "PACS2", "BTBD9", "CALM3", "ITPR1", "SMAD9", "HTR2C", "PSEN1", "ITPR2", "ATP2B2", "TRPC3", "WNK1", "PLCH2", "TMEM165", "PRKCE", "TMEM178A", "TRPM2", "CACNB4", "PLCB4", "TRPV6", "PLCL1", "BMP6", "ATP1A2", "COMMD1", "BCL2", "MICU3", "ABL1", "ADCY8", "ATP13A4", "ATP1B1", "BMPR1A", "THADA", "TRPM7", "CNNM2", "GLRX3", "SLC12A9", "ATP2C2", "RYR1", "HTR2A", "FGF2", "NPTN", "PLCG1", "TMTC4", "SLC8B1", "PLCE1", "HTT", "TRPC5", "STIM2")	GO
GO0051208: sequestering of calcium ion	9.17e-05	0.003087	0.538434	-0.55184	-1.84191	102	c("RYR2", "SLC8A1", "PLCB1", "DMD", "AKAP6", "PDE4D", "RYR3", "CACNA1C", "ANK2", "CALM3", "ITPR1", "HTR2C", "PSEN1", "ITPR2", "PLCH2", "PRKCE", "TRPM2", "PLCB4", "PLCL1", "ATP1A2", "ABL1", "RYR1", "HTR2A", "FGF2", "PLCG1", "SLC8B1", "PLCE1", "HTT")	GO
GO0010810: regulation of cell-substrate adhesion	9.25e-05	0.003107	0.538434	-0.46893	-1.68776	191	c("LIMCH1", "PTK2", "EDIL3", "CARMIL1", "EFNA5", "NF1", "UTRN", "CLASP2", "COL16A1", "GSK3B", "SEMA3E", "PHLDB2", "DLC1", "ANKRD28", "MAP4K4", "BRAF", "CDK6", "MACF1", "SPOCK1", "VWC2", "RIN2", "ROCK2", "WDPCP", "DOCK5", "PRKCE", "SMAD3", "GPM6B", "CDH13", "PLPP3", "PREX1", "CLASP1", "UNC13D", "PTPRA", "BCL2", "EPHA3", "ABL1", "CASK", "RELL2", "ARHGEF7", "PTPRJ", "COL26A1", "DOCK1", "GCNT2", "PTPRO", "RASA1", "PLEKHA2", "ARHGAP6", "NID1", "PIK3R1", "KANK1", "MELTF", "ABI3BP", "ACTN4", "PEAK1", "CSPG5", "CORO2B", "KDR", "TRIOBP", "NPY", "DDR1", "NPNT", "SPRY4")	GO
GO0034101: erythrocyte homeostasis	9.27e-05	0.003109	0.538434	0.453459	1.7737	132	c("HSPA1A", "PRDX1", "THRA", "RAC1", "HSPA9", "CHMP5", "ADAR", "SLC25A40", "ATP5IF1", "ISG15", "TMEM14C", "FECH", "STAT1", "CEBPG", "NFE2L1", "P4HTM", "HIF1A", "HEATR3", "MAFB", "UBA5", "RB1", "HMGB2", "PTPN2", "FOXO3", "ZFP36", "B2M", "DMTN", "ZBTB7A", "MAPK14", "KAT7", "SENP1", "SFXN1", "INHBA", "ID2", "LYAR", "TRIM58", "SH2B3", "PRKDC", "IREB2", "HSPA1B", "BCL6", "ALAS1", "CITED2", "DYRK3", "HNRNPU", "TGFBR3", "ACVR1B", "BPGM", "FAM210B", "ANKRD54", "IKZF1", "TMOD3")	GO
GO0030155: regulation of cell adhesion	9.49e-05	0.003176	0.538434	-0.36637	-1.44135	650	c("DSCAM", "NRG1", "MBP", "TNR", "ANK3", "MAGI1", "DAB1", "PRKG1", "FRMD5", "LIMCH1", "PTK2", "EDIL3", "DLG1", "CARMIL1", "SEMA5A", "FAF1", "EFNA5", "NF1", "UTRN", "ARID1B", "TENM3", "KIF26B", "CLASP2", "PRKCA", "NUAK1", "PKP4", "COL16A1", "GSK3B", "TJP1", "SEMA3E", "PHLDB2", "DLC1", "MEGF10", "ANKRD28", "MAP4K4", "BRAF", "CDK6", "MACF1", "SERPINE2", "SPOCK1", "PPP3CA", "NFAT5", "VWC2", "RIN2", "ADAMTS18", "ITGA2", "ROCK2", "RBPJ", "WDPCP", "SEMA6A", "WNK1", "FUT9", "ERBB3", "DOCK5", "PRKCE", "PKD1", "CELSR2", "SMAD3", "GPM6B", "ADAM10", "EMILIN2", "CDH13", "DUSP1", "BMP6", "SMARCD2", "PLPP3", "PREX1", "CYTH1", "CLASP1", "EPHA7", "MAP2K5", "UNC13D", "CBLB", "PPP1R12A", "PTPRA", "PRKCQ", "PLXNB1", "BCL2", "EPHA3", "ABL1", "CASK", "DUSP10", "IL2RA", "RELL2", "ETS1", "VAV3", "ITCH", "ARHGEF7", "PLXND1", "PTPRJ", "SCRIB", "STX3", "ARID1A", "CD276", "AMBRA1", "NR4A3", "ZDHHC21", "COL26A1", "DOCK1", "SMARCC1", "GCNT2", "PTPRO", "RASA1", "IGF1", "HTR2A", "PLEKHA2", "IL4I1", "CD55", "ABL2", "ARHGAP6", "NID1", "SMARCA4", "MTOR", "PIK3R1", "PTPN11", "KANK1", "EP300", "SOX13", "BMP7", "MELTF", "HSPG2", "RAP1GAP", "ABI3BP", "ACTN4", "PEAK1", "CSPG5", "CORO2B", "KDR", "TRIOBP", "NPY", "ITPKB", "ADAM19", "ADAM22", "DDR1", "MAD1L1", "NPNT", "PAWR", "SMARCD1", "PBRM1", "SPRY4", "ST3GAL4", "ILDR2", "AP3D1", "SMARCA2", "AFDN", "TESC", "SMAD7", "LAMB2", "JAG2", "NOTCH1", "ITGAV")	GO
GO0035418: protein localization to synapse	9.63e-05	0.003216	0.538434	-0.57963	-1.88695	86	c("ASIC2", "NRXN1", "GRIN2A", "ERBB4", "DLG2", "GPC6", "TMEM108", "NLGN1", "DLG1", "LRRC7", "PCLO", "GPSM2", "GRIP1", "GPHN", "VWC2", "KIF5C", "CPLX1", "CNIH3", "EPB41L3", "NETO1", "ADAM10", "SCRIB", "STX3", "RAB8A", "MAP1A", "CACNG3", "SHANK1", "STAU2", "NETO2", "CLSTN3", "GPC4", "NRXN2", "ARHGAP44", "BSN")	GO
GO0009615: response to virus	9.65e-05	0.003217	0.538434	0.352367	1.54189	336	c("IFI6", "TRIM52", "HSPB1", "CALR", "BNIP3L", "SERINC3", "HSP90AA1", "TRAF6", "TRAF3IP2", "ADAR", "SELENOK", "BANF1", "NLRP1", "AIMP1", "BNIP3", "TPT1", "USP38", "ATG12", "PRKRA", "EIF5A", "ISG15", "LAMTOR5", "DDX21", "CCT5", "STAT1", "CLU", "IFITM3", "RAB2B", "AZI2", "MORC3", "TRIM13", "IRF1", "TRIM5", "OTUD4", "IFNAR1", "TOMM70", "SMARCA5", "SPON2", "HIF1A", "NCBP1", "IFIT1", "IFIT5", "SAMHD1", "EIF2AK4", "ENO1", "IFITM2", "CLPB", "DDX3X", "NDUFAF4", "TRIM28", "C1QBP", "IL17RA", "CREBZF", "RHEB", "SKP2", "VAMP8", "IFNGR2", "DDX60L", "MAPK14", "DHX58", "ARF1", "RNF185", "MX1", "POLR3B", "MUL1", "POLR3G", "ZNFX1", "BECN1", "AUP1", "EIF2AK2", "DDX1", "FGR", "DTX3L", "CFL1", "ATG16L1", "POLR3A", "IL10RB", "IFI44L", "ITGB8", "G3BP1", "PARP9", "IFNLR1", "PML", "TRIM26", "IFI16", "DDX60", "TICAM1", "AP1S1", "IFIH1", "LGALS8", "ZCCHC3", "CRCP", "RSAD2", "GBP1")	GO
GO0030902: hindbrain development	0.0001	0.003328	0.538434	-0.51111	-1.76956	135	c("NRXN1", "CTNNA2", "DAB1", "SEZ6L", "PRKG1", "NAV2", "RERE", "GRID2", "CNTN1", "RORA", "WLS", "NFIB", "HERC1", "DLC1", "EPHB1", "NLGN4X", "SERPINE2", "GABRB3", "AGTPBP1", "PSEN1", "NCOA1", "AHI1", "PTPRS", "OPHN1", "LPAR1", "PLXNA2", "NCOR2", "BCL2", "ABL1", "SCRIB", "IGF1", "FGF2", "MYO16", "PAK1", "PTPN11", "SEMA4C", "SPTBN2", "B4GALT2", "BMP7", "KNDC1", "ATRN", "PROX1", "NAGLU", "PTBP2")	GO
GO0005513: detection of calcium ion	0.0001	0.003329	0.538434	-0.8387	-1.92834	14	c("RYR2", "SYT1", "KCNMB2", "CALM3")	GO
GO0007163: establishment or maintenance of cell polarity	0.0001	0.003329	0.538434	-0.46305	-1.67647	204	c("FRMD4A", "DLG2", "PTK2", "DLG1", "LRRC7", "SHTN1", "FRMD4B", "KIF26B", "MAP1B", "CLASP2", "GPSM2", "PRICKLE1", "GSK3B", "PHLDB2", "EPHB1", "ROCK2", "UST", "WDPCP", "MYO18A", "PKD1", "MAP7", "OPHN1", "RHOJ", "BRSK1", "CYTH1", "CLASP1", "SIPA1L3", "ERBIN", "ABL1", "SDCCAG8", "DOCK7", "RICTOR", "DST", "SCRIB", "FAT1", "RHOBTB1", "ANKFN1", "DCTN1", "PAFAH1B1", "GBF1", "RHOBTB2", "PLEKHG3", "IGF1", "PTK7", "ABL2", "HTT", "PARVA", "PAK1", "KIF25", "AMOT", "KANK1", "MYO9A", "INPPL1", "FEZ1", "CRB2", "MAP4", "CAP2", "FGF13", "WNT7B", "ITGB1", "MCPH1", "MSN", "DIAPH3", "DOCK8", "RPGRIP1L", "BRSK2", "ROCK1", "MAPRE1", "ARFGEF1", "CORO7", "HES1", "SH3BP1", "DCHS2", "RUFY3", "HES5", "CDK5RAP2", "MTCL1", "PARD6B", "TTC8", "FBXW11")	GO
GO0042692: muscle cell differentiation	0.000101	0.003349	0.538434	-0.4177	-1.57759	327	c("NRG1", "SLC8A1", "DMD", "SGCD", "AKAP6", "PRKG1", "SGCZ", "SORBS2", "ZEB1", "ADGRB3", "HDAC9", "SOX6", "LARGE1", "SMYD3", "NEBL", "LDB3", "RORA", "ANK2", "ADRA1A", "OLFM2", "ITGA8", "NEO1", "QKI", "PRICKLE1", "PDGFRA", "HOMER1", "MEF2C", "MEGF10", "FGFR2", "PPP3CA", "ADGRB1", "SYNE1", "GREB1L", "DOCK5", "SPAG9", "CACNB4", "TTN", "BMPR2", "BCL2", "MYH11", "DNMT1", "PI16", "BMPR1A", "PPP3CB", "MEF2A", "HDAC4", "FKRP", "DOCK1", "ADAM12", "RCAN1", "KIT", "NOS1", "IGF1", "PGM5", "RYR1", "PLEC", "NID1", "HDAC5", "ACTN2", "MTOR", "PAK1", "SEMA4C", "MYH3", "CFLAR", "KEL", "CDON", "ACTN4", "PROX1", "NFATC3", "ACVR1", "LMOD1", "NAGLU")	GO
GO0061669: spontaneous neurotransmitter secretion	0.000103	0.003395	0.538434	-0.93015	-1.81857	7	c("RIMS2", "SYT1", "PRKN", "RPH3A")	GO
GO0070296: sarcoplasmic reticulum calcium ion transport	0.000105	0.003459	0.538434	-0.70796	-1.97678	35	c("RYR2", "SLC8A1", "DMD", "AKAP6", "PDE4D", "RYR3", "CACNA1C", "ANK2", "CALM3")	GO
GO0004112: cyclic-nucleotide phosphodiesterase activity	0.000105	0.00346	0.538434	-0.7817	-1.96571	21	c("PDE10A", "PDE7B", "PDE4B", "PDE1A", "PDE4D", "PDE1C", "PDE8A")	GO
GO0048592: eye morphogenesis	0.000106	0.003494	0.538434	-0.50788	-1.76168	138	c("DSCAM", "ZEB1", "MAN2A1", "THRB", "LARGE1", "PTPRM", "NF1", "TENM3", "HCN1", "NTRK2", "OLFM3", "NECTIN3", "EPHB1", "ATP8A2", "BCAR3", "AGTPBP1", "FBN1", "AHI1", "PHACTR4", "SDK1", "FAT3", "USH1C", "BCL2", "FAT1", "NIPBL", "STAU2", "FGF2", "EFEMP1", "RARG", "TWIST1", "FBN2", "BMP7", "NKD1", "CDON", "PROX1", "CRB2", "NAGLU", "KDR", "BAX", "ADAMTS9", "SLC1A1", "NOTCH1", "VEGFA", "ABI2", "RPGRIP1L", "FRS2", "EPHB2", "SDK2", "GLI3", "MEGF11")	GO
GO0055002: striated muscle cell development	0.000107	0.003494	0.538434	-0.51779	-1.76909	121	c("SLC8A1", "SGCD", "AKAP6", "PRKG1", "SORBS2", "HDAC9", "LARGE1", "SMYD3", "NEBL", "LDB3", "ADRA1A", "PRICKLE1", "PDGFRA", "HOMER1", "PPP3CA", "TTN", "BCL2", "MYH11", "PI16", "BMPR1A", "PPP3CB", "MEF2A", "RCAN1", "IGF1", "PGM5", "RYR1", "PLEC", "ACTN2", "MTOR", "PAK1", "MYH3", "CFLAR", "KEL", "PROX1", "LMOD1", "NAGLU", "PDLIM5")	GO
GO0045259: proton-transporting ATP synthase complex	0.00011	0.003589	0.538434	0.829274	1.99738	13	c("ATP5F1E", "ATP5ME", "ATP5F1D", "ATP5PF", "ATP5MC3", "ATP5PD", "ATP5F1A", "ATP5MC2", "ATP5F1B")	GO
GO0006939: smooth muscle contraction	0.00011	0.003591	0.538434	-0.57295	-1.8439	79	c("KCNMA1", "SLC8A1", "CHRM3", "PRKG1", "DLG1", "APBB2", "KCNB2", "ATP2B1", "ADRA1A", "DOCK4", "ITGA2", "ROCK2", "DOCK5", "MYLK", "ATP1A2", "ARHGAP42", "MYH11", "ZDHHC21", "KIT", "HTR2A")	GO
GO0010720: positive regulation of cell development	0.00011	0.003591	0.538434	-0.39896	-1.52069	373	c("ROBO2", "GRM5", "DSCAM", "PTPRD", "NTRK3", "IL1RAPL1", "ETV5", "MAN2A1", "SEMA5A", "EFNA5", "PTPRZ1", "ZEB2", "SHTN1", "TOX", "ATXN1", "ARID1B", "MAP1B", "PRKCA", "QKI", "ROBO1", "NTRK2", "NTN1", "DICER1", "BRAF", "BCL11A", "MACF1", "SERPINE2", "PPP3CA", "LRP2", "RFX3", "SMURF1", "TENM4", "CUX1", "MYRF", "NUMB", "TRAK1", "SMARCD2", "BMPR2", "PLXNB1", "BCL2", "DUSP10", "IL2RA", "METRN", "PLXND1", "ARID1A", "AMBRA1", "NAP1L1", "CLCN2", "TIAM1", "SMARCC1", "PAFAH1B1", "KIT", "CDKL5", "STAU2", "CHODL", "MAG", "FGF2", "IL4I1", "FBXW8", "NPTN", "LRP8", "GOLGA4", "TRPC5", "TTBK1", "NKX2-2", "SMARCA4", "MTOR", "PDE3A", "PAK1", "EP300", "ZFP36L1", "SOX13", "NRDC", "HDAC6", "CDON", "ITPKB", "MAP3K13", "SMARCD1", "PBRM1", "ITGB1", "AP3D1", "SMARCA2", "TESC", "CTNNBIP1", "SMAD7", "NOTCH1", "RELN", "ID4", "VEGFA", "STAT5B", "TSPO", "EPHB2", "MMP14", "TRIB1", "NEURL1", "CAMK2B", "SEMA4D", "BIN1", "GLI3", "HES1", "ARID2", "PTPRC")	GO
GO0008277: regulation of G protein-coupled receptor signaling pathway	0.000111	0.003611	0.538434	-0.51318	-1.77452	134	c("GRM5", "GPR158", "NRXN1", "RGS7", "PLCB1", "PDE10A", "PDE4B", "PDE4D", "GNG7", "RGS6", "KCTD8", "KCTD16", "ALK", "PRKCA", "ROBO1", "APP", "BICD1", "PPP3CA", "ROCK2", "CAMKMT", "RGS12", "CAMK2A", "LRRK2")	GO
GO0002443: leukocyte mediated immunity	0.000111	0.003612	0.538434	0.367333	1.58283	279	c("KDM5D", "HLA-A", "TUBB4B", "PRDX1", "HLA-C", "CD81", "HLA-B", "TRAF6", "HSPD1", "KLRD1", "TRAF3IP2", "RNF168", "HPRT1", "DDX21", "MSH6", "ZBTB1", "CHGA", "RIF1", "SERPINB9", "CLU", "CEBPG", "PLCG2", "TUBB", "SPON2", "USP5", "CLEC2A", "MALT1", "CRK", "HAVCR2", "JAK3", "BTN3A2", "SCN11A", "CD8A", "EBAG9", "C1QB", "C1QBP", "HLA-E", "MSH2", "B2M", "VAMP8", "AZGP1", "SCART1", "LIG4", "RAB27A", "GRB2", "LAMP1", "DDX1", "FGR", "RNF8", "BCL10", "CD74", "CR1L", "SNAP23", "LAT2", "EXOSC6", "ARRB2", "TICAM1", "IL27RA", "ADAM17", "RSAD2", "MAPK3", "BCL6", "STAT6", "SWAP70", "SNX4", "PMS2", "TCIRG1", "NBN", "HLA-DRB1", "WDR1", "FCER1G", "NDFIP1", "APLF", "STXBP2", "BTN3A3", "ZP3", "FCGR2B", "STX7", "TUSC2", "ICAM1", "IL1B", "AHR", "IL4R", "BATF", "TNFRSF1B", "DHX36", "CR1", "SPI1", "MR1", "FCGR1A", "HLA-F", "CD80", "FCGR2A")	GO
GO0055008: cardiac muscle tissue morphogenesis	0.000112	0.003637	0.538434	-0.65507	-1.90834	43	c("RYR2", "NRG1", "COL11A1", "FGFR2", "LRP2", "RBPJ", "UBE4B", "TTN", "ZFPM2", "BMPR1A")	GO
GO0043270: positive regulation of monoatomic ion transport	0.000114	0.003694	0.538434	-0.50852	-1.77706	145	c("FGF12", "ANK3", "AKAP6", "DLG1", "CACNB2", "ATP2B1", "CNTN1", "ANK2", "KCNC2", "STK39", "CACNA1D", "HOMER1", "PPP3CA", "TRPC3", "CAMK2A", "MYLK", "ABL1", "CASK", "ATP1B1", "VMP1", "PPP3CB", "NOS1", "ATP2C2", "PLCG1", "CRH", "CRACR2A", "HTT", "STIM2", "ACTN2", "FFAR1", "TRPV3", "AKAP7", "ASPH", "GPD1L", "TMSB4X", "ACTN4", "TRPC1", "WNK2", "ADORA1", "FGF13", "NOS1AP", "BAX", "TESC", "SCN1B", "TSPO", "ABCC8", "PPP3CC", "SNCA", "CCL2", "HEPH", "ATP1B3")	GO
GO0098831: presynaptic active zone cytoplasmic component	0.000115	0.003702	0.538434	-0.83712	-1.9247	14	c("RIMS2", "CTNNA2", "RIMS1", "ERC2", "PCLO", "ERC1", "STXBP1")	GO
GO0048675: axon extension	0.000117	0.003786	0.538434	-0.53522	-1.80056	107	c("DSCAM", "TNR", "MAP2", "NRCAM", "ALCAM", "NTRK3", "DCLK1", "SEMA5A", "SHTN1", "AUTS2", "MAP1B", "CLASP2", "GSK3B", "NTN1", "BCL11A", "MACF1", "PLXNA4", "DIP2B", "SMURF1", "PTPRS", "TTL", "DNM2", "RTN4", "BMPR2", "ABL1", "KIAA0319", "PPP3CB", "PAFAH1B1", "ULK2", "CDKL5", "MAG", "GOLGA4", "TRPC5", "PAK1", "TRIM46", "HDAC6", "MAP3K13", "RTN4R", "NRP2", "ITGB1")	GO
GO0004114: 3',5'-cyclic-nucleotide phosphodiesterase activity	0.000119	0.003836	0.538434	-0.79818	-1.96987	19	c("PDE10A", "PDE7B", "PDE4B", "PDE1A", "PDE4D", "PDE1C", "PDE8A")	GO
GO0004115: 3',5'-cyclic-AMP phosphodiesterase activity	0.000119	0.003836	0.538434	-0.79818	-1.96987	19	c("PDE10A", "PDE7B", "PDE4B", "PDE1A", "PDE4D", "PDE1C", "PDE8A")	GO
GO0071415: cellular response to purine-containing compound	0.00012	0.003866	0.538434	-0.86111	-1.91475	12	c("RYR2", "SLC8A1", "RYR3")	GO
GO0030218: erythrocyte differentiation	0.000122	0.003915	0.518848	0.464491	1.80399	125	c("HSPA1A", "THRA", "RAC1", "HSPA9", "CHMP5", "ADAR", "SLC25A40", "ATP5IF1", "ISG15", "TMEM14C", "FECH", "STAT1", "CEBPG", "NFE2L1", "P4HTM", "HIF1A", "HEATR3", "MAFB", "UBA5", "RB1", "HMGB2", "PTPN2", "FOXO3", "ZFP36", "B2M", "DMTN", "ZBTB7A", "MAPK14", "KAT7", "SENP1", "SFXN1", "INHBA", "ID2", "LYAR", "TRIM58", "SH2B3", "PRKDC", "HSPA1B", "BCL6", "ALAS1", "CITED2", "DYRK3", "HNRNPU", "TGFBR3", "ACVR1B", "BPGM", "FAM210B", "ANKRD54", "IKZF1", "TMOD3")	GO
GO0051961: negative regulation of nervous system development	0.000123	0.003933	0.518848	-0.50739	-1.75715	136	c("ROBO2", "TNR", "MAP2", "DAB1", "DCC", "NTRK3", "NEGR1", "SEMA5A", "DPYSL5", "NF1", "NTN1", "DICER1", "DAAM2", "BCL11A", "PPP3CA", "SORL1", "DIP2B", "PSEN1", "PTPRS", "RTN4", "BRINP1", "LRP4", "EPHA7", "RAPGEF2", "DUSP10", "KIAA0319", "BMPR1A", "ULK2", "IDH2", "TMEM98", "MAG", "PCM1", "TRPC5", "CLSTN3", "TRIM46", "BMP7", "HDAC6", "PROX1", "FGF13", "RTN4R", "CERS2", "NOTCH1", "CTDSP1", "ID4", "NF2", "SYNGAP1", "SEMA4F", "TSPO", "EPHB2", "ABCC8")	GO
GO0098685: Schaffer collateral - CA1 synapse	0.000123	0.003933	0.518848	-0.5547	-1.83438	95	c("GRM5", "PTPRD", "TNR", "DCC", "LRRC4C", "CDH11", "GABRB1", "CALM3", "NTNG1", "ITPR1", "ABR", "PPP3CA", "PTPRS", "CPLX1", "NETO1", "HIP1", "EPHA7", "APBA2", "CASK", "ADCY8", "NTNG2", "STX3", "SYN2", "EEA1", "DTNBP1", "SYP", "CACNG3", "PAFAH1B1", "SHANK1", "GIPC1", "BCR", "LRP8", "FBXL20")	GO
GO0038130: ERBB4 signaling pathway	0.000124	0.003936	0.518848	-0.90077	-1.87371	9	c("NRG1", "NRG3", "ERBB4")	GO
GO0003007: heart morphogenesis	0.000125	0.003987	0.518848	-0.45413	-1.65256	214	c("ROBO2", "RYR2", "NRG1", "COL11A1", "PTK2", "FLRT2", "ROBO1", "PRICKLE1", "EXT1", "MEF2C", "DLC1", "FGFR2", "ELN", "LRP2", "RBPJ", "PSEN1", "AHI1", "ASXL1", "GREB1L", "APC", "SMAD3", "SEMA3C", "SMAD2", "RTN4", "NEDD4", "UBE4B", "TTN", "MICAL2", "BMPR2", "ZFPM2", "PLXND1", "BMPR1A", "CPE", "FKRP", "ADAMTS19", "NIPBL", "RYR1", "PARVA", "MTOR", "TWIST1", "DCHS1", "BMP7", "LEMD2", "MDM4", "PROX1", "ACVR1", "NAGLU", "SOS1", "INSR", "NRP2", "HEG1", "SMAD7", "NOTCH1", "VEGFA")	GO
GO0050919: negative chemotaxis	0.000126	0.003992	0.518848	-0.65873	-1.92782	44	c("ROBO2", "NRG1", "NRG3", "SEMA5A", "EFNA5", "UNC5C", "FLRT2", "ROBO1", "NTN1", "SEMA3E", "PLXNA4", "SEMA6A", "SEMA3C", "SEMA3B", "EPHA7")	GO
GO0019900: kinase binding	0.000127	0.004021	0.518848	-0.36723	-1.44439	653	c("RYR2", "GRM5", "DSCAM", "NRG1", "NRG3", "DLG2", "PRKG1", "FRMD5", "PTK2", "PRKCB", "HDAC9", "NELL2", "PTPRK", "DLG1", "CCDC88A", "SRCIN1", "NBEA", "LRRC7", "PRKN", "NELL1", "SHC3", "MAP3K5", "FAF1", "UNC5C", "PDE8A", "LDB3", "SPRED2", "UTRN", "ANK2", "SLC12A2", "CLASP2", "NSF", "MAPK8", "STK39", "GRIA1", "GSK3B", "PPP1R12B", "RASGRP3", "APP", "DOCK4", "NR3C1", "BICD1", "CNKSR2", "CALM3", "BCL11A", "LRBA", "SPDYE2", "BCAR3", "SPRED1", "CCNY", "SREBF1", "PARP8", "KIF13B", "DGKD", "WNK1", "SHC2", "GAB2", "CDK13", "SPAG9", "RNF13", "PKD1", "MAP3K1", "STXBP1", "APC", "SMAD3", "CACNB4", "TELO2", "PRKRIP1", "ADAM10", "ATF7", "TCF3", "RHOJ", "ADD3", "TOM1L2", "DUSP1", "BRSK1", "LRP4", "AGAP2", "MAP2K7", "SHC4", "CBLB", "PPP1R12A", "CCDC102B", "TTN", "MICAL2", "BMPR2", "SPDYE3", "ABL1", "DUSP10", "PITPNM3", "RICTOR", "ARHGEF7", "SRSF5", "DCX", "CNTLN", "PTPRJ", "ATP1B1", "SCRIB", "CADPS", "RHOBTB1", "MEF2A", "PICK1", "RAB8A", "PTPRR", "DCTN1", "NR4A3", "MAPKAP1", "TIAM1", "SASH1", "POLA1", "GLRX3", "RHOBTB2", "STAU2", "TTC28", "CAMK2N1", "IKBKB", "CDC37", "MAG", "HDAC7", "PLCG1", "PER3")	GO
GO0019001: guanyl nucleotide binding	0.00013	0.004091	0.518848	0.353615	1.5421	320	c("FKBP4", "EIF5", "TUBB4B", "RASD1", "RAB3A", "RAN", "RRAGA", "HSP90AA1", "RAC1", "TUBB2A", "EEF1A1", "RAB18", "SAR1B", "RHOA", "TUFM", "NME2", "RAB21", "SAR1A", "TUBA1A", "RAB14", "AGAP3", "GNL3", "EEF1A2", "ARF5", "RAB6B", "TUBB8", "RAB11A", "RAB2B", "ARL5B", "NUDT2", "GNA11", "TUBB", "ATL1", "GNAZ", "MTIF2", "OPA1", "RAB1B", "RAB39A", "EHD3", "RHOB", "TUBB4A", "SRPRB", "GUCY1B1", "SAMHD1", "HRAS", "AK3", "RHOG", "TUBA4A", "GUF1", "GTPBP8", "RABL2B", "RAB39B", "NME3", "RABL3", "RHEB", "RAB29", "TRIM23", "RND1", "EIF2S3", "ARL4A", "MRAS", "RIT1", "RAB27A", "GTPBP10", "PDE5A", "ARF1", "RAB5B", "TUBA1C", "DIRAS1", "MX1", "ARF6", "TUBE1", "DYNC1LI1", "ARL5A", "SPAG1", "TUBA8", "RAB9B", "AK4", "ANXA6", "URGCP", "ARL16", "GNL2", "TUBB3", "GSPT1", "LRRK1", "RAB1A", "GPN2", "GNAL", "RAB11B", "DNAJC27", "IFT27", "GBP1", "ARFRP1", "GFM2", "ARL6", "RHOF", "EIF5B", "CNGB1", "UPRT")	GO
GO0032561: guanyl ribonucleotide binding	0.00013	0.004091	0.518848	0.353615	1.5421	320	c("FKBP4", "EIF5", "TUBB4B", "RASD1", "RAB3A", "RAN", "RRAGA", "HSP90AA1", "RAC1", "TUBB2A", "EEF1A1", "RAB18", "SAR1B", "RHOA", "TUFM", "NME2", "RAB21", "SAR1A", "TUBA1A", "RAB14", "AGAP3", "GNL3", "EEF1A2", "ARF5", "RAB6B", "TUBB8", "RAB11A", "RAB2B", "ARL5B", "NUDT2", "GNA11", "TUBB", "ATL1", "GNAZ", "MTIF2", "OPA1", "RAB1B", "RAB39A", "EHD3", "RHOB", "TUBB4A", "SRPRB", "GUCY1B1", "SAMHD1", "HRAS", "AK3", "RHOG", "TUBA4A", "GUF1", "GTPBP8", "RABL2B", "RAB39B", "NME3", "RABL3", "RHEB", "RAB29", "TRIM23", "RND1", "EIF2S3", "ARL4A", "MRAS", "RIT1", "RAB27A", "GTPBP10", "PDE5A", "ARF1", "RAB5B", "TUBA1C", "DIRAS1", "MX1", "ARF6", "TUBE1", "DYNC1LI1", "ARL5A", "SPAG1", "TUBA8", "RAB9B", "AK4", "ANXA6", "URGCP", "ARL16", "GNL2", "TUBB3", "GSPT1", "LRRK1", "RAB1A", "GPN2", "GNAL", "RAB11B", "DNAJC27", "IFT27", "GBP1", "ARFRP1", "GFM2", "ARL6", "RHOF", "EIF5B", "CNGB1", "UPRT")	GO
GO0060627: regulation of vesicle-mediated transport	0.00013	0.004091	0.518848	-0.38856	-1.5031	468	c("RIMS2", "NRG1", "SYT1", "RIMS1", "PRKCB", "IL1RAPL1", "SH3GL3", "NLGN1", "MAGI2", "NEDD4L", "PRKN", "ERC2", "RAPGEF4", "RNF220", "MCTP1", "PPFIA2", "SGIP1", "PLD1", "ABCA2", "CLASP2", "PRKCA", "PCLO", "TNK2", "RPH3A", "NSF", "TF", "DNAJC6", "APP", "BICD1", "CADPS2", "PICALM", "SLC4A8", "STXBP5", "HIP1R", "BTBD9", "CALM3", "TBC1D5", "BRAF", "PPP3CA", "CAMK1D", "ITGA2", "SORL1", "PSEN1", "ATXN2", "C2CD5", "AHI1", "DGKD", "CPLX1", "GAB2", "MYO18A", "MYLK", "STXBP1", "OPHN1", "LRRK2", "CACNB4", "LPAR1", "HIP1", "NUMB", "TRPV6", "CDH13", "CLASP1", "UNC13D", "CBLB", "KCNB1", "COMMD1", "SYT12", "CACNA1B", "BMP2K", "EPHA3", "ABL1", "CASK", "LRP1", "PTPRJ", "SCRIB", "TSC2", "CADPS", "PPP3CB", "EXPH5", "PICK1", "SMAP1", "STX18", "DTNBP1", "TBC1D4", "SH3TC2", "CD22", "ARHGAP1", "ARFGAP1", "DNAJC13", "MERTK", "PLS3", "RABEP1", "MKLN1", "BCR", "FBXL20", "ABL2", "RINT1", "COLEC11", "ACTN2", "STXBP3", "ARHGAP44", "SGSM3", "BSN", "RAP1GAP", "RAB3GAP1", "SYT17", "PLD2", "AAK1", "SNX9", "CSPG5", "ARFIP1", "TPCN2", "NPY", "PACSIN1", "INSR", "SYT9", "PLLP", "SYT5", "RAB15", "MSN", "NOTCH1", "ITGAV", "VSNL1", "RAB27B", "VEGFA", "SCFD1", "NF2", "COLEC10")	GO
GO0097120: receptor localization to synapse	0.000131	0.004113	0.518848	-0.57026	-1.82721	77	c("NRXN1", "ERBB4", "DLG2", "GPC6", "TMEM108", "NLGN1", "DLG1", "LRRC7", "GPSM2", "GRIP1", "CACNG8", "GPHN", "VWC2", "KIF5C", "CPLX1", "CNIH3", "EPB41L3", "NETO1", "ADAM10", "SCRIB", "STX3", "RAB8A", "CACNG3", "NPTN", "MKLN1", "NETO2", "KIFC2", "GPC4", "ARHGAP44")	GO
GO0043614: multi-eIF complex	0.000133	0.004179	0.518848	0.986657	1.59507	3	c("EIF1", "EIF1AX")	GO
GO0033176: proton-transporting V-type ATPase complex	0.000134	0.004211	0.518848	0.730877	2.01712	22	c("ATP6V1F", "ATP6V0B", "ATP6AP1", "ATP6V1G1", "ATP6V1C1", "ATP6V1G2", "ATP6V1H", "SPAAR", "ATP6V1B2", "ATP6V0D1", "ATP6V1E1", "ATP6V0E2", "ATP6V1D", "ATP6AP2", "ATP6V0A1", "TCIRG1", "ATP6V0A2")	GO
GO0032535: regulation of cellular component size	0.000136	0.004244	0.518848	-0.40929	-1.54112	316	c("DSCAM", "KCNMA1", "TNR", "MAP2", "NRCAM", "DCC", "NTRK3", "DLG1", "CARMIL1", "SEMA5A", "EFNA5", "SSH2", "SHTN1", "AKT3", "SLC12A2", "MAP1B", "CLASP2", "EVL", "VAV2", "STK39", "GSK3B", "NTN1", "TENM1", "PICALM", "HIP1R", "DAAM2", "BCL11A", "MACF1", "ELN", "PLXNA4", "DIP2B", "FER", "SMURF1", "WNK1", "PTPRS", "TTL", "DEPTOR", "PRKCE", "LIMA1", "DNM2", "RAP1GAP2", "ADD3", "RTN4", "PREX1", "USH1C", "EPHA7", "BMPR2", "ABL1", "VAV3", "RICTOR", "KIAA0319", "FCHSD2", "SPTBN4", "PAFAH1B1", "SPTB", "ULK2", "CDKL5", "SPTBN1", "RASA1", "PAK3", "SLC12A9", "WASHC5", "MAG", "GOLGA4", "TRPC5", "RARG", "ACTN2", "MTOR", "PAK1", "AMOT", "SPTBN2", "KANK1", "TRIM46", "KEL", "TMSB4X", "HDAC6", "PLS1", "CNTN2", "SNX9", "KANK4", "LMOD1", "TRIOBP", "MAP3K13", "FGF13", "WNT7B", "RTN4R")	GO
GO0072594: establishment of protein localization to organelle	0.000137	0.004274	0.518848	0.323606	1.43907	415	c("SRP9", "SQSTM1", "HSPA5", "FIS1", "WBP2", "DNAJA1", "HSPA8", "BNIP3L", "RAN", "TOMM7", "HSP90AA1", "SRP14", "SPCS1", "HSPD1", "BCAP31", "MOAP1", "HERPUD1", "TCP1", "HSPA4", "TRAF3IP2", "SEC62", "ADAR", "GSK3A", "NPM1", "NMT1", "UBL5", "RBM22", "PKIG", "UFM1", "ATP5IF1", "PKIA", "TXNIP", "TERF1", "PPP1R10", "NUP35", "BAG3", "NUP93", "IPO5", "RAB11A", "CLU", "VPS28", "AKIRIN2", "BAG4", "KPNA5", "MTCH1", "VPS53", "NFKBIA", "YWHAB", "PMPCB", "SPCS3", "PIN1", "ZFAND2A", "TOMM70", "TOMM20", "RGPD1", "USP9X", "CCT6A", "HEATR3", "SRPRB", "LMAN1", "HK1", "RGPD6", "KPNB1", "CSNK2A2", "TRIM28", "NCOA4", "CDKN2A", "PINK1", "DRD1", "SRP72", "ADCY10", "PEX1", "RANBP6", "IFT122", "SEC61G", "CHMP4B", "RANBP2", "VPS37A", "JUP", "FAM53C", "BID", "SNX16", "VPS4A", "AP3M1", "MAPK14", "TRAM1", "BHLHE40-AS1", "DNAJC15", "LAPTM5", "SPCS2", "AIFM1", "VPS37B", "MBTPS2", "NDUFA13", "SPDYA", "LAMP1", "SRP19", "EIF4ENIF1", "BECN1", "APPL1", "MAIP1", "AGK", "PEX26", "NEURL1B", "CFL1", "RGPD3", "NUP88", "RGPD2", "TIMM21", "CHP1", "APPL2", "USP36", "TIMM17A", "ZDHHC15", "GCC2", "NUP98", "PEX13", "IPO7", "PML", "UBE2D3", "USP7", "NUP58")	GO
GO0005923: bicellular tight junction	0.000137	0.004286	0.518848	-0.54374	-1.80408	98	c("FRMD4A", "ANK3", "MAGI1", "DLG1", "MAGI2", "FRMD4B", "TJP1", "MICALL2", "ASH1L", "APC", "FRMPD2", "ARHGEF2", "STRN", "CYTH1", "CLMP", "RAPGEF2", "NHS", "NPHP4", "MAGI3", "MPDZ", "LIN7A", "AMOT", "TJP2", "SYMPK", "RAB13", "ILDR2", "JAM2", "CLDND1", "RPGRIP1L", "CXADR", "ARHGAP17", "SH3BP1")	GO
GO0031290: retinal ganglion cell axon guidance	0.000139	0.004294	0.518848	-0.79544	-1.9364	18	c("ROBO2", "NRCAM", "ALCAM", "EFNA5", "PTPRM", "EPHB1", "BMPR1B", "EPHA7")	GO
GO0044331: cell-cell adhesion mediated by cadherin	0.000139	0.004294	0.518848	-0.61218	-1.86535	56	c("CDH18", "CDH10", "CDH11", "CDH12", "CDH8", "TJP1", "CDH9", "FER", "CDH20", "CDH6", "CELSR2", "CDH13", "BMP6", "FAT3", "FAT1", "CDH19", "ADAM19", "AFDN", "SMAD7", "CDH2", "NOTCH1", "VEGFA")	GO
GO0061337: cardiac conduction	0.000138	0.004294	0.518848	-0.56855	-1.83421	81	c("RYR2", "SLC8A1", "CTNNA3", "PDE4D", "CACNB2", "ATP2B1", "CACNA2D1", "CACNA1C", "ANK2", "HCN1", "SLC8A3", "CACNA1D", "CALM3", "ATP2B2", "ATP1A2", "ATP1B1", "SPTBN4", "MEF2A")	GO
GO2000300: regulation of synaptic vesicle exocytosis	0.000138	0.004294	0.518848	-0.64704	-1.90945	46	c("RIMS2", "SYT1", "RIMS1", "PRKCB", "NLGN1", "PPFIA2", "SLC4A8", "STXBP5", "CALM3", "BRAF", "PPP3CA", "LRRK2", "CACNB4", "CACNA1B", "CASK")	GO
GO0098814: spontaneous synaptic transmission	0.00014	0.004328	0.518848	-0.85305	-1.92524	13	c("RIMS2", "SYT1", "PRKN", "SLC12A2", "RPH3A", "APP", "CBLN2")	GO
GO0055006: cardiac cell development	0.000142	0.00438	0.518848	-0.59426	-1.86368	68	c("SLC8A1", "SGCD", "AKAP6", "PRKG1", "SORBS2", "LARGE1", "NEBL", "ADRA1A", "PRICKLE1", "PDGFRA", "TTN", "MYH11", "PI16", "BMPR1A", "MEF2A", "IGF1", "PLEC", "ACTN2", "MTOR", "PAK1", "PROX1", "NAGLU", "PDLIM5", "NOTCH1", "VEGFA", "FHOD3", "PPARA", "FOXP1", "CXADR")	GO
GO1990234: transferase complex	0.000144	0.004431	0.518848	0.282835	1.32116	808	c("UTY", "CACYBP", "TAF7", "ACTG1", "UBE2B", "CDKN1B", "HERPUD1", "KLHL28", "FBXO21", "MBIP", "ERH", "FBXL14", "MORF4L2", "RNF168", "UBE2J1", "KLHL21", "BCOR", "ELOB", "ATG12", "CCND3", "FBXO15", "SUGT1", "THUMPD3", "CBX5", "ENY2", "PRKX", "PRKAR1A", "FBXL15", "RNF19A", "DPM1", "PDHX", "SKP1", "BOD1L1", "YPEL5", "MAT2A", "METTL4", "GTF2A1", "NAA50", "KRTCAP2", "RANGAP1", "TRMT112", "CCNC", "POLD2", "AZI2", "KBTBD3", "FEM1B", "CBLL1", "FBXL5", "GTF2H5", "POLR1D", "CCNI", "ELOC", "KBTBD12", "ANAPC16", "ACTB", "MED10", "RUVBL1", "SIRT1", "PDHA1", "PEF1", "STUB1", "KLHL9", "PDK1", "POLR2E", "CDK7", "TMEM258", "CDK5R1", "KBTBD6", "PIGP", "KLHDC2", "MED17", "FBXO2", "ALG14", "RBBP4", "MOCS2", "STT3A", "SNRPB", "TNFAIP1", "THUMPD2", "WDR82", "TBPL1", "DCUN1D5", "IFIT5", "USP22", "KLHL1", "BOD1", "POLR1C", "KBTBD2", "RB1", "DDOST", "OSTC", "ACVR1C", "SPSB3", "KLHDC3", "CSNK2A2", "GTF2H3", "CDK3", "CRBN", "PRPS1", "C9orf72", "FBXL3", "DBT", "PRKAB2", "FBXO25", "STRADB", "ANAPC10", "RPN1", "WTAP", "GCSH", "KCTD10", "ISCU", "SNW1", "FEM1C", "SKP2", "NAA38", "RANBP2", "DCAF1", "CCND1", "SMC6", "CBX4", "POLR2A", "KANSL1L", "CBX7", "ZBTB7A", "KANSL2", "EED", "MORF4L1", "TOPORS", "PRIMPOL", "POLR2L", "OST4", "GTF2A2", "ATG3", "KAT7", "CSNK2B", "TADA3", "MAT2B", "FBXO3", "POLR3B", "POLR3G", "PIGH", "MEAF6", "SNRPD3", "MED6", "KBTBD7", "POLE2", "DDA1", "UBE2V2", "DCAF11", "ZNFX1", "VIRMA", "BECN1", "MSL1", "KLHL42", "JADE1", "SNRPD2", "DCAF16", "POLR2C", "AMN1", "RANBP9", "ZYG11B", "PRKAB1", "RNF8", "RBBP5", "DBF4B", "ATG16L1", "POLR3A", "PRKACA", "CHD8", "GTF2B", "FBXO4", "TGFBR2", "NRBF2", "KAT2A", "POLR2B", "CDC23", "GOLGA7", "ANAPC13", "XRCC6", "POLR3GL", "ACVR2B", "HDAC2", "PFKFB4", "TAF13", "RNMT", "GID8", "PFKM", "YEATS2", "UBXN8", "KLHL24", "UBE4A", "PRKDC", "ERN1", "CRCP", "RNF14", "ING4", "KLHL12", "FBXO27", "NDUFAB1", "KAT14", "UBE2L3", "KLHL20", "CCNG1", "DCAF7", "RMND5A", "TPRKB", "DCAF12", "PIK3R4", "DCAF17", "TRMT61B", "MED21", "UBR2", "SUPT7L", "POLR2D", "DMAC2", "GAN", "TEX10", "CDC16", "PDSS1", "TRIM21", "ACVR1B", "DR1", "CDK16", "CCNT1", "TAF5", "SNRPE", "KMT2A", "PRKAR1B", "RNF11", "FBXO42", "CTR9", "DCAF5", "SESN2", "PRKAG1", "KEAP1", "FBXL16", "PHC2", "POLR2J", "SYVN1", "DLD", "ZER1", "NSMCE1", "SNRPF")	GO
GO1901873: regulation of post-translational protein modification	0.000144	0.004439	0.518848	0.388392	1.62265	210	c("HSPA1A", "SQSTM1", "UBB", "UBE2D1", "HSPA5", "DNAJA1", "UBE2B", "HSP90AA1", "TRAF6", "COPS9", "BEX1", "HERPUD1", "CAMLG", "PARK7", "GSK3A", "NPM1", "VCP", "DNAJB2", "PRMT3", "HSP90AB1", "ARRDC3", "GABARAP", "ISG15", "BEX2", "GNL3", "FAM107A", "UBQLN1", "FBXO33", "UBXN1", "VPS28", "SENP2", "PEF1", "OTUD4", "STUB1", "FBXO2", "HIF1A", "MALT1", "COPS7A", "DCUN1D5", "COPS2", "DDX3X", "BAG5", "CDKN2A", "COPS5", "PINK1", "BEX4", "SKP2", "TOLLIP", "BIRC2", "NOP53", "LAPTM5", "RIPK2", "PLAA", "N4BP1", "BAG2", "MUL1", "NDFIP2", "TNIP1", "UBE2V2", "DTX3L", "BCL10", "COPS6", "CHP1", "FBXO4", "PPIA", "SIAH2", "CAV1", "ARRB2", "TSPYL5", "ARRDC4", "TICAM1", "WDR48", "HDAC3")	GO
GO0010996: response to auditory stimulus	0.000145	0.004457	0.518848	-0.72044	-1.93939	29	c("CNTNAP2", "NRXN1", "KCNQ3", "ATP8A2", "ABHD12", "GAP43", "XPC", "ATP1A2", "KIAA0319", "HTT", "KIAA0319L", "NRXN2")	GO
GO0051897: positive regulation of phosphatidylinositol 3-kinase/protein kinase B signal transduction	0.000146	0.004481	0.518848	-0.46687	-1.66611	176	c("NRXN1", "ERBB4", "NTRK3", "PTK2", "CCDC88A", "SEMA5A", "EFNA5", "PRKCA", "VAV2", "PDGFC", "GSK3B", "NTRK2", "PDGFRA", "APP", "DDR2", "SEMA3E", "FER", "ERBB3", "FGFR3", "HIP1", "RTN4", "NEDD4", "PLXNB1", "VAV3", "RICTOR", "PTPRJ", "AMBRA1", "HGF", "MAPKAP1", "GCNT2", "KIT", "IGF1", "MERTK", "UBE3A", "FGF2", "VEGFB", "MTOR", "PTPN11", "EP300", "RGL2", "KDR", "PPARD", "PROS1", "DDR1", "INSR", "ITGB1", "RELN", "VEGFA", "DCN", "UNC5B", "EGFR", "ARFGEF1", "IRS1", "SEMA4D", "MAZ", "PRR5L")	GO
GO0030296: protein tyrosine kinase activator activity	0.000147	0.0045	0.518848	-0.71968	-1.93733	29	c("GRM5", "NRG1", "NRG3", "EFNA5", "ALK", "ERBB3")	GO
GO1902305: regulation of sodium ion transmembrane transport	0.000148	0.004511	0.518848	-0.70276	-1.92781	32	c("FGF12", "DMD", "DLG1", "NEDD4L", "UTRN", "STK39", "WNK1", "PRKCE", "COMMD1", "ATP1B1", "NOS1", "ACTN4", "WNK2", "FGF13", "TESC", "SCN1B")	GO
GO0097105: presynaptic membrane assembly	0.000149	0.004554	0.518848	-0.89846	-1.86891	9	c("NRXN1", "PTPRD", "IL1RAPL1", "NLGN1", "NLGN4X", "LRP4")	GO
GO0016471: vacuolar proton-transporting V-type ATPase complex	0.000151	0.004587	0.518848	0.748267	2.02231	20	c("ATP6V1F", "ATP6V0B", "ATP6V1G1", "ATP6V1C1", "ATP6V1G2", "ATP6V1H", "SPAAR", "ATP6V1B2", "ATP6V0D1", "ATP6V1E1", "ATP6V0E2", "ATP6V1D", "ATP6AP2", "ATP6V0A1", "TCIRG1", "ATP6V0A2")	GO
GO0086004: regulation of cardiac muscle cell contraction	0.000154	0.004694	0.518848	-0.71681	-1.93853	30	c("RYR2", "CTNNA3", "PDE4B", "PDE4D", "DLG1", "CACNA1C", "ANK2")	GO
GO0007605: sensory perception of sound	0.000156	0.004726	0.518848	-0.51483	-1.77411	130	c("GRM7", "ASIC2", "MBP", "PCDH15", "CNTN5", "COL11A1", "LHFPL3", "NAV2", "THRB", "LARGE1", "KCNQ3", "SOBP", "CACNA1D", "ADGRV1", "MYO6", "LRP2", "ATP2B2", "ROR1", "SRRM4", "USH1C", "CCDC50", "KIAA0319", "ANKRD24", "SPTBN4", "KIT", "NIPBL")	GO
GO0010766: negative regulation of sodium ion transport	0.000158	0.004784	0.518848	-0.89723	-1.86635	9	c("NEDD4L", "STK39", "SERPINE2", "WNK1", "PRKCE", "NEDD4", "COMMD1")	GO
GO0036094: small molecule binding	0.00016	0.004834	0.518848	-0.28412	-1.16081	4982	c("KCNIP4", "RYR2", "RIMS2", "GRM7", "NRG1", "AGBL4", "NRXN3", "SYT1", "KCNMA1", "SLC8A1", "NRXN1", "PLCB1", "MYT1L", "CA10", "GRIN2A", "KCND2", "PCDH15", "SLC1A2", "MMP16", "CHRM3", "TENM2", "DMD", "PDE10A", "ERBB4", "MGAT4C", "MAGI1", "PCDH9", "CACNA2D3", "CDH18", "GALNTL6", "ADCY2", "PDE7B", "PDE4B", "DGKB", "PRKG1", "PDE1A", "COL11A1", "LRP1B", "CACNA1A", "TRIM9", "NTRK3", "SPOCK3", "RIMS1", "LIMCH1", "PTK2", "ZEB1", "KLF12", "PCDH7", "JMJD1C", "CHSY3", "ZNF385D", "DCLK1", "SIK3", "PRKCB", "NAV3", "ZNF385B", "HDAC9", "NCALD", "MPPED2", "KALRN", "NELL2", "EDIL3", "PDE4D", "MAN2A1", "NAV2", "FRMPD4", "THRB", "MAST4", "PRKN", "RERE", "ZNF536", "NELL1", "GRIN2B", "CDH10", "MAP3K5", "LARGE1", "AK5", "ZNF98", "ASTN2", "DTNA", "PDE1C", "RAPGEF4", "ABLIM1", "ST18", "ENOSF1", "TTLL7", "RNF220", "MCTP1", "ESRRG", "GRID2", "ZEB2", "PDE8A", "SMYD3", "HS3ST5", "ATP2B1", "GALNT13", "XYLT1", "TRPM3", "CDH11", "FSTL5", "OTUD7A", "AKT3", "KCNAB1", "CACNA2D1", "RYR3", "CDH12", "LDB3", "DPYD", "TNIK", "DPH6", "GPATCH8", "RORA", "FOLH1", "CACNA1C", "PPP2R3B", "DCLK2", "CDC42BPA", "NF1", "ZSWIM6", "KIF1B", "CLVS1", "UTRN", "CHKA", "CDH8", "SCD5", "CHD5", "KIF26B", "ALK", "ZNF804B", "ABCA2", "NLK", "PRKCA", "NUAK1", "PCLO", "HCN1", "TNK2", "SOBP", "EGR1", "SRPK2", "GPSM2", "RPH3A", "ABLIM3", "ITGA8", "ZBTB20", "PHLPP1", "VAV2", "NSF", "MNAT1", "MAPK8", "AGAP1", "KCNC2", "ZFAND3", "CHN1", "STK39", "POGZ", "KIFC3", "MYO1E", "PRICKLE1", "TF", "ATP8A1", "TRIM2", "SLC8A3", "OSBPL3", "LANCL1", "GSK3B", "DGKI", "AOAH", "PDZRN4", "NTRK2", "ENPP2", "PDGFRA", "MOB3B", "RASGRP3", "KCNIP1", "APP", "ASAP1", "GNAQ", "ARL15", "MAN1A2", "CACNA1D", "NR3C1", "MGAT5", "TTC3", "SVEP1", "UBE2E2", "AATK", "CAMK2G", "VCAN", "ZNF609", "ACACA", "CADPS2", "EXT1", "ADGRL3", "SCN8A", "STK32B", "ADK", "ATP10B", "CDH9", "DDR2", "CNDP1", "PICALM", "MBNL2", "DICER1", "PAM", "SLC4A8", "CARNS1", "NT5DC1", "HIP1R", "COL18A1", "AGO3", "CSGALNACT1", "ZIC1", "PLEKHA5", "ADGRV1", "UVSSA", "CLSTN2", "ACAP3", "PIP5K1B", "RERG", "RNF180", "CALM3", "GPHN", "ZNF883", "PCDH11X", "FA2H", "EPHB1", "LCNL1", "UBR3", "ATP8A2", "MYO5A", "ACER3", "KAT6B", "ZNF621", "ZCCHC7", "MAP4K4", "MYO6", "TPCN1", "MICALL2", "P3H2", "SLC27A1", "BRAF", "ASAP2", "PAPSS2", "BCL11A", "CTDSPL", "NRGN", "NCAN", "FUS", "CDK6", "MICAL3", "NLGN4X", "FGFR2", "MACF1", "OSBPL6", "ITPR1", "SPOCK1", "HHIP", "PPP3CA", "BIRC6", "LRP2", "IRAK2", "SMAD9", "SH3RF1", "YPEL2", "MYO9B", "ADGRB1", "CAMK1D", "ZFHX4", "MAP4K5", "CHD9", "JAZF1", "CDK19", "HTR2C", "MYCBP2", "KDM4C", "ADAMTS18", "SPARCL1", "ITGA2", "ROCK2", "BMPR1B", "WDFY3", "MAPK10", "SPON1", "HDAC8", "FHIT", "ASH1L", "ZMYM4", "ZHX3", "UST", "EYA4", "AGTPBP1", "DDHD1", "KIF6", "MTA1", "OSBP2", "SLC25A13", "NR4A1", "FER", "NSMCE2", "PAMR1", "CDK18", "SPG7", "ZNF423", "MAST2", "CALN1", "MLLT10", "FREM2", "DTNB", "HIVEP3", "FRAS1", "DNM3", "KIF13B", "ITPR2", "C2CD5", "ATP2B2", "KIF5C", "GLTP", "LPCAT2", "ACADVL", "RBM26", "TRPC3", "RHOT2", "MAN2C1", "FBN1", "RNF144A", "DGKD", "DTX4", "WNK1", "USP32", "CA8", "CAMK2A", "PITPNC1", "ZNF804A", "PLCH2", "CABP1", "GAB2", "PHRF1", "ASXL1", "RYBP", "FBLN7", "TTL", "GPR39", "MZF1", "CDH20", "ERBB3", "REV3L", "ROR1", "CCBE1", "MTHFD1L", "RAB40B", "DEPTOR", "MYO1D", "ZMYM2", "CPQ", "PRKCE", "CDK13", "GALNT17", "MYO18A", "EML1", "DGKG", "LIMA1", "ZNF317", "PRKACB", "ATP8B4", "RNF13", "ZNF521", "CDH6", "DNM2", "MAP3K1", "MYLK", "TTLL11", "DHCR24", "D2HGDH", "ZNF407", "PLA2G4C", "STK10", "GATAD2B", "TRPS1", "EXD3", "PAK5", "CELSR2", "GPI", "TRPM2", "SMAD3", "GALNT7", "NINJ2", "SIK2", "AKAP8L", "CDKAL1", "GRIN3A", "MYRIP", "TTLL5", "GAD2", "LRRK2", "PDXDC1", "RAB30", "PLCB4", "WDFY2", "PPM1L", "GNAO1", "EXOC7", "SMAD2", "CREB5", "LPAR1", "ADAM10", "CLCN5", "PAN3", "SLC19A1", "ZNF148", "CRYL1", "FGFR3", "GAP43", "ATF7", "PRMT8", "HIP1", "SLC27A6", "CREBBP", "NPTXR", "ABCA6", "ARHGEF2", "TRPV6", "ZMYND11", "RHOJ", "PCCA", "STK31", "PRUNE2", "CDH13", "ARIH2", "HIVEP2", "ZNF276", "FARS2", "COP1", "ZC3H13", "DNAH1", "B4GALT1", "STS", "RTN4", "DDX11", "NECAB1", "BRSK1", "TRIM62", "ACSF3", "MYLIP", "SMYD2", "CPPED1", "GLCE", "DGKZ", "LRP4", "ZFP37", "UBE2G1", "UBE4B", "AGAP2", "MAP2K7", "FAT3", "ZNF33A", "ARAP2", "KLF7", "ATP1A2", "ZNF644", "ERI3", "ZNF462", "EPHA7", "CHD6", "MAP2K5", "RAPGEF2", "ZNF512B", "UNC13D", "ABCC4", "CBLB", "ZNRF3", "MOXD1", "CPNE4", "TTN", "COMMD1", "MICAL2", "CLCN7", "NT5C", "BMPR2", "RNF38", "MICALL1", "DHX37", "PRKCQ", "TYW1", "TIMP2", "CHD3", "STAMBPL1", "CACNA1B", "MTMR3", "COL9A1", "ZNF208", "KIF3A", "TMEM163", "TRIM44", "GNAI1", "ULK3", "BMP2K", "PHF14", "ZFPM2", "H6PD", "MICU3", "CDK17", "GRAMD1B", "PIK3C2B", "EPHA3", "YTHDC2", "ABL1", "ARL17B", "CASK", "GLIS3", "CAMK4", "PTS", "UNK", "LIG1", "RNF130", "LPP", "PCYT1A", "MAN1B1", "RANBP17", "LRP1", "HUNK", "TTYH1", "TTLL4", "PITPNM3", "VAV3", "REPS2", "ADAMTS6", "MYH11", "RICTOR", "PCGF3", "PI4KA", "NR6A1", "TESK2", "ADCY8", "MARK3", "ACSS1", "DNMT1", "TRIO", "ATP13A4", "DST", "CAPS2", "OPLAH", "CADPS", "CGAS", "STX3", "FAT1", "RHOBTB1", "BMPR1A", "CPXM2", "PARP14", "FCHSD2", "ZNF107", "PPP3CB", "SGK1", "DRP2", "ZNF91", "NRBP2", "CLVS2", "BAZ2B", "CBFA2T2", "TLL1", "ITGB5", "PICK1", "HCN2", "AIF1L", "GATAD1", "CPE", "SYN2", "EFHC1", "CDK14", "SLC6A1", "ANKIB1", "RAB8A", "ADCY5", "DIS3L2", "ZNF518A", "NR4A3", "DHX16", "NOD1", "ARHGAP29", "HDAC4", "POMT2", "SCAPER", "CA2", "FKRP", "PDE8B", "RNF125", "EEA1", "MAPKAP1", "ARSI", "SLC38A9", "FTO", "SGK2", "ZKSCAN1", "SMAP1", "RASA2", "IQGAP2", "SUSD1", "ASXL2", "TRIM66", "TRPM7", "PLEKHA1", "GUCA1B", "CD22", "LNX1", "DHX15", "ADAMTS19", "GUCY1A2", "MAGI3", "ABLIM2", "LMO4", "TNKS", "ADAM12", "SYP", "CAMKK2", "MMP17", "TIMP3", "GBF1", "KIF2A", "TRIM33", "PCDH17", "POLA1", "ARFGAP1", "INO80", "KIT", "CNNM2", "ZSWIM8", "ABCD3", "CDH19", "KCNIP3", "GLRX3", "ULK2", "CDKL5", "EPHB6", "SHMT1", "GMDS", "OLA1", "KSR1", "ZFYVE1", "ARIH1", "KCNT1", "RHOBTB2", "BPTF", "DYNC1H1", "KMT2D", "NOS1", "BPNT1", "KMT5B", "KDM2A", "IDH2", "DYRK1A", "KCNJ3", "CPSF4", "DCAKD", "PAK3", "DNAH17", "L3MBTL1", "SCUBE2", "ZMAT4", "ATP2C2", "UNC13A", "PGM5", "PTK7", "DNAH7", "GRAMD1C", "ANTXR1", "RYR1", "HTR2A", "PPM1E", "KIF13A", "ZMAT3", "PMM2", "AGRN", "CHD1L", "IKBKB", "INPP1", "MERTK", "MAG", "STK17A", "UBE3A", "TET1", "CACNA1E", "ESRRB", "PLS3", "ZNF608", "PLEKHA2", "ACAP2", "GPD2", "SYN3", "HDAC7", "PLCG1", "PDE7A", "BCR", "RAB6A", "LRP8", "PRDM2", "HECTD1", "CRACR2A", "EBF1", "UBR4", "EFEMP1", "PLCE1", "PEPD", "TAOK3", "RIOK1", "ZNF708", "MYO16", "ZNF235", "ZNF592", "HLCS", "ABL2", "EPHA5", "NR2C1", "TRPC5", "STIM2", "COLEC11", "LNPEP", "TBCK", "GK5", "RARG", "KIFC2", "NID1", "TENT2", "HDAC5", "TTBK1", "SALL3", "LMCD1", "SRCAP", "UBE2E3", "CYP20A1", "ACTN2", "ZNF143", "TLK1", "CLSTN3", "TATDN2", "RSF1", "SMARCA4", "ZSWIM5", "MTHFS", "SCD", "GALNT15", "MGMT", "MTOR", "MKRN3", "RBM5", "ABCA9", "SLC25A24", "BCL11B", "POLR3F", "NPEPPS", "ZNF239", "SULF2", "PLAGL1", "PDE3A", "PAK1", "RAPGEF3", "ZNF783", "PHF11", "RFWD3", "PDLIM2", "ZMYND8", "DDX17", "NRXN2", "KIF25", "DHDDS", "TTLL12", "SLC8A2", "MFGE8", "PHF21A", "MYH3", "DDAH1", "TRPV3", "ASCC3", "ABCA10", "EHMT2", "VPS8", "DPF3", "FANCM", "C1GALT1", "FNIP1", "NECAB3", "MMP28", "GALK2", "CPNE9", "GRAMD1A", "B4GALT2", "CA14", "PITPNB", "ATP13A1", "EP300", "FREM1", "MSH3", "PTGDS", "MBD3", "ZNF582", "NAALAD2", "DNAH14", "ZKSCAN7", "FBN2", "TRIM46", "ZNF205", "MYO9A", "ZFP36L1", "AKAP7", "RNF150", "DCHS1", "MTA3", "ASPH", "AOX1", "MELTF", "NKD1", "TULP3", "BSN", "HSPG2", "S100B", "ATAD2B", "UBE2K", "KEL", "OSBPL1A", "GPD1L", "KMT2E", "TNS2", "PADI2", "ADCY6", "RBP7", "MOCS1", "NRDC", "STT3B", "DTX2", "TRIP4", "IQGAP1", "MAN2A2", "HDAC6", "P2RX6", "NEK10", "KCNC3", "PYGB", "MYH14", "SLC25A12", "DNM1L", "MDM4", "PLS1", "VWA8", "ACTN4", "GAD1", "TRPC1", "CPM", "AAK1", "FBXL19", "RNF24", "ZSCAN5A", "GRK3", "MMAA", "ABCA8", "ACVR1", "SNX5", "MAP3K9", "DGKH", "SESTD1", "PITPNM2", "MAN1C1", "CRB2", "RSPRY1", "PDE6B", "CBR4", "ZC3H4", "ADAM28", "GALNT9", "UNC13C", "NUBP1", "KDR", "POLR1A", "PPARD", "TTLL3", "RFFL", "TPCN2", "RNF169", "COQ8A", "WNK2", "ITPKB", "MARK1", "CYP4F12", "PROS1", "MCEE", "TEC", "ADAM19", "ADORA1", "PDLIM5", "DDR1", "CUL9", "CPNE7", "B3GAT1", "XRN2", "GLUD1", "ABCC1", "CDK8", "NSD1", "ZNF264", "GPC1", "MAST3", "ZNF629", "EP400", "ZNF85", "TRPV5", "YBEY", "INSR", "SYT9", "DHX38", "FRK", "ZNF43", "GALNT10", "MCM8", "NPNT", "WDR59", "DCAF15", "MAP3K13", "ZNF282", "ZFP14", "RTN4R", "CTPS2", "ZNF81", "SUZ12", "NRP2", "RAD51B", "THBS2", "SYT5", "RNF111", "TRIM59", "PIAS2", "ITGB1", "CLYBL", "DYNC1LI2", "MSS51", "GPD1", "PFKFB2", "RAB13", "ZNF823", "ADIPOR2", "KDM6B", "LOXL2", "PRTFDC1", "MGAT5B", "RAB15", "MAP2K6", "MOK", "TRPC7", "DMBT1", "MMP26", "HEG1", "MFN1", "PLEKHM1", "ADHFE1", "KAT6A", "SMARCA2", "ABCB5", "CAD", "ANKMY1", "MVK", "MKNK1", "CBS", "AKAP8", "CYP7B1", "DHX34", "ZNF555", "ADAMTS9", "PIK3C3", "NR2C2", "CPEB4", "GALNT8", "TESC", "ZNF704", "SLC1A1", "SCNM1", "ENPP1", "SMAD7", "ZNF641", "VWCE", "NEK3", "GLRA2", "HBS1L", "CDH2", "JAG2", "CA7", "KMT2C", "RASSF1", "TRIM24", "NOTCH1", "ITGAV", "ZNF710", "ZBTB48", "VSNL1", "QTRT2", "DDX46", "CTDSP1", "RAB27B", "AMDHD2", "RELN", "ZNF92", "SPAST", "SF1", "DROSHA", "LPAR4", "CYB5R2", "COLEC10", "KSR2", "BRCC3", "PCP4", "MOB2", "DHRS11", "HIBADH", "POLL", "KMT2B", "TOP2B", "RND3", "AGFG1", "DNMT3A", "ABCB9", "AGMO", "TET3", "ZNF460", "LMTK3", "ABCA5", "EPS15", "TRIM25", "NR3C2", "EGFR", "ZNF532", "STK33", "DNM1", "VKORC1L1", "GATAD2A", "LTN1", "CAPN15")	GO
GO0005774: vacuolar membrane	0.000161	0.004852	0.518848	0.323098	1.43966	429	c("MGST1", "ATP6V1F", "HSPA8", "ATP6V0B", "RRAGA", "GABARAPL2", "UBA52", "VPS35", "CDIP1", "ATP6AP1", "CALCOCO2", "AP2S1", "UBA1", "CHMP5", "SLC46A3", "EEF1A1", "MMD", "AP2M1", "ATP6V1G1", "SAR1B", "TMEM106B", "NDUFC2", "SAR1A", "ATG12", "LRRC8A", "SURF4", "GABARAP", "SLC36A4", "RAB14", "LAMTOR5", "SLC29A3", "TMEM59", "AP5M1", "NCSTN", "EEF1A2", "MFSD12", "IFITM3", "RAB2B", "ATP6V1C1", "ATP6V1G2", "CD63", "GNB2", "GNA11", "MAP1LC3B", "FLOT1", "YWHAB", "LAMTOR4", "CPNE3", "ATP6V1H", "RAB39A", "SPAAR", "ITM2C", "GFAP", "ATP6V1B2", "SLC3A2", "VTI1B", "SNAP29", "IFITM2", "DDOST", "ATP6V0D1", "TMEM179B", "RAB39B", "CHMP6", "GABARAPL1", "P2RX4", "WIPI1", "CYB561", "NPRL3", "CHMP1A", "SYT11", "SLC30A4", "JMY", "RHEB", "LAPTM4A", "TRIM23", "B2M", "CHMP4B", "VAMP8", "ATP6V1E1", "NAPG", "TMEM192", "TFE3", "ENTPD4", "VPS4A", "TMEM30A", "AP3M1", "GRN", "LAPTM5", "BLOC1S2", "STOM", "SLC11A1", "PSAP", "DPP4", "LAMP1", "ATP6V0E2", "ATP6V1D", "TMEM9B", "DTX3L", "MFSD1", "ATP6AP2", "SLC7A5", "ANXA6", "ATG16L1", "STARD3NL", "DNAJC5", "CD74", "KXD1", "ANXA2", "CYB561A3", "PIP4P2", "AP1M1", "ECE1", "CTSA", "COL6A1", "VLDLR", "PLD3", "AHNAK")	GO
GO0004725: protein tyrosine phosphatase activity	0.000162	0.004895	0.518848	-0.5532	-1.79829	85	c("PTPRD", "PTPRG", "PTK2", "PTPRK", "PTPRT", "SSH2", "PTPRN2", "PTPRZ1", "PTPRM", "DNAJC6", "PTPRE", "EYA4", "CDC14B", "PTPRS", "DUSP1", "PTPRA", "MTMR3", "PTPN9", "DUSP10", "PTPRJ", "PTPRR", "PTPRO", "EPM2A")	GO
GO0010881: regulation of cardiac muscle contraction by regulation of the release of sequestered calcium ion	0.000166	0.004993	0.518848	-0.77146	-1.93997	21	c("RYR2", "SLC8A1", "DMD", "CACNA1C", "ANK2", "CALM3", "ATP1A2")	GO
GO0015252: proton channel activity	0.000166	0.004993	0.518848	0.806841	2.01424	15	c("ATP5F1E", "ATP5ME", "NOX5", "ATP5F1D", "ATP5PF", "ATP5PD", "ATP5F1A", "ATP5F1B")	GO
GO0045047: protein targeting to ER	0.000169	0.005066	0.518848	0.633285	1.9739	37	c("SRP9", "HSPA5", "SRP14", "SPCS1", "HERPUD1", "SEC62", "SPCS3", "ZFAND2A", "SRPRB", "SRP72", "SEC61G", "CHMP4B", "TRAM1", "BHLHE40-AS1", "SPCS2", "SRP19")	GO
GO0035051: cardiocyte differentiation	0.00017	0.0051	0.518848	-0.51022	-1.74322	121	c("NRG1", "SLC8A1", "SGCD", "AKAP6", "PRKG1", "SORBS2", "SOX6", "LARGE1", "NEBL", "ADRA1A", "PRICKLE1", "PDGFRA", "MEF2C", "RBPJ", "TENM4", "GREB1L", "SEMA3C", "TTN", "MYH11", "PI16", "BMPR1A", "MEF2A", "IGF1", "PLEC", "ACTN2", "MTOR", "PAK1", "TWIST1", "BMP7", "PROX1", "ACVR1", "NAGLU", "PDLIM5", "ITGB1", "KDM6B", "NOTCH1", "VEGFA", "EGFR", "FHOD3", "FRS2", "PPARA", "FOXP1", "CXADR")	GO
GO0022618: protein-RNA complex assembly	0.000173	0.005167	0.518848	0.405388	1.64153	168	c("PTGES3", "EIF5", "FAU", "HSP90AA1", "ADAR", "PSIP1", "PUF60", "SRPK1", "PRKRA", "GEMIN8", "HSP90AB1", "EIF3F", "EIF4H", "GEMIN5", "SNRPB2", "NOL3", "HTATSF1", "STRAP", "TGS1", "SNU13", "TXNL4A", "EIF2S2", "PRPF19", "RUVBL1", "SLU7", "NAF1", "LSM4", "SNRPA1", "SNRPB", "SRSF10", "NCBP1", "PRPF8", "RPF2", "YTHDC1", "EIF2S3", "EIF3M", "SRSF6", "NOP53", "EIF3E", "SF3A2", "SNRPD3", "SNRPC", "ATM", "ZRSR2", "DDX42", "USP39", "SART3", "SNRPD2", "DDX1", "LSM2", "PRPF39", "EIF3G", "ZNHIT3", "CRNKL1")	GO
GO0099558: maintenance of synapse structure	0.000173	0.005167	0.518848	-0.71388	-1.9031	28	c("RIMS2", "RIMS1", "ADGRB3", "DLG1", "ERC2", "PPFIA2", "CSMD2", "PCLO", "PRICKLE1", "PLXNA4", "ERC1", "CBLN2", "OPHN1")	GO
GO0051896: regulation of phosphatidylinositol 3-kinase/protein kinase B signal transduction	0.000174	0.005184	0.518848	-0.43381	-1.59624	244	c("NRXN1", "ERBB4", "NTRK3", "PTK2", "DLG1", "MAGI2", "CCDC88A", "SEMA5A", "EFNA5", "PRKCA", "PHLPP1", "VAV2", "PDGFC", "GSK3B", "NTRK2", "PDGFRA", "APP", "DDR2", "SEMA3E", "PIP5K1B", "SERPINE2", "PPP1R16B", "FER", "ERBB3", "FGFR3", "HIP1", "RTN4", "NEDD4", "EPHA7", "PLXNB1", "VAV3", "RICTOR", "PTPRJ", "TSC2", "AMBRA1", "HGF", "MAPKAP1", "PLEKHA1", "GCNT2", "KIT", "IGF1", "MERTK", "UBE3A", "FGF2", "VEGFB", "MTOR", "RAPGEF3", "TWIST1", "PTPN11", "EP300", "FBXL2", "RGL2", "LEMD2", "KDR", "PPARD", "PROS1", "DDR1", "INSR")	GO
GO0015800: acidic amino acid transport	0.000176	0.00522	0.518848	-0.5898	-1.84645	67	c("GRM7", "SLC1A2", "PRKG1", "NF1", "SLC12A2", "NTRK2", "PSEN1", "SLC25A13", "STXBP1", "KCNK1", "SLC25A18", "ATP1A2", "TTYH1", "SLC6A1", "DTNBP1", "GIPC1", "EPM2A", "BEST1", "RAB3GAP1", "SLC25A12", "GABBR1", "ADORA1", "ITGB1", "CLN8", "SLC1A1", "KCNJ10", "APBA1", "ABAT", "ABCC8", "SLC6A6", "SNCA")	GO
GO0021942: radial glia guided migration of Purkinje cell	0.000178	0.005284	0.518848	-0.98722	-1.60564	3	c("CTNNA2", "DAB1", "RERE")	GO
GO0032956: regulation of actin cytoskeleton organization	0.000179	0.005297	0.518848	-0.40966	-1.53801	303	c("CTNNA2", "TMEFF2", "LIMCH1", "DLG1", "CCDC88A", "CARMIL1", "SEMA5A", "PRKN", "EFNA5", "SSH2", "BCAS3", "CLASP2", "EVL", "TJP1", "PDGFRA", "TENM1", "PHLDB2", "HIP1R", "DAAM2", "DLC1", "BRAF", "ELN", "ROCK2", "FER", "RAB40B", "PRKCE", "LIMA1", "TRPM2", "SMAD3", "GPM6B", "LPAR1", "ADD3", "PREX1", "ARAP2", "CLASP1", "CAPN10", "EPHA3", "ABL1", "LRP1", "RICTOR", "RHOBTB1", "FCHSD2", "SPTBN4", "PICK1", "WASHC1", "IQGAP2", "TAC1", "SHANK1", "SPTB", "RHOBTB2", "STAU2", "SPTBN1", "RASA1", "PAK3", "WASHC5", "PPM1E", "ARHGEF26", "WASF3", "ARHGEF10", "ABL2", "EPHA5", "ARHGAP6", "ACTN2", "MTOR", "PIK3R1", "PAK1", "RAPGEF3", "ARHGAP44", "AMOT", "SPTBN2", "KANK1", "INPPL1", "TMSB4X", "PROX1", "WASHC3", "SNX9", "KANK4", "MTSS1", "STMN1", "LMOD1", "ARFIP1", "CORO2B", "CARMIL3", "TRIOBP")	GO
GO0010608: post-transcriptional regulation of gene expression	0.000182	0.005373	0.518848	0.312127	1.40394	477	c("EIF1", "SRP9", "EIF5", "HSPB1", "CALR", "RAN", "PURB", "RRAGA", "CNBP", "CNOT9", "ZNF706", "DIS3", "MAP3K20", "ALKBH5", "SERP1", "TRAF3IP2", "ADAR", "KRT17", "PAIP1", "EIF1B", "NPM1", "ELOB", "NUDT21", "MAGOH", "EIF4H", "EIF5A", "GEMIN5", "TOB1", "IGFBP5", "MAPKAPK5", "FAM76B", "SSB", "PER1", "ABCE1", "EIF2S1", "PAIP2B", "ANGEL2", "METTL5", "EIF4E1B", "PHAX", "PAIP2", "PABPC1", "ELOC", "RGS2", "GAPDH", "HTATIP2", "VIM", "TENT4B", "NSUN2", "MTIF2", "UHMK1", "NAF1", "EIF2A", "YTHDF1", "PURA", "MTPN", "PKM", "RPS4X", "FXR1", "CAPRIN1", "USP5", "MKNK2", "NCBP1", "YTHDF3", "SELENOT", "PPP1R15B", "RBM8A", "EIF2AK4", "CSDE1", "TRAP1", "TRNAU1AP", "GUF1", "DDX3X", "MIR29B2CHG", "EIF2AK1", "ZCCHC4", "YTHDF2", "C1QBP", "YTHDC1", "PINK1", "FOXO3", "NSUN5", "CNOT6L", "RHEB", "ZFP36", "EIF2AK3", "YBX3", "CNOT8", "MAPK14", "EIF3E", "PRKCH", "PTCD3", "RBM4B", "SLC11A1", "PARP16", "BZW2", "SENP1", "UCN", "FBLL1", "EIF4E2", "EIF4ENIF1", "EIF2AK2", "CAPRIN2", "EIF4G2", "PUS7", "DDX1", "CALCR", "SERBP1", "ETF1", "EIF4EBP2", "BANK1", "THBS1", "RBM10", "CHRNA7", "FBXO4", "HNRNPA0", "PARP9", "GSPT1", "CAV1", "PML", "BCDIN3D", "APLP1", "PPP1CA", "TCOF1", "PRKDC", "GPR155", "IREB2", "TUT7", "PA2G4", "NGDN", "RNASEL", "DDX6", "LAMTOR1", "EIF5B", "ELAVL1", "DCAF12", "TIA1", "LRPPRC", "ELP2", "HNRNPU", "CNOT11", "RACK1", "CARHSP1", "SEPSECS", "SESN2", "METAP1", "EIF3B", "NCBP2", "RBM4", "EIF6", "EIF4E", "PABPC4", "ELP1", "DCP2", "CYFIP1", "MEX3D", "LSM1", "IMPACT", "TP53", "OTUD6B", "BTG2", "CSNK2A1", "MTG2", "PIAS4", "ALKBH3")	GO
GO0045055: regulated exocytosis	0.000182	0.005373	0.518848	-0.456	-1.64754	200	c("RIMS2", "SYT1", "SNAP25", "RIMS1", "PRKCB", "NLGN1", "ERC2", "RAPGEF4", "PPFIA2", "PCLO", "RPH3A", "CADPS2", "SLC4A8", "STXBP5", "CALM3", "BRAF", "PPP3CA", "PSEN1", "CPLX1", "GAB2", "STXBP1", "LRRK2", "CACNB4", "TRPV6", "BRSK1", "UNC13D", "ABCC4", "KCNB1", "SYT12", "CACNA1B", "CASK", "SCRIB", "CADPS", "PPP3CB", "SYN2", "NR4A3", "DTNBP1", "SYP", "KIT", "UNC13A", "BCR", "FBXL20", "STXBP3", "TSPAN18", "PTGDS", "RAB3GAP1", "SYT17", "UNC13C", "CSPG5", "NPY", "SYT9", "SYT5", "RAB15", "RAB11FIP5")	GO
GO0098719: sodium ion import across plasma membrane	0.000182	0.005373	0.518848	-0.76971	-1.93556	21	c("SLC8A1", "NEDD4L", "SLC12A2", "HCN1", "STK39", "SLC9A9", "HCN2", "SLC6A1")	GO
GO0030516: regulation of axon extension	0.000184	0.005432	0.518848	-0.56763	-1.83018	80	c("DSCAM", "TNR", "MAP2", "NRCAM", "NTRK3", "SEMA5A", "SHTN1", "MAP1B", "CLASP2", "GSK3B", "NTN1", "BCL11A", "MACF1", "PLXNA4", "DIP2B", "SMURF1", "PTPRS", "TTL", "DNM2", "RTN4", "BMPR2", "ABL1", "KIAA0319", "PAFAH1B1", "CDKL5", "MAG", "GOLGA4", "TRPC5", "PAK1", "TRIM46", "HDAC6")	GO
GO0097090: presynaptic membrane organization	0.000187	0.0055	0.518848	-0.86201	-1.87721	11	c("NRXN1", "PTPRD", "IL1RAPL1", "NLGN1", "NLGN4X", "LRP4")	GO
GO0003231: cardiac ventricle development	0.00019	0.00557	0.518848	-0.51965	-1.74022	104	c("ROBO2", "RYR2", "NRG1", "COL11A1", "ROBO1", "MEF2C", "FGFR2", "LRP2", "RBPJ", "GREB1L", "SEMA3C", "UBE4B", "BMPR2", "ZFPM2", "BMPR1A", "CPE", "ADAMTS19", "LMO4", "PTK7", "HECTD1", "MDM4", "PROX1", "ACVR1", "NAGLU", "HEG1", "SMAD7", "NOTCH1")	GO
GO0008289: lipid binding	0.00019	0.005572	0.518848	-0.36237	-1.42827	677	c("SYT1", "MBP", "PLCB1", "SNAP25", "DGKB", "SH3GL3", "FRMPD4", "CCDC88A", "BCAS3", "ESRRG", "SBF2", "TRPM3", "MVB12B", "SGIP1", "FNBP1", "RORA", "NF1", "CLVS1", "ACOT11", "PLD1", "MAP1B", "PRKCA", "PCLO", "HCN1", "RPH3A", "ARHGAP26", "AGAP1", "MYO1E", "OSBPL3", "RASGRP3", "NR3C1", "CADPS2", "PICALM", "HIP1R", "PLEKHA5", "DLC1", "TPCN1", "PAQR6", "NRGN", "OSBPL6", "ITPR1", "ADGRB1", "WDFY3", "WDPCP", "OSBP2", "NR4A1", "FER", "SMURF1", "ITPR2", "C2CD5", "GLTP", "ACADVL", "DGKD", "PITPNC1", "GAB2", "SNX29", "DEPTOR", "SH3YL1", "DGKG", "DNM2", "PLA2G4C", "NINJ2", "OPHN1", "SNX1", "EXOC7", "LPAR1", "FRMPD2", "GAP43", "HIP1", "TOM1L2", "MCF2L", "PREX1", "ARHGAP32", "ARAP2", "CYTH1", "ATP1A2", "RAPGEF2", "CPNE4", "COMMD1", "SYT12", "MICALL1", "DENND1A", "GRAMD1B", "PIK3C2B", "PCYT1A", "PITPNM3", "SYT16", "CADPS", "CGAS", "STX3", "GPIHBP1", "FCHSD2", "SPTBN4", "PSD2", "CLVS2", "PICK1", "VPS13B", "SNX19", "EEA1", "MAPKAP1", "SLC38A9", "RASA2", "IQGAP2", "TIAM1", "PIGU", "PLEKHA1", "SYP", "GBF1", "TECPR1", "ZFYVE1", "SPTBN1", "KCNJ3", "FNBP1L", "SCUBE2", "UNC13A", "EPN2", "GRAMD1C", "MAG", "ESRRB", "PLEKHA2", "SNX24", "ATG2A", "PXK", "CD55", "ACTN2", "FFAR1", "MFGE8", "ARHGAP44", "SPTBN2", "CPNE9", "GRAMD1A", "PITPNB", "AIDA", "PTGDS", "TULP3", "OSBPL1A", "TNS2", "RBP7", "IQGAP1", "SYT17", "DNM1L", "PLD2", "OSBPL9", "PAQR7", "SNX5", "SNX9", "SESTD1", "MTSS1", "PITPNM2", "UNC13C", "ARFIP1", "PPARD", "TPCN2", "MARK1", "TEC", "SNX8", "CPNE7", "PACSIN1", "SYT9")	GO
GO0060997: dendritic spine morphogenesis	0.000195	0.005716	0.518848	-0.6063	-1.84743	56	c("PTPRD", "IL1RAPL1", "TANC2", "NLGN1", "SRCIN1", "DOCK10", "CTNND2", "PPFIA2", "SIPA1L1", "EPHB1", "LRRK2", "DTNBP1", "PAFAH1B1", "SHANK1", "STAU2", "PAK3", "LRP8", "DIP2A", "ARHGAP44", "HDAC6", "LZTS3", "PDLIM5", "RELN", "ABI2", "EPHB2", "ARC", "CAMK2B", "KIF1A", "SHANK3", "CUX2", "EFNA1")	GO
GO0031267: small GTPase binding	0.000203	0.005925	0.518848	-0.43508	-1.60963	257	c("RIMS2", "PEX5L", "RIMS1", "FMNL2", "DOCK3", "DOCK10", "RABGAP1L", "RAPGEF4", "FARP1", "RPH3A", "GRIA1", "RASGRP3", "DOCK4", "BICD1", "DENND5A", "PICALM", "DAAM2", "MYO5A", "MICALL2", "MYO9B", "RIN2", "MYCBP2", "ROCK2", "SORL1", "ERC1", "RABGAP1", "EVI5L", "BICDL1", "DOCK5", "LZTR1", "EVI5", "SGSM2", "MYRIP", "LRRK2", "DIAPH2", "ARHGEF2", "UNC13D", "MICALL1", "KIF3A", "RANBP17", "DOCK7", "TSC2", "EXPH5", "INF2", "RAB8A", "MAPKAP1", "IQGAP2", "ARHGAP1", "DOCK1", "CDKL5", "PLEKHG3", "SRGAP2", "PAK3", "GOLGA4", "PLCE1", "TBC1D7", "DMXL2", "PAK1", "STRN3", "ARHGAP44", "SGSM3", "RAP1GAP", "RILPL1", "IQGAP1", "RAB3GAP1", "DNM1L", "CSE1L", "TRIOBP", "TBC1D30", "KCTD13", "XPO6", "RAB11FIP5", "AFDN", "ODF2", "RASSF1", "DIAPH3", "PPP6R1", "ABI2", "MYO1C")	GO
GO0046933: proton-transporting ATP synthase activity, rotational mechanism	0.000204	0.00593	0.518848	0.846596	1.90085	10	c("ATP5F1E", "ATP5ME", "ATP5F1D", "ATP5PF", "ATP5PD", "ATP5F1A", "ATP5F1B")	GO
GO0051932: synaptic transmission, GABAergic	0.000204	0.00593	0.518848	-0.61445	-1.89051	59	c("NRXN1", "GABRG3", "CNTNAP4", "NLGN1", "NALCN", "GABRB1", "NF1", "ADRA1A", "GABBR2", "GPHN", "GABRB3", "GABRB2", "PRKCE", "STXBP1", "PLCL1", "CA2", "TAC1", "SYN3", "CLSTN3", "BEST1", "GABBR1", "GABRA4", "GABRG2", "GABRA1", "ADORA1")	GO
GO0038135: ERBB2-ERBB4 signaling pathway	0.000208	0.00605	0.518848	-0.95619	-1.73998	5	c("NRG1", "ERBB4")	GO
GO0097401: synaptic vesicle lumen acidification	0.000213	0.006168	0.518848	0.79945	1.99579	15	c("ATP6V1F", "ATP6AP1", "ATP6V1G1", "ATP6V1C1", "ATP6V1G2", "ATP6V1B2", "ATP6V0D1", "ATP6V1E1", "SLC17A7", "ATP6V1D", "ATP6AP2", "ATP6V0A1")	GO
GO0061572: actin filament bundle organization	0.000214	0.006194	0.518848	-0.47921	-1.67966	150	c("PHACTR1", "TMEFF2", "LIMCH1", "FMN2", "CCDC88A", "CARMIL1", "PRKN", "ZEB2", "SHTN1", "CALD1", "CLASP2", "EVL", "TJP1", "FAM171A1", "PHLDB2", "DLC1", "BRAF", "ELN", "ROCK2", "RAB40B", "LIMA1", "DNM2", "SMAD3", "LPAR1", "CLASP1", "USH1C", "ABL1", "ITGB5", "AIF1L", "TAC1", "SHANK1", "PPM1E", "PLS3", "ARHGEF10", "ARHGAP6", "MTOR", "PIK3R1", "PAK1", "RAPGEF3", "AMOT", "PLS1", "MTSS1", "STMN1", "SHROOM1", "CORO2B")	GO
GO0048705: skeletal system morphogenesis	0.000216	0.006251	0.518848	-0.48383	-1.70106	155	c("MMP16", "COL11A1", "WWOX", "ZEB1", "DLG1", "SOX6", "SOX5", "DSCAML1", "PDGFRA", "EXT1", "MEF2C", "CSGALNACT1", "FGFR2", "HHIP", "BMPR1B", "PSEN1", "FOXN3", "MTHFD1L", "PKD1", "SMAD3", "SMAD2", "FGFR3", "BMP6", "BMPR2", "SATB2", "CHST11", "PLEKHA1", "ANKRD11", "NIPBL", "RARG", "NDST1", "TWIST1", "FREM1", "FBN2", "INPPL1", "BMP7", "TULP3")	GO
GO0010605: negative regulation of macromolecule metabolic process	0.000218	0.006284	0.518848	0.241795	1.17084	2070	c("DDX3Y", "HSPA1A", "EID1", "DNAJB1", "SRP9", "ZNF155", "SQSTM1", "RASD1", "TMBIM6", "LGMN", "UBE2D1", "TAF7", "DNAJA1", "SKIL", "HSPA8", "THRA", "CALR", "RAN", "PURB", "RRAGA", "UBE2B", "TMEM132A", "CCDC85B", "CNBP", "CNOT9", "JUN", "MXD1", "TRAF6", "GABARAPL2", "RAC1", "ZNF706", "DIS3", "SLIRP", "DUSP26", "VPS35", "COPS9", "CDKN1B", "MAP3K20", "ALKBH5", "CSTB", "BEX1", "XPO1", "DNAJB6", "CRYAB", "DLL1", "MAGEH1", "RUNX2", "NDN", "SAP18", "TRAF3IP2", "PRDX5", "ADAR", "JUND", "CAMLG", "BANF1", "PARK7", "ZNF727", "CDKN2B-AS1", "MECOM", "PRNP", "MBIP", "PAIP1", "TMF1", "GSK3A", "NPM1", "RNF168", "BCOR", "HSBP1", "DKK3", "SNX3", "ELOB", "ZNF665", "DNAJB2", "PRMT3", "DYNLL1", "USP38", "ATG12", "PKIG", "PRKRA", "MAGOH", "HSP90AB1", "TDRD9", "SDCBP", "CCND3", "RUNX1", "TOB1", "RORB", "CGGBP1", "ZNF253", "PFDN5", "SETDB2", "MAGEF1", "ISG15", "NR1D1", "MAPT-AS1", "ZNF24", "ITM2B", "ERCC4", "PKIA", "BEX2", "STRAP", "CBX5", "ZFP90", "IGFBP5", "CSK", "PRKAR1A", "SELENOS", "FAM76B", "TXNIP", "TERF1", "SOCS4", "RTRAF", "DDX21", "SSB", "MSH6", "CEBPB", "ATP8B1", "ZBTB1", "RIF1", "SERPINB9", "PUS10", "NR4A2", "PER1", "TPPP", "PPP1R10", "ZNF667", "LRIF1", "ARID5B", "PTRH2", "METTL4", "LHX2", "CEBPD", "CRKL", "EIF2S1", "STAT1", "SMARCC2", "PAIP2B", "CLU", "UBXN1", "VPS28", "ANGEL2", "NFE2L1", "RLIM", "SENP2", "UCHL5", "OLFM1", "MOSPD1", "MYADM", "PHAX", "ZBTB18", "KDM5C", "NAB2", "MORC3", "PAIP2", "PABPC1", "RBL2", "ELOC", "GSTP1", "RGS2", "BAG4", "HEXIM1", "GAPDH", "TCFL5", "DUSP7", "ACTR6", "OTUB1", "NR2F1", "ZBTB34", "CD200", "IRF1", "VIM", "ABCD2", "TENT4B", "ZNF736", "PPP2CB", "NSUN2", "CXXC5", "OPTN", "CREBRF", "ZNF429", "SIRT1", "ZNF226", "NFKBIA", "USP8", "NAF1", "YWHAQ", "YWHAB", "YTHDF1", "REL", "LSM4", "IKZF5", "SNX12", "PURA", "BCL7A", "EID2B", "CDK5R1", "MIER3", "PTPN1", "NR1H3", "MCRIP1", "FOXP4", "NACA", "TDG", "MAFG", "ZNF568", "CYP51A1", "PIN1", "LSM5", "ZNF281", "STYX", "SMARCA5", "HIF1A", "FXR1", "BHLHE41", "RBBP4", "NFIX", "ZBTB25", "CAPRIN1", "USP5", "PTPN13", "USP9X", "CUEDC2", "PNRC1", "HIVEP1", "HOPX", "SRSF10", "NCBP1", "YTHDF3", "AZIN1", "WDR82", "PFDN2", "ITM2C", "MAFB", "NELFB", "ZNF525", "HRAS", "PPP1R15B", "RBM8A", "EIF2AK4", "IDE", "TERF2", "ENO1", "HAVCR2", "MIF", "JAK3", "COPS2", "SRSF3", "ZNF658", "TCEAL7", "CSDE1", "RB1", "NPAT", "CASP8AP2", "DDX3X", "ZNF528", "ZNF93", "CSNK2A2", "MIR29B2CHG", "BAG5", "SMARCE1", "ESR2", "EIF2AK1", "ZNF268", "NR1H2", "TRIM28", "TOB2", "PNRC2", "HMGB2", "CDKN2A", "CHMP6", "C9orf72", "NKAP", "YTHDF2", "HAT1", "C1QBP", "YTHDC1", "HSF1", "SFRP1", "PTPN2", "PINK1", "LSM7", "ZBTB16", "FOXO3", "CHMP1A", "SYT11", "ZBTB38", "CREB1", "SUB1", "CREBZF", "NELFA", "CNOT6L", "MSH2", "MAF1", "PPID", "RHEB", "NUDT16L1", "SOX2", "ZFP36", "SNW1", "CRYM", "MEPCE", "ATF3", "BEX4", "ZNF131", "EIF2AK3", "GIT1", "ZC3H8", "ZNF134", "YBX3", "BCLAF1", "DCAF1", "CCND1", "CBX4", "NOC2L", "MAGEE1", "EAPP", "MAGED2", "DNMT3B", "COQ7", "DMTN", "ZKSCAN5", "ZBTB4", "CD24", "DEDD2", "CBX7", "ZBTB7A", "SRSF6", "EED", "CNOT8", "PDCD10", "NOP53", "ZNF12", "MAPK14", "ZFYVE28", "EIF3E", "PPP1R11", "ZBTB5", "USP25", "DHX58", "PSMC5", "PRKCH", "LAPTM5", "FURIN", "PLAA", "ANXA7", "BCORL1", "CSNK2B", "SLC11A1", "N4BP1", "TADA3", "BAG2", "KDM5A", "TTF1", "PARP16", "SET", "ZNF141", "ZNF304", "NLRX1", "RAD21", "MTA2", "ZNF493", "MUL1", "RBM42", "USP2", "DNAJB4", "NDFIP2", "ZBTB26", "SENP1", "MTPAP", "UCN", "ZBTB37", "FBLL1", "NDUFA13", "EIF4E2", "SCAF4", "MKKS", "ATM", "EIF4ENIF1", "ZNF117", "ZNFX1", "PCID2", "MGAT3", "GMNN", "CBFB", "PTBP1", "EIF2AK2", "MPHOSPH8", "DEAF1", "SRGN", "CAPRIN2", "ZNF675", "PUS7", "CALCR", "TSPYL2", "SORBS3", "SERBP1", "PFDN1", "DTX3L", "GZF1", "ZGLP1", "MIS18BP1", "RNF8", "LSM2", "TXN", "YAP1", "SLC7A5", "ERP29", "ETF1", "ZNF224", "CDYL2", "PHF6", "PLD6", "ANXA2", "EIF4EBP2", "ZNF283", "PRKACA", "CHD8", "CHP1", "BANK1", "APPL2", "INHBA", "NUDT12", "ZNF595", "THBS1", "APBB1", "RBM10", "CHRNA7", "CTSA", "ID2", "INPP5K", "ITGB8", "ZHX1", "LYAR", "SCX", "RBL1", "SMAD1", "RIOX2", "OTUD5", "ZNF182", "HNRNPA0", "PTCH1", "PPIA", "SIAH2", "NR1D2", "KAT2A", "PARP9", "GSPT1", "ZNF728", "GHRL", "ING2", "XRCC6", "ACVR2B", "HDAC2", "AR", "ZNF425", "CAV1", "DNAJC2", "PML", "MECP2", "THY1")	GO
GO0060996: dendritic spine development	0.00022	0.006323	0.518848	-0.54523	-1.79751	93	c("DSCAM", "PTPRD", "IL1RAPL1", "TANC2", "NLGN1", "SRCIN1", "DOCK10", "CTNND2", "PPFIA2", "SIPA1L1", "CPEB3", "MEF2C", "EPHB1", "PSEN1", "PTPRS", "CAMK2A", "GRIN3A", "LRRK2", "SDK1", "LPAR1", "DTNBP1", "PAFAH1B1", "SHANK1", "STAU2", "SRGAP2", "PAK3", "LRP8", "DIP2A", "ZMYND8", "ARHGAP44", "HDAC6", "LZTS3", "PDLIM5", "C21orf91", "RELN", "ABI2", "EPHB2", "ARC", "NEURL1", "CAMK2B", "KIF1A", "SHANK3", "CUX2")	GO
GO0071313: cellular response to caffeine	0.00022	0.006323	0.518848	-0.88451	-1.88451	10	c("RYR2", "SLC8A1", "RYR3")	GO
GO0050777: negative regulation of immune response	0.000221	0.006343	0.518848	0.402502	1.62985	168	c("HLA-A", "HLA-B", "KLRD1", "ADAR", "BANF1", "USP38", "ATG12", "ISG15", "SELENOS", "SERPINB9", "CLU", "NR1H3", "USP5", "YTHDF3", "SAMHD1", "CRK", "HAVCR2", "JAK3", "SERPING1", "PSMB4", "NR1H2", "C9orf72", "YTHDF2", "PTPN2", "HLA-E", "RANBP2", "MAPK14", "DHX58", "GRB2", "GRN", "FURIN", "PLK2", "NLRX1", "MUL1", "EIF4E2", "FGR", "FAM3A", "CR1L", "LYAR", "SMIM30", "ARRB2", "IFI16", "IL27RA", "ARG2", "MAPK3", "BCL6", "STAT6", "PPARG", "CD59", "TRIM21", "HLA-DRB1", "NDFIP1", "SYVN1", "FCGR2B", "ZDHHC18", "VSIG4", "AHR", "IL4R", "YWHAZ", "USP18", "DNAJA3", "CR1", "SPI1", "CLEC12A", "NMI", "HLA-F", "RC3H2", "CD80", "ATG5", "RHBDF2", "LGALS3", "OAS3")	GO
GO0051607: defense response to virus	0.000224	0.006439	0.518848	0.369945	1.57527	253	c("IFI6", "TRIM52", "BNIP3L", "SERINC3", "HSP90AA1", "TRAF6", "TRAF3IP2", "ADAR", "SELENOK", "NLRP1", "AIMP1", "BNIP3", "USP38", "ATG12", "PRKRA", "ISG15", "DDX21", "STAT1", "IFITM3", "RAB2B", "AZI2", "MORC3", "TRIM13", "IRF1", "TRIM5", "OTUD4", "TOMM70", "SMARCA5", "SPON2", "NCBP1", "IFIT1", "IFIT5", "SAMHD1", "EIF2AK4", "IFITM2", "CLPB", "NDUFAF4", "TRIM28", "C1QBP", "SKP2", "VAMP8", "IFNGR2", "DDX60L", "DHX58", "RNF185", "MX1", "POLR3B", "MUL1", "POLR3G", "ZNFX1", "BECN1", "EIF2AK2", "DDX1", "DTX3L", "ATG16L1", "POLR3A", "IL10RB", "IFI44L", "G3BP1", "PARP9", "IFNLR1", "PML", "TRIM26", "IFI16", "DDX60", "TICAM1", "IFIH1", "ZCCHC3", "CRCP", "RSAD2", "GBP1")	GO
GO0016324: apical plasma membrane	0.000225	0.006449	0.518848	-0.40583	-1.52374	304	c("NRG1", "KCNMA1", "SORBS2", "SLC2A13", "PDE4D", "DLG1", "NEDD4L", "SLC4A10", "SLC5A11", "TNIK", "ANK2", "SLC12A2", "PLD1", "SLCO3A1", "KCNC2", "STK39", "TF", "SLCO1A2", "SLC26A3", "DDR2", "SLC4A8", "HIP1R", "LRP2", "WDPCP", "ATP2B2", "SHROOM3", "ERBB3", "LIMA1", "KCNK1", "SLC19A1", "PLPP1", "B4GALT1", "RAPGEF2", "ABCC4", "SIPA1L3", "KCNB1", "BMPR2", "SLC26A7", "SHROOM4", "NHS", "ADCY8", "ATP1B1", "STX3", "FAT1", "GPIHBP1", "NOD1", "MPDZ", "PTPRO", "DRAM2", "SHANK2", "STXBP3", "AKR1A1", "SLC16A2", "TMEM235", "SLC9A8", "FRMD6", "SPTBN2", "CA14", "AKAP7", "IQGAP1", "PLD2", "SLC20A2", "CRB2", "SHROOM1", "CYP4F12", "ABCC1", "TRPV5", "PLLP", "SLC36A1", "ABCB5", "SLCO2B1", "MSN", "MAL", "SLC1A1", "CLDND1", "CDH2", "NOTCH1", "RAB27B")	GO
GO0120031: plasma membrane bounded cell projection assembly	0.000226	0.006471	0.518848	-0.37638	-1.45809	485	c("NRXN1", "TENM2", "DMD", "GPM6A", "NLGN1", "CCDC88A", "CARMIL1", "ARHGEF4", "ABLIM1", "ANLN", "SHTN1", "RFX4", "AUTS2", "HYDIN", "TNIK", "PLD1", "EVL", "ABLIM3", "VAV2", "PRICKLE1", "GSK3B", "ASAP1", "NTN1", "TENM1", "DAAM2", "WDPCP", "PPP1R16B", "FER", "SPAG16", "RFX3", "EVI5L", "DNM3", "CDC14B", "AHI1", "PCNT", "SH3YL1", "LIMA1", "MYLK", "CCDC57", "CELSR2", "APC", "TRPM2", "OPHN1", "TTLL5", "BBS9", "LPAR1", "GAP43", "CC2D2A", "CDH13", "DNAH1", "SCLT1", "RABEP2", "RAB3IP", "RAPGEF2", "ABCC4", "MICALL1", "KIF3A", "RFX2", "ABL1", "SDCCAG8", "TTYH1", "VAV3", "ARHGEF7", "DCX", "ATXN10", "AIF1L", "WDR11", "RAB8A", "DCTN1", "WASHC1", "RSPH1", "CC2D2B", "DTNBP1", "ABLIM2", "GBF1", "KIT", "CDKL5", "STAU2", "PTPRO", "FNBP1L", "SRGAP2", "DNAH17", "DNAH7", "AGRN", "ARHGEF26", "FBXW8", "WASF3", "PCM1", "PLCE1", "CCDC146", "HTT", "TTC39C", "PARVA", "ACTN2", "ARHGAP24", "MTOR", "TBC1D7", "PIK3R1", "ZMYND8", "CCDC15", "ARHGAP44", "SPATA6", "KANK1", "INPPL1", "RAP1GAP", "PLPPR5", "RILPL1", "HDAC6", "CEP164", "PIBF1")	GO
GO0009214: cyclic nucleotide catabolic process	0.000228	0.006496	0.518848	-0.84342	-1.90352	13	c("PDE10A", "PDE7B", "PDE4B", "PDE1A", "PDE4D", "PDE8A")	GO
GO0097106: postsynaptic density organization	0.000228	0.006496	0.518848	-0.64379	-1.88409	44	c("NRXN1", "PTPRD", "NTRK3", "TMEM108", "NLGN1", "DLG1", "GRID2", "PPFIA2", "IL1RAP", "CSMD2", "PRICKLE1", "PTPRS", "OPHN1", "LRRC4B")	GO
GO0010882: regulation of cardiac muscle contraction by calcium ion signaling	0.000229	0.006512	0.518848	-0.70607	-1.88227	28	c("RYR2", "SLC8A1", "DMD", "CACNA1C", "ANK2", "CALM3", "ATP1A2", "ATP1B1", "NOS1")	GO
GO0099174: regulation of presynapse organization	0.00023	0.006546	0.518848	-0.70818	-1.9152	30	c("NRXN1", "CACNA2D3", "LRRTM3", "NTRK3", "IL1RAPL1", "LRFN5", "GRID2", "IL1RAP", "FARP1", "APP")	GO
GO0005773: vacuole	0.000237	0.006709	0.518848	0.282462	1.31505	736	c("MGST1", "SQSTM1", "TUBB4B", "FTL", "LGMN", "ATP6V1F", "RAB3A", "HSPA8", "CALR", "ATP6V0B", "RRAGA", "SOD1", "HSP90AA1", "GABARAPL2", "UBA52", "VPS35", "CDIP1", "PCYOX1", "UBQLN2", "CRYAB", "ATP6AP1", "CALCOCO2", "AP2S1", "UBA1", "CHMP5", "SLC46A3", "EEF1A1", "MMD", "AP2M1", "ATP6V1G1", "SAR1B", "TMEM106B", "NDUFC2", "PIP4K2C", "VCP", "SAR1A", "FABP5", "ATG12", "LRRC8A", "SURF4", "ARRDC3", "SDCBP", "GABARAP", "SLC36A4", "RAB14", "PRDX6", "LAMTOR5", "SLC29A3", "TMEM59", "CCT2", "CAP1", "AP5M1", "CTSB", "NCSTN", "EEF1A2", "MFSD12", "TMEM230", "UBQLN1", "CTSF", "IFITM3", "RAB2B", "ATP6V1C1", "ATP6V1G2", "CD63", "GNB2", "GNA11", "MAP1LC3B", "ANXA11", "TUBB", "TPP1", "OPTN", "FLOT1", "YWHAB", "TOM1L1", "LAMTOR4", "IFNAR1", "CPNE3", "ATP6V1H", "RAB39A", "SPAAR", "VAMP4", "USP5", "ACTR10", "ITM2C", "BCAN", "GFAP", "ATP6V1B2", "SLC3A2", "VTI1B", "SNAP29", "IFITM2", "DDOST", "GNS", "ATP6V0D1", "TMEM179B", "ARSK", "RAB39B", "NCOA4", "VPS26A", "CHMP6", "C9orf72", "GABARAPL1", "P2RX4", "WIPI1", "CYB561", "NPRL3", "CHMP1A", "SYT11", "SLC30A4", "SIAE", "JMY", "HEXB", "RHEB", "LAPTM4A", "RAB29", "TRIM23", "B2M", "CHMP4B", "VAMP8", "TOLLIP", "ATP6V1E1", "NAPG", "TMEM192", "TFE3", "ENTPD4", "OCIAD1", "SNX16", "VPS4A", "TMEM30A", "AP3M1", "RAB27A", "CTBS", "GRN", "LAPTM5", "BLOC1S2", "STOM", "SLC11A1", "IMPDH1", "CTSL", "PSAP", "NBR1", "DPP4", "NSG1", "LAMP1", "BECN1", "AUP1", "FUCA2", "ATP6V0E2", "ATP6V1D", "SRGN", "TMEM9B", "DTX3L", "MFSD1", "RAB9B", "ATP6AP2", "GDI2", "SLC7A5", "ACLY", "ANXA6", "ATG16L1", "BCL10", "STARD3NL", "DNAJC5", "CD74", "KXD1", "ANXA2", "CYB561A3", "GM2A", "NSG2", "PIP4P2", "AP1M1", "ECE1", "CTSA", "COL6A1", "SNAP23", "VLDLR", "DOC2A", "NRBF2", "PLD3", "AHNAK", "CCT8")	GO
GO0008081: phosphoric diester hydrolase activity	0.000237	0.006726	0.518848	-0.57033	-1.81854	75	c("PLCB1", "CHRM3", "PDE10A", "PDE7B", "PDE4B", "PDE1A", "MPPED2", "PDE4D", "PDE1C", "PDE8A", "PLD1", "ENPP2", "PLCH2", "CHRM5", "PLCB4", "PLCL1")	GO
GO0030018: Z disc	0.000243	0.006881	0.518848	-0.53152	-1.78414	106	c("RYR2", "SLC8A1", "DMD", "ANK3", "PDE4B", "SORBS2", "SCN1A", "NEBL", "RYR3", "LDB3", "CACNA1C", "ANK2", "PALLD", "PPP1R12B", "CACNA1D", "HOMER1", "SCN8A", "PPP3CA", "FBXO32", "PPP1R12A", "TTN", "DST", "PPP3CB", "GLRX3", "NOS1", "PGM5", "RYR1", "PLEC", "PARVA", "ACTN2", "PAK1", "PDLIM2")	GO
GO0017111: ribonucleoside triphosphate phosphatase activity	0.000244	0.006883	0.518848	0.292313	1.34135	620	c("DDX3Y", "HSPA1A", "GNG3", "TUBB4B", "RASD1", "HSPA5", "RAB3A", "HSPA8", "RAN", "RRAGA", "HSP90AA1", "RAC1", "HSPA9", "HSPD1", "CCT3", "ATP10A", "TCP1", "TUBB2A", "EEF1A1", "RAB18", "NLRP1", "DDX18", "ATP6V1G1", "SAR1B", "RHOA", "TUFM", "CCT4", "VCP", "RAB21", "SAR1A", "HSP90AB1", "TDRD9", "HFM1", "RAB14", "AGAP3", "EIF4A1", "CCT7", "CCT2", "DDX21", "ATP5F1A", "CCT5", "ATP8B1", "EEF1A2", "ARF5", "TPPP", "ABCE1", "RAB6B", "TUBB8", "RAB11A", "RAB2B", "ARL5B", "ATP6V1G2", "GNB2", "GNA11", "MORC3", "SMC3", "TUBB", "RGS2", "HSP90B1", "ACTB", "ABCD2", "ATL1", "GNAZ", "MTIF2", "RUVBL1", "OPA1", "KATNA1", "ATP6V1H", "RAB1B", "SMARCA5", "RAB39A", "RHOB", "CCT6A", "TUBB4A", "CHD7", "HRAS", "IDE", "RHOG", "SMC1A", "TRAP1", "GUF1", "GNB3", "CLPB", "DDX3X", "RABL2B", "MCM4", "RAB39B", "RABL3", "FIGNL1", "MSH2", "ATAD3C", "PEX1", "RHEB", "RAB29", "TRIM23", "RND1", "SMC6", "EIF2S3", "ENTPD4", "ARL4A", "DDX60L", "MRAS", "ENTPD6", "RIT1", "VPS4A", "RAB27A", "GTPBP10", "SMC2", "DHX58", "PSMC5", "CLPX", "ARF1", "RAB5B", "AQR", "DIRAS1", "MX1", "TOR1B", "ARF6")	GO
GO0046847: filopodium assembly	0.000244	0.006883	0.498493	-0.58956	-1.82619	62	c("NRXN1", "TENM2", "GPM6A", "NLGN1", "ARHGEF4", "TENM1", "DAAM2", "PPP1R16B", "DNM3", "TRPM2", "GAP43", "RAB3IP", "TTYH1", "STAU2", "FNBP1L", "SRGAP2", "AGRN", "PIK3R1", "ZMYND8", "ARHGAP44", "PLPPR5")	GO
GO0051603: proteolysis involved in protein catabolic process	0.000246	0.00691	0.498493	0.27913	1.30089	773	c("HSPA1A", "SQSTM1", "UBB", "LGMN", "UBE2D1", "FAU", "HSPA5", "PSMB5", "CALR", "UBE2B", "GABARAPL2", "UBA52", "PCYOX1", "XPO1", "UBQLN2", "BCAP31", "HERPUD1", "RNF6", "UBA1", "CHMP5", "CANX", "KLHL28", "PSMA7", "FBXO21", "CAMLG", "PARK7", "TMTC3", "FBXL14", "TMF1", "GSK3A", "RNF168", "UBE2J1", "KLHL21", "ELOB", "VCP", "DNAJB2", "USP38", "HSP90AB1", "GABARAP", "JKAMP", "ATP5IF1", "MAGEF1", "ISG15", "NR1D1", "AGAP3", "EDEM3", "KCTD6", "SUMO2", "PSMD8", "SELENOS", "FBXL15", "RNF19A", "SOCS4", "CTSB", "SKP1", "UBQLN1", "ABCE1", "UBE2L6", "CTSF", "CLU", "UBXN1", "VPS28", "NFE2L1", "RLIM", "UCHL5", "KBTBD3", "AKIRIN2", "RHBDD2", "FEM1B", "SEM1", "PRPF19", "FBXL5", "ELOC", "TRIM13", "KBTBD12", "ANAPC16", "OTUB1", "HSP90B1", "CDC34", "PPP2CB", "PITHD1", "SIRT1", "ERLEC1", "TOM1L1", "STUB1", "DNAJC10", "CLPP", "CDK7", "KBTBD6", "ZFAND2A", "KLHDC2", "FBXO2", "STYX", "USP5", "RAD23A", "MIDN", "UCHL1", "USP9X", "RPGR", "MALT1", "TNFAIP1", "RNF114", "KLHL1", "IDE", "RNF187", "KBTBD2", "SPSB3", "ZRANB1", "PSMB3", "KLHDC3", "CSNK2A2", "PSMB4", "BAG5", "TRIM28", "CRBN", "CDKN2A", "CHMP6", "FBXL3", "RNF149", "PINK1", "CHMP1A", "ANAPC10", "USP28", "RNF41", "KCTD10", "CLGN", "FEM1C", "CHMP4B", "SKP2", "TOLLIP", "EIF2AK3", "VPS37A", "DCAF1", "BIRC2", "FAP", "NUB1", "VPS4A", "NOP53", "PPP1R11", "TOPORS", "USP25", "PSMC5", "CLPX", "RNF185", "LAPTM5", "PLAA", "RNF145", "CSNK2B", "N4BP1", "BAG2", "FBXO3", "DNAJB9", "PSMB2", "VPS37B", "NDFIP2", "CTSL", "SENP1", "PCNP", "KBTBD7", "ATM", "DDA1", "DCAF11", "ARRDC1", "AUP1", "KLHL42", "AMN1", "ZYG11B", "DTX3L", "RNF8", "RNF146", "PRKACA", "ERLIN2", "FBXO4", "PSMB1", "UBE2Z", "NEDD8", "SIAH2", "CDC23", "ANAPC13", "TRIM58", "PSME2", "YOD1", "PJA2", "CAV1", "PML", "UBE2D3", "USP7", "GID8", "ARRB2", "NSFL1C", "TRIM26", "PSMB8", "RNF215", "CTSK", "UBXN8", "KLHL24", "UBE4A", "EDEM1", "RNF14", "TSG101", "KLHL12", "PSMF1", "ADRM1", "PSMC1", "MAPK3", "HSPA1B", "FBXO27", "CHMP2A", "UBE2L3", "UBXN2A", "KLHL20", "RMND5A", "PSMA3", "RNF34", "PSME1", "DCAF12", "MTM1", "SVIP", "SUMO1", "PSMC2", "UBR2", "RACK1", "DMAC2", "GAN", "CDC16", "TRIM21")	GO
GO0099084: postsynaptic specialization organization	0.000246	0.00691	0.498493	-0.62657	-1.88839	52	c("NRXN1", "PTPRD", "NTRK3", "TMEM108", "NLGN1", "DLG1", "GRID2", "PPFIA2", "IL1RAP", "CSMD2", "PRICKLE1", "CNKSR2", "PTPRS", "OPHN1", "GAP43", "LRRC4B", "ABL1", "NTNG2", "SHANK1", "CASKIN1", "ZMYND8", "NRXN2", "SPTBN2")	GO
GO0043087: regulation of GTPase activity	0.000247	0.006928	0.498493	-0.49914	-1.71279	126	c("RGS7", "PRKG1", "PTK2", "DOCK10", "EFNA5", "RGS6", "NF1", "SIPA1L1", "NTRK2", "ABR", "BCAR3", "RABGAP1", "EVI5L", "RALGAPA1", "EVI5", "LRRK2", "DOCK9", "RAPGEF2", "PLXNB1", "LRCH1", "EPHA3", "ARHGAP42", "ARHGEF7", "SCRIB", "CCDC125", "SRGAP2", "AGRN", "BCR", "EPHA5", "TBC1D7", "RAPGEF3", "ARHGAP44", "SGSM3", "RAP1GAP", "APC2", "RAB3GAP1", "SNX9", "STMN1", "TBC1D30", "RTN4R", "ITGB1", "TBC1D2", "DOCK8", "ARFGEF1", "ADCYAP1", "ITGA6", "SEMA4D")	GO
GO0001964: startle response	0.000249	0.006973	0.498493	-0.72807	-1.92684	27	c("CSMD1", "CNTNAP2", "CTNNA2", "GRIN2A", "PRKN", "GRID2")	GO
GO0033365: protein localization to organelle	0.00025	0.006987	0.498493	0.279874	1.3076	814	c("SQSTM1", "HSPA5", "DNAJA1", "HSPA8", "CALR", "CD81", "RAN", "TOMM7", "RRAGA", "HSP90AA1", "TRAF6", "GABARAPL2", "VPS35", "COPS9", "HSPD1", "CCT3", "XPO1", "DNAJB6", "BCAP31", "MOAP1", "TCP1", "HSPA4", "SUMO3", "TRAF3IP2", "ADAR", "CAMLG", "PARK7", "NPM1", "NMT1", "CCT4", "KLHL21", "VCP", "RBM22", "PKIG", "GABARAP", "UFM1", "CEP68", "TMCO1", "PDIA2", "ISG15", "LAMTOR5", "BTF3", "PKIA", "CCT7", "HTATSF1", "ARL2BP", "FAM76B", "TXNIP", "CCT2", "GNL3", "MIA3", "SSB", "TBRG1", "CCT5", "CHGA", "SKP1", "PPP1R10", "MAT2A", "RAB6B", "NUP35", "BAG3", "NUP93", "RANGAP1", "IPO5", "RAB11A", "CLU", "VPS28", "ARL5B", "OLFM1", "CHCHD10", "AKIRIN2", "MORC3", "DCTN2", "KPNA5", "MTCH1", "TPP1", "OPTN", "VPS53", "INTU", "NFKBIA", "YWHAB", "LAMTOR4", "TOR1AIP2", "NACA", "TRIM69", "IFNAR1", "PIN1", "TOMM70", "TOMM20", "VPS26B", "RGPD1", "USP9X", "RPGR", "CCT6A", "CTDNEP1", "HEATR3", "HRAS", "BOD1", "TERF2", "ASF1A", "HK1", "RB1", "SEC16B", "RGPD6", "DDX3X", "FILIP1L", "KPNB1", "VCPIP1", "EIF2AK1", "RPF2", "TRIM28", "HPF1", "NCOA4", "CDKN2A", "PINK1", "DRD1", "ZBTB16", "SYT11", "EMC4", "HEATR1", "PEX1", "RANBP6", "IFT122", "RAB29", "IFT20", "INTS8", "MEPCE", "SKP2", "TOLLIP", "EIF2AK3", "RANBP2", "GIT1", "VPS37A", "JUP", "FAM53C", "ZBTB7A", "SNX16", "VPS4A", "NOL8", "TMEM30A", "NOP53", "AP3M1", "MAPK14", "LZTFL1", "TRAM1", "TOPORS", "DNAJC15", "LAPTM5", "KAT7", "AIFM1", "RAD21", "TOR1B", "VPS37B", "RPA1", "ARF6", "MBTPS2", "NDUFA13", "KNTC1", "ATM", "EIF4ENIF1", "ARL5A", "CCDC40", "MGAT3", "BECN1", "APPL1", "AUP1", "MAPRE3", "RIPOR1", "PPP1R9B", "MAIP1", "ATP6V1D", "SRGN", "PYGO1", "DDX1", "DAG1", "DTX3L", "MFSD1", "RNF8", "GDI2", "AGK", "TXN", "YAP1", "PEX26", "NEURL1B", "CFL1", "RGPD3", "NUP88", "PRKACA", "RGPD2", "TIMM21", "CHP1", "KIF20B", "APPL2", "FBXO4", "GOLGB1", "MARK4", "MAPRE2", "TIMM17A", "CCT8", "GCC2", "NUP98", "PARP9", "PEX13", "IPO7", "CFAP58", "PML", "SCG3", "NPTX1", "RPA2", "WDR83OS", "NUP58", "NSFL1C", "ZDHHC3", "MMGT1", "HDAC3", "GAS2L1", "RCSD1", "WASHC2A", "PRKDC", "FKBP8", "MAGED1", "GPR155", "TSG101", "WDR35", "INSIG1", "GBP1", "ARFRP1", "ARL6", "CRIPT", "CRY2", "HIKESHI", "LAMTOR1", "CNGB1", "ELAVL1", "STK4", "PIK3R4", "EMC9", "TCIRG1", "TUB", "TTBK2", "PEX7", "TCF7L2", "TIA1", "SUMO1", "HNRNPU", "SH3GLB1", "SUPT7L", "NRP1", "ZPR1", "EFCAB7", "NBN", "RGPD8")	GO
GO0150115: cell-substrate junction organization	0.000252	0.007035	0.498493	-0.52502	-1.75078	101	c("LIMCH1", "PTK2", "PTPRK", "EFNA5", "CDH11", "CLASP2", "COL16A1", "PRICKLE1", "PHLDB2", "DLC1", "ANKRD28", "MAP4K4", "MACF1", "ITGA2", "ROCK2", "WDPCP", "SMAD3", "GPM6B", "CLASP1", "PTPRA", "BCL2", "EPHA3", "ABL1", "ARHGEF7", "TESK2", "PTPRJ", "DST", "BCR", "PLEC", "ARHGAP6", "ACTN2", "PIK3R1", "PEAK1", "CORO2B", "KDR")	GO
GO0007276: gamete generation	0.000254	0.007065	0.498493	0.29647	1.35264	554	c("DDX3Y", "USP9Y", "PCDH11Y", "ZFY", "UBB", "SYCP2", "SKIL", "CALR", "RAN", "UBE2B", "SOD1", "SLIRP", "ALKBH5", "BCAP31", "NDN", "TMF1", "GSK3A", "UBE2J1", "DYNLL1", "SRPK1", "LRRC8A", "TDRD9", "BCAS2", "ARMC3", "CATSPER2", "SPEF2", "MSH6", "CEP57", "VDAC3", "CCDC62", "ZDBF2", "CFAP54", "PPP2R1A", "CRKL", "CFAP43", "TUBB8", "CABYR", "EIF2S2", "PAIP2", "CCNI", "RGS2", "TCFL5", "PPP1CC", "NSUN2", "RUVBL1", "PITHD1", "SIRT1", "SNRPA1", "RAD51C", "FXR1", "UCHL1", "USP9X", "CTDNEP1", "RNF114", "CCNYL1", "TBPL1", "ADAMTS2", "ANKRD49", "YIF1B", "RB1", "WIPF3", "DDX3X", "CSNK2A2", "BCL2L11", "TRIM28", "TOB2", "GAMT", "HMGB2", "YTHDF2", "YTHDC1", "HSF1", "FIGNL1", "ZBTB16", "FOXO3", "ADCY10", "PAFAH1B2", "MSH2", "HEXB", "IFT20", "YBX3", "EED", "LZTFL1", "SPATA6L", "CCDC181", "CFAP44", "BTG1", "PYGO2", "CFAP69", "PAFAH1B3", "NCAPH2", "MTA2", "ZSCAN21", "SPDYA", "MKKS", "GORASP2", "ATM", "TUBA8", "DEAF1", "PYGO1", "ZGLP1", "RNF8", "MCMDC2", "PLD6", "NPHP1", "PRKACA", "INHBA", "KDM3A", "IGF2R", "SMAD1", "PTCH1", "TSGA10", "MASTL", "ING2", "AR", "CFAP58", "MECP2")	GO
GO0010092: specification of animal organ identity	0.000254	0.007065	0.498493	-0.73146	-1.90727	25	c("ROBO2", "ROBO1", "EXT1", "MEF2C", "FGFR2", "LRP2", "RBPJ")	GO
GO0098911: regulation of ventricular cardiac muscle cell action potential	0.000254	0.007065	0.498493	-0.85878	-1.87018	11	c("RYR2", "CTNNA3", "DLG1", "CACNA1C")	GO
GO1903305: regulation of regulated secretory pathway	0.00026	0.007223	0.498493	-0.51345	-1.74043	114	c("RIMS2", "SYT1", "RIMS1", "PRKCB", "NLGN1", "PPFIA2", "RPH3A", "SLC4A8", "STXBP5", "CALM3", "BRAF", "PPP3CA", "GAB2", "STXBP1", "LRRK2", "CACNB4", "TRPV6", "UNC13D", "KCNB1", "SYT12", "CACNA1B", "CASK", "DTNBP1", "BCR", "FBXL20", "STXBP3", "RAB3GAP1", "SYT17", "CSPG5", "NPY", "SYT9", "SYT5", "RAB15")	GO
GO0005543: phospholipid binding	0.000269	0.007453	0.498493	-0.3902	-1.50094	422	c("SYT1", "PLCB1", "FRMPD4", "CCDC88A", "BCAS3", "SBF2", "TRPM3", "SGIP1", "NF1", "CLVS1", "PLD1", "MAP1B", "PCLO", "HCN1", "RPH3A", "ARHGAP26", "AGAP1", "MYO1E", "PICALM", "HIP1R", "PLEKHA5", "TPCN1", "NRGN", "ITPR1", "ADGRB1", "WDFY3", "WDPCP", "SMURF1", "ITPR2", "C2CD5", "GLTP", "PITPNC1", "GAB2", "SNX29", "DEPTOR", "SH3YL1", "DNM2", "PLA2G4C", "OPHN1", "SNX1", "EXOC7", "LPAR1", "FRMPD2", "GAP43", "HIP1", "TOM1L2", "MCF2L", "PREX1", "ARHGAP32", "ARAP2", "RAPGEF2", "CPNE4", "COMMD1", "SYT12", "MICALL1", "DENND1A", "GRAMD1B", "PIK3C2B", "PCYT1A", "SYT16", "CGAS", "FCHSD2", "SPTBN4", "PSD2", "CLVS2", "PICK1", "VPS13B", "SNX19", "EEA1", "MAPKAP1", "RASA2", "IQGAP2", "PIGU", "PLEKHA1", "GBF1", "TECPR1", "ZFYVE1", "SPTBN1", "KCNJ3", "UNC13A", "EPN2", "PLEKHA2", "SNX24", "ATG2A", "PXK", "ACTN2", "MFGE8", "ARHGAP44", "SPTBN2", "CPNE9", "PITPNB", "AIDA", "TULP3", "OSBPL1A", "IQGAP1", "SYT17", "PLD2", "SNX5", "SNX9", "SESTD1", "MTSS1", "PITPNM2", "UNC13C", "ARFIP1", "TPCN2", "MARK1", "TEC", "SNX8", "CPNE7", "PACSIN1", "SYT9")	GO
GO2001233: regulation of apoptotic signaling pathway	0.00027	0.007464	0.498493	0.338065	1.47091	314	c("HSPA1A", "IFI6", "TMBIM6", "UBB", "HSPB1", "FIS1", "DNAJA1", "SKIL", "SERINC3", "PEA15", "SOD1", "BCAP31", "HERPUD1", "GRINA", "PARK7", "TPT1", "GHITM", "GCLM", "PRKRA", "RRM2B", "EIF5A", "NOL3", "SELENOS", "UBQLN1", "NR4A2", "MCL1", "PPP2R1A", "SLC25A6", "SLC25A4", "CLU", "FEM1B", "GSTP1", "SIRT1", "RRN3", "OPA1", "PTPN1", "HIF1A", "ITM2C", "ENO1", "MIF", "TRAP1", "RB1", "DDX3X", "CSNK2A2", "BAG5", "BCL2L11", "HMGB2", "CA3", "PLAGL2", "HSF1", "SFRP1", "PTPN2", "PINK1", "STRADB", "FIGNL1", "APAF1", "ADCY10", "ATF3", "EIF2AK3", "YBX3", "BCLAF1", "NOC2L", "BID", "DEDD2", "IL7", "HYOU1", "CD44", "BECN1", "P4HB", "YAP1", "ERP29", "CASP2", "BCL10", "PDIA3", "CD74", "INHBA", "THBS1", "PRELID1", "BCL2L14", "ARMC10", "PPIA", "SIAH2", "BDNF", "ING2", "AR", "CAV1", "PML", "CTH", "BOK", "PPP1CA", "TXNDC12", "ACSL5", "MAGED1", "STYXL1", "HSPA1B", "RNF34", "PPARG", "STK4", "TCF7L2", "RACK1", "NRP1", "TMC8", "SYVN1", "HNRNPK", "CTNNA1", "PSMD10", "FCGR2B", "TMEM14A", "NONO", "NME5", "PTTG1IP", "TP53", "BMI1", "FAS", "ICAM1", "IL1B", "CSNK2A1", "PIAS4")	GO
GO0017124: SH3 domain binding	0.000271	0.007491	0.498493	-0.52342	-1.74544	101	c("KHDRBS2", "KHDRBS3", "DOCK3", "PRKN", "ELMO1", "SGIP1", "FUT8", "CTTNBP2", "EVL", "QKI", "LANCL1", "DNAJC6", "DOCK4", "HIP1R", "LRP2", "UVRAG", "SH3KBP1", "DNM2", "ADAM10", "ARHGAP31", "ARHGAP1", "DOCK1", "ADAM12", "SHANK1", "EFS", "PAK3", "SHANK2", "ARHGAP6")	GO
GO0035795: negative regulation of mitochondrial membrane permeability	0.000272	0.007499	0.498493	0.794559	1.98358	15	c("HSPA1A", "BNIP3", "NOL3", "SLC25A6", "SLC25A4")	GO
GO0006835: dicarboxylic acid transport	0.000276	0.007588	0.498493	-0.5283	-1.73404	90	c("GRM7", "SLC1A2", "PRKG1", "NF1", "SLC12A2", "NTRK2", "SLC26A3", "LRP2", "PSEN1", "SLC25A13", "SLC13A3", "STXBP1", "KCNK1", "SLC19A1", "SLC25A18", "ATP1A2", "SLC26A7", "TTYH1", "DTNBP1", "LRRC8B", "GIPC1", "EPM2A", "BEST1", "RAB3GAP1", "SLC25A12", "GABBR1", "ADORA1", "ITGB1", "CLN8", "SLC1A1", "KCNJ10", "APBA1", "ABAT", "ABCC8")	GO
GO0010644: cell communication by electrical coupling	0.000276	0.007588	0.498493	-0.70801	-1.90591	29	c("RYR2", "SLC8A1", "ANK3", "PDE4D", "CACNA1C", "CALM3", "ATP1A2", "ATP1B1")	GO
GO0015280: ligand-gated sodium channel activity	0.000276	0.007588	0.498493	-0.81363	-1.90449	15	c("ASIC2", "GRIK2", "GRIK1", "TPCN1", "GRIK4")	GO
GO0000221: vacuolar proton-transporting V-type ATPase, V1 domain	0.000278	0.007621	0.498493	0.83931	1.88449	10	c("ATP6V1F", "ATP6V1G1", "ATP6V1C1", "ATP6V1G2", "ATP6V1H", "ATP6V1B2", "ATP6V1E1", "ATP6V1D")	GO
GO0033180: proton-transporting V-type ATPase, V1 domain	0.000278	0.007621	0.498493	0.83931	1.88449	10	c("ATP6V1F", "ATP6V1G1", "ATP6V1C1", "ATP6V1G2", "ATP6V1H", "ATP6V1B2", "ATP6V1E1", "ATP6V1D")	GO
GO0019904: protein domain specific binding	0.000284	0.007763	0.498493	-0.36381	-1.42186	571	c("GRM7", "GRIK2", "KHDRBS2", "KHDRBS3", "LDB2", "TRIM9", "PTK2", "SRRM2", "DOCK3", "NLGN1", "DLG1", "CCDC88A", "PRKN", "ARHGEF4", "MAP3K5", "ELMO1", "DTNA", "FAF1", "ESRRG", "GRID2", "ATXN1", "SGIP1", "KCNAB1", "FUT8", "CTTNBP2", "CADM1", "NLK", "TNK2", "GPSM2", "EVL", "NSF", "QKI", "ROBO1", "GRIA1", "LANCL1", "DNAJC6", "APP", "TCF12", "DOCK4", "EPB41L2", "DICER1", "HIP1R", "DLC1", "EXOC4", "CALM3", "ITPR1", "LRP2", "ADGRB1", "LRRFIP2", "MOSPD2", "SPON1", "PSEN1", "ANGEL1", "ERC1", "UVRAG", "ATP2B2", "MYO1D", "SH3KBP1", "ZNF521", "PKD1", "DNM2", "SDC2", "TRPS1", "STXBP1", "SMAD2", "LPAR1", "ADAM10", "SHISA9", "NCOA2", "TRAK1", "STRN", "NEDD4", "ICA1L", "RAPGEF2", "SHC4", "KCNJ4", "BCL2", "ARHGAP31", "ABL1", "BASP1", "PLXND1", "CNTLN", "SNTB1", "PICK1", "HCN2", "NOD1", "ARHGAP29", "STX18", "PLEKHA1", "LNX1", "ARHGAP1", "DOCK1", "ADAM12", "SYP", "CACNG3", "SHANK1", "ICA1", "XRCC4", "KIT", "NIPBL", "EFS", "CCDC88C", "PAK3", "L3MBTL1", "PLEKHA2", "RABEP1", "KIDINS220", "NFE2L2", "RAB6A", "ZNF592", "SHANK2", "ARHGAP6", "LIN7A", "ACTN2", "RAPGEF3", "STRN3", "TWIST1", "ZMYND8", "EHMT2", "AIDA", "INPPL1", "AATF", "NKD1", "LUC7L", "TJP2", "IQGAP1")	GO
GO0005245: voltage-gated calcium channel activity	0.000287	0.007824	0.498493	-0.67447	-1.87152	34	c("CACNA2D3", "CACNA1A", "CACNB2", "CACNA2D1", "CACNA1C", "CACNG8", "CACNA1D", "CACNB4", "CACNA1B", "CACNG3", "RYR1", "CACNA1E", "CACNA1I", "TPCN2", "TSPOAP1")	GO
GO0030297: transmembrane receptor protein tyrosine kinase activator activity	0.000287	0.007824	0.498493	-0.81977	-1.88481	14	c("NRG1", "NRG3", "EFNA5")	GO
GO0098907: regulation of SA node cell action potential	0.000291	0.007906	0.498493	-0.93669	-1.77167	6	c("RYR2", "ANK2", "HCN1")	GO
GO0051279: regulation of release of sequestered calcium ion into cytosol	0.000292	0.007933	0.498493	-0.57634	-1.78219	61	c("RYR2", "SLC8A1", "DMD", "AKAP6", "PDE4D", "CACNA1C", "ANK2", "CALM3", "PRKCE", "ATP1A2", "ABL1")	GO
GO0006198: cAMP catabolic process	0.000293	0.00794	0.498493	-0.89588	-1.80862	8	c("PDE10A", "PDE7B", "PDE4B", "PDE4D", "PDE8A")	GO
GO0086005: ventricular cardiac muscle cell action potential	0.000293	0.00794	0.498493	-0.68606	-1.882	32	c("RYR2", "CTNNA3", "DLG1", "NEDD4L", "CACNA1C", "ANK2")	GO
GO0042273: ribosomal large subunit biogenesis	0.000296	0.007995	0.498493	0.595601	1.9328	45	c("DDX18", "NPM1", "RSL24D1", "NSA2", "TRMT112", "HEATR3", "PAK1IP1", "RPF2", "GTF3A", "NOC2L", "RRP15", "NOP53", "SDAD1", "CINP", "RPF1", "ZNHIT3", "DHX30", "TMA16", "PES1", "NOL9", "EIF6", "ZNHIT6", "WDR74", "MTG2", "DDX55", "BRIX1", "SURF6")	GO
GO0090596: sensory organ morphogenesis	0.000297	0.008009	0.498493	-0.43467	-1.58841	225	c("DSCAM", "COL11A1", "ZEB1", "MAN2A1", "THRB", "LARGE1", "PTPRM", "NF1", "TENM3", "HCN1", "SOBP", "ITGA8", "NTRK2", "OLFM3", "NTN1", "NECTIN3", "ZIC1", "EPHB1", "ATP8A2", "MYO6", "FGFR2", "BCAR3", "WDPCP", "AGTPBP1", "FBN1", "AHI1", "PHACTR4", "SDK1", "FAT3", "USH1C", "BCL2", "SCRIB", "FAT1", "ANKRD24", "NR4A3", "NIPBL", "STAU2", "PTK7", "FGF2", "BCR", "EFEMP1", "TTC39C", "RARG", "TWIST1", "FBN2", "BMP7", "NKD1", "CDON", "PLS1", "PROX1", "CRB2", "NAGLU", "KDR", "TRIOBP", "GRHL3", "BAX", "ADAMTS9", "SLC1A1", "NOTCH1", "VEGFA", "ABI2", "RPGRIP1L", "FRS2")	GO
GO0008083: growth factor activity	0.000306	0.008258	0.498493	-0.52655	-1.74136	96	c("FGF12", "FGF14", "NRG1", "NRG3", "AMH", "VGF", "PDGFC", "GPI", "BMP6", "RABEP2", "BMP8A", "HGF", "IGF1", "FGF1", "FGF2", "RABEP1", "EFEMP1", "VEGFB", "BMP7", "CSPG5", "FGF13", "BTC", "JAG2", "VEGFA")	GO
GO0009408: response to heat	0.000307	0.008269	0.498493	0.494607	1.82604	91	c("HSPA1A", "DNAJB1", "DNAJA4", "HSPB1", "DNAJA1", "CHORDC1", "SOD1", "HSP90AA1", "DNAJB6", "CRYAB", "HPCAL4", "PSIP1", "HSBP1", "VCP", "HSP90AB1", "EIF2S1", "BAG3", "SLU7", "SIRT1", "STUB1", "IER5", "CLPB", "SCN11A", "HSF1", "DNAJB4", "ATM", "LRP11", "PRKACA", "THBS1", "SCN2B", "EEF1D", "HDAC2", "DNAJC2")	GO
GO0099068: postsynapse assembly	0.00031	0.008326	0.498493	-0.53891	-1.75186	85	c("ASIC2", "NRXN1", "PTPRD", "NTRK3", "NLGN1", "DOCK10", "ELMO1", "GRID2", "IL1RAP", "CSMD2", "MAP1B", "PRICKLE1", "CPEB3", "DOCK4", "NECTIN3", "SYNDIG1", "PTPRS", "GAP43", "RTN4", "LRRC4B", "LRP4", "ABL1", "NTNG2")	GO
GO0016342: catenin complex	0.000315	0.00844	0.498493	-0.70522	-1.89842	29	c("CTNNA2", "CDH18", "CDH10", "CDH11", "CDH12", "CDH8", "CDH9", "CDH20", "CDH6", "APC", "CDH13")	GO
GO0004930: G protein-coupled receptor activity	0.000319	0.00855	0.498493	-0.42295	-1.56172	253	c("GRM5", "GRM7", "GPR158", "CHRM3", "ADGRB3", "GRM3", "GABRB1", "ADGRL2", "KCTD16", "ADRA1A", "GRID1", "SORCS1", "GABBR2", "LANCL1", "SORCS3", "ADGRL3", "ADGRV1", "ADGRB1", "HTR2C", "ADGRL1", "CHRM5", "GPR39", "CELSR2", "LPAR1", "LGR4", "SORCS2", "ADGRB2", "ADGRA3", "ADGRA1")	GO
GO0048872: homeostasis of number of cells	0.00032	0.00855	0.498493	0.344892	1.49044	289	c("ZFY", "HSPA1A", "PRDX1", "TSC22D3", "SKIL", "THRA", "TNFSF13B", "SOD1", "RAC1", "HSPA9", "CHMP5", "TRAF3IP2", "PRDX5", "FBXO21", "ADAR", "CAMLG", "SLC25A40", "TUBA1A", "ATP5IF1", "ISG15", "TMEM14C", "NCSTN", "FECH", "PPP2R1A", "STAT1", "CEBPG", "NFE2L1", "BLOC1S6", "RRN3", "FLT3", "P4HTM", "HIF1A", "HEATR3", "MAFB", "MIF", "JAK3", "UBA5", "RB1", "UBAP2L", "BCL2L11", "FOSL2", "HMGB2", "PTPN2", "CHST3", "FOXO3", "ZFP36", "B2M", "ZC3H8", "DMTN", "OCIAD1", "ZBTB7A", "IL7", "MAPK14", "KAT7", "RPA1", "SENP1", "POLB", "DOCK11", "PPP2R3C", "SART3", "PIANP", "SFXN1", "BCL10", "CD74", "INHBA", "ID2", "COL6A1", "LYAR", "TRIM58", "SH2B3", "WDR48", "ADAM17", "PRKDC", "SLC7A11", "IREB2", "HSPA1B", "BCL6", "ALAS1", "CITED2", "DYRK3", "TCIRG1", "HNRNPU", "TGFBR3", "ZNF251", "ACVR1B", "COL14A1", "KMT2A", "FCER1G", "BPGM", "FAM210B")	GO
GO0044298: cell body membrane	0.000323	0.008628	0.498493	-0.68707	-1.87521	31	c("KCND2", "CADM2", "PIEZO2", "KCNB2", "SLC12A2", "KCNC2", "GRIA1", "SLC4A8", "KCNB1", "ADCY8", "CD22", "UNC5A", "KCNC3", "INSR")	GO
GO0019897: extrinsic component of plasma membrane	0.00033	0.008812	0.498493	-0.53755	-1.77219	93	c("CTNNA2", "CDH18", "CDH10", "DTNA", "GNG7", "CDH11", "CDH12", "FARP1", "CDH8", "DNAJC6", "GNAQ", "CDH9", "PICALM", "CNKSR2", "PPP3CA", "VWC2", "GNB4", "CDH20", "CDH6", "STXBP1", "APC", "GNAO1", "CDH13", "MCF2L", "GNAI1", "GNG4", "SCRIB")	GO
GO0046943: carboxylic acid transmembrane transporter activity	0.000338	0.008989	0.498493	-0.47586	-1.67118	153	c("GRIK2", "GRIN2A", "SLC1A2", "GRIA3", "GRIK1", "GRIN2B", "GRID2", "GRIA4", "GRID1", "GRIA1", "GRIA2", "SLCO1A2", "SLC25A29", "SLC26A3", "SLC27A1", "SFXN5", "SLC25A13", "SERINC5", "SLC13A3", "GRIN3A", "SLC19A1", "SLC25A18", "SLC27A6", "GRIK4", "ABCC4", "SLC26A7", "SLC6A1", "SLC38A9", "SLC6A7", "ABCD3")	GO
GO0002064: epithelial cell development	0.000341	0.009064	0.498493	-0.45144	-1.61489	180	c("PLCB1", "MAGI1", "PDE4D", "MAGI2", "HYDIN", "PALLD", "MYO1E", "GSK3B", "TJP1", "COL18A1", "CDK6", "ROCK2", "ARID4B", "PPP1R16B", "FER", "RFX3", "PTPRS", "ASXL1", "BMP6", "B4GALT1", "RAPGEF2", "SIPA1L3", "FAT1", "EXPH5", "FNDC3A", "ZDHHC21", "CCDC88C", "IKBKB", "ARHGEF26", "CCM2", "PLEC", "RARG", "HSD17B4", "NKX2-2", "BCL11B", "RAPGEF3", "C1GALT1", "FRMD6", "RILPL1", "TJP2", "IQGAP1", "PROX1", "KDR", "WNT7B", "RAB13", "HEG1", "AFDN", "MSN", "LAMB2", "CDH2", "NOTCH1", "VEGFA", "ABI2", "FRS2")	GO
GO0010976: positive regulation of neuron projection development	0.000342	0.009077	0.498493	-0.48431	-1.68528	141	c("PTPRD", "DMD", "NTRK3", "NEGR1", "IL1RAPL1", "MAGI2", "LRRC7", "CNTN1", "TOX", "TENM3", "ALK", "NTRK2", "DDR2", "ATP8A2", "BRAF", "BCL11A", "CAMK1D", "ZNF804A", "FUT9", "RAPGEF2", "EPHA3", "ABL1", "BMPR1A", "CBFA2T2", "PAFAH1B1", "STAU2", "PTK7", "WASHC5", "NPTN", "KIDINS220", "NFE2L2", "LRP8", "ABL2", "EP300", "CFLAR", "BMP7", "PLPPR5", "FEZ1", "DDR1", "PACSIN1", "RELN", "SCN1B", "SCARB2", "ARSB", "KAT2B", "EPHB2", "SERPINI1", "ITGA6", "CAMK2B")	GO
GO0098820: trans-synaptic protein complex	0.000349	0.009259	0.498493	-0.93421	-1.76699	6	c("NRXN3", "NRXN1", "GRID2", "GRID1", "CBLN2")	GO
GO0031345: negative regulation of cell projection organization	0.00036	0.009529	0.498493	-0.45854	-1.63011	170	c("NRXN1", "TNR", "PTPRG", "MAP2", "DAB1", "DCC", "NLGN1", "SEMA5A", "GRIN2B", "DPYSL5", "EVL", "NEO1", "NTN1", "DENND5A", "BCL11A", "SPOCK1", "PPP3CA", "DIP2B", "PSEN1", "EVI5L", "PTPRS", "LIMA1", "LRRK2", "LPAR1", "RTN4", "MYLIP", "GLCE", "RAB3IP", "LRP4", "FAT3", "EPHA7", "RAPGEF2", "PTPN9", "KIAA0319", "CBFA2T2", "DTNBP1", "PAFAH1B1", "ULK2", "PTPRO", "MAG", "TRPC5", "ARHGAP24", "TBC1D7", "ARHGAP44", "KANK1", "TRIM46", "RAP1GAP", "ADCY6", "HDAC6", "MAP4", "TBC1D30", "FGF13", "RTN4R")	GO
GO0098882: structural constituent of presynaptic active zone	0.000362	0.009564	0.498493	-0.91138	-1.78187	7	c("RIMS2", "RIMS1", "ERC2", "PCLO", "ERC1")	GO
GO0035091: phosphatidylinositol binding	0.000365	0.009636	0.498493	-0.4266	-1.57529	254	c("SYT1", "PLCB1", "FRMPD4", "CCDC88A", "BCAS3", "SBF2", "TRPM3", "CLVS1", "PLD1", "HCN1", "RPH3A", "MYO1E", "PICALM", "HIP1R", "PLEKHA5", "TPCN1", "NRGN", "ITPR1", "WDFY3", "WDPCP", "ITPR2", "PITPNC1", "GAB2", "SNX29", "SH3YL1", "DNM2", "SNX1", "EXOC7", "FRMPD2", "GAP43", "HIP1", "TOM1L2", "MCF2L", "ARHGAP32", "ARAP2", "COMMD1", "DENND1A", "PIK3C2B", "CGAS", "FCHSD2", "CLVS2", "VPS13B", "SNX19", "EEA1", "MAPKAP1", "IQGAP2", "PIGU", "GBF1", "TECPR1", "ZFYVE1", "KCNJ3", "SNX24", "ATG2A", "PXK", "ACTN2", "PITPNB", "AIDA", "TULP3", "IQGAP1", "PLD2", "SNX5", "SNX9", "SESTD1", "PITPNM2", "ARFIP1", "TPCN2", "MARK1", "SNX8", "SYT9", "SYT5", "HS1BP3")	GO
GO0042287: MHC protein binding	0.00037	0.009745	0.498493	0.697989	1.92636	22	c("TUBB4B", "CD81", "BCAP31", "KLRD1", "VCP", "ATP5F1A", "ATP5F1B", "TUBB", "TAPBP", "CD8A", "HLA-E")	GO
GO0048041: focal adhesion assembly	0.00037	0.009746	0.498493	-0.54842	-1.77245	82	c("LIMCH1", "PTK2", "PTPRK", "EFNA5", "CDH11", "CLASP2", "COL16A1", "PHLDB2", "DLC1", "ANKRD28", "MAP4K4", "MACF1", "ITGA2", "ROCK2", "WDPCP", "SMAD3", "GPM6B", "CLASP1", "PTPRA", "BCL2", "EPHA3", "ABL1", "ARHGEF7", "TESK2", "PTPRJ")	GO
GO0051651: maintenance of location in cell	0.000372	0.009777	0.498493	-0.45053	-1.60071	169	c("RYR2", "SLC8A1", "PLCB1", "DMD", "ANK3", "AKAP6", "PDE4D", "CCDC88A", "RYR3", "CACNA1C", "ANK2", "GPSM2", "CALM3", "ITPR1", "HTR2C", "SORL1", "SYNE1", "PSEN1", "UVRAG", "ITPR2", "PLCH2", "PRKCE", "TRPM2", "PLCB4", "PLCL1", "ATP1A2", "ABL1", "VPS13C", "ARHGAP21", "FKRP", "PAFAH1B1", "RYR1", "HTR2A", "FGF2", "PLCG1", "SLC8B1", "PLCE1", "HTT")	GO
GO0019882: antigen processing and presentation	0.000375	0.009829	0.498493	0.495309	1.80723	84	c("KDM5D", "HLA-A", "LGMN", "HLA-C", "CALR", "HLA-B", "TRAF6", "SAR1B", "MFSD6", "CTSF", "ERAP1", "YTHDF1", "IDE", "TAPBP", "CD8A", "HLA-E", "B2M", "AZGP1", "RAB27A", "SLC11A1", "RAB5B", "CTSL", "PDIA3", "CD74", "THBS1", "PSMB8", "HLA-DPA1", "LILRB2", "ERAP2", "PSME1", "HLA-DQB1", "HLA-DRB1", "FCER1G", "CD68", "FCGR2B", "ICAM1", "HLA-DRB5", "RAB3C", "MR1", "FCGR1A", "HLA-F", "ATG5")	GO
GO0150104: transport across blood-brain barrier	0.000378	0.009897	0.498493	-0.55327	-1.78056	79	c("SLC1A2", "SLC2A13", "SLC44A1", "SLC24A3", "SLC4A4", "SLC12A2", "ABCA2", "SLCO3A1", "ATP8A1", "SLC4A8", "SLC27A1", "LRP2", "SLC13A3", "SLC19A1", "ATP1A2", "ABCC4", "LRP1", "SLC6A1")	GO
GO0050805: negative regulation of synaptic transmission	0.000379	0.009899	0.498493	-0.61846	-1.84782	50	c("GRIK2", "SLC24A2", "TNR", "PRKN", "GRID2", "HCN1", "GRIA1", "SORCS3", "STXBP1", "KCNB1", "SORCS2", "ADCY8", "PICK1", "PCDH17", "STAU2", "HTR2A", "SHANK2")	GO
GO2001244: positive regulation of intrinsic apoptotic signaling pathway	0.000379	0.009899	0.498493	0.584155	1.9495	52	c("UBB", "FIS1", "SKIL", "SERINC3", "SOD1", "BCAP31", "PARK7", "PRKRA", "EIF5A", "MCL1", "CLU", "SIRT1", "BCL2L11", "PLAGL2", "PTPN2", "ADCY10", "BCLAF1", "BID")	GO
GO1903530: regulation of secretion by cell	0.00038	0.009909	0.498493	-0.38254	-1.4781	459	c("RIMS2", "GRM7", "GPR158", "SYT1", "FRMD4A", "PLCB1", "CHRM3", "SNAP25", "PRKG1", "RIMS1", "PRKCB", "IL1RAPL1", "NLGN1", "PRKN", "EFNA5", "RAPGEF4", "MCTP1", "PPFIA2", "NF1", "SLC12A2", "CLASP2", "PRKCA", "PCLO", "RPH3A", "NSF", "NEO1", "WLS", "CADPS2", "MEF2C", "SLC4A8", "STXBP5", "CALM3", "BRAF", "ITPR1", "PPP3CA", "HTR2C", "SREBF1", "RFX3", "CPLX1", "CAMK2A", "GAB2", "PRKCE", "MYO18A", "STXBP1", "MYRIP", "LRRK2", "CACNB4", "SERGEF", "GNAO1", "TRPV6", "BMP6", "CLASP1", "KLF7", "CAPN10", "UNC13D", "TTN", "KCNB1", "SYT12", "CACNA1B", "GNAI1", "MICU3", "CASK", "BMP8A", "ADCY8", "CADPS", "PPP3CB", "EXPH5", "PICK1", "ADCY5", "PDE8B", "DTNBP1", "TAC1", "IDH2", "IGF1", "HTR2A", "BCR", "CRH", "SLC8B1", "FBXL20", "EPHA5", "STXBP3", "FFAR1", "RAPGEF3", "PTPN11")	GO
GO0098632: cell-cell adhesion mediator activity	0.000382	0.009952	0.498493	-0.61949	-1.86706	52	c("DSCAM", "CNTN4", "CNTN5", "NRCAM", "GLDN", "LRRC4C", "CNTN1", "DSCAML1", "PALLD", "NTNG1", "LRRC4B", "EMB", "NFASC", "NPTN", "CLSTN3", "CNTN2", "CNTN6", "PDLIM5")	GO
GO0006396: RNA processing	0.000387	0.010071	0.498493	0.276819	1.29391	815	c("HSPA1A", "SBDS", "TMBIM6", "HSPA8", "CDC40", "DIS3", "SLIRP", "ALKBH5", "UTP23", "SAP18", "ADAR", "DDX18", "RBM12B", "PSIP1", "PUS7L", "TRMT1L", "NPM1", "PUF60", "SLBP", "UBL5", "NSA2", "NUDT21", "WDR75", "RBM22", "SRPK1", "PRKRA", "MAGOH", "GEMIN8", "TDRD9", "PDCD7", "GEMIN5", "BCAS2", "SNRPB2", "CWC15", "HNRNPH2", "PRDX6", "NOL3", "THUMPD3", "TYW5", "HTATSF1", "STRAP", "ENY2", "CWC22", "PPWD1", "PIN4", "TXNL4B", "RTRAF", "METTL6", "DDX21", "SSB", "TGS1", "PUS10", "SNU13", "DNTTIP2", "NOP58", "SYF2", "METTL4", "INTS2", "TXNL4A", "TRMT112", "ANGEL2", "METTL5", "CBLL1", "PABPC1", "PRPF19", "GTF2H5", "PAPOLG", "MPHOSPH10", "FAM98B", "TENT4B", "ZBTB8OS", "THUMPD1", "NSUN2", "RPP30", "SLU7", "CWF19L1", "NAF1", "LSM4", "NOL7", "ADAT1", "SNRPA1", "LSM5", "FRG1", "SCAF1", "NSUN6", "SNRPB", "SRSF10", "NCBP1", "THUMPD2", "PPP1R8", "PRPF38A", "USP22", "CHD7", "RBM8A", "PRPF8", "SRSF8", "SRSF3", "PAK1IP1", "RPF2", "TYW3", "CDKN2A", "ZCCHC4", "ANKRD16", "BUD31", "YTHDF2", "C1QBP", "YTHDC1", "HSF1", "PRPF40A", "FRA10AC1", "LSM7", "NSUN5", "CNOT6L", "HEATR1", "WTAP", "SNW1", "INTS8", "FCF1", "MEPCE", "ADARB2", "AHCYL1", "TSR2", "EXOSC1", "ZCRB1", "POLR2A", "WBP4", "HNRNPLL", "RRP15", "DEDD2", "ZBTB7A", "RBM48", "SRSF6", "NOL8", "NOP53", "PNN", "DPH3", "SNHG7", "CSTF3", "NOL11", "RBM4B", "ZCCHC8", "TADA3", "GRSF1", "AQR", "SF3A2", "RBM42", "KRR1", "MTPAP", "SNRPD3", "ZMAT2", "FBLL1", "CWF19L2", "SNRPC", "C2orf49", "ZRSR2", "DDX42", "USP39", "VIRMA", "RPF1", "SREK1IP1", "SDE2", "SART3", "PAPOLA", "PTBP1", "SNRNP48", "SNRPD2", "PCF11", "PPP1R9B", "PUS7", "DIMT1", "DDX1", "THOC7", "RTCA", "LSM2", "MFAP1", "PRPF39", "PLD6", "CSTF1", "PRKACA", "CHD8", "ZNHIT3", "RBM10", "CRNKL1", "INTS11", "USP36", "LYAR", "INTS12", "SMAD1", "C9orf78", "HNRNPA0", "AHNAK", "KAT2A", "NUP98", "RBPMS", "CDC5L", "HNRNPH3", "TRIT1", "ECD", "TRMT1", "BUD23", "PTCD2", "BCDIN3D", "RNMT", "EXOSC6", "WDR43", "RBM41", "SSU72", "RBM23", "DTWD1", "PRKDC", "ERN1", "PES1", "LSM8", "TRA2B", "KHDC4", "AK6", "NHP2", "PPIE", "TUT7", "CRIPT", "PA2G4", "TSEN15", "NGDN", "RNASEL", "TPRKB", "RIOK3", "WBP11", "NOVA2", "DBR1", "TRMT61B", "TIA1", "LRPPRC", "ELP2", "RUNDC3A-AS1", "HNRNPU", "HNRNPA3", "NOL9", "SUPT7L", "IWS1")	GO
GO0055010: ventricular cardiac muscle tissue morphogenesis	0.000394	0.010224	0.498493	-0.68047	-1.90004	35	c("RYR2", "NRG1", "COL11A1", "FGFR2", "LRP2", "RBPJ", "UBE4B", "ZFPM2", "BMPR1A", "PROX1", "NAGLU", "HEG1", "SMAD7", "NOTCH1")	GO
GO0017156: calcium-ion regulated exocytosis	0.000395	0.01024	0.498493	-0.57015	-1.76306	61	c("RIMS2", "SYT1", "SNAP25", "RIMS1", "RAPGEF4", "RPH3A", "CADPS2", "PPP3CA", "STXBP1", "TRPV6", "KCNB1", "SYT12", "CACNA1B", "CADPS", "PPP3CB", "SYN2", "UNC13A", "STXBP3", "TSPAN18", "RAB3GAP1", "SYT17", "UNC13C", "SYT9", "SYT5")	GO
GO0015171: amino acid transmembrane transporter activity	0.000395	0.010241	0.498493	-0.55536	-1.80793	86	c("GRIK2", "GRIN2A", "SLC1A2", "GRIA3", "GRIK1", "GRIN2B", "GRID2", "GRIA4", "GRID1", "GRIA1", "GRIA2", "SLC25A29", "SLC25A13", "SERINC5", "GRIN3A", "SLC25A18", "GRIK4", "SLC6A1", "SLC38A9", "SLC6A7")	GO
GO0005217: intracellularly ligand-gated monoatomic ion channel activity	0.000403	0.010404	0.498493	-0.7242	-1.87317	24	c("RYR2", "RYR3", "HCN1", "TPCN1", "ITPR1", "ITPR2", "TRPM2", "HCN2", "RYR1")	GO
GO0042582: azurophil granule	0.000403	0.010404	0.498493	0.431215	1.67741	126	c("MGST1", "TUBB4B", "FTL", "NDUFC2", "VCP", "FABP5", "SURF4", "SDCBP", "PRDX6", "CCT2", "CAP1", "NCSTN", "CD63", "ANXA11", "TUBB", "CPNE3", "ACTR10", "SNAP29", "DDOST", "GNS", "TMEM179B", "HEXB", "VAMP8", "TOLLIP", "TMEM30A", "GRN", "STOM", "IMPDH1", "PSAP", "LAMP1", "FUCA2", "GDI2", "ACLY", "DNAJC5", "ANXA2", "GM2A", "CTSA", "SNAP23", "CCT8", "GUSB", "TRAPPC1", "MAPK1", "NAPRT", "PRCP", "PA2G4", "CREG1", "LAMTOR1", "CD68", "STXBP2", "ARHGAP45", "ATP11B")	GO
GO0042310: vasoconstriction	0.000404	0.010419	0.498493	-0.59566	-1.83466	60	c("ASIC2", "SLC8A1", "KCNMB2", "ATP2B1", "ADRA1A", "DOCK4", "SVEP1", "DOCK5", "ADD3", "ATP1A2", "BMPR2", "ABL1", "ARHGAP42", "ZDHHC21", "HTR2A", "ADRA1D", "KEL", "HTR7", "ITGB1")	GO
GO0045177: apical part of cell	0.000406	0.010451	0.498493	-0.38822	-1.48333	387	c("NRG1", "KCNMA1", "SORBS2", "SLC2A13", "CHL1", "PDE4D", "DLG1", "NEDD4L", "SLC4A10", "SLC5A11", "TNIK", "ANK2", "SLC12A2", "PLD1", "SLCO3A1", "ITGA8", "KCNC2", "STK39", "MYO1E", "TF", "TJP1", "SLCO1A2", "SLC26A3", "HOMER1", "DDR2", "SLC4A8", "HIP1R", "MYO6", "LRP2", "WDPCP", "ATP2B2", "SHROOM3", "ERBB3", "MYO1D", "LIMA1", "KCNK1", "CLCN5", "FRMPD2", "SLC19A1", "NUMB", "ADD3", "PLPP1", "B4GALT1", "USH1C", "RAPGEF2", "ABCC4", "SIPA1L3", "KCNB1", "BMPR2", "VASH1", "SLC26A7", "SHROOM4", "NHS", "ADCY8", "ATP1B1", "STX3", "FAT1", "GPIHBP1", "NOD1", "CA2", "MPDZ", "PTPRO", "DRAM2", "PCM1", "PLEC", "SHANK2", "STXBP3", "AKR1A1", "SPECC1", "SLC16A2", "TMEM235", "SLC9A8", "FRMD6", "SPTBN2", "CA14", "AKAP7", "DCHS1", "IQGAP1", "MYH14", "DNM1L", "PLS1", "PLD2", "ACVR1", "SNX5", "SLC20A2", "CRB2", "SHROOM1", "CYP4F12", "ABCC1", "TRPV5", "PLLP", "SLC36A1", "ABCB5", "SLCO2B1", "MSN", "MAL", "SLC1A1", "CLDND1", "CDH2", "NOTCH1", "RAB27B", "NF2")	GO
GO0044306: neuron projection terminus	0.000408	0.010458	0.498493	-0.49964	-1.69692	115	c("KCNQ5", "SYT1", "GRIK2", "SLC8A1", "SLC1A2", "DMD", "PRKCB", "PRKN", "SLC4A10", "CDH8", "HCN1", "KCNC2", "SLC8A3", "NTRK2", "SLC4A8", "CALM3", "ITGA2", "CPLX1", "ROR1", "OPHN1", "LRRK2", "PTPN9", "VTI1A", "SYP", "NOS1", "UNC13A", "ELFN1", "SLC8A2", "BSN", "KCNC3", "GAD1", "AAK1", "UNC13C", "NPY", "ADORA1", "PACSIN1", "AP3D1", "TSPOAP1", "CAD", "SLC1A1")	GO
GO0098739: import across plasma membrane	0.000409	0.010458	0.498493	-0.47292	-1.66674	159	c("SLC8A1", "SLC24A2", "SLC1A2", "CACNA1A", "DLG1", "NEDD4L", "CACNA2D1", "CACNA1C", "ANK2", "SLC12A2", "TRPM1", "SLC39A11", "HCN1", "STK39", "SLC8A3", "CACNA1D", "SLC27A1", "PPP3CA", "LRP2", "PSEN1", "SLC9A9", "TRPM2", "SLC19A1", "TRPV6", "ATP1A2", "KCNJ4", "CACNA1B", "ATP1B1", "PPP3CB", "HCN2", "SLC6A1", "SLC6A7", "KCNJ3", "LRRC8B", "CACNA1E", "SLC16A2", "SLC8A2", "KCNJ6", "TRPV3", "CACNA1I")	GO
GO0099072: regulation of postsynaptic membrane neurotransmitter receptor levels	0.000408	0.010458	0.498493	-0.49922	-1.69547	115	c("NRG1", "ERBB4", "DLG2", "GPC6", "TMEM108", "DLG1", "LRRC7", "PRKN", "RNF220", "GRID2", "GRID1", "GPSM2", "GRIP1", "CACNG8", "GPHN", "VWC2", "CPLX1", "CNIH3", "EPB41L3", "OPHN1", "NETO1", "LPAR1", "ADAM10", "HIP1", "NUMB", "CBLB", "ERBIN", "SHROOM4", "SCRIB", "STX3", "SST", "RAB8A", "CACNG3")	GO
GO1903136: cuprous ion binding	0.000408	0.010458	0.498493	0.863147	1.82737	8	c("SNCB", "PARK7", "PRNP", "SNCG", "COX17", "ATOX1")	GO
GO0001640: adenylate cyclase inhibiting G protein-coupled glutamate receptor activity	0.000417	0.010637	0.498493	-0.88666	-1.79	8	c("GRM5", "GRM7", "GRM3")	GO
GO0007196: adenylate cyclase-inhibiting G protein-coupled glutamate receptor signaling pathway	0.000417	0.010637	0.498493	-0.88666	-1.79	8	c("GRM5", "GRM7", "GRM3")	GO
GO0003755: peptidyl-prolyl cis-trans isomerase activity	0.000428	0.010904	0.498493	0.650478	1.92265	29	c("FKBP4", "PPIB", "FKBP5", "PPWD1", "PIN4", "PPIL4", "PIN1", "FKBP2", "PPID", "FKBP3", "PPIA", "FKBP8", "PPIE", "PTPA", "PPIG")	GO
GO1903169: regulation of calcium ion transmembrane transport	0.00043	0.010951	0.498493	-0.51975	-1.74933	108	c("RYR2", "SLC8A1", "DMD", "PDE4B", "AKAP6", "PDE4D", "CACNB2", "CACNA2D1", "CACNA1C", "ANK2", "CALM3", "UBR3", "PPP3CA", "SPG7", "TRPC3", "PRKCE", "ATP1A2", "BCL2", "ABL1", "ATP1B1", "PPP3CB")	GO
GO0050848: regulation of calcium-mediated signaling	0.000431	0.01096	0.498493	-0.55019	-1.77066	79	c("GRM5", "AKAP6", "NEGR1", "CAMTA1", "GSK3B", "PDGFRA", "APP", "CALM3", "ITPR1", "PPP3CA", "NFAT5", "HTR2C", "CA8", "ERBB3", "LRRK2", "CDH13", "SPPL3", "PTPRJ", "PPP3CB", "CD22", "RCAN1", "IGF1", "HTT", "LMCD1", "MTOR", "SLC8A2")	GO
GO0031674: I band	0.000434	0.011026	0.498493	-0.51018	-1.72764	113	c("RYR2", "SLC8A1", "DMD", "ANK3", "PDE4B", "SORBS2", "SCN1A", "NEBL", "RYR3", "LDB3", "CACNA1C", "ANK2", "PALLD", "PPP1R12B", "CACNA1D", "HOMER1", "SCN8A", "PPP3CA", "FBXO32", "PPP1R12A", "TTN", "DST", "PPP3CB", "GLRX3", "NOS1", "PGM5", "RYR1", "PLEC", "PARVA", "ACTN2", "PAK1", "PDLIM2")	GO
GO0009892: negative regulation of metabolic process	0.000436	0.011048	0.498493	0.23881	1.15706	2247	c("DDX3Y", "HSPA1A", "EID1", "DNAJB1", "SRP9", "ZNF155", "MT3", "SQSTM1", "RASD1", "TMBIM6", "LGMN", "UBE2D1", "TAF7", "FIS1", "DNAJA1", "SKIL", "HSPA8", "THRA", "CALR", "RAN", "PURB", "RRAGA", "UBE2B", "TMEM132A", "CCDC85B", "CNBP", "CNOT9", "JUN", "MXD1", "TRAF6", "GABARAPL2", "RAC1", "ZNF706", "DIS3", "SLIRP", "DUSP26", "VPS35", "COPS9", "CDKN1B", "MAP3K20", "ALKBH5", "CSTB", "BEX1", "XPO1", "DNAJB6", "CRYAB", "DLL1", "MAGEH1", "RUNX2", "NDN", "SAP18", "TRAF3IP2", "PRDX5", "ADAR", "JUND", "CAMLG", "BANF1", "PARK7", "ZNF727", "CDKN2B-AS1", "MECOM", "PRNP", "MBIP", "PAIP1", "RHOA", "GOT1", "TMF1", "GSK3A", "NPM1", "RNF168", "BCOR", "NDUFC2", "HSBP1", "DKK3", "SNX3", "ACOT13", "ELOB", "ZNF665", "DNAJB2", "PRMT3", "DYNLL1", "USP38", "ATG12", "PKIG", "PRKRA", "MAGOH", "HSP90AB1", "TDRD9", "ARRDC3", "SDCBP", "CCND3", "RUNX1", "TOB1", "RORB", "CGGBP1", "ZNF253", "PFDN5", "SETDB2", "ATP5IF1", "MAGEF1", "ISG15", "NR1D1", "MAPT-AS1", "ZNF24", "ITM2B", "ERCC4", "PKIA", "BEX2", "STRAP", "CBX5", "ZFP90", "IGFBP5", "CSK", "PRKAR1A", "SELENOS", "FAM76B", "TXNIP", "TERF1", "SOCS4", "RTRAF", "DDX21", "SSB", "MSH6", "CEBPB", "ATP8B1", "ZBTB1", "MFSD12", "RIF1", "SERPINB9", "PUS10", "NR4A2", "PER1", "MCL1", "TPPP", "PPP1R10", "ZNF667", "LRIF1", "ARID5B", "PTRH2", "ABCE1", "METTL4", "LHX2", "CEBPD", "MET", "CRKL", "EIF2S1", "STAT1", "SMARCC2", "PAIP2B", "CLU", "UBXN1", "VPS28", "ANGEL2", "NFE2L1", "RLIM", "SENP2", "UCHL5", "OLFM1", "MOSPD1", "MYADM", "PHAX", "ZBTB18", "PDGFA", "KDM5C", "NAB2", "MORC3", "PAIP2", "PABPC1", "RBL2", "ELOC", "GSTP1", "RGS2", "BAG4", "HEXIM1", "GAPDH", "TCFL5", "DUSP7", "ACTR6", "OTUB1", "NR2F1", "ZBTB34", "CD200", "IRF1", "VIM", "ABCD2", "TENT4B", "ZNF736", "PPP2CB", "NSUN2", "CXXC5", "OPTN", "CREBRF", "ZNF429", "SEC22B", "SIRT1", "ZNF226", "NFKBIA", "USP8", "NAF1", "YWHAQ", "LEPR", "YWHAB", "YTHDF1", "REL", "LSM4", "IKZF5", "SNX12", "PURA", "BCL7A", "EID2B", "CDK5R1", "MIER3", "PTPN1", "NR1H3", "MCRIP1", "FOXP4", "NACA", "TDG", "MAFG", "ZNF568", "CYP51A1", "PIN1", "LSM5", "ZNF281", "STYX", "SMARCA5", "HIF1A", "FXR1", "BHLHE41", "RBBP4", "NFIX", "ZBTB25", "CAPRIN1", "USP5", "MIDN", "PTPN13", "USP9X", "CUEDC2", "PNRC1", "HIVEP1", "HOPX", "SRSF10", "NCBP1", "YTHDF3", "AZIN1", "WDR82", "PFDN2", "ITM2C", "MAFB", "NELFB", "ZNF525", "HRAS", "PPP1R15B", "RBM8A", "VDAC1", "EIF2AK4", "IDE", "TERF2", "ENO1", "HAVCR2", "MIF", "JAK3", "COPS2", "SRSF3", "ZNF658", "TCEAL7", "CSDE1", "TRAP1", "RB1", "NPAT", "CASP8AP2", "DDX3X", "ZNF528", "ZNF93", "CSNK2A2", "MIR29B2CHG", "BAG5", "SMARCE1", "ESR2", "EIF2AK1", "ZNF268", "AKR1C3", "NR1H2", "TRIM28", "TOB2", "PNRC2", "HMGB2", "CDKN2A", "PGK1", "CHMP6", "CA3", "C9orf72", "SIRT5", "NKAP", "YTHDF2", "HAT1", "C1QBP", "YTHDC1", "HSF1", "SFRP1", "PTPN2", "PINK1", "LSM7", "ZBTB16", "FOXO3", "CYGB", "CHMP1A", "ADCY10", "SYT11", "ZBTB38", "CREB1", "SUB1", "CREBZF", "NELFA", "CNOT6L", "MSH2", "MAF1", "PPID", "RNF41", "RHEB", "NUDT16L1", "SOX2", "ZFP36", "SNW1", "CRYM", "MEPCE", "ATF3", "BEX4", "ZNF131", "EIF2AK3", "GIT1", "ZC3H8", "ZNF134", "YBX3", "BCLAF1", "DCAF1", "CCND1", "TFE3", "CBX4", "NOC2L", "MAGEE1", "EAPP", "MAGED2", "DNMT3B", "COQ7", "DMTN", "ZKSCAN5", "ZBTB4", "CD24", "DEDD2", "CBX7", "ZBTB7A", "SRSF6", "EED", "CNOT8", "PDCD10", "NOP53", "ZNF12", "MAPK14", "ZFYVE28", "EIF3E", "PPP1R11", "ZBTB5", "USP25", "DHX58", "PSMC5", "PRKCH", "DNAJC15", "GRN", "LAPTM5", "FURIN", "PLAA", "ANXA7", "BCORL1", "CSNK2B", "SLC11A1", "N4BP1", "PRDX3", "TADA3", "BAG2", "KDM5A", "TTF1", "PARP16", "ETFRF1", "SET", "ZNF141", "ZNF304", "NLRX1", "RAD21", "MTA2", "ZNF493", "MUL1", "RBM42", "USP2", "DNAJB4", "NDFIP2", "ZBTB26", "SENP1", "MTPAP", "UCN", "ZBTB37", "FBLL1", "NDUFA13", "EIF4E2", "SCAF4", "MKKS", "ATM", "EIF4ENIF1", "ZNF117", "ZNFX1", "PCID2", "MGAT3", "BECN1", "GMNN", "CBFB", "PTBP1", "EIF2AK2", "MPHOSPH8", "DEAF1", "MTMR9", "SRGN", "CAPRIN2", "EIF4G2", "ZNF675", "PUS7", "CALCR", "TSPYL2", "SORBS3", "SERBP1", "PFDN1", "DTX3L", "GZF1", "ZGLP1", "MIS18BP1", "RNF8", "LSM2", "TXN", "YAP1", "SLC7A5", "ERP29", "ETF1", "ZNF224", "CDYL2", "PHF6", "PLD6", "ANXA2", "EIF4EBP2", "ZNF283", "PRKACA", "CHD8", "CHP1", "BANK1", "APPL2", "INHBA", "NUDT12", "ZNF595", "THBS1", "APBB1", "RBM10", "ACADL", "CHRNA7", "ERLIN2", "CTSA", "ID2", "USP36", "INPP5K", "ITGB8", "ZHX1", "LYAR", "SCX", "RBL1", "SMAD1", "RIOX2", "OTUD5", "ZNF182", "HNRNPA0", "PTCH1", "PPIA", "SIAH2", "NR1D2", "KAT2A", "PARP9", "GSPT1", "ZNF728", "GHRL", "ING2", "XRCC6", "ACVR2B", "HDAC2", "AR", "ZNF425", "CAV1", "DNAJC2", "PML", "MECP2", "THY1")	GO
GO0051968: positive regulation of synaptic transmission, glutamatergic	0.000437	0.011053	0.498493	-0.69194	-1.84459	28	c("NRXN1", "GRIN2A", "TNR", "NLGN1", "GRIN2B", "CACNG8", "STXBP1", "DTNBP1", "CACNG3", "RAB3GAP1", "HDAC6")	GO
GO0001763: morphogenesis of a branching structure	0.000438	0.011066	0.498493	-0.45447	-1.61378	168	c("CSMD1", "ETV5", "DLG1", "RERE", "PBX1", "EXT1", "SEMA3E", "BCL11A", "FGFR2", "HHIP", "BTBD7", "GREB1L", "PKD1", "LRRK2", "SEMA3C", "LGR4", "RTN4", "NTN4", "EPHA7", "BCL2", "ABL1", "BTRC", "PLXND1", "HGF", "IGF1", "FGF1", "FGF2", "PLXNA1", "COL4A1", "PAK1", "ERMN", "DCHS1", "BMP7", "PROX1", "ACVR1", "KDR", "DDR1", "NPNT", "MAP3K13", "FGF13", "CTNNBIP1", "NOTCH1", "VEGFA", "FRS2", "MMP14", "PKD2")	GO
GO0055117: regulation of cardiac muscle contraction	0.000442	0.011168	0.498493	-0.56915	-1.77858	66	c("RYR2", "SLC8A1", "DMD", "CTNNA3", "PDE4B", "PDE4D", "DLG1", "CACNA1C", "ANK2", "ADRA1A", "CALM3")	GO
GO0000165: MAPK cascade	0.000444	0.011182	0.498493	-0.35391	-1.38982	632	c("FGF12", "GRM5", "FGF14", "NRG1", "GRIK2", "MBP", "NRXN1", "PLCB1", "ERBB4", "NTRK3", "DLG1", "PRKN", "MAP3K5", "PDE8A", "TNIK", "NF1", "SPRED2", "ADRA1A", "NLK", "PRKCA", "SLCO3A1", "PHLPP1", "MAPK8", "PDGFC", "STK39", "ROBO1", "NTRK2", "PDGFRA", "RASGRP3", "APP", "MEF2C", "TENM1", "DDR2", "EPHB1", "MAP4K4", "BRAF", "RASGRF1", "FGFR2", "GAREM1", "FBXW7", "BCAR3", "SH3RF1", "MAP4K5", "SPRED1", "HTR2C", "ROCK2", "MAPK10", "ASH1L", "DOK5", "SEMA6A", "ERBB3", "PRKCE", "SPAG9", "RNF13", "MAP3K1", "PAK5", "SMAD3", "LRRK2", "PPM1L", "LPAR1", "FGFR3", "ZMYND11", "PABPN1", "DUSP1", "MAP2K7", "EPHA7", "MAP2K5", "RAPGEF2", "BMPER", "MTURN", "ABL1", "DUSP10", "RELL2", "ITCH", "GRB10", "PTPRJ", "MEF2A", "NCOR1", "PTPRR", "HGF", "NOD1", "PDE8B", "SASH1", "ZDHHC9", "CAMKK2", "PAFAH1B1", "GCNT2", "KIT", "KSR1", "CCDC88C", "PAK3", "MDFIC", "TPD52L1", "IGF1", "HTR2A", "IKBKB", "FGF1", "FGF2", "CCM2", "CRACR2A", "TAOK3", "SCG2", "VEGFB", "NDST1", "PAK1", "PTPN11", "SEMA4C", "ADRA1D", "AIDA", "INPPL1", "CFLAR", "ZFP36L1", "NKD1", "PRDM11", "IQGAP1", "LEMD2", "NEK10", "CDON", "MAP3K9", "KDR", "NPY", "WNK2", "ITPKB", "ADORA1", "INSR", "NPNT", "MAP3K13", "FGF13", "WNT7B", "SPRY4", "GRM4", "SPRED3", "MAP2K6", "SBNO1", "CBS", "NR2C2", "CDH2", "NOTCH1", "ITGAV", "VEGFA", "NF2", "KSR2", "GLIPR2", "SYNGAP1")	GO
GO0042625: ATPase-coupled ion transmembrane transporter activity	0.000445	0.011182	0.498493	0.724737	1.95871	20	c("ATP6V1F", "ATP6V0B", "ATP6V1G1", "ATP5F1B", "ATP6V1C1", "ATP6V1G2", "ATP6V1H", "ATP6V1B2", "ATP6V0D1", "ATP6V1E1", "ATP6V0E2", "ATP6V1D", "ATP6V0A1", "TCIRG1", "ATP6V0A2")	GO
GO0046961: proton-transporting ATPase activity, rotational mechanism	0.000445	0.011182	0.498493	0.724737	1.95871	20	c("ATP6V1F", "ATP6V0B", "ATP6V1G1", "ATP5F1B", "ATP6V1C1", "ATP6V1G2", "ATP6V1H", "ATP6V1B2", "ATP6V0D1", "ATP6V1E1", "ATP6V0E2", "ATP6V1D", "ATP6V0A1", "TCIRG1", "ATP6V0A2")	GO
GO0061827: sperm head	0.000446	0.011199	0.498493	0.855056	1.86794	9	c("PCDH11Y", "DNAJB1")	GO
GO0032228: regulation of synaptic transmission, GABAergic	0.000448	0.011222	0.498493	-0.69155	-1.87023	30	c("NRXN1", "CNTNAP4", "NLGN1", "NALCN", "NF1", "ADRA1A", "PRKCE", "STXBP1", "PLCL1", "CA2", "TAC1", "SYN3")	GO
GO0015278: intracellularly gated calcium channel activity	0.00045	0.011255	0.498493	-0.80029	-1.87326	15	c("RYR2", "RYR3", "TPCN1", "ITPR1", "ITPR2", "TRPM2")	GO
GO0042641: actomyosin	0.000457	0.011422	0.498493	-0.54496	-1.76127	82	c("LIMCH1", "PTK2", "ABLIM1", "NEBL", "LDB3", "CDC42BPA", "CALD1", "EVL", "ABLIM3", "PALLD", "PPP1R12B", "RAI14", "MICALL2", "ROR1", "MYO18A", "LIMA1", "MYLK", "SIPA1L3", "PPP1R12A", "SHROOM4", "LPP", "DST")	GO
GO0005246: calcium channel regulator activity	0.000459	0.011462	0.498493	-0.62422	-1.84211	46	c("NRXN1", "PDE4B", "PRKG1", "PRKCB", "PDE4D", "GRM3", "CACNG8", "CALM3", "ITPR1", "CABP1", "CACNB4", "MICU3", "SGK1", "NOS1", "STIM2", "NRXN2")	GO
GO0016010: dystrophin-associated glycoprotein complex	0.00046	0.011465	0.498493	-0.77789	-1.84711	16	c("SNTG1", "DMD", "SGCD", "SGCZ", "UTRN")	GO
GO0050768: negative regulation of neurogenesis	0.000462	0.011494	0.498493	-0.49111	-1.69346	131	c("TNR", "MAP2", "DAB1", "DCC", "NTRK3", "NEGR1", "SEMA5A", "DPYSL5", "NF1", "NTN1", "DICER1", "DAAM2", "BCL11A", "PPP3CA", "SORL1", "DIP2B", "PSEN1", "PTPRS", "RTN4", "BRINP1", "LRP4", "EPHA7", "RAPGEF2", "DUSP10", "KIAA0319", "BMPR1A", "ULK2", "IDH2", "TMEM98", "MAG", "PCM1", "TRPC5", "TRIM46", "BMP7", "HDAC6", "PROX1", "FGF13", "RTN4R", "CERS2", "NOTCH1", "CTDSP1", "ID4", "NF2", "SYNGAP1", "SEMA4F", "TSPO", "EPHB2", "ABCC8")	GO
GO0007044: cell-substrate junction assembly	0.000463	0.011496	0.498493	-0.53946	-1.77186	91	c("LIMCH1", "PTK2", "PTPRK", "EFNA5", "CDH11", "CLASP2", "COL16A1", "PHLDB2", "DLC1", "ANKRD28", "MAP4K4", "MACF1", "ITGA2", "ROCK2", "WDPCP", "SMAD3", "GPM6B", "CLASP1", "PTPRA", "BCL2", "EPHA3", "ABL1", "ARHGEF7", "TESK2", "PTPRJ", "DST", "BCR", "PLEC", "ARHGAP6", "ACTN2")	GO
GO0031396: regulation of protein ubiquitination	0.000463	0.011496	0.498493	0.390011	1.57927	168	c("HSPA1A", "SQSTM1", "UBB", "UBE2D1", "HSPA5", "DNAJA1", "HSP90AA1", "TRAF6", "BEX1", "HERPUD1", "CAMLG", "PARK7", "GSK3A", "NPM1", "DNAJB2", "PRMT3", "HSP90AB1", "ARRDC3", "GABARAP", "ISG15", "BEX2", "FAM107A", "UBQLN1", "FBXO33", "UBXN1", "VPS28", "SENP2", "PEF1", "STUB1", "FBXO2", "MALT1", "DDX3X", "BAG5", "CDKN2A", "PINK1", "BEX4", "SKP2", "BIRC2", "LAPTM5", "RIPK2", "PLAA", "N4BP1", "BAG2", "NDFIP2", "UBE2V2", "DTX3L", "BCL10", "CHP1", "FBXO4", "PPIA", "SIAH2", "CAV1", "ARRB2", "TSPYL5", "ARRDC4", "TICAM1", "WDR48", "HDAC3")	GO
GO0055007: cardiac muscle cell differentiation	0.000465	0.011528	0.498493	-0.5352	-1.76992	95	c("NRG1", "SLC8A1", "SGCD", "AKAP6", "PRKG1", "SORBS2", "SOX6", "LARGE1", "NEBL", "ADRA1A", "PRICKLE1", "PDGFRA", "MEF2C", "GREB1L", "TTN", "MYH11", "PI16", "BMPR1A", "MEF2A", "IGF1", "PLEC", "ACTN2", "MTOR", "PAK1", "PROX1", "ACVR1", "NAGLU", "PDLIM5", "ITGB1", "KDM6B", "VEGFA", "FHOD3", "FRS2", "PPARA", "FOXP1", "CXADR")	GO
GO0090671: telomerase RNA localization to Cajal body	0.000467	0.011559	0.498493	0.745284	1.95711	18	c("CCT3", "TCP1", "CCT4", "CCT7", "CCT2", "CCT5", "RUVBL1", "NAF1", "CCT6A")	GO
GO0016209: antioxidant activity	0.000469	0.01159	0.498493	0.544816	1.85413	57	c("MGST1", "MT3", "PRDX1", "SOD1", "PRDX5", "PARK7", "PRDX6", "SELENOS", "TXNRD1", "GSTP1", "GSTK1", "SELENOT", "GSTO1", "CYGB", "GSR", "PRDX3", "PXDN", "TXN", "MGST3", "DUOX1")	GO
GO0034975: protein folding in endoplasmic reticulum	0.00047	0.011605	0.498493	0.825481	1.90324	11	c("HSPA5", "CALR", "CANX", "PDIA2", "ERO1B", "HSP90B1", "DNAJC10", "P4HB", "PDIA3")	GO
GO0048593: camera-type eye morphogenesis	0.000471	0.01161	0.498493	-0.50381	-1.70614	112	c("DSCAM", "ZEB1", "MAN2A1", "THRB", "LARGE1", "PTPRM", "NF1", "TENM3", "HCN1", "NTRK2", "NECTIN3", "EPHB1", "ATP8A2", "BCAR3", "AHI1", "PHACTR4", "SDK1", "FAT3", "USH1C", "FAT1", "TWIST1", "BMP7", "CDON", "PROX1", "CRB2", "NAGLU", "KDR", "BAX", "ADAMTS9", "SLC1A1", "NOTCH1", "VEGFA", "ABI2", "RPGRIP1L", "FRS2", "EPHB2", "SDK2", "GLI3", "MEGF11")	GO
GO1904861: excitatory synapse assembly	0.000472	0.011625	0.498493	-0.64936	-1.87943	42	c("NRXN1", "PTPRD", "NTRK3", "NLGN1", "GRID2", "IL1RAP", "ADGRL2", "CSMD2", "PRICKLE1", "ADGRL3", "PTPRS", "LRRC4B", "CASKIN1", "SRGAP2", "NPTN", "CLSTN3", "NRXN2")	GO
GO1990173: protein localization to nucleoplasm	0.000473	0.011631	0.498493	0.799919	1.92668	13	c("CCT3", "TCP1", "CCT4", "CCT7", "CCT2", "TBRG1", "CCT5", "CCT6A", "MEPCE", "NOP53")	GO
GO0007188: adenylate cyclase-modulating G protein-coupled receptor signaling pathway	0.000474	0.011639	0.498493	-0.45237	-1.62662	189	c("RIMS2", "GRM5", "GRM7", "CHRM3", "PDE10A", "ADCY2", "PDE4B", "AKAP6", "PDE4D", "RAPGEF4", "GRM3", "ADRA1A", "PRKCA", "GABBR2", "APP", "GNAQ", "CACNA1D", "ADGRL3", "CHRM5", "PRKACB", "GNAO1", "LPAR1", "RAPGEF2", "GNAI1")	GO
GO0004674: protein serine/threonine kinase activity	0.000476	0.011658	0.498493	-0.39315	-1.49981	379	c("PRKG1", "DCLK1", "SIK3", "PRKCB", "KALRN", "MAST4", "MAP3K5", "AKT3", "TNIK", "DCLK2", "CDC42BPA", "NLK", "PRKCA", "NUAK1", "TNK2", "SRPK2", "MAPK8", "STK39", "GSK3B", "AATK", "CAMK2G", "STK32B", "MAP4K4", "BRAF", "CDK6", "CAMK1D", "MAP4K5", "CDK19", "ROCK2", "BMPR1B", "MAPK10", "CDK18", "MAST2", "WNK1", "CAMK2A", "PRKCE", "CDK13", "PRKACB", "MAP3K1", "MYLK", "STK10", "PAK5", "SIK2", "LRRK2", "STK31", "BRSK1", "MAP2K7", "MAP2K5", "TTN", "BMPR2", "PRKCQ", "ULK3", "BMP2K", "CDK17", "ABL1", "CASK", "CAMK4", "HUNK", "TESK2", "MARK3", "TRIO", "BMPR1A", "SGK1", "NRBP2", "CDK14", "SGK2", "TRPM7", "CAMKK2", "ULK2", "CDKL5", "KSR1", "DYRK1A", "PAK3", "IKBKB", "STK17A", "BCR", "TAOK3", "RIOK1", "TTBK1", "TLK1", "MTOR", "PAK1")	GO
GO0034504: protein localization to nucleus	0.000477	0.011669	0.498493	0.33422	1.45261	306	c("SQSTM1", "CALR", "RAN", "HSP90AA1", "COPS9", "CCT3", "XPO1", "DNAJB6", "TCP1", "SUMO3", "TRAF3IP2", "ADAR", "PARK7", "NPM1", "CCT4", "RBM22", "PKIG", "UFM1", "LAMTOR5", "PKIA", "CCT7", "ARL2BP", "FAM76B", "TXNIP", "CCT2", "TBRG1", "CCT5", "SKP1", "PPP1R10", "NUP35", "BAG3", "NUP93", "RANGAP1", "IPO5", "CHCHD10", "AKIRIN2", "MORC3", "KPNA5", "NFKBIA", "YWHAB", "TOR1AIP2", "IFNAR1", "PIN1", "RGPD1", "CCT6A", "CTDNEP1", "HEATR3", "RGPD6", "KPNB1", "RPF2", "TRIM28", "CDKN2A", "DRD1", "ZBTB16", "HEATR1", "RANBP6", "MEPCE", "EIF2AK3", "RANBP2", "JUP", "FAM53C", "ZBTB7A", "NOL8", "NOP53", "MAPK14", "TOPORS", "KAT7", "TOR1B", "MBTPS2", "EIF4ENIF1", "APPL1", "PYGO1", "DTX3L", "TXN", "YAP1", "CFL1", "RGPD3", "NUP88", "RGPD2", "CHP1", "APPL2", "FBXO4", "CCT8", "NUP98", "PARP9", "IPO7", "PML", "NUP58", "HDAC3", "MAGED1", "INSIG1", "CRY2", "HIKESHI", "ELAVL1", "STK4", "TCF7L2", "SUMO1", "HNRNPU", "SUPT7L", "ZPR1", "EFCAB7", "RGPD8")	GO
GO0002474: antigen processing and presentation of peptide antigen via MHC class I	0.000478	0.011676	0.498493	0.652149	1.91714	28	c("HLA-A", "LGMN", "HLA-C", "CALR", "HLA-B", "SAR1B", "MFSD6", "ERAP1", "IDE", "TAPBP", "HLA-E", "B2M", "AZGP1")	GO
GO0001952: regulation of cell-matrix adhesion	0.000484	0.011763	0.498493	-0.50729	-1.71632	111	c("LIMCH1", "PTK2", "EFNA5", "NF1", "UTRN", "CLASP2", "COL16A1", "GSK3B", "SEMA3E", "PHLDB2", "DLC1", "ANKRD28", "MAP4K4", "CDK6", "MACF1", "RIN2", "ROCK2", "WDPCP", "SMAD3", "GPM6B", "CDH13", "PLPP3", "CLASP1", "PTPRA", "BCL2", "EPHA3", "ABL1", "CASK", "PTPRJ")	GO
GO0006278: RNA-templated DNA biosynthetic process	0.000482	0.011763	0.498493	0.543182	1.84857	57	c("PTGES3", "HSP90AA1", "CCT3", "TCP1", "CCT4", "HSP90AB1", "CCT7", "TERF1", "CCT2", "CCT5", "TENT4B", "NAF1", "CCT6A", "TERF2", "RPA1", "ATM", "FBXO4", "CCT8", "PML", "NHP2", "HNRNPU", "RAD50", "GAR1", "POT1", "DCP2", "TP53")	GO
GO0030673: axolemma	0.000483	0.011763	0.498493	-0.82933	-1.87172	13	c("ROBO2", "CNTNAP2", "SLC1A2", "KCNC2", "MYO1D", "EPB41L3")	GO
GO0097441: basal dendrite	0.000485	0.011763	0.498493	-0.93031	-1.75961	6	c("MAP2", "SLC4A10", "MAP1B", "MAPK8")	GO
GO0106027: neuron projection organization	0.000484	0.011763	0.498493	-0.52851	-1.72815	88	c("PTPRD", "IL1RAPL1", "TANC2", "NLGN1", "SRCIN1", "DOCK10", "GRIN2B", "CTNND2", "PPFIA2", "SIPA1L1", "GSK3B", "APP", "HOMER1", "EPHB1", "PSEN1", "ZNF804A", "LRRK2", "PICK1", "DCTN1", "MAP1A", "DTNBP1", "PAFAH1B1", "SHANK1", "STAU2", "PAK3", "LRP8", "DIP2A", "ZMYND8", "ARHGAP44", "HDAC6", "PLS1", "LZTS3", "PDLIM5", "INSR", "RELN", "ABI2", "EPHB2", "ARC", "CAMK2B", "KIF1A", "SHANK3", "CUX2", "MTMR2", "EFNA1")	GO
GO0006446: regulation of translational initiation	0.000487	0.011779	0.498493	0.471504	1.76535	97	c("EIF1", "EIF5", "HSPB1", "RRAGA", "PAIP1", "EIF1B", "NPM1", "EIF4H", "EIF2S1", "PAIP2B", "PAIP2", "MTIF2", "UHMK1", "YTHDF1", "CAPRIN1", "NCBP1", "YTHDF3", "EIF2AK4", "CSDE1", "DDX3X", "EIF2AK1", "YTHDF2", "RHEB", "EIF2AK3", "EIF3E", "BZW2", "EIF4E2", "EIF2AK2", "EIF4G2", "DDX1", "EIF4EBP2", "BANK1", "PML", "PPP1CA", "GPR155", "LAMTOR1", "EIF5B")	GO
GO0008234: cysteine-type peptidase activity	0.000486	0.011779	0.498493	0.423184	1.67674	142	c("USP9Y", "LGMN", "JOSD1", "USP38", "ZUP1", "EIF3F", "CTSB", "CTSF", "SENP2", "UCHL5", "HINT1", "OTUB1", "CASP9", "SCRN3", "USP8", "USP45", "OTUD4", "SCRN1", "USP5", "UCHL1", "USP9X", "MALT1", "USP22", "ZRANB1", "VCPIP1", "USPL1", "USP11", "SFRP1", "DESI2", "USP28", "MINDY2", "CAPNS1", "USP25", "CAPN14", "USP2", "CTSL", "SENP1", "CASP2", "USP46", "PDIA3", "USP36", "OTUD5", "YOD1", "USP7", "USP51", "JOSD2", "CTSK")	GO
GO0003229: ventricular cardiac muscle tissue development	0.000488	0.011793	0.498493	-0.62328	-1.83934	46	c("RYR2", "NRG1", "COL11A1", "FGFR2", "LRP2", "RBPJ", "UBE4B", "ZFPM2", "BMPR1A", "MBD3", "PROX1", "NAGLU", "HEG1", "ADAMTS9", "SMAD7", "NOTCH1")	GO
GO0060421: positive regulation of heart growth	0.0005	0.012081	0.477271	-0.71254	-1.88576	27	c("NRG1", "ERBB4", "AKAP6", "MEF2C", "FGFR2", "RBPJ", "ZFPM2", "BASP1", "BMPR1A", "IGF1", "FGF2")	GO
GO0003208: cardiac ventricle morphogenesis	0.000501	0.012086	0.477271	-0.61236	-1.84557	52	c("RYR2", "NRG1", "COL11A1", "MEF2C", "FGFR2", "LRP2", "RBPJ", "SEMA3C", "UBE4B", "ZFPM2", "BMPR1A", "CPE")	GO
GO0007004: telomere maintenance via telomerase	0.000503	0.012114	0.477271	0.551905	1.86118	55	c("PTGES3", "HSP90AA1", "CCT3", "TCP1", "CCT4", "HSP90AB1", "CCT7", "TERF1", "CCT2", "CCT5", "TENT4B", "NAF1", "CCT6A", "TERF2", "RPA1", "ATM", "FBXO4", "CCT8", "PML", "NHP2", "HNRNPU", "RAD50", "GAR1", "POT1", "DCP2", "TP53")	GO
GO0016462: pyrophosphatase activity	0.000504	0.01212	0.477271	0.28345	1.30629	669	c("DDX3Y", "HSPA1A", "GNG3", "TUBB4B", "RASD1", "HSPA5", "RAB3A", "HSPA8", "RAN", "RRAGA", "HSP90AA1", "RAC1", "HSPA9", "HSPD1", "CCT3", "ATP10A", "TCP1", "TUBB2A", "EEF1A1", "RAB18", "NLRP1", "DDX18", "ATP6V1G1", "SAR1B", "RHOA", "TUFM", "CCT4", "VCP", "RAB21", "SAR1A", "HSP90AB1", "TDRD9", "HFM1", "ENPP5", "NUDT3", "RAB14", "AGAP3", "EIF4A1", "CCT7", "CCT2", "DDX21", "ATP5F1A", "CCT5", "ATP8B1", "EEF1A2", "ARF5", "TPPP", "ABCE1", "RAB6B", "TUBB8", "RAB11A", "RAB2B", "ARL5B", "NUDT2", "ATP6V1G2", "GNB2", "GNA11", "MORC3", "SMC3", "TUBB", "RGS2", "HSP90B1", "ACTB", "ABCD2", "ATL1", "GNAZ", "MTIF2", "RUVBL1", "OPA1", "ASMTL", "KATNA1", "ATP6V1H", "RAB1B", "SMARCA5", "RAB39A", "RHOB", "CCT6A", "TUBB4A", "CHD7", "HRAS", "IDE", "RHOG", "SMC1A", "TRAP1", "GUF1", "GNB3", "CLPB", "DDX3X", "RABL2B", "MCM4", "RAB39B", "RABL3", "FIGNL1", "NUDT9", "MSH2", "ATAD3C", "PEX1", "RHEB", "RAB29", "TRIM23", "RND1", "SMC6", "EIF2S3", "ENTPD4", "ARL4A", "NUDT4", "DDX60L", "MRAS", "ENTPD6", "RIT1", "VPS4A", "RAB27A", "GTPBP10", "SMC2", "DHX58", "PSMC5", "CLPX", "ARF1", "RAB5B", "AQR", "DIRAS1", "MX1", "TOR1B", "ARF6", "ARL5A", "DDX42", "SMARCAL1", "DDX1", "RAB9B", "NUDT7", "TOR3A", "CHD8", "KIF20B", "NUDT12", "ARL16", "GNL2", "NUDT11", "G3BP1", "TUBB3", "RGS16", "CCT8", "DHX30", "PRUNE1", "GSPT1", "DDX24", "XRCC6", "DDX59", "ATAD2", "PPA1", "C10orf88", "RAB1A", "DDX60", "GPN2", "NUDT5", "GNAL", "IFIH1", "RAB11B", "DNAJC27", "IFT27", "PSMC1", "GBP1", "KIF27", "AK6", "HSPA1B", "ARFRP1", "GFM2", "ARL6", "RHOF", "DDX6", "EIF5B", "PMS2", "RGS1", "ACYP1")	GO
GO0022626: cytosolic ribosome	0.000514	0.012337	0.477271	0.662155	1.92721	27	c("RPS4Y1", "FAU", "UBA52", "EEF1A1", "ABCE1", "RPS4X", "EIF2AK4", "DDX3X")	GO
GO0072006: nephron development	0.000516	0.012374	0.477271	-0.50741	-1.73656	122	c("ERBB4", "DLG1", "MAGI2", "KIRREL3", "KIF26B", "EGR1", "MYO1E", "PBX1", "PDGFRA", "EXT1", "MEF2C", "PPP3CA", "AHI1", "ASXL1", "GREB1L", "PKD1", "LGR4", "BCL2", "BASP1", "PTPRO", "FGF1", "FGF2", "PLCE1", "NID1", "SULF2", "CFLAR", "DCHS1", "BMP7", "IQGAP1", "LZTS2", "MTSS1", "NPNT", "WNT7B", "COL4A3", "CTNNBIP1", "LAMB2", "NOTCH1", "VEGFA")	GO
GO0019885: antigen processing and presentation of endogenous peptide antigen via MHC class I	0.000519	0.012409	0.477271	0.78484	1.92518	14	c("HLA-A", "HLA-C", "HLA-B", "ERAP1", "IDE", "TAPBP", "HLA-E", "B2M", "AZGP1")	GO
GO0034332: adherens junction organization	0.000519	0.012409	0.477271	-0.58187	-1.7787	57	c("CDH18", "CDH10", "CDH11", "CDH12", "CDH8", "KIFC3", "TJP1", "CDH9", "FER", "CDH20", "CDH6", "ADAM10", "NUMB", "CDH13", "BMP6")	GO
GO0005765: lysosomal membrane	0.000522	0.012452	0.477271	0.318931	1.41136	395	c("MGST1", "ATP6V1F", "HSPA8", "ATP6V0B", "RRAGA", "UBA52", "VPS35", "CDIP1", "ATP6AP1", "AP2S1", "UBA1", "CHMP5", "SLC46A3", "EEF1A1", "MMD", "AP2M1", "ATP6V1G1", "SAR1B", "TMEM106B", "NDUFC2", "SAR1A", "LRRC8A", "SURF4", "SLC36A4", "RAB14", "LAMTOR5", "SLC29A3", "TMEM59", "AP5M1", "NCSTN", "EEF1A2", "MFSD12", "IFITM3", "ATP6V1C1", "CD63", "GNB2", "GNA11", "FLOT1", "LAMTOR4", "CPNE3", "ATP6V1H", "RAB39A", "SPAAR", "ITM2C", "GFAP", "ATP6V1B2", "SLC3A2", "VTI1B", "SNAP29", "IFITM2", "DDOST", "ATP6V0D1", "TMEM179B", "RAB39B", "CHMP6", "P2RX4", "CYB561", "NPRL3", "CHMP1A", "SYT11", "SLC30A4", "RHEB", "LAPTM4A", "TRIM23", "B2M", "CHMP4B", "VAMP8", "ATP6V1E1", "NAPG", "TMEM192", "TFE3", "ENTPD4", "TMEM30A", "AP3M1", "GRN", "LAPTM5", "BLOC1S2", "STOM", "SLC11A1", "PSAP", "DPP4", "LAMP1", "ATP6V0E2", "ATP6V1D", "TMEM9B", "DTX3L", "MFSD1", "ATP6AP2", "SLC7A5", "ANXA6", "ATG16L1", "STARD3NL", "DNAJC5", "CD74", "KXD1", "ANXA2", "CYB561A3", "PIP4P2", "AP1M1", "ECE1", "CTSA", "COL6A1", "VLDLR", "PLD3", "AHNAK" )	GO
GO0098852: lytic vacuole membrane	0.000522	0.012452	0.477271	0.318931	1.41136	395	c("MGST1", "ATP6V1F", "HSPA8", "ATP6V0B", "RRAGA", "UBA52", "VPS35", "CDIP1", "ATP6AP1", "AP2S1", "UBA1", "CHMP5", "SLC46A3", "EEF1A1", "MMD", "AP2M1", "ATP6V1G1", "SAR1B", "TMEM106B", "NDUFC2", "SAR1A", "LRRC8A", "SURF4", "SLC36A4", "RAB14", "LAMTOR5", "SLC29A3", "TMEM59", "AP5M1", "NCSTN", "EEF1A2", "MFSD12", "IFITM3", "ATP6V1C1", "CD63", "GNB2", "GNA11", "FLOT1", "LAMTOR4", "CPNE3", "ATP6V1H", "RAB39A", "SPAAR", "ITM2C", "GFAP", "ATP6V1B2", "SLC3A2", "VTI1B", "SNAP29", "IFITM2", "DDOST", "ATP6V0D1", "TMEM179B", "RAB39B", "CHMP6", "P2RX4", "CYB561", "NPRL3", "CHMP1A", "SYT11", "SLC30A4", "RHEB", "LAPTM4A", "TRIM23", "B2M", "CHMP4B", "VAMP8", "ATP6V1E1", "NAPG", "TMEM192", "TFE3", "ENTPD4", "TMEM30A", "AP3M1", "GRN", "LAPTM5", "BLOC1S2", "STOM", "SLC11A1", "PSAP", "DPP4", "LAMP1", "ATP6V0E2", "ATP6V1D", "TMEM9B", "DTX3L", "MFSD1", "ATP6AP2", "SLC7A5", "ANXA6", "ATG16L1", "STARD3NL", "DNAJC5", "CD74", "KXD1", "ANXA2", "CYB561A3", "PIP4P2", "AP1M1", "ECE1", "CTSA", "COL6A1", "VLDLR", "PLD3", "AHNAK" )	GO
GO0019899: enzyme binding	0.000531	0.012648	0.477271	-0.30829	-1.25011	1773	c("RYR2", "RIMS2", "GRM5", "DSCAM", "NRG1", "CNTNAP2", "GRIK2", "MBP", "PLCB1", "PEX5L", "NRG3", "DMD", "LDB2", "DLG2", "ADCY2", "AKAP6", "PRKG1", "FRMD5", "RIMS1", "WWOX", "SLC2A13", "PTK2", "CHL1", "PRKCB", "FMNL2", "HDAC9", "NELL2", "DOCK3", "PTPRK", "PDE4D", "DLG1", "MAGI2", "THRB", "CCDC88A", "SRCIN1", "NBEA", "LRRC7", "PRKN", "DOCK10", "NELL1", "SHC3", "PTPRT", "MAP3K5", "RABGAP1L", "FAF1", "RAPGEF4", "BCAS3", "UNC5C", "PDE8A", "SBF2", "SMYD3", "LDB3", "FARP1", "SPRED2", "UTRN", "ANK2", "SLC12A2", "NKAIN1", "NLK", "CLASP2", "PRKCA", "TNK2", "EGR1", "RPH3A", "CACNG8", "NSF", "MAPK8", "STK39", "TF", "GRIA1", "GSK3B", "PPP1R12B", "NTRK2", "RASGRP3", "APP", "DOCK4", "NR3C1", "BICD1", "MEF2C", "DENND5A", "STX8", "PICALM", "CNKSR2", "UVSSA", "DAAM2", "RNF180", "CALM3", "MYO5A", "PPP6R2", "MICALL2", "BCL11A", "LRBA", "TSPAN5", "SPDYE2", "FBXW7", "PPP3CA", "BCAR3", "MYO9B", "SPRED1", "RIN2", "MYCBP2", "KDM4C", "ROCK2", "SORL1", "CCNY", "SYNE1", "FHIT", "SREBF1", "PARP8", "PSEN1", "MTA1", "FER", "ERC1", "WDR70", "RABGAP1", "MAST2", "EVI5L", "KIF13B", "RPRD2", "RNF144A", "DGKD", "WNK1", "SHC2", "GAB2", "PHRF1", "CHCHD3", "ERBB3", "CCBE1", "BICDL1", "ZMYM2", "SH3KBP1", "DOCK5", "PPP6R3", "PRKCE", "LZTR1", "CDK13", "SPAG9", "SH3YL1", "EVI5", "PHACTR4", "PRKACB", "RNF13", "PKD1", "DNM2", "MAP3K1", "DHCR24", "STXBP1", "SGSM2", "GPI", "APC", "SMAD3", "AKAP8L", "GRIN3A", "LCORL", "MYRIP", "LRRK2", "CACNB4", "TELO2", "SMAD2", "PRKRIP1", "ADAM10", "DIAPH2", "SFPQ", "ATF7", "PRMT8", "TCF3", "ARHGEF2", "RHOJ", "PCCA", "ARIH2", "ADD3", "PABPN1", "TOM1L2", "DUSP1", "STRN", "URI1", "RTN4", "BRSK1", "SMYD2", "RAB3IP", "PREX1", "LRP4", "NEDD4", "UBE2G1", "UBE4B", "AGAP2", "MAP2K7", "NCOR2", "UNC13D", "KANSL1", "SHC4", "CBLB", "PPP1R12A", "CCDC102B", "TTN", "MICAL2", "BMPR2", "MICALL1", "TIMP2", "MTMR3", "BCL2", "SPDYE3", "KIF3A", "CCDC50", "YTHDC2", "ABL1", "VWF", "DUSP10", "SCAF8", "RANBP17", "PITPNM3", "DOCK7", "ITCH", "RICTOR", "ARHGEF7", "SRSF5", "ADCY8", "MARK3", "PPP2R2A", "DCX", "MIER2", "CNTLN", "PTPRJ", "ATP1B1", "SCRIB", "TSC2", "CADPS", "TBC1D12", "RHOBTB1", "GPIHBP1", "PARP14", "SPTBN4", "PPP3CB", "EXPH5", "MEF2A", "NCOR1", "ATG14", "AMBRA1", "PICK1", "GOLGA7B", "PDE4DIP", "LCOR", "INF2", "ANKIB1", "RAB8A", "ADCY5", "PTPRR", "DCTN1", "NR4A3", "SATB2", "HDAC4", "RNF125", "WASHC1", "MAPKAP1", "IQGAP2", "SLF2", "TIAM1", "SASH1", "UBE3D", "CD22", "ARHGAP1", "DOCK1", "PAFAH1B1", "XRCC4", "POLA1", "KIT", "GLRX3", "NIPBL", "CDKL5", "N4BP2L2", "ARIH1", "RHOBTB2", "STAU2", "SPTBN1", "TTC28", "CAMK2N1", "PLEKHG3", "RASA1", "FNBP1L", "SRGAP2", "PAK3", "NCOA6", "IKBKB", "CDC37", "MAG", "ESRRB", "PAXBP1", "HDAC7", "PLCG1", "NFE2L2", "PER3", "GOLGA4", "TMTC4", "RPRD1B", "PLCE1", "MYO16", "NBEAL1", "HLCS", "ABL2", "POLG2", "NR2C1", "HTT", "TRPC5", "ARHGAP6", "HDAC5", "SMARCA4", "ANAPC5", "TBC1D7", "DMXL2", "PIK3R1", "PAK1", "STRN3", "TWIST1", "PDLIM2", "PTPN11", "FBXO7", "DCUN1D4", "ARHGAP44", "FNIP1", "BACE1", "MSH3", "FBXL2", "CFLAR", "AKAP7", "SGSM3", "MTA3", "TULP3", "LUC7L2", "RAP1GAP", "UBE2K", "KMT2E", "TNS2", "ADCY6", "TMSB4X", "NOP14", "TRIP4", "RILPL1", "TJP2", "IQGAP1", "RAB3GAP1", "HDAC6")	GO
GO1902993: positive regulation of amyloid precursor protein catabolic process	0.000534	0.012709	0.477271	-0.71075	-1.85326	25	c("LRRTM3", "SLC2A13", "ABCA2", "GSAP", "APP", "PICALM", "ROCK2", "SPON1")	GO
GO0016192: vesicle-mediated transport	0.000537	0.012722	0.477271	-0.31919	-1.28782	1362	c("STXBP5L", "RIMS2", "NRG1", "SYT1", "NRXN1", "ANK3", "SNAP25", "LRP1B", "RIMS1", "PTK2", "FMN2", "DCLK1", "PRKCB", "IL1RAPL1", "NCALD", "KALRN", "TMEM108", "SH3GL3", "NLGN1", "MAGI2", "XKR4", "CARMIL1", "SRCIN1", "NEDD4L", "LRRC7", "PRKN", "ERC2", "ELMO1", "RABGAP1L", "RAPGEF4", "RNF220", "EXOC6B", "MCTP1", "PPFIA2", "KCNQ3", "MVB12B", "SGIP1", "FNBP1", "KIF1B", "ANK2", "PLD1", "ABCA2", "CLASP2", "SORCS1", "PRKCA", "PCLO", "TNK2", "RPH3A", "GRIP1", "VAV2", "NSF", "MYO1E", "XKR6", "PRICKLE1", "TF", "ATP8A1", "GRIA1", "ENPP2", "DNAJC6", "APP", "BICD1", "CADPS2", "DENND5A", "STX8", "PICALM", "SLC4A8", "STXBP5", "HIP1R", "TRAPPC9", "BTBD9", "EXOC4", "MEGF10", "CALM3", "TMCC1", "SYNDIG1", "MYO5A", "MYO6", "MICALL2", "TBC1D5", "SCFD2", "BRAF", "MICAL3", "MACF1", "RTN3", "PPP3CA", "LRP2", "ADGRB1", "CAMK1D", "RIN2", "ITGA2", "SORL1", "PSEN1", "ATXN2", "ERC1", "LIPA", "EXOC6", "UVRAG", "DNM3", "C2CD5", "AHI1", "DGKD", "CPLX1", "VPS35L", "GAB2", "CNIH3", "RAB40B", "MYO1D", "CCDC91", "SH3KBP1", "PRKCE", "SPAG9", "MYO18A", "EVI5", "LMF1", "CUX1", "DNM2", "MYLK", "STXBP1", "SGSM2", "OPHN1", "LRRK2", "SNX1", "CACNB4", "RAB30", "GNAO1", "EXOC7", "LPAR1", "CLCN5", "HIP1", "NUMB", "TRPV6", "RHOJ", "CDH13", "TRAK1", "BRSK1", "PLPP3", "RABEP2", "RAB3IP", "LRP4", "NEDD4", "AGAP2", "CYTH1", "CLASP1", "CAPN10", "UNC13D", "ABCC4", "CBLB", "KCNB1", "COMMD1", "EXOC3", "SYT12", "MICALL1", "CACNA1B", "DENND1A", "BMP2K", "EHBP1", "EPHA3", "NBAS", "ABL1", "ARL17B", "CASK", "VPS13C", "LRP1", "VAV3", "REPS2", "ITCH", "ARFGEF2", "PTPRJ", "SCRIB", "TSC2", "CADPS", "STX3", "TBC1D12", "SYNJ2", "GPIHBP1", "FCHSD2", "SPTBN4", "PPP3CB", "EXPH5", "ATG14", "PICK1", "SYN2", "CLCN2", "WDR11", "RAB8A", "DCTN1", "VPS13B", "NR4A3", "WASHC1", "SNX19", "EEA1", "VTI1A", "SMAP1", "STX18", "DTNBP1", "TBC1D4", "SH3TC2", "CD22", "ARHGAP1", "DOCK1", "SYP", "GBF1", "PCDH17", "ARFGAP1", "KIT", "MON2", "DNAJC13", "SPTBN1", "FNBP1L", "UNC13A", "EPN2", "WASHC5", "KIF13A", "DENND2A", "MERTK", "UBE3A", "PLS3", "RABEP1", "ACAP2", "SYN3", "MKLN1", "BCR", "RAB6A", "LRP8", "GOLGA4", "CRACR2A", "CCDC93", "FBXL20", "ABL2", "HTT", "RINT1", "COLEC11", "LRP6", "LIN7A", "KIAA0319L", "ACTN2", "STXBP3", "TSPAN18", "PAK1", "AP1S2", "ARHGAP25", "PLPP4", "CCZ1", "MFGE8", "ARHGAP44", "VPS8", "SPTBN2", "PITPNB", "PTGDS", "INPPL1", "SGSM3", "BSN", "HSPG2", "RAP1GAP", "OSBPL1A", "DPYSL2", "RAB3GAP1", "SYT17", "CREB3L2", "DNM1L", "PLD2", "AAK1", "CNTN2", "GRK3", "WASHC3", "SNX5", "SNX9", "COG5", "TMEM87A", "NAGLU", "UNC13C", "CSPG5", "ARFIP1", "SCARA3", "TPCN2", "NPY", "CEP83", "HEATR5B", "ADORA1", "SNX8")	GO
GO0038007: netrin-activated signaling pathway	0.000536	0.012722	0.477271	-0.88419	-1.78502	8	c("DSCAM", "PTK2", "UNC5C", "SHTN1", "UNC5D")	GO
GO0045773: positive regulation of axon extension	0.000537	0.012722	0.477271	-0.64669	-1.83754	38	c("DSCAM", "NTRK3", "SEMA5A", "SHTN1", "MAP1B", "NTN1", "MACF1", "SMURF1", "BMPR2", "PAFAH1B1", "CDKL5", "GOLGA4", "TRPC5", "PAK1")	GO
GO0016328: lateral plasma membrane	0.000539	0.012753	0.477271	-0.58629	-1.78148	55	c("DMD", "ANK3", "DLG1", "SLC12A2", "GPSM2", "ERBB3", "PKD1", "APC", "KCNB1", "SLC26A7", "ATP1B1", "PTPRO", "AKAP7", "IQGAP1", "ABCC1", "FGF13", "RAB13")	GO
GO0043547: positive regulation of GTPase activity	0.000545	0.012884	0.477271	-0.54526	-1.75905	81	c("RGS7", "DOCK10", "RGS6", "NF1", "SIPA1L1", "ABR", "BCAR3", "EVI5L", "RALGAPA1", "EVI5", "DOCK9", "RAPGEF2", "PLXNB1", "ARHGAP42", "ARHGEF7", "SCRIB", "CCDC125", "SRGAP2", "AGRN", "BCR", "TBC1D7", "RAPGEF3", "SGSM3", "RAP1GAP", "APC2", "RAB3GAP1", "SNX9", "TBC1D30", "RTN4R", "ITGB1", "TBC1D2", "DOCK8", "ADCYAP1", "ITGA6", "SEMA4D", "SH3BP1", "ARAP1", "RSU1", "RAP1A", "USP6NL")	GO
GO0038138: ERBB4-ERBB4 signaling pathway	0.000548	0.012911	0.477271	-0.92789	-1.75504	6	c("NRG1", "NRG3", "ERBB4")	GO
GO0048514: blood vessel morphogenesis	0.000548	0.012911	0.477271	-0.36223	-1.40809	512	c("NRXN3", "NRXN1", "SGCD", "NRCAM", "PTK2", "ADGRB3", "PRKCB", "HDAC9", "SEMA5A", "BCAS3", "THSD7A", "AKT3", "RORA", "PTPRM", "NF1", "SLC12A2", "PRKCA", "SRPK2", "VAV2", "QKI", "ROBO1", "MYO1E", "TJP1", "NTRK2", "PDGFRA", "SEMA3E", "COL18A1", "EPHB1", "FGFR2", "LRP2", "ADGRB1", "ARHGAP22", "SPRED1", "RIN2", "ROCK2", "RBPJ", "PPP1R16B", "NR4A1", "SEMA6A", "WNK1", "CCBE1", "MYLK", "EMILIN2", "RHOJ", "CDH13", "B4GALT1", "RTN4", "NEDD4", "MAP2K5", "RAPGEF2", "GTF2I", "BMPER", "MICALL1", "VASH1", "ZFPM2", "HIF3A", "ABL1", "ADGRB2", "LRP1", "ETS1", "VAV3", "PLXND1", "PTPRJ", "NAA15", "BMPR1A", "SASH1", "ADAM12", "RASA1", "EPN2", "FGF1", "FGF2", "MEIS3", "HDAC7", "COL4A1", "PLCG1", "NFE2L2", "CCM2", "SCG2", "PARVA", "VEGFB", "HDAC5", "ARHGAP24", "TSPAN18", "RAPGEF3", "TWIST1", "MFGE8", "DDAH1", "AMOT", "C1GALT1", "ZFP36L1", "HSPG2", "PROX1", "NFATC3", "ACVR1", "NAGLU", "KDR", "MCAM", "SOS1", "WNT7B", "NRP2", "THBS2", "COL4A3", "ITGB1", "ADIPOR2", "LOXL2", "HEG1", "BAX", "ADAMTS9", "SLC1A1", "SMAD7", "CDH2", "NOTCH1", "ITGAV", "VEGFA", "DCN", "CALCRL", "UNC5B", "YJEFN3", "PTGS2", "EPHB2", "MMP14", "PKD2", "ABCC8", "ROCK1", "PTPRB")	GO
GO0072073: kidney epithelium development	0.000547	0.012911	0.477271	-0.49293	-1.67411	115	c("ROBO2", "DLG1", "MAGI2", "KIF26B", "MYO1E", "PBX1", "EXT1", "MEF2C", "FGFR2", "AHI1", "ASXL1", "GREB1L", "PKD1", "SMAD3", "SMAD2", "LGR4", "EPHA7", "BMPER", "BCL2", "BASP1", "PTPRO", "FGF1", "FGF2", "DCHS1", "BMP7", "IQGAP1", "LZTS2", "MTSS1", "NPNT", "WNT7B", "CTNNBIP1", "SMAD7", "LAMB2", "NOTCH1", "VEGFA")	GO
GO1904871: positive regulation of protein localization to Cajal body	0.00056	0.013158	0.477271	0.822026	1.84568	10	c("CCT3", "TCP1", "CCT4", "CCT7", "CCT2", "CCT5", "CCT6A", "MEPCE")	GO
GO0099172: presynapse organization	0.000563	0.013217	0.477271	-0.60565	-1.82916	53	c("NRXN1", "PTPRD", "CACNA2D3", "CNTN5", "LRRTM3", "NTRK3", "IL1RAPL1", "NLGN1", "LRFN5", "GRID2", "PPFIA2", "IL1RAP", "FARP1", "CLASP2", "PCLO", "APP", "NLGN4X")	GO
GO0019227: neuronal action potential propagation	0.000568	0.013312	0.477271	-0.87453	-1.81913	9	c("NRCAM", "NTRK3", "SCN1A", "NTRK2", "CACNB4", "ATP1A2")	GO
GO0022604: regulation of cell morphogenesis	0.000568	0.013312	0.477271	-0.43407	-1.58519	223	c("RIMS2", "SYT1", "PTPRD", "RIMS1", "PTK2", "IL1RAPL1", "FMNL2", "DLG1", "NEDD4L", "PRKN", "EFNA5", "GRIP1", "ENPP2", "FAM171A1", "SEMA3E", "SH3D19", "BCL11A", "NTNG1", "MACF1", "ZMYM4", "WDPCP", "SMURF1", "SHROOM3", "SH3KBP1", "SPAG9", "CUX1", "EPB41L3", "LPAR1", "RHOJ", "PHIP", "PLXNB1", "ARHGEF7", "NTNG2", "PLXND1", "RHOBTB1", "PAFAH1B1", "KIT", "CDKL5", "RHOBTB2", "STAU2", "RASA1", "UNC13A", "FBXW8", "WASF3", "MKLN1", "LRP8", "PARVA", "CPNE9", "KANK1", "ERMN", "MYO9A", "BRWD1", "S100B", "HDAC6", "SYT17", "MYH14", "CNTN2", "AGO4", "KDR")	GO
GO0000323: lytic vacuole	0.000579	0.013512	0.477271	0.283052	1.30448	661	c("MGST1", "SQSTM1", "TUBB4B", "FTL", "LGMN", "ATP6V1F", "RAB3A", "HSPA8", "CALR", "ATP6V0B", "RRAGA", "SOD1", "HSP90AA1", "UBA52", "VPS35", "CDIP1", "PCYOX1", "CRYAB", "ATP6AP1", "AP2S1", "UBA1", "CHMP5", "SLC46A3", "EEF1A1", "MMD", "AP2M1", "ATP6V1G1", "SAR1B", "TMEM106B", "NDUFC2", "VCP", "SAR1A", "FABP5", "LRRC8A", "SURF4", "ARRDC3", "SDCBP", "GABARAP", "SLC36A4", "RAB14", "PRDX6", "LAMTOR5", "SLC29A3", "TMEM59", "CCT2", "CAP1", "AP5M1", "CTSB", "NCSTN", "EEF1A2", "MFSD12", "CTSF", "IFITM3", "ATP6V1C1", "CD63", "GNB2", "GNA11", "ANXA11", "TUBB", "TPP1", "FLOT1", "TOM1L1", "LAMTOR4", "IFNAR1", "CPNE3", "ATP6V1H", "RAB39A", "SPAAR", "VAMP4", "USP5", "ACTR10", "ITM2C", "BCAN", "GFAP", "ATP6V1B2", "SLC3A2", "VTI1B", "SNAP29", "IFITM2", "DDOST", "GNS", "ATP6V0D1", "TMEM179B", "ARSK", "RAB39B", "NCOA4", "VPS26A", "CHMP6", "C9orf72", "P2RX4", "CYB561", "NPRL3", "CHMP1A", "SYT11", "SLC30A4", "SIAE", "HEXB", "RHEB", "LAPTM4A", "TRIM23", "B2M", "CHMP4B", "VAMP8", "TOLLIP", "ATP6V1E1", "NAPG", "TMEM192", "TFE3", "ENTPD4", "OCIAD1", "SNX16", "VPS4A", "TMEM30A", "AP3M1", "RAB27A", "CTBS", "GRN", "LAPTM5", "BLOC1S2", "STOM", "SLC11A1", "IMPDH1", "CTSL", "PSAP", "NBR1", "DPP4", "NSG1", "LAMP1", "FUCA2", "ATP6V0E2", "ATP6V1D", "SRGN", "TMEM9B", "DTX3L", "MFSD1", "RAB9B", "ATP6AP2", "GDI2", "SLC7A5", "ACLY", "ANXA6", "ATG16L1", "BCL10", "STARD3NL", "DNAJC5", "CD74", "KXD1", "ANXA2", "CYB561A3", "GM2A", "NSG2", "PIP4P2", "AP1M1", "ECE1", "CTSA", "COL6A1", "SNAP23", "VLDLR", "DOC2A", "PLD3", "AHNAK", "CCT8", "GUSB")	GO
GO0005764: lysosome	0.000579	0.013512	0.477271	0.283052	1.30448	661	c("MGST1", "SQSTM1", "TUBB4B", "FTL", "LGMN", "ATP6V1F", "RAB3A", "HSPA8", "CALR", "ATP6V0B", "RRAGA", "SOD1", "HSP90AA1", "UBA52", "VPS35", "CDIP1", "PCYOX1", "CRYAB", "ATP6AP1", "AP2S1", "UBA1", "CHMP5", "SLC46A3", "EEF1A1", "MMD", "AP2M1", "ATP6V1G1", "SAR1B", "TMEM106B", "NDUFC2", "VCP", "SAR1A", "FABP5", "LRRC8A", "SURF4", "ARRDC3", "SDCBP", "GABARAP", "SLC36A4", "RAB14", "PRDX6", "LAMTOR5", "SLC29A3", "TMEM59", "CCT2", "CAP1", "AP5M1", "CTSB", "NCSTN", "EEF1A2", "MFSD12", "CTSF", "IFITM3", "ATP6V1C1", "CD63", "GNB2", "GNA11", "ANXA11", "TUBB", "TPP1", "FLOT1", "TOM1L1", "LAMTOR4", "IFNAR1", "CPNE3", "ATP6V1H", "RAB39A", "SPAAR", "VAMP4", "USP5", "ACTR10", "ITM2C", "BCAN", "GFAP", "ATP6V1B2", "SLC3A2", "VTI1B", "SNAP29", "IFITM2", "DDOST", "GNS", "ATP6V0D1", "TMEM179B", "ARSK", "RAB39B", "NCOA4", "VPS26A", "CHMP6", "C9orf72", "P2RX4", "CYB561", "NPRL3", "CHMP1A", "SYT11", "SLC30A4", "SIAE", "HEXB", "RHEB", "LAPTM4A", "TRIM23", "B2M", "CHMP4B", "VAMP8", "TOLLIP", "ATP6V1E1", "NAPG", "TMEM192", "TFE3", "ENTPD4", "OCIAD1", "SNX16", "VPS4A", "TMEM30A", "AP3M1", "RAB27A", "CTBS", "GRN", "LAPTM5", "BLOC1S2", "STOM", "SLC11A1", "IMPDH1", "CTSL", "PSAP", "NBR1", "DPP4", "NSG1", "LAMP1", "FUCA2", "ATP6V0E2", "ATP6V1D", "SRGN", "TMEM9B", "DTX3L", "MFSD1", "RAB9B", "ATP6AP2", "GDI2", "SLC7A5", "ACLY", "ANXA6", "ATG16L1", "BCL10", "STARD3NL", "DNAJC5", "CD74", "KXD1", "ANXA2", "CYB561A3", "GM2A", "NSG2", "PIP4P2", "AP1M1", "ECE1", "CTSA", "COL6A1", "SNAP23", "VLDLR", "DOC2A", "PLD3", "AHNAK", "CCT8", "GUSB")	GO
GO0006942: regulation of striated muscle contraction	0.000582	0.013567	0.477271	-0.55472	-1.77004	76	c("RYR2", "SLC8A1", "DMD", "CTNNA3", "PDE4B", "PDE4D", "DLG1", "CACNA1C", "ANK2", "ADRA1A", "SLC8A3", "CALM3")	GO
GO0005342: organic acid transmembrane transporter activity	0.000586	0.013627	0.477271	-0.47386	-1.66543	154	c("GRIK2", "GRIN2A", "SLC1A2", "GRIA3", "GRIK1", "GRIN2B", "GRID2", "GRIA4", "GRID1", "GRIA1", "GRIA2", "SLCO1A2", "SLC25A29", "SLC26A3", "SLC27A1", "SFXN5", "SLC25A13", "SERINC5", "SLC13A3", "GRIN3A", "SLC19A1", "SLC25A18", "SLC27A6", "GRIK4", "ABCC4", "SLC26A7", "SLC6A1", "SLC38A9", "SLC6A7", "ABCD3")	GO
GO0086015: SA node cell action potential	0.000587	0.013627	0.477271	-0.83379	-1.85399	12	c("RYR2", "ANK2", "HCN1", "CACNA1D")	GO
GO0086018: SA node cell to atrial cardiac muscle cell signaling	0.000587	0.013627	0.477271	-0.83379	-1.85399	12	c("RYR2", "ANK2", "HCN1", "CACNA1D")	GO
GO0005592: collagen type XI trimer	0.000592	0.01374	0.477271	-0.96168	-1.663	4	COL11A1	GO
GO0032809: neuronal cell body membrane	0.000599	0.013864	0.477271	-0.68449	-1.82473	28	c("KCND2", "CADM2", "PIEZO2", "KCNB2", "KCNC2", "GRIA1", "SLC4A8", "KCNB1", "ADCY8", "CD22", "UNC5A", "KCNC3", "INSR")	GO
GO0060284: regulation of cell development	0.000599	0.013864	0.477271	-0.34708	-1.36872	685	c("ROBO2", "GRM5", "DSCAM", "PLCB1", "PTPRD", "TNR", "MAP2", "DAB1", "DCC", "NTRK3", "ZEB1", "NEGR1", "IL1RAPL1", "HDAC9", "ETV5", "MAN2A1", "SEMA5A", "DPYSL5", "EFNA5", "PTPRZ1", "ZEB2", "SHTN1", "TOX", "ATXN1", "NF1", "ARID1B", "MAP1B", "PRKCA", "QKI", "ROBO1", "GSK3B", "NTRK2", "NTN1", "MEF2C", "DICER1", "DAAM2", "KAT6B", "BRAF", "BCL11A", "CDK6", "MACF1", "SERPINE2", "FBXW7", "PPP3CA", "LRP2", "SH3RF1", "ROCK2", "SORL1", "DIP2B", "PSEN1", "RFX3", "SMURF1", "FBN1", "PTPRS", "TENM4", "MITF", "CUX1", "TMEM178A", "LRRK2", "MYRF", "NUMB", "TRAK1", "SMARCD2", "RTN4", "BRINP1", "LRP4", "EPHA7", "RAPGEF2", "BMPR2", "MTURN", "PLXNB1", "BCL2", "ABL1", "CAMK4", "DUSP10", "IL2RA", "ETS1", "DOCK7", "METRN", "PLXND1", "KIAA0319", "BMPR1A", "ARID1A", "AMBRA1", "NAP1L1", "CLCN2", "ZDHHC21", "SMAP1", "TIAM1", "SMARCC1", "PAFAH1B1", "KIT", "ULK2", "CDKL5", "STAU2", "NOS1", "IDH2", "TMEM98", "L3MBTL1", "IGF1", "CHODL", "IKBKB", "MAG", "FGF2", "IL4I1", "FBXW8", "NPTN", "PCM1", "LRP8", "GOLGA4", "TRPC5", "RARG", "TTBK1", "MEIS2", "NKX2-2", "SMARCA4", "MTOR", "PIK3R1", "PDE3A", "PAK1")	GO
GO0032212: positive regulation of telomere maintenance via telomerase	0.000602	0.013916	0.477271	0.689186	1.90206	22	c("PTGES3", "HSP90AA1", "CCT3", "TCP1", "CCT4", "CCT7", "CCT2", "CCT5", "NAF1", "CCT6A")	GO
GO0043687: post-translational protein modification	0.000603	0.01392	0.477271	0.269844	1.26237	863	c("USP9Y", "HSPA1A", "TRIM52", "SQSTM1", "UBB", "UBE2D1", "FAU", "HSPA5", "JOSD1", "DNAJA1", "UBE2B", "HSP90AA1", "TRAF6", "UBA52", "COPS9", "BEX1", "HERPUD1", "RNF6", "UBA1", "SUMO3", "TRAF3IP2", "CAMLG", "PARK7", "NAE1", "GSK3A", "AGBL1", "NPM1", "RNF168", "UBE2J1", "KLHL21", "ELOB", "VCP", "DNAJB2", "PRMT3", "USP38", "HSP90AB1", "ARRDC3", "GABARAP", "UFM1", "BTBD1", "MAGEF1", "PJA1", "ISG15", "KCTD6", "SUMO2", "BEX2", "TPST1", "FBXL15", "RNF19A", "DZIP3", "SOCS4", "GNL3", "SKP1", "FAM107A", "UBQLN1", "ABCE1", "UBE2L6", "NAA50", "FBXO33", "KLHL36", "RANGAP1", "UBXN1", "VPS28", "NFE2L1", "RLIM", "SENP2", "UCHL5", "HINT1", "FEM1B", "CBLL1", "PRPF19", "FBXL5", "ELOC", "TRIM13", "ANAPC16", "OTUB1", "CDC34", "RNF208", "MED10", "SIRT1", "USP8", "PEF1", "USP45", "TRIM5", "OTUD4", "STUB1", "KLHL9", "KBTBD6", "TRIM69", "RNF138", "KLHDC2", "MED17", "FBXO2", "HIF1A", "USP5", "UCHL1", "USP9X", "RPGR", "STT3A", "MALT1", "COPS7A", "TNFAIP1", "RNF114", "DCUN1D5", "ZC4H2", "USP22", "COPS2", "RNF187", "KBTBD2", "UBA5", "DDX3X", "SPSB3", "FBXO30", "ZRANB1", "KLHDC3", "VCPIP1", "USPL1", "BAG5", "UBE2M", "USP11", "TRIM28", "CRBN", "HPF1", "CDKN2A", "FBXL3", "COPS5", "RNF149", "PINK1", "FBXO25", "ZBTB16", "ANAPC10", "NEUROD2", "USP28", "RNF41", "KCTD10", "ABRAXAS2", "TRIM23", "FEM1C", "BEX4", "SKP2", "FAM20C", "TOLLIP", "RANBP2", "DCAF1", "SMC6", "CBX4", "UBE2Q1", "RUSC1", "BIRC2", "NUB1", "NOP53", "PPP1R11", "TOPORS", "USP25", "RNF185", "LAPTM5", "RIPK2", "ATG3", "PLAA", "N4BP1", "BAG2", "PARP16", "FBXO3", "UNKL", "MUL1", "USP2", "NDFIP2", "SENP1", "PCNP", "MED6", "KBTBD7", "TNIP1", "ATM", "DDA1", "UBE2V2", "DCAF11", "USP39", "ARRDC1", "CBFB", "SDE2", "KLHL42", "DCAF16", "DTX3L", "RNF8", "RNF146", "NEURL1B", "ATG16L1", "BCL10", "KIAA1586", "COPS6", "USP46", "CHP1", "ASB7", "G2E3", "FBXO4", "USP36", "OTUD5", "UBE2Z", "NEDD8", "PPIA", "SIAH2", "CDC23", "MKRN1", "ANAPC13", "PEX13", "TRIM58", "YOD1", "PJA2", "CAV1", "PML", "UBE2D3", "WDSUB1", "USP7", "ARRB2", "TRIM26", "TSPYL5", "ARRDC4", "ZFP91", "TICAM1", "USP51", "JOSD2", "WDR48", "HDAC3", "IFIH1", "KLHL24", "UBE4A", "RNF14", "KLHL12", "TRIM14", "UBOX5", "HSPA1B", "UBE2L3", "DTX3", "NFX1", "UBXN2A", "KLHL20", "DCAF7", "RMND5A", "RNF34", "DCAF12", "LRRC41", "UBA3", "PARP11", "IRF2BPL", "DCAF17", "SUMO1", "MED21", "UBR2", "RACK1", "USP35", "GAN", "CDC16", "BAZ1B", "TRIM21")	GO
GO0003203: endocardial cushion morphogenesis	0.000612	0.0141	0.477271	-0.66959	-1.83683	32	c("ROBO2", "ROBO1", "RBPJ", "APC", "SMAD2", "BMPR1A", "TWIST1", "DCHS1", "BMP7", "MDM4", "ACVR1")	GO
GO0051017: actin filament bundle assembly	0.000618	0.014232	0.477271	-0.47357	-1.65784	147	c("PHACTR1", "TMEFF2", "LIMCH1", "FMN2", "CCDC88A", "CARMIL1", "PRKN", "ZEB2", "CALD1", "CLASP2", "EVL", "TJP1", "FAM171A1", "PHLDB2", "DLC1", "BRAF", "ELN", "ROCK2", "RAB40B", "LIMA1", "DNM2", "SMAD3", "LPAR1", "CLASP1", "USH1C", "ABL1", "ITGB5", "AIF1L", "TAC1", "SHANK1", "PPM1E", "PLS3", "ARHGEF10", "ARHGAP6", "MTOR", "PIK3R1", "PAK1", "RAPGEF3", "AMOT", "PLS1", "MTSS1", "STMN1", "SHROOM1", "CORO2B", "PAWR", "KCTD13")	GO
GO0030031: cell projection assembly	0.000623	0.014291	0.477271	-0.36685	-1.42358	498	c("NRXN1", "TENM2", "DMD", "GPM6A", "NLGN1", "CCDC88A", "CARMIL1", "ARHGEF4", "ABLIM1", "ANLN", "SHTN1", "RFX4", "AUTS2", "HYDIN", "TNIK", "PLD1", "EVL", "ABLIM3", "VAV2", "PRICKLE1", "GSK3B", "ASAP1", "NTN1", "TENM1", "DAAM2", "WDPCP", "PPP1R16B", "FER", "SPAG16", "RFX3", "EVI5L", "DNM3", "CDC14B", "AHI1", "PCNT", "SH3YL1", "LIMA1", "MYLK", "CCDC57", "CELSR2", "APC", "TRPM2", "OPHN1", "TTLL5", "BBS9", "LPAR1", "GAP43", "CC2D2A", "CDH13", "DNAH1", "SCLT1", "RABEP2", "RAB3IP", "RAPGEF2", "ABCC4", "MICALL1", "KIF3A", "RFX2", "ABL1", "SDCCAG8", "TTYH1", "VAV3", "ARHGEF7", "DCX", "ATXN10", "AIF1L", "WDR11", "RAB8A", "DCTN1", "WASHC1", "RSPH1", "CC2D2B", "DTNBP1", "ABLIM2", "GBF1", "KIT", "CDKL5", "STAU2", "PTPRO", "FNBP1L", "SRGAP2", "DNAH17", "DNAH7", "AGRN", "ARHGEF26", "FBXW8", "WASF3", "PCM1", "PLCE1", "CCDC146", "HTT", "TTC39C", "PARVA", "ACTN2", "ARHGAP24", "MTOR", "TBC1D7", "PIK3R1", "ZMYND8", "CCDC15", "ARHGAP44", "SPATA6", "KANK1", "INPPL1", "RAP1GAP", "PLPPR5", "RILPL1", "HDAC6", "CEP164", "PIBF1")	GO
GO0050885: neuromuscular process controlling balance	0.000623	0.014291	0.477271	-0.61604	-1.81796	46	c("NRXN1", "PCDH15", "TNR", "CAMTA1", "HERC1", "USH1C", "ABL1", "IGDCC3", "ANKFN1", "ADCY5", "NR4A3", "PDE8B", "GIGYF2", "PAFAH1B1", "SHANK1", "BCR")	GO
GO0061577: calcium ion transmembrane transport via high voltage-gated calcium channel	0.000623	0.014291	0.477271	-0.82312	-1.85771	13	c("PDE4B", "PDE4D", "CACNB2", "CACNA2D1", "CACNA1C", "UBR3")	GO
GO0045165: cell fate commitment	0.00063	0.014433	0.477271	-0.44101	-1.5924	199	c("MYT1L", "ERBB4", "NTRK3", "SOX6", "SOX5", "TOX", "DSCAML1", "EXT1", "MEF2C", "NFIB", "BRAF", "FGFR2", "RBPJ", "PSEN1", "MTA1", "TENM4", "MITF", "ZNF521", "GATAD2B", "APC", "SMAD2", "GAP43", "TCF3", "ARHGEF2", "NFIA", "CHD3", "BCL2", "DOCK7", "BMPR1A", "LMO4", "FGF2", "NKX2-2", "MTOR", "BCL11B", "EHMT2", "EP300", "MBD3", "SOX13", "MTA3", "PRDM11", "APC2", "CDON", "PROX1", "ZDHHC16", "ACVR1", "KDR", "FGF13", "WNT7B", "MGA", "ITGB1", "OLIG1", "KDM6B", "CDC73", "JAG2", "NOTCH1")	GO
GO0048814: regulation of dendrite morphogenesis	0.000632	0.014458	0.477271	-0.5875	-1.80953	60	c("PTPRD", "ADGRB3", "HECW2", "IL1RAPL1", "NEDD4L", "DPYSL5", "TNIK", "HECW1", "GSK3B", "PPP3CA", "CUX1", "SDC2", "NEDD4", "RAPGEF2", "PAFAH1B1", "CDKL5", "STAU2", "FBXW8", "LRP8", "TRPC5", "KNDC1", "HDAC6")	GO
GO0006753: nucleoside phosphate metabolic process	0.000635	0.014508	0.477271	0.289758	1.32201	554	c("HSPA1A", "ATP5F1E", "ATP5ME", "PGAM1", "NDUFB7", "NMRK1", "FIS1", "NAMPT", "HSPA8", "ATP5F1D", "RAN", "NDUFS5", "NDUFB10", "GUK1", "PARK7", "TPI1", "GOT1", "GSK3A", "NDUFA1", "NDUFC2", "NME2", "NDUFB4", "VCP", "NDUFC1", "RRM2B", "NUDT3", "LDHB", "NMNAT3", "ATP5IF1", "NDUFA3", "TECR", "ATP5PF", "HPRT1", "TPST1", "NDUFV2", "COX11", "ATP5MC3", "TKT", "ATP5PD", "NDUFS1", "LDHA", "ATP5F1A", "NDUFB2", "DPM1", "ATP5MC2", "PDHX", "MBD4", "ATP5F1B", "SLC25A25", "PPAT", "NUDT2", "UPP2", "HINT1", "GNE", "BLOC1S6", "GAPDH", "PDK4", "NDUFS8", "NDUFA12", "PDHA1", "OPA1", "NDUFB6", "ASMTL", "NDUFA8", "PDK1", "MDH2", "TDG", "PKM", "SLC25A11", "HIF1A", "UCHL1", "GNPDA2", "MPC2", "TBPL1", "GUCY1B1", "MTHFD2L", "RFK", "STOML2", "SAMHD1", "GFPT2", "ATP6V1B2", "NADK", "ENO1", "ENO2", "AK3", "PAICS", "HK1", "ACAT1", "DCXR", "NME3", "PRPS1", "PGK1", "NDUFS7", "TYMP", "SUCLG1", "DBT", "PINK1", "NME6", "PGD", "FIGNL1", "ADCY10", "AK1", "NUDT9", "SDHC", "TGDS", "GIT1", "SLC4A7", "UXS1", "GCDH", "ENTPD4", "DGUOK", "NUDT4", "ZBTB7A", "PDE5A", "CROT", "CLPX", "ACSL1", "NDUFA5", "NEIL2", "NDUFV1", "TALDO1", "PARP16", "ATP5MG", "IMPDH1", "NADK2", "NDUFB11", "NDUFA13", "CMAS", "ALDH1L2", "HDDC2", "GNPDA1", "PANK3", "ATP5MC1", "FAM3A", "AK4", "YAP1", "NUDT7", "ACLY", "AK9", "PRKACA", "NUDT12", "NUDT11", "COL6A1", "ADCY3", "PMVK", "PDP1", "NDUFS6", "PARP9", "DGAT1", "PFKFB4", "HACD1", "NDUFA7", "PFKM", "ME2", "LRGUK", "RRM1", "NUDT5", "NDUFS2", "GNPNAT1", "ACSL5", "MFSD8", "RPE", "PANK2", "HACD2", "AK6", "HSPA1B", "NAPRT", "NDUFAB1", "DHODH", "GART", "ELOVL5")	GO
GO0003924: GTPase activity	0.000656	0.014966	0.477271	0.342594	1.47337	278	c("GNG3", "TUBB4B", "RASD1", "RAB3A", "RAN", "RRAGA", "RAC1", "TUBB2A", "EEF1A1", "RAB18", "SAR1B", "RHOA", "TUFM", "RAB21", "SAR1A", "RAB14", "AGAP3", "EEF1A2", "ARF5", "TPPP", "ABCE1", "RAB6B", "TUBB8", "RAB11A", "RAB2B", "ARL5B", "GNB2", "GNA11", "TUBB", "RGS2", "ATL1", "GNAZ", "MTIF2", "OPA1", "RAB1B", "RAB39A", "RHOB", "TUBB4A", "HRAS", "RHOG", "GUF1", "GNB3", "DDX3X", "RABL2B", "RAB39B", "RABL3", "RHEB", "RAB29", "TRIM23", "RND1", "EIF2S3", "ENTPD4", "ARL4A", "MRAS", "RIT1", "RAB27A", "GTPBP10", "ARF1", "RAB5B", "DIRAS1", "MX1", "ARF6", "ARL5A", "RAB9B", "ARL16", "GNL2", "TUBB3", "RGS16", "GSPT1", "RAB1A", "GPN2", "GNAL", "RAB11B", "DNAJC27", "IFT27", "GBP1", "ARFRP1", "GFM2", "ARL6", "RHOF", "EIF5B", "RGS1")	GO
GO0043085: positive regulation of catalytic activity	0.00066	0.015015	0.477271	-0.41397	-1.53559	266	c("NRG1", "MBP", "MMD2", "RGS7", "PTK2", "CCDC88A", "SRCIN1", "DOCK10", "BCAS3", "RGS6", "CACNA1C", "NF1", "SIPA1L1", "MAPK8", "CACNA1D", "TENM1", "DDR2", "FGFR2", "ABR", "BCAR3", "CCNY", "EVI5L", "RALGAPA1", "CDC14B", "FBN1", "EVI5", "PHACTR4", "FGFR3", "PABPN1", "AGAP2", "DOCK9", "RAPGEF2", "PLXNB1", "ARHGAP42", "ARHGEF7", "ADCY8", "SCRIB", "CCDC125", "SASH1", "LMO4", "XRCC4", "SRGAP2", "TPD52L1", "IGF1", "AGRN", "FGF1", "FGF2", "BCR", "TAOK3", "POLG2", "PILRB", "TBC1D7", "RAPGEF3", "SGSM3", "RAP1GAP", "TMSB4X", "APC2", "RAB3GAP1", "NEK10", "PIBF1")	GO
GO0051489: regulation of filopodium assembly	0.000659	0.015015	0.477271	-0.62476	-1.82841	44	c("NRXN1", "TENM2", "GPM6A", "NLGN1", "TENM1", "DAAM2", "PPP1R16B", "TRPM2", "GAP43", "RAB3IP", "STAU2", "FNBP1L", "AGRN", "PIK3R1", "ZMYND8", "ARHGAP44", "PLPPR5")	GO
GO1905606: regulation of presynapse assembly	0.000671	0.015241	0.477271	-0.69052	-1.85883	29	c("NRXN1", "LRRTM3", "NTRK3", "IL1RAPL1", "LRFN5", "GRID2", "IL1RAP", "FARP1", "APP", "LRRC4B", "NTNG2", "IGSF11", "CLSTN3", "GPC4", "IL1RAPL2", "SLITRK2")	GO
GO0033178: proton-transporting two-sector ATPase complex, catalytic domain	0.000678	0.015389	0.477271	0.814963	1.87898	11	c("ATP6V1F", "ATP6V1G1", "ATP6V1C1", "ATP6V1G2", "ATP6V1H", "ATP6V1B2", "ATP6V1E1", "ATP6V1D")	GO
GO0048644: muscle organ morphogenesis	0.00068	0.015421	0.477271	-0.5869	-1.77682	54	c("RYR2", "NRG1", "COL11A1", "FGFR2", "LRP2", "RBPJ", "MYLK", "UBE4B", "TTN", "ZFPM2", "BMPR1A")	GO
GO0009593: detection of chemical stimulus	0.000687	0.015546	0.477271	-0.58668	-1.77615	54	c("RYR2", "SYT1", "KCNMB2", "CALM3", "NR4A1")	GO
GO0098688: parallel fiber to Purkinje cell synapse	0.000687	0.015546	0.477271	-0.72277	-1.84167	22	c("CTNNA2", "GRIA3", "GPM6A", "GRID2", "CADPS2", "STXBP1", "GNAO1", "KCNJ3", "SPTBN2", "P2RX6", "UNC13C", "CNTN6")	GO
GO0030027: lamellipodium	0.000692	0.015639	0.477271	-0.43229	-1.55663	192	c("CTNNA2", "CTNNA3", "SORBS2", "CCDC88A", "CARMIL1", "APBB2", "ABLIM1", "UNC5C", "SHTN1", "PTPRM", "CDC42BPA", "EVL", "ABLIM3", "PALLD", "APP", "ANKRD28", "SH3RF1", "MYO9B", "FER", "RAB40B", "LIMA1", "PHACTR4", "MYLK", "APC", "SNX1", "RAB3IP", "DGKZ", "ARHGAP31", "NHS", "ARHGEF7", "PLXND1", "SCRIB", "STX3", "FAT1", "IQGAP2", "PTPRO", "SRGAP2", "ANTXR1", "WASF3", "PLCG1", "PLCE1", "PLEKHG5", "PAK1", "RAPGEF3", "KLHL2", "AMOT", "INPPL1", "APC2", "CARMIL3", "ITGB1", "RAB13", "TESC", "CDH2", "ITGAV", "CORO6", "ENAH", "NF2", "PPP6R1", "ABI2", "DOCK8")	GO
GO0048562: embryonic organ morphogenesis	0.000707	0.015957	0.477271	-0.43132	-1.56319	206	c("RYR2", "MMP16", "COL11A1", "ZEB1", "DLG1", "DSCAML1", "SOBP", "ITGA8", "PDGFRA", "NTN1", "NECTIN3", "MEF2C", "ZIC1", "ATP8A2", "MYO6", "FGFR2", "WDPCP", "PSEN1", "FBN1", "AHI1", "MTHFD1L", "PHACTR4", "SMAD3", "SMAD2", "USH1C", "MICAL2", "SCRIB", "ANKRD24", "NR4A3", "SATB2", "CHST11", "NIPBL", "PTK7", "BCR", "EFEMP1", "TTC39C", "RARG", "NDST1", "TWIST1", "FBN2", "BMP7", "TULP3", "PLS1", "PROX1", "ACVR1", "CRB2", "NAGLU", "TRIOBP")	GO
GO0007638: mechanosensory behavior	0.000711	0.016005	0.477271	-0.82869	-1.84265	12	c("CNTNAP2", "NRXN1", "ETV1", "STRBP", "KIAA0319", "HTT", "NRXN2")	GO
GO0086064: cell communication by electrical coupling involved in cardiac conduction	0.000711	0.016005	0.477271	-0.72236	-1.8406	22	c("RYR2", "SLC8A1", "PDE4D", "CACNA1C", "CALM3", "ATP1A2", "ATP1B1")	GO
GO0000974: Prp19 complex	0.000714	0.016046	0.477271	0.777067	1.90612	14	c("HSPA8", "RBM22", "BCAS2", "CWC15", "SYF2", "PRPF19", "POLR2A", "CRNKL1", "CDC5L")	GO
GO0000387: spliceosomal snRNP assembly	0.000717	0.016093	0.477271	0.599859	1.86391	36	c("GEMIN8", "GEMIN5", "STRAP", "TGS1", "PRPF19", "LSM4", "SNRPB", "SRSF10", "PRPF8", "SNRPD3", "SNRPC", "SART3", "SNRPD2", "LSM2")	GO
GO0007517: muscle organ development	0.000725	0.016246	0.477271	-0.41743	-1.55126	271	c("RYR2", "NRG1", "COL19A1", "DMD", "SGCD", "COL11A1", "NEGR1", "HDAC9", "SOX6", "LARGE1", "NF1", "UTRN", "EGR1", "TCF12", "ETV1", "ZNF609", "HOMER1", "MEF2C", "MEGF10", "EPHB1", "FGFR2", "ELN", "PPP3CA", "LRP2", "ADGRB1", "RBPJ", "NR4A1", "HIVEP3", "ERBB3", "MYLK", "SMAD3", "UBE4B", "TTN", "BCL2", "ZFPM2", "BASP1", "BMPR1A", "PPP3CB", "MEF2A", "VPS13B", "FKRP", "DISP1", "RCAN1", "KMT5B", "IGF1", "CHODL", "RYR1", "PAXBP1", "PLEC", "FOXN2", "TWIST1", "DDX17", "MYH3", "DPF3", "EP300", "CFLAR", "LUC7L", "S100B", "KEL", "LEMD2", "MYH14", "CDON", "PROX1")	GO
GO0007160: cell-matrix adhesion	0.000732	0.016385	0.477271	-0.43827	-1.58738	205	c("LIMCH1", "PTK2", "PTPRK", "EFNA5", "PPFIA2", "CDH11", "NF1", "UTRN", "CLASP2", "ITGA8", "COL16A1", "GSK3B", "SVEP1", "SEMA3E", "PHLDB2", "DLC1", "ANKRD28", "MAP4K4", "CDK6", "MACF1", "RIN2", "ITGA2", "ROCK2", "WDPCP", "PKD1", "SMAD3", "GPM6B", "COL5A3", "CDH13", "PLPP3", "CLASP1", "PTPRA", "BCL2", "EPHA3", "ABL1", "CASK", "ARHGEF7", "TESK2", "PTPRJ", "ITGB5", "TIAM1", "TRPM7", "RASA1", "PLEKHA2", "MKLN1", "BCR", "ARHGAP6", "NID1", "ACTN2", "PIK3R1")	GO
GO0141161: regulation of cAMP/PKA signal transduction	0.000733	0.016385	0.477271	-0.6521	-1.86301	39	c("PDE10A", "PDE7B", "PDE4B", "AKAP6", "PDE1A", "PDE4D", "PDE1C", "PDE8A", "APP", "LRRK2", "LPAR1", "PDE8B", "PDE7A", "CRH", "PDE3A")	GO
GO0046907: intracellular transport	0.00074	0.016533	0.477271	0.250786	1.1907	1271	c("HSPA1A", "PPM1K", "LCA5", "SQSTM1", "UBB", "HSPB1", "HSPA5", "HSPA8", "CALR", "CD81", "BTBD8", "BNIP3L", "RAN", "CALY", "SOD1", "HSP90AA1", "SNX31", "HSPA9", "DYNLRB1", "VPS35", "CDKN1B", "ALKBH5", "XPO1", "BCAP31", "CRYAB", "ATP6AP1", "HERPUD1", "AP2S1", "CHMP5", "TRAF3IP2", "SEC62", "ADAR", "RAB18", "PARK7", "PLEKHA3", "AP2M1", "ICE1", "SAR1B", "BNIP3", "TMEM106B", "GSK3A", "NUDC", "NPM1", "UBE2J1", "TRAPPC6B", "HSBP1", "SNX3", "VCP", "CEP290", "RAB21", "SAR1A", "DYNLL1", "B3GAT3", "RBM22", "PKIG", "MAGOH", "SLC25A40", "SURF4", "TUBA1A", "STX6", "UFM1", "TMED5", "VPS29", "ATP5IF1", "CLIP3", "RAB14", "TMED9", "TMEM14C", "NOL3", "PKIA", "ENY2", "TRAPPC5", "SELENOS", "COPZ1", "FAM76B", "TXNIP", "SEC23A", "MIA3", "AP5M1", "SSB", "LTV1", "NAPA", "ARF5", "TMEM230", "PPP1R10", "SLC25A6", "RAB6B", "NUP35", "SLC25A4", "BAG3", "NUP93", "RANGAP1", "IPO5", "RAB11A", "CLU", "ZDHHC2", "VPS28", "ARL5B", "AKIRIN2", "COPB2", "TMED4", "CD63", "PHAX", "SEM1", "TUBB", "ERO1B", "BLOC1S6", "TMEM50A", "TMEM167A", "KPNA5", "SLC25A16", "HSP90B1", "PPP1CC", "ABCD2", "NSUN2", "VPS53", "UHMK1", "INTU", "SEC22B", "SLU7", "ERLEC1", "SYT4", "NFKBIA", "PEF1", "OPA1", "YWHAB", "SNX12", "PURA", "VDAC2", "PTPN1", "TOMM20", "RAB1B", "VPS26B", "RGPD1", "HIF1A", "VAMP4", "LEPROTL1", "EHD3", "ACTR10", "UCHL1", "USP9X", "RHOB", "RPGR", "MALT1", "YIPF4", "MPC2", "SRSF10", "NCBP1", "HEATR3", "GFAP", "RBM8A", "VDAC1", "TERF2", "VTI1B", "YIF1B", "SRSF3", "LMAN1", "EMD", "WIPF3", "SEC16B", "CPT1A", "RGPD6", "RAMP1", "RABL2B", "KPNB1", "ATP6V0D1", "AP3M2", "BCL2L11", "STX12", "TRIM28", "COPE", "NCOA4", "TRAPPC11", "CDKN2A", "VPS26A", "CHMP6", "C9orf72", "WIPI1", "YTHDC1", "SLC25A46", "PINK1", "DRD1", "RABL3", "STRADB", "SNX32", "TACC1", "CHMP1A", "REEP5", "SLC30A4", "PLEKHF2", "PEX1", "RANBP6", "IFT122", "RAB29", "SEC61G", "NAPB", "IFT20", "TRIM23", "HOOK2", "CHMP4B", "RAE1", "WHAMM", "RANBP2", "AHCYL1", "NAPG", "VPS37A", "FABP3", "ARL4A", "ERGIC2", "JUP", "SEC31A", "VTA1", "FAM53C", "BID", "CD24", "SNX16", "VPS4A", "TMEM30A", "PDCD10", "AP3M1", "FCHSD1", "MAPK14", "SDAD1", "TRAM1", "HYOU1", "OSBP", "ARF1", "TBC1D23", "DNAJC15", "GRN", "LAPTM5", "BLOC1S2", "YWHAH", "RAB5B", "TUBA1C", "SYBU", "CLTB", "YIPF5", "HSPA12A", "SYTL2", "MUL1", "VPS37B", "ARF6", "NDFIP2", "ANP32A", "PSAP", "DYNC1LI1", "MBTPS2", "AHCTF1", "NUP37", "MKKS", "NSG1", "LAMP1", "EIF4ENIF1", "ARL5A", "PCID2", "BECN1", "TRAPPC13", "APPL1", "AUP1", "RIPOR1", "P4HB", "SFXN1", "WASL", "THOC7", "IFT57", "GDI1", "DTX3L", "MFSD1", "GGA2", "RAB9B", "TXN", "SFXN4", "ERP29", "PEX26", "DYNC2LI1", "CFL1", "RGPD3", "ATG16L1", "NUP88", "SNX17", "TRAPPC2", "CD74", "PLEKHA8", "KXD1", "ANXA2", "SEC31B", "PRKACA", "RGPD2", "TIMM21", "MPC1", "CHP1", "KIF20B", "APPL2", "YIF1A", "RBM10", "NSG2", "AP1M1", "CTSA", "IGF2R", "COL6A1", "MPPE1", "SEC22C", "TIMM17A", "GCC2", "TFG", "TMED7", "NUP98", "PEX13", "TRIM58", "YOD1", "IPO7", "SYTL4", "PML", "YIPF7", "LMTK2", "NPTX1", "RAB1A", "USP7", "NUP58", "BOK", "AP3S1", "SGPP1", "OAZ2", "ANKRD50", "ALS2", "SFXN3", "STPG1", "HDAC3", "SCP2", "AP1S1", "RCSD1", "CLUAP1", "TRAPPC1", "CCDC186", "WASHC2A", "EDEM1", "RAB11B", "BET1", "TSG101", "KLHL12", "DNAJC27", "WDR35", "IFT43", "IFT27", "INSIG1", "PGAP1", "MAPK3", "MAPK1", "ARFRP1", "CHMP2A", "TRIP11", "SYT7", "ARL6", "KLHL20", "AP2A1", "CRY2", "HIKESHI", "GOPC", "VPS51", "SNX4", "LAMTOR1", "ELAVL1", "STK4", "MTM1", "PIK3R4", "SVIP", "TUB")	GO
GO0007204: positive regulation of cytosolic calcium ion concentration	0.000749	0.016715	0.477271	-0.51221	-1.72394	108	c("RYR2", "SLC8A1", "PRKG1", "CACNA1A", "CACNA2D1", "CACNA1C", "ADRA1A", "SLC8A3", "TRPC3", "PKD1", "LPAR1", "SPPL3", "BCL2", "ABL1", "ADCY8", "ADCY5", "TAC1", "NOS1", "HTR2A", "NPTN", "CD55", "ABL2", "TRPC5", "LRP6", "FFAR1", "ADRA1D", "ASPH")	GO
GO0044291: cell-cell contact zone	0.00075	0.016715	0.477271	-0.56418	-1.76627	67	c("SLC8A1", "CTNNA3", "ANK3", "PCDH9", "AKAP6", "DLG1", "SCN1A", "ANK2", "PKP4", "NECTIN3", "ATP1A2", "ATP1B1", "SCRIB", "SPTBN4", "TIAM1", "PGM5", "PAK1", "TJP2", "FGF13", "NECTIN2", "ITGB1", "OPALIN", "JAM2", "AFDN", "CDH2", "SCN1B", "CADM4")	GO
Rare_Schizophrenia	0.000754	0.016767	0.477271	-0.68071	-1.81466	28	c("GRIN2A", "GRIA3", "SRRM2", "MAGI2", "HERC1", "ASH1L", "STAG1", "DNM3", "ZMYM2")	Risk
GO0050801: monoatomic ion homeostasis	0.000756	0.016805	0.477271	-0.36897	-1.43245	500	c("RYR2", "GRM5", "GRIK2", "KCNMA1", "SLC8A1", "PLCB1", "SLC24A2", "DMD", "ANK3", "SGCD", "AKAP6", "PRKCB", "PDE4D", "SLC24A3", "ERC2", "CACNB2", "SLC4A4", "ATP2B1", "SLC4A10", "TMTC2", "RYR3", "CACNA1C", "ANK2", "SLC12A2", "NEO1", "STK39", "TF", "SLC8A3", "APP", "SLC26A3", "EXT1", "PICALM", "SLC4A8", "PACS2", "BTBD9", "CALM3", "ITPR1", "SMAD9", "HTR2C", "PSEN1", "ITPR2", "ATP2B2", "TRPC3", "WNK1", "PLCH2", "TMEM165", "PRKCE", "UNC80", "TMEM178A", "SLC9A9", "TRPM2", "LRRK2", "CACNB4", "PLCB4", "TRPV6", "PLCL1", "BMP6", "ATP1A2", "COMMD1", "BCL2", "MICU3", "ABL1", "ADCY8", "ATP13A4", "ATP1B1", "BMPR1A", "ROGDI", "THADA", "CA2", "TRPM7", "CNNM2", "GLRX3", "SLC12A9", "ATP2C2", "RYR1", "HTR2A", "UBE3A", "FGF2", "NPTN", "PLCG1", "CRH", "TMTC4", "SLC8B1", "PLCE1", "HTT", "TRPC5", "STIM2", "DMXL2", "SLC8A2", "SLC9A8", "ATP13A1", "ASPH", "KEL", "SLC41A1", "TRPC1", "NAGLU", "NUBP1", "KDR", "TPCN2", "NPY", "WNK2", "CYP4F12", "ADORA1", "DMXL1", "SLC39A13", "TRPV5", "CNNM4")	GO
GO0009890: negative regulation of biosynthetic process	0.000762	0.016903	0.477271	0.238914	1.15167	1869	c("DDX3Y", "HSPA1A", "EID1", "DNAJB1", "SRP9", "ZNF155", "SQSTM1", "RASD1", "TMBIM6", "LGMN", "UBE2D1", "TAF7", "SKIL", "HSPA8", "THRA", "CALR", "RAN", "PURB", "RRAGA", "CCDC85B", "CNBP", "CNOT9", "JUN", "MXD1", "TRAF6", "RAC1", "ZNF706", "DIS3", "SLIRP", "DUSP26", "VPS35", "CDKN1B", "MAP3K20", "ALKBH5", "XPO1", "DNAJB6", "CRYAB", "DLL1", "MAGEH1", "RUNX2", "NDN", "SAP18", "TRAF3IP2", "PRDX5", "ADAR", "JUND", "BANF1", "PARK7", "ZNF727", "CDKN2B-AS1", "MECOM", "PRNP", "MBIP", "PAIP1", "RHOA", "GOT1", "TMF1", "GSK3A", "NPM1", "RNF168", "BCOR", "NDUFC2", "HSBP1", "DKK3", "ELOB", "ZNF665", "PRMT3", "DYNLL1", "ATG12", "PKIG", "PRKRA", "MAGOH", "TDRD9", "SDCBP", "CCND3", "RUNX1", "TOB1", "RORB", "CGGBP1", "ZNF253", "PFDN5", "SETDB2", "ATP5IF1", "MAGEF1", "NR1D1", "MAPT-AS1", "ZNF24", "ITM2B", "PKIA", "STRAP", "CBX5", "ZFP90", "IGFBP5", "CSK", "PRKAR1A", "SELENOS", "FAM76B", "TXNIP", "TERF1", "DDX21", "SSB", "CEBPB", "ATP8B1", "ZBTB1", "MFSD12", "RIF1", "PUS10", "NR4A2", "PER1", "PPP1R10", "ZNF667", "LRIF1", "ARID5B", "PTRH2", "METTL4", "LHX2", "CEBPD", "CRKL", "EIF2S1", "STAT1", "SMARCC2", "PAIP2B", "ANGEL2", "NFE2L1", "RLIM", "OLFM1", "MOSPD1", "MYADM", "ZBTB18", "PDGFA", "KDM5C", "NAB2", "MORC3", "PAIP2", "PABPC1", "RBL2", "ELOC", "GSTP1", "RGS2", "HEXIM1", "GAPDH", "TCFL5", "ACTR6", "NR2F1", "ZBTB34", "CD200", "IRF1", "VIM", "ABCD2", "TENT4B", "ZNF736", "PPP2CB", "CXXC5", "CREBRF", "ZNF429", "SIRT1", "ZNF226", "NFKBIA", "YWHAQ", "LEPR", "YWHAB", "YTHDF1", "REL", "LSM4", "IKZF5", "SNX12", "PURA", "BCL7A", "EID2B", "CDK5R1", "MIER3", "NR1H3", "MCRIP1", "FOXP4", "NACA", "TDG", "MAFG", "ZNF568", "LSM5", "ZNF281", "SMARCA5", "HIF1A", "FXR1", "BHLHE41", "RBBP4", "NFIX", "ZBTB25", "CAPRIN1", "USP9X", "CUEDC2", "PNRC1", "HIVEP1", "HOPX", "SRSF10", "NCBP1", "YTHDF3", "WDR82", "ITM2C", "MAFB", "NELFB", "ZNF525", "HRAS", "RBM8A", "EIF2AK4", "TERF2", "ENO1", "HAVCR2", "MIF", "JAK3", "COPS2", "SRSF3", "ZNF658", "TCEAL7", "CSDE1", "TRAP1", "RB1", "NPAT", "CASP8AP2", "DDX3X", "ZNF528", "ZNF93", "MIR29B2CHG", "SMARCE1", "ESR2", "EIF2AK1", "ZNF268", "AKR1C3", "NR1H2", "TRIM28", "TOB2", "PNRC2", "HMGB2", "CDKN2A", "PGK1", "CA3", "NKAP", "YTHDF2", "HAT1", "C1QBP", "YTHDC1", "HSF1", "SFRP1", "PTPN2", "PINK1", "LSM7", "ZBTB16", "FOXO3", "CYGB", "CHMP1A", "ADCY10", "SYT11", "ZBTB38", "CREB1", "CREBZF", "NELFA", "CNOT6L", "MAF1", "PPID", "RHEB", "SOX2", "ZFP36", "SNW1", "CRYM", "MEPCE", "ATF3", "ZNF131", "EIF2AK3", "GIT1", "ZC3H8", "ZNF134", "YBX3", "BCLAF1", "DCAF1", "CCND1", "CBX4", "NOC2L", "MAGEE1", "EAPP", "MAGED2", "DNMT3B", "COQ7", "ZKSCAN5", "ZBTB4", "CD24", "DEDD2", "CBX7", "ZBTB7A", "SRSF6", "EED", "CNOT8", "PDCD10", "NOP53", "ZNF12", "MAPK14", "EIF3E", "PPP1R11", "ZBTB5", "DHX58", "PSMC5", "PRKCH", "LAPTM5", "FURIN", "ANXA7", "BCORL1", "SLC11A1", "N4BP1", "TADA3", "KDM5A", "PARP16", "SET", "ZNF141", "ZNF304", "NLRX1", "RAD21", "MTA2", "ZNF493", "MUL1", "RBM42", "USP2", "DNAJB4", "NDFIP2", "ZBTB26", "SENP1", "MTPAP", "UCN", "ZBTB37", "FBLL1", "NDUFA13", "EIF4E2", "SCAF4", "MKKS", "ATM", "EIF4ENIF1", "ZNF117", "ZNFX1", "PCID2", "GMNN", "CBFB", "PTBP1", "EIF2AK2", "MPHOSPH8", "DEAF1", "SRGN", "CAPRIN2", "ZNF675", "PUS7", "CALCR", "SORBS3", "SERBP1", "GZF1", "ZGLP1", "MIS18BP1", "RNF8", "LSM2", "TXN", "YAP1", "SLC7A5", "ERP29", "ETF1", "ZNF224", "CDYL2", "PHF6", "PLD6", "EIF4EBP2", "ZNF283", "PRKACA", "CHD8", "BANK1", "APPL2", "INHBA", "NUDT12", "ZNF595", "THBS1", "APBB1", "RBM10", "ACADL", "CHRNA7", "ERLIN2", "ID2", "INPP5K", "ITGB8", "ZHX1", "LYAR", "SCX", "RBL1", "SMAD1", "RIOX2", "OTUD5", "ZNF182", "HNRNPA0", "PTCH1", "SIAH2", "NR1D2", "KAT2A", "PARP9", "GSPT1", "ZNF728", "GHRL", "ING2", "XRCC6", "ACVR2B", "HDAC2", "AR", "ZNF425", "CAV1", "DNAJC2", "PML", "MECP2")	GO
GO0019229: regulation of vasoconstriction	0.000763	0.016903	0.477271	-0.59896	-1.78021	48	c("ASIC2", "KCNMB2", "ATP2B1", "ADRA1A", "DOCK4", "SVEP1", "DOCK5", "ADD3", "ATP1A2", "BMPR2", "ABL1", "ARHGAP42", "ZDHHC21", "HTR2A")	GO
GO0032446: protein modification by small protein conjugation	0.000765	0.016928	0.477271	0.273816	1.27479	736	c("HSPA1A", "TRIM52", "SQSTM1", "UBB", "UBE2D1", "FAU", "HSPA5", "DNAJA1", "UBE2B", "HSP90AA1", "TRAF6", "UBA52", "COPS9", "BEX1", "HERPUD1", "RNF6", "UBA1", "SUMO3", "TRAF3IP2", "CAMLG", "PARK7", "NAE1", "GSK3A", "NPM1", "RNF168", "UBE2J1", "KLHL21", "ELOB", "VCP", "DNAJB2", "PRMT3", "USP38", "HSP90AB1", "ARRDC3", "GABARAP", "UFM1", "BTBD1", "MAGEF1", "PJA1", "ISG15", "KCTD6", "SUMO2", "BEX2", "FBXL15", "RNF19A", "DZIP3", "SOCS4", "GNL3", "SKP1", "FAM107A", "UBQLN1", "ABCE1", "UBE2L6", "FBXO33", "KLHL36", "RANGAP1", "UBXN1", "VPS28", "NFE2L1", "RLIM", "SENP2", "FEM1B", "CBLL1", "PRPF19", "FBXL5", "ELOC", "TRIM13", "ANAPC16", "CDC34", "RNF208", "MED10", "SIRT1", "PEF1", "TRIM5", "OTUD4", "STUB1", "KLHL9", "KBTBD6", "TRIM69", "RNF138", "KLHDC2", "MED17", "FBXO2", "HIF1A", "USP5", "USP9X", "RPGR", "MALT1", "COPS7A", "TNFAIP1", "RNF114", "DCUN1D5", "ZC4H2", "COPS2", "RNF187", "KBTBD2", "UBA5", "DDX3X", "SPSB3", "FBXO30", "KLHDC3", "VCPIP1", "BAG5", "UBE2M", "TRIM28", "CRBN", "CDKN2A", "FBXL3", "COPS5", "RNF149", "PINK1", "FBXO25", "ZBTB16", "ANAPC10", "NEUROD2", "RNF41", "KCTD10", "TRIM23", "FEM1C", "BEX4", "SKP2", "TOLLIP", "RANBP2", "DCAF1", "SMC6", "CBX4", "UBE2Q1", "RUSC1", "BIRC2", "NUB1", "PPP1R11", "TOPORS", "USP25", "RNF185", "LAPTM5", "RIPK2", "ATG3", "PLAA", "N4BP1", "BAG2", "FBXO3", "UNKL", "MUL1", "NDFIP2", "SENP1", "PCNP", "MED6", "KBTBD7", "ATM", "DDA1", "UBE2V2", "DCAF11", "ARRDC1", "CBFB", "SDE2", "KLHL42", "DCAF16", "DTX3L", "RNF8", "RNF146", "NEURL1B", "BCL10", "KIAA1586", "COPS6", "CHP1", "ASB7", "G2E3", "FBXO4", "UBE2Z", "NEDD8", "PPIA", "SIAH2", "CDC23", "MKRN1", "ANAPC13", "PEX13", "TRIM58", "PJA2", "CAV1", "PML", "UBE2D3", "WDSUB1", "USP7", "ARRB2", "TRIM26", "TSPYL5", "ARRDC4", "ZFP91", "TICAM1", "WDR48", "HDAC3", "IFIH1", "KLHL24", "UBE4A", "RNF14", "KLHL12", "UBOX5", "HSPA1B", "UBE2L3", "DTX3", "NFX1", "UBXN2A", "KLHL20", "DCAF7", "RMND5A", "RNF34", "DCAF12", "LRRC41", "UBA3", "IRF2BPL", "DCAF17", "SUMO1", "MED21", "UBR2", "RACK1", "GAN", "CDC16", "TRIM21", "NBN", "UBA2", "RNF11", "NDFIP1", "DCAF5", "SESN2", "SH3RF2", "UBC", "KEAP1")	GO
GO0004713: protein tyrosine kinase activity	0.000771	0.01705	0.477271	-0.49165	-1.68615	124	c("ERBB4", "NTRK3", "PTK2", "CHKA", "ALK", "TNK2", "NTRK2", "PDGFRA", "AATK", "DDR2", "EPHB1", "FGFR2", "FER", "ROR1", "FGFR3", "MAP2K7", "EPHA7", "MAP2K5", "TTN", "EPHA3", "ABL1", "TESK2", "CAMKK2", "KIT", "EPHB6", "DYRK1A", "MERTK", "BCR", "EFEMP1", "ABL2", "EPHA5", "TTBK1", "MTOR", "PEAK1", "KDR", "TEC", "DDR1", "INSR", "FRK", "NRP2", "MAP2K6")	GO
GO0055086: nucleobase-containing small molecule metabolic process	0.000781	0.017242	0.477271	0.28887	1.32036	575	c("HSPA1A", "ATP5F1E", "ATP5ME", "PGAM1", "NDUFB7", "NMRK1", "FIS1", "NAMPT", "HSPA8", "ATP5F1D", "RAN", "NDUFS5", "NDUFB10", "GUK1", "DHFR2", "PARK7", "TPI1", "ERH", "GOT1", "GSK3A", "NDUFA1", "NDUFC2", "NME2", "NDUFB4", "VCP", "GLRX", "NDUFC1", "RRM2B", "NUDT3", "LDHB", "NMNAT3", "ATP5IF1", "NDUFA3", "TECR", "ATP5PF", "HPRT1", "TPST1", "NDUFV2", "COX11", "ATP5MC3", "TKT", "ATP5PD", "NDUFS1", "LDHA", "ATP5F1A", "NDUFB2", "DPM1", "ATP5MC2", "PDHX", "MBD4", "ATP5F1B", "SLC25A25", "PPAT", "NUDT2", "UPP2", "HINT1", "GNE", "BLOC1S6", "GAPDH", "PDK4", "NDUFS8", "NDUFA12", "PDHA1", "OPA1", "NDUFB6", "ASMTL", "NDUFA8", "PDK1", "MDH2", "TDG", "PKM", "SLC25A11", "HIF1A", "UCHL1", "GNPDA2", "MPC2", "TBPL1", "GUCY1B1", "MTHFD2L", "RFK", "STOML2", "SAMHD1", "GFPT2", "ATP6V1B2", "NADK", "ENO1", "ENO2", "AK3", "PAICS", "HK1", "ACAT1", "DCXR", "NME3", "PRPS1", "PGK1", "NDUFS7", "TYMP", "SUCLG1", "DBT", "PGM2", "PINK1", "NME6", "PGD", "FIGNL1", "ADCY10", "AK1", "NUDT9", "SDHC", "TGDS", "GIT1", "SLC4A7", "UXS1", "GCDH", "ENTPD4", "DGUOK", "NUDT4", "ZBTB7A", "PDE5A", "CROT", "CLPX", "ACSL1", "NDUFA5", "NEIL2", "NDUFV1", "TALDO1", "PARP16", "ATP5MG", "IMPDH1", "NADK2", "NDUFB11", "NDUFA13", "CMAS", "ALDH1L2", "HDDC2", "GNPDA1", "PANK3", "ATP5MC1", "FAM3A", "AK4", "YAP1", "NUDT7", "ACLY", "AK9", "PRKACA", "NUDT12", "NUDT11", "COL6A1", "ADCY3", "PMVK", "PDP1", "NDUFS6", "PARP9", "DGAT1", "PFKFB4", "HACD1", "NDUFA7", "PFKM", "ME2", "LRGUK", "RRM1", "NUDT5", "NDUFS2", "GNPNAT1", "ACSL5", "MFSD8", "RPE", "PANK2", "HACD2", "MAPK1", "AK6", "HSPA1B", "NAPRT", "NDUFAB1", "DHODH", "GART", "ELOVL5")	GO
GO0009056: catabolic process	0.000784	0.017293	0.477271	0.233641	1.13401	2271	c("HSPA1A", "PPM1K", "MT3", "PGAM1", "SQSTM1", "PRDX1", "TMBIM6", "UBB", "LGMN", "UBE2D1", "FAU", "HSPB1", "HSPA5", "PSMB5", "HSPA8", "THRA", "CALR", "CD81", "BNIP3L", "ATP6V0B", "RAN", "TOMM7", "OAT", "RRAGA", "UBE2B", "TMEM132A", "CNOT9", "HSP90AA1", "TRAF6", "GABARAPL2", "WDR45", "UBA52", "DIS3", "SLIRP", "VPS35", "AASDHPPT", "SPP1", "CDKN1B", "ALKBH5", "PCYOX1", "XPO1", "UBQLN2", "BCAP31", "MOAP1", "HERPUD1", "RNF6", "CALCOCO2", "UBA1", "CHMP5", "CANX", "KLHL28", "PSMA7", "TRAF3IP2", "PRDX5", "FBXO21", "EEF1A1", "ADH5", "CAMLG", "PARK7", "ATP6V1G1", "TPI1", "TMTC3", "BNIP3", "TMEM106B", "GSTM3", "ABHD3", "PAIP1", "FBXL14", "GOT1", "TMF1", "GSK3A", "NPM1", "RNF168", "UBE2J1", "KLHL21", "CEMIP2", "SNX3", "ELOB", "PIP4K2C", "RETREG2", "VCP", "IAH1", "DNAJB2", "USP38", "ATG12", "IRS2", "ETFB", "MAGOH", "HSP90AB1", "LIX1L", "GABARAP", "UFM1", "JKAMP", "BCAS2", "TOB1", "ARMC3", "NUDT3", "LDHB", "ATP5IF1", "MAGEF1", "PJA1", "ISG15", "NR1D1", "ESD", "PRDX6", "AGAP3", "EDEM3", "KCTD6", "SUMO2", "ERCC4", "HPRT1", "PSMD8", "ADAM9", "TMEM59", "SELENOS", "FBXL15", "RNF19A", "FAM76B", "LDHA", "SOCS4", "SSB", "CTSB", "EEF1A2", "SKP1", "PNPLA8", "UBQLN1", "MBD4", "MCL1", "ABCE1", "UBE2L6", "PPP2R1A", "CTSF", "MET", "EIF2S1", "SLC25A4", "INTS2", "BAG3", "CLU", "ZDHHC2", "UBXN1", "VPS28", "ANGEL2", "RAB2B", "NFE2L1", "PLA2G12A", "ATP6V1C1", "RLIM", "UCHL5", "UPP2", "FAAH2", "HINT1", "KBTBD3", "ATP6V1G2", "AKIRIN2", "PHAX", "RHBDD2", "MAP1LC3B", "FEM1B", "PLCG2", "SCOC", "PABPC1", "SEM1", "PRPF19", "FBXL5", "DHPS", "ELOC", "TRIM13", "GAPDH", "KBTBD12", "ANAPC16", "ERAP1", "OTUB1", "HSP90B1", "CDC34", "VIM", "ABCD2", "TENT4B", "PPP2CB", "NSUN2", "TPP1", "OPTN", "CREBRF", "PITHD1", "SEC22B", "SIRT1", "ERLEC1", "USP8", "GPCPD1", "NAF1", "LEPR", "YTHDF1", "LSM4", "PDXP", "TRIM5", "TOM1L1", "SNX12", "STUB1", "DNAJC10", "CLPP", "CDK7", "CDK5R1", "ECH1", "PTPN1", "GK", "KBTBD6", "MAOB", "TDG", "CYP51A1", "PIN1", "ZFAND2A", "KLHDC2", "PKM", "ATP6V1H", "FBXO2", "RAB1B", "LSM5", "STYX", "VPS26B", "HIF1A", "FXR1", "RAB39A", "CAPRIN1", "USP5", "RAD23A", "MIDN", "UCHL1", "USP9X", "RPGR", "PNRC1", "MALT1", "ALDH7A1", "GNPDA2", "ALDH5A1", "TNFAIP1", "NCBP1", "YTHDF3", "RNF114", "AZIN1", "WDR82", "PPP1R8", "ECI2", "ADAMTS2", "SAMHD1", "TRIR", "KLHL1", "GFAP", "RBM8A", "VDAC1", "ATP6V1B2", "IDE", "ENO1", "VTI1B", "RNF187", "GSTO1", "ENO2", "KBTBD2", "NQO2", "UBA5", "SNAP29", "CSDE1", "HK1", "CPT1A", "GNS", "SPSB3", "ZRANB1", "PSMB3", "KLHDC3", "CSNK2A2", "CEMIP", "PSMB4", "ACAT1", "BAG5", "ATP6V0D1", "EIF2AK1", "DEPP1", "RAB39B", "ZNF268", "DCXR", "AKR1C3", "STX12", "TRIM28", "CRBN", "PNRC2", "CDKN2A", "PGK1", "VPS26A", "ETFDH", "CHMP6", "C9orf72", "GABARAPL1", "FBXL3", "TYMP", "SUCLG1", "DBT", "WIPI1", "YTHDF2", "C1QBP", "SLC25A46", "HSF1", "PGM2", "NPRL3", "RNF149", "PINK1", "LSM7", "SNX32", "FOXO3", "CYGB", "IL17RA", "CHMP1A", "APAF1", "ADCY10", "SYT11", "ANAPC10", "ACBD5", "USP28", "PAFAH1B2", "NUDT9", "CNOT6L", "RNF41", "HEXB", "RHEB", "GCSH", "CYP46A1", "KCTD10", "ZFP36", "CLGN", "CRYM", "IFT20", "INTS8", "TRIM23", "FEM1C", "CHMP4B", "SKP2", "VAMP8", "TOLLIP", "EIF2AK3", "GIT1", "ATP6V1E1", "YBX3", "VPS37A", "DCAF1", "HMGCLL1", "GCDH", "EXOSC1", "ENTPD4", "LPL", "BIRC2", "VTA1", "NUDT4", "FAP", "DEDD2", "ZBTB7A", "NUB1", "CNOT8", "VPS4A", "NOP53", "MAPK14", "PDE5A", "CAPNS1", "EIF3E", "CTBS", "PPP1R11", "TOPORS", "CROT", "USP25", "CD44", "PSMC5", "CLPX", "HAGH", "RNF185", "ACSL1", "GRN", "LAPTM5", "RIPK2", "ATG3", "FURIN", "YWHAH", "PLAA", "NEIL2", "ANXA7", "WIPI2", "RNF145", "CSNK2B", "SLC11A1", "ZCCHC8", "N4BP1", "PRDX3", "PXDN", "HSD17B11", "GRSF1", "BAG2", "SLFN5", "FBXO3", "PLK2", "PAFAH1B3", "PLCD1", "DNAJB9", "PSMB2", "MUL1", "VPS37B", "AMACR", "NDFIP2", "ACADSB", "CTSL", "PSAP", "SENP1", "MTPAP", "PCNP", "NBR1", "FBLL1", "KBTBD7", "NDUFA13", "ATM", "DDA1", "ALDH1L2", "EIF4ENIF1", "DCAF11", "ARRDC1", "MGAT3", "BECN1", "HDDC2", "AUP1", "KLHL42", "FUCA2", "GDE1", "CHI3L1", "GNPDA1", "LTA4H", "ATP6V0E2", "HIBCH", "ATP6V1D", "MTMR9", "AMN1", "EIF4G2", "ZYG11B", "CALCR", "SERBP1", "DTX3L", "BLVRA", "SRD5A1", "RNF8", "LSM2", "YAP1", "RNF146", "SLC7A5", "NUDT7", "THNSL2", "ETF1", "ATG16L1", "ABHD16A", "SNX17", "PLD6", "PCCB", "ANXA2", "PRKACA", "INHBA", "NUDT12", "NIPSNAP3A", "RBM10", "ACADL", "CHRNA7", "INTS11", "GM2A", "ERLIN2", "ECE1", "CTSA", "FBXO4", "DUOX1", "USP36", "NUDT11", "COL6A1")	GO
GO0005198: structural molecule activity	0.000793	0.01746	0.477271	-0.38579	-1.46655	362	c("SNTG1", "RIMS2", "MBP", "CTNNA2", "COL19A1", "DMD", "ANK3", "PLP1", "MAP2", "COL11A1", "SORBS2", "RIMS1", "EDIL3", "DLG1", "MOBP", "ERC2", "PPFIA2", "NEBL", "ANK2", "MAP1B", "PCLO", "COL16A1", "BICD1", "VCAN", "EPB41L2", "COL18A1", "COL9A2", "MACF1", "ELN", "SPOCK1", "ROCK2", "SPON1", "MPZL1", "ERC1", "FRAS1", "FBN1", "MAP7", "EPB41L3", "GPM6B", "COL9A3", "COL5A3", "EMILIN2", "HIP1", "ADD3", "ERBIN", "TTN", "BMPER", "COL9A1", "VWF", "MYH11", "DST", "SNTB1", "SPTBN4", "NPHP4", "MAP1A", "SHANK1", "SPTB", "TPM2", "CMTM8", "SPTBN1", "CRYBB2", "PGM5", "AGRN", "PLS3", "COL4A1", "PLEC", "EFEMP1", "COL21A1", "NID1", "ACTN2", "PANX2", "MFGE8", "SPTBN2", "FBN2", "ASPH", "COL4A5", "BSN", "HSPG2", "ABI3BP", "PLS1", "LMNB1", "MAP4", "INSR", "POM121C", "NPNT", "PLLP", "THBS2", "COL4A3", "SRBD1", "MSN", "MAL", "ODF2", "COL12A1", "LAMB2", "CRYBG3", "CHADL", "DCN")	GO
GO0072001: renal system development	0.000796	0.017514	0.477271	-0.4157	-1.54091	264	c("ROBO2", "ERBB4", "DLG1", "MAGI2", "KIRREL3", "NF1", "KIF26B", "EGR1", "ITGA8", "MYO1E", "PRICKLE1", "PBX1", "PDGFRA", "EXT1", "MEF2C", "FGFR2", "PPP3CA", "LRP2", "WDPCP", "FREM2", "FRAS1", "FBN1", "AHI1", "ASXL1", "GREB1L", "PKD1", "SMAD3", "LRRK2", "SMAD2", "CC2D2A", "LGR4", "NFIA", "BMP6", "LRP4", "EPHA7", "BMPER", "BCL2", "ADAMTS6", "BASP1", "PCSK5", "PLXND1", "DTNBP1", "MMP17", "NIPBL", "PTPRO", "PTK7", "FGF1", "FGF2", "COL4A1", "PLCE1", "NID1", "SULF2", "INVS", "C1GALT1", "CFLAR", "DCHS1", "BMP7", "TNS2", "IQGAP1", "LZTS2", "PROX1", "MTSS1", "NPNT", "WNT7B", "COL4A3", "BAX", "LGR5", "CTNNBIP1", "SMAD7", "LAMB2", "NOTCH1", "VEGFA")	GO
GO0001976: nervous system process involved in regulation of systemic arterial blood pressure	0.000803	0.017641	0.477271	-0.86575	-1.80087	9	c("ASIC2", "NAV2", "ADRA1A")	GO
GO0042551: neuron maturation	0.000804	0.017647	0.477271	-0.60646	-1.81198	50	c("CNTNAP2", "NRCAM", "GLDN", "ADGRB3", "KCNQ3", "APP", "BCL11A", "LRRK2", "SRRM4", "ANKS1A", "SCLT1", "NTN4", "KCNB1", "BCL2", "SPTBN4", "PICK1", "FARP2", "AGRN")	GO
GO0050821: protein stabilization	0.000805	0.017647	0.477271	0.386165	1.60128	200	c("HSPA1A", "PTGES3", "MT3", "CALR", "UBE2B", "HSP90AA1", "HSPD1", "CCT3", "CRYAB", "TCP1", "CAMLG", "PARK7", "PFN1", "CDC37L1", "NPM1", "CCT4", "RAB21", "PRKRA", "HSP90AB1", "PPIB", "CCT7", "CCT2", "TBRG1", "CCT5", "PPP1R10", "BAG3", "CLU", "MORC3", "BAG4", "GAPDH", "RUVBL1", "STUB1", "POLR2E", "CDK7", "PIN1", "USP9X", "CCT6A", "PFDN2", "BAG5", "STX12", "CDKN2A", "PINK1", "RABL3", "CREB1", "NAPG", "PDCD10", "NOP53", "GRN", "BAG2", "MUL1", "USP2", "LAMP1", "ATM", "DCAF11", "SPAG1", "TTI2", "MTMR9", "WIZ", "MFSD1", "CD74", "CHP1", "USP36", "ZSWIM7", "CCT8", "GOLGA7", "PML", "USP7", "DNAAF2", "PPP1CA")	GO
GO0003170: heart valve development	0.000821	0.017948	0.477271	-0.56182	-1.74026	62	c("ROBO2", "CDH11", "ROBO1", "GSK3B", "MEF2C", "ELN", "ROCK2", "RBPJ", "APC", "SMAD2", "BMPR2", "BMPR1A", "ADAMTS19", "HECTD1", "MTOR", "TWIST1", "DCHS1", "MDM4", "ACVR1", "NAGLU", "ADAMTS9", "NOTCH1")	GO
GO0005832: chaperonin-containing T-complex	0.00082	0.017948	0.477271	0.841661	1.83868	9	c("CCT3", "TCP1", "CCT4", "CCT7", "CCT2", "CCT5", "CCT6A")	GO
GO0016818: hydrolase activity, acting on acid anhydrides, in phosphorus-containing anhydrides	0.000827	0.018034	0.477271	0.283206	1.30565	670	c("DDX3Y", "HSPA1A", "GNG3", "TUBB4B", "RASD1", "HSPA5", "RAB3A", "HSPA8", "RAN", "RRAGA", "HSP90AA1", "RAC1", "HSPA9", "HSPD1", "CCT3", "ATP10A", "TCP1", "TUBB2A", "EEF1A1", "RAB18", "NLRP1", "DDX18", "ATP6V1G1", "SAR1B", "RHOA", "TUFM", "CCT4", "VCP", "RAB21", "SAR1A", "HSP90AB1", "TDRD9", "HFM1", "ENPP5", "NUDT3", "RAB14", "AGAP3", "EIF4A1", "CCT7", "CCT2", "DDX21", "ATP5F1A", "CCT5", "ATP8B1", "EEF1A2", "ARF5", "TPPP", "ABCE1", "RAB6B", "TUBB8", "RAB11A", "RAB2B", "ARL5B", "NUDT2", "ATP6V1G2", "GNB2", "GNA11", "MORC3", "SMC3", "TUBB", "RGS2", "HSP90B1", "ACTB", "ABCD2", "ATL1", "GNAZ", "MTIF2", "RUVBL1", "OPA1", "ASMTL", "KATNA1", "ATP6V1H", "RAB1B", "SMARCA5", "RAB39A", "RHOB", "CCT6A", "TUBB4A", "CHD7", "HRAS", "IDE", "RHOG", "SMC1A", "TRAP1", "GUF1", "GNB3", "CLPB", "DDX3X", "RABL2B", "MCM4", "RAB39B", "RABL3", "FIGNL1", "NUDT9", "MSH2", "ATAD3C", "PEX1", "RHEB", "RAB29", "TRIM23", "RND1", "SMC6", "EIF2S3", "ENTPD4", "ARL4A", "NUDT4", "DDX60L", "MRAS", "ENTPD6", "RIT1", "VPS4A", "RAB27A", "GTPBP10", "SMC2", "DHX58", "PSMC5", "CLPX", "ARF1", "RAB5B", "AQR", "DIRAS1", "MX1", "TOR1B", "ARF6", "ARL5A", "DDX42", "SMARCAL1", "DDX1", "RAB9B", "NUDT7", "TOR3A", "CHD8", "KIF20B", "NUDT12", "ARL16", "GNL2", "NUDT11", "G3BP1", "TUBB3", "RGS16", "CCT8", "DHX30", "PRUNE1", "GSPT1", "DDX24", "XRCC6", "DDX59", "ATAD2", "PPA1", "C10orf88", "RAB1A", "DDX60", "GPN2", "NUDT5", "GNAL", "IFIH1", "RAB11B", "DNAJC27", "IFT27", "PSMC1", "GBP1", "KIF27", "AK6", "HSPA1B", "ARFRP1", "GFM2", "ARL6", "RHOF", "DDX6", "EIF5B", "PMS2", "RGS1", "ACYP1")	GO
GO0031593: polyubiquitin modification-dependent protein binding	0.000827	0.018034	0.477271	0.527765	1.78751	56	c("SQSTM1", "UBQLN2", "RNF168", "VCP", "DNAJB2", "AGAP3", "DZIP3", "ZBTB1", "UBQLN1", "UBXN1", "OPTN", "RAD23A", "FAAP20", "PRPF8", "ZRANB1", "MINDY2", "ABRAXAS2")	GO
GO0005741: mitochondrial outer membrane	0.000831	0.018046	0.477271	0.370995	1.53824	199	c("IFI6", "MGST1", "MT3", "UBB", "FIS1", "BNIP3L", "TOMM7", "HSPA9", "UBA52", "PGRMC1", "MOAP1", "PRNP", "BNIP3", "TUFM", "SLC29A3", "VDAC3", "MCL1", "PTRH2", "CHCHD6", "MTCH1", "PPP1CC", "OPA1", "CYB5A", "MTX3", "VDAC2", "GK", "MAOB", "TOMM70", "TOMM20", "VDAC1", "HK1", "CPT1A", "CYB5B", "BCL2L11", "NME3", "SLC25A46", "PINK1", "FOXO3", "STMP1", "GRK2", "APOOL", "BID", "RTN4IP1", "ARMC1", "RNF185", "ACSL1", "NLRX1", "MUL1", "ZNFX1", "BECN1", "AGK", "PLD6", "ARMC10", "MGST3", "CISD1", "BOK", "SNN", "ASS1", "ARMCX2", "CCDC127", "ACSL5", "DNAJC11", "RSAD2", "TRIM14")	GO
GO0008637: apoptotic mitochondrial changes	0.000828	0.018046	0.477271	0.469057	1.72751	90	c("HSPA1A", "IFI6", "PPM1K", "FIS1", "BNIP3L", "VPS35", "HSPD1", "MOAP1", "BNIP3", "GSK3A", "GHITM", "GCLM", "ATP5IF1", "NOL3", "MLLT11", "MCL1", "JTB", "SLC25A6", "SLC25A4", "CLU", "PPP2CB", "OPA1", "VDAC2", "BCL2L11", "PINK1", "BID", "HRK", "BLOC1S2", "ATG3", "GGCT", "MUL1")	GO
GO0043209: myelin sheath	0.00083	0.018046	0.477271	-0.62816	-1.8125	41	c("MBP", "PLP1", "DLG1", "EXOC4", "CALM3", "SERINC5", "MYO1D", "GPM6B", "BCL2", "SCRIB", "CLCN2", "CA2", "MAG", "PLEC", "ERMN", "CNTN2", "PLLP", "ITGB1", "MAL", "CNP", "NCMAP")	GO
GO0048708: astrocyte differentiation	0.000831	0.018046	0.477271	-0.53461	-1.71299	77	c("PLP1", "DAB1", "NTRK3", "LARGE1", "ZEB2", "NF1", "QKI", "APP", "NR3C1", "CDK6", "SERPINE2", "PSEN1", "ROR1", "GAP43", "PLPP3", "ABL1", "LRP1", "MAG", "TTBK1", "NKX2-2", "PTPN11", "S100B", "CNTN2", "NAGLU", "LAMB2", "NOTCH1", "ID4")	GO
GO0001822: kidney development	0.000835	0.018101	0.477271	-0.41103	-1.51771	253	c("ROBO2", "ERBB4", "DLG1", "MAGI2", "KIRREL3", "NF1", "KIF26B", "EGR1", "ITGA8", "MYO1E", "PBX1", "PDGFRA", "EXT1", "MEF2C", "FGFR2", "PPP3CA", "LRP2", "WDPCP", "FREM2", "FRAS1", "FBN1", "AHI1", "ASXL1", "GREB1L", "PKD1", "SMAD3", "LRRK2", "SMAD2", "CC2D2A", "LGR4", "BMP6", "LRP4", "EPHA7", "BMPER", "BCL2", "ADAMTS6", "BASP1", "PCSK5", "PLXND1", "DTNBP1", "MMP17", "NIPBL", "PTPRO", "PTK7", "FGF1", "FGF2", "PLCE1", "NID1", "SULF2", "INVS", "C1GALT1", "CFLAR", "DCHS1", "BMP7", "TNS2", "IQGAP1", "LZTS2", "PROX1", "MTSS1", "NPNT", "WNT7B", "COL4A3", "BAX", "CTNNBIP1", "SMAD7", "LAMB2", "NOTCH1", "VEGFA")	GO
GO0006935: chemotaxis	0.000842	0.018243	0.477271	-0.38639	-1.46288	341	c("ROBO2", "DSCAM", "NRG1", "NRG3", "PDE4B", "NTRK3", "PTK2", "SEMA5A", "EFNA5", "UNC5C", "SLC12A2", "PLD1", "FLRT2", "STK39", "ROBO1", "ENPP2", "PDGFRA", "APP", "DOCK4", "NTN1", "SEMA3E", "EPHB1", "PLXNA4", "CAMK1D", "MYCBP2", "ITGA2", "MOSPD2", "NR4A1", "FER", "SEMA6A", "WNK1", "TRPM2", "SMAD3", "CXCL14", "SEMA3C", "LPAR1", "ADAM10", "CDH13", "DUSP1", "PREX1", "SEMA3B", "EPHA7", "BMPR2", "PRKCQ", "VAV3", "MTUS1", "PTPRJ", "SCRIB", "TSC2", "STX3", "HGF", "GBF1", "KIT", "CMTM8", "PTPRO", "FGF1", "FGF2", "PLEC", "SLC8B1", "SCG2", "PARVA", "VEGFB", "PLEKHG5", "SEMA4C", "AMOT", "MMP28", "PADI2", "TMSB4X", "HDAC6", "DNM1L")	GO
GO1904874: positive regulation of telomerase RNA localization to Cajal body	0.000849	0.018361	0.477271	0.840325	1.83576	9	c("CCT3", "TCP1", "CCT4", "CCT7", "CCT2", "CCT5", "CCT6A")	GO
GO0016772: transferase activity, transferring phosphorus-containing groups	0.000854	0.018448	0.477271	-0.33511	-1.32801	765	c("MMD2", "ERBB4", "DLG2", "DGKB", "PRKG1", "NTRK3", "PTK2", "DCLK1", "SIK3", "PRKCB", "KALRN", "DLG1", "MAST4", "MAP3K5", "AK5", "AKT3", "TNIK", "DCLK2", "CDC42BPA", "CHKA", "ALK", "NLK", "PRKCA", "NUAK1", "TNK2", "SRPK2", "MAPK8", "STK39", "GSK3B", "DGKI", "NTRK2", "PDGFRA", "AATK", "CAMK2G", "STK32B", "ADK", "DDR2", "PIP5K1B", "GPHN", "EPHB1", "MAP4K4", "BRAF", "PAPSS2", "CDK6", "FGFR2", "IRAK2", "CAMK1D", "MAP4K5", "CDK19", "ROCK2", "BMPR1B", "MAPK10", "FHIT", "PARP8", "POLR2F", "FER", "CDK18", "MAST2", "DGKD", "WNK1", "CAMK2A", "ERBB3", "REV3L", "ROR1", "PRKCE", "CDK13", "DGKG", "PRKACB", "MAP3K1", "MYLK", "STK10", "PAK5", "SIK2", "LRRK2", "PAN3", "FGFR3", "STK31", "BRSK1", "DGKZ", "MAP2K7", "EPHA7", "MAP2K5", "TTN", "BMPR2", "PRKCQ", "ULK3", "BMP2K", "CDK17", "PIK3C2B", "EPHA3", "ABL1", "CASK", "CAMK4", "PCYT1A", "HUNK", "PI4KA", "TESK2", "SGMS1", "MARK3", "TRIO", "CGAS", "BMPR1A", "PARP14", "SGK1", "NRBP2", "CDK14", "FKRP", "SGK2", "TRPM7", "MAGI3", "TNKS", "CAMKK2", "POLA1", "KIT", "ULK2", "CDKL5", "EPHB6", "KSR1", "DYRK1A", "DCAKD", "PAK3", "PTK7", "IKBKB", "MERTK", "STK17A", "BCR", "EFEMP1", "TAOK3", "RIOK1", "ABL2", "POLG2", "EPHA5", "TBCK", "GK5", "TENT2", "TTBK1", "TLK1", "MTOR", "POLR3F", "PIK3R1", "PAK1", "GALK2", "TENT5A", "TJP2", "NEK10", "AAK1", "GRK3", "ACVR1", "MAP3K9", "DGKH", "PEAK1", "KDR", "POLR1A", "COQ8A", "WNK2", "ITPKB", "MARK1", "TEC", "DDR1", "CDK8", "MAST3", "INSR", "FRK", "MAP3K13")	GO
GO0060914: heart formation	0.00086	0.018545	0.477271	-0.72464	-1.86111	23	c("ROBO2", "ROBO1", "EXT1", "MEF2C", "LRP2", "RBPJ")	GO
GO0002711: positive regulation of T cell mediated immunity	0.000869	0.018736	0.477271	0.565601	1.83544	45	c("HLA-A", "HLA-C", "CD81", "HLA-B", "TRAF6", "HSPD1", "ZBTB1", "MALT1", "HLA-E", "B2M", "AZGP1")	GO
GO0009117: nucleotide metabolic process	0.000874	0.018782	0.477271	0.311482	1.38632	420	c("HSPA1A", "ATP5F1E", "ATP5ME", "PGAM1", "NDUFB7", "NMRK1", "FIS1", "NAMPT", "HSPA8", "ATP5F1D", "RAN", "NDUFS5", "NDUFB10", "GUK1", "PARK7", "TPI1", "GOT1", "NDUFA1", "NDUFC2", "NME2", "NDUFB4", "VCP", "NDUFC1", "RRM2B", "NUDT3", "LDHB", "NMNAT3", "ATP5IF1", "NDUFA3", "ATP5PF", "HPRT1", "TPST1", "NDUFV2", "COX11", "ATP5MC3", "TKT", "ATP5PD", "NDUFS1", "LDHA", "ATP5F1A", "NDUFB2", "ATP5MC2", "MBD4", "ATP5F1B", "SLC25A25", "PPAT", "NUDT2", "UPP2", "HINT1", "BLOC1S6", "GAPDH", "NDUFS8", "NDUFA12", "OPA1", "NDUFB6", "ASMTL", "NDUFA8", "MDH2", "TDG", "PKM", "SLC25A11", "HIF1A", "UCHL1", "TBPL1", "GUCY1B1", "MTHFD2L", "RFK", "STOML2", "SAMHD1", "ATP6V1B2", "NADK", "ENO1", "ENO2", "AK3", "PAICS", "HK1", "DCXR", "NME3", "PRPS1", "PGK1", "NDUFS7", "TYMP", "PINK1", "NME6", "PGD", "FIGNL1", "ADCY10", "AK1", "NUDT9", "SDHC", "GIT1", "SLC4A7", "ENTPD4", "DGUOK", "NUDT4", "ZBTB7A", "PDE5A", "CLPX", "NDUFA5", "NEIL2", "NDUFV1", "TALDO1", "PARP16", "ATP5MG", "IMPDH1", "NADK2", "NDUFB11", "NDUFA13", "ALDH1L2" )	GO
GO0098686: hippocampal mossy fiber to CA3 synapse	0.000874	0.018782	0.477271	-0.62712	-1.80951	41	c("SYT1", "GRIK2", "CTNNA2", "PTPRD", "RAPGEF4", "NECTIN3", "STXBP5", "GRIK4", "EPHA7", "SYT12", "ADCY8", "ROGDI", "DTNBP1", "LNX1")	GO
GO0051235: maintenance of location	0.000877	0.018823	0.477271	-0.44473	-1.58708	176	c("RYR2", "SLC8A1", "PLCB1", "DMD", "ANK3", "AKAP6", "PDE4D", "CCDC88A", "RYR3", "CACNA1C", "ANK2", "GPSM2", "CALM3", "ITPR1", "HTR2C", "SORL1", "SYNE1", "PSEN1", "UVRAG", "ITPR2", "FBN1", "PLCH2", "PRKCE", "TRPM2", "PLCB4", "PLCL1", "ATP1A2", "ABL1", "VPS13C", "ARHGAP21", "FKRP", "PAFAH1B1", "RYR1", "HTR2A", "FGF2", "PLCG1", "SLC8B1", "PLCE1", "HTT")	GO
GO0016859: cis-trans isomerase activity	0.000882	0.018918	0.477271	0.633967	1.92166	32	c("FKBP4", "DEGS1", "PPIB", "FKBP5", "PPWD1", "PIN4", "PPIL4", "PIN1", "FKBP2", "PPID", "FKBP3", "PPIA", "FKBP8", "PPIE", "PTPA", "PPIG")	GO
GO0016788: hydrolase activity, acting on ester bonds	0.000889	0.019039	0.477271	-0.36176	-1.41087	551	c("PLCB1", "PTPRD", "CHRM3", "PDE10A", "PTPRG", "PDE7B", "MACROD2", "PDE4B", "PDE1A", "INPP4B", "PTK2", "MPPED2", "PTPRK", "PDE4D", "DLG1", "PTPRT", "PDE1C", "SSH2", "PTPRN2", "PTPRZ1", "PDE8A", "PTPRM", "CHKA", "ACOT11", "PLD1", "PHLPP1", "TNS3", "AOAH", "ENPP2", "DNAJC6", "CAMK2G", "PTPRE", "PLPPR1", "DICER1", "NT5DC1", "AGO3", "CTDSPL", "PPP3CA", "PPM1H", "EYA4", "DDHD1", "LIPA", "CDC14B", "PTPRS", "PLCH2", "CHRM5", "ABHD12", "PLA2G4C", "EXD3", "PLCB4", "PPM1L", "PAN3", "PLCL1", "DUSP1", "PLPP1", "STS", "PLPP3", "CPPED1", "ATP1A2", "ERI3", "NT5C", "PTPRA", "MTMR3", "PTPN9", "H6PD", "ABHD17A", "DUSP10", "SBF1", "PITPNM3", "NDST3", "MTMR8", "PTPRJ", "SYNJ2", "PPP3CB", "PTPRR", "DIS3L2", "CA2", "PDE8B", "ARSI", "ABCD3", "PTPRO", "BPNT1", "PPM1E", "INPP1", "PLCG1", "PDE7A", "EPM2A", "PLCE1", "HTT", "NDST1", "TATDN2", "SULF2", "PDE3A", "PTPN11", "PLPP4", "MYH3")	GO
GO0014047: glutamate secretion	0.000893	0.019112	0.477271	-0.67793	-1.80725	28	c("GRM7", "PRKG1", "NF1", "NTRK2", "STXBP1", "KCNK1", "DTNBP1", "GIPC1", "BEST1", "RAB3GAP1", "GABBR1", "ADORA1", "APBA1", "ABCC8", "SNCA")	GO
GO1902991: regulation of amyloid precursor protein catabolic process	0.000896	0.019141	0.477271	-0.61475	-1.7909	43	c("LRRTM3", "SLC2A13", "RTN1", "ABCA2", "NTRK2", "GSAP", "APP", "PICALM", "RTN3", "ROCK2", "SORL1", "SPON1", "RTN4")	GO
GO0043186: P granule	0.000906	0.01931	0.477271	0.680892	1.87917	22	c("DDX3Y", "TDRD9")	GO
GO0099545: trans-synaptic signaling by trans-synaptic complex	0.000906	0.01931	0.477271	-0.89157	-1.74313	7	c("PTPRD", "TENM2", "IL1RAPL1", "IL1RAP", "FARP1")	GO
GO0015935: small ribosomal subunit	0.000912	0.019412	0.477271	0.787741	1.85725	12	c("RPS4Y1", "FAU", "AURKAIP1", "NPM1", "RPS4X", "DDX3X", "PTCD3")	GO
GO0003025: regulation of systemic arterial blood pressure by baroreceptor feedback	0.000928	0.01973	0.477271	-0.97608	-1.58751	3	c("ASIC2", "NAV2", "ADRA1A")	GO
GO0007035: vacuolar acidification	0.000929	0.01973	0.477271	0.618623	1.84603	30	c("ATP6V1F", "ATP6V0B", "ATP6AP1", "TMEM106B", "ATP6V1H", "ATP6V1B2", "ATP6V0D1", "GRN", "SLC11A1", "LAMP1", "ATP6V0E2", "ATP6V1D", "ATP6AP2", "ATP6V0A1", "TMEM9", "CREG1", "TCIRG1", "ATP6V0A2", "CLIC4", "CLN3", "ATP6V0E1", "VMA21")	GO
GO0110053: regulation of actin filament organization	0.000938	0.019903	0.477271	-0.42008	-1.5391	232	c("CTNNA2", "TMEFF2", "LIMCH1", "DLG1", "CCDC88A", "CARMIL1", "SEMA5A", "PRKN", "SSH2", "CLASP2", "EVL", "TJP1", "TENM1", "PHLDB2", "HIP1R", "DAAM2", "DLC1", "BRAF", "ELN", "ROCK2", "FER", "RAB40B", "PRKCE", "LIMA1", "SMAD3", "LPAR1", "ADD3", "PREX1", "CLASP1", "ABL1", "RICTOR", "FCHSD2", "SPTBN4", "PICK1", "WASHC1", "TAC1", "SHANK1", "SPTB", "SPTBN1", "RASA1", "PAK3", "WASHC5", "PPM1E", "WASF3", "ARHGEF10", "ARHGAP6", "ACTN2", "MTOR", "PIK3R1", "PAK1", "RAPGEF3", "AMOT", "SPTBN2", "KANK1", "INPPL1", "TMSB4X", "WASHC3", "SNX9", "KANK4", "MTSS1", "STMN1", "LMOD1", "ARFIP1", "CORO2B", "CARMIL3", "TRIOBP")	GO
GO0045685: regulation of glial cell differentiation	0.000945	0.020016	0.477271	-0.55154	-1.72354	66	c("DAB1", "NTRK3", "PTPRZ1", "NF1", "QKI", "DICER1", "DAAM2", "SERPINE2", "TENM4", "MYRF", "DUSP10", "CLCN2", "TMEM98", "MAG", "TTBK1", "NKX2-2", "MTOR", "CNTN2", "OPALIN", "NOTCH1", "ID4")	GO
GO0031000: response to caffeine	0.000963	0.020353	0.477271	-0.79324	-1.82381	14	c("RYR2", "SLC8A1", "RYR3")	GO
GO0043296: apical junction complex	0.000962	0.020353	0.477271	-0.49605	-1.69771	122	c("FRMD4A", "ANK3", "MAGI1", "DLG1", "MAGI2", "FRMD4B", "KIFC3", "TJP1", "NECTIN3", "MICALL2", "ASH1L", "SHROOM3", "APC", "FRMPD2", "ARHGEF2", "STRN", "CYTH1", "CLMP", "RAPGEF2", "SHROOM4", "NHS", "NPHP4", "MAGI3", "MPDZ", "CCDC88C", "LIN7A", "AMOT", "FRMD6", "TJP2", "CRB2", "SHROOM1", "SYMPK", "NECTIN2", "RAB13", "ILDR2", "JAM2", "CLDND1")	GO
GO0098910: regulation of atrial cardiac muscle cell action potential	0.000965	0.020383	0.477271	-0.95472	-1.65097	4	c("RYR2", "ANK2")	GO
GO0086007: voltage-gated calcium channel activity involved in cardiac muscle cell action potential	0.00097	0.020457	0.477271	-0.93414	-1.69986	5	c("CACNB2", "CACNA2D1", "CACNA1C", "CACNA1D")	GO
GO0003139: secondary heart field specification	0.000974	0.020516	0.477271	-0.9191	-1.7384	6	c("MEF2C", "LRP2", "RBPJ")	GO
GO0042063: gliogenesis	0.00098	0.020611	0.45506	-0.3926	-1.47812	314	c("PLP1", "DAB1", "NTRK3", "NEGR1", "ETV5", "SOX6", "LARGE1", "PTPRZ1", "ZEB2", "CNTN1", "ATXN1", "NF1", "ABCA2", "QKI", "SLC8A3", "NTRK2", "APP", "NR3C1", "NTN1", "VCAN", "NFIB", "DICER1", "DAAM2", "FA2H", "CDK6", "SERPINE2", "LRP2", "PSEN1", "TENM4", "ERBB3", "ROR1", "GPM6B", "MYRF", "LPAR1", "GAP43", "NFIA", "RTN4", "PLPP3", "ABL1", "DUSP10", "LRP1", "METRN", "PTPRJ", "SCRIB", "PICK1", "CLCN2", "FKRP", "SH3TC2", "PAFAH1B1", "CERS6", "IDH2", "TMEM98", "SRGAP2", "IGF1", "MAG", "FGF2", "WASF3", "ARHGEF10", "LRP8", "EPM2A", "PLEC", "TTBK1", "NKX2-2", "MTOR", "PTPN11", "SOX13", "S100B", "CNTN2", "NAGLU", "CSPG5", "SOS1", "GPC1", "EIF2B3", "SUZ12", "OPALIN", "OLIG1", "MAL", "CERS2", "LAMB2", "CDH2", "NOTCH1", "CNP", "RELN", "ID4", "NF2", "KCNJ10", "NCMAP", "TSPO", "MMP14", "ABCC8", "PTPRB", "PENK", "BIN1", "GLI3", "HES1", "CCL2")	GO
GO0006163: purine nucleotide metabolic process	0.000984	0.020671	0.45506	0.314613	1.38528	368	c("HSPA1A", "ATP5F1E", "ATP5ME", "PGAM1", "NDUFB7", "NMRK1", "FIS1", "NAMPT", "HSPA8", "ATP5F1D", "RAN", "NDUFS5", "NDUFB10", "GUK1", "TPI1", "GOT1", "NDUFA1", "NDUFC2", "NME2", "NDUFB4", "VCP", "NDUFC1", "NUDT3", "LDHB", "NMNAT3", "ATP5IF1", "NDUFA3", "ATP5PF", "HPRT1", "TPST1", "NDUFV2", "COX11", "ATP5MC3", "TKT", "ATP5PD", "NDUFS1", "LDHA", "ATP5F1A", "NDUFB2", "ATP5MC2", "ATP5F1B", "SLC25A25", "PPAT", "NUDT2", "HINT1", "BLOC1S6", "GAPDH", "NDUFS8", "NDUFA12", "OPA1", "NDUFB6", "NDUFA8", "MDH2", "PKM", "SLC25A11", "HIF1A", "UCHL1", "GUCY1B1", "MTHFD2L", "STOML2", "SAMHD1", "ATP6V1B2", "NADK", "ENO1", "ENO2", "AK3", "PAICS", "HK1", "DCXR", "NME3", "PRPS1", "PGK1", "NDUFS7", "PINK1", "NME6", "PGD", "FIGNL1", "ADCY10", "AK1", "NUDT9", "SDHC", "GIT1", "SLC4A7", "ENTPD4", "DGUOK", "NUDT4", "ZBTB7A", "PDE5A", "CLPX", "NDUFA5", "NDUFV1", "TALDO1", "PARP16", "ATP5MG", "IMPDH1", "NADK2", "NDUFB11", "NDUFA13", "ALDH1L2")	GO
GO0044391: ribosomal subunit	0.000991	0.020807	0.45506	0.725026	1.90391	18	c("RPS4Y1", "FAU", "AURKAIP1", "UBA52", "NPM1", "RPS4X", "DDX3X")	GO
GO0051928: positive regulation of calcium ion transport	0.000992	0.020807	0.45506	-0.55263	-1.75094	72	c("AKAP6", "CACNB2", "ATP2B1", "ANK2", "CACNA1D", "HOMER1", "PPP3CA", "TRPC3", "CAMK2A", "MYLK", "ABL1", "CASK", "PPP3CB", "ATP2C2", "PLCG1", "CRH", "CRACR2A", "HTT", "STIM2", "FFAR1", "TRPV3", "ASPH", "TRPC1")	GO
GO0010498: proteasomal protein catabolic process	0.000999	0.020927	0.45506	0.288345	1.31595	564	c("HSPA1A", "UBB", "UBE2D1", "HSPA5", "PSMB5", "CALR", "UBE2B", "GABARAPL2", "XPO1", "UBQLN2", "BCAP31", "HERPUD1", "CANX", "KLHL28", "PSMA7", "CAMLG", "PARK7", "TMTC3", "FBXL14", "TMF1", "GSK3A", "UBE2J1", "KLHL21", "ELOB", "VCP", "DNAJB2", "USP38", "HSP90AB1", "GABARAP", "JKAMP", "NR1D1", "AGAP3", "EDEM3", "SUMO2", "PSMD8", "SELENOS", "FBXL15", "SOCS4", "SKP1", "UBQLN1", "ABCE1", "CLU", "UBXN1", "NFE2L1", "UCHL5", "KBTBD3", "AKIRIN2", "RHBDD2", "FEM1B", "SEM1", "PRPF19", "FBXL5", "TRIM13", "KBTBD12", "ANAPC16", "OTUB1", "HSP90B1", "CDC34", "PPP2CB", "PITHD1", "SIRT1", "ERLEC1", "STUB1", "DNAJC10", "CDK7", "KBTBD6", "ZFAND2A", "KLHDC2", "FBXO2", "STYX", "USP5", "RAD23A", "MIDN", "UCHL1", "USP9X", "TNFAIP1", "KLHL1", "RNF187", "KBTBD2", "SPSB3", "PSMB3", "KLHDC3", "CSNK2A2", "PSMB4", "BAG5", "TRIM28", "CRBN", "FBXL3", "PINK1", "ANAPC10", "RNF41", "KCTD10", "CLGN", "FEM1C", "SKP2", "EIF2AK3", "DCAF1", "BIRC2", "NUB1", "NOP53", "TOPORS", "USP25", "PSMC5", "RNF185", "PLAA", "RNF145", "CSNK2B", "N4BP1", "BAG2", "FBXO3", "DNAJB9", "PSMB2", "SENP1", "PCNP", "KBTBD7", "ATM", "DDA1", "DCAF11", "AUP1", "KLHL42", "AMN1", "ZYG11B", "PRKACA", "ERLIN2", "FBXO4", "PSMB1", "SIAH2", "CDC23", "ANAPC13", "PSME2", "YOD1", "PJA2", "CAV1", "PML", "UBE2D3", "USP7", "GID8", "ARRB2", "NSFL1C", "TRIM26", "PSMB8", "UBXN8", "KLHL24", "UBE4A", "EDEM1", "KLHL12", "PSMF1", "ADRM1", "PSMC1", "MAPK3", "HSPA1B", "FBXO27", "UBXN2A", "KLHL20", "RMND5A", "PSMA3", "RNF34", "PSME1", "DCAF12", "MTM1", "SVIP", "SUMO1", "PSMC2", "UBR2", "RACK1", "DMAC2", "GAN", "CDC16", "TRIM21")	GO
GO0010273: detoxification of copper ion	0.001005	0.020944	0.45506	0.804624	1.85515	11	c("MT3", "MT2A", "PARK7")	GO
GO0022037: metencephalon development	0.001005	0.020944	0.45506	-0.50186	-1.67354	101	c("NRXN1", "DAB1", "SEZ6L", "PRKG1", "NAV2", "RERE", "GRID2", "CNTN1", "RORA", "HERC1", "NLGN4X", "SERPINE2", "GABRB3", "AGTPBP1", "PSEN1", "NCOA1", "PTPRS", "OPHN1", "LPAR1", "NCOR2", "BCL2", "ABL1", "SCRIB", "MYO16", "PAK1", "PTPN11", "SEMA4C", "SPTBN2", "B4GALT2", "KNDC1", "ATRN", "PROX1", "NAGLU", "PTBP2")	GO
GO0030038: contractile actin filament bundle assembly	0.001005	0.020944	0.45506	-0.50197	-1.6739	101	c("PHACTR1", "TMEFF2", "LIMCH1", "CCDC88A", "CARMIL1", "ZEB2", "CLASP2", "EVL", "TJP1", "FAM171A1", "PHLDB2", "DLC1", "BRAF", "ELN", "ROCK2", "DNM2", "SMAD3", "LPAR1", "CLASP1", "ABL1", "ITGB5", "TAC1", "PPM1E", "ARHGEF10", "ARHGAP6", "MTOR", "PIK3R1", "PAK1", "RAPGEF3", "AMOT")	GO
GO0043149: stress fiber assembly	0.001005	0.020944	0.45506	-0.50197	-1.6739	101	c("PHACTR1", "TMEFF2", "LIMCH1", "CCDC88A", "CARMIL1", "ZEB2", "CLASP2", "EVL", "TJP1", "FAM171A1", "PHLDB2", "DLC1", "BRAF", "ELN", "ROCK2", "DNM2", "SMAD3", "LPAR1", "CLASP1", "ABL1", "ITGB5", "TAC1", "PPM1E", "ARHGEF10", "ARHGAP6", "MTOR", "PIK3R1", "PAK1", "RAPGEF3", "AMOT")	GO
GO0061643: chemorepulsion of axon	0.00101	0.021034	0.45506	-0.91734	-1.73508	6	c("UNC5C", "NTN1", "PLXNA4", "SEMA3B")	GO
GO0004714: transmembrane receptor protein tyrosine kinase activity	0.001017	0.021139	0.45506	-0.57772	-1.74901	54	c("ERBB4", "NTRK3", "ALK", "NTRK2", "PDGFRA", "DDR2", "EPHB1", "FGFR2", "ROR1", "FGFR3", "EPHA7", "EPHA3", "KIT", "EPHB6", "MERTK", "EFEMP1", "EPHA5", "KDR", "DDR1", "INSR", "NRP2")	GO
GO0060076: excitatory synapse	0.001028	0.021327	0.45506	-0.54607	-1.70346	65	c("SYT1", "CTNNA2", "GRIA3", "PDE4B", "GPM6A", "ADGRB3", "NLGN1", "GRID2", "PALLD", "GRIA1", "GRIA2", "CADPS2", "SYNDIG1", "NLGN4X", "FGFR2", "PLXNA4", "STXBP1", "NETO1", "GNAO1", "ADCY8", "SYP", "CACNG3", "SHANK1", "KCNJ3", "ELFN1", "SPTBN2", "BSN", "P2RX6", "UNC13C", "CNTN6")	GO
GO0097061: dendritic spine organization	0.001028	0.021327	0.45506	-0.53114	-1.70936	79	c("PTPRD", "IL1RAPL1", "TANC2", "NLGN1", "SRCIN1", "DOCK10", "GRIN2B", "CTNND2", "PPFIA2", "SIPA1L1", "APP", "HOMER1", "EPHB1", "ZNF804A", "LRRK2", "PICK1", "DTNBP1", "PAFAH1B1", "SHANK1", "STAU2", "PAK3", "LRP8", "DIP2A", "ZMYND8", "ARHGAP44", "HDAC6", "LZTS3", "PDLIM5", "INSR", "RELN", "ABI2", "EPHB2", "ARC", "CAMK2B", "KIF1A", "SHANK3", "CUX2", "MTMR2", "EFNA1")	GO
GO0030501: positive regulation of bone mineralization	0.001033	0.02141	0.45506	-0.63958	-1.80968	37	c("SLC8A1", "NELL1", "ATP2B1", "MEF2C", "ADGRV1", "BMPR1B", "SMAD3", "GPM6B", "BMP6", "BMPR2", "BMPR1A", "FBN2", "BMP7", "TENT5A", "ACVR1", "SLC20A2")	GO
GO1904872: regulation of telomerase RNA localization to Cajal body	0.001043	0.021584	0.45506	0.784169	1.84883	12	c("CCT3", "TCP1", "CCT4", "CCT7", "CCT2", "CCT5", "CCT6A")	GO
GO0003735: structural constituent of ribosome	0.001046	0.021627	0.45506	0.842736	1.78416	8	c("RPS4Y1", "FAU", "UBA52", "RSL24D1", "RPS4X")	GO
GO0010257: NADH dehydrogenase complex assembly	0.001059	0.021849	0.45506	0.610483	1.86208	33	c("NDUFS5", "NDUFC2", "NDUFS1", "NDUFS8", "NDUFAF8", "NDUFAF4", "NDUFS7", "LYRM2", "NDUFAF5", "NDUFA13", "NDUFAF2", "TIMM21", "NDUFS6", "TIMMDC1", "NDUFS2", "DMAC2", "TMEM126B", "NDUFS3", "NDUFA6")	GO
GO0032981: mitochondrial respiratory chain complex I assembly	0.001059	0.021849	0.45506	0.610483	1.86208	33	c("NDUFS5", "NDUFC2", "NDUFS1", "NDUFS8", "NDUFAF8", "NDUFAF4", "NDUFS7", "LYRM2", "NDUFAF5", "NDUFA13", "NDUFAF2", "TIMM21", "NDUFS6", "TIMMDC1", "NDUFS2", "DMAC2", "TMEM126B", "NDUFS3", "NDUFA6")	GO
GO0060080: inhibitory postsynaptic potential	0.001061	0.02187	0.45506	-0.79096	-1.81857	14	c("RIMS2", "GRIK2", "RIMS1", "GABRB3")	GO
GO0097107: postsynaptic density assembly	0.001064	0.021901	0.45506	-0.67328	-1.79484	28	c("NRXN1", "PTPRD", "NTRK3", "GRID2", "IL1RAP", "CSMD2", "PRICKLE1", "PTPRS", "LRRC4B")	GO
GO0032210: regulation of telomere maintenance via telomerase	0.001074	0.022077	0.45506	0.572528	1.84238	43	c("PTGES3", "HSP90AA1", "CCT3", "TCP1", "CCT4", "CCT7", "TERF1", "CCT2", "CCT5", "TENT4B", "NAF1", "CCT6A", "TERF2")	GO
GO0004721: phosphoprotein phosphatase activity	0.001087	0.022309	0.45506	-0.46663	-1.63314	148	c("PTPRD", "PTPRG", "PTK2", "PTPRK", "DLG1", "PTPRT", "SSH2", "PTPRN2", "PTPRZ1", "PTPRM", "PHLPP1", "TNS3", "DNAJC6", "CAMK2G", "PTPRE", "CTDSPL", "PPP3CA", "PPM1H", "EYA4", "CDC14B", "PTPRS", "PPM1L", "DUSP1", "CPPED1", "PTPRA", "MTMR3", "PTPN9", "DUSP10", "SBF1", "PTPRJ", "PPP3CB", "PTPRR", "PTPRO", "PPM1E", "EPM2A", "HTT", "PTPN11", "MYH3")	GO
GO0015036: disulfide oxidoreductase activity	0.001098	0.02251	0.45506	0.601519	1.85667	35	c("GLRX", "PDIA2", "TXNRD1", "ERO1B", "PDIA4", "DNAJC10", "SELENOT", "GSTO1", "QSOX2", "PGK1", "GSR", "GLRX2", "P4HB", "TXN", "PDIA3", "PDIA6", "TXNDC12", "TXNL1", "STAB1", "GSTO2")	GO
GO1905709: negative regulation of membrane permeability	0.001102	0.022585	0.45506	0.761627	1.97001	17	c("HSPA1A", "BNIP3", "NOL3", "SLC25A6", "SLC25A4")	GO
GO0055080: monoatomic cation homeostasis	0.001107	0.02265	0.45506	-0.3652	-1.41668	492	c("RYR2", "GRM5", "GRIK2", "KCNMA1", "SLC8A1", "PLCB1", "SLC24A2", "DMD", "ANK3", "SGCD", "AKAP6", "PRKCB", "PDE4D", "SLC24A3", "ERC2", "CACNB2", "SLC4A4", "ATP2B1", "SLC4A10", "TMTC2", "RYR3", "CACNA1C", "ANK2", "SLC12A2", "NEO1", "TF", "SLC8A3", "APP", "SLC26A3", "EXT1", "PICALM", "SLC4A8", "PACS2", "BTBD9", "CALM3", "ITPR1", "SMAD9", "HTR2C", "PSEN1", "ITPR2", "ATP2B2", "TRPC3", "WNK1", "PLCH2", "TMEM165", "PRKCE", "UNC80", "TMEM178A", "SLC9A9", "TRPM2", "LRRK2", "CACNB4", "PLCB4", "TRPV6", "PLCL1", "BMP6", "ATP1A2", "COMMD1", "BCL2", "MICU3", "ABL1", "ADCY8", "ATP13A4", "ATP1B1", "BMPR1A", "ROGDI", "THADA", "CA2", "TRPM7", "CNNM2", "GLRX3", "SLC12A9", "ATP2C2", "RYR1", "HTR2A", "UBE3A", "FGF2", "NPTN", "PLCG1", "TMTC4", "SLC8B1", "PLCE1", "HTT", "TRPC5", "STIM2", "DMXL2", "SLC8A2", "SLC9A8", "ATP13A1", "ASPH", "KEL", "SLC41A1", "TRPC1", "NAGLU", "NUBP1", "KDR", "TPCN2", "NPY", "CYP4F12", "ADORA1", "DMXL1", "SLC39A13", "TRPV5", "CNNM4")	GO
GO0050955: thermoception	0.001119	0.022881	0.45506	-0.91489	-1.73044	6	GRIK2	GO
GO0008331: high voltage-gated calcium channel activity	0.001129	0.023042	0.45506	-0.82792	-1.80298	11	c("CACNA1A", "CACNB2", "CACNA1C", "CACNA1D", "CACNA1B", "CACNA1E", "CACNA1I")	GO
GO0006463: steroid hormone receptor complex assembly	0.001134	0.023092	0.45506	0.999152	1.33546	1	FKBP4	GO
GO0140677: molecular function activator activity	0.001134	0.023092	0.45506	-0.33305	-1.32545	871	c("STXBP5L", "FGF12", "GRM5", "FGF14", "NRG1", "GPR158", "RGS7", "PLCB1", "NRG3", "MMP16", "ANK3", "PTK2", "ADGRB3", "DOCK3", "CCDC88A", "SEMA5A", "RASAL2", "RABGAP1L", "EFNA5", "BCAS3", "PDE8A", "AMH", "RGS6", "NF1", "ANK2", "VGF", "ALK", "FLRT2", "MNAT1", "SIPA1L1", "ARHGAP26", "AGAP1", "PDGFC", "CHN1", "STK39", "PPP1R12B", "PDGFRA", "MOB3B", "RASGRP3", "APP", "ASAP1", "GNAQ", "DOCK4", "VCAN", "SEMA3E", "STXBP5", "ACAP3", "DLC1", "CALM3", "TBC1D5", "SLC27A1", "ASAP2", "ABR", "FBXW7", "MYO9B", "ARHGAP22", "RIN2", "ROCK2", "PARP8", "SRGAP3", "PREX2", "RABGAP1", "EVI5L", "RALGAPA1", "SEMA6A", "RGS12", "FBN1", "WNK1", "GARNL3", "ARHGAP20", "ERBB3", "DEPTOR", "DOCK5", "PRKCE", "EVI5", "PHACTR4", "SGSM2", "RAP1GAP2", "GPI", "OPHN1", "CXCL14", "LRRK2", "SEMA3C", "WDR20", "BMP6", "RABEP2", "PREX1", "ARHGAP32", "AGAP2", "MAP2K7", "SEMA3B", "ARAP2", "EPHA7", "NCOR2", "RAPGEF2", "SIPA1L3", "PLXNB1", "ARHGAP31", "ABL1", "VAV3", "ARHGAP42", "DOCK7", "BTRC", "RICTOR", "METRN", "BMP8A", "ATP1B1", "ARHGAP21", "TSC2", "TBC1D12", "GPIHBP1", "NAA15", "AMBRA1", "SST", "HGF", "NOD1", "ARHGAP29", "SMAP1", "RASA2", "IQGAP2", "ARHGAP39", "TBC1D4", "GUCA1B", "ARHGAP1", "DOCK1", "ARHGEF1", "TAC1", "MMP17", "ARFGAP1", "CMTM8", "RASA1", "SRGAP2", "IGF1", "HTR2A", "FGF1", "FGF2", "RABEP1", "ACAP2", "BCR", "CRH", "EFEMP1", "SCG2", "ABL2", "POLG2", "TBC1D22A", "VEGFB", "ARHGAP6", "TBCK", "ACTN2", "ARHGAP24", "TBC1D7", "PIK3R1", "ARHGAP25", "SEMA4C", "ARHGAP44", "FNIP1", "DNAJC1", "FBN2", "MYO9A", "CFLAR", "SGSM3", "BMP7", "RAP1GAP", "NRDC", "IQGAP1", "RAB3GAP1")	GO
GO0045275: respiratory chain complex III	0.001144	0.023285	0.45506	0.804481	1.80629	10	c("UQCR10", "UQCRB", "UQCR11", "UQCRH", "UQCRC1", "UQCRFS1")	GO
GO0042698: ovulation cycle	0.001153	0.023425	0.45506	-0.56699	-1.72767	56	c("ROBO2", "AMH", "GABRB1", "EGR1", "PDGFRA", "BMPR1B", "NCOA1", "NCOR2", "SCAPER", "PLEKHA1")	GO
GO0098989: NMDA selective glutamate receptor signaling pathway	0.001156	0.023464	0.45506	-0.91451	-1.72972	6	c("NRXN1", "NLGN1", "APP", "MEF2C")	GO
GO0071383: cellular response to steroid hormone stimulus	0.001181	0.023936	0.45506	0.387361	1.58644	183	c("KDM5D", "HSPA1A", "FKBP4", "KLF9", "TAF7", "WBP2", "HSPA8", "CALR", "RAN", "CNOT9", "RNF6", "PARK7", "SSTR2", "RHOA", "TMF1", "GSK3A", "UFM1", "NR1D1", "ATP5F1A", "CCDC62", "FAM107A", "FECH", "PER1", "GSTP1", "CASP9", "CREBRF", "SIRT1", "USP8", "FLT3", "PGRMC2", "RWDD1", "UBA5", "ESR2", "BCL2L11", "AKR1C3", "NCOA4", "CALCOCO1", "SFRP1", "FOXO3", "ZFP36", "SKP2")	GO
GO0007274: neuromuscular synaptic transmission	0.001183	0.023967	0.45506	-0.68903	-1.79662	25	c("NRXN1", "ETV5", "NLGN1", "LARGE1", "DTNA", "KIF1B", "STXBP1", "FCHSD2", "RIMBP2")	GO
GO0038127: ERBB signaling pathway	0.001188	0.024031	0.45506	-0.4929	-1.68692	122	c("NRG1", "NRG3", "ERBB4", "PTK2", "CCDC88A", "SHC3", "MVB12B", "PRICKLE1", "HIP1R", "BRAF", "GAREM1", "FBXW7", "BCAR3", "RBPJ", "PSEN1", "FER", "DGKD", "ERBB3", "HIP1", "CDH13", "RTN4", "CBLB", "ERBIN", "ABL1", "REPS2", "PTPRJ", "PTPRR", "SH3TC2", "ANTXR1", "PLCG1", "EFEMP1", "PLCE1", "ABL2", "PTPN11", "IQGAP1", "HDAC6", "SNX5", "SOS1")	GO
GO0014013: regulation of gliogenesis	0.001205	0.02434	0.45506	-0.52763	-1.73741	92	c("DAB1", "NTRK3", "NEGR1", "ETV5", "PTPRZ1", "ATXN1", "NF1", "QKI", "NTN1", "DICER1", "DAAM2", "SERPINE2", "LRP2", "TENM4", "MYRF", "DUSP10", "CLCN2", "IDH2", "TMEM98", "MAG", "TTBK1", "NKX2-2", "MTOR")	GO
GO0003148: outflow tract septum morphogenesis	0.001214	0.024506	0.45506	-0.73816	-1.83481	20	c("ROBO2", "ROBO1", "FGFR2", "LRP2", "SEMA3C", "ZFPM2", "BMPR1A", "PARVA")	GO
GO0033554: cellular response to stress	0.001222	0.024635	0.45506	0.240662	1.15701	1626	c("HSPA1A", "YPEL3", "DNAJB1", "MGST1", "MT3", "SQSTM1", "PRDX1", "TMBIM6", "TAF7", "HSPA5", "FIS1", "DNAJA1", "SKIL", "HSPA8", "CALR", "BNIP3L", "SERINC3", "RRAGA", "UBE2B", "CHORDC1", "SOD1", "JUN", "HSP90AA1", "TRAF6", "GABARAPL2", "WDR45", "CDIP1", "SPP1", "CDKN1B", "HSPD1", "MAP3K20", "DNAJB6", "UBQLN2", "BCAP31", "MOAP1", "CRYAB", "HERPUD1", "UBA1", "CANX", "SERP1", "PRDX5", "JUND", "GRINA", "SELENOK", "BANF1", "ARL6IP5", "PARK7", "TMTC3", "SAR1B", "BNIP3", "GSTM3", "MORF4L2", "NPM1", "RNF168", "UBE2J1", "TPT1", "CHCHD2", "HSBP1", "VCP", "SAR1A", "DNAJB2", "DYNLL1", "PRKRA", "CCDC117", "HSP90AB1", "RRM2B", "DNAJC18", "GABARAP", "UFM1", "JKAMP", "TMCO1", "TMEM33", "PDIA2", "MAGEF1", "AGAP3", "EDEM3", "NOL3", "OMG", "ERCC4", "HTATSF1", "CBX5", "ENY2", "FAN1", "SELENOS", "MAPKAPK5", "MSH6", "CEBPB", "ZBTB1", "RIF1", "BOD1L1", "PNPLA8", "UBQLN1", "NR4A2", "MBD4", "MCL1", "PPP1R10", "MAT2A", "SYF2", "SETD7", "CEBPD", "MET", "EIF2S1", "BAG3", "SMARCC2", "CLU", "CEBPG", "UBXN1", "NFE2L1", "POLD2", "UCHL5", "NUDT2", "AKIRIN2", "RHBDD2", "MAP1LC3B", "FEM1B", "MORC3", "SEM1", "PRPF19", "GTF2H5", "MARCKS", "SMC3", "TIPRL", "CHCHD6", "TRIM13", "GSTP1", "OTUB1", "CASP9", "HSP90B1", "ACTB", "PDIA4", "PPP2CB", "OPTN", "PDK4", "CREBRF", "NEK6", "RUVBL1", "SLU7", "SIRT1", "ERLEC1", "NFKBIA", "OPA1", "EIF2A", "HIPK1", "USP45", "ETAA1", "OTUD4", "STUB1", "DNAJC10", "PDK1", "BCL7A", "CDK7", "TMEM258", "PTPN1", "NR1H3", "TDG", "PIN1", "RNF138", "FBXO2", "RAD51C", "SMARCA5", "HIF1A", "RWDD1", "RBBP4", "RAD23A", "USP9X", "RHOB", "DCUN1D5", "MAFB", "FAAP20", "STOML2", "USP22", "SAMHD1", "HRAS", "PPP1R15B", "GFAP", "EIF2AK4", "TERF2", "ENO1", "MIF", "ASF1A", "UBA5", "SMC1A", "TRAP1", "IER5", "CLPB", "DDX3X", "CSNK2A2", "SCN11A", "VCPIP1", "GTF2H3", "SMARCE1", "CDK3", "EIF2AK1", "DONSON", "MCM4", "BCL2L11", "SERP2", "AKR1C3", "NME3", "NR1H2", "TRIM28", "HPF1", "HMGB2", "CDKN2A", "PGK1", "SHISA5", "CA3", "GABARAPL1", "WIPI1", "C1QBP", "COPS5", "HSF1", "SFRP1", "PTPN2", "NPRL3", "PINK1", "FIGNL1", "FOXO3", "CYGB", "APAF1", "HUS1", "ZBTB38", "ATMIN", "USP28", "NEK4", "CREBZF", "JMY", "PHF10", "MSH2", "RPAP2", "NUDT16L1", "SOX2", "SNW1", "CLGN", "ATF3", "B2M", "SKP2", "EIF2AK3", "YBX3", "BCLAF1", "DCAF1", "CCND1", "SMC6", "PAXX", "BID", "ZBTB4", "HRK", "ZBTB7A", "UACA", "GSR", "MORF4L1", "LIG4", "PDCD10", "NOP53", "MAPK14", "CINP", "HYOU1", "TOPORS", "USP25", "CD44", "GRB2", "PRIMPOL", "PRKCH", "TNFRSF1A", "RNF185", "DNAJC15", "GRN", "RIPK2", "KAT7", "NEIL2", "WIPI2", "RNF145", "PRDX3", "TADA3", "PARP16", "SMDT1", "AIFM1", "PLK2", "RAD21", "DNAJB9", "GLRX2", "RPA1", "MEAF6", "MBTPS2", "NBR1", "SPDYA", "POLB", "GORASP2", "PYROXD1", "ATM", "POLE2", "UBE2V2", "MGAT3", "BECN1", "AUP1", "RSL1D1", "SDE2", "SMARCAL1", "RIPOR1", "TTI2", "P4HB", "EIF2AK2", "DDX1", "RTCA", "DAG1", "DTX3L", "SRD5A1", "RNF8", "AK4", "RBBP5", "ENDOV", "TXN", "YAP1", "MCMDC2", "SLC7A5", "ERP29", "CASP2", "CFL1", "PDIA3", "CD74", "PRKACA", "HILPDA", "INHBA", "THBS1", "APBB1", "TPM1", "ERLIN2", "ID2", "FBXO4", "POLK", "RBL1", "ZSWIM7", "NRBF2", "EEF1D", "NDUFS6", "PPIA", "KAT2A", "MASTL", "AKR1B1", "PARP9", "PEX13", "CDC5L", "ING2", "HMGN1", "XRCC6", "YOD1", "HDAC2", "CAV1", "DNAJC2", "PML", "MTR", "THY1", "UBE2D3", "RPA2", "USP7", "PDIA6", "CTH", "BOK", "IFI16", "USP51", "MAP1LC3B2", "ALOX5", "PPP1CA", "RRM1", "ASS1", "WDR48", "HDAC3", "GAS2L1", "RCSD1", "ADAM17", "CBX1", "ATP23", "UBXN8", "OOEP", "UBE4A", "TXNDC12", "PRKDC", "ACTR8", "EDEM1", "ERN1", "MUTYH", "GPR155", "ING4")	GO
GO0141156: cAMP/PKA signal transduction	0.001224	0.024644	0.45506	-0.60055	-1.77225	46	c("PDE10A", "PDE7B", "PDE4B", "AKAP6", "PDE1A", "PDE4D", "PDE1C", "PDE8A", "APP", "LRRK2", "LPAR1")	GO
GO0030670: phagocytic vesicle membrane	0.001232	0.024761	0.45506	0.490599	1.74395	72	c("HLA-A", "HLA-C", "CALR", "ATP6V0B", "HLA-B", "ATG12", "SEC22B", "RAB39A", "TAPBP", "ATP6V0D1", "HLA-E", "B2M", "VAMP8", "SLC11A1", "LAMP1", "SLC15A2", "ATP6V0E2", "RAB9B", "APPL2", "PIP4P2", "SNAP23", "ATP6V0A1", "RAB11B", "PIP4P1", "CYBA", "SYT7", "PIK3R4", "TCIRG1", "RAB20", "ATP6V0A2", "RAB22A", "ATP6V0E1", "TLR2", "HLA-F", "ATG5")	GO
GO0060041: retina development in camera-type eye	0.001231	0.024761	0.45506	-0.46451	-1.62493	146	c("DSCAM", "GPM6A", "MAN2A1", "THRB", "LARGE1", "PTPRM", "HCN1", "NTRK2", "PDGFRA", "NECTIN3", "NFIB", "ATP8A2", "BMPR1B", "AGTPBP1", "PSEN1", "AHI1", "TTLL5", "SDK1", "RHOJ", "NFIA", "CELF4", "FAT3", "USH1C", "BMPR2", "DCX", "CLCN2", "NPHP4", "SCAPER", "DTNBP1", "TMEM135", "MERTK", "DRAM2", "COL4A1", "SMARCA4", "CDON", "PROX1", "CRB2", "PDE6B", "NAGLU", "XRN2", "BAX", "CLN8", "SLC1A1", "LAMB2", "NOTCH1")	GO
GO0086010: membrane depolarization during action potential	0.001239	0.024878	0.45506	-0.68803	-1.8209	27	c("SLC8A1", "ANK3", "CACNB2", "SCN1A", "CACNA2D1", "CACNA1C", "ANK2", "CACNA1D", "ATP1A2", "HCN2", "CLCN2")	GO
GO0141162: negative regulation of cAMP/PKA signal transduction	0.001249	0.025042	0.45506	-0.69817	-1.80584	24	c("PDE10A", "PDE7B", "PDE4B", "PDE1A", "PDE4D", "PDE1C", "PDE8A")	GO
GO0050850: positive regulation of calcium-mediated signaling	0.001252	0.025082	0.45506	-0.61152	-1.78964	44	c("GRM5", "AKAP6", "NEGR1", "CAMTA1", "PDGFRA", "APP", "PPP3CA", "HTR2C", "CA8", "ERBB3", "CDH13", "SPPL3", "PTPRJ", "PPP3CB", "IGF1", "HTT", "LMCD1")	GO
GO0072659: protein localization to plasma membrane	0.001261	0.025224	0.45506	-0.41082	-1.51987	257	c("KCNIP4", "GPR158", "NRXN1", "DPP10", "ANK3", "DLG1", "CCDC88A", "LRRC7", "LARGE1", "CACNB2", "KCNB2", "PID1", "ANK2", "GRIP1", "NSF", "CAMK2G", "STX8", "PICALM", "PACS2", "MYO5A", "DPP6", "TSPAN5", "MACF1", "ROCK2", "SORL1", "SMURF1", "C2CD5", "WNK1", "CAMK2A", "PRKCE", "MAP7", "STXBP1", "EPB41L3", "LPAR1", "NUMB", "TTC7B", "RAPGEF2", "KCNB1", "COMMD1", "PTPN9", "EPHA3", "LRP1", "ATP1B1", "SCRIB", "STX3", "SPTBN4", "RAB8A", "KCNIP3", "SPTBN1", "ATP2C2", "KIF13A", "EFR3B", "IKBKB", "GOLGA4", "EPM2A", "LRP6", "ACTN2", "PIK3R1")	GO
GO0016012: sarcoglycan complex	0.001266	0.025258	0.45506	-0.93006	-1.69243	5	c("SGCD", "SGCZ")	GO
GO0099508: voltage-gated monoatomic ion channel activity involved in regulation of presynaptic membrane potential	0.001265	0.025258	0.45506	-0.85522	-1.77897	9	c("KCNQ5", "SCN1A", "KCNC2")	GO
GO0098687: chromosomal region	0.001269	0.025298	0.45506	0.319684	1.39219	317	c("PTGES3", "SYCP2", "XPO1", "CHMP5", "SUMO3", "CENPC", "ITGB3BP", "DYNLL1", "DCTN5", "SUGT1", "ERCC4", "CBX5", "TERF1", "SSB", "CEBPB", "RIF1", "PPP1R10", "LRIF1", "PPP2R1A", "SMARCC2", "RANGAP1", "SMC3", "ANAPC16", "DCTN2", "ACTB", "PPP1CC", "PPP2CB", "ORC5", "SIRT1", "PURA", "SMARCA5", "RBBP4", "WDR82", "CKAP5", "BOD1", "SGO2", "TERF2", "SMC1A", "ZNF330", "MIS12", "SMARCE1", "MCM4", "CHMP6", "HAT1", "HSF1", "DCTN6", "DCTN3", "CHMP1A", "PHF10", "MSH2", "CHMP4B", "SMC6", "DYNLT3", "LIG4", "KAT7", "PLK2", "RAD21", "DCTN4", "MTA2", "RPA1", "MEAF6", "DYNC1LI1", "AHCTF1", "SPDYA", "NUP37", "KNTC1", "ATM", "THOC7", "MIS18BP1", "RNF8", "PHF6", "ORC3", "GTF2B", "C9orf78", "POLR2B", "NUP98", "XRCC6", "HDAC2", "PML", "RPA2", "PPP1CA", "CBX1", "NSL1", "PRKDC", "NCAPD3", "NHP2", "CHMP2A", "TOX4", "NGDN", "ZNF618", "BRD7", "HNRNPU", "BAZ1B", "NBN", "THOC1", "RAD50", "SUV39H2", "GAR1")	GO
GO0060603: mammary gland duct morphogenesis	0.001274	0.025377	0.45506	-0.65355	-1.78373	31	c("CSMD1", "ETV5", "NR3C1", "NTN1", "FGFR2", "BTRC", "SCRIB")	GO
GO0000056: ribosomal small subunit export from nucleus	0.001282	0.025487	0.45506	0.862815	1.76197	7	c("RAN", "XPO1", "NPM1", "LTV1")	GO
GO0098870: action potential propagation	0.001283	0.025487	0.45506	-0.84679	-1.80413	10	c("NRCAM", "NTRK3", "SCN1A", "NTRK2", "CACNB4", "ATP1A2")	GO
GO0071312: cellular response to alkaloid	0.0013	0.025812	0.45506	-0.64968	-1.79212	33	c("RYR2", "SLC8A1", "SLC1A2", "RYR3", "ADCY8", "SPIDR", "RYR1", "CRH", "EHMT2")	GO
GO1904867: protein localization to Cajal body	0.001303	0.02583	0.45506	0.799116	1.84245	11	c("CCT3", "TCP1", "CCT4", "CCT7", "CCT2", "CCT5", "CCT6A", "MEPCE")	GO
GO0003151: outflow tract morphogenesis	0.001315	0.026038	0.45506	-0.55071	-1.72408	67	c("ROBO2", "ROBO1", "PRICKLE1", "MEF2C", "FGFR2", "ELN", "LRP2", "RBPJ", "GREB1L", "SEMA3C", "NEDD4", "BMPR2", "ZFPM2", "PLXND1", "BMPR1A", "NIPBL", "RYR1", "PARVA", "TWIST1", "BMP7")	GO
GO0048863: stem cell differentiation	0.001322	0.026159	0.45506	-0.41789	-1.52021	213	c("NRG1", "ERBB4", "GPM6A", "SEMA5A", "SOX6", "SOX5", "FBXL17", "ZEB2", "PRICKLE1", "GSK3B", "PDGFRA", "EXT1", "MEF2C", "SEMA3E", "CDK6", "FGFR2", "SMAD9", "KDM4C", "RBPJ", "MTA1", "SEMA6A", "CDK13", "MSI2", "PHACTR4", "GATAD2B", "SEMA3C", "SEMA3B", "SHC4", "BMPR2", "CHD3", "BCL2", "ABL1", "TTYH1", "ITCH", "NR6A1", "BMPR1A", "KIT", "N4BP2L2", "CCDC88C", "FGF2", "ESRRB", "NFE2L2", "JARID2", "LRP6", "TWIST1", "SEMA4C", "MBD3", "MTA3", "BMP7", "TMSB4X")	GO
GO0048002: antigen processing and presentation of peptide antigen	0.001348	0.026639	0.45506	0.559907	1.85674	50	c("HLA-A", "LGMN", "HLA-C", "CALR", "HLA-B", "TRAF6", "SAR1B", "MFSD6", "CTSF", "ERAP1", "IDE", "TAPBP", "HLA-E", "B2M", "AZGP1", "SLC11A1", "CTSL", "PDIA3", "CD74", "HLA-DPA1", "ERAP2", "HLA-DQB1", "HLA-DRB1", "FCER1G", "FCGR2B", "HLA-DRB5", "MR1", "FCGR1A", "HLA-F")	GO
GO0048762: mesenchymal cell differentiation	0.001352	0.026685	0.45506	-0.42455	-1.54056	208	c("NRG1", "ERBB4", "PTK2", "SEMA5A", "FBXL17", "ZEB2", "NCAM1", "SPRED2", "CLASP2", "QKI", "GSK3B", "LDLRAD4", "EXT1", "MEF2C", "SEMA3E", "FGFR2", "SPRED1", "ROCK2", "RBPJ", "SEMA6A", "PHACTR4", "SMAD3", "SEMA3C", "SMAD2", "RTN4", "TRIM62", "SEMA3B", "CLASP1", "BCL2", "EPHA3", "SCRIB", "BMPR1A", "HGF", "TIAM1", "GCNT2", "IGF1", "LRP6", "MTOR", "TWIST1", "DDX17", "SEMA4C", "BMP7", "ACVR1", "CRB2", "MARK1", "NRP2", "SPRED3", "LOXL2", "SMAD7", "CDH2", "NOTCH1", "VEGFA", "GLIPR2")	GO
GO0045824: negative regulation of innate immune response	0.001367	0.026959	0.45506	0.470467	1.71367	83	c("HLA-A", "HLA-B", "KLRD1", "ADAR", "BANF1", "USP38", "ATG12", "ISG15", "SERPINB9", "NR1H3", "YTHDF3", "SAMHD1", "CRK", "HAVCR2", "SERPING1", "NR1H2", "YTHDF2", "PTPN2", "HLA-E", "RANBP2", "DHX58", "GRB2", "GRN", "NLRX1", "MUL1", "EIF4E2", "FAM3A", "LYAR", "SMIM30", "ARRB2", "IFI16", "PPARG", "TRIM21", "ZDHHC18", "VSIG4", "YWHAZ", "USP18", "DNAJA3", "CR1", "NMI", "HLA-F", "ATG5")	GO
GO0051668: localization within membrane	0.001373	0.027037	0.45506	-0.34588	-1.35878	637	c("KCNIP4", "STXBP5L", "GPR158", "GRIK2", "NRXN1", "GRIN2A", "DPP10", "ERBB4", "ANK3", "DLG2", "GPC6", "GPC5", "ETV5", "TMEM108", "NLGN1", "DLG1", "MAGI2", "CCDC88A", "LRRC7", "PRKN", "LARGE1", "CACNB2", "EXOC6B", "KCNB2", "PID1", "FARP1", "ANK2", "GPSM2", "GRIP1", "CACNG8", "ZDHHC14", "NSF", "CAMK2G", "NECTIN3", "STX8", "PICALM", "PACS2", "STXBP5", "EXOC4", "CALM3", "GPHN", "MYO5A", "MICALL2", "BRAF", "DPP6", "TSPAN5", "MACF1", "VWC2", "ROCK2", "SORL1", "SMURF1", "EXOC6", "C2CD5", "WNK1", "CPLX1", "CAMK2A", "VPS35L", "CNIH3", "PRKCE", "MAP7", "STXBP1", "EPB41L3", "NETO1", "LPAR1", "ADAM10", "NUMB", "CDH13", "TTC7B", "RAB3IP", "LRP4", "CAPN10", "RAPGEF2", "KCNB1", "COMMD1", "MICALL1", "TRAM2", "DENND1A", "PTPN9", "EPHA3", "ABHD17A", "LRP1", "ARFGEF2", "ATP1B1", "SCRIB", "STX3", "NOMO3", "SPTBN4", "PICK1", "GOLGA7B", "CPE", "RAB8A", "VPS13B", "WASHC1", "ZDHHC21", "VTI1A", "SH3TC2", "ARHGAP1", "ZDHHC9", "CACNG3", "KCNIP3", "SPTBN1", "ATP2C2", "KIF13A", "EFR3B", "AGRN", "IKBKB", "RABEP1", "ACAP2", "RAB6A", "GOLGA4", "EPM2A", "CCDC93", "NETO2", "LRP6", "TSPAN9", "ACTN2", "PIK3R1", "PAK1", "GPC4", "ZMYND8", "NRXN2")	GO
GO0051146: striated muscle cell differentiation	0.001376	0.027079	0.45506	-0.4133	-1.51424	232	c("NRG1", "SLC8A1", "SGCD", "AKAP6", "PRKG1", "SORBS2", "ADGRB3", "HDAC9", "SOX6", "LARGE1", "SMYD3", "NEBL", "LDB3", "ADRA1A", "NEO1", "PRICKLE1", "PDGFRA", "HOMER1", "MEF2C", "PPP3CA", "ADGRB1", "GREB1L", "DOCK5", "SPAG9", "TTN", "BCL2", "MYH11", "PI16", "BMPR1A", "PPP3CB", "MEF2A", "HDAC4", "FKRP", "DOCK1", "ADAM12", "RCAN1", "NOS1", "IGF1", "PGM5", "RYR1", "PLEC", "HDAC5", "ACTN2", "MTOR", "PAK1", "MYH3", "CFLAR", "KEL", "CDON", "PROX1", "ACVR1", "LMOD1", "NAGLU")	GO
GO0010001: glial cell differentiation	0.00138	0.027109	0.45506	-0.42249	-1.54741	234	c("PLP1", "DAB1", "NTRK3", "SOX6", "LARGE1", "PTPRZ1", "ZEB2", "CNTN1", "NF1", "ABCA2", "QKI", "SLC8A3", "NTRK2", "APP", "NR3C1", "NFIB", "DICER1", "DAAM2", "FA2H", "CDK6", "SERPINE2", "PSEN1", "TENM4", "ERBB3", "ROR1", "GPM6B", "MYRF", "LPAR1", "GAP43", "NFIA", "PLPP3", "ABL1", "DUSP10", "LRP1", "METRN", "PTPRJ", "PICK1", "CLCN2", "FKRP", "SH3TC2", "CERS6", "TMEM98", "IGF1", "MAG", "FGF2", "WASF3", "ARHGEF10", "PLEC", "TTBK1", "NKX2-2", "MTOR", "PTPN11", "SOX13", "S100B", "CNTN2", "NAGLU", "CSPG5", "SOS1", "GPC1", "EIF2B3", "SUZ12", "OPALIN", "OLIG1", "MAL", "LAMB2", "CDH2", "NOTCH1", "CNP", "RELN", "ID4", "KCNJ10", "NCMAP")	GO
