## Supplementary material for "Sex and autism share cell type-specific effects on cortical gene expression": Table S4 (part 2 of 3)

### Sheet: CCA1 Enrichments (continued)
pathway	pval	padj	log2err	ES	NES	size	leadingEdge	Gene Set
GO0010558: negative regulation of macromolecule biosynthetic process	0.001381	0.027109	0.45506	0.236491	1.13641	1810	c("DDX3Y", "HSPA1A", "EID1", "DNAJB1", "SRP9", "ZNF155", "SQSTM1", "RASD1", "TMBIM6", "LGMN", "UBE2D1", "TAF7", "SKIL", "HSPA8", "THRA", "CALR", "RAN", "PURB", "RRAGA", "CCDC85B", "CNBP", "CNOT9", "JUN", "MXD1", "TRAF6", "RAC1", "ZNF706", "DIS3", "SLIRP", "DUSP26", "VPS35", "CDKN1B", "MAP3K20", "ALKBH5", "XPO1", "DNAJB6", "CRYAB", "DLL1", "MAGEH1", "RUNX2", "NDN", "SAP18", "TRAF3IP2", "PRDX5", "ADAR", "JUND", "BANF1", "PARK7", "ZNF727", "CDKN2B-AS1", "MECOM", "PRNP", "MBIP", "PAIP1", "TMF1", "GSK3A", "NPM1", "RNF168", "BCOR", "HSBP1", "DKK3", "ELOB", "ZNF665", "ATG12", "PKIG", "PRKRA", "MAGOH", "TDRD9", "SDCBP", "CCND3", "RUNX1", "TOB1", "RORB", "CGGBP1", "ZNF253", "PFDN5", "SETDB2", "MAGEF1", "NR1D1", "MAPT-AS1", "ZNF24", "ITM2B", "PKIA", "STRAP", "CBX5", "ZFP90", "IGFBP5", "CSK", "PRKAR1A", "SELENOS", "FAM76B", "TXNIP", "TERF1", "DDX21", "SSB", "CEBPB", "ATP8B1", "ZBTB1", "RIF1", "PUS10", "NR4A2", "PER1", "PPP1R10", "ZNF667", "LRIF1", "ARID5B", "PTRH2", "METTL4", "LHX2", "CEBPD", "CRKL", "EIF2S1", "STAT1", "SMARCC2", "PAIP2B", "ANGEL2", "NFE2L1", "RLIM", "OLFM1", "MOSPD1", "MYADM", "ZBTB18", "KDM5C", "NAB2", "MORC3", "PAIP2", "PABPC1", "RBL2", "ELOC", "GSTP1", "RGS2", "HEXIM1", "GAPDH", "TCFL5", "ACTR6", "NR2F1", "ZBTB34", "CD200", "IRF1", "VIM", "ABCD2", "TENT4B", "ZNF736", "PPP2CB", "CXXC5", "CREBRF", "ZNF429", "SIRT1", "ZNF226", "NFKBIA", "YWHAQ", "YWHAB", "YTHDF1", "REL", "LSM4", "IKZF5", "SNX12", "PURA", "BCL7A", "EID2B", "CDK5R1", "MIER3", "NR1H3", "MCRIP1", "FOXP4", "NACA", "TDG", "MAFG", "ZNF568", "LSM5", "ZNF281", "SMARCA5", "HIF1A", "FXR1", "BHLHE41", "RBBP4", "NFIX", "ZBTB25", "CAPRIN1", "USP9X", "CUEDC2", "PNRC1", "HIVEP1", "HOPX", "SRSF10", "NCBP1", "YTHDF3", "WDR82", "ITM2C", "MAFB", "NELFB", "ZNF525", "HRAS", "RBM8A", "EIF2AK4", "TERF2", "ENO1", "HAVCR2", "MIF", "JAK3", "COPS2", "SRSF3", "ZNF658", "TCEAL7", "CSDE1", "RB1", "NPAT", "CASP8AP2", "DDX3X", "ZNF528", "ZNF93", "MIR29B2CHG", "SMARCE1", "ESR2", "EIF2AK1", "ZNF268", "NR1H2", "TRIM28", "TOB2", "PNRC2", "HMGB2", "CDKN2A", "NKAP", "YTHDF2", "HAT1", "C1QBP", "YTHDC1", "HSF1", "SFRP1", "PTPN2", "PINK1", "LSM7", "ZBTB16", "FOXO3", "CHMP1A", "SYT11", "ZBTB38", "CREB1", "CREBZF", "NELFA", "CNOT6L", "MAF1", "PPID", "RHEB", "SOX2", "ZFP36", "SNW1", "CRYM", "MEPCE", "ATF3", "ZNF131", "EIF2AK3", "GIT1", "ZC3H8", "ZNF134", "YBX3", "BCLAF1", "DCAF1", "CCND1", "CBX4", "NOC2L", "MAGEE1", "EAPP", "MAGED2", "DNMT3B", "COQ7", "ZKSCAN5", "ZBTB4", "CD24", "DEDD2", "CBX7", "ZBTB7A", "SRSF6", "EED", "CNOT8", "PDCD10", "NOP53", "ZNF12", "MAPK14", "EIF3E", "PPP1R11", "ZBTB5", "DHX58", "PSMC5", "PRKCH", "LAPTM5", "FURIN", "ANXA7", "BCORL1", "SLC11A1", "N4BP1", "TADA3", "KDM5A", "PARP16", "SET", "ZNF141", "ZNF304", "NLRX1", "RAD21", "MTA2", "ZNF493", "MUL1", "RBM42", "USP2", "DNAJB4", "NDFIP2", "ZBTB26", "SENP1", "MTPAP", "UCN", "ZBTB37", "FBLL1", "NDUFA13", "EIF4E2", "SCAF4", "MKKS", "ATM", "EIF4ENIF1", "ZNF117", "ZNFX1", "PCID2", "GMNN", "CBFB", "PTBP1", "EIF2AK2", "MPHOSPH8", "DEAF1", "SRGN", "CAPRIN2", "ZNF675", "PUS7", "CALCR", "SORBS3", "SERBP1", "GZF1", "ZGLP1", "MIS18BP1", "RNF8", "LSM2", "TXN", "YAP1", "SLC7A5", "ERP29", "ETF1", "ZNF224", "CDYL2", "PHF6", "PLD6", "EIF4EBP2", "ZNF283", "PRKACA", "CHD8", "BANK1", "APPL2", "INHBA", "NUDT12", "ZNF595", "THBS1", "APBB1", "RBM10", "CHRNA7", "ID2", "INPP5K", "ITGB8", "ZHX1", "LYAR", "SCX", "RBL1", "SMAD1", "RIOX2", "OTUD5", "ZNF182", "HNRNPA0", "PTCH1", "SIAH2", "NR1D2", "KAT2A", "PARP9", "GSPT1", "ZNF728", "GHRL", "ING2", "XRCC6", "ACVR2B", "HDAC2", "AR", "ZNF425", "CAV1", "DNAJC2", "PML", "MECP2")	GO
GO0008514: organic anion transmembrane transporter activity	0.001391	0.027274	0.45506	-0.42059	-1.53051	214	c("GRIK2", "GRIN2A", "SLC1A2", "GRIA3", "GRIK1", "GRIN2B", "SLC4A4", "GRID2", "GRIA4", "SLC4A10", "GRID1", "SLCO3A1", "GRIA1", "GRIA2", "SLCO1A2", "SLC25A29", "SLC26A3", "SLC4A8", "SLC27A1", "SFXN5", "SLC25A13", "SERINC5", "SLC13A3", "GRIN3A", "SLC19A1", "SLC25A18", "SLC27A6", "GRIK4", "ABCC4", "SLC26A7", "SLC35B3", "SLC6A1", "SLC38A9", "SLC6A7", "ABCD3")	GO
GO0010650: positive regulation of cell communication by electrical coupling	0.001407	0.027552	0.45506	-0.97098	-1.57922	3	ANK3	GO
GO0036498: IRE1-mediated unfolded protein response	0.001415	0.027676	0.45506	0.692106	1.87052	20	c("TMBIM6", "HSPA5", "TMEM33", "DNAJC10", "PTPN1", "BCL2L11", "COPS5", "PARP16", "DNAJB9")	GO
GO0006888: endoplasmic reticulum to Golgi vesicle-mediated transport	0.001416	0.02768	0.45506	0.418665	1.62268	123	c("BCAP31", "SAR1B", "TRAPPC6B", "VCP", "SAR1A", "SURF4", "TMED5", "TMED9", "TRAPPC5", "SEC23A", "MIA3", "COPB2", "TMED4", "ERO1B", "SEC22B", "PEF1", "RAB1B", "YIPF4", "YIF1B", "LMAN1", "SEC16B", "COPE", "TRAPPC11", "WHAMM", "ERGIC2", "SEC31A", "HYOU1", "YIPF5", "TRAPPC13", "P4HB", "GDI1", "TRAPPC2", "SEC31B", "YIF1A", "MPPE1", "SEC22C", "TFG", "TMED7", "YIPF7", "RAB1A", "TRAPPC1", "BET1", "KLHL12", "INSIG1", "PGAP1", "TRIP11", "GOPC")	GO
GO0017069: snRNA binding	0.001448	0.028267	0.45506	0.569238	1.81444	41	c("RBM22", "EIF5A", "GEMIN5", "SNRPB2", "DDX21", "SNU13", "HEXIM1", "LSM4", "SNRPA1", "PRPF8", "LSM7", "MEPCE", "SNRPD3", "SART3", "LSM2", "C9orf78", "RBM41", "LSM8", "HNRNPU", "CCNT1", "NCBP2")	GO
GO0045446: endothelial cell differentiation	0.001456	0.028383	0.45506	-0.50503	-1.67566	98	c("NRG1", "PLCB1", "MAGI1", "ZEB1", "PDE4D", "TJP1", "COL18A1", "ROCK2", "RBPJ", "PPP1R16B", "LIPA", "PTPRS", "BMP6", "RAPGEF2", "BMPR2", "ZDHHC21", "IKBKB", "ARHGEF26", "CCM2", "RAPGEF3", "TJP2", "PROX1", "ACVR1", "KDR", "KDM6B", "HEG1", "AFDN", "MSN", "NOTCH1", "VEGFA")	GO
GO0008344: adult locomotory behavior	0.001466	0.028551	0.45506	-0.54228	-1.72599	74	c("FGF12", "OXR1", "DAB1", "SEZ6L", "CHL1", "PRKN", "SCN1A", "ATXN1", "APP", "ZIC1", "BTBD9", "AGTPBP1", "PREX2", "ABHD12", "CACNB4", "ATP1A2", "SPTBN4", "FKRP", "GIGYF2", "PAFAH1B1")	GO
GO0002262: myeloid cell homeostasis	0.00147	0.0286	0.45506	0.385074	1.55321	161	c("HSPA1A", "PRDX1", "THRA", "SOD1", "RAC1", "HSPA9", "CHMP5", "TRAF3IP2", "ADAR", "SLC25A40", "ATP5IF1", "ISG15", "TMEM14C", "NCSTN", "FECH", "STAT1", "CEBPG", "NFE2L1", "P4HTM", "HIF1A", "HEATR3", "MAFB", "UBA5", "RB1", "BCL2L11", "HMGB2", "PTPN2", "FOXO3", "ZFP36", "B2M", "DMTN", "ZBTB7A", "MAPK14", "KAT7", "SENP1", "SFXN1", "INHBA", "ID2", "LYAR", "TRIM58", "SH2B3", "ADAM17", "PRKDC", "SLC7A11", "IREB2", "HSPA1B", "BCL6", "ALAS1", "CITED2", "DYRK3", "HNRNPU", "TGFBR3", "ACVR1B", "FCER1G", "BPGM", "FAM210B", "ANKRD54", "IKZF1", "TMOD3")	GO
GO0010649: regulation of cell communication by electrical coupling	0.001473	0.028628	0.45506	-0.78041	-1.79432	14	c("SLC8A1", "ANK3", "PDE4D", "CALM3")	GO
GO1901652: response to peptide	0.001491	0.028952	0.45506	0.270279	1.2595	749	c("HSPA1A", "MT3", "CACYBP", "HSPA5", "FIS1", "SKIL", "CALR", "ACTG1", "STIP1", "RRAGA", "TNFSF13B", "CNOT9", "TRAF6", "SPP1", "HSPD1", "MT2A", "CALCOCO2", "TRAF3IP2", "FBXO21", "ADAR", "INA", "RHOA", "GSK3A", "GCLM", "HSP90AB1", "TUBA1A", "EIF5A", "RIPOR2", "NMNAT3", "ISG15", "NR1D1", "NOL3", "TTC1", "ADAM9", "SOCS4", "CEBPB", "RIF1", "IL16", "MCL1", "ATP5F1B", "ARID5B", "MAT2A", "UGCG", "CRKL", "NUP35", "STAT1", "IFITM3", "AZI2", "MORC3", "AGPAT1", "GSTP1", "BAG4", "GAPDH", "CDC34", "CD200", "IRF1", "VIM", "PPP2CB", "CREBRF", "SIRT1", "NFKBIA", "HIPK1", "LEPR", "REL", "FLT3", "OTUD4", "CDK5R1", "PTPN1", "NR1H3", "IL34", "IFNAR1", "RNF138", "CRLF1", "VPS26B", "SMARCA5", "C1QTNF4", "HIF1A", "VAMP4", "MYNN", "YTHDF3", "IFIT1", "ZC3H15", "SPOCK2", "SAMHD1", "CRK", "GFPT2", "PRPF8", "JAK3", "SRSF3", "IFITM2", "DDOST", "ZNF268", "NR1H2", "FOSL2", "YTHDF2", "HSF1", "SFRP1", "PTPN2", "FOXO3", "IL17RA", "CREB1", "ZFP36", "TOLLIP", "YBX3", "BCLAF1", "CDC42EP2", "BIRC2", "IFNGR2", "CD24", "ACKR1", "MRAS", "NUB1", "EED", "IL7", "PDCD10", "FCHSD1", "MAPK14", "USP25", "CD44", "TNFRSF1A", "RNF185", "ACSL1", "LAPTM5", "RIPK2", "CSNK2B", "SLC11A1", "PXDN", "PARP16", "MX1", "MUL1", "NDUFA13", "EIF4E2", "TIFA", "MKKS", "APPL1", "CHI3L1", "RIPOR1", "P4HB", "EIF2AK2", "PPP1R9B", "ZNF675", "IL1RL2", "YAP1", "CFL1", "PDIA3", "CD74", "PRKACA", "IL10RB", "APPL2", "INHBA", "THBS1", "DPYSL3", "KDM3A", "DUOX1", "NUMBL", "COL6A1", "INPP5K", "SMIM30", "KAT2A", "PARP9", "SRM", "IFNLR1", "CAV1", "PML", "EFHC2", "SH2B3", "RNMT", "CTH", "IFI16", "IL27RA", "ASS1", "IL21R", "NFIL3", "ADAM17", "OSMR", "GNPNAT1", "IFIH1", "GSN", "HLA-DPA1", "WDR35", "GBP1", "MAPK3", "MAPK1", "HSPA1B", "LILRB2", "CYBA", "STAT6", "UBXN2A", "KLHL20")	GO
GO0006914: autophagy	0.00152	0.029486	0.45506	0.281731	1.28501	562	c("SQSTM1", "TMBIM6", "HSPB1", "HSPA8", "BNIP3L", "ATP6V0B", "TOMM7", "RRAGA", "HSP90AA1", "TRAF6", "GABARAPL2", "WDR45", "VPS35", "UBQLN2", "MOAP1", "CALCOCO2", "CHMP5", "EEF1A1", "PARK7", "ATP6V1G1", "BNIP3", "GSK3A", "PIP4K2C", "RETREG2", "VCP", "ATG12", "LIX1L", "GABARAP", "UFM1", "ARMC3", "ATP5IF1", "ERCC4", "TMEM59", "EEF1A2", "UBQLN1", "MCL1", "MET", "EIF2S1", "SLC25A4", "BAG3", "CLU", "VPS28", "RAB2B", "ATP6V1C1", "ATP6V1G2", "MAP1LC3B", "SCOC", "TRIM13", "GAPDH", "OPTN", "SEC22B", "SIRT1", "LEPR", "TRIM5", "STUB1", "CDK5R1", "ATP6V1H", "RAB1B", "VPS26B", "HIF1A", "RAB39A", "UCHL1", "RPGR", "GFAP", "VDAC1", "ATP6V1B2", "VTI1B", "UBA5", "SNAP29", "ZRANB1", "CSNK2A2", "ATP6V0D1", "EIF2AK1", "DEPP1", "RAB39B", "STX12", "CDKN2A", "VPS26A", "CHMP6", "C9orf72", "GABARAPL1", "WIPI1", "SLC25A46", "NPRL3", "PINK1", "SNX32", "FOXO3", "CHMP1A", "ADCY10", "SYT11", "ACBD5", "PAFAH1B2", "RNF41", "RHEB", "IFT20", "TRIM23", "CHMP4B", "VAMP8", "TOLLIP", "ATP6V1E1", "VPS37A", "VTA1", "VPS4A", "CAPNS1", "RNF185", "RIPK2", "ATG3", "PLAA", "ANXA7", "WIPI2", "PLK2", "MUL1", "VPS37B", "PSAP", "NBR1", "ATM", "BECN1", "AUP1", "ATP6V0E2", "ATP6V1D", "MTMR9", "EIF4G2", "SLC7A5", "ATG16L1", "PRKACA", "INHBA", "NIPSNAP3A", "CTSA", "USP36", "COL6A1", "NRBF2", "YOD1", "RAB1A", "USP7", "NSFL1C", "CISD1", "BOK", "IFI16", "TICAM1", "MAP1LC3B2", "CTSK", "TAB3", "ATP6V0A1", "FKBP8", "MFSD8", "LGALS8", "ERN1", "TSG101", "MAPK3", "CHMP2A", "UBXN2A", "CREG1", "VPS51", "SNX4", "LAMTOR1", "ELAVL1", "DCAF12", "MTM1", "PIK3R4", "SVIP", "TCIRG1", "LRPPRC", "ACER2")	GO
GO0140640: catalytic activity, acting on a nucleic acid	0.001529	0.029623	0.45506	0.286442	1.30314	540	c("DDX3Y", "PTGES3", "DIS3", "ALKBH5", "ADAR", "DDX18", "TRMT1L", "TDRD9", "EIF4H", "HFM1", "TATDN3", "THUMPD3", "EIF4A1", "TYW5", "ERCC4", "FAN1", "TERF1", "METTL6", "DDX21", "MSH6", "TGS1", "PUS10", "MBD4", "PTRH2", "METTL4", "N4BP2", "METTL5", "POLR1D", "NSUN2", "RUVBL1", "RPP30", "SLU7", "POLR2E", "CDK7", "ADAT1", "TDG", "RAD51C", "TATDN1", "SMARCA5", "FXR1", "RBBP4", "NSUN6", "THUMPD2", "PPP1R8", "CHD7", "SAMHD1", "TRIR", "POLR1C", "TERF2", "DDX3X", "YARS2", "PSTK", "MCM4", "TYW3", "ZCCHC4", "NSUN5", "CNOT6L", "MSH2", "ZC3H12B", "MEPCE", "ADARB2", "DNMT3B", "POLR2A", "AZGP1", "FARSB", "NARS2", "DDX60L", "CNOT8", "LIG4", "DHX58", "PRIMPOL", "POLR2L", "NEIL2", "N4BP1", "AQR", "SLFN5", "POLR3B", "POLR3G", "RARS2", "FBLL1", "POLB", "POLE2", "DDX42", "ZNFX1", "SMARCAL1", "POLR2C", "THAP9", "PUS7", "DIMT1", "DDX1", "RTCA", "ENDOV", "ETF1", "PLD6", "POLR3A", "CHD8", "LACTB2", "NUDT12", "INTS11", "PGBD5", "POLK", "G3BP1", "PLD3", "DHX30", "POLR2B", "DDX24", "XRCC6", "DDX59", "TRIT1", "TRMT1", "BUD23", "BCDIN3D", "RNMT", "DDX60", "DTWD1", "IFIH1", "ERN1", "CRCP", "MUTYH", "TUT7", "POLH", "AARS2", "RNASEL", "DDX6", "EXD2", "PMS2", "DBR1", "TRMT61B", "MED21", "NYNRIN")	GO
GO0007006: mitochondrial membrane organization	0.001538	0.02976	0.45506	0.462436	1.72658	96	c("HSPA1A", "PPM1K", "BNIP3L", "TOMM7", "HSPA9", "MOAP1", "BNIP3", "GSK3A", "GHITM", "ATP5IF1", "NOL3", "SLC25A6", "SLC25A4", "CHCHD10", "CHCHD6", "MTCH1", "OPA1", "MTX3", "VDAC2", "TOMM70", "TOMM20", "BCL2L11", "NME3", "SLC25A46", "PINK1", "APOOL", "BID", "BLOC1S2", "MUL1", "NDUFA13", "MAIP1", "AGK")	GO
GO0001725: stress fiber	0.001545	0.029874	0.45506	-0.53639	-1.71033	75	c("LIMCH1", "PTK2", "ABLIM1", "NEBL", "LDB3", "CALD1", "EVL", "ABLIM3", "PALLD", "PPP1R12B", "RAI14", "MICALL2", "ROR1", "LIMA1", "MYLK", "SIPA1L3", "PPP1R12A", "SHROOM4", "LPP", "DST", "PGM5", "PDLIM2", "AMOT", "MYH14", "ACTN4", "PDLIM5")	GO
GO0005901: caveola	0.001554	0.030016	0.45506	-0.54279	-1.71977	72	c("KCNMA1", "AKAP6", "EFNA5", "ADRA1A", "DLC1", "SPRED1", "LRRK2", "CDH13", "PLPP1", "ATP1A2", "BMPR2", "ADCY8", "ATP1B1", "BMPR1A", "NOS1", "HTR2A", "LRP8", "LRP6", "HDAC6", "INSR", "NOS1AP")	GO
GO0021761: limbic system development	0.001575	0.030373	0.45506	-0.48108	-1.62525	110	c("CNTNAP2", "DAB1", "TMEM108", "KIRREL3", "LARGE1", "ZEB2", "DCLK2", "NF1", "ALK", "GSK3B", "SEMA3E", "ZIC1", "CDK6", "FGFR2", "NCOA1", "PTPRS", "ATP1A2", "VPS13B", "NR4A3", "POMT2", "PAFAH1B1", "PLXNA1", "CRH", "LRP8", "EPHA5", "RAB3GAP1", "FEZ1", "PROX1", "XRN2", "FGF13", "NRP2", "KDM6B", "BAX", "RELN", "ID4", "NF2")	GO
GO0043021: ribonucleoprotein complex binding	0.001576	0.030373	0.45506	0.3865	1.55815	159	c("EIF1", "SRP9", "SBDS", "HSPA5", "MAP3K20", "EIF1B", "NPM1", "EIF4H", "EIF5A", "GEMIN5", "TMCO1", "STRAP", "CBX5", "ABCE1", "EIF2S1", "RHBDD2", "MTIF2", "UHMK1", "EIF2A", "YTHDF1", "FXR1", "UCHL1", "SNRPB", "YTHDF3", "CKAP5", "CSDE1", "GUF1", "DDX3X", "C1QBP", "SRP72", "SEC61G", "YBX3", "CINP", "PTCD3", "SLFN5", "SRP19", "MAIP1", "SERBP1", "ETF1", "PHF6", "G3BP1", "TMA16", "DNAJC2", "PPP1CA", "RBM23", "IFIH1", "PES1", "TMEM223", "NDUFAB1", "RNASEL", "HNRNPU", "RACK1")	GO
GO0003197: endocardial cushion development	0.001608	0.030893	0.45506	-0.60873	-1.75644	41	c("ROBO2", "ROBO1", "RBPJ", "ERBB3", "APC", "SMAD2", "NEDD4", "BMPR2", "BMPR1A", "TWIST1", "DCHS1", "BMP7", "MDM4", "ACVR1")	GO
GO0006123: mitochondrial electron transport, cytochrome c to oxygen	0.001605	0.030893	0.45506	0.767768	1.84924	13	c("COX6A1", "COX5B", "COX7C", "COX6B1", "COX8A", "COX5A", "COX7A2", "COX7B", "CYCS", "COX6C", "COX7A1")	GO
GO0009582: detection of abiotic stimulus	0.001609	0.030893	0.45506	-0.49932	-1.68059	108	c("ASIC2", "GRIK2", "SLC24A2", "COL11A1", "PTK2", "PIEZO2", "SCN1A", "GNAQ", "ADGRV1", "EPHB1", "ATP8A2", "SERPINE2", "ITGA2", "CAMKMT", "TRPC3", "PKD1", "CACNB4", "TTN", "GUCA1B", "TAC1", "KIT", "HTR2A", "PLEKHB1", "BEST1", "BACE1", "PDE6B", "TMEM87A", "ADORA1")	GO
GO1901874: negative regulation of post-translational protein modification	0.00161	0.030893	0.45506	0.486344	1.7409	75	c("HSPA1A", "SQSTM1", "DNAJA1", "UBE2B", "COPS9", "BEX1", "CAMLG", "PARK7", "DNAJB2", "PRMT3", "ISG15", "BEX2", "UBXN1", "VPS28", "SENP2", "BAG5", "CDKN2A", "BEX4", "PLAA", "N4BP1", "BAG2", "DTX3L", "CHP1", "PPIA", "CAV1", "ARRB2")	GO
GO0019843: rRNA binding	0.001636	0.031348	0.45506	0.616286	1.86806	32	c("RPS4Y1", "SBDS", "MAP3K20", "UTP23", "NPM1", "DDX21", "RPS4X", "RPF2", "GTF3A", "NOP53", "PTCD3", "RPF1")	GO
GO0005869: dynactin complex	0.001649	0.03149	0.45506	0.831569	1.76052	8	c("DCTN5", "ACTR1A", "DCTN2", "ACTR10", "DCTN6", "DCTN3", "DCTN4")	GO
GO0045277: respiratory chain complex IV	0.00165	0.03149	0.45506	0.772218	1.82065	12	c("COX6A1", "COX5B", "COX7C", "COX6B1", "COX8A", "COX5A", "COX7A2", "COX7B")	GO
GO0086016: AV node cell action potential	0.001648	0.03149	0.45506	-0.8471	-1.76208	9	c("RYR2", "CACNB2", "CACNA1C")	GO
GO0086027: AV node cell to bundle of His cell signaling	0.001648	0.03149	0.45506	-0.8471	-1.76208	9	c("RYR2", "CACNB2", "CACNA1C")	GO
GO0030163: protein catabolic process	0.001656	0.031562	0.45506	0.261598	1.23163	974	c("HSPA1A", "SQSTM1", "UBB", "LGMN", "UBE2D1", "FAU", "HSPA5", "PSMB5", "HSPA8", "CALR", "CD81", "BNIP3L", "UBE2B", "TMEM132A", "HSP90AA1", "GABARAPL2", "UBA52", "VPS35", "CDKN1B", "PCYOX1", "XPO1", "UBQLN2", "BCAP31", "HERPUD1", "RNF6", "UBA1", "CHMP5", "CANX", "KLHL28", "PSMA7", "FBXO21", "EEF1A1", "CAMLG", "PARK7", "TMTC3", "BNIP3", "TMEM106B", "FBXL14", "TMF1", "GSK3A", "RNF168", "UBE2J1", "KLHL21", "SNX3", "ELOB", "VCP", "DNAJB2", "USP38", "HSP90AB1", "GABARAP", "JKAMP", "BCAS2", "ATP5IF1", "MAGEF1", "PJA1", "ISG15", "NR1D1", "AGAP3", "EDEM3", "KCTD6", "SUMO2", "PSMD8", "ADAM9", "SELENOS", "FBXL15", "RNF19A", "SOCS4", "CTSB", "EEF1A2", "SKP1", "UBQLN1", "ABCE1", "UBE2L6", "CTSF", "BAG3", "CLU", "ZDHHC2", "UBXN1", "VPS28", "NFE2L1", "RLIM", "UCHL5", "KBTBD3", "AKIRIN2", "RHBDD2", "FEM1B", "SEM1", "PRPF19", "FBXL5", "ELOC", "TRIM13", "KBTBD12", "ANAPC16", "OTUB1", "HSP90B1", "CDC34", "PPP2CB", "TPP1", "CREBRF", "PITHD1", "SEC22B", "SIRT1", "ERLEC1", "USP8", "TOM1L1", "SNX12", "STUB1", "DNAJC10", "CLPP", "CDK7", "KBTBD6", "CYP51A1", "PIN1", "ZFAND2A", "KLHDC2", "FBXO2", "STYX", "USP5", "RAD23A", "MIDN", "UCHL1", "USP9X", "RPGR", "MALT1", "TNFAIP1", "RNF114", "AZIN1", "KLHL1", "GFAP", "IDE", "RNF187", "KBTBD2", "GNS", "SPSB3", "ZRANB1", "PSMB3", "KLHDC3", "CSNK2A2", "PSMB4", "BAG5", "ZNF268", "TRIM28", "CRBN", "CDKN2A", "CHMP6", "FBXL3", "RNF149", "PINK1", "IL17RA", "CHMP1A", "ANAPC10", "USP28", "RNF41", "HEXB", "KCTD10", "CLGN", "FEM1C", "CHMP4B", "SKP2", "TOLLIP", "EIF2AK3", "VPS37A", "DCAF1", "BIRC2", "FAP", "NUB1", "VPS4A", "NOP53", "PPP1R11", "TOPORS", "USP25", "PSMC5", "CLPX", "RNF185", "GRN", "LAPTM5", "FURIN", "PLAA", "RNF145", "CSNK2B", "N4BP1", "BAG2", "FBXO3", "PLK2", "DNAJB9", "PSMB2", "VPS37B", "NDFIP2", "CTSL", "SENP1", "PCNP", "KBTBD7", "NDUFA13", "ATM", "DDA1", "DCAF11", "ARRDC1", "MGAT3", "AUP1")	GO
GO0031594: neuromuscular junction	0.001661	0.031638	0.45506	-0.53225	-1.69003	73	c("NRXN1", "ERBB4", "ANK3", "DLG2", "NLGN1", "DLG1", "LARGE1", "UTRN", "SLC8A3", "GRIA1", "SERPINE2", "SPOCK1", "PSEN1", "DLGAP4", "LRP4", "EPHA7", "ERBIN", "FCHSD2", "SYP", "UNC13A", "PLS3", "DLGAP3", "COL4A5", "TRIP4")	GO
GO0021549: cerebellum development	0.001678	0.031856	0.45506	-0.50622	-1.66892	93	c("NRXN1", "DAB1", "SEZ6L", "PRKG1", "NAV2", "RERE", "GRID2", "CNTN1", "RORA", "HERC1", "NLGN4X", "SERPINE2", "GABRB3", "AGTPBP1", "PSEN1", "NCOA1", "PTPRS", "OPHN1", "LPAR1", "NCOR2", "ABL1", "MYO16", "PAK1", "PTPN11", "SEMA4C", "SPTBN2", "B4GALT2", "KNDC1", "ATRN", "PROX1", "NAGLU", "PTBP2")	GO
GO0051345: positive regulation of hydrolase activity	0.001677	0.031856	0.45506	-0.50066	-1.66798	100	c("MBP", "RGS7", "DOCK10", "RGS6", "NF1", "SIPA1L1", "FGFR2", "ABR", "BCAR3", "EVI5L", "RALGAPA1", "EVI5", "FGFR3", "DOCK9", "RAPGEF2", "PLXNB1", "ARHGAP42", "ARHGEF7", "SCRIB", "CCDC125", "SRGAP2", "AGRN", "BCR", "TBC1D7", "RAPGEF3", "SGSM3", "RAP1GAP", "APC2", "RAB3GAP1", "SNX9", "TBC1D30", "RTN4R", "ITGB1", "TBC1D2", "DOCK8", "ADCYAP1", "ITGA6", "SEMA4D", "SH3BP1")	GO
GO0098635: protein complex involved in cell-cell adhesion	0.001678	0.031856	0.45506	-0.94573	-1.63542	4	c("NRXN1", "NLGN1")	GO
GO0086012: membrane depolarization during cardiac muscle cell action potential	0.001697	0.032176	0.45506	-0.72687	-1.80673	20	c("SLC8A1", "ANK3", "CACNB2", "CACNA2D1", "CACNA1C", "ANK2", "CACNA1D", "ATP1A2", "HCN2")	GO
GO0015871: choline transport	0.001701	0.032223	0.45506	-0.85878	-1.73372	8	c("SLC44A1", "SLC44A5", "PSEN1")	GO
GO1905369: endopeptidase complex	0.001706	0.032273	0.45506	0.44537	1.63479	88	c("HSPB1", "PSMB5", "SPCS1", "PSMA7", "VCP", "DNAJB2", "PSMD8", "UBQLN1", "UCHL5", "SEM1", "CASP9", "PMPCB", "SPCS3", "ZFAND2A", "RAD23A", "IDE", "PSMB3", "PSMB4", "CAPNS1", "PSMC5", "SPCS2", "PSMB2", "CASP2", "PSMB1", "PSME2", "PSMD5", "PSMB8", "PSMF1", "ADRM1", "PSMC1", "PSMA3", "PSME1", "SEC11C", "TXNL1", "PSMC2", "PSMC6", "PSMD7", "PSMD10", "PSMD11", "RAD23B", "CAPN1", "PSMD13", "PSMA2", "PSME3", "PLAU", "PMPCA", "PSMD14", "UBQLN4", "PSMD12", "FCN1")	GO
GO0007207: phospholipase C-activating G protein-coupled acetylcholine receptor signaling pathway	0.001719	0.032458	0.45506	-0.85845	-1.73305	8	c("PLCB1", "CHRM3", "PRKCB", "ITPR1")	GO
GO1902531: regulation of intracellular signal transduction	0.001718	0.032458	0.35482	-0.30447	-1.23353	1692	c("GRM5", "NRG1", "GRIK2", "SLC8A1", "NRXN1", "MMD2", "PLCB1", "PDE10A", "ERBB4", "PDE7B", "PDE4B", "AKAP6", "PDE1A", "NTRK3", "PTK2", "SIK3", "NEGR1", "PRKCB", "KALRN", "DOCK3", "PDE4D", "NLGN1", "DLG1", "MAGI2", "THRB", "CCDC88A", "SEMA5A", "PRKN", "RASAL2", "ZNF536", "DOCK10", "ARHGEF4", "MAP3K5", "PDE1C", "FAF1", "EFNA5", "PDE8A", "AMH", "IQCJ-SCHIP1", "AUTS2", "AKT3", "TNIK", "RORA", "NF1", "SPRED2", "ADRA1A", "CHD5", "NLK", "PRKCA", "NUAK1", "SLCO3A1", "CAMTA1", "PKP4", "PHLPP1", "VAV2", "SIPA1L1", "MAPK8", "ARHGAP26", "PDGFC", "CHN1", "STK39", "TNS3", "ROBO1", "SLC8A3", "GSK3B", "LDLRAD4", "NTRK2", "PDGFRA", "MOB3B", "APP", "WLS", "RASGRF2", "MEF2C", "TENM1", "DDR2", "SEMA3E", "PICALM", "ANKRD17", "AGO3", "ADGRV1", "PIP5K1B", "DLC1", "CALM3", "EPHB1", "MAP4K4", "BRAF", "RASGRF1", "FGFR2", "GAREM1", "SERPINE2", "ITPR1", "ABR", "FBXW7", "PPP3CA", "IRAK2", "BCAR3", "NFAT5", "SH3RF1", "MYO9B", "ARHGAP22", "SPRED1", "HTR2C", "KDM4C", "ROCK2", "ASH1L", "SRGAP3", "PPP1R16B", "DOK5", "FER", "PREX2", "RALGAPA1", "SEMA6A", "NCOA1", "DGKD", "WNK1", "PTPRS", "USP32", "CA8", "ASXL1", "GARNL3", "ARHGAP20", "ERBB3", "ROR1", "DEPTOR", "PRKCE", "LZTR1", "SCAI", "SPAG9", "DGKG", "PRKACB", "RNF13", "RAP1GAP2", "PAK5", "SMAD3", "OPHN1", "LRRK2", "TELO2", "LPAR1", "SLC19A1", "SFPQ", "FGFR3", "HIP1", "ARHGEF2", "ZMYND11", "CDH13", "DUSP1", "MCF2L", "BMP6", "URI1", "RTN4", "TRIM62", "PLPP3", "SMYD2", "GLCE", "PREX1", "ARHGAP32", "LRP4", "NEDD4", "MAP2K7", "DOCK9", "CYTH1", "SPPL3", "EPHA7", "MAP2K5", "NCOR2", "RAPGEF2", "SIPA1L3", "ERBIN", "COMMD1", "BMPER", "BMPR2", "MTURN", "PLXNB1", "STAMBPL1", "BCL2", "DENND1A", "TRIM44", "DENND4B", "ARHGAP31", "ABL1", "ABHD17A", "VWF", "DUSP10", "LRP1", "RELL2", "VAV3", "ARHGAP42", "DOCK7", "BTRC", "ITCH", "ARFGEF2", "RICTOR", "SGMS1", "MARK3", "PTPRJ", "TRIO", "KIAA0319", "ARHGAP21", "TSC2", "CGAS", "BMPR1A", "PPP3CB", "SGK1", "PSD2", "NCOR1", "AMBRA1", "PTPRR", "HGF", "NOD1", "ARHGAP29", "ARHGEF40", "CCDC125", "PDE8B", "RNF125", "MAPKAP1", "SLC38A9", "RASA2", "TIAM1", "ASXL2", "ARHGAP39", "PLEKHA1", "SASH1", "CD22", "DHX15", "GUCY1A2", "ARHGAP1", "ARHGEF1", "RCAN1", "ZDHHC9", "PAFAH1B1", "GBF1", "GCNT2", "ARFGAP1", "KIT", "CDKL5", "KSR1", "SPTBN1", "KMT2D", "PLEKHG3", "CCDC88C", "DYRK1A", "RASA1", "SRGAP2", "PAK3", "MDFIC", "TPD52L1", "IGF1", "HTR2A", "IKBKB", "MERTK", "FGF1", "UBE3A", "FGF2", "GPR137C", "HDAC7", "PDE7A", "BCR", "ARHGEF10", "NFE2L2", "CRH", "EPM2A", "CRACR2A", "RALGPS1", "TAOK3", "ABL2", "NR2C1", "SHANK2", "HTT", "GRAMD4", "VEGFB", "ARHGAP6", "TBCK", "NDST1", "LMCD1", "ARHGAP24", "SMARCA4", "MTOR", "TBC1D7", "PIK3R1", "PDE3A", "PLEKHG5", "PAK1", "RAPGEF3", "STRN3", "ARHGAP25", "TWIST1", "RFWD3", "PTPN11", "SEMA4C", "FBXO7", "SLC8A2", "USP50", "ARHGAP44", "AMOT", "ADRA1D", "FRMD6", "FNIP1", "AIDA", "KANK1", "EP300", "FBXL2", "MYO9A", "CFLAR", "SGSM3", "RGL2", "BMP7", "NKD1", "RAP1GAP", "S100B", "TMSB4X", "PRDM11", "PIDD1", "IQGAP1", "HDAC6", "LEMD2", "NEK10", "FNIP2", "RASGEF1A")	GO
GO0021879: forebrain neuron differentiation	0.001722	0.032474	0.45506	-0.53595	-1.69425	71	c("ROBO2", "ERBB4", "TOX", "SLC4A10", "DCLK2", "ZSWIM6", "CHD5", "ROBO1", "SEMA3E", "FGFR2", "PSEN1", "OPHN1", "RAPGEF2", "PAFAH1B1", "FGF2", "PLXNA1", "BCL11B", "PROX1", "CNTN2", "ZDHHC16", "NRP2", "C21orf91", "SECISBP2", "ID4")	GO
GO0097484: dendrite extension	0.001737	0.032735	0.45506	-0.63249	-1.77633	36	c("RIMS2", "SYT1", "RIMS1", "TMEM108", "NEDD4L", "PRKN", "AUTS2", "BCL11A", "SMURF1", "SPAG9")	GO
GO0009451: RNA modification	0.001743	0.032816	0.45506	0.408929	1.60623	134	c("ADAR", "PUS7L", "TRMT1L", "THUMPD3", "TYW5", "METTL6", "SSB", "TGS1", "PUS10", "METTL4", "TRMT112", "METTL5", "BAG4", "THUMPD1", "NSUN2", "NAF1", "NSUN6", "SNRPB", "THUMPD2", "TYW3", "ZCCHC4", "ANKRD16", "NSUN5", "WTAP", "MEPCE", "ADARB2", "DPH3", "SNRPD3", "FBLL1", "SNRPD2", "PUS7", "DIMT1", "TRIT1", "TRMT1", "BUD23", "BCDIN3D", "RNMT", "DTWD1", "NHP2", "TPRKB", "TRMT61B", "ELP2", "SNRPE", "SEPSECS", "GAR1")	GO
GO0000774: adenyl-nucleotide exchange factor activity	0.001747	0.032847	0.45506	0.744877	1.85955	15	c("HSPA4L", "HSPH1", "HSPA4", "PFN1", "BAG3", "BAG4", "BAG5", "HYOU1", "BAG2")	GO
GO0072593: reactive oxygen species metabolic process	0.001757	0.033007	0.45506	0.364118	1.48559	179	c("IFI6", "MT3", "NOX5", "PRDX1", "SOD1", "RAC1", "CRYAB", "PRDX5", "PARK7", "BNIP3", "RHOA", "NDUFC2", "ATP5IF1", "PRDX6", "PLCG2", "GSTP1", "ABCD2", "PDK4", "MAOB", "RFK", "VDAC1", "TRAP1", "DCXR", "AKR1C3", "CA3", "SIRT5", "PINK1", "FOXO3", "CYGB", "ADCY10", "RNF41", "COQ7", "BIRC2", "RAB27A", "MAPK14", "GRB2", "PRDX3", "PXDN", "TXN", "THBS1", "DUOX1", "COL6A1", "TGFBR2", "NDUFS6", "ALOX5", "MFSD8", "ARG2", "PRCP", "CYBA", "ELAVL1", "GLS2", "SIRT3", "SHC1", "DDIT4", "PLA2R1", "SESN2", "FAM210B", "NDUFS3", "PXDNL", "ARF4", "EIF6", "CYB5R4", "TP53", "FAS", "TUSC2")	GO
GO1905448: positive regulation of mitochondrial ATP synthesis coupled electron transport	0.001765	0.033113	0.45506	0.961622	1.5546	3	c("CHCHD2", "GHITM")	GO
GO0010833: telomere maintenance via telomere lengthening	0.001788	0.033517	0.45506	0.509372	1.76358	63	c("PTGES3", "HSP90AA1", "CCT3", "TCP1", "CCT4", "HSP90AB1", "ERCC4", "CCT7", "TERF1", "CCT2", "CCT5", "TENT4B", "NAF1", "CCT6A", "TERF2", "RPA1", "ATM", "FBXO4", "CCT8", "PML", "NHP2", "HNRNPU", "RAD50", "GAR1", "POT1", "DCP2", "TP53")	GO
GO0042743: hydrogen peroxide metabolic process	0.001809	0.033871	0.45506	0.585112	1.80602	35	c("MT3", "PRDX1", "SOD1", "RAC1", "PRDX5", "PARK7", "PRDX6", "MAOB", "PINK1", "PRDX3", "PXDN", "TXN", "DUOX1")	GO
GO0010920: negative regulation of inositol phosphate biosynthetic process	0.001812	0.033898	0.45506	-0.99171	-1.48064	2	PRKG1	GO
GO0033268: node of Ranvier	0.001818	0.03397	0.45506	-0.73653	-1.81771	19	c("ANK3", "DLG1", "SCN2A", "SCN1A", "KCNQ3", "SCN8A", "SPOCK1", "SPTBN4", "NFASC", "KCNQ2", "CNTN2")	GO
GO0009967: positive regulation of signal transduction	0.001837	0.034278	0.344521	-0.31019	-1.25091	1341	c("ROBO2", "RIMS2", "GRM5", "NRG1", "NRXN1", "MMD2", "PLCB1", "GRIN2A", "ERBB4", "GPC5", "AKAP6", "NTRK3", "RIMS1", "WWOX", "PTK2", "SIK3", "NEGR1", "PRKCB", "TMEM108", "NLGN1", "THRB", "CCDC88A", "SEMA5A", "PRKN", "GRIN2B", "MAP3K5", "FAF1", "EFNA5", "RNF220", "ZEB2", "PDE8A", "AMH", "IQCJ-SCHIP1", "AUTS2", "AKT3", "TNIK", "FOLH1", "NF1", "SPRED2", "ADRA1A", "CHD5", "NLK", "PRKCA", "SLCO3A1", "CAMTA1", "ITGA8", "VAV2", "NEO1", "MAPK8", "PDGFC", "STK39", "TNS3", "ROBO1", "GRIA1", "GSK3B", "NTRK2", "PDGFRA", "APP", "MBD5", "MGAT5", "WLS", "HOMER1", "MEF2C", "TENM1", "DDR2", "SEMA3E", "PICALM", "ANKRD17", "HIP1R", "AGO3", "ADGRV1", "DAAM2", "USP34", "MAP4K4", "BRAF", "TSPAN5", "RASGRF1", "FGFR2", "MACF1", "GAREM1", "FBXW7", "PPP3CA", "IRAK2", "BCAR3", "NFAT5", "SH3RF1", "TBL1XR1", "SPRED1", "HTR2C", "ROCK2", "SORL1", "BMPR1B", "RBPJ", "DOK5", "FER", "ZNF423", "LIPA", "DGKD", "WNK1", "USP32", "CA8", "CAMK2A", "ASXL1", "ERBB3", "ROR1", "CCBE1", "PRKCE", "SPAG9", "RNF13", "SMAD3", "LRRK2", "NETO1", "TELO2", "SMAD2", "LPAR1", "ADAM10", "SLC19A1", "SFPQ", "FGFR3", "HIP1", "CREBBP", "LGR4", "CDH13", "MCF2L", "BMP6", "RTN4", "TRIM62", "PLPP3", "GLCE", "LRP4", "NEDD4", "MAP2K7", "DKK2", "SPPL3", "RAPGEF2", "PHIP", "BMPER", "BMPR2", "MTURN", "PLXNB1", "STAMBPL1", "TRIM44", "ULK3", "BMP2K", "ABL1", "ABHD17A", "VWF", "RELL2", "VAV3", "BTRC", "RICTOR", "GRB10", "PTPRJ", "KIAA0319", "TSC2", "BMPR1A", "PARP14", "PPP3CB", "AMBRA1", "SMURF2", "HGF", "NOD1", "PDE8B", "MAPKAP1", "SLC38A9", "ASXL2", "SASH1", "DHX15", "GUCY1A2", "TNKS", "ZDHHC9", "PAFAH1B1", "SHANK1", "GCNT2", "KIT", "CDKL5", "KSR1", "KMT2D", "NOS1", "CCDC88C", "GIPC1", "TPD52L1", "IGF1", "PTK7", "EPN2", "ANTXR1", "HTR2A", "IKBKB", "MERTK", "FGF1", "UBE3A", "FGF2", "GPR137C", "NPTN", "ARHGEF10", "CRH", "CRACR2A", "TAOK3", "NR2C1", "HTT", "LSM14A", "VEGFB", "ARHGAP6", "NDST1", "NID1", "LMCD1", "SMARCA4", "MTOR", "SULF2", "PIK3R1", "PLEKHG5", "PAK1", "PTPN11", "SEMA4C", "SLC8A2", "USP50", "ADRA1D", "FRMD6", "FNIP1", "KANK1", "EP300", "CFLAR", "RGL2", "BMP7", "NKD1", "S100B", "UBE2K", "NRDC", "IQGAP1", "HDAC6", "PPP2R1B", "NEK10", "FNIP2", "RASGEF1A", "PIBF1", "CDON", "ACTN4", "AAK1", "PROX1", "CNTN2", "ACVR1", "SNX5", "CRB2", "KDR", "PPARD", "NPY", "WNK2", "SOS1", "ITPKB", "PROS1", "CNTN6", "ADORA1", "DDR1", "MAD1L1", "INSR", "NPNT", "WDR59", "WNT7B", "RTN4R", "NECTIN2")	GO
GO0005102: signaling receptor binding	0.001899	0.035403	0.45506	-0.32393	-1.29715	1035	c("ATRNL1", "FGF12", "GRM5", "FGF14", "DSCAM", "NRG1", "NRXN3", "SYT1", "NRXN1", "NRG3", "PTPRD", "TENM2", "ANKS1B", "ERBB4", "DLG2", "ALCAM", "FRMD5", "PTK2", "IL1RAPL1", "EDIL3", "PDE4D", "NLGN1", "DLG1", "MAGI2", "CCDC88A", "SEMA5A", "PRKN", "SHC3", "NXPH1", "EFNA5", "PTPRZ1", "AMH", "GABRB1", "SPRED2", "UTRN", "VGF", "CADM1", "PRKCA", "MOG", "TNK2", "FLRT2", "CACNG8", "VAV2", "NSF", "SIPA1L1", "NEO1", "PDGFC", "CHN1", "COL16A1", "TF", "GRIA1", "LANCL1", "PDGFRA", "APP", "GNAQ", "DOCK4", "BICD1", "SVEP1", "HOMER1", "SEMA3E", "PICALM", "MEGF10", "CALM3", "GPHN", "SYNDIG1", "NLGN4X", "RASGRF1", "SERPINE2", "MYO9B", "SPRED1", "ITGA2", "PSEN1", "ATXN2", "FER", "SMURF1", "SEMA6A", "KIF5C", "VWDE", "FBN1", "ARNT2", "CAMK2A", "SHC2", "GAB2", "CNIH3", "ASXL1", "ERBB3", "MAP7", "GPI", "SMAD3", "OPHN1", "CXCL14", "SNX1", "NETO1", "SEMA3C", "GNAO1", "SMAD2", "ADAM10", "DIAPH2", "HIP1", "NCOA2", "TRAK1", "BMP6", "ANKS1A", "PLPP3", "RABEP2", "LRRC4B", "LRP4", "NEDD4", "SEMA3B", "DKK2", "EPHA7", "NCOR2", "RAPGEF2", "PHIP", "SHC4", "CBLB", "ERBIN", "ZNRF3", "PLXNB1", "GNAI1", "ABL1", "CASK", "VWF", "LRP1", "PITPNM3", "VAV3", "ITCH", "ARFGEF2", "METRN", "BMP8A", "GRB10", "PTPRJ", "DST", "CD276", "ITGB5", "PICK1", "SST", "CPE", "HGF", "ASXL2", "CD22", "MAGI3", "ARHGEF1", "TAC1", "CACNG3", "SHANK1", "CMTM8", "ADAM11", "WIF1", "CCDC88C", "RASA1", "GIPC1", "IGF1", "IGSF11", "IKBKB", "FGF1", "MAG", "FGF2", "RABEP1", "NPTN", "PLCG1", "CRH", "EFEMP1", "SCG2", "NETO2", "SHANK2", "PILRB", "LRP6", "VEGFB", "ACTN2", "CLSTN3", "PIK3R1", "PTPN11", "NRXN2", "SEMA4C", "MFGE8", "FBN2", "CFLAR", "BMP7", "TULP3", "ERMAP", "HSPG2", "S100B", "PIDD1", "PIBF1", "ACTN4", "TRPC1", "AAK1", "GRK3", "SNX5", "MTSS1", "PITPNM2", "ADAM28", "CSPG5", "KDR", "NPY", "SOS1", "LIFR", "ADORA1", "ADAM22", "NXPH2", "INSR", "FRK", "NPNT", "FGF13", "WNT7B", "NECTIN2", "SMARCD1", "COL4A3", "ITGB1", "MRAP2", "REEP1", "BTC", "TSPOAP1", "CMTM5", "JAM2", "NES", "MSN", "LHFPL4", "ENPP1", "SMAD7", "GLG1", "LAMB2", "JAG2", "TRIM24", "NOTCH1", "ITGAV", "MST1", "RELN", "VEGFA", "NF2", "COLEC10")	GO
GO1904356: regulation of telomere maintenance via telomere lengthening	0.001913	0.035632	0.45506	0.548467	1.8188	50	c("PTGES3", "HSP90AA1", "CCT3", "TCP1", "CCT4", "ERCC4", "CCT7", "TERF1", "CCT2", "CCT5", "TENT4B", "NAF1", "CCT6A", "TERF2")	GO
GO0086009: membrane repolarization	0.001969	0.036639	0.431708	-0.59369	-1.75804	47	c("KCND2", "AKAP6", "DLG1", "NEDD4L", "CACNA2D1", "ANK2", "KCNIP1", "CACNA1D", "ATP1A2", "ATP1B1", "NOS1", "KCNJ3")	GO
GO0035281: pre-miRNA export from nucleus	0.00199	0.036956	0.431708	0.988451	1.45549	2	RAN	GO
GO0042565: RNA nuclear export complex	0.00199	0.036956	0.431708	0.988451	1.45549	2	RAN	GO
GO0043410: positive regulation of MAPK cascade	0.001996	0.03703	0.35482	-0.37587	-1.43032	368	c("GRM5", "NRG1", "NRXN1", "PLCB1", "ERBB4", "NTRK3", "MAP3K5", "PDE8A", "TNIK", "ADRA1A", "PRKCA", "SLCO3A1", "PDGFC", "STK39", "ROBO1", "NTRK2", "PDGFRA", "APP", "MEF2C", "TENM1", "DDR2", "BRAF", "RASGRF1", "FGFR2", "GAREM1", "FBXW7", "BCAR3", "SH3RF1", "HTR2C", "ROCK2", "DOK5", "ERBB3", "PRKCE", "SPAG9", "RNF13", "LRRK2", "LPAR1", "FGFR3", "MAP2K7", "RAPGEF2", "BMPER", "MTURN", "ABL1", "RELL2", "PTPRJ", "HGF", "NOD1", "PDE8B", "SASH1", "GCNT2", "KIT", "KSR1", "CCDC88C", "TPD52L1", "IGF1", "HTR2A", "FGF1", "FGF2", "CRACR2A", "TAOK3", "VEGFB", "NDST1", "PTPN11", "SEMA4C", "ADRA1D", "CFLAR", "NKD1", "IQGAP1", "NEK10", "CDON", "KDR", "NPY", "ADORA1", "INSR", "NPNT", "WNT7B", "GRM4", "MAP2K6", "NR2C2", "CDH2", "NOTCH1", "VEGFA", "KSR2", "GLIPR2", "EGFR", "FRS2", "TNFAIP8L3")	GO
GO1903573: negative regulation of response to endoplasmic reticulum stress	0.002011	0.037256	0.431708	0.527331	1.73224	48	c("HSPA1A", "TMBIM6", "HSPA5", "HERPUD1", "GRINA", "PARK7", "SELENOS", "CLU", "UBXN1", "CREBRF", "OPA1", "PTPN1", "NR1H3", "PPP1R15B", "NR1H2", "HYOU1", "USP25", "DNAJB9")	GO
GO0048755: branching morphogenesis of a nerve	0.002024	0.037432	0.431708	-0.83279	-1.77432	10	c("RERE", "BCL11A", "FGFR2", "LRRK2", "RTN4", "EPHA7", "MAP3K13", "FGF13")	GO
GO2000302: positive regulation of synaptic vesicle exocytosis	0.002024	0.037432	0.431708	-0.92102	-1.67598	5	c("SYT1", "NLGN1", "SLC4A8", "PPP3CA", "CACNA1B")	GO
GO1900086: positive regulation of peptidyl-tyrosine autophosphorylation	0.002063	0.038112	0.431708	-0.99867	-1.34274	1	NRG1	GO
GO0048511: rhythmic process	0.002111	0.038957	0.35482	-0.40298	-1.48808	254	c("ROBO2", "KCND2", "PRKG1", "NTRK3", "ENOX1", "NLGN1", "AMH", "GABRB1", "RORA", "EGR1", "PHLPP1", "MAPK8", "GSK3B", "NTRK2", "PDGFRA", "GNAQ", "BTBD9", "PSPC1", "FBXW7", "GABRB3", "MYCBP2", "ROCK2", "BMPR1B", "MAPK10", "SREBF1", "MTA1", "NCOA1", "GRIN3A", "ATG7", "SFPQ", "CREBBP", "LGR4", "NCOA2", "NCOR2", "BTRC", "ANKFN1", "NCOR1", "ROGDI", "SCAPER", "C3orf70", "PLEKHA1", "KDM2A", "DYRK1A", "MYBBP1A", "IGF1", "UBE3A", "CRH", "PER3", "MTOR", "TWIST1", "EP300", "PTGDS", "DNM1L", "PROX1", "HTR7", "PDE6B", "NAGLU")	GO
GO0016236: macroautophagy	0.002131	0.039279	0.431708	0.305179	1.34384	371	c("SQSTM1", "BNIP3L", "ATP6V0B", "TOMM7", "RRAGA", "TRAF6", "GABARAPL2", "WDR45", "VPS35", "UBQLN2", "MOAP1", "CALCOCO2", "CHMP5", "ATP6V1G1", "BNIP3", "GSK3A", "PIP4K2C", "RETREG2", "VCP", "ATG12", "LIX1L", "GABARAP", "UFM1", "ARMC3", "ATP5IF1", "UBQLN1", "EIF2S1", "SLC25A4", "BAG3", "VPS28", "RAB2B", "ATP6V1C1", "ATP6V1G2", "MAP1LC3B", "SCOC", "TRIM13", "GAPDH", "OPTN", "SEC22B", "SIRT1", "STUB1", "CDK5R1", "ATP6V1H", "RAB1B", "VPS26B", "HIF1A", "RAB39A", "UCHL1", "VDAC1", "ATP6V1B2", "VTI1B", "UBA5", "SNAP29", "ZRANB1", "CSNK2A2", "ATP6V0D1", "EIF2AK1", "STX12", "VPS26A", "CHMP6", "C9orf72", "GABARAPL1", "WIPI1", "PINK1", "SNX32", "CHMP1A", "ADCY10", "ACBD5", "PAFAH1B2", "RNF41", "RHEB", "IFT20", "CHMP4B", "VAMP8", "ATP6V1E1", "VPS37A", "VTA1", "VPS4A", "CAPNS1", "RIPK2", "ATG3", "PLAA", "WIPI2", "MUL1", "VPS37B", "NBR1", "ATM", "BECN1", "AUP1", "ATP6V0E2", "ATP6V1D", "ATG16L1", "PRKACA", "NIPSNAP3A", "USP36", "YOD1", "RAB1A", "USP7", "NSFL1C", "MAP1LC3B2", "CTSK", "ATP6V0A1", "FKBP8", "MFSD8", "LGALS8", "ERN1", "TSG101", "MAPK3", "CHMP2A", "UBXN2A", "SNX4", "LAMTOR1", "ELAVL1", "MTM1", "PIK3R4", "TCIRG1")	GO
GO0002009: morphogenesis of an epithelium	0.00214	0.03936	0.431708	-0.37682	-1.44478	405	c("RYR2", "CSMD1", "TMEFF2", "ERBB4", "ETV5", "DLG1", "ASTN2", "ZEB2", "KIF26B", "CLASP2", "PRICKLE1", "PBX1", "NR3C1", "NTN1", "EXT1", "MEF2C", "SEMA3E", "PHLDB2", "DLC1", "FGFR2", "HHIP", "BTBD7", "LRP2", "RBPJ", "WDPCP", "PSEN1", "FREM2", "FRAS1", "AHI1", "MTHFD1L", "GREB1L", "PHACTR4", "PRKACB", "PKD1", "SMAD3", "OPHN1", "SEMA3C", "CC2D2A", "LGR4", "BRSK1", "NTN4", "CLASP1", "EPHA7", "MICAL2", "BCL2", "ABL1", "BTRC", "PLXND1", "SCRIB", "TSC2", "FAT1", "ITGB5", "HGF", "CA2", "LMO4", "PAFAH1B1", "IGF1", "PTK7", "FGF1", "FGF2", "PLXNA1", "COL4A1", "CCM2", "RARG", "ARHGAP24", "MTOR", "PAK1", "TWIST1", "SEMA4C", "MYO9A", "DCHS1", "BMP7", "NKD1", "TULP3", "LZTS2", "GREB1", "PROX1", "ACVR1", "MTSS1", "NAGLU", "KDR", "SOS1", "DDR1", "NPNT", "WNT7B", "ITGB1", "GRHL3", "CYP7B1", "MSN", "LGR5", "CTNNBIP1", "JAG2", "NOTCH1", "ITGAV", "ID4", "VEGFA", "EGFR", "RPGRIP1L", "ARHGAP12", "FRS2", "BRSK2", "MMP14", "PKD2")	GO
GO0003026: regulation of systemic arterial blood pressure by aortic arch baroreceptor feedback	0.002138	0.03936	0.431708	-0.99855	-1.34258	1	ASIC2	GO
GO0009642: response to light intensity	0.002144	0.0394	0.431708	-0.76363	-1.78744	15	c("SLC24A2", "GPSM2", "KCNC2", "EXT1")	GO
GO0051050: positive regulation of transport	0.002164	0.039725	0.326352	-0.34004	-1.34033	676	c("FGF12", "GPR158", "SYT1", "FRMD4A", "PLCB1", "SLC1A2", "CHRM3", "ANK3", "MAP2", "AKAP6", "NEGR1", "PRKCB", "NLGN1", "DLG1", "MAGI2", "NEDD4L", "PRKN", "ERC2", "CACNB2", "RAPGEF4", "ATP2B1", "CNTN1", "SGIP1", "PTPRM", "ANK2", "SLC12A2", "CLASP2", "PRKCA", "RPH3A", "KCNC2", "STK39", "TF", "ATP8A1", "GSK3B", "APP", "CACNA1D", "BICD1", "WLS", "HOMER1", "CADPS2", "TENM1", "SLC4A8", "STXBP5", "HIP1R", "ZIC1", "ATP8A2", "TBC1D5", "BRAF", "ITPR1", "PPP3CA", "CAMK1D", "ITGA2", "SORL1", "PSEN1", "C2CD5", "TRPC3", "AHI1", "DGKD", "CAMK2A", "GAB2", "DYNC1I2", "PRKCE", "PCNT", "MYO18A", "MYLK", "STXBP1", "SMAD3", "MYRIP", "LRRK2", "HIP1", "BMP6", "NEDD4", "CLASP1", "CAPN10", "UNC13D", "TTN", "KCNB1", "COMMD1", "CACNA1B", "MICU3", "ABL1", "CASK", "LRP1", "ADCY8", "PTPRJ", "ATP1B1", "CADPS", "VMP1", "PPP3CB", "SGK1", "EXPH5", "MEF2A", "PICK1", "NR4A3", "CA2", "SGK2", "STX18", "DTNBP1", "TAC1", "XRCC4", "DYNC1H1", "NOS1", "ATP2C2", "IGF1", "MERTK", "PCM1", "PLCG1", "BCR", "NFE2L2", "CRH", "CRACR2A", "HTT", "STIM2", "COLEC11", "ACTN2", "FFAR1", "PIK3R1", "RAPGEF3", "PTPN11", "TRPV3", "EP300", "TRIM46", "ZNF205", "AKAP7", "ASPH", "RAP1GAP", "GPD1L", "TMSB4X", "RAB3GAP1", "FEZ1", "DNM1L", "ACTN4", "TRPC1", "ABCA8", "GABBR1", "ZDHHC8", "PPARD", "WNK2", "EEPD1", "ADORA1", "GLUD1", "INSR", "SYT9", "FGF13", "NOS1AP", "SYT5", "ITGB1", "DYNC1LI2", "PFKFB2")	GO
GO0016322: neuron remodeling	0.002177	0.03992	0.431708	-0.76258	-1.785	15	c("ADGRB3", "KCNQ3", "APP", "BCL11A", "ANKS1A", "NTN4", "FARP2")	GO
GO0001501: skeletal system development	0.002208	0.04044	0.335069	-0.36905	-1.41242	397	c("COL19A1", "MMP16", "PRKG1", "COL11A1", "WWOX", "ZEB1", "DLG1", "KIAA1217", "SOX6", "LARGE1", "SOX5", "XYLT1", "CDH11", "DSCAML1", "PDGFC", "PBX1", "PDGFRA", "VCAN", "EXT1", "MEF2C", "DDR2", "NFIB", "COL18A1", "CSGALNACT1", "COL9A2", "NCAN", "FGFR2", "FBXW7", "HHIP", "BMPR1B", "ASH1L", "PSEN1", "LIPA", "FBN1", "FOXN3", "ASXL1", "MTHFD1L", "PKD1", "TRPS1", "SMAD3", "SMAD2", "FGFR3", "NFIA", "BMP6", "BMPR2", "PLXNB1", "BMP8A", "PCSK5", "BMPR1A", "TLL1", "HSD17B7", "SATB2", "SNX19", "CHST11", "PLEKHA1", "ANKRD11", "PAFAH1B1", "NIPBL", "IGF1", "RYR1", "FGF2", "PLS3", "EFEMP1", "RARG", "NDST1", "SULF2", "TWIST1", "PTPN11", "FREM1", "FBN2", "INPPL1", "DCHS1", "BMP7", "TULP3")	GO
GO1905368: peptidase complex	0.002261	0.041386	0.431708	0.401983	1.54085	114	c("HSPB1", "PSMB5", "SPCS1", "PSMA7", "VCP", "DNAJB2", "ENY2", "PSMD8", "UBQLN1", "UCHL5", "SEM1", "CASP9", "PMPCB", "SPCS3", "ZFAND2A", "RAD23A", "USP22", "IDE", "PSMB3", "PSMB4", "FAP", "CAPNS1", "PSMC5", "TADA3", "SPCS2", "PSMB2", "CASP2", "PSMB1", "KAT2A", "PSME2", "PSMD5", "PSMB8", "PSMF1", "ADRM1", "PSMC1", "PSMA3", "PSME1", "SEC11C", "TXNL1", "PSMC2", "SUPT7L", "PSMC6", "PSMD7", "PSMD10", "TAF5L", "PSMD11", "ATXN7", "RAD23B", "CAPN1", "PSMD13", "PSMA2", "PSME3", "PLAU", "TADA2B", "PMPCA", "PSMD14", "UBQLN4", "PSMD12", "FCN1")	GO
GO0016310: phosphorylation	0.002279	0.041658	0.31828	-0.34031	-1.33884	650	c("DSCAM", "NRG1", "MMD2", "ERBB4", "LDB2", "DGKB", "PRKG1", "LIMCH1", "PTK2", "DCLK1", "SIK3", "PRKCB", "KALRN", "CCDC88A", "SRCIN1", "PRKN", "EFNA5", "AKT3", "TNIK", "CDC42BPA", "ALK", "NLK", "PRKCA", "NUAK1", "TNK2", "SRPK2", "MAPK8", "STK39", "GSK3B", "DGKI", "NTRK2", "ENPP2", "PDGFRA", "TENM1", "DDR2", "EPHB1", "MAP4K4", "BRAF", "FGFR2", "BIRC6", "IRAK2", "ROCK2", "CCNY", "MAPK10", "PSEN1", "FER", "ERC1", "MAST2", "UVRAG", "FBN1", "DGKD", "WNK1", "CAMK2A", "DEPTOR", "PRKCE", "DGKG", "PRKACB", "MAP3K1", "MYLK", "STK10", "APC", "SIK2", "LRRK2", "WDFY2", "FGFR3", "ARHGEF2", "DUSP1", "BRSK1", "DGKZ", "AGAP2", "EPHA7", "RAPGEF2", "PHIP", "ULK3", "CDK17", "EPHA3", "CAMK4", "TESK2", "ADCY8", "MARK3", "GRB10", "PTPRJ", "PARP14", "PPP3CB", "SGK1", "ATG14", "PICK1", "SGK2", "TRPM7", "SASH1", "LMO4", "TNKS", "CAMKK2", "KIT", "ULK2", "KSR1", "PRDX4", "DYRK1A", "TPD52L1", "IGF1", "PPM1E", "IKBKB", "MERTK", "FGF1", "CDC37", "STK17A", "FGF2", "NPTN", "BCR", "EPM2A", "EFEMP1", "TAOK3", "ABL2", "PILRB", "VEGFB")	GO
GO0006873: intracellular monoatomic ion homeostasis	0.002284	0.041678	0.326352	-0.36247	-1.39635	430	c("RYR2", "GRM5", "GRIK2", "KCNMA1", "SLC8A1", "PLCB1", "SLC24A2", "DMD", "AKAP6", "PRKCB", "PDE4D", "SLC24A3", "ERC2", "CACNB2", "SLC4A4", "ATP2B1", "SLC4A10", "RYR3", "CACNA1C", "ANK2", "SLC12A2", "NEO1", "STK39", "TF", "SLC8A3", "APP", "SLC26A3", "PICALM", "SLC4A8", "PACS2", "CALM3", "ITPR1", "SMAD9", "HTR2C", "PSEN1", "ITPR2", "ATP2B2", "TRPC3", "WNK1", "PLCH2", "TMEM165", "PRKCE", "TMEM178A", "SLC9A9", "TRPM2", "LRRK2", "CACNB4", "PLCB4", "PLCL1", "BMP6", "ATP1A2", "BCL2", "MICU3", "ABL1", "ADCY8", "ATP13A4", "ATP1B1", "BMPR1A", "THADA", "CA2", "TRPM7", "GLRX3", "ATP2C2", "RYR1", "HTR2A", "UBE3A", "FGF2", "NPTN", "PLCG1", "TMTC4", "SLC8B1", "PLCE1", "HTT", "TRPC5", "STIM2")	GO
GO0086070: SA node cell to atrial cardiac muscle cell communication	0.002284	0.041678	0.431708	-0.79278	-1.78923	13	c("RYR2", "ANK2", "HCN1", "CACNA1D")	GO
GO0043267: negative regulation of potassium ion transport	0.002289	0.041726	0.431708	-0.68347	-1.76781	24	c("ANK3", "NEDD4L", "KCNAB1", "STK39", "NEDD4", "NOS1", "HTR2A", "ACTN2", "WWP2", "KEL")	GO
GO0051020: GTPase binding	0.002305	0.041967	0.335069	-0.39279	-1.46795	287	c("RIMS2", "PEX5L", "RIMS1", "FMNL2", "DOCK3", "DOCK10", "RABGAP1L", "RAPGEF4", "FARP1", "RPH3A", "GRIA1", "RASGRP3", "DOCK4", "BICD1", "DENND5A", "PICALM", "DAAM2", "MYO5A", "MICALL2", "MYO9B", "RIN2", "MYCBP2", "ROCK2", "SORL1", "ERC1", "RABGAP1", "EVI5L", "BICDL1", "DOCK5", "LZTR1", "EVI5", "SGSM2", "MYRIP", "LRRK2", "DIAPH2", "ARHGEF2", "RAB3IP", "UNC13D", "MICALL1", "KIF3A", "RANBP17", "DOCK7", "TSC2", "EXPH5", "ATG14", "AMBRA1", "INF2", "RAB8A", "MAPKAP1", "IQGAP2", "ARHGAP1", "DOCK1", "CDKL5", "SPTBN1", "PLEKHG3", "RASA1", "FNBP1L", "SRGAP2", "PAK3", "GOLGA4", "PLCE1", "TBC1D7", "DMXL2", "PAK1", "STRN3", "ARHGAP44", "SGSM3", "RAP1GAP", "RILPL1", "IQGAP1", "RAB3GAP1", "DNM1L", "CSE1L", "TRIOBP", "TBC1D30", "KCTD13", "XPO6", "RAB11FIP5", "AFDN", "ODF2", "RASSF1", "DIAPH3", "PPP6R1", "ABI2", "MYO1C")	GO
GO0071387: cellular response to cortisol stimulus	0.002351	0.042768	0.431708	0.998426	1.33448	1	KLF9	GO
GO0060045: positive regulation of cardiac muscle cell proliferation	0.002376	0.043165	0.431708	-0.71591	-1.7795	20	c("NRG1", "ERBB4", "MEF2C", "FGFR2", "RBPJ", "ZFPM2", "BMPR1A", "FGF2")	GO
GO0051592: response to calcium ion	0.002387	0.043336	0.431708	-0.47744	-1.63402	122	c("RYR2", "SYT1", "KCNMA1", "NRXN1", "NLGN1", "KCNMB2", "KCNQ3", "RYR3", "HCN1", "MNAT1", "APP", "HOMER1", "MEF2C", "ADGRV1", "CALM3", "BRAF", "PPP3CA", "SLC25A13", "TRPC3", "TRPM2", "FOSB", "TRPV6", "DUSP1", "NEDD4", "CPNE4", "TTN", "KCNB1", "MICU3", "ADCY8", "MEF2A")	GO
GO0160079: G protein-coupled glycine receptor activity	0.002398	0.043482	0.431708	-0.99843	-1.34242	1	GPR158	GO
GO0045088: regulation of innate immune response	0.002455	0.044467	0.431708	0.291589	1.29555	409	c("HSPA1A", "HLA-A", "SQSTM1", "HLA-C", "HSPA8", "HLA-B", "HSP90AA1", "TRAF6", "HSPD1", "MAP3K20", "KLRD1", "ADAR", "BANF1", "NLRP1", "USP38", "ATG12", "ISG15", "NR1D1", "SERPINB9", "UBQLN1", "IPO5", "AKIRIN2", "PLCG2", "HEXIM1", "ERAP1", "HSP90B1", "IRF1", "ABHD8", "NFKBIA", "TRIM5", "OTUD4", "PTPN1", "NR1H3", "TOMM70", "YTHDF3", "SAMHD1", "CRK", "HAVCR2", "SERPING1", "CPT1A", "CLPB", "DDX3X", "SPSB3", "NR1H2", "HMGB2", "YTHDF2", "C1QBP", "PTPN2", "HLA-E", "STMP1", "RANBP2", "BIRC2", "NOP53", "MAPK14", "DHX58", "GRB2", "RNF185", "GRN", "RIPK2", "N4BP1", "NLRX1", "POLR3B", "MUL1", "POLR3G", "EIF4E2", "TIFA", "TNIP1", "LAMP1", "ZNFX1", "BECN1", "APPL1", "EIF2AK2", "SLC15A2", "FGR", "GDI1", "FAM3A", "BCL10", "APPL2", "LYAR", "MARK4", "SMIM30", "PARP9", "XRCC6", "PJA2", "CAV1", "ARRB2", "IFI16", "DDX60", "TICAM1", "ZDHHC3", "IFIH1", "PRKDC", "ZCCHC3", "RSAD2", "HSPA1B", "CYBA", "AARS2", "RNF34", "RIOK3", "PPARG")	GO
GO0098869: cellular oxidant detoxification	0.002473	0.044753	0.431708	0.485768	1.71712	69	c("MGST1", "MT3", "PRDX1", "SOD1", "PRDX5", "PARK7", "PRDX6", "SELENOS", "TXNRD1", "GSTP1", "GSTK1", "SELENOT", "GSTO1", "CYGB", "GSR", "PRDX3", "PXDN", "TXN", "MGST3", "DUOX1")	GO
GO0001558: regulation of cell growth	0.002479	0.044822	0.31828	-0.37929	-1.43856	350	c("RIMS2", "DSCAM", "NRG1", "SYT1", "NRG3", "TNR", "MAP2", "NRCAM", "AKAP6", "DCC", "MEG3", "NTRK3", "RIMS1", "SEMA5A", "NEDD4L", "PRKN", "EFNA5", "SHTN1", "MAP1B", "CLASP2", "GSK3B", "NTN1", "RERG", "BCL11A", "MACF1", "SERPINE2", "PLXNA4", "SPOCK1", "DIP2B", "SMURF1", "PTPRS", "TTL", "SPAG9", "DNM2", "PAK5", "SMAD3", "ADAM10", "URI1", "RTN4", "EPHA7", "MAP2K5", "BMPR2", "PRKCQ", "BCL2", "GNG4", "ABL1", "ITCH", "RICTOR", "PTPRJ", "KIAA0319", "PI16", "SGK1", "MAPKAP1", "SGK2", "PAFAH1B1", "INO80", "ULK2", "CDKL5", "IGF1", "UNC13A", "MAG", "GOLGA4", "EPM2A", "TRPC5", "CLSTN3", "SMARCA4", "MTOR", "PAK1")	GO
GO0035254: glutamate receptor binding	0.0025	0.045146	0.431708	-0.60927	-1.7634	42	c("DLG2", "DLG1", "CACNG8", "NSF", "GRIA1", "HOMER1", "CALM3", "SYNDIG1", "RASGRF1", "CAMK2A", "OPHN1", "NETO1", "HIP1", "NEDD4", "CACNG3", "SHANK1", "IGSF11", "NETO2", "SHANK2")	GO
GO0099003: vesicle-mediated transport in synapse	0.002504	0.045183	0.326352	-0.40816	-1.49874	239	c("RIMS2", "NRG1", "SYT1", "NRXN1", "SNAP25", "RIMS1", "PRKCB", "NLGN1", "PRKN", "ERC2", "RAPGEF4", "RNF220", "PPFIA2", "SGIP1", "PLD1", "PCLO", "RPH3A", "ATP8A1", "DNAJC6", "CADPS2", "SLC4A8", "STXBP5", "BTBD9", "CALM3", "SYNDIG1", "BRAF", "PPP3CA", "PSEN1", "DNM3", "CPLX1", "DNM2", "MYLK", "STXBP1", "OPHN1", "LRRK2", "CACNB4", "LPAR1", "HIP1", "NUMB", "BRSK1", "CBLB", "SYT12", "CACNA1B", "CASK", "SCRIB", "CADPS", "STX3", "SYNJ2", "PPP3CB", "SYN2", "RAB8A", "DTNBP1", "SYP", "PCDH17", "UNC13A", "PLS3", "RABEP1", "SYN3", "MKLN1", "FBXL20")	GO
GO1903894: regulation of IRE1-mediated unfolded protein response	0.002544	0.045853	0.431708	0.73681	1.83941	15	c("TMBIM6", "HSPA5", "TMEM33", "PTPN1", "BCL2L11", "COPS5", "DNAJB9")	GO
GO0001656: metanephros development	0.002558	0.046049	0.35482	-0.5526	-1.71716	63	c("ROBO2", "NF1", "KIF26B", "EGR1", "ITGA8", "PDGFRA", "FRAS1", "FBN1", "GREB1L", "PKD1", "LGR4", "BCL2", "BASP1")	GO
GO0031514: motile cilium	0.002589	0.046568	0.431708	0.354914	1.46184	188	c("PCDH11Y", "SQSTM1", "TUBB4B", "RAN", "HSP90AA1", "SLIRP", "HSPD1", "IQUB", "GSTM3", "TUBA1A", "GABARAP", "CATSPER2", "SPEF2", "LDHA", "CFAP43", "CABYR", "INTU", "TTC29", "VDAC2", "TOMM20", "HIF1A", "RPGR", "ADCY10", "AK1", "IFT20", "CCDC181", "CFAP44", "CFAP69", "MKKS", "LRRC23", "CCDC40", "DUSP3", "SLC9B2", "DYNC2LI1", "DNAH6", "ATG16L1", "AK9", "NPHP1", "PRKACA", "CALM2", "RSPH3", "TSGA10", "CFAP58", "EFHC2", "SPEF1", "PFKM", "CFAP53", "CFAP221", "IFT27", "DDX6", "ATP2B4", "CFAP161", "DNAH9", "DNAI1", "CFAP47", "DLD", "SPA17", "CCDC34", "NME5")	GO
GO0007213: G protein-coupled acetylcholine receptor signaling pathway	0.002623	0.047126	0.431708	-0.72403	-1.78686	19	c("PLCB1", "CHRM3", "PRKCB", "GNAQ", "ITPR1", "CHRM5")	GO
GO1904358: positive regulation of telomere maintenance via telomere lengthening	0.002634	0.04729	0.431708	0.652992	1.8569	25	c("PTGES3", "HSP90AA1", "CCT3", "TCP1", "CCT4", "CCT7", "CCT2", "CCT5", "NAF1", "CCT6A")	GO
GO0007528: neuromuscular junction development	0.002645	0.047426	0.35482	-0.58035	-1.73051	49	c("ANK3", "ETV5", "NEDD4L", "LARGE1", "CACNB2", "FARP1", "GPHN", "PPFIBP1", "MYCBP2", "LRRK2", "CACNB4", "LRP4", "NEDD4", "SPTBN4", "DCTN1", "AGRN", "COL4A1", "LIN7A", "COL4A5")	GO
GO0048232: male gamete generation	0.002658	0.04762	0.431708	0.299621	1.33587	433	c("USP9Y", "PCDH11Y", "ZFY", "UBB", "SYCP2", "SKIL", "CALR", "RAN", "UBE2B", "SOD1", "SLIRP", "ALKBH5", "BCAP31", "TMF1", "UBE2J1", "DYNLL1", "SRPK1", "LRRC8A", "TDRD9", "ARMC3", "CATSPER2", "SPEF2", "MSH6", "CEP57", "VDAC3", "CCDC62", "CFAP54", "CRKL", "CFAP43", "CABYR", "PAIP2", "CCNI", "RGS2", "TCFL5", "PPP1CC", "NSUN2", "RUVBL1", "PITHD1", "SIRT1", "SNRPA1", "RAD51C", "FXR1", "RNF114", "CCNYL1", "TBPL1", "ADAMTS2", "ANKRD49", "YIF1B", "RB1", "WIPF3", "CSNK2A2", "BCL2L11", "GAMT", "HMGB2", "YTHDF2", "YTHDC1", "HSF1", "FIGNL1", "ZBTB16", "ADCY10", "PAFAH1B2", "IFT20", "YBX3", "LZTFL1", "SPATA6L", "CCDC181", "CFAP44", "BTG1", "PYGO2", "CFAP69", "PAFAH1B3", "ZSCAN21", "SPDYA", "MKKS", "GORASP2", "ATM", "TUBA8", "PYGO1", "ZGLP1", "RNF8", "MCMDC2", "PLD6", "NPHP1", "PRKACA", "KDM3A", "IGF2R", "PTCH1", "TSGA10", "ING2", "AR", "CFAP58", "TEX11", "GPX4", "LRGUK", "CFAP53", "WDR48")	GO
GO0050792: regulation of viral process	0.002669	0.047766	0.431708	0.402492	1.54361	115	c("ADAR", "BANF1", "ATG12", "SRPK1", "ISG15", "STAT1", "IFITM3", "PABPC1", "TRIM13", "HEXIM1", "TRIM5", "RAD23A", "IFIT1", "IFIT5", "BSG", "IFITM2", "DDX3X", "TRIM28", "PPID", "ZFP36", "VPS4A", "STOM", "FURIN", "HACD3", "CSNK2B", "N4BP1", "MX1", "VPS37B", "TNIP1", "ZNFX1", "P4HB", "EIF2AK2", "CD74", "INPP5K", "PPIA", "IFI16", "IFIH1", "RSAD2", "TSG101", "TRIM14", "PPIE", "RNASEL", "TRIM21", "HLA-DRB1")	GO
GO0051248: negative regulation of protein metabolic process	0.00268	0.047909	0.431708	0.28059	1.2641	481	c("HSPA1A", "SRP9", "SQSTM1", "TAF7", "DNAJA1", "CALR", "PURB", "RRAGA", "UBE2B", "TMEM132A", "CNOT9", "GABARAPL2", "VPS35", "COPS9", "CDKN1B", "MAP3K20", "CSTB", "BEX1", "CRYAB", "ADAR", "CAMLG", "PARK7", "PRNP", "NPM1", "SNX3", "DNAJB2", "PRMT3", "USP38", "HSP90AB1", "TOB1", "PFDN5", "ISG15", "ITM2B", "PKIA", "BEX2", "IGFBP5", "SOCS4", "RTRAF", "SERPINB9", "TPPP", "EIF2S1", "PAIP2B", "CLU", "UBXN1", "VPS28", "SENP2", "UCHL5", "PAIP2", "RGS2", "GAPDH", "DUSP7", "SIRT1", "USP8", "SNX12", "PURA", "PTPN1", "NR1H3", "CYP51A1", "PIN1", "STYX", "FXR1", "CAPRIN1", "USP5", "PTPN13", "USP9X", "AZIN1", "PFDN2", "ITM2C", "PPP1R15B", "EIF2AK4", "IDE", "MIF", "JAK3", "RB1", "DDX3X", "CSNK2A2", "BAG5", "EIF2AK1", "NR1H2", "CDKN2A", "CHMP6", "C9orf72", "SFRP1", "PTPN2", "RHEB", "ZFP36", "BEX4", "EIF2AK3", "DMTN", "NOP53", "ZFYVE28", "EIF3E", "USP25", "PRKCH", "FURIN", "PLAA", "CSNK2B", "N4BP1", "BAG2", "PARP16", "SENP1", "EIF4E2", "EIF4ENIF1", "MGAT3", "EIF2AK2", "CAPRIN2", "PUS7", "SERBP1", "PFDN1", "DTX3L", "ANXA2", "EIF4EBP2", "CHP1", "BANK1", "THBS1", "CHRNA7", "CTSA")	GO
GO0002485: antigen processing and presentation of endogenous peptide antigen via MHC class I via ER pathway, TAP-dependent	0.002716	0.04846	0.431708	0.998244	1.33424	1	HLA-A	GO
GO2000568: positive regulation of memory T cell activation	0.002716	0.04846	0.431708	0.998244	1.33424	1	HLA-A	GO
GO0003407: neural retina development	0.002746	0.048897	0.431708	-0.53026	-1.67201	70	c("DSCAM", "GPM6A", "THRB", "LARGE1", "PTPRM", "HCN1", "NTRK2", "ATP8A2", "PSEN1", "AHI1", "SDK1", "FAT3", "USH1C")	GO
GO0045744: negative regulation of G protein-coupled receptor signaling pathway	0.002746	0.048897	0.344521	-0.56153	-1.71102	56	c("GRM5", "GPR158", "RGS7", "PDE4B", "PDE4D", "ROBO1", "APP", "BICD1", "PPP3CA")	GO
GO0008201: heparin binding	0.002783	0.049505	0.326352	-0.47467	-1.60361	110	c("FGF12", "FGF14", "NELL2", "NAV2", "NELL1", "ALK", "APP", "TENM1", "FGFR2", "SERPINE2", "PCSK6", "FBN1", "PTPRS", "FBLN7", "COL5A3", "EVA1C", "CRISPLD2", "PAFAH1B1", "FGF1", "FGF2", "VEGFB")	GO
GO0010631: epithelial cell migration	0.002787	0.049533	0.335069	-0.52051	-1.67513	79	c("PTPRG", "PTK2", "ZEB2", "ANLN", "CLASP2", "EVL", "ENPP2", "DAAM2", "MAP4K4", "MACF1", "ITGA2", "WDPCP", "DOCK5", "PRKCE", "RTN4", "CLASP1", "BMPR2", "DUSP10", "PTPRR", "SASH1", "DOCK1", "TAC1", "KIT", "PLCG1", "MTOR", "PTPN11", "KANK1", "HDAC6", "PROX1", "PPARD")	GO
GO1902003: regulation of amyloid-beta formation	0.00279	0.049536	0.35482	-0.62677	-1.76028	36	c("LRRTM3", "SLC2A13", "RTN1", "ABCA2", "NTRK2", "GSAP", "PICALM", "RTN3", "ROCK2", "SORL1", "SPON1", "RTN4", "DYRK1A", "IGF1")	GO
GO0050982: detection of mechanical stimulus	0.0028	0.049667	0.344521	-0.5797	-1.72858	49	c("ASIC2", "COL11A1", "PTK2", "PIEZO2", "SCN1A", "ADGRV1", "SERPINE2", "ITGA2", "PKD1", "TTN", "KIT", "HTR2A")	GO
GO0071911: synchronous neurotransmitter secretion	0.002807	0.049685	0.431708	-0.99818	-1.34209	1	SYT1	GO
GO0098746: fast, calcium ion-dependent exocytosis of neurotransmitter	0.002807	0.049685	0.431708	-0.99818	-1.34209	1	SYT1	GO
GO0097471: mossy fiber rosette	0.002844	0.050244	0.431708	-0.99812	-1.34201	1	GRIK2	GO
GO0120169: detection of cold stimulus involved in thermoception	0.002844	0.050244	0.431708	-0.99812	-1.34201	1	GRIK2	GO
GO0005730: nucleolus	0.00285	0.050303	0.431708	0.25489	1.19316	844	c("ZFY", "KDM5D", "YPEL3", "DNAJB1", "SBDS", "LCA5", "PNMA1", "HSPA8", "PNMA2", "RAN", "HSPA9", "CSTB", "XPO1", "CETN3", "UTP23", "ADAR", "EEF1A1", "NLRP1", "ZNF727", "DDX18", "MBIP", "MORF4L2", "TRMT1L", "NPM1", "CEMIP2", "RSL24D1", "KLF6", "ZNF415", "SLBP", "ZNF665", "NSA2", "WDR75", "BCAS2", "SNRPB2", "ZBTB11", "NOL3", "THUMPD3", "UBTF", "CBX5", "DNAJC21", "TXNRD1", "GOLGA3", "TERF1", "PIN4", "GNL3", "DDX21", "TGS1", "SNU13", "DNTTIP2", "NOP58", "NAA50", "SETD7", "ILF2", "STAT1", "IPO5", "UCHL5", "METTL5", "THAP2", "RBL2", "EDF1", "GTF2H5", "POLR1D", "RGS2", "MPHOSPH10", "ACTR6", "TAF1D", "PPP1CC", "TENT4B", "NSUN2", "RPP30", "SIRT1", "PDHA1", "RRN3", "NOL7", "POLR2E", "CDK7", "CPNE3", "RPS4X", "SMARCA5", "FXR1", "FRG1", "MIDN", "ZCCHC9", "MALT1", "WDR82", "STK35", "CHD7", "CKAP5", "POLR1C", "LLPH", "PAK1IP1", "LDOC1", "IER5", "SNAPC1", "SP140", "ZNF330", "CEMIP", "TMEM179B", "RPF2", "HMGB2", "CDKN2A", "NIFK", "ZCCHC4", "C1QBP", "DCTN3", "HUS1", "NSUN5", "UBLCP1", "PAFAH1B2", "SUB1", "HEATR1", "PPID", "RPAP2", "PCDH1", "FCF1", "ATF3", "SKP2", "RAE1", "ADARB2", "DCAF1", "NOC2L", "MAGED2", "EXOSC1", "ARL4A", "ERGIC2", "DEDD2", "SNAPC5", "NUB1", "NOL8", "NOP53", "SDAD1", "GTPBP10", "SMC2", "OSBP", "STON2", "SNHG7", "SPATS2L", "POLR2L", "NOL11", "RBM4B", "SNAPC3", "CSNK2B", "N4BP1", "KDM5A", "TTF1", "DNAJB9", "ARL14EP", "KRR1", "MEAF6", "FBLL1", "MLLT1", "ATM", "SRP19", "RPF1", "RSL1D1", "PTBP1", "MPHOSPH8", "DEAF1", "DIMT1", "RCN2", "TSPYL2", "GZF1", "RBBP5", "ENDOV", "CASP2", "NOM1", "PHF6", "ZNF771", "KIF20B", "RBM10", "CYB561A3", "G2E3", "GNL2", "USP36", "LYAR", "ZNF506", "RIOX2", "ZFP69B", "EEF1D", "TMA16", "DDX24", "XRCC6", "BUD23", "DNAJC2", "PML", "TAF13", "RNMT", "EXOSC6", "WDR43", "IFI16", "DNAAF2", "ZFP91", "PPP1CA", "TCOF1", "PRDM1", "WASHC2A", "UBXN8", "PRKDC", "ACSL5", "INKA2", "FOXJ2", "PES1", "RSAD2", "TSG101", "NHP2", "BCL6", "NFX1", "PA2G4", "TSEN15", "ZNF354A", "NGDN", "VPS51", "ZNF106", "DCAF17", "PECAM1", "SUMO1", "BNIP2", "RUNDC3A-AS1", "NOL9", "TEX10", "TAX1BP3", "BAZ1B", "MAP3K14", "ZPR1", "NBN", "FAM32A", "MPHOSPH6", "UBA2", "KDM7A", "GAR1", "UTP6", "CBFA2T3", "TMEM65", "WDR36", "SYNE2", "HOMEZ", "CAPG", "NRIP1", "ZBTB33", "MAFIP", "RBM4", "TIMM13", "AKAP11", "EIF6", "ZNF274", "APTX", "NONO", "CPT2", "TRIM27", "DNTTIP1", "ARL6IP4", "TP53", "VRK1", "SPTY2D1", "DDB1", "WDR74", "RPP14", "MKS1", "WDR3", "ATXN7")	GO
GO0071872: cellular response to epinephrine stimulus	0.002855	0.050337	0.431708	-0.82349	-1.75449	10	c("RYR2", "PDE4B", "PDE4D")	GO
GO0003774: cytoskeletal motor activity	0.002874	0.05063	0.326352	-0.50145	-1.65121	92	c("KIF1B", "KIF26B", "KIFC3", "MYO1E", "MYO5A", "MYO6", "MYO9B", "DYNC1I1", "KIF6", "KIF13B", "KIF5C", "DYNC1I2", "MYO1D", "DNAH1", "KIF3A", "MYH11", "KIF2A", "DYNC1H1", "DNAH17", "DNAH7", "KIF13A", "MYO16", "KIFC2", "KIF25", "MYH3", "DNAH14", "MYO9A", "MYH14")	GO
GO0016917: GABA receptor activity	0.00288	0.05068	0.431708	-0.72049	-1.77812	19	c("GABRG3", "GABRB1", "GRID1", "GABBR2", "GABRB3", "GABRB2", "GABBR1", "GABRA4", "GABRG2", "GABRA1")	GO
GO0006886: intracellular protein transport	0.002891	0.05083	0.431708	0.279207	1.27871	608	c("SQSTM1", "HSPB1", "HSPA5", "HSPA8", "CALR", "CD81", "RAN", "HSP90AA1", "SNX31", "HSPA9", "VPS35", "XPO1", "BCAP31", "ATP6AP1", "HERPUD1", "AP2S1", "TRAF3IP2", "SEC62", "ADAR", "RAB18", "PARK7", "AP2M1", "ICE1", "SAR1B", "NPM1", "UBE2J1", "VCP", "CEP290", "RAB21", "SAR1A", "B3GAT3", "RBM22", "PKIG", "TUBA1A", "STX6", "UFM1", "TMED5", "VPS29", "CLIP3", "RAB14", "TMED9", "PKIA", "SELENOS", "COPZ1", "FAM76B", "TXNIP", "SEC23A", "NAPA", "ARF5", "PPP1R10", "RAB6B", "NUP35", "BAG3", "NUP93", "RANGAP1", "IPO5", "RAB11A", "CLU", "ZDHHC2", "VPS28", "ARL5B", "AKIRIN2", "COPB2", "TMED4", "KPNA5", "HSP90B1", "VPS53", "UHMK1", "SLU7", "ERLEC1", "NFKBIA", "YWHAB", "PTPN1", "TOMM20", "RAB1B", "VPS26B", "RGPD1", "VAMP4", "USP9X", "RHOB", "RPGR", "HEATR3", "GFAP", "VTI1B", "EMD", "SEC16B", "RGPD6", "RAMP1", "RABL2B", "KPNB1", "AP3M2", "STX12", "TRIM28", "NCOA4", "CDKN2A", "VPS26A", "DRD1", "RABL3", "STRADB", "PEX1", "RANBP6", "RAB29", "SEC61G", "NAPB", "TRIM23", "RANBP2", "AHCYL1", "NAPG", "VPS37A", "ARL4A", "JUP", "FAM53C", "CD24", "SNX16", "VPS4A", "TMEM30A", "PDCD10", "AP3M1", "MAPK14", "TRAM1", "ARF1", "DNAJC15", "LAPTM5", "YWHAH", "RAB5B", "CLTB", "SYTL2", "VPS37B", "ARF6", "MBTPS2", "NSG1", "EIF4ENIF1", "ARL5A", "BECN1", "APPL1", "AUP1", "RIPOR1", "GGA2", "TXN", "ERP29", "PEX26", "CFL1", "RGPD3", "NUP88", "SNX17", "CD74", "PRKACA", "RGPD2", "TIMM21", "CHP1", "KIF20B", "APPL2", "AP1M1", "CTSA", "TIMM17A", "GCC2", "TMED7", "NUP98", "PEX13", "YOD1", "IPO7", "SYTL4", "PML", "RAB1A", "NUP58", "AP3S1", "OAZ2")	GO
GO0099566: regulation of postsynaptic cytosolic calcium ion concentration	0.002928	0.051413	0.431708	-0.83476	-1.73641	9	c("GRM5", "SLC8A3", "ITPR1", "ATP2B2")	GO
GO0090132: epithelium migration	0.002932	0.051443	0.326352	-0.51963	-1.67542	80	c("PTPRG", "PTK2", "ZEB2", "ANLN", "CLASP2", "EVL", "ENPP2", "DAAM2", "MAP4K4", "MACF1", "ITGA2", "WDPCP", "DOCK5", "PRKCE", "RTN4", "CLASP1", "BMPR2", "DUSP10", "PTPRR", "SASH1", "DOCK1", "TAC1", "KIT", "PLCG1", "MTOR", "PTPN11", "KANK1", "HDAC6", "PROX1", "PPARD")	GO
GO0051168: nuclear export	0.002977	0.052172	0.431708	0.390739	1.56319	152	c("CALR", "RAN", "HSPA9", "CDKN1B", "ALKBH5", "XPO1", "ADAR", "PARK7", "NPM1", "RBM22", "MAGOH", "ENY2", "FAM76B", "SSB", "LTV1", "BAG3", "NUP93", "RANGAP1", "PHAX", "SEM1", "NSUN2", "UHMK1", "MALT1", "NCBP1", "RBM8A", "SRSF3", "EMD", "CDKN2A", "YTHDC1", "STRADB", "RAE1", "RANBP2", "AHCYL1", "SDAD1", "EIF4ENIF1", "PCID2", "THOC7", "TXN", "NUP88", "PRKACA", "CHP1", "RBM10")	GO
GO0046541: saliva secretion	0.002998	0.052489	0.431708	-0.83437	-1.73559	9	c("CHRM3", "NEGR1", "PPP3CA")	GO
GO0005643: nuclear pore	0.003015	0.052531	0.431708	0.44503	1.62959	86	c("RAN", "CETN3", "CHMP5", "EIF5A", "ENY2", "NUP35", "NUP93", "RANGAP1", "IPO5", "SENP2", "RGPD1", "RGPD6", "KPNB1", "CHMP6", "CHMP1A", "CHMP4B", "RAE1", "RANBP2", "VPS4A", "AHCTF1", "NUP37", "PCID2", "RGPD3", "NUP88", "RGPD2", "NUP98", "IPO7", "NUP58", "CHMP2A", "PARP11", "SUMO1", "RGPD8", "NUP210L", "VPS4B", "RGPD5", "NUP50", "BICD2", "XPO7", "GLE1", "CHMP4A", "XPOT", "NUP210", "MX2", "NUP133", "NUP62CL", "NUP153", "ZC3HC1")	GO
GO0005681: spliceosomal complex	0.003011	0.052531	0.431708	0.364271	1.50156	190	c("HSPA8", "CDC40", "ADAR", "RBM22", "MAGOH", "PDCD7", "BCAS2", "SNRPB2", "CWC15", "HTATSF1", "CWC22", "PPWD1", "TXNL4B", "SNU13", "SYF2", "TXNL4A", "PABPC1", "PRPF19", "SLU7", "CWF19L1", "LSM4", "SNRPA1", "LSM5", "FRG1", "SNRPB", "PPP1R8", "PRPF38A", "RBM8A", "PRPF8", "BUD31", "PRPF40A", "LSM7", "RHEB", "SNW1", "API5", "ZCRB1", "WBP4", "RBM48", "PNN", "ZCCHC8", "AQR", "SF3A2", "RBM42", "SNRPD3", "ZMAT2", "CWF19L2", "SNRPC", "ZRSR2", "DDX42", "USP39", "SNRNP48", "SNRPD2", "LSM2", "MFAP1", "PRPF39", "CRNKL1", "C9orf78", "CDC5L", "HNRNPH3", "RBM41", "LSM8", "TRA2B", "KHDC4", "PPIE", "CRIPT")	GO
GO0008121: quinol-cytochrome-c reductase activity	0.003011	0.052531	0.431708	0.896677	1.66219	5	c("UQCR10", "UQCRH", "UQCRC1", "UQCRFS1")	GO
GO0086014: atrial cardiac muscle cell action potential	0.003014	0.052531	0.35482	-0.73216	-1.7638	17	c("RYR2", "CACNB2", "CACNA1C", "ANK2")	GO
GO0086066: atrial cardiac muscle cell to AV node cell communication	0.003014	0.052531	0.35482	-0.73216	-1.7638	17	c("RYR2", "CACNB2", "CACNA1C", "ANK2")	GO
GO0042987: amyloid precursor protein catabolic process	0.003052	0.053069	0.326352	-0.56482	-1.71624	55	c("LRRTM3", "SLC2A13", "RTN1", "ABCA2", "NTRK2", "GSAP", "APP", "PICALM", "RTN3", "ROCK2", "SORL1", "SPON1", "PSEN1", "DHCR24", "ADAM10", "RTN4")	GO
GO0060042: retina morphogenesis in camera-type eye	0.003051	0.053069	0.326352	-0.55886	-1.70289	56	c("DSCAM", "MAN2A1", "THRB", "LARGE1", "PTPRM", "HCN1", "NTRK2", "NECTIN3", "ATP8A2", "AHI1", "SDK1", "FAT3", "USH1C")	GO
GO1901898: negative regulation of relaxation of cardiac muscle	0.003064	0.053242	0.431708	-0.98898	-1.47656	2	c("PDE4B", "PDE4D")	GO
GO0032230: positive regulation of synaptic transmission, GABAergic	0.003079	0.053435	0.35482	-0.78344	-1.76814	13	c("NRXN1", "NLGN1", "NALCN", "ADRA1A", "PRKCE", "CA2", "TAC1")	GO
GO0030003: intracellular monoatomic cation homeostasis	0.003091	0.053592	0.279866	-0.35782	-1.37691	424	c("RYR2", "GRM5", "GRIK2", "KCNMA1", "SLC8A1", "PLCB1", "SLC24A2", "DMD", "AKAP6", "PRKCB", "PDE4D", "SLC24A3", "ERC2", "CACNB2", "SLC4A4", "ATP2B1", "SLC4A10", "RYR3", "CACNA1C", "ANK2", "SLC12A2", "NEO1", "TF", "SLC8A3", "APP", "SLC26A3", "PICALM", "SLC4A8", "PACS2", "CALM3", "ITPR1", "SMAD9", "HTR2C", "PSEN1", "ITPR2", "ATP2B2", "TRPC3", "PLCH2", "TMEM165", "PRKCE", "TMEM178A", "SLC9A9", "TRPM2", "LRRK2", "CACNB4", "PLCB4", "PLCL1", "BMP6", "ATP1A2", "BCL2", "MICU3", "ABL1", "ADCY8", "ATP13A4", "ATP1B1", "BMPR1A", "THADA", "CA2", "TRPM7", "GLRX3", "ATP2C2", "RYR1", "HTR2A", "UBE3A", "FGF2", "NPTN", "PLCG1", "TMTC4", "SLC8B1", "PLCE1", "HTT", "TRPC5", "STIM2")	GO
GO0003177: pulmonary valve development	0.00316	0.054736	0.344521	-0.70498	-1.75232	20	c("ROBO2", "ROBO1", "RBPJ", "SMAD2", "BMPR2", "ADAMTS19")	GO
GO0034774: secretory granule lumen	0.003163	0.054736	0.431708	0.331366	1.41473	259	c("PGAM1", "TUBB4B", "FTL", "HSPA8", "HSP90AA1", "SRP14", "CSTB", "EEF1A1", "CDC37L1", "NME2", "VCP", "CEP290", "FABP5", "HSP90AB1", "SDCBP", "PRDX6", "CCT2", "CAP1", "ILF2", "ARPC5", "CLU", "PDGFA", "TUBB", "GSTP1", "PKM", "ACTR10", "VTI1B", "MIF", "SERPING1", "DDX3X", "GNS", "KPNB1", "PGM2", "APAF1", "PAFAH1B2", "HEXB", "B2M", "TOLLIP", "APOOL", "MAGED2", "JUP", "RAB27A", "MAPK14", "GRN", "CSNK2B", "IMPDH1", "FUCA2", "CHI3L1", "SRGN", "FGR", "GDI2", "ACLY", "ANXA2", "THBS1", "GM2A", "CTSA", "PSMB1", "C1orf35", "CCT8", "PPIA", "GUSB", "GHRL", "XRCC6", "SCG3", "ALOX5", "OSCAR", "TRAPPC1", "GSN", "NHLRC2", "MAPK1", "NAPRT", "PPIE", "PA2G4", "CREG1")	GO
GO0061001: regulation of dendritic spine morphogenesis	0.003206	0.055383	0.326352	-0.59709	-1.72286	41	c("PTPRD", "IL1RAPL1", "TANC2", "NLGN1", "SRCIN1", "PPFIA2", "SIPA1L1", "LRRK2", "DTNBP1", "PAFAH1B1", "STAU2", "LRP8", "ARHGAP44", "LZTS3", "PDLIM5", "RELN", "ABI2", "EPHB2", "ARC", "CAMK2B", "KIF1A", "SHANK3", "CUX2", "EFNA1")	GO
GO0099504: synaptic vesicle cycle	0.003206	0.055383	0.291091	-0.41567	-1.50354	202	c("RIMS2", "SYT1", "NRXN1", "SNAP25", "RIMS1", "PRKCB", "NLGN1", "PRKN", "ERC2", "RAPGEF4", "PPFIA2", "SGIP1", "PLD1", "PCLO", "RPH3A", "ATP8A1", "DNAJC6", "CADPS2", "SLC4A8", "STXBP5", "BTBD9", "CALM3", "SYNDIG1", "BRAF", "PPP3CA", "PSEN1", "DNM3", "CPLX1", "DNM2", "MYLK", "STXBP1", "OPHN1", "LRRK2", "CACNB4", "LPAR1", "BRSK1", "SYT12", "CACNA1B", "CASK", "SCRIB", "CADPS", "SYNJ2", "PPP3CB", "SYN2", "DTNBP1", "SYP", "PCDH17", "UNC13A", "PLS3", "SYN3", "FBXL20")	GO
GO1900075: positive regulation of neuromuscular synaptic transmission	0.003219	0.055542	0.431708	-0.9888	-1.47629	2	c("NRXN1", "NLGN1")	GO
GO0002162: dystroglycan binding	0.003237	0.055759	0.35482	-0.83078	-1.72813	9	c("DMD", "MAP2", "CLASP2", "CLASP1", "FKRP", "AGRN", "PLEC")	GO
GO0090522: vesicle tethering involved in exocytosis	0.003237	0.055759	0.35482	-0.83055	-1.72766	9	c("EXOC6B", "EXOC4", "EXOC6", "EXOC7", "EXOC3")	GO
GO0016791: phosphatase activity	0.003267	0.056216	0.285313	-0.40281	-1.4756	231	c("PTPRD", "PTPRG", "INPP4B", "PTK2", "PTPRK", "DLG1", "PTPRT", "SSH2", "PTPRN2", "PTPRZ1", "PTPRM", "PHLPP1", "TNS3", "DNAJC6", "CAMK2G", "PTPRE", "PLPPR1", "NT5DC1", "CTDSPL", "PPP3CA", "PPM1H", "EYA4", "CDC14B", "PTPRS", "PPM1L", "DUSP1", "PLPP1", "PLPP3", "CPPED1", "ATP1A2", "NT5C", "PTPRA", "MTMR3", "PTPN9", "DUSP10", "SBF1", "MTMR8", "PTPRJ", "SYNJ2", "PPP3CB", "PTPRR", "PTPRO", "BPNT1", "PPM1E", "INPP1", "EPM2A", "HTT", "PTPN11", "PLPP4", "MYH3", "INPPL1", "TNS2", "PLPPR5")	GO
GO0060205: cytoplasmic vesicle lumen	0.003289	0.056533	0.431708	0.328731	1.40358	261	c("PGAM1", "TUBB4B", "FTL", "HSPA8", "HSP90AA1", "SRP14", "CSTB", "EEF1A1", "CDC37L1", "NME2", "VCP", "CEP290", "FABP5", "HSP90AB1", "SDCBP", "PRDX6", "CCT2", "CAP1", "ILF2", "ARPC5", "CLU", "PDGFA", "TUBB", "GSTP1", "PKM", "ACTR10", "VTI1B", "MIF", "SERPING1", "DDX3X", "GNS", "KPNB1", "PGM2", "APAF1", "PAFAH1B2", "HEXB", "B2M", "TOLLIP", "APOOL", "MAGED2", "JUP", "RAB27A", "MAPK14", "GRN", "CSNK2B", "IMPDH1", "FUCA2", "CHI3L1", "SRGN", "FGR", "GDI2", "ACLY", "ANXA2", "THBS1", "GM2A", "CTSA", "PSMB1", "C1orf35", "CCT8", "PPIA", "GUSB", "GHRL", "XRCC6", "SCG3", "ALOX5", "OSCAR", "TRAPPC1", "GSN", "NHLRC2", "MAPK1", "NAPRT", "PPIE", "PA2G4", "CREG1")	GO
GO0005432: calcium:sodium antiporter activity	0.003306	0.056761	0.35482	-0.85339	-1.72284	8	c("SLC8A1", "SLC24A2", "SLC24A3", "SLC8A3")	GO
GO1903779: regulation of cardiac conduction	0.003308	0.056761	0.335069	-0.69953	-1.75907	21	c("RYR2", "SLC8A1", "ATP2B1", "ANK2", "SLC8A3", "ATP2B2")	GO
GO1902514: regulation of calcium ion transmembrane transport via high voltage-gated calcium channel	0.003335	0.057166	0.344521	-0.81115	-1.76646	11	c("PDE4B", "PDE4D", "CACNB2", "CACNA2D1", "UBR3")	GO
GO0071897: DNA biosynthetic process	0.003342	0.057233	0.431708	0.394673	1.56563	145	c("PTGES3", "HSP90AA1", "CCT3", "TCP1", "CCT4", "VCP", "HSP90AB1", "RRM2B", "CCT7", "TERF1", "CCT2", "CCT5", "ZBTB1", "POLD2", "PRKD2", "TENT4B", "SIRT1", "NAF1", "CCT6A", "FAAP20", "TERF2", "LIG4", "PRIMPOL", "KAT7", "RPA1", "MEAF6", "POLB", "ATM", "POLE2", "JADE1", "FBXO4", "POLK", "CCT8", "DNAJC2", "PML", "SMOC2", "RRM1", "ING4", "NHP2", "POLH", "HNRNPU", "NYNRIN", "RAD50", "GAR1", "POT1", "NPPC", "DCP2", "TP53", "CHRAC1", "POLI")	GO
GO0019898: extrinsic component of membrane	0.003348	0.057277	0.291091	-0.44643	-1.56007	145	c("CTNNA2", "CDH18", "KALRN", "CDH10", "DTNA", "GNG7", "CDH11", "CDH12", "FARP1", "CDH8", "RPH3A", "DNAJC6", "GNAQ", "CDH9", "PICALM", "STXBP5", "CNKSR2", "PPP3CA", "VWC2", "GNB4", "UVRAG", "CDH20", "CDH6", "STXBP1", "APC", "GNAO1", "CDH13", "MCF2L", "GNAI1", "GNG4", "TRIO", "SCRIB", "ATG14", "ARHGEF40", "CDH19", "ZFYVE1")	GO
GO0022612: gland morphogenesis	0.003367	0.05749	0.297233	-0.47567	-1.59664	106	c("CSMD1", "NRG3", "ETV5", "NR3C1", "NTN1", "NFIB", "FGFR2", "FBXW7", "BTBD7", "LIPA", "SEMA3C", "RTN4", "NTN4", "BCL2", "BTRC", "PLXND1", "SCRIB", "HGF", "IGF1", "PLXNA1", "RARG", "SULF2", "CFLAR", "BMP7", "PROX1", "DDR1", "BAX", "CYP7B1", "MSN", "NOTCH1", "ID4", "EGFR", "FRS2")	GO
GO0047385: [3-methyl-2-oxobutanoate dehydrogenase (lipoamide)]-phosphatase activity	0.003366	0.05749	0.35482	0.998062	1.334	1	PPM1K	GO
GO0040008: regulation of growth	0.00337	0.057493	0.265217	-0.34795	-1.35021	496	c("RIMS2", "DSCAM", "NRG1", "SYT1", "PLCB1", "NRG3", "TNR", "ERBB4", "MAP2", "NRCAM", "AKAP6", "DCC", "MEG3", "NTRK3", "RIMS1", "SEMA5A", "NEDD4L", "PRKN", "EFNA5", "SHTN1", "MAP1B", "CLASP2", "GSK3B", "APP", "MBD5", "NTN1", "MEF2C", "RERG", "ATP8A2", "BCL11A", "FGFR2", "MACF1", "SERPINE2", "PLXNA4", "SPOCK1", "MYCBP2", "MAEL", "DIP2B", "RBPJ", "SMURF1", "PTPRS", "TTL", "SPAG9", "DNM2", "PAK5", "SMAD3", "ADAM10", "FGFR3", "GAP43", "URI1", "RTN4", "EPHA7", "MAP2K5", "BMPR2", "PRKCQ", "BCL2", "GNG4", "ZFPM2", "ABL1", "DUSP10", "ITCH", "BASP1", "RICTOR", "PTPRJ", "KIAA0319", "PI16", "BMPR1A", "SPTBN4", "SGK1", "MAPKAP1", "FTO", "SGK2", "PAFAH1B1", "INO80", "ULK2", "NIPBL", "CDKL5", "IGF1", "UNC13A", "AGRN", "MAG", "FGF2", "GOLGA4", "EPM2A", "JARID2", "TRPC5", "LIN7A", "CLSTN3", "SMARCA4", "MTOR")	GO
GO0097623: potassium ion export across plasma membrane	0.003379	0.057581	0.431708	-0.74461	-1.79379	17	c("DLG1", "NEDD4L", "KCNT2", "KCNIP1", "NEDD4", "KCNB1")	GO
GO0006913: nucleocytoplasmic transport	0.00344	0.058507	0.431708	0.31224	1.35848	309	c("SQSTM1", "CALR", "RAN", "HSP90AA1", "HSPA9", "CDKN1B", "ALKBH5", "XPO1", "TRAF3IP2", "ADAR", "PARK7", "NPM1", "RBM22", "PKIG", "MAGOH", "UFM1", "PKIA", "ENY2", "FAM76B", "TXNIP", "SSB", "LTV1", "PPP1R10", "NUP35", "BAG3", "NUP93", "RANGAP1", "IPO5", "AKIRIN2", "PHAX", "SEM1", "KPNA5", "PPP1CC", "NSUN2", "UHMK1", "NFKBIA", "YWHAB", "RGPD1", "MALT1", "NCBP1", "HEATR3", "RBM8A", "SRSF3", "EMD", "RGPD6", "KPNB1", "TRIM28", "CDKN2A", "YTHDC1", "DRD1", "STRADB", "RANBP6", "RAE1", "RANBP2", "AHCYL1", "JUP", "FAM53C", "FCHSD1", "MAPK14", "SDAD1", "HSPA12A", "ANP32A", "MBTPS2", "AHCTF1", "NUP37", "EIF4ENIF1", "PCID2", "APPL1", "THOC7", "TXN", "CFL1", "RGPD3", "NUP88", "PRKACA", "RGPD2", "CHP1", "APPL2", "RBM10", "NUP98", "IPO7", "PML", "NUP58", "HDAC3", "INSIG1", "CRY2", "HIKESHI", "ELAVL1", "STK4", "SUMO1", "IWS1", "ZPR1", "EFCAB7", "RGPD8", "THOC1", "PRKAG1", "KPNA6", "NCBP2", "RGPD5", "RBM4", "EIF6", "ANKRD54", "EIF4E", "NUP50", "ING1", "PTTG1IP", "TP53", "IL1B", "DESI1", "PPM1A", "EI24", "FYTTD1", "TBK1", "XPO7", "ECT2", "SMO", "PAQR3", "FBXO22", "GLE1", "HNRNPA1", "ANP32B", "TNPO2", "UPF1", "AKT1", "ANGPT1", "HCLS1", "XPOT", "NUP210", "MX2", "SETD2", "NUP133", "YWHAE", "FMR1", "NUP62CL", "IFI27", "STK3", "NUP153", "BCL3")	GO
GO0051169: nuclear transport	0.00344	0.058507	0.431708	0.31224	1.35848	309	c("SQSTM1", "CALR", "RAN", "HSP90AA1", "HSPA9", "CDKN1B", "ALKBH5", "XPO1", "TRAF3IP2", "ADAR", "PARK7", "NPM1", "RBM22", "PKIG", "MAGOH", "UFM1", "PKIA", "ENY2", "FAM76B", "TXNIP", "SSB", "LTV1", "PPP1R10", "NUP35", "BAG3", "NUP93", "RANGAP1", "IPO5", "AKIRIN2", "PHAX", "SEM1", "KPNA5", "PPP1CC", "NSUN2", "UHMK1", "NFKBIA", "YWHAB", "RGPD1", "MALT1", "NCBP1", "HEATR3", "RBM8A", "SRSF3", "EMD", "RGPD6", "KPNB1", "TRIM28", "CDKN2A", "YTHDC1", "DRD1", "STRADB", "RANBP6", "RAE1", "RANBP2", "AHCYL1", "JUP", "FAM53C", "FCHSD1", "MAPK14", "SDAD1", "HSPA12A", "ANP32A", "MBTPS2", "AHCTF1", "NUP37", "EIF4ENIF1", "PCID2", "APPL1", "THOC7", "TXN", "CFL1", "RGPD3", "NUP88", "PRKACA", "RGPD2", "CHP1", "APPL2", "RBM10", "NUP98", "IPO7", "PML", "NUP58", "HDAC3", "INSIG1", "CRY2", "HIKESHI", "ELAVL1", "STK4", "SUMO1", "IWS1", "ZPR1", "EFCAB7", "RGPD8", "THOC1", "PRKAG1", "KPNA6", "NCBP2", "RGPD5", "RBM4", "EIF6", "ANKRD54", "EIF4E", "NUP50", "ING1", "PTTG1IP", "TP53", "IL1B", "DESI1", "PPM1A", "EI24", "FYTTD1", "TBK1", "XPO7", "ECT2", "SMO", "PAQR3", "FBXO22", "GLE1", "HNRNPA1", "ANP32B", "TNPO2", "UPF1", "AKT1", "ANGPT1", "HCLS1", "XPOT", "NUP210", "MX2", "SETD2", "NUP133", "YWHAE", "FMR1", "NUP62CL", "IFI27", "STK3", "NUP153", "BCL3")	GO
GO0035150: regulation of tube size	0.003479	0.059063	0.291091	-0.46902	-1.58827	113	c("ASIC2", "KCNMA1", "SLC8A1", "PRKG1", "KCNMB2", "ATP2B1", "ADRA1A", "DOCK4", "SVEP1", "EXT1", "ROCK2", "DOCK5", "ADD3", "ATP1A2", "BMPR2", "ABL1", "ARHGAP42", "ZDHHC21", "NOS1", "HTR2A", "PTPN11", "ADRA1D", "KEL", "ADCY6", "HTR7", "PPARD", "ADORA1", "ITGB1", "CBS", "VEGFA")	GO
GO0097746: blood vessel diameter maintenance	0.003479	0.059063	0.291091	-0.46902	-1.58827	113	c("ASIC2", "KCNMA1", "SLC8A1", "PRKG1", "KCNMB2", "ATP2B1", "ADRA1A", "DOCK4", "SVEP1", "EXT1", "ROCK2", "DOCK5", "ADD3", "ATP1A2", "BMPR2", "ABL1", "ARHGAP42", "ZDHHC21", "NOS1", "HTR2A", "PTPN11", "ADRA1D", "KEL", "ADCY6", "HTR7", "PPARD", "ADORA1", "ITGB1", "CBS", "VEGFA")	GO
GO0042805: actinin binding	0.003499	0.059344	0.31828	-0.63127	-1.72292	31	c("MAGI1", "PTPRT", "LDB3", "CACNA1C", "PALLD", "CACNA1D", "MICALL2", "TTN", "TRPC5", "PDLIM2")	GO
GO0140096: catalytic activity, acting on a protein	0.003527	0.059767	0.245188	-0.29722	-1.20566	1834	c("AGBL4", "MMD2", "PTPRD", "DPP10", "MMP16", "PTPRG", "ERBB4", "MGAT4C", "GALNTL6", "MACROD2", "PRKG1", "TRIM9", "NTRK3", "ENOX1", "PTK2", "HECW2", "JMJD1C", "DCLK1", "SIK3", "PRKCB", "HDAC9", "KALRN", "PTPRK", "DLG1", "NEDD4L", "MAST4", "PRKN", "PTPRT", "MAP3K5", "SSH2", "PTPRN2", "TTLL7", "RNF220", "PTPRZ1", "SMYD3", "GALNT13", "XYLT1", "OTUD7A", "AKT3", "TMTC2", "FUT8", "TNIK", "HECW1", "FOLH1", "PTPRM", "DCLK2", "CDC42BPA", "CHKA", "ALK", "NLK", "SETBP1", "PRKCA", "NUAK1", "TNK2", "SRPK2", "WSB1", "ZDHHC14", "PHLPP1", "MAPK8", "STK39", "TNS3", "TRIM2", "GSK3B", "NTRK2", "PDGFRA", "DNAJC6", "MGAT5", "TTC3", "UBE2E2", "AATK", "CAMK2G", "PTPRE", "STK32B", "DDR2", "CNDP1", "PAM", "HERC1", "RNF180", "COLGALT2", "EPHB1", "UBR3", "USP34", "KAT6B", "MAP4K4", "P3H2", "BRAF", "CTDSPL", "DPP6", "CDK6", "FGFR2", "PPP3CA", "BIRC6", "IRAK2", "SH3RF1", "CAMK1D", "MAP4K5", "PPM1H", "CDK19", "MYCBP2", "KDM4C", "ADAMTS18", "ROCK2", "BMPR1B", "MAPK10", "USP54", "HDAC8", "ASH1L", "PARP8", "EYA4", "PCSK6", "AGTPBP1", "PSEN1", "FER", "NSMCE2", "CAMKMT", "CDK18", "SPG7", "MAST2", "SMURF1", "DOT1L", "CDC14B", "NCOA1", "RNF144A", "DTX4", "WNK1", "PTPRS", "USP31", "USP32", "CAMK2A", "TTL", "HECTD4", "ABHD12", "ERBB3", "ROR1", "CPQ", "PRKCE", "CDK13", "GALNT17", "PRKACB", "RNF13", "MAP3K1", "MYLK", "TTLL11", "STK10", "PAK5", "GALNT7", "SIK2", "C10orf90", "TTLL5", "LRRK2", "PPM1L", "MYRF", "ATG7", "ADAM10", "PAN3", "METTL22", "FGFR3", "PRMT8", "CREBBP", "STK31", "ARIH2", "DUSP1", "COP1", "BRSK1", "TRIM62", "MYLIP", "SMYD2", "CPPED1", "NEDD4", "UBE2G1", "UBE4B", "MAP2K7", "USP24", "SPPL3", "EPHA7", "CAPN10", "MAP2K5", "CBLB", "ZNRF3", "TTN", "BMPR2", "RNF38", "HERC4", "PTPRA", "PRKCQ", "STAMBPL1", "VASH1", "MTMR3", "TRIM44", "PTPN9", "ULK3", "BMP2K", "CDK17", "SETD5", "UBE3C", "EPHA3", "ABL1", "CASK", "ABHD17A", "RHBDL2", "CAMK4", "DUSP10", "SENP7", "RNF130", "HUNK", "TTLL4", "SBF1", "ADAMTS6", "BTRC", "ATE1", "SPPL2B", "ITCH", "PCGF3", "PCSK5", "TESK2", "MARK3", "MIER2", "PTPRJ", "TRIO", "ATG4C", "BMPR1A", "CPXM2", "PARP14", "PPP3CB", "SGK1", "NRBP2", "ATG10", "TLL1", "CPE", "CDK14", "USP40", "SMURF2", "ANKIB1", "PTPRR", "UBAC2", "HDAC4", "POMT2", "RNF125", "ZDHHC21", "SGK2", "GGTLC2", "PIGU", "TRPM7", "UBE3D", "LNX1", "ADAMTS19", "TNKS", "ADAM12", "ZDHHC9", "CAMKK2", "MMP17", "TRIM33", "KIT", "UCHL3", "TMPRSS5", "ULK2", "CDKL5", "EPHB6", "SENP6", "ADAM11", "KSR1", "ARIH1", "PCSK2", "KMT2D", "NOS1", "PTPRO", "KMT5B", "KDM2A", "DYRK1A", "PAK3", "PTK7", "PPM1E", "IKBKB", "MERTK", "STK17A", "UBE3A", "C1RL", "HDAC7", "BCR", "TMTC4", "PRDM2", "EPM2A", "HECTD1", "UBR4", "EFEMP1", "JARID2", "PEPD", "TAOK3", "RIOK1", "GGT1", "HLCS", "ABL2", "EPHA5", "HTT", "LNPEP", "TBCK", "HDAC5", "TTBK1", "SRCAP", "UBE2E3", "TLK1", "GALNT15", "MGMT", "MTOR", "MKRN3", "NPEPPS", "PAK1", "WWP2", "RFWD3", "PTPN11", "FBXO7", "USP50", "MYH3", "EHMT2", "C1GALT1", "MMP28", "BACE1", "EP300", "NAALAD2", "HECTD2", "CFLAR", "RNF150", "ZDHHC11", "ASPH", "UBE2K", "KEL", "TNS2", "PADI2", "NRDC", "DTX2", "PCMTD1", "PIDD1", "HDAC6", "NEK10", "UFSP2", "MDM4", "CPM", "AAK1", "FBXL19", "ZDHHC16", "GRK3", "ACVR1", "MAP3K9", "RSPRY1", "ZDHHC8", "ADAM28", "GALNT9", "PEAK1", "KDR", "TTLL3", "RFFL", "RNF169", "COQ8A", "WNK2", "MARK1", "TRIP12", "TEC", "ADAM19", "ADAM22", "DDR1", "CUL9", "CDK8", "NSD1", "MAST3", "DPP7", "YBEY", "INSR", "SETD1B", "FRK", "GALNT10", "MAP3K13", "NRP2", "RNF111", "TRIM59", "KCTD13", "PIAS2", "KDM6B", "LOXL2", "MGAT5B", "MAP2K6", "MOK", "MMP26", "NRIP2", "PTPN5", "KAT6A", "CAD", "MKNK1", "ADAMTS9", "PIK3C3", "NHLRC3", "GALNT8", "PPIL3", "HECTD3", "NEK3", "KMT2C", "TRIM24", "AGA", "METTL9", "CTDSP1", "RELN", "SPAST", "KSR2", "BRCC3", "MTMR14", "KMT2B", "DNMT3A", "LMTK3", "TRIM25", "EGFR", "STK33", "LTN1", "CAPN15", "FN3K", "SGK3", "USP4", "PIAS1", "RMND5B", "GALNT14", "BRSK2", "PALD1", "AREL1", "KAT2B", "EPHB2", "MMP14", "DUSP16", "ATG4B", "ROCK1", "PTPRB", "PSKH1", "CAPN9", "RNF115", "ADCK1", "NXN", "PPEF1", "RNF123", "NEURL1", "TTLL1", "TRAF5", "ADAMTS3", "EHMT1", "HERC2", "CDK9", "CAMK2B", "CUL4A", "ZDHHC20", "MAEA", "PPP3CC", "UBE2D2", "SMYD5", "TRPM6", "ADAMTS14", "RNGTT", "MAP3K2", "RABGEF1", "CCL2", "CPB1", "CPB2", "PTPRC", "CLK3", "IMMP2L", "MUSK", "ADAMTS7", "ATXN3", "VRK2", "PRKAG2", "ZDHHC7", "LYPLA1", "POMT1", "RNF166", "PPIH", "TRIM41", "ADAMTS8")	GO
GO0048259: regulation of receptor-mediated endocytosis	0.003532	0.059785	0.291091	-0.48173	-1.60492	100	c("NRG1", "SH3GL3", "MAGI2", "RNF220", "SGIP1", "ABCA2", "TNK2", "TF", "DNAJC6", "APP", "BICD1", "PICALM", "HIP1R", "TBC1D5", "ATXN2", "AHI1", "DGKD", "OPHN1", "LPAR1", "HIP1", "NUMB", "CBLB", "BMP2K", "SCRIB", "PICK1", "SMAP1", "DTNBP1", "RABEP1", "MKLN1")	GO
GO0034205: amyloid-beta formation	0.003535	0.059791	0.310777	-0.5906	-1.70935	42	c("LRRTM3", "SLC2A13", "RTN1", "ABCA2", "NTRK2", "GSAP", "PICALM", "RTN3", "ROCK2", "SORL1", "SPON1", "PSEN1", "RTN4")	GO
GO0017075: syntaxin-1 binding	0.003546	0.059918	0.326352	-0.72715	-1.75173	17	c("SYT1", "SNAP25", "NSF", "STXBP5", "CPLX1", "STXBP1", "LRRK2", "UNC13A", "STXBP3", "UNC13C")	GO
GO0021740: principal sensory nucleus of trigeminal nerve development	0.003552	0.059961	0.35482	-0.96548	-1.57027	3	c("KIRREL3", "LARGE1", "NFIB")	GO
GO0072660: maintenance of protein location in plasma membrane	0.003566	0.060133	0.431708	-0.98813	-1.4753	2	c("ANK3", "CCDC88A")	GO
GO0007389: pattern specification process	0.003569	0.060139	0.265217	-0.37563	-1.41767	325	c("ROBO2", "NRG3", "ERBB4", "ZEB1", "RNF220", "ZEB2", "DSCAML1", "ROBO1", "PRICKLE1", "PBX1", "WLS", "EXT1", "MEF2C", "ZIC1", "DAAM2", "FGFR2", "HHIP", "LRP2", "BMPR1B", "RBPJ", "PCSK6", "PSEN1", "RFX3", "AHI1", "SHROOM3", "CELSR2", "APC", "SMAD3", "SEMA3C", "SMAD2", "CC2D2A", "LRP4", "PLXNA2", "MICAL2", "BMPR2", "BASP1", "PCSK5", "NOMO3", "BMPR1A", "TLL1", "SATB2", "DISP1", "TDRD5", "BPTF", "FGF1", "FGF2", "MEIS3", "RARG", "HES4", "MEIS2", "NKX2-2", "AIDA", "EP300", "DCHS1", "ASPH", "BMP7", "NKD1", "TULP3", "APC2", "CDON", "ACVR1", "CRB2", "WNT7B", "NRP2", "RNF111", "GRHL3", "CTNNBIP1", "NOTCH1", "RELN", "SYNGAP1", "RPGRIP1L", "MLLT3", "FRS2", "PALB2", "PKD2", "PSKH1", "ARC", "NCLN", "GLI3", "HES1", "C3", "GREM2", "PCDH8", "MED12", "NDRG4", "NOMO1", "HES5", "POFUT1")	GO
GO0045778: positive regulation of ossification	0.003592	0.060456	0.303779	-0.57863	-1.71344	47	c("SLC8A1", "NELL1", "ATP2B1", "MEF2C", "ADGRV1", "BMPR1B", "SMAD3", "GPM6B", "BMP6", "BMPR2", "BMPR1A", "TAC1", "NIPBL", "PTPN11", "FBN2", "BMP7", "TENT5A", "ACVR1", "SLC20A2")	GO
GO0005604: basement membrane	0.003605	0.060624	0.291091	-0.50042	-1.64006	89	c("DLG1", "EFNA5", "COL16A1", "NTN1", "COL18A1", "P3H2", "VWC2", "FREM2", "FRAS1", "FBN1", "COL9A3", "NTN4", "ERBIN", "CASK", "RELL2", "DST", "TIMP3", "AGRN", "COL4A1", "NID1", "FREM1", "COL4A5", "HSPG2", "NPNT", "THBS2", "COL4A3", "LOXL2", "LAMB2")	GO
GO0019783: ubiquitin-like protein peptidase activity	0.003612	0.06068	0.431708	0.429083	1.60827	98	c("USP9Y", "JOSD1", "USP38", "ZUP1", "EIF3F", "SENP2", "UCHL5", "HINT1", "OTUB1", "USP8", "USP45", "OTUD4", "USP5", "UCHL1", "USP9X", "USP22", "ZRANB1", "VCPIP1", "USPL1", "USP11", "COPS5", "DESI2", "USP28", "MINDY2", "USP25", "USP2", "SENP1", "USP46", "USP36", "OTUD5", "YOD1", "USP7", "USP51", "JOSD2")	GO
GO0035994: response to muscle stretch	0.00362	0.060708	0.31828	-0.67969	-1.73189	22	c("RYR2", "SLC8A1", "DMD", "PTK2", "DDR2", "GPI", "TTN")	GO
GO0048598: embryonic morphogenesis	0.003617	0.060708	0.256635	-0.35004	-1.35446	470	c("RYR2", "MBP", "MMP16", "COL11A1", "ZEB1", "AFF3", "DLG1", "ZEB2", "DSCAML1", "CACNA1C", "CLASP2", "SOBP", "ITGA8", "PRICKLE1", "PBX1", "PDGFRA", "NTN1", "WLS", "EXT1", "NECTIN3", "MEF2C", "ZIC1", "DLC1", "EXOC4", "ATP8A2", "MYO6", "FGFR2", "LRP2", "ITGA2", "ROCK2", "WDPCP", "PSEN1", "FREM2", "FRAS1", "NCOA1", "FBN1", "AHI1", "WNK1", "TENM4", "MTHFD1L", "PHACTR4", "PRKACB", "GPI", "SMAD3", "SMAD2", "CREBBP", "CC2D2A", "DUSP1", "PLPP3", "LRP4", "CLASP1", "USH1C", "MAP2K5", "MICAL2", "BMPR2", "FBXW4", "ABL1", "SCRIB", "TSC2", "BMPR1A", "ANKRD24", "ITGB5", "NR4A3", "SATB2", "CHST11", "LMO4", "NIPBL", "PTK7", "FGF2", "BCR", "EFEMP1", "TTC39C", "RARG", "NDST1", "TWIST1", "SEMA4C", "MYH3", "AMOT", "EP300", "FBN2", "ZFP36L1", "BMP7", "TULP3", "CDON", "PLS1", "PROX1", "ACVR1", "CRB2", "NAGLU", "TRIOBP", "AHDC1", "SOS1", "WNT7B", "ITGB1", "KDM6B", "CDC73", "GRHL3", "BAX", "COL12A1", "JAG2", "NOTCH1", "ITGAV")	GO
GO0060596: mammary placode formation	0.003643	0.061029	0.431708	-0.98801	-1.47512	2	NRG3	GO
GO0097440: apical dendrite	0.003671	0.061441	0.31828	-0.71531	-1.76535	19	c("MAP2", "NEGR1", "SLC4A10", "MAP1B", "HCN1", "CPEB3", "OSBP2", "MYO1D")	GO
GO0097729: 9+2 motile cilium	0.003692	0.061732	0.431708	0.377578	1.48812	137	c("PCDH11Y", "SQSTM1", "TUBB4B", "RAN", "HSP90AA1", "SLIRP", "HSPD1", "IQUB", "GSTM3", "TUBA1A", "GABARAP", "SPEF2", "LDHA", "CFAP43", "CABYR", "TTC29", "VDAC2", "TOMM20", "RPGR", "AK1", "CCDC181", "CFAP69", "LRRC23", "SLC9B2", "DNAH6", "ATG16L1", "PRKACA", "CALM2", "RSPH3", "TSGA10", "CFAP58", "EFHC2", "SPEF1", "PFKM", "CFAP53", "CFAP221", "IFT27", "DDX6", "ATP2B4", "CFAP161", "DNAH9", "DNAI1")	GO
GO0099170: postsynaptic modulation of chemical synaptic transmission	0.003695	0.061732	0.310777	-0.64089	-1.73322	30	c("PLCB1", "DCC", "GRM3", "SORCS3", "RASGRF2", "BRAF", "NRGN", "PPP3CA", "GNAO1", "CLMP", "TRIO", "IGF1")	GO
GO0014904: myotube cell development	0.003699	0.061747	0.310777	-0.6442	-1.73415	29	c("HDAC9", "LARGE1", "SMYD3", "HOMER1", "PPP3CA", "BCL2", "PPP3CB", "RCAN1", "IGF1", "RYR1", "PLEC", "KEL")	GO
GO0071449: cellular response to lipid hydroperoxide	0.003762	0.06274	0.335069	0.997759	1.33359	1	MGST1	GO
GO1905145: cellular response to acetylcholine	0.003775	0.062889	0.303779	-0.61833	-1.73658	36	c("PLCB1", "CHRM3", "PRKCB", "LARGE1", "GNAQ", "ITPR1", "ROCK2", "CHRM5")	GO
GO1903181: positive regulation of dopamine biosynthetic process	0.003788	0.062991	0.431708	0.983225	1.4478	2	c("VPS35", "PARK7")	GO
GO1905259: negative regulation of nitrosative stress-induced intrinsic apoptotic signaling pathway	0.003788	0.062991	0.431708	0.983225	1.4478	2	c("DNAJA1", "PARK7")	GO
GO0003272: endocardial cushion formation	0.003792	0.063006	0.310777	-0.67699	-1.725	22	c("ROBO2", "ROBO1", "RBPJ", "BMPR1A", "DCHS1", "BMP7", "ACVR1", "NOTCH1")	GO
GO0002460: adaptive immune response based on somatic recombination of immune receptors built from immunoglobulin superfamily domains	0.003839	0.063539	0.431708	0.335695	1.41898	234	c("KDM5D", "HLA-A", "HLA-C", "CD81", "HLA-B", "TNFSF13B", "TRAF6", "HSPD1", "KLRD1", "TRAF3IP2", "RNF168", "HPRT1", "MSH6", "ZBTB1", "RIF1", "CLU", "OPA1", "USP5", "MALT1", "HRAS", "HAVCR2", "JAK3", "BTN3A2", "CD8A", "EBAG9", "C1QB", "C1QBP", "IL17RA", "HLA-E", "MSH2", "B2M", "AZGP1", "SCART1", "LIG4", "RAB27A", "RIPK2", "SLC11A1", "RNF8", "BCL10", "CD74", "CR1L", "EXOSC6", "IL27RA", "ADAM17", "RSAD2", "MAPK3", "BCL6", "STAT6", "SWAP70", "PMS2", "TCIRG1", "NBN", "HLA-DRB1", "SEMA4A", "FCER1G", "NDFIP1", "APLF", "BRD2", "SYVN1", "BTN3A3", "ZP3", "FCGR2B", "STX7", "ICAM1", "IL1B", "AHR", "IL4R", "BATF", "TNFRSF1B", "CR1", "MR1", "FCGR1A", "HLA-F", "RC3H2", "CD80", "FCGR2A")	GO
GO0044224: juxtaparanode region of axon	0.003834	0.063539	0.31828	-0.78984	-1.75626	12	c("CNTNAP2", "DLG2", "KCNAB1", "EPB41L3", "SPTBN4")	GO
GO0060072: large conductance calcium-activated potassium channel activity	0.003837	0.063539	0.335069	-0.998	-1.34185	1	KCNMA1	GO
GO1904685: positive regulation of metalloendopeptidase activity	0.003837	0.063539	0.335069	-0.99794	-1.34177	1	MBP	GO
GO1990144: intrinsic apoptotic signaling pathway in response to hypoxia	0.003845	0.063575	0.344521	0.792351	1.77905	10	c("TMBIM6", "BNIP3", "NOL3", "ENO1", "PINK1", "HYOU1")	GO
GO0030017: sarcomere	0.003851	0.063628	0.269842	-0.43256	-1.52451	159	c("RYR2", "SLC8A1", "DMD", "ANK3", "PDE4B", "SORBS2", "SCN1A", "NEBL", "RYR3", "LDB3", "CACNA1C", "ANK2", "PALLD", "PPP1R12B", "CACNA1D", "HOMER1", "SCN8A", "CALM3", "PPP3CA", "CMYA5", "SYNE1", "FBXO32", "PPP1R12A", "TTN", "DST", "PPP3CB", "TPM2", "GLRX3", "SPTBN1", "NOS1", "PGM5", "RYR1", "PLEC", "PARVA", "ACTN2", "PAK1", "PDLIM2", "MYH3")	GO
GO0001181: RNA polymerase I general transcription initiation factor activity	0.00387	0.063882	0.431708	0.922867	1.6139	4	c("UBTF", "RRN3")	GO
GO0002476: antigen processing and presentation of endogenous peptide antigen via MHC class Ib	0.003882	0.063904	0.335069	0.838009	1.71131	7	c("HLA-A", "HLA-C", "HLA-B", "HLA-E", "AZGP1")	GO
GO0002486: antigen processing and presentation of endogenous peptide antigen via MHC class I via ER pathway, TAP-independent	0.003882	0.063904	0.335069	0.838009	1.71131	7	c("HLA-A", "HLA-C", "HLA-B", "HLA-E", "AZGP1")	GO
GO0022627: cytosolic small ribosomal subunit	0.003882	0.063904	0.335069	0.839897	1.71517	7	c("RPS4Y1", "FAU", "RPS4X", "DDX3X")	GO
GO0001708: cell fate specification	0.003916	0.064394	0.285313	-0.53573	-1.67119	65	c("MYT1L", "NTRK3", "NFIB", "RBPJ", "PSEN1", "MTA1", "TENM4", "GATAD2B", "APC", "NFIA", "CHD3", "BMPR1A", "LMO4", "FGF2", "NKX2-2", "EHMT2", "MBD3", "MTA3", "APC2", "CDON", "MGA", "ITGB1", "NOTCH1", "GATAD2A")	GO
GO0031223: auditory behavior	0.003947	0.064639	0.31828	-0.81915	-1.74524	10	c("CNTNAP2", "NRXN1", "KIAA0319", "HTT", "NRXN2")	GO
GO0043325: phosphatidylinositol-3,4-bisphosphate binding	0.003945	0.064639	0.303779	-0.67076	-1.73494	24	c("HIP1R", "GAB2", "HIP1", "COMMD1", "FCHSD2", "MAPKAP1", "PLEKHA1", "ZFYVE1", "PLEKHA2", "SESTD1")	GO
GO0048168: regulation of neuronal synaptic plasticity	0.003941	0.064639	0.285313	-0.54796	-1.68772	60	c("GRM5", "GRIK2", "GRIN2A", "GRIN2B", "MCTP1", "SLC4A10", "NF1", "APP", "CAMK2G", "RASGRF1", "CAMK2A", "NETO1", "SHISA9", "RAB8A", "SYP", "KIT", "NPTN", "SLC8A2", "S100B", "RAB3GAP1", "CNTN2", "NSMF", "JPH3", "SYNGAP1", "KCNJ10", "GRIN2C", "EPHB2", "ARC", "NEURL1", "SHISA6", "CAMK2B", "SNCA")	GO
GO0072534: perineuronal net	0.003947	0.064639	0.31828	-0.81661	-1.73984	10	c("TNR", "PTPRZ1", "VCAN", "NCAN")	GO
GO0098698: postsynaptic specialization assembly	0.003949	0.064639	0.297233	-0.62456	-1.74393	35	c("NRXN1", "PTPRD", "NTRK3", "GRID2", "IL1RAP", "CSMD2", "PRICKLE1", "PTPRS", "GAP43", "LRRC4B", "ABL1", "NTNG2", "CASKIN1", "NRXN2", "SPTBN2")	GO
GO0001667: ameboidal-type cell migration	0.003957	0.064717	0.260821	-0.40872	-1.48129	206	c("PTPRG", "ERBB4", "PTK2", "SEMA5A", "ZEB2", "ANLN", "FUT8", "CLASP2", "EVL", "ENPP2", "DDR2", "SEMA3E", "DAAM2", "MAP4K4", "BRAF", "MACF1", "ITGA2", "WDPCP", "FER", "SEMA6A", "DOCK5", "PRKCE", "PHACTR4", "SMAD3", "SEMA3C", "SMAD2", "RTN4", "SEMA3B", "CLASP1", "BMPR2", "DUSP10", "ARHGEF7", "SMURF2", "PTPRR", "SASH1", "DOCK1", "TAC1", "PAFAH1B1", "KIT", "SRGAP2", "FGF2", "PLCG1", "PLEC", "MTOR", "PAK1", "TWIST1", "PTPN11", "SEMA4C", "AMOT", "KANK1", "FBN2", "BMP7", "IQGAP1", "HDAC6", "PROX1", "ACVR1", "CRB2", "PPARD", "RFFL")	GO
GO0031397: negative regulation of protein ubiquitination	0.003981	0.065044	0.407018	0.474576	1.64792	64	c("HSPA1A", "SQSTM1", "DNAJA1", "BEX1", "CAMLG", "PARK7", "PRMT3", "ISG15", "BEX2", "UBXN1", "VPS28", "SENP2", "BAG5", "CDKN2A", "BEX4", "PLAA", "N4BP1", "BAG2", "DTX3L", "CHP1", "PPIA", "CAV1", "ARRB2")	GO
GO2001223: negative regulation of neuron migration	0.003999	0.065287	0.31828	-0.82536	-1.71686	9	c("NRG3", "ERBB4")	GO
GO0008090: retrograde axonal transport	0.004005	0.065319	0.303779	-0.68895	-1.73247	21	c("AGBL4", "DLG2", "TMEM108", "KIF1B", "AGTPBP1", "DST", "MAP1A", "PAFAH1B1", "DYNC1H1")	GO
GO0072562: blood microparticle	0.004036	0.06576	0.407018	0.474184	1.64655	64	c("HSPA1A", "HSPA8", "ACTG1", "PFN1", "SDCBP", "CLU", "ACTB", "EIF2A", "SERPING1", "C1QB", "ZBTB38", "PSMC5", "STOM", "ANXA5", "CFB", "DNPEP", "INTS11", "CLIC1", "GSN", "HSPA1B")	GO
GO1903298: negative regulation of hypoxia-induced intrinsic apoptotic signaling pathway	0.004087	0.066531	0.326352	0.834549	1.70425	7	c("TMBIM6", "NOL3", "ENO1", "PINK1", "HYOU1")	GO
GO0022839: monoatomic ion-gated channel activity	0.004117	0.066958	0.297233	-0.67023	-1.73359	24	c("ASIC2", "KCNMA1", "KCNMB2", "KCNT2", "TRPC3", "ANO10", "KCNT1")	GO
GO0099054: presynapse assembly	0.004134	0.067183	0.285313	-0.59084	-1.72124	43	c("NRXN1", "PTPRD", "CNTN5", "LRRTM3", "NTRK3", "IL1RAPL1", "NLGN1", "LRFN5", "GRID2", "IL1RAP", "FARP1", "PCLO", "APP", "NLGN4X", "LRRC4B", "LRP4", "NTNG2", "PCDH17", "IGSF11", "CLSTN3", "GPC4", "BSN", "IL1RAPL2")	GO
GO0007283: spermatogenesis	0.004176	0.067625	0.407018	0.291564	1.29727	418	c("USP9Y", "PCDH11Y", "ZFY", "SKIL", "CALR", "RAN", "UBE2B", "SOD1", "SLIRP", "ALKBH5", "BCAP31", "TMF1", "UBE2J1", "DYNLL1", "SRPK1", "LRRC8A", "TDRD9", "ARMC3", "CATSPER2", "SPEF2", "MSH6", "CEP57", "VDAC3", "CCDC62", "CFAP54", "CRKL", "CFAP43", "CABYR", "PAIP2", "CCNI", "RGS2", "TCFL5", "PPP1CC", "NSUN2", "RUVBL1", "PITHD1", "SIRT1", "SNRPA1", "RAD51C", "FXR1", "RNF114", "CCNYL1", "TBPL1", "ADAMTS2", "ANKRD49", "YIF1B", "RB1", "WIPF3", "CSNK2A2", "BCL2L11", "GAMT", "HMGB2", "YTHDF2", "YTHDC1", "HSF1", "ZBTB16", "ADCY10", "PAFAH1B2", "IFT20", "YBX3", "LZTFL1", "SPATA6L", "CCDC181", "CFAP44", "BTG1", "PYGO2", "CFAP69", "PAFAH1B3", "ZSCAN21", "SPDYA", "MKKS", "GORASP2", "TUBA8", "PYGO1", "ZGLP1", "RNF8", "MCMDC2", "PLD6", "NPHP1", "PRKACA", "KDM3A", "IGF2R", "PTCH1", "TSGA10", "ING2", "AR", "CFAP58")	GO
GO0072163: mesonephric epithelium development	0.004177	0.067625	0.274717	-0.51908	-1.64821	73	c("ROBO2", "DLG1", "KIF26B", "PBX1", "FGFR2", "GREB1L", "PKD1", "SMAD3", "SMAD2", "LGR4", "BMPER", "BCL2", "BASP1", "FGF1", "FGF2", "DCHS1", "BMP7", "LZTS2", "NPNT", "CTNNBIP1", "SMAD7", "VEGFA", "PKD2", "GLI3", "HES1")	GO
GO0072164: mesonephric tubule development	0.004177	0.067625	0.274717	-0.51908	-1.64821	73	c("ROBO2", "DLG1", "KIF26B", "PBX1", "FGFR2", "GREB1L", "PKD1", "SMAD3", "SMAD2", "LGR4", "BMPER", "BCL2", "BASP1", "FGF1", "FGF2", "DCHS1", "BMP7", "LZTS2", "NPNT", "CTNNBIP1", "SMAD7", "VEGFA", "PKD2", "GLI3", "HES1")	GO
GO0086029: Purkinje myocyte to ventricular cardiac muscle cell signaling	0.004173	0.067625	0.31828	-0.88556	-1.67497	6	RYR2	GO
GO0042274: ribosomal small subunit biogenesis	0.004188	0.067747	0.407018	0.46186	1.63981	71	c("FAU", "UTP23", "NPM1", "WDR75", "LTV1", "SNU13", "DNTTIP2", "NOP58", "TRMT112", "GTF2H5", "MPHOSPH10", "NOL7", "RPS4X", "HEATR1", "FCF1", "TSR2", "NOL11", "KRR1", "DIMT1", "NOM1", "WDR43", "PRKDC", "AK6", "NGDN", "RIOK3", "UTP6", "WDR36", "WDR3", "DDX52", "NOB1", "SURF6", "UTP18", "ERAL1", "RRP36", "IMP4", "LSM6", "UTP3")	GO
GO0015035: protein-disulfide reductase activity	0.0042	0.067833	0.35482	0.603714	1.80154	30	c("PDIA2", "TXNRD1", "ERO1B", "PDIA4", "DNAJC10", "SELENOT", "QSOX2", "PGK1", "GLRX2", "P4HB", "TXN", "PDIA3", "PDIA6", "TXNDC12", "TXNL1", "STAB1")	GO
GO0043555: regulation of translation in response to stress	0.004205	0.067833	0.344521	0.687197	1.8298	19	c("MAP3K20", "NPM1", "EIF2S1", "EIF2AK4", "DDX3X", "EIF2AK3", "PRKCH", "PML", "PPP1CA", "SESN2", "RBM4", "IMPACT")	GO
GO0090083: regulation of inclusion body assembly	0.004205	0.067833	0.344521	0.684944	1.8238	19	c("HSPA1A", "DNAJB1", "DNAJA4", "DNAJB6", "DNAJB2", "CLU", "PPP2CB", "BAG5", "HSF1", "PSMC5", "SACS")	GO
GO0140651: futile creatine cycle	0.00421	0.067854	0.310777	0.978001	1.4401	2	CKB	GO
GO0045499: chemorepellent activity	0.004255	0.068527	0.291091	-0.64853	-1.71635	27	c("NRG1", "NRG3", "SEMA5A", "EFNA5", "FLRT2", "SEMA3E", "SEMA6A", "SEMA3C", "SEMA3B", "EPHA7")	GO
GO1990709: presynaptic active zone organization	0.004262	0.068566	0.303779	-0.8061	-1.75545	11	c("RIMS2", "NRXN1", "RIMS1", "ERC2", "PCLO", "ERC1")	GO
GO0003179: heart valve morphogenesis	0.004324	0.069513	0.274717	-0.56729	-1.70283	51	c("ROBO2", "CDH11", "ROBO1", "MEF2C", "ELN", "ROCK2", "SMAD2", "BMPR2", "BMPR1A", "ADAMTS19", "MTOR", "TWIST1", "DCHS1", "MDM4", "ACVR1", "NAGLU", "ADAMTS9", "NOTCH1")	GO
GO0098576: lumenal side of membrane	0.004349	0.069845	0.35482	0.566022	1.75877	36	c("HLA-A", "HLA-C", "HSPA8", "CALR", "HLA-B", "BCAP31", "CANX", "ALG10B", "TAPBP", "HLA-E", "NDUFAF5", "ALG6", "ALG9", "ALG12", "CD74", "CTSA")	GO
GO0034605: cellular response to heat	0.004354	0.069859	0.407018	0.486652	1.66982	60	c("HSPA1A", "DNAJB1", "CHORDC1", "HSP90AA1", "DNAJB6", "HSBP1", "VCP", "HSP90AB1", "EIF2S1", "BAG3", "SLU7", "SIRT1", "STUB1", "IER5", "CLPB", "HSF1", "ATM", "PRKACA", "THBS1", "EEF1D", "HDAC2", "DNAJC2")	GO
GO0060993: kidney morphogenesis	0.004368	0.069964	0.269842	-0.52645	-1.65103	68	c("ERBB4", "DLG1", "KIF26B", "PBX1", "PPP3CA", "FRAS1", "AHI1", "ASXL1", "GREB1L", "PKD1", "LRRK2", "LGR4", "BCL2", "BASP1", "FGF1", "FGF2", "DCHS1", "BMP7", "LZTS2", "NPNT", "WNT7B", "CTNNBIP1", "VEGFA", "PKD2", "GLI3", "HES1")	GO
GO1902004: positive regulation of amyloid-beta formation	0.00437	0.069964	0.291091	-0.70871	-1.74906	19	c("LRRTM3", "SLC2A13", "ABCA2", "GSAP", "PICALM", "ROCK2")	GO
GO1902306: negative regulation of sodium ion transmembrane transport	0.004372	0.069964	0.310777	-0.88325	-1.67061	6	c("NEDD4L", "STK39", "PRKCE", "COMMD1")	GO
GO0140892: sodium,bicarbonate:chloride antiporter activity	0.004388	0.070154	0.31828	-0.96148	-1.56377	3	c("SLC4A10", "SLC4A8")	GO
GO0031687: A2A adenosine receptor binding	0.004397	0.070238	0.31828	-0.98447	-1.46984	2	GRM5	GO
GO0002636: positive regulation of germinal center formation	0.004425	0.070337	0.407018	0.981846	1.44576	2	TNFSF13B	GO
GO0007214: gamma-aminobutyric acid signaling pathway	0.004439	0.070337	0.407018	-0.66987	-1.75943	26	c("GABRG3", "GABRB1", "SLC12A2", "GABBR2", "GABRB3", "GABRB2", "CACNB4", "PLCL1", "GABBR1", "GABRA4", "GABRG2", "GABRA1")	GO
GO0043950: positive regulation of cAMP-mediated signaling	0.004443	0.070337	0.310777	-0.99776	-1.34152	1	NRXN1	GO
GO0090126: protein-containing complex assembly involved in synapse maturation	0.004443	0.070337	0.310777	-0.99776	-1.34152	1	NRXN1	GO
GO1901029: negative regulation of mitochondrial outer membrane permeabilization involved in apoptotic signaling pathway	0.004421	0.070337	0.326352	0.752747	1.77474	12	c("HSPA1A", "SLC25A6", "SLC25A4")	GO
GO1902618: cellular response to fluoride	0.004443	0.070337	0.310777	-0.99746	-1.34112	1	PLCB1	GO
GO1905520: positive regulation of presynaptic active zone assembly	0.004443	0.070337	0.310777	-0.99776	-1.34152	1	NRXN1	GO
GO1905608: positive regulation of presynapse assembly	0.004443	0.070337	0.310777	-0.99776	-1.34152	1	NRXN1	GO
GO1905631: cellular response to glyceraldehyde	0.004443	0.070337	0.310777	-0.99746	-1.34112	1	PLCB1	GO
GO2000438: negative regulation of monocyte extravasation	0.004443	0.070337	0.310777	-0.99746	-1.34112	1	PLCB1	GO
GO0007173: epidermal growth factor receptor signaling pathway	0.004489	0.071014	0.256635	-0.46859	-1.5729	106	c("ERBB4", "PTK2", "CCDC88A", "SHC3", "MVB12B", "PRICKLE1", "HIP1R", "BRAF", "GAREM1", "FBXW7", "BCAR3", "PSEN1", "FER", "DGKD", "ERBB3", "HIP1", "CDH13", "CBLB", "ERBIN", "ABL1", "REPS2", "PTPRJ", "ANTXR1", "PLCG1", "EFEMP1", "PLCE1", "ABL2", "PTPN11", "IQGAP1", "HDAC6", "SNX5", "SOS1")	GO
GO2001234: negative regulation of apoptotic signaling pathway	0.004509	0.071263	0.407018	0.34379	1.41627	189	c("HSPA1A", "IFI6", "TMBIM6", "HSPB1", "DNAJA1", "PEA15", "HERPUD1", "GRINA", "PARK7", "TPT1", "GHITM", "GCLM", "RRM2B", "NOL3", "SELENOS", "NR4A2", "MCL1", "SLC25A6", "SLC25A4", "CLU", "GSTP1", "SIRT1", "RRN3", "OPA1", "PTPN1", "HIF1A", "ENO1", "MIF", "TRAP1", "RB1", "DDX3X", "CSNK2A2", "BAG5", "HMGB2", "CA3", "PINK1", "STRADB", "FIGNL1", "YBX3", "NOC2L", "BID", "IL7", "HYOU1", "CD44", "YAP1", "CD74", "THBS1", "PRELID1", "ARMC10", "PPIA", "SIAH2", "BDNF", "ING2", "AR", "CTH", "BOK")	GO
GO0043679: axon terminus	0.004536	0.071631	0.256635	-0.47847	-1.59126	99	c("KCNQ5", "GRIK2", "SLC8A1", "PRKCB", "PRKN", "SLC4A10", "CDH8", "HCN1", "KCNC2", "SLC8A3", "NTRK2", "SLC4A8", "CALM3", "ITGA2", "CPLX1", "ROR1", "OPHN1", "LRRK2", "SYP", "NOS1", "UNC13A", "ELFN1", "SLC8A2", "KCNC3", "GAD1", "AAK1", "UNC13C", "NPY", "ADORA1", "PACSIN1", "AP3D1", "TSPOAP1", "CAD", "SLC1A1")	GO
GO2000296: negative regulation of hydrogen peroxide catabolic process	0.004554	0.071789	0.303779	0.997517	1.33327	1	MT3	GO
GO2000376: positive regulation of oxygen metabolic process	0.004554	0.071789	0.303779	0.997517	1.33327	1	MT3	GO
GO0010543: regulation of platelet activation	0.004584	0.072144	0.269842	-0.5839	-1.70881	44	c("PRKG1", "PRKCA", "PDGFRA", "GNAQ", "SVEP1", "SERPINE2", "ADAMTS18", "EMILIN2", "PRKCQ", "PTPRJ", "HTR2A")	GO
GO0042288: MHC class I protein binding	0.004585	0.072144	0.326352	0.704045	1.82107	17	c("TUBB4B", "BCAP31", "VCP", "ATP5F1A", "ATP5F1B", "TUBB", "TAPBP", "CD8A", "HLA-E")	GO
GO0046166: glyceraldehyde-3-phosphate biosynthetic process	0.004601	0.072304	0.297233	0.945633	1.52875	3	c("TPI1", "TKT")	GO
GO1903539: protein localization to postsynaptic membrane	0.004603	0.072304	0.265217	-0.55641	-1.68045	53	c("GRIN2A", "ERBB4", "GPC6", "TMEM108", "DLG1", "LRRC7", "GPSM2", "GRIP1", "GPHN", "VWC2", "CPLX1", "CNIH3", "EPB41L3", "NETO1", "ADAM10", "SCRIB", "STX3", "RAB8A", "CACNG3", "NETO2", "GPC4", "ARHGAP44")	GO
GO0045069: regulation of viral genome replication	0.004627	0.072614	0.407018	0.471077	1.64404	65	c("ADAR", "BANF1", "SRPK1", "ISG15", "IFITM3", "PABPC1", "RAD23A", "IFIT1", "IFIT5", "IFITM2", "DDX3X", "TRIM28", "PPID", "HACD3", "N4BP1", "MX1", "TNIP1", "ZNFX1", "EIF2AK2", "INPP5K", "PPIA", "IFI16", "IFIH1", "RSAD2", "PPIE", "RNASEL")	GO
GO0060291: long-term synaptic potentiation	0.004711	0.073864	0.252644	-0.48505	-1.60407	95	c("GRIN2A", "SLC24A2", "TNR", "GRIA3", "SNAP25", "GRIN2B", "LARGE1", "NF1", "SLC8A3", "GRIA1", "GSK3B", "NTRK2", "APP", "CAMK2G", "RASGRF2", "CALM3", "BRAF", "NRGN", "SERPINE2", "CAMK2A", "SYT12", "ABL1", "ADCY8", "STX3")	GO
GO2001235: positive regulation of apoptotic signaling pathway	0.004725	0.074016	0.407018	0.389674	1.50198	118	c("UBB", "FIS1", "SKIL", "SERINC3", "PEA15", "SOD1", "BCAP31", "PARK7", "PRKRA", "EIF5A", "MCL1", "PPP2R1A", "CLU", "SIRT1", "ITM2C", "BCL2L11", "PLAGL2", "HSF1", "SFRP1", "PTPN2", "APAF1", "ADCY10", "ATF3", "BCLAF1", "BID", "DEDD2", "BECN1", "CASP2", "BCL10", "PDIA3", "INHBA", "THBS1", "BCL2L14", "CAV1", "PML", "BOK", "PPP1CA", "MAGED1", "STYXL1")	GO
GO0050974: detection of mechanical stimulus involved in sensory perception	0.00476	0.074495	0.269842	-0.60882	-1.70987	36	c("ASIC2", "COL11A1", "PIEZO2", "SCN1A", "ADGRV1", "SERPINE2", "ITGA2")	GO
GO0001671: ATPase activator activity	0.004769	0.074573	0.326352	0.642242	1.7934	23	c("DNAJB1", "DNAJA1", "AHSA1", "DNAJB6", "ATP6AP1", "DNAJB2", "DNAJC10", "TOR1AIP2", "DNAJC24", "DNAJC15", "DNAJB4")	GO
GO0070886: positive regulation of calcineurin-NFAT signaling cascade	0.004801	0.07501	0.279866	-0.74353	-1.74041	15	c("AKAP6", "CAMTA1", "PPP3CA", "ERBB3", "SPPL3", "PPP3CB", "IGF1", "LMCD1")	GO
GO0070646: protein modification by small protein removal	0.004805	0.075012	0.407018	0.405817	1.55449	113	c("USP9Y", "JOSD1", "PARK7", "VCP", "DNAJB2", "USP38", "UBXN1", "SENP2", "UCHL5", "HINT1", "OTUB1", "USP8", "USP45", "OTUD4", "USP5", "UCHL1", "USP9X", "COPS7A", "USP22", "COPS2", "ZRANB1", "VCPIP1", "USPL1", "USP11", "COPS5", "USP28", "ABRAXAS2", "NOP53", "USP25", "USP2", "SENP1", "TNIP1", "USP39", "COPS6", "USP46", "USP36", "OTUD5", "YOD1", "USP7", "USP51", "JOSD2")	GO
GO0003184: pulmonary valve morphogenesis	0.004824	0.075043	0.279866	-0.73333	-1.7413	16	c("ROBO2", "ROBO1", "SMAD2", "ADAMTS19")	GO
GO0043113: receptor clustering	0.004814	0.075043	0.256635	-0.53749	-1.67022	63	c("GRIK2", "NRXN1", "DLG2", "ETV5", "NLGN1", "DLG1", "MAGI2", "LRRC7", "FARP1", "GPHN")	GO
GO0050731: positive regulation of peptidyl-tyrosine phosphorylation	0.004823	0.075043	0.265217	-0.59314	-1.70393	40	c("NRG1", "ERBB4", "SRCIN1", "EFNA5", "TNK2", "ENPP2", "FGFR3", "ARHGEF2", "PARP14", "KIT", "VEGFB")	GO
GO0051893: regulation of focal adhesion assembly	0.004819	0.075043	0.256635	-0.53182	-1.659	65	c("LIMCH1", "PTK2", "EFNA5", "CLASP2", "COL16A1", "PHLDB2", "DLC1", "ANKRD28", "MAP4K4", "MACF1", "ROCK2", "WDPCP", "SMAD3", "GPM6B", "CLASP1", "PTPRA", "EPHA3", "ABL1", "PTPRJ")	GO
GO0045040: protein insertion into mitochondrial outer membrane	0.004841	0.075113	0.303779	0.803187	1.75463	9	c("TOMM7", "MTCH1", "TOMM70", "TOMM20")	GO
GO0140056: organelle localization by membrane tethering	0.004838	0.075113	0.252644	-0.51024	-1.64515	80	c("RIMS2", "SYT1", "SNAP25", "RIMS1", "EXOC6B", "STX8", "PACS2", "EXOC4", "EXOC6", "STXBP1", "GNAO1", "EXOC7", "RAB3IP", "KCNB1", "EXOC3", "VMP1", "STX3", "ATG14", "RAB8A")	GO
GO0160226: oligosaccharyltransferase complex A	0.004841	0.075113	0.303779	0.804395	1.75727	9	c("KRTCAP2", "TMEM258", "STT3A", "DDOST", "OSTC", "RPN1", "OST4")	GO
GO0021842: chemorepulsion involved in interneuron migration from the subpallium to the cortex	0.004847	0.075132	0.297233	-0.99697	-1.34047	1	NRG3	GO
GO0003174: mitral valve development	0.004851	0.075134	0.279866	-0.76329	-1.75495	14	c("BMPR2", "BMPR1A", "ADAMTS19", "TWIST1", "DCHS1", "ACVR1", "NAGLU", "NOTCH1", "EFNA1")	GO
GO0098597: observational learning	0.004862	0.07524	0.291091	-0.83904	-1.69387	8	c("CNTNAP2", "NRXN1", "NF1", "KIAA0319", "HTT", "NRXN2")	GO
GO0048839: inner ear development	0.004877	0.075414	0.238353	-0.4284	-1.51583	164	c("PCDH15", "COL11A1", "NTRK3", "ZEB1", "SOBP", "ITGA8", "NTN1", "NECTIN3", "ZIC1", "ADGRV1", "ATP8A2", "MYO6", "FGFR2", "GABRB3", "RBPJ", "EYA4", "WDPCP", "GABRB2", "FREM2", "AHI1", "ROR1", "ADAM10", "USH1C", "BMPER", "SCRIB", "ANKRD24", "NR4A3", "PAFAH1B1", "IGF1", "PTK7", "FGF2", "ESRRB", "BCR", "CCM2", "TTC39C", "LIN7A", "PTPN11", "DCHS1", "PLS1", "PROX1", "NAGLU", "TRIOBP", "GRHL3", "LGR5", "JAG2", "NOTCH1", "DIAPH3", "RPGRIP1L", "EPHB2", "ATG4B", "GLI3", "HES1", "IFT88", "FGF9", "HES5", "TTC8", "TECTA", "HPN", "OTOGL")	GO
GO0021952: central nervous system projection neuron axonogenesis	0.004919	0.075985	0.269842	-0.63828	-1.70154	28	c("DCC", "ZEB2", "CDH11", "NFIB", "EPHB1", "PLXNA4", "MYCBP2", "SPTBN4", "PAFAH1B1")	GO
GO0048645: animal organ formation	0.004978	0.076625	0.256635	-0.56594	-1.68755	49	c("ROBO2", "ROBO1", "EXT1", "MEF2C", "FGFR2", "LRP2", "RBPJ", "BMPR1A", "FGF1", "FGF2", "BMP7", "LEMD2", "NOTCH1", "FRS2", "GLI3", "HES1")	GO
GO0051493: regulation of cytoskeleton organization	0.004973	0.076625	0.21826	-0.34693	-1.34239	470	c("CTNNA2", "TMEFF2", "MAP2", "LIMCH1", "PTK2", "NAV3", "DLG1", "CCDC88A", "CARMIL1", "SEMA5A", "PRKN", "EFNA5", "SSH2", "BCAS3", "IQCJ-SCHIP1", "MAP1B", "CLASP2", "GPSM2", "EVL", "GSK3B", "TJP1", "PDGFRA", "BICD1", "TENM1", "PHLDB2", "HIP1R", "DAAM2", "DLC1", "BRAF", "ELN", "MYCBP2", "ROCK2", "FER", "RAB40B", "PRKCE", "LIMA1", "PKD1", "APC", "TRPM2", "SMAD3", "GPM6B", "LPAR1", "ARHGEF2", "ADD3", "PREX1", "ARAP2", "CLASP1", "CAPN10", "PLXNB1", "GNAI1", "EPHA3", "ABL1", "LRP1", "RICTOR", "ARHGEF7", "RHOBTB1", "FCHSD2", "SPTBN4", "PICK1", "PDE4DIP", "DCTN1", "WASHC1", "IQGAP2", "MAP1A", "SLAIN1", "TAC1", "PAFAH1B1", "SHANK1", "SPTB", "CAMSAP2", "SENP6", "RHOBTB2", "STAU2", "SPTBN1", "DYNC1H1", "CCDC88C", "DYRK1A", "RASA1", "PAK3", "WASHC5", "PPM1E", "ARHGEF26", "WASF3", "ARHGEF10", "ABL2", "EPHA5", "ARHGAP6", "ACTN2", "MTOR", "PIK3R1", "PAK1", "RAPGEF3", "CCDC15", "ARHGAP44", "AMOT", "SPTBN2", "KANK1", "INPPL1", "TMSB4X", "FSD1", "APC2", "HDAC6", "PROX1", "WASHC3", "SNX9", "KANK4", "MTSS1", "STMN1", "LMOD1", "ARFIP1", "NUBP1", "CORO2B", "CARMIL3", "TRIOBP")	GO
GO0062073: histone mRNA stem-loop binding complex	0.004975	0.076625	0.285313	0.976261	1.43754	2	SLBP	GO
GO0070169: positive regulation of biomineral tissue development	0.004982	0.076625	0.260821	-0.58475	-1.69242	42	c("SLC8A1", "NELL1", "ATP2B1", "MEF2C", "ADGRV1", "BMPR1B", "SMAD3", "GPM6B", "BMP6", "BMPR2", "BMPR1A", "FBN2", "BMP7", "TENT5A", "ACVR1", "SLC20A2")	GO
GO0140785: amino acid sensor activity	0.004975	0.076625	0.285313	0.976564	1.43799	2	c("SAR1B", "SAR1A")	GO
GO0035036: sperm-egg recognition	0.005007	0.076953	0.31828	0.642126	1.79307	23	c("CCT3", "TCP1", "CCT4", "CCT7", "CCT2", "CCT5", "SPESP1", "VDAC2", "UBAP2L", "ADAM32", "CLGN")	GO
GO0043408: regulation of MAPK cascade	0.005016	0.077017	0.215783	-0.3411	-1.32763	525	c("GRM5", "NRG1", "GRIK2", "NRXN1", "PLCB1", "ERBB4", "NTRK3", "DLG1", "PRKN", "MAP3K5", "PDE8A", "TNIK", "NF1", "SPRED2", "ADRA1A", "PRKCA", "SLCO3A1", "PHLPP1", "PDGFC", "STK39", "ROBO1", "NTRK2", "PDGFRA", "APP", "MEF2C", "TENM1", "DDR2", "EPHB1", "MAP4K4", "BRAF", "RASGRF1", "FGFR2", "GAREM1", "FBXW7", "BCAR3", "SH3RF1", "SPRED1", "HTR2C", "ROCK2", "ASH1L", "DOK5", "SEMA6A", "ERBB3", "PRKCE", "SPAG9", "RNF13", "PAK5", "LRRK2", "LPAR1", "FGFR3", "ZMYND11", "DUSP1", "MAP2K7", "EPHA7", "RAPGEF2", "BMPER", "MTURN", "ABL1", "DUSP10", "RELL2", "ITCH", "PTPRJ", "NCOR1", "PTPRR", "HGF", "NOD1", "PDE8B", "SASH1", "PAFAH1B1", "GCNT2", "KIT", "KSR1", "CCDC88C", "PAK3", "MDFIC", "TPD52L1", "IGF1", "HTR2A", "FGF1", "FGF2", "CRACR2A", "TAOK3", "VEGFB", "NDST1", "PAK1", "PTPN11", "SEMA4C", "ADRA1D", "AIDA", "CFLAR", "NKD1", "PRDM11", "IQGAP1", "LEMD2", "NEK10", "CDON", "KDR", "NPY", "WNK2", "ADORA1", "INSR", "NPNT", "WNT7B", "SPRY4", "GRM4", "SPRED3", "MAP2K6", "SBNO1", "CBS", "NR2C2", "CDH2", "NOTCH1", "VEGFA", "NF2", "KSR2", "GLIPR2", "SYNGAP1", "EGFR", "FRS2", "TNFAIP8L3", "EPHB2", "DUSP16", "MAPK8IP1", "ROCK1", "ADCYAP1", "TRIB1", "ABCA7")	GO
GO0006952: defense response	0.00505	0.077475	0.407018	0.241721	1.14935	1327	c("HSPA1A", "IFI6", "HLA-A", "TRIM52", "SQSTM1", "TUBB4B", "NOX5", "PNMA1", "PRDX1", "FAU", "NAMPT", "HLA-C", "HSPA8", "CD81", "BNIP3L", "ACTG1", "SERINC3", "HLA-B", "SOD1", "JUN", "HSP90AA1", "TRAF6", "RAC1", "VPS35", "HSPD1", "MAP3K20", "KLRD1", "CALCOCO2", "TRAF3IP2", "PRDX5", "ADAR", "CAMLG", "SELENOK", "BANF1", "NLRP1", "PARK7", "AIMP1", "BNIP3", "TMF1", "APOL2", "SNX3", "USP38", "ATG12", "SRPK1", "PRKRA", "HMGN2", "TMEM33", "RAB14", "ISG15", "NR1D1", "TTC1", "SELENOS", "FAM76B", "TXNIP", "DDX21", "CEBPB", "ZBTB1", "CHGA", "SERPINB9", "IL16", "VDAC3", "UBQLN1", "PER1", "UBE2L6", "STAT1", "LIAS", "IPO5", "CLU", "CEBPG", "IFITM3", "RAB2B", "NFE2L1", "AZI2", "AKIRIN2", "CHST1", "MORC3", "PLCG2", "TUBB", "TRIM13", "GSTP1", "HEXIM1", "GAPDH", "ERAP1", "HSP90B1", "CD200", "IRF1", "VIM", "ABCD2", "LY6E", "OPTN", "ABHD8", "NFKBIA", "REL", "TRIM5", "OTUD4", "PRSS3", "TMEM258", "PTPN1", "NR1H3", "IL34", "TRIM69", "IFNAR1", "TOMM70", "VPS26B", "SMARCA5", "SPON2", "HIF1A", "FXR1", "VAMP4", "CUEDC2", "CLEC2A", "MALT1", "NCBP1", "YTHDF3", "IFIT1", "IFIT5", "SAMHD1", "CRK", "HRAS", "VDAC1", "EIF2AK4", "HAVCR2", "MIF", "JAK3", "SERPING1", "HK1", "IFITM2", "RB1", "CPT1A", "CLPB", "DDX3X", "SP140", "SPSB3", "NDUFAF4", "SCN11A", "PSMB4", "EIF2AK1", "NR1H2", "TRIM28", "FOSL2", "HMGB2", "C1QB", "YTHDF2", "C1QBP", "HSF1", "PTPN2", "DRD1", "IL17RA", "SYT11", "NEUROD2", "HLA-E", "ZFP36", "STMP1", "TRIM23", "COLEC12", "B2M", "SKP2", "VAMP8", "TOLLIP", "RANBP2", "GIT1", "LPL", "CDC42EP2", "BIRC2", "IFNGR2", "DDX60L", "ACKR1", "UACA", "NUB1", "NOP53", "FCHSD1", "RAB27A", "MAPK14", "PPP1R11", "DHX58", "CD44", "GRB2", "DDT", "TNFRSF1A", "RNF185", "SEMA7A", "GRN", "LAPTM5", "RIPK2", "FURIN", "PLAA", "SLC11A1", "N4BP1", "PLK2", "NLRX1", "MX1", "POLR3B", "HSPA12A", "MUL1", "C15orf39", "POLR3G", "UCN", "DPP4", "EIF4E2", "TIFA", "POLB", "TNIP1", "LAMP1", "ZNFX1", "BECN1", "APPL1", "CFB", "PPP2R3C", "SCYL1", "CHI3L1", "EIF2AK2", "SLC15A2", "DEAF1", "IL1RL2", "DDX1", "FGR", "GDI1", "DTX3L", "BLVRA", "FAM3A", "APIP", "METRNL", "APOL3", "ATG16L1", "BCL10", "USP46", "GABRA5", "G3BP2", "CD74", "POLR3A", "IL10RB", "APPL2", "INHBA", "THBS1", "C5AR1", "CHRNA7", "IFI44L", "DUOX1", "COL6A1", "LYAR", "MARK4", "G3BP1", "SMAD1", "PTGER3", "HNRNPA0", "SNAP23", "PLD3", "SMIM30", "NR1D2", "PARP9", "GHRL", "TRIM58", "IFNLR1", "XRCC6", "IPO7", "PJA2", "CAV1", "PML", "MECP2", "RAB1A", "ARRB2", "SLITRK4", "TRIM26", "SIGLEC1", "IFI16", "DDX60", "TICAM1", "IL27RA", "ALS2", "ZDHHC3", "ALOX5", "ASS1", "TAB3", "PRDM1", "ADAM17", "OSMR", "IFIH1", "GSN", "HLA-DPA1", "TMEM43", "PRKDC", "LGALS8", "ZCCHC3", "CRCP", "RSAD2", "ARG2", "TRIM14", "GBP1", "MAPK3", "MAPK1", "HSPA1B", "SLC30A1", "LILRB2", "BCL6", "NFX1", "PRCP", "CYBA", "STAT6", "PDCD4", "AARS2", "RNASEL", "SNX4", "LTB4R", "RNF34", "RIOK3")	GO
GO0014704: intercalated disc	0.005058	0.077475	0.256635	-0.5799	-1.69711	44	c("SLC8A1", "CTNNA3", "ANK3", "AKAP6", "DLG1", "SCN1A", "ANK2", "ATP1A2", "ATP1B1", "SPTBN4", "PGM5", "PAK1", "FGF13", "ITGB1", "CDH2", "SCN1B")	GO
GO0048340: paraxial mesoderm morphogenesis	0.005056	0.077475	0.285313	-0.83878	-1.69334	8	c("EXOC4", "SMAD3", "SMAD2", "BMPR1A")	GO
GO0006468: protein phosphorylation	0.005068	0.077559	0.213388	-0.33746	-1.31946	576	c("NRG1", "MMD2", "ERBB4", "PRKG1", "LIMCH1", "PTK2", "DCLK1", "SIK3", "PRKCB", "KALRN", "CCDC88A", "SRCIN1", "EFNA5", "AKT3", "TNIK", "CDC42BPA", "ALK", "NLK", "PRKCA", "NUAK1", "TNK2", "SRPK2", "MAPK8", "STK39", "GSK3B", "NTRK2", "ENPP2", "PDGFRA", "TENM1", "DDR2", "EPHB1", "MAP4K4", "BRAF", "FGFR2", "BIRC6", "IRAK2", "ROCK2", "CCNY", "MAPK10", "FER", "ERC1", "MAST2", "UVRAG", "FBN1", "WNK1", "CAMK2A", "DEPTOR", "PRKCE", "PRKACB", "MAP3K1", "MYLK", "STK10", "APC", "SIK2", "LRRK2", "WDFY2", "FGFR3", "ARHGEF2", "DUSP1", "BRSK1", "AGAP2", "EPHA7", "RAPGEF2", "PHIP", "ULK3", "CDK17", "EPHA3", "CAMK4", "TESK2", "ADCY8", "MARK3", "PTPRJ", "PARP14", "PPP3CB", "SGK1", "ATG14", "PICK1", "SGK2", "TRPM7", "SASH1", "TNKS", "CAMKK2", "KIT", "ULK2", "KSR1", "PRDX4", "DYRK1A", "TPD52L1", "IGF1", "PPM1E", "IKBKB", "MERTK", "FGF1", "CDC37", "STK17A", "FGF2", "NPTN", "BCR", "EFEMP1", "TAOK3", "ABL2", "PILRB", "VEGFB")	GO
GO0061136: regulation of proteasomal protein catabolic process	0.005083	0.077714	0.407018	0.358223	1.46541	182	c("HSPA1A", "UBB", "GABARAPL2", "XPO1", "UBQLN2", "BCAP31", "HERPUD1", "CAMLG", "PARK7", "TMTC3", "TMF1", "GSK3A", "ELOB", "VCP", "DNAJB2", "USP38", "HSP90AB1", "GABARAP", "SUMO2", "SOCS4", "UBQLN1", "CLU", "UBXN1", "NFE2L1", "UCHL5", "PITHD1", "SIRT1", "STUB1", "ZFAND2A", "STYX", "USP5", "RAD23A", "USP9X", "CSNK2A2", "BAG5", "PINK1", "NUB1", "NOP53", "USP25", "PSMC5", "RNF185", "CSNK2B", "N4BP1", "BAG2", "SENP1", "DDA1", "ZYG11B", "PRKACA", "PSME2", "CAV1", "USP7", "PSMF1", "PSMC1", "MAPK3", "HSPA1B", "UBXN2A", "PSME1", "MTM1", "SVIP", "SUMO1", "PSMC2", "RACK1", "PSMC6", "SH3RF2", "KEAP1", "CBFA2T3", "ZER1", "PSMD10")	GO
GO0009150: purine ribonucleotide metabolic process	0.005101	0.077851	0.407018	0.308145	1.33439	294	c("HSPA1A", "ATP5F1E", "ATP5ME", "PGAM1", "NDUFB7", "FIS1", "HSPA8", "ATP5F1D", "RAN", "NDUFS5", "NDUFB10", "GUK1", "TPI1", "NDUFA1", "NDUFC2", "NME2", "NDUFB4", "VCP", "NDUFC1", "NUDT3", "ATP5IF1", "NDUFA3", "ATP5PF", "HPRT1", "TPST1", "NDUFV2", "COX11", "ATP5MC3", "ATP5PD", "NDUFS1", "LDHA", "ATP5F1A", "NDUFB2", "ATP5MC2", "ATP5F1B", "SLC25A25", "PPAT", "NUDT2", "HINT1", "BLOC1S6", "GAPDH", "NDUFS8", "NDUFA12", "OPA1", "NDUFB6", "NDUFA8", "PKM", "HIF1A", "UCHL1", "GUCY1B1", "STOML2", "ATP6V1B2", "NADK", "ENO1", "ENO2", "AK3", "PAICS", "HK1", "NME3", "PGK1", "NDUFS7", "PINK1", "NME6", "FIGNL1", "ADCY10", "AK1", "NUDT9", "SDHC", "GIT1", "ENTPD4", "NUDT4", "ZBTB7A", "PDE5A", "CLPX", "NDUFA5", "NDUFV1", "ATP5MG", "IMPDH1", "NDUFB11", "NDUFA13")	GO
GO0097435: supramolecular fiber organization	0.005099	0.077851	0.211071	-0.33269	-1.30878	649	c("CTNNA2", "PHACTR1", "TMEFF2", "MAP2", "LIMCH1", "FMN2", "NAV3", "DLG1", "CCDC88A", "CARMIL1", "SEMA5A", "PRKN", "ELMO1", "SSH2", "ZEB2", "NEBL", "SHTN1", "LDB3", "CALD1", "MAP1B", "CLASP2", "EVL", "MYO1E", "TJP1", "PDGFRA", "APP", "FAM171A1", "NCKAP5", "TENM1", "PHLDB2", "HIP1R", "DAAM2", "DLC1", "MYO5A", "MYO6", "MICALL2", "BRAF", "PPFIBP1", "FUS", "MICAL3", "ELN", "ROCK2", "PSEN1", "FER", "SHROOM3", "RAB40B", "MYO1D", "SH3KBP1", "PRKCE", "PCNT", "LIMA1", "DNM2", "CCDC57", "APC", "PPP1R9A", "SMAD3", "LPAR1", "DIAPH2", "HIP1", "ARHGEF2", "RHOJ", "ADD3", "PREX1", "CLASP1", "USH1C", "TTN", "MICAL2", "BCL2", "SHROOM4", "ABL1", "MYH11", "BASP1", "RICTOR", "ARHGEF7", "NCKAP5L", "FAT1", "RHOBTB1", "FCHSD2", "SPTBN4", "MEF2A", "ITGB5", "PICK1", "AIF1L", "PDE4DIP", "INF2", "DCTN1", "WASHC1", "IQGAP2", "MAP1A", "CLIP2", "SLAIN1", "TAC1", "PAFAH1B1", "SHANK1", "KIF2A", "SPTB", "CAMSAP2", "TPM2", "RHOBTB2", "SPTBN1", "DYNC1H1", "CCDC88C", "DYRK1A", "RASA1", "PAK3", "TTC17", "PGM5", "WASHC5", "PPM1E", "PLS3", "WASF3", "PCM1", "ARHGEF10", "PLEC", "ARHGAP6", "ACTN2", "MTOR", "PIK3R1", "PAK1", "RAPGEF3", "ARHGAP25", "MYH3", "TRPV3", "AMOT", "SPTBN2", "BACE1", "KANK1", "ERMN", "INPPL1", "CFLAR", "HSPG2", "TMSB4X", "FSD1", "IQGAP1", "APC2", "HDAC6", "PLS1", "PROX1", "WASHC3", "SNX9", "KANK4", "MTSS1", "STMN1", "LMOD1", "SHROOM1", "ARFIP1", "CORO2B", "CARMIL3", "TRIOBP", "MAP4", "CAP2", "PACSIN1", "FGF13", "PAWR", "KCTD13", "ITGB1")	GO
GO0016082: synaptic vesicle priming	0.005106	0.077875	0.265217	-0.64107	-1.69662	27	c("RIMS2", "SNAP25", "RIMS1", "ERC2", "RPH3A", "CADPS2", "STXBP5", "STXBP1", "BRSK1", "SYP", "UNC13A")	GO
GO0000502: proteasome complex	0.005115	0.077946	0.407018	0.481964	1.65864	61	c("HSPB1", "PSMB5", "PSMA7", "VCP", "DNAJB2", "PSMD8", "UBQLN1", "UCHL5", "SEM1", "ZFAND2A", "RAD23A", "IDE", "PSMB3", "PSMB4", "PSMC5", "PSMB2", "PSMB1", "PSME2", "PSMD5", "PSMB8", "PSMF1", "ADRM1", "PSMC1", "PSMA3", "PSME1", "TXNL1", "PSMC2", "PSMC6", "PSMD7", "PSMD10", "PSMD11", "RAD23B", "PSMD13", "PSMA2", "PSME3")	GO
GO0016241: regulation of macroautophagy	0.005125	0.077974	0.407018	0.344455	1.41574	186	c("BNIP3L", "ATP6V0B", "TOMM7", "WDR45", "VPS35", "UBQLN2", "MOAP1", "CALCOCO2", "ATP6V1G1", "BNIP3", "GSK3A", "PIP4K2C", "ATG12", "ATP5IF1", "UBQLN1", "SLC25A4", "BAG3", "ATP6V1C1", "ATP6V1G2", "SCOC", "TRIM13", "GAPDH", "OPTN", "SEC22B", "SIRT1", "STUB1", "CDK5R1", "ATP6V1H", "VPS26B", "HIF1A", "UCHL1", "VDAC1", "ATP6V1B2", "CSNK2A2", "ATP6V0D1", "EIF2AK1", "VPS26A", "C9orf72", "WIPI1", "PINK1", "SNX32", "ADCY10", "PAFAH1B2", "RNF41", "RHEB", "ATP6V1E1", "CAPNS1", "RIPK2", "MUL1", "ATM", "BECN1", "ATP6V0E2", "ATP6V1D")	GO
GO0090084: negative regulation of inclusion body assembly	0.005126	0.077974	0.297233	0.771769	1.73284	10	c("HSPA1A", "DNAJB1", "DNAJA4", "DNAJB6", "DNAJB2")	GO
GO0016529: sarcoplasmic reticulum	0.005157	0.078378	0.248833	-0.54353	-1.66765	58	c("RYR2", "ANK3", "SGCD", "AKAP6", "CACNA2D1", "RYR3", "CAMK2G", "P3H2", "ITPR1", "CMYA5", "ITPR2")	GO
GO0004972: NMDA glutamate receptor activity	0.005167	0.078396	0.285313	-0.87842	-1.66147	6	c("GRIN2A", "GRIN2B", "GRIN3A")	GO
GO0005615: extracellular space	0.005163	0.078396	0.407018	0.228777	1.10701	2106	c("HSPA1A", "FKBP4", "PCBP1", "DNAJB1", "HLA-A", "ANOS1", "ST13", "MT3", "PGAM1", "CACYBP", "SQSTM1", "TUBB4B", "FTL", "PRDX1", "UBB", "LGMN", "MYL12B", "FAU", "HSPB1", "HSPA5", "NAMPT", "ATP6V1F", "PSMB5", "HLA-C", "DNAJA1", "CKB", "HSPA8", "CALR", "CD81", "ACTG1", "AHSA1", "RAN", "HLA-B", "TMEM132A", "TNFSF13B", "SOD1", "HSP90AA1", "RAC1", "HSPA9", "GLO1", "UBA52", "DUSP26", "VPS35", "AASDHPPT", "SPP1", "HSPD1", "CCT3", "CSTB", "PCYOX1", "CRYAB", "ATP6AP1", "B4GAT1", "GP6", "TCP1", "TUBB2A", "UBA1", "CHMP5", "HSPH1", "CANX", "HSPA4", "PSMA7", "SLC46A3", "PRDX5", "HSPE1", "SYAP1", "EEF1A1", "ADH5", "LRRTM2", "INA", "PARK7", "AIMP1", "AP2M1", "ATP6V1G1", "TPI1", "PRNP", "PFN1", "GSTM3", "RHOA", "C1QTNF6", "GOT1", "TUFM", "TPT1", "CCT4", "CEMIP2", "NME2", "DKK3", "SNX3", "GHITM", "PHPT1", "PIP4K2C", "VCP", "RAB21", "MYH9", "FABP5", "GIPC2", "MARCKSL1", "B3GAT3", "GLRX", "HSP90AB1", "SDCBP", "DSTN", "TUBA1A", "MINPP1", "CPNE8", "CDKL1", "ARMC3", "LDHB", "HMGN2", "RAB14", "TMED9", "SLC25A3", "CPNE6", "ESD", "PRDX6", "PPIB", "EIF4A1", "ITM2B", "CCT7", "FKBP5", "HPRT1", "IGFBP5", "ADAM9", "CSK", "TMEM59", "ACTR1A", "SELENOS", "TXNRD1", "TKT", "CCT2", "LDHA", "NEB", "CAP1", "GNL3", "TGS1", "CTSB", "ATP5F1A", "CCT5", "NAPA", "NCSTN", "CHGA", "ARF5", "SERPINB9", "IL16", "VDAC3", "ARHGDIA", "PCSK1N", "ATP5F1B", "CPO", "NAA50", "PPP2R1A", "CTSF", "EIF2S1", "ARPC5", "TUBB8", "RAB11A", "CLU", "NUCB1", "MGAT4A", "VPS28", "GLIPR1L2", "RAB2B", "ATP6V1C1", "SLK", "OLFM1", "HINT1", "MYL6", "PTGR1", "CD63", "GNB2", "GNA11", "PDGFA", "PLCG2", "PABPC1", "RBL2", "ANXA11", "ACTR3C", "MARCKS", "TUBB", "GSTP1", "GAPDH", "DCTN2", "ERAP1", "OTUB1", "CLIC5", "HSP90B1", "PRSS23", "ACTB", "DNAJC9", "VIM", "PDIA4", "SNCG", "NSUN2", "TPP1", "RUVBL1", "PCMT1", "ABHD8", "FLOT1", "PEF1", "YWHAQ", "EIF2A", "SCPEP1", "YWHAB", "TOM1L1", "SEMA3A", "GSTK1", "PRSS3", "MDH2", "ECH1", "GK", "IL34", "NACA", "CPNE3", "TOMM70", "PKM", "ATP6V1H", "CRLF1", "RAB1B", "CCK", "EYS", "RPS4X", "SPON2", "C1QTNF4", "PTPN13", "RHOB", "SRI", "ALDH7A1", "CCT6A", "SLC2A3", "CHGB", "TUBB4A", "ITM2C", "TPRG1L", "SPOCK2", "CRK", "BCAN", "VDAC1", "BSG", "ATP6V1B2", "SLC3A2", "TXNDC16", "IDE", "ENO1", "MIF", "CREG2", "GSTO1", "ENO2", "MEST", "SERPING1", "QSOX2", "LMAN1", "RHOG", "PAICS", "NQO2", "TUBA4A", "GNB3", "DDX3X", "GNS", "KDSR", "PSMB3", "KPNB1", "KRIT1", "SCN11A", "USPL1", "PSMB4", "ACAT1", "ATP6V0D1", "DCXR", "AKR1C3", "HMGB2", "PGK1", "CHMP6", "C9orf72", "C1QB", "P2RX4", "C1QBP", "FKTN", "PGM2", "SFRP1", "SLC38A1", "PGD", "FIGNL1", "CHMP1A", "APAF1", "HLA-E", "ZBTB38", "PAFAH1B2", "AK1", "NUDT9", "SUB1", "SIAE", "NUCB2", "PEX1", "HEXB", "RHEB", "RAB29", "NAPB", "CRYM", "MOB1B", "B2M", "CHMP4B", "VAMP8", "FAM20C", "TOLLIP", "AHCYL1", "ATP6V1E1", "NAPG", "EIF2S3", "UXS1", "IGFL4", "FABP3", "SLC26A2", "AZGP1", "LPL", "JUP", "VTA1", "FAP", "CMBL", "HGFAC", "CFL2", "ENTPD6", "UACA", "GSR", "VPS4A", "IL7", "PDCD10", "RAB27A", "CAPNS1", "EIF3E", "CTBS", "HYOU1", "SMC2", "CD44", "ACTR3B", "PSMC5", "GRB2", "DDT", "PRKCH", "ARF1", "TNFRSF1A", "GRN", "ACAT2", "STOM", "FURIN", "YWHAH", "PLAA", "ANXA7", "CSNK2B", "PXDN", "TALDO1", "GGCT", "RAB5B", "MAT2B", "PLCD1", "HSPA12A", "LRRC17", "DNAJB9", "PSMB2", "TOR1B", "VPS37B", "ARF6", "CTSL", "PSAP", "AHCTF1", "LRRC57", "DPP4", "CYFIP2", "LAMP1", "ALDH1L2", "UBE2V2", "ARRDC1", "ANXA5", "PCBD1", "APPL1", "AUP1", "CFB", "FUCA2", "CHI3L1", "RIPOR1", "GNPDA1", "PTBP1", "LTA4H", "ACP1", "P4HB", "GOLM1", "SLC15A2", "SNRPD2", "ATP6V1D", "SRGN", "WIZ", "MTHFD2", "WASL", "IGSF8", "DAG1", "FGR", "DNPEP", "SERBP1", "BLVRA", "FAM3A", "ATP6AP2", "GDI2", "TXN", "SLC7A5", "THNSL2", "METRNL", "TOR3A", "ACLY", "ANXA6", "S100A6", "CFL1", "ARMC9", "PDIA3", "CD74", "ANXA2", "PRKACA", "CHP1", "PLOD3", "HILPDA", "APPL2", "INHBA", "THBS1", "CR1L", "DPYSL3", "INTS11", "GM2A", "AP1M1", "ECE1", "CTSA", "IGF2R", "TNFAIP2", "COL6A1", "ITGB8", "PMVK", "BRK1", "TUBB3", "TGFBR2", "SNAP23", "PSMB1", "VLDLR", "CLIC1", "PLD3", "AHNAK", "VWA2", "CCT8", "NEDD8", "SCIN", "PPIA", "KAT2A", "GUSB", "BDNF", "AKR1B1", "MOB1A", "GOLGA7", "GHRL", "PLOD1", "PSME2", "LAT2", "NENF", "CRYZ", "BROX", "CFAP58", "MECP2", "THY1", "ATAD2", "LTBP4", "UBE2D3", "PPA1")	GO
GO0048525: negative regulation of viral process	0.005207	0.078934	0.344521	0.492323	1.67549	57	c("BANF1", "SRPK1", "ISG15", "STAT1", "IFITM3", "TRIM13", "HEXIM1", "IFIT1", "IFIT5", "IFITM2", "TRIM28", "ZFP36", "CSNK2B", "N4BP1", "MX1", "TNIP1", "ZNFX1", "EIF2AK2", "INPP5K", "PPIA", "IFI16", "IFIH1", "RSAD2", "TRIM14", "RNASEL", "TRIM21")	GO
GO0065004: protein-DNA complex assembly	0.005226	0.079165	0.407018	0.38332	1.51879	142	c("TSPYL4", "TAF7", "NAP1L3", "THRA", "NAP1L2", "CENPC", "ITGB3BP", "NPM1", "SUGT1", "UBTF", "TERF1", "GTF2A1", "MED28", "GTF2H5", "MED29", "DNAJC9", "MED10", "RRN3", "MED17", "RAD51C", "SMARCA5", "RBBP4", "ASF1A", "RB1", "MIS12", "HMGB2", "HAT1", "CREB1", "MED4", "NAP1L5", "GTF2A2", "SET", "MED6", "KNTC1", "GMNN", "SART3", "TSPYL2", "MIS18BP1", "MCMDC2", "MED9", "GTF2B", "MED23", "ATAD2", "TAF13", "TSPYL5")	GO
GO0018108: peptidyl-tyrosine phosphorylation	0.005245	0.079382	0.238353	-0.47709	-1.58667	99	c("NRG1", "ERBB4", "PTK2", "SRCIN1", "EFNA5", "ALK", "TNK2", "ENPP2", "PDGFRA", "DDR2", "FGFR2", "FER", "FGFR3", "ARHGEF2", "EPHA7", "EPHA3", "PARP14", "KIT", "DYRK1A", "EFEMP1", "ABL2", "VEGFB")	GO
GO0046777: protein autophosphorylation	0.005266	0.079629	0.235142	-0.45714	-1.55692	118	c("NRG1", "ERBB4", "PTK2", "TNIK", "ALK", "STK39", "GSK3B", "NTRK2", "PDGFRA", "DDR2", "EPHB1", "FGFR2", "FER", "CAMK2A", "STK10", "SIK2", "LRRK2", "EPHA7", "ULK3", "TRPM7", "CAMKK2", "KIT", "ULK2", "DYRK1A", "NEK10", "MAP3K9", "PEAK1", "KDR", "WNK2", "DDR1", "INSR", "MAP3K13")	GO
GO0048878: chemical homeostasis	0.005293	0.079972	0.204544	-0.31973	-1.2701	831	c("RYR2", "CSMD1", "GRM5", "GRIK2", "KCNMA1", "SLC8A1", "PLCB1", "SLC24A2", "DMD", "ANK3", "SGCD", "AKAP6", "NEGR1", "PRKCB", "HDAC9", "PDE4D", "PRKN", "SLC24A3", "ERC2", "EFNA5", "CACNB2", "PTPRN2", "SLC4A4", "ATP2B1", "SLC4A10", "TMTC2", "RYR3", "RORA", "CACNA1C", "ANK2", "VGF", "SLC12A2", "ABCA2", "ZBTB20", "NEO1", "STK39", "TF", "SLC8A3", "APP", "MBD5", "ACACA", "SLC26A3", "EXT1", "PICALM", "SLC4A8", "PACS2", "BTBD9", "CALM3", "GLS", "ITPR1", "FBXW7", "SMAD9", "HTR2C", "SREBF2", "PSEN1", "LIPA", "ITPR2", "ATP2B2", "TRPC3", "FBN1", "WNK1", "PLCH2", "TMEM165", "HECTD4", "PRKCE", "UNC80", "LIMA1", "PRKACB", "TMEM178A", "SLC9A9", "GPI", "TRPM2", "SMAD3", "LRRK2", "CACNB4", "RAB30", "PLCB4", "TRPV6", "PLCL1", "BMP6", "RTN4", "MYLIP", "KLF7", "ATP1A2", "KCNB1", "COMMD1", "BCL2", "MICU3", "GRAMD1B", "HIF3A", "ABL1", "ADCY8", "PTPRJ", "ATP13A4", "ATP1B1", "GPIHBP1", "BMPR1A", "PPP3CB", "ROGDI", "ADCY5", "THADA", "CA2", "PDE8B", "TRPM7", "CNNM2", "GLRX3", "TSC22D4", "SLC12A9", "ATP2C2", "IGF1", "RYR1", "HTR2A", "UBE3A", "MED13", "FGF2", "NPTN", "PLCG1", "CRH", "TMTC4", "SLC8B1", "PLCE1", "EPHA5", "HTT", "TRPC5", "STIM2", "STXBP3", "SMARCA4", "FFAR1", "DMXL2", "PIK3R1", "PTPN11", "SLC8A2", "RALY", "SLC9A8", "ATP13A1", "MALRD1", "FBN2", "ASPH", "KEL", "ADCY6", "SLC41A1", "USF2", "TRPC1", "NAGLU", "NUBP1", "KDR", "PPARD", "TPCN2", "NPY", "WNK2", "CYP4F12", "ADORA1", "DMXL1", "SLC39A13", "TRPV5", "INSR", "CNNM4", "WNT7B", "ADIPOR2", "TRPC7", "TMEM63A", "RAB11FIP5", "TSPOAP1", "BAX", "CYP7B1", "CNNM1", "CLN8", "SLC1A1", "ENPP1", "JPH3", "CA7", "TRIM24", "VSNL1")	GO
GO0006904: vesicle docking involved in exocytosis	0.005303	0.080051	0.252644	-0.58239	-1.68559	42	c("RIMS2", "SNAP25", "RIMS1", "EXOC6B", "EXOC4", "EXOC6", "STXBP1", "GNAO1", "EXOC7", "KCNB1", "EXOC3", "RAB8A", "UNC13A", "STXBP3")	GO
GO0097718: disordered domain specific binding	0.005332	0.080422	0.310777	0.619295	1.78435	26	c("HSPA1A", "HSP90AA1", "AP2M1", "HSP90AB1", "GAPDH", "RB1", "CDKN2A")	GO
GO0002709: regulation of T cell mediated immunity	0.005355	0.080675	0.407018	0.465284	1.64471	69	c("HLA-A", "HLA-C", "CD81", "HLA-B", "TRAF6", "HSPD1", "KLRD1", "ZBTB1", "USP5", "MALT1", "HLA-E", "B2M", "AZGP1")	GO
GO0032206: positive regulation of telomere maintenance	0.00536	0.080675	0.407018	0.469486	1.64813	67	c("PTGES3", "HSP90AA1", "CCT3", "TCP1", "CCT4", "CCT7", "MAPKAPK5", "TERF1", "CCT2", "GNL3", "CCT5", "PPP1R10", "UCHL5", "RUVBL1", "NAF1", "CCT6A", "TERF2")	GO
GO0086091: regulation of heart rate by cardiac conduction	0.005362	0.080675	0.252644	-0.60084	-1.70725	38	c("CTNNA3", "CACNB2", "CACNA2D1", "CACNA1C", "ANK2", "HCN1", "CACNA1D")	GO
GO0097225: sperm midpiece	0.005372	0.080755	0.31828	0.556712	1.72984	36	c("PCDH11Y", "SQSTM1", "HSP90AA1", "HSPD1", "GABARAP", "SPEF2", "VDAC2", "TOMM20")	GO
GO1901701: cellular response to oxygen-containing compound	0.005414	0.081313	0.200513	-0.31458	-1.25584	969	c("GRM5", "SLC8A1", "PLCB1", "OXR1", "BRINP3", "SLC1A2", "CHRM3", "CACNA2D3", "ADCY2", "PDE4B", "AKAP6", "CACNA1A", "NTRK3", "PTK2", "PRKCB", "HDAC9", "PTPRK", "PDE4D", "PRKN", "MAP3K5", "LARGE1", "EFNA5", "PTPRN2", "SMYD3", "ATP2B1", "PID1", "AKT3", "CACNA2D1", "RYR3", "RORA", "ALK", "MAP1B", "PRKCA", "HCN1", "EGR1", "ZBTB20", "MAPK8", "KCNC2", "SLC8A3", "GRIA1", "GDAP1", "GSK3B", "PDGFRA", "APP", "GNAQ", "MBD5", "NR3C1", "PTPRE", "ACACA", "SLC26A3", "MEF2C", "DDR2", "MYO5A", "SLC27A1", "BCL11A", "FGFR2", "ITPR1", "PPP3CA", "IRAK2", "BCAR3", "SNRNP70", "CDK19", "HTR2C", "ITGA2", "ROCK2", "SORL1", "SREBF1", "CPEB2", "PSEN1", "NR4A1", "FER", "ITPR2", "C2CD5", "NCOA1", "FBN1", "CAMK2A", "FBXO32", "CHRM5", "PRKCE", "APC", "TRPM2", "SMAD3", "SIK2", "LRRK2", "GNAO1", "LPAR1", "ARHGEF2", "NCOA2", "PABPN1", "BMP6", "DDX11", "BRINP1", "CERS1", "MAP2K7", "KLF7", "CAPN10", "RAPGEF2", "PHIP", "KCNB1", "PRKCQ", "STAMBPL1", "GNAI1", "GRAMD1B", "EPHA3", "ABL1", "LRP1", "SRSF5", "ADCY8", "GRB10", "PTPRJ", "DNMT1", "TSC2", "FAT1", "PPP3CB", "SGK1", "HCN2", "LCOR", "RAB8A", "ADCY5", "HGF", "NR4A3", "NOD1", "CA2", "PDE8B", "MAPKAP1", "DTNBP1", "TBC1D4", "PLEKHA1", "SASH1", "SMARCC1", "CAMKK2", "SHMT1", "SPIDR", "IGF1", "PTK7", "GRAMD1C", "HTR2A", "PPM1E", "AGRN", "TET1", "FBXW8", "BCR", "NFE2L2", "CRH", "LRP8", "PLEC", "CD55", "ZNF592", "ABL2", "EPHA5", "LRP6", "RARG", "HDAC5", "ACTN2", "AKR1A1", "SMARCA4", "MTOR", "PIK3R1", "PDE3A", "PAK1", "RAPGEF3", "PTPN11", "BRINP2", "EHMT2", "GRAMD1A", "BACE1", "KANK1", "EP300", "LARP1", "CFLAR", "ZFP36L1", "AKAP7", "CRTC3", "BMP7", "TNS2", "ADCY6")	GO
GO0050790: regulation of catalytic activity	0.005426	0.081352	0.208827	-0.34569	-1.338	472	c("NRG1", "MBP", "MMD2", "RGS7", "LDB2", "PRKG1", "SPOCK3", "PTK2", "CCDC88A", "SRCIN1", "PRKN", "DOCK10", "EFNA5", "BCAS3", "GRM3", "RGS6", "CACNA1C", "NF1", "SIPA1L1", "MAPK8", "GABBR2", "GSK3B", "NTRK2", "CACNA1D", "TENM1", "DDR2", "FGFR2", "ABR", "BCAR3", "CCNY", "RABGAP1", "EVI5L", "UVRAG", "RALGAPA1", "CDC14B", "FBN1", "CAMK2A", "DEPTOR", "EVI5", "PHACTR4", "APC", "LRRK2", "FGFR3", "PABPN1", "DUSP1", "URI1", "AGAP2", "DOCK9", "RAPGEF2", "PPP1R12A", "PLXNB1", "TIMP2", "LRCH1", "EPHA3", "ABL1", "ARHGAP42", "ARHGEF7", "ADCY8", "PTPRJ", "SCRIB", "SGK1", "CCDC125", "SASH1", "LMO4", "CAMKK2", "XRCC4", "KSR1", "SRGAP2", "TPD52L1", "IGF1", "PPM1E", "AGRN", "FGF1", "CDC37", "FGF2", "BCR", "EPM2A", "TAOK3", "POLG2", "EPHA5", "PILRB", "TBC1D7", "PDE3A", "RAPGEF3", "ARHGAP44", "AIDA", "SGSM3", "RAP1GAP", "TMSB4X", "APC2", "RAB3GAP1", "NEK10", "PIBF1", "SNX9", "STMN1", "CRB2")	GO
GO0055017: cardiac muscle tissue growth	0.005422	0.081352	0.241698	-0.52858	-1.64889	65	c("NRG1", "ERBB4", "AKAP6", "PRKG1", "SORBS2", "ADRA1A", "MEF2C", "FGFR2", "RBPJ", "TENM4", "ZFPM2", "ABL1", "PI16", "BMPR1A", "IGF1", "FGF2", "JARID2", "PAK1")	GO
GO0048733: sebaceous gland development	0.005445	0.08158	0.274717	-0.83679	-1.68932	8	c("EXT1", "FA2H", "ASH1L", "RBPJ", "ZDHHC21")	GO
GO0098926: postsynaptic signal transduction	0.00545	0.081588	0.248833	-0.58237	-1.68039	41	c("PLCB1", "CHRM3", "PRKCB", "LARGE1", "GNAQ", "ITPR1", "CHRM5")	GO
GO0051093: negative regulation of developmental process	0.005474	0.081869	0.202499	-0.32675	-1.29177	727	c("ROBO2", "CNTN4", "TNR", "MAP2", "DAB1", "DCC", "NTRK3", "ZEB1", "ADGRB3", "NEGR1", "NLGN1", "SEMA5A", "PRKN", "SOX6", "ZNF536", "DPYSL5", "AMH", "RORA", "PTPRM", "NF1", "SPRED2", "SLC12A2", "NEO1", "QKI", "PRICKLE1", "GSK3B", "LDLRAD4", "PBX1", "NTN1", "NFIB", "SEMA3E", "DICER1", "ADGRV1", "DAAM2", "EPHB1", "BCL11A", "CDK6", "FBXW7", "PPP3CA", "ADGRB1", "SPRED1", "ROCK2", "SORL1", "MAEL", "DIP2B", "ARID4B", "RBPJ", "PSEN1", "SEMA6A", "FBN1", "PTPRS", "ASXL1", "CDK13", "SPAG9", "TMEM178A", "SMAD3", "GRIN3A", "SMAD2", "FGFR3", "RTN4", "TRIM62", "BRINP1", "LRP4", "FAT3", "KLF7", "EPHA7", "RAPGEF2", "GTF2I", "BMPR2", "VASH1", "BCL2", "PHF14", "ZFPM2", "DUSP10", "ADGRB2", "DNMT1", "TRIO", "KIAA0319", "PI16", "BMPR1A", "HDAC4", "DTNBP1", "SMARCC1", "RCAN1", "KIT", "ULK2", "N4BP2L2", "IDH2", "TMEM98", "IGF1", "EPN2", "MAG", "TET1", "ESRRB", "HDAC7", "PCM1", "BCR", "NFE2L2", "EFEMP1", "JARID2", "SS18", "TRPC5", "RARG", "HDAC5", "MEIS2", "NKX2-2", "CLSTN3", "SMARCA4", "PIK3R1", "PAK1", "RAPGEF3", "TWIST1", "PTPN11", "FBXO7", "AMOT", "TMEM53", "KANK1", "TRIM46", "CFLAR", "ZFP36L1", "BMP7", "LUC7L", "HSPG2", "RAP1GAP", "S100B", "TMSB4X", "HDAC6", "CDON", "PROX1", "NFATC3", "CNTN2", "BICRAL", "SAP130", "PPARD", "ITPKB", "MARK1", "FGF13", "RTN4R", "SUZ12", "SMARCD1", "THBS2", "COL4A3", "ITGB1", "SPRED3", "LOXL2", "VGLL4", "CDC73", "SMARCA2", "CMTM5", "ADAMTS9", "CERS2", "ENPP1", "SMAD7", "NOTCH1", "ITGAV", "CTDSP1", "ID4", "VEGFA", "CHADL", "NF2", "DCN", "SYNGAP1", "ABCA5", "EGFR", "STAT5B", "FRS2", "SEMA4F", "TSPO", "YJEFN3", "PPARA", "RFLNA", "SLC4A2", "EPHB2", "ABCC8", "ROCK1", "PTPRB", "ADCK1", "FOXP1", "SFMBT1", "TRIB1")	GO
GO0045335: phagocytic vesicle	0.005483	0.08193	0.407018	0.38559	1.50823	132	c("HLA-A", "HLA-C", "CALR", "ACTG1", "ATP6V0B", "HLA-B", "SNX3", "ATG12", "STX6", "RAB14", "RAB11A", "ANXA11", "VIM", "SEC22B", "VPS26B", "RAB39A", "VAMP4", "TAPBP", "ATP6V0D1", "STX12", "SYT11", "HLA-E", "B2M", "VAMP8", "CDC42EP2", "SLC11A1", "LAMP1", "BECN1", "APPL1", "SLC15A2", "ATP6V0E2", "RAB9B", "PDIA3", "APPL2", "PIP4P2", "SNAP23", "ATP6V0A1", "GSN", "RAB11B", "PIP4P1", "TRIM14", "CYBA", "SYT7", "PIK3R4", "TCIRG1")	GO
GO0050435: amyloid-beta metabolic process	0.00551	0.082279	0.241698	-0.55206	-1.67132	54	c("LRRTM3", "SLC2A13", "RTN1", "ABCA2", "NTRK2", "GSAP", "PICALM", "RTN3", "ROCK2", "SORL1", "SPON1", "PSEN1", "RTN4", "LRP4", "LRP1", "DYRK1A", "IGF1")	GO
GO0050220: prostaglandin-E synthase activity	0.00556	0.082877	0.269842	0.943545	1.52537	3	PTGES3	GO
GO0051022: Rho GDP-dissociation inhibitor binding	0.00556	0.082877	0.269842	0.941877	1.52268	3	c("HSP90AA1", "RAC1")	GO
GO0048278: vesicle docking	0.005575	0.083031	0.238353	-0.53969	-1.66885	61	c("RIMS2", "SYT1", "SNAP25", "RIMS1", "EXOC6B", "STX8", "EXOC4", "EXOC6", "STXBP1", "GNAO1", "EXOC7", "KCNB1", "EXOC3", "STX3", "RAB8A")	GO
GO0071345: cellular response to cytokine stimulus	0.005599	0.083328	0.407018	0.263437	1.21387	672	c("HSPA1A", "MT3", "CACYBP", "HSPA5", "ACTG1", "STIP1", "RRAGA", "TNFSF13B", "CNOT9", "TRAF6", "HSPD1", "MT2A", "TRAF3IP2", "FBXO21", "ADAR", "INA", "RHOA", "GSK3A", "GCLM", "HSP90AB1", "EIF5A", "RIPOR2", "ISG15", "NR1D1", "NOL3", "TTC1", "SOCS4", "CEBPB", "RIF1", "IL16", "ATP5F1B", "ARID5B", "MAT2A", "UGCG", "CRKL", "NUP35", "STAT1", "IFITM3", "AZI2", "MORC3", "AGPAT1", "GSTP1", "BAG4", "GAPDH", "CDC34", "CD200", "IRF1", "VIM", "PPP2CB", "CREBRF", "SIRT1", "NFKBIA", "HIPK1", "LEPR", "FLT3", "OTUD4", "CDK5R1", "PTPN1", "NR1H3", "IL34", "IFNAR1", "RNF138", "CRLF1", "VPS26B", "SMARCA5", "C1QTNF4", "HIF1A", "VAMP4", "MYNN", "YTHDF3", "IFIT1", "ZC3H15", "SPOCK2", "SAMHD1", "GFPT2", "PRPF8", "JAK3", "SRSF3", "IFITM2", "ZNF268", "NR1H2", "YTHDF2", "SFRP1", "PTPN2", "FOXO3", "IL17RA", "CREB1", "ZFP36", "TOLLIP", "YBX3", "BCLAF1", "CDC42EP2", "BIRC2", "IFNGR2", "CD24", "ACKR1", "MRAS", "EED", "IL7", "PDCD10", "MAPK14", "USP25", "CD44", "TNFRSF1A", "RNF185", "ACSL1", "LAPTM5", "RIPK2", "CSNK2B", "PXDN", "PARP16", "MX1", "MUL1", "NDUFA13", "EIF4E2", "TIFA", "MKKS", "APPL1", "CHI3L1", "RIPOR1", "P4HB", "ZNF675", "IL1RL2", "YAP1", "CFL1", "PDIA3", "CD74", "PRKACA", "IL10RB", "APPL2", "INHBA", "THBS1", "DPYSL3", "KDM3A", "DUOX1", "NUMBL", "INPP5K", "SMIM30", "KAT2A", "PARP9", "SRM", "IFNLR1", "CAV1", "PML", "EFHC2", "SH2B3", "RNMT", "CTH", "IFI16", "IL27RA", "ASS1", "IL21R", "NFIL3", "ADAM17", "OSMR", "GNPNAT1", "IFIH1", "GSN", "HLA-DPA1", "WDR35", "GBP1", "MAPK3", "MAPK1", "HSPA1B", "LILRB2", "CYBA", "STAT6")	GO
GO0003183: mitral valve morphogenesis	0.005614	0.083465	0.260821	-0.76403	-1.72433	13	c("BMPR2", "BMPR1A", "ADAMTS19", "TWIST1", "DCHS1", "ACVR1", "NAGLU", "NOTCH1", "EFNA1")	GO
GO0017080: sodium channel regulator activity	0.005623	0.083465	0.248833	-0.61372	-1.70294	34	c("FGF12", "FGF14", "ANK3", "NEDD4L", "SCLT1", "NEDD4", "COMMD1", "SGK1", "SGK2", "NOS1")	GO
GO0095500: acetylcholine receptor signaling pathway	0.005623	0.083465	0.248833	-0.61244	-1.69941	34	c("PLCB1", "CHRM3", "PRKCB", "LARGE1", "GNAQ", "ITPR1", "CHRM5")	GO
GO0014014: negative regulation of gliogenesis	0.005656	0.083892	0.245188	-0.59458	-1.69867	39	c("DAB1", "NTRK3", "NEGR1", "NF1", "DICER1", "DAAM2", "DUSP10", "IDH2", "TMEM98", "CERS2", "NOTCH1", "ID4", "NF2", "TSPO", "ABCC8", "HES1")	GO
GO0001525: angiogenesis	0.005683	0.084013	0.204544	-0.34927	-1.34811	445	c("NRXN3", "NRXN1", "NRCAM", "PTK2", "ADGRB3", "PRKCB", "HDAC9", "SEMA5A", "BCAS3", "THSD7A", "AKT3", "RORA", "PTPRM", "NF1", "SLC12A2", "PRKCA", "SRPK2", "VAV2", "QKI", "ROBO1", "TJP1", "PDGFRA", "SEMA3E", "COL18A1", "EPHB1", "FGFR2", "ADGRB1", "ARHGAP22", "SPRED1", "ROCK2", "RBPJ", "PPP1R16B", "NR4A1", "SEMA6A", "WNK1", "CCBE1", "EMILIN2", "RHOJ", "CDH13", "B4GALT1", "RTN4", "MAP2K5", "GTF2I", "BMPER", "MICALL1", "VASH1", "HIF3A", "ABL1", "ADGRB2", "ETS1", "VAV3", "PLXND1", "PTPRJ", "NAA15", "BMPR1A", "SASH1", "ADAM12", "RASA1", "EPN2", "FGF1", "FGF2", "MEIS3", "HDAC7", "COL4A1", "PLCG1", "NFE2L2", "CCM2", "SCG2", "PARVA", "VEGFB", "HDAC5", "ARHGAP24", "TSPAN18", "RAPGEF3", "TWIST1", "MFGE8", "DDAH1", "AMOT", "C1GALT1")	GO
GO0030552: cAMP binding	0.005682	0.084013	0.252644	-0.66471	-1.70719	23	c("PDE10A", "PDE4B", "PDE4D", "RAPGEF4", "HCN1", "RAPGEF2", "HCN2")	GO
GO0033210: leptin-mediated signaling pathway	0.005683	0.084013	0.279866	0.798224	1.74379	9	c("MT3", "UGCG", "SIRT1", "LEPR", "MKKS")	GO
GO0046105: thymidine biosynthetic process	0.00567	0.084013	0.269842	0.908169	1.5882	4	DHFR2	GO
GO0070851: growth factor receptor binding	0.005698	0.084164	0.229089	-0.47393	-1.57247	98	c("NRXN1", "ERBB4", "CCDC88A", "TNK2", "FLRT2", "VAV2", "PDGFC", "PDGFRA", "APP", "PSEN1", "ATXN2", "FER", "SNX1", "HIP1", "VAV3", "PTPRJ", "FGF1", "FGF2", "NPTN", "EFEMP1", "VEGFB")	GO
GO0042267: natural killer cell mediated cytotoxicity	0.005713	0.084171	0.326352	0.511522	1.7071	52	c("HLA-A", "TUBB4B", "PRDX1", "HLA-C", "HLA-B", "KLRD1", "SERPINB9", "CEBPG", "TUBB", "CLEC2A", "CRK", "HAVCR2", "HLA-E", "RAB27A", "GRB2", "LAMP1")	GO
GO0048568: embryonic organ development	0.005706	0.084171	0.208827	-0.36468	-1.37952	338	c("RYR2", "MMP16", "COL11A1", "ZEB1", "DLG1", "DSCAML1", "SOBP", "ITGA8", "PRICKLE1", "PBX1", "PDGFRA", "NTN1", "NECTIN3", "MEF2C", "ZIC1", "ATP8A2", "MYO6", "FGFR2", "PLXNA4", "BIRC6", "RBPJ", "WDPCP", "PSEN1", "NCOA1", "FBN1", "AHI1", "MTHFD1L", "GREB1L", "PHACTR4", "PKD1", "SMAD3", "SMAD2", "CC2D2A", "USH1C", "MICAL2", "VASH1", "ZFPM2", "PCSK5", "SCRIB", "BMPR1A", "ANKRD24", "HSD17B7", "NR4A3", "SATB2", "CHST11", "KIT", "NIPBL", "BPTF", "PTK7", "FBXW8", "BCR", "EFEMP1", "TTC39C", "RARG", "NDST1", "TWIST1", "MBD3", "FBN2", "ZFP36L1", "BMP7", "TULP3", "TFEB", "PLS1", "PROX1", "ACVR1", "CRB2", "NAGLU", "KDR", "TRIOBP")	GO
GO0071682: endocytic vesicle lumen	0.00571	0.084171	0.291091	0.706458	1.76364	15	c("CALR", "HSP90AA1", "HSPH1", "HSP90B1", "HYOU1", "CTSL")	GO
GO0000054: ribosomal subunit export from nucleus	0.005747	0.0844	0.285313	0.745239	1.75704	12	c("RAN", "XPO1", "NPM1", "LTV1", "SDAD1", "NUP88", "RBM10")	GO
GO0017070: U6 snRNA binding	0.005747	0.0844	0.285313	0.746961	1.7611	12	c("RBM22", "EIF5A", "LSM4", "PRPF8", "LSM7", "SART3", "LSM2", "LSM8")	GO
GO0043012: regulation of fusion of sperm to egg plasma membrane	0.005743	0.0844	0.269842	0.996851	1.33238	1	NOX5	GO
GO0070342: brown fat cell proliferation	0.005743	0.0844	0.269842	0.996972	1.33254	1	SQSTM1	GO
GO0030547: signaling receptor inhibitor activity	0.005753	0.084411	0.297233	0.625586	1.76355	24	c("MTRNR2L1", "MTRNR2L6", "DKK3", "MTRNR2L8", "LY6H", "LY6E", "UCHL1", "ESR2", "MTRNR2L10", "PXDN")	GO
GO0005871: kinesin complex	0.005788	0.084857	0.241698	-0.58988	-1.69457	40	c("KIF1B", "KIFC3", "KIF6", "KIF13B", "KIF5C", "KIF3A", "PAFAH1B1", "KIF2A", "KIF13A", "KIFC2", "KIF25")	GO
GO0014074: response to purine-containing compound	0.005816	0.085195	0.223479	-0.45569	-1.55053	117	c("RYR2", "SLC8A1", "AKAP6", "PDE4D", "RYR3", "VGF", "HCN1", "SLC8A3", "APP", "SLC26A3", "SREBF1", "ITPR2", "TRPC3", "TRPM2", "FOSB", "DUSP1", "RAPGEF2", "HCN2", "RYR1", "PDE3A", "RAPGEF3", "ZFP36L1", "AKAP7", "ASPH", "CRTC3", "P2RX6", "ADORA1", "GPD1", "CAD", "ENPP1", "P2RY11", "TOP2B", "CRTC1", "PKD2")	GO
GO0001657: ureteric bud development	0.005828	0.085305	0.232057	-0.51072	-1.61816	72	c("ROBO2", "DLG1", "KIF26B", "PBX1", "FGFR2", "GREB1L", "SMAD3", "SMAD2", "LGR4", "BMPER", "BCL2", "BASP1", "FGF1", "FGF2", "DCHS1", "BMP7", "LZTS2", "NPNT", "CTNNBIP1", "SMAD7", "VEGFA", "PKD2", "GLI3", "HES1")	GO
GO0021955: central nervous system neuron axonogenesis	0.005842	0.085445	0.241698	-0.59896	-1.69475	37	c("DCC", "ZEB2", "CDH11", "PRKCA", "NFIB", "EPHB1", "PLXNA4", "MYCBP2", "SPTBN4", "PAFAH1B1")	GO
GO0044853: plasma membrane raft	0.00586	0.085569	0.226232	-0.47519	-1.57351	97	c("KCNMA1", "KCND2", "AKAP6", "EFNA5", "ADRA1A", "DLC1", "SPRED1", "LRRK2", "CDH13", "PLPP1", "LRP4", "ATP1A2", "BMPR2", "ADCY8", "ATP1B1", "BMPR1A", "NOS1", "HTR2A", "LRP8", "LRP6")	GO
GO0045720: negative regulation of integrin biosynthetic process	0.005856	0.085569	0.269842	-0.99619	-1.33941	1	TMEFF2	GO
GO0140596: TOM complex	0.005865	0.085569	0.265217	0.907507	1.58704	4	c("TOMM7", "TOMM70", "TOMM20")	GO
GO0005319: lipid transporter activity	0.005893	0.0859	0.21826	-0.43103	-1.50625	145	c("XKR4", "ANO4", "ABCA2", "SLCO3A1", "ATP8A1", "OSBPL3", "SLCO1A2", "ATP10B", "ATP8A2", "SLC27A1", "OSBPL6", "GLTP", "PITPNC1", "SERINC5", "ATP8B4", "SLC27A6", "ABCA6", "ABCC4", "GRAMD1B", "PITPNM3", "VMP1", "ABCD3", "TMEM135", "GRAMD1C", "ATG2A", "ABCA9", "ABCA10", "GRAMD1A", "PITPNB", "OSBPL1A", "OSBPL9", "ABCA8", "PITPNM2", "SPNS2", "ABCC1", "SLCO2B1", "SLC43A3", "ABCA5", "TNFAIP8L3", "TSPO", "SLCO1C1", "ABCA7", "ARV1", "NPC1", "ATP9B")	GO
GO0005201: extracellular matrix structural constituent	0.005904	0.085976	0.220823	-0.45281	-1.55082	123	c("COL19A1", "COL11A1", "EDIL3", "COL16A1", "VCAN", "COL18A1", "COL9A2", "ELN", "SPOCK1", "SPON1", "FRAS1", "FBN1", "COL9A3", "COL5A3", "EMILIN2", "BMPER", "COL9A1", "VWF", "AGRN", "COL4A1", "EFEMP1", "COL21A1", "NID1", "MFGE8", "FBN2", "COL4A5", "HSPG2", "ABI3BP", "NPNT", "THBS2", "COL4A3", "COL12A1", "LAMB2", "CHADL", "DCN")	GO
GO0006897: endocytosis	0.005907	0.085976	0.19671	-0.33254	-1.30383	609	c("NRG1", "LRP1B", "PTK2", "TMEM108", "SH3GL3", "NLGN1", "MAGI2", "XKR4", "CARMIL1", "NEDD4L", "PRKN", "ELMO1", "RABGAP1L", "RNF220", "MCTP1", "KCNQ3", "SGIP1", "FNBP1", "ANK2", "ABCA2", "TNK2", "VAV2", "MYO1E", "XKR6", "TF", "ATP8A1", "GRIA1", "DNAJC6", "APP", "BICD1", "PICALM", "HIP1R", "BTBD9", "MEGF10", "CALM3", "MYO5A", "MYO6", "TBC1D5", "PPP3CA", "LRP2", "ADGRB1", "CAMK1D", "RIN2", "ITGA2", "SORL1", "ATXN2", "LIPA", "DNM3", "AHI1", "DGKD", "MYO1D", "SH3KBP1", "PRKCE", "MYO18A", "DNM2", "MYLK", "OPHN1", "LRRK2", "SNX1", "LPAR1", "CLCN5", "HIP1", "NUMB", "RHOJ", "CDH13", "RABEP2", "LRP4", "NEDD4", "UNC13D", "CBLB", "MICALL1", "DENND1A", "BMP2K", "EHBP1", "EPHA3", "ABL1", "LRP1", "VAV3", "REPS2", "ITCH", "PTPRJ", "SCRIB", "TSC2", "SYNJ2", "FCHSD2", "PPP3CB", "PICK1", "CLCN2", "EEA1", "SMAP1", "DTNBP1", "CD22", "DOCK1", "SYP", "ARFGAP1", "DNAJC13", "FNBP1L", "EPN2", "MERTK", "UBE3A", "RABEP1", "MKLN1", "BCR", "LRP8", "ABL2", "COLEC11", "LRP6", "KIAA0319L", "PAK1", "ARHGAP25", "PLPP4", "MFGE8", "INPPL1", "SGSM3", "HSPG2", "RAP1GAP", "DPYSL2", "SYT17", "DNM1L", "PLD2", "AAK1", "CNTN2", "GRK3", "SNX5", "SNX9")	GO
GO0010842: retina layer formation	0.00592	0.086092	0.248833	-0.67693	-1.70225	21	c("DSCAM", "LARGE1", "PTPRM", "ATP8A2", "AHI1", "SDK1", "FAT3")	GO
GO0051246: regulation of protein metabolic process	0.005934	0.086223	0.407018	0.241592	1.14817	1261	c("HSPA1A", "EIF1", "SRP9", "EIF5", "MT3", "SQSTM1", "UBB", "UBE2D1", "TAF7", "HSPB1", "HSPA5", "DNAJA1", "CALR", "CD81", "PURB", "RRAGA", "UBE2B", "TMEM132A", "CNBP", "AURKAIP1", "CNOT9", "HSP90AA1", "TRAF6", "GABARAPL2", "RAC1", "ZNF706", "VPS35", "COPS9", "CDKN1B", "MAP3K20", "ALKBH5", "CSTB", "BEX1", "XPO1", "UBQLN2", "BCAP31", "CRYAB", "HERPUD1", "SERP1", "ADAR", "SYAP1", "EEF1A1", "CAMLG", "MMD", "PARK7", "KRT17", "PRNP", "TMTC3", "PAIP1", "RHOA", "TMF1", "GSK3A", "EIF1B", "NPM1", "SNX3", "ELOB", "VCP", "DNAJB2", "MYH9", "PRMT3", "USP38", "MAGOH", "HSP90AB1", "ARRDC3", "GABARAP", "EIF4H", "RUNX1", "EIF5A", "GEMIN5", "TOB1", "PFDN5", "ATP5IF1", "CLIP3", "ISG15", "SUMO2", "ITM2B", "PKIA", "BEX2", "ARL2BP", "IGFBP5", "ADAM9", "MAPKAPK5", "SOCS4", "GNL3", "RTRAF", "SSB", "NCSTN", "EEF1A2", "SERPINB9", "FAM107A", "UBQLN1", "FECH", "TPPP", "JTB", "ABCE1", "EIF2S1", "FBXO33", "PAIP2B", "CEP295", "CLU", "ZDHHC2", "UBXN1", "VPS28", "NFE2L1", "SENP2", "UCHL5", "METTL5", "EIF4E1B", "PDGFA", "PAIP2", "PABPC1", "FBXL5", "RGS2", "GAPDH", "DUSP7", "HTATIP2", "CREBRF", "MTIF2", "UHMK1", "PITHD1", "SEC22B", "SIRT1", "PM20D2", "USP8", "PEF1", "EIF2A", "YTHDF1", "TOM1L1", "ETAA1", "FLT3", "SNX12", "OTUD4", "STUB1", "PURA", "CDK5R1", "PTPN1", "NR1H3", "MTPN", "IL34", "CYP51A1", "PIN1", "ZFAND2A", "PKM", "FBXO2", "RAB1B", "RPS4X", "STYX", "HIF1A", "FXR1", "CAPRIN1", "USP5", "RAD23A", "PTPN13", "USP9X", "MALT1", "COPS7A", "MKNK2", "NCBP1", "YTHDF3", "AZIN1", "CCNYL1", "DCUN1D5", "PFDN2", "ITM2C", "SELENOT", "PPP1R15B", "GFAP", "RBM8A", "EIF2AK4", "IDE", "ENO1", "MIF", "JAK3", "COPS2", "CSDE1", "TRAP1", "RB1", "TRNAU1AP", "GUF1", "RAMP1", "DDX3X", "RALBP1", "CSNK2A2", "CEMIP", "BAG5", "EIF2AK1", "ZNF268", "NR1H2", "CDKN2A", "CHMP6", "ZCCHC4", "C9orf72", "YTHDF2", "C1QBP", "COPS5", "FKTN", "SFRP1", "PTPN2", "PINK1", "RABL3", "STRADB", "SSH1", "FOXO3", "NSUN5", "CNOT6L", "RNF41", "RHEB", "ZFP36", "MOB1B", "BEX4", "SKP2", "TOLLIP", "EIF2AK3", "YBX3", "DCAF1", "DMTN", "BIRC2", "NUB1", "CNOT8", "PDCD10", "NOP53", "ZFYVE28", "EIF3E", "USP25", "PSMC5", "PRKCH", "PTCD3", "RNF185", "GRN", "RBM4B", "LAPTM5", "RIPK2", "FURIN", "PLAA", "CSNK2B", "N4BP1", "BAG2", "PARP16", "PLK2", "BZW2", "MUL1", "NDFIP2", "SENP1", "UCN", "NDUFA13", "EIF4E2", "SPDYA", "CYFIP2", "TNIP1", "DDA1", "UBE2V2", "EIF4ENIF1", "MGAT3", "CHI3L1", "EIF2AK2", "CAPRIN2", "EIF4G2", "RANBP9", "PUS7", "DDX1", "ZYG11B", "TSPYL2", "FGR", "SERBP1", "PFDN1", "DTX3L", "CFL1", "ETF1", "BCL10", "COPS6", "CD74", "ANXA2", "EIF4EBP2", "PRKACA", "CHP1", "BANK1", "INHBA", "THBS1", "PRELID1")	GO
GO0021675: nerve development	0.005967	0.086599	0.229089	-0.51114	-1.623	73	c("NAV2", "LARGE1", "SCN1A", "KCNQ3", "KCNC2", "EXT1", "DICER1", "EPHB1", "SERPINE2", "PLXNA4", "GABRB3", "GABRB2", "ERBB3", "LPAR1")	GO
GO0062237: protein localization to postsynapse	0.00597	0.086599	0.232057	-0.54971	-1.66421	54	c("GRIN2A", "ERBB4", "GPC6", "TMEM108", "DLG1", "LRRC7", "GPSM2", "GRIP1", "GPHN", "VWC2", "CPLX1", "CNIH3", "EPB41L3", "NETO1", "ADAM10", "SCRIB", "STX3", "RAB8A", "CACNG3", "NETO2", "GPC4", "ARHGAP44")	GO
GO0006508: proteolysis	0.005979	0.086661	0.407018	0.241706	1.15038	1222	c("USP9Y", "HSPA1A", "SQSTM1", "UBB", "LGMN", "UBE2D1", "FAU", "HSPA5", "PSMB5", "JOSD1", "CALR", "UBE2B", "AURKAIP1", "GABARAPL2", "SPCS1", "UBA52", "CSTB", "PCYOX1", "XPO1", "UBQLN2", "BCAP31", "HERPUD1", "RNF6", "UBA1", "CHMP5", "CANX", "KLHL28", "PSMA7", "FBXO21", "CAMLG", "NLRP1", "PARK7", "PRNP", "TMTC3", "FBXL14", "TMF1", "GSK3A", "AGBL1", "RNF168", "UBE2J1", "KLHL21", "ELOB", "VCP", "DNAJB2", "MYH9", "USP38", "HSP90AB1", "EIF3F", "GABARAP", "RUNX1", "JKAMP", "CORIN", "ATP5IF1", "MAGEF1", "ISG15", "NR1D1", "AGAP3", "EDEM3", "KCTD6", "SUMO2", "PSMD8", "ADAM9", "SELENOS", "FBXL15", "RNF19A", "SOCS4", "CTSB", "NCSTN", "SKP1", "SERPINB9", "UBQLN1", "PCSK1N", "ABCE1", "CPO", "UBE2L6", "CTSF", "CLU", "UBXN1", "VPS28", "NFE2L1", "RLIM", "SENP2", "UCHL5", "HINT1", "KBTBD3", "AKIRIN2", "RHBDD2", "FEM1B", "SEM1", "PRPF19", "FBXL5", "ELOC", "TRIM13", "ERO1B", "GAPDH", "KBTBD12", "ANAPC16", "ERAP1", "OTUB1", "CASP9", "SCRN3", "HSP90B1", "CDC34", "PRSS23", "PPP2CB", "TPP1", "PITHD1", "SIRT1", "ERLEC1", "PM20D2", "USP8", "SCPEP1", "USP45", "TOM1L1", "SNX12", "OTUD4", "STUB1", "DNAJC10", "CLPP", "PRSS3", "CDK7", "PMPCB", "SPCS3", "PTPN1", "NR1H3", "KBTBD6", "ZFAND2A", "KLHDC2", "FBXO2", "SCRN1", "STYX", "USP5", "RAD23A", "MIDN", "UCHL1", "USP9X", "RPGR", "MALT1", "TNFAIP1", "RNF114", "MAFB", "STOML2", "USP22", "ADAMTS2", "KLHL1", "IDE", "ENO1", "RNF187", "KBTBD2", "SPSB3", "ZRANB1", "PSMB3", "KLHDC3", "CSNK2A2", "VCPIP1", "USPL1", "PSMB4", "BAG5", "USP11", "NR1H2", "TRIM28", "CRBN", "CDKN2A", "PGK1", "CHMP6", "ADAM32", "FBXL3", "COPS5", "RNF149", "PINK1", "DESI2", "CHMP1A", "ANAPC10", "USP28", "MINDY2", "RNF41", "KCTD10", "CLGN", "FEM1C", "CHMP4B", "SKP2", "TOLLIP", "EIF2AK3", "AMZ2", "VPS37A", "DCAF1", "BIRC2", "FAP", "HGFAC", "NUB1", "VPS4A", "NOP53", "CAPNS1", "PPP1R11", "TOPORS", "USP25", "PSMC5", "CLPX", "RNF185", "GRN", "LAPTM5", "FURIN", "PLAA", "RNF145", "CSNK2B", "CAPN14", "N4BP1", "BAG2", "SPCS2", "FBXO3", "YIPF5", "DNAJB9", "PSMB2", "USP2", "VPS37B", "NDFIP2", "CTSL", "SENP1", "PCNP", "MBTPS2", "DPP4", "KBTBD7", "CYFIP2", "ATM", "DDA1", "DCAF11", "ARRDC1", "AUP1", "CFB", "SDE2", "KLHL42", "LTA4H", "P4HB", "SRGN", "AMN1", "ZYG11B", "DAG1", "DNPEP", "DTX3L", "RNF8", "ATP6AP2", "RNF146", "CASP2", "CFL1", "USP46", "ANXA2", "PRKACA", "THBS1", "PRELID1", "ERLIN2", "ECE1", "CTSA", "FBXO4", "USP36", "OTUD5", "UQCRC2", "PSMB1", "UBE2Z", "PTCH1", "NEDD8", "SIAH2", "CDC23", "NUP98", "ANAPC13", "TRIM58", "PSME2", "YOD1", "HDAC2", "PJA2", "CAV1", "PML", "UBE2D3", "USP7", "GID8", "ARRB2", "NSFL1C", "TRIM26", "PSMB8", "RNF215", "USP51", "JOSD2", "CTSK", "ADAM17", "ATP23", "UBXN8", "GSN", "KLHL24", "UBE4A", "EDEM1", "RNF14", "TSG101", "KLHL12", "PSMF1", "ADRM1", "PSMC1", "MAPK3", "HSPA1B", "FBXO27", "CHMP2A", "UBE2L3", "PRCP", "UBXN2A", "KLHL20", "RMND5A", "ERAP2", "PSMA3", "RNF34", "PRSS51", "PSME1", "LMLN", "DCAF12", "MTM1", "UBA3", "SVIP", "SEC11C", "CASP6", "SUMO1", "PSMC2", "UBR2", "RACK1", "DMAC2", "USP35", "GAN", "CDC16")	GO
GO0019883: antigen processing and presentation of endogenous antigen	0.005984	0.086664	0.285313	0.685821	1.80096	18	c("HLA-A", "HLA-C", "HLA-B", "ERAP1", "IDE", "TAPBP", "HLA-E", "B2M", "AZGP1", "CD74", "ERAP2", "HLA-DRB1")	GO
GO0043395: heparan sulfate proteoglycan binding	0.006046	0.087486	0.248833	-0.73984	-1.73176	15	c("SEMA5A", "HPSE2", "APP", "ITGA2", "PTPRS", "FBLN7", "LRP1", "AGRN")	GO
GO0060840: artery development	0.006056	0.08757	0.223479	-0.49194	-1.61227	89	c("ROBO2", "AKT3", "NF1", "ROBO1", "PRICKLE1", "LRP2", "RBPJ", "MYLK", "RTN4", "BMPR2", "LRP1", "ADAMTS6", "PLXND1", "BMPR1A", "HECTD1", "NDST1", "PROX1", "NFATC3", "NAGLU", "ADAMTS9", "SMAD7", "NOTCH1", "VEGFA", "PKD2", "GLI3", "HES1", "ARID2")	GO
GO0034097: response to cytokine	0.006141	0.088437	0.407018	0.260215	1.21249	738	c("HSPA1A", "MT3", "CACYBP", "HSPA5", "SKIL", "ACTG1", "STIP1", "RRAGA", "TNFSF13B", "CNOT9", "TRAF6", "SPP1", "HSPD1", "MT2A", "CALCOCO2", "TRAF3IP2", "FBXO21", "ADAR", "INA", "RHOA", "GSK3A", "GCLM", "HSP90AB1", "TUBA1A", "EIF5A", "RIPOR2", "NMNAT3", "ISG15", "NR1D1", "NOL3", "TTC1", "ADAM9", "SOCS4", "CEBPB", "RIF1", "IL16", "MCL1", "ATP5F1B", "ARID5B", "MAT2A", "UGCG", "CRKL", "NUP35", "STAT1", "IFITM3", "AZI2", "MORC3", "AGPAT1", "GSTP1", "BAG4", "GAPDH", "CDC34", "CD200", "IRF1", "VIM", "PPP2CB", "CREBRF", "SIRT1", "NFKBIA", "HIPK1", "LEPR", "REL", "FLT3", "OTUD4", "CDK5R1", "PTPN1", "NR1H3", "IL34", "IFNAR1", "RNF138", "CRLF1", "VPS26B", "SMARCA5", "C1QTNF4", "HIF1A", "VAMP4", "MYNN", "YTHDF3", "IFIT1", "ZC3H15", "SPOCK2", "SAMHD1", "GFPT2", "PRPF8", "JAK3", "SRSF3", "IFITM2", "DDOST", "ZNF268", "NR1H2", "FOSL2", "YTHDF2", "SFRP1", "PTPN2", "FOXO3", "IL17RA", "CREB1", "ZFP36", "TOLLIP", "YBX3", "BCLAF1", "CDC42EP2", "BIRC2", "IFNGR2", "CD24", "ACKR1", "MRAS", "NUB1", "EED", "IL7", "PDCD10", "MAPK14", "USP25", "CD44", "TNFRSF1A", "RNF185", "ACSL1", "LAPTM5", "RIPK2", "CSNK2B", "SLC11A1", "PXDN", "PARP16", "MX1", "MUL1", "NDUFA13", "EIF4E2", "TIFA", "MKKS", "APPL1", "CHI3L1", "RIPOR1", "P4HB", "EIF2AK2", "ZNF675", "IL1RL2", "YAP1", "CFL1", "PDIA3", "CD74", "PRKACA", "IL10RB", "APPL2", "INHBA", "THBS1", "DPYSL3", "KDM3A", "DUOX1", "NUMBL", "INPP5K", "SMIM30", "KAT2A", "PARP9", "SRM", "IFNLR1", "CAV1", "PML", "EFHC2", "SH2B3", "RNMT", "CTH", "IFI16", "IL27RA", "ASS1", "IL21R", "NFIL3", "ADAM17", "OSMR", "GNPNAT1", "IFIH1", "GSN", "HLA-DPA1", "WDR35", "GBP1", "MAPK3", "MAPK1", "HSPA1B", "LILRB2", "CYBA", "STAT6", "UBXN2A", "KLHL20")	GO
GO0035176: social behavior	0.006123	0.088437	0.229089	-0.54864	-1.661	54	c("DSCAM", "CNTNAP2", "NRXN3", "NRXN1", "BRINP3", "NEGR1", "ATXN1", "GRID1", "EXT1", "NLGN4X", "GABRB3", "CIC", "BRINP1", "VPS13B", "SHANK1", "EFR3B", "PCM1", "SHANK2", "NRXN2")	GO
GO0055131: C3HC4-type RING finger domain binding	0.006146	0.088437	0.260821	0.874223	1.62057	5	c("HSPA1A", "DNAJA1", "HSPA8")	GO
GO0097433: dense body	0.006146	0.088437	0.260821	0.874219	1.62056	5	c("ACTG1", "ACTB")	GO
GO1905458: positive regulation of lymphoid progenitor cell differentiation	0.006135	0.088437	0.256635	0.938339	1.51696	3	c("NUDT21", "ZBTB1")	GO
GO2001187: positive regulation of CD8-positive, alpha-beta T cell activation	0.00613	0.088437	0.265217	0.821264	1.67712	7	c("HLA-A", "RUNX1", "HLA-E", "CBFB")	GO
GO0048388: endosomal lumen acidification	0.006189	0.088925	0.274717	0.743593	1.75316	12	c("ATP6V1F", "ATP6V0B", "ATP6AP1", "ATP6V1H", "ATP6V1D", "ATP6AP2", "ATP6V0A1", "TMEM9")	GO
GO0051787: misfolded protein binding	0.00619	0.088925	0.279866	0.688059	1.77972	17	c("HSPA1A", "HSPA5", "CLU", "STUB1", "DNAJC10", "EIF2AK3", "DNAJB9")	GO
GO0006821: chloride transport	0.006216	0.089223	0.21826	-0.46775	-1.55834	100	c("GABRG3", "ANO4", "SLC4A10", "GABRB1", "SLC12A2", "SLC26A3", "SLC4A8", "GABRB3", "GABRB2", "KCNK1", "CLCN5", "CLCN7", "SLC26A7", "TTYH1", "ANO10", "CLCN2", "SLC6A1", "CA2", "SLC12A9", "BEST1", "GABRA4", "GABRG2", "GABRA1", "OSTM1", "ANO2", "SLC1A1", "GLRA2", "CA7", "TSPO", "SLC4A2")	GO
GO0007042: lysosomal lumen acidification	0.00627	0.089874	0.279866	0.663985	1.79452	20	c("ATP6V1F", "ATP6V0B", "ATP6AP1", "TMEM106B", "ATP6V1H", "GRN", "LAMP1", "ATP6V1D", "ATP6AP2", "ATP6V0A1", "TMEM9", "CREG1", "TCIRG1", "CLN3", "VMA21", "PPT1")	GO
GO0008306: associative learning	0.006271	0.089874	0.220823	-0.49301	-1.60495	86	c("CSMD1", "GRIN2A", "TNR", "SNAP25", "ATXN1", "NF1", "GRIA1", "APP", "CLSTN2", "BRAF", "NRGN", "NETO1", "BRSK1", "ATP1A2", "ABL1", "SLC6A1", "PDE8B", "MAP1A", "TAC1", "SHANK1", "KIT", "CRH", "SHANK2", "MEIS2", "SPECC1", "RAPGEF3", "B4GALT2", "B3GAT1", "ITGB1", "CLN8", "SLC1A1", "RELN", "SYNGAP1", "PIAS1", "ABCC8", "ABCA7")	GO
GO0004843: cysteine-type deubiquitinase activity	0.006279	0.089923	0.326352	0.450538	1.62194	79	c("USP9Y", "JOSD1", "USP38", "ZUP1", "EIF3F", "UCHL5", "OTUB1", "USP8", "USP45", "OTUD4", "USP5", "UCHL1", "USP9X", "USP22", "ZRANB1", "VCPIP1", "USP11", "DESI2", "USP28", "MINDY2", "USP25", "USP2", "USP46", "USP36", "OTUD5", "YOD1", "USP7", "USP51", "JOSD2")	GO
GO1990416: cellular response to brain-derived neurotrophic factor stimulus	0.006285	0.089924	0.252644	-0.81821	-1.70199	9	c("TMEM108", "GRIA1", "NTRK2")	GO
GO0036464: cytoplasmic ribonucleoprotein granule	0.006304	0.090133	0.407018	0.331581	1.39462	224	c("DDX3Y", "PCBP1", "EID1", "SQSTM1", "CNOT9", "RAC1", "DAZAP2", "INA", "VCP", "NUFIP2", "TDRD9", "TUBA1A", "SNRPB2", "BTBD1", "EIF4A1", "SSB", "EIF2S1", "PABPC1", "TUBB", "ACTB", "NSUN2", "UHMK1", "YTHDF1", "LSM4", "TRIM5", "MCRIP1", "RPS4X", "FXR1", "CAPRIN1", "USP5", "PNRC1", "YTHDF3", "CSDE1", "DDX3X", "KPNB1", "UBAP2L", "PNRC2", "C9orf72", "YTHDF2", "ZC3H12B", "ZFP36")	GO
GO0061028: establishment of endothelial barrier	0.006323	0.090331	0.229089	-0.57345	-1.67823	44	c("PLCB1", "PDE4D", "TJP1", "ROCK2", "PPP1R16B", "PTPRS", "RAPGEF2", "ZDHHC21", "IKBKB", "RAPGEF3", "TJP2", "AFDN", "MSN", "VEGFA", "ROCK1", "RDX")	GO
GO0000055: ribosomal large subunit export from nucleus	0.006334	0.090418	0.260821	0.82045	1.67546	7	c("RAN", "XPO1", "NPM1", "SDAD1", "NUP88", "RBM10")	GO
GO0002228: natural killer cell mediated immunity	0.006364	0.090768	0.310777	0.489374	1.66545	57	c("HLA-A", "TUBB4B", "PRDX1", "HLA-C", "HLA-B", "KLRD1", "SERPINB9", "CEBPG", "TUBB", "CLEC2A", "CRK", "HAVCR2", "HLA-E", "RAB27A", "GRB2", "LAMP1")	GO
GO0051241: negative regulation of multicellular organismal process	0.006393	0.090972	0.184916	-0.31664	-1.26177	900	c("ROBO2", "TNR", "PTPRG", "MAP2", "DAB1", "PDE4B", "DCC", "PRKG1", "NTRK3", "ADGRB3", "NEGR1", "NAV3", "HDAC9", "PDE4D", "DLG1", "SEMA5A", "SOX6", "DPYSL5", "LRFN5", "HS3ST5", "ATP2B1", "PTPRM", "NF1", "SPRED2", "SLC12A2", "ACOT11", "ADRA1A", "PRKCA", "EVL", "QKI", "STK39", "ROBO1", "PRICKLE1", "GSK3B", "LDLRAD4", "PDGFRA", "NOVA1", "APP", "DOCK4", "NTN1", "SVEP1", "MEF2C", "NFIB", "SEMA3E", "DICER1", "DAAM2", "BCL11A", "CDK6", "SERPINE2", "FBXW7", "PPP3CA", "ADGRB1", "SPRED1", "ADAMTS18", "ROCK2", "SORL1", "DIP2B", "ARID4B", "SREBF2", "RBPJ", "PSEN1", "FER", "ZNF423", "SEMA6A", "FBN1", "WNK1", "PTPRS", "DOCK5", "TMEM178A", "SMAD3", "SMAD2", "LGR4", "PLCL1", "RTN4", "TRIM62", "MYLIP", "BRINP1", "LRP4", "CERS1", "KLF7", "ATP1A2", "EPHA7", "MAP2K5", "RAPGEF2", "CBLB", "ERBIN", "GTF2I", "BMPR2", "VASH1", "BCL2", "PHF14", "ZFPM2", "DUSP10", "IL2RA", "ADGRB2", "ARHGAP42", "DOCK7", "ITCH", "KIAA0319", "SCRIB", "PI16", "BMPR1A", "SPTBN4", "PTPRR", "HGF", "RNF125", "TAC1", "GLRX3", "ULK2", "PRDX4", "PTPRO", "IDH2", "TMEM98", "IGF1", "EPN2", "IKBKB", "MERTK", "MAG", "TET1", "IL4I1", "HDAC7", "NPTN", "PCM1", "BCR", "CRH", "EFEMP1", "JARID2", "TRPC5", "LNPEP", "RARG", "CLSTN3", "FFAR1", "PIK3R1", "PAK1", "TWIST1", "PTPN11", "FBXO7", "TRPV3", "AMOT", "TMEM53", "PTGDS", "TRIM46", "BMP7", "LUC7L", "HSPG2", "RAP1GAP", "NRDC", "HDAC6", "PIBF1", "MLIP", "PROX1", "SAP130", "MARK1", "PROS1", "ADORA1", "MAD1L1", "FGF13", "RTN4R", "PAWR", "THBS2", "COL4A3", "ITGB1", "SPRED3", "LOXL2", "MAP2K6", "VGLL4", "ILDR2", "RAB11FIP5", "AKAP8", "JAM2", "ADAMTS9", "CERS2", "ENPP1", "SMAD7", "NOTCH1", "ITGAV", "CTDSP1", "ID4", "VEGFA", "CHADL", "NF2", "DCN")	GO
GO0086067: AV node cell to bundle of His cell communication	0.006391	0.090972	0.248833	-0.80185	-1.7084	10	c("RYR2", "CACNB2", "CACNA1C")	GO
GO0101005: deubiquitinase activity	0.006384	0.090972	0.326352	0.437003	1.60376	87	c("USP9Y", "JOSD1", "USP38", "ZUP1", "EIF3F", "UCHL5", "OTUB1", "USP8", "USP45", "OTUD4", "USP5", "UCHL1", "USP9X", "USP22", "ZRANB1", "VCPIP1", "USP11", "COPS5", "DESI2", "USP28", "MINDY2", "USP25", "USP2", "USP46", "USP36", "OTUD5", "YOD1", "USP7", "USP51", "JOSD2")	GO
GO0019911: structural constituent of myelin sheath	0.006485	0.092128	0.245188	-0.79491	-1.73108	11	c("MBP", "PLP1", "MOBP", "GPM6B", "CMTM8", "PLLP", "MAL", "NCMAP")	GO
GO0098966: perisynaptic extracellular matrix	0.006485	0.092128	0.245188	-0.79404	-1.7292	11	c("TNR", "PTPRZ1", "VCAN", "NCAN")	GO
GO0001823: mesonephros development	0.006537	0.092575	0.21826	-0.50208	-1.60091	75	c("ROBO2", "DLG1", "KIF26B", "PBX1", "FGFR2", "GREB1L", "PKD1", "SMAD3", "SMAD2", "LGR4", "BMPER", "BCL2", "BASP1", "FGF1", "FGF2", "DCHS1", "BMP7", "LZTS2", "NPNT", "CTNNBIP1", "SMAD7", "VEGFA", "PKD2", "GLI3", "HES1")	GO
GO0002199: zona pellucida receptor complex	0.006539	0.092575	0.256635	0.817398	1.66922	7	c("CCT3", "TCP1", "CCT4", "CCT2")	GO
GO0034317: nicotinate riboside kinase activity	0.006535	0.092575	0.252644	0.996185	1.33149	1	NMRK1	GO
GO0034663: endoplasmic reticulum chaperone complex	0.006525	0.092575	0.260821	0.790312	1.7265	9	c("HSPA5", "PPIB", "HSP90B1", "DNAJC10", "HYOU1", "P4HB", "PDIA6")	GO
GO0070370: cellular heat acclimation	0.006542	0.092575	0.252644	0.87179	1.61606	5	c("HSPA1A", "HSBP1")	GO
GO0032559: adenyl ribonucleotide binding	0.006552	0.092637	0.180468	-0.30362	-1.22304	1289	c("PDE10A", "ERBB4", "MAGI1", "ADCY2", "PDE4B", "DGKB", "PRKG1", "NTRK3", "PTK2", "DCLK1", "SIK3", "PRKCB", "NAV3", "MPPED2", "KALRN", "PDE4D", "NAV2", "MAST4", "MAP3K5", "AK5", "RAPGEF4", "TTLL7", "HS3ST5", "ATP2B1", "AKT3", "TNIK", "DPH6", "DCLK2", "CDC42BPA", "KIF1B", "CHKA", "CHD5", "KIF26B", "ALK", "ABCA2", "NLK", "PRKCA", "NUAK1", "HCN1", "TNK2", "SRPK2", "NSF", "MAPK8", "STK39", "KIFC3", "MYO1E", "ATP8A1", "GSK3B", "DGKI", "NTRK2", "PDGFRA", "UBE2E2", "AATK", "CAMK2G", "ACACA", "STK32B", "ADK", "ATP10B", "DDR2", "DICER1", "CARNS1", "PIP5K1B", "GPHN", "EPHB1", "ATP8A2", "MYO5A", "MAP4K4", "MYO6", "BRAF", "PAPSS2", "CDK6", "FGFR2", "ITPR1", "IRAK2", "MYO9B", "CAMK1D", "MAP4K5", "CHD9", "CDK19", "ROCK2", "BMPR1B", "MAPK10", "UST", "KIF6", "FER", "CDK18", "SPG7", "MAST2", "KIF13B", "ITPR2", "ATP2B2", "KIF5C", "DGKD", "WNK1", "CAMK2A", "TTL", "ERBB3", "ROR1", "MTHFD1L", "MYO1D", "PRKCE", "CDK13", "MYO18A", "DGKG", "PRKACB", "ATP8B4", "MAP3K1", "MYLK", "TTLL11", "STK10", "PAK5", "SIK2", "TTLL5", "LRRK2", "CLCN5", "PAN3", "SLC19A1", "FGFR3", "ABCA6", "PCCA", "STK31", "FARS2", "DNAH1", "DDX11", "BRSK1", "ACSF3", "DGKZ", "UBE2G1", "UBE4B", "AGAP2", "MAP2K7", "ATP1A2", "EPHA7", "CHD6", "MAP2K5", "RAPGEF2", "ABCC4", "TTN", "CLCN7", "BMPR2", "DHX37", "PRKCQ", "CHD3", "CACNA1B", "KIF3A", "ULK3", "BMP2K", "CDK17", "PIK3C2B", "EPHA3", "YTHDC2", "ABL1", "CASK", "CAMK4", "LIG1", "HUNK", "TTLL4", "MYH11", "RICTOR", "PI4KA", "TESK2", "ADCY8", "MARK3", "ACSS1", "TRIO", "ATP13A4", "OPLAH", "CGAS", "BMPR1A", "SGK1", "NRBP2", "HCN2", "SYN2", "CDK14", "ADCY5", "DHX16", "NOD1", "SGK2", "TRPM7", "DHX15", "MAGI3", "CAMKK2", "KIF2A", "INO80", "KIT", "CNNM2", "ABCD3", "ULK2", "CDKL5", "EPHB6", "OLA1", "KSR1", "DYNC1H1", "DYRK1A", "DCAKD", "PAK3", "DNAH17", "ATP2C2", "PTK7", "DNAH7", "RYR1", "KIF13A", "CHD1L", "IKBKB", "MERTK", "STK17A", "SYN3", "BCR", "TAOK3", "RIOK1", "MYO16", "HLCS", "ABL2", "EPHA5", "TBCK", "GK5", "KIFC2", "TENT2", "TTBK1", "SRCAP", "UBE2E3", "TLK1", "SMARCA4", "MTHFS", "MTOR", "ABCA9", "PAK1", "RAPGEF3", "DDX17", "KIF25", "TTLL12", "MYH3", "ASCC3", "ABCA10", "FANCM", "GALK2", "ATP13A1", "MSH3", "DNAH14", "MYO9A", "ATAD2B", "UBE2K", "ADCY6", "P2RX6", "NEK10", "MYH14", "VWA8", "AAK1", "GRK3", "ABCA8", "ACVR1", "MAP3K9", "DGKH", "NUBP1", "KDR", "TTLL3", "COQ8A", "WNK2", "ITPKB", "MARK1", "TEC", "DDR1", "CUL9", "GLUD1", "ABCC1", "CDK8", "MAST3", "EP400", "INSR", "DHX38", "FRK", "MCM8", "MAP3K13")	GO
GO0035578: azurophil granule lumen	0.006563	0.092651	0.407018	0.461294	1.6437	73	c("TUBB4B", "FTL", "VCP", "FABP5", "SDCBP", "PRDX6", "CCT2", "CAP1", "TUBB", "ACTR10", "GNS", "HEXB", "TOLLIP", "GRN", "IMPDH1", "FUCA2", "GDI2", "ACLY", "ANXA2", "GM2A", "CTSA", "CCT8", "GUSB", "TRAPPC1", "MAPK1", "NAPRT", "PA2G4", "CREG1")	GO
GO0042982: amyloid precursor protein metabolic process	0.006563	0.092651	0.21826	-0.50854	-1.61474	73	c("LRRTM3", "SLC2A13", "DLG1", "RTN1", "ABCA2", "NTRK2", "GSAP", "APP", "PICALM", "RTN3", "ROCK2", "SORL1", "SPON1", "PSEN1", "DHCR24", "ADAM10", "RTN4", "NECAB1")	GO
GO0032432: actin filament bundle	0.006599	0.093083	0.215783	-0.4965	-1.6058	83	c("LIMCH1", "PTK2", "ABLIM1", "NEBL", "LDB3", "CALD1", "EVL", "ABLIM3", "PALLD", "PPP1R12B", "RAI14", "MICALL2", "ROR1", "LIMA1", "MYLK", "SIPA1L3", "PPP1R12A", "SHROOM4", "LPP", "DST", "PGM5", "PLS3", "PDLIM2", "AMOT", "MYH14", "PLS1", "ACTN4")	GO
GO0008091: spectrin	0.006612	0.093193	0.248833	-0.83046	-1.67656	8	c("PRKCB", "EPB41L2", "SPTBN4", "SPTB", "SPTBN1", "SPTBN2")	GO
GO0051494: negative regulation of cytoskeleton organization	0.006626	0.093241	0.206652	-0.43277	-1.50473	140	c("CTNNA2", "TMEFF2", "MAP2", "NAV3", "CARMIL1", "PRKN", "SSH2", "IQCJ-SCHIP1", "MAP1B", "CLASP2", "TJP1", "PHLDB2", "HIP1R", "DLC1", "RAB40B", "LIMA1", "APC", "ARHGEF2", "ADD3", "CLASP1", "ARHGEF7", "SPTBN4", "PICK1", "SHANK1", "SPTB", "CAMSAP2", "SPTBN1", "CCDC88C", "DYRK1A", "ARHGAP6", "PIK3R1", "SPTBN2", "KANK1", "TMSB4X", "APC2", "HDAC6", "KANK4", "STMN1", "LMOD1", "NUBP1", "CORO2B", "TRIOBP")	GO
GO1900118: negative regulation of execution phase of apoptosis	0.006621	0.093241	0.260821	0.764112	1.71565	10	c("MTRNR2L1", "HSPD1", "MTRNR2L6", "MTRNR2L8", "MTRNR2L10")	GO
GO0003777: microtubule motor activity	0.006644	0.093412	0.21826	-0.53535	-1.64714	59	c("KIF1B", "KIF26B", "KIFC3", "DYNC1I1", "KIF6", "KIF13B", "KIF5C", "DYNC1I2", "DNAH1", "KIF3A", "KIF2A", "DYNC1H1", "DNAH17", "DNAH7", "KIF13A", "KIFC2", "KIF25", "DNAH14")	GO
GO0016199: axon midline choice point recognition	0.006656	0.093439	0.252644	-0.89828	-1.6346	5	c("ROBO2", "ROBO1", "APP")	GO
GO1990573: potassium ion import across plasma membrane	0.006654	0.093439	0.226232	-0.59018	-1.6699	37	c("DLG1", "ANK2", "SLC12A2", "HCN1", "STK39", "ATP1A2", "KCNJ4", "ATP1B1", "HCN2", "KCNJ3", "KCNJ6")	GO
GO0061364: apoptotic process involved in luteolysis	0.006686	0.09379	0.256635	-0.95622	-1.55522	3	ROBO2	GO
GO0032129: histone H3K9 deacetylase activity, hydrolytic mechanism	0.0067	0.093913	0.256635	-0.98072	-1.46423	2	HDAC9	GO
GO0140467: integrated stress response signaling	0.006711	0.093997	0.297233	0.514914	1.69145	48	c("HSPA5", "JUN", "MAP3K20", "TMEM33", "CEBPB", "CEBPD", "EIF2S1", "CEBPG", "PTPN1", "MAFB", "PPP1R15B", "EIF2AK4", "EIF2AK1", "PTPN2", "CREBZF", "RPAP2", "EIF2AK3")	GO
GO0032989: cellular anatomical entity morphogenesis	0.006755	0.094483	0.211071	-0.48089	-1.5835	92	c("CNTN1", "NEBL", "LDB3", "ANK2", "ABCA2", "CLASP2", "UGT8", "PDGFRA", "DICER1", "TENM4", "EPB41L3", "CLASP1", "TTN", "RFX2", "MYH11", "MEF2A", "VPS13B", "PAFAH1B1", "PGM5", "MAG", "PLEC", "KIAA0319L", "ACTN2", "MYH3", "SLC9A8", "CFLAR", "CCDC136", "PROX1", "LMOD1", "GPC1", "PLLP", "NECTIN2", "ITGB1", "AGFG1", "FHOD3", "NCMAP")	GO
GO0150003: regulation of spontaneous synaptic transmission	0.006757	0.094483	0.248833	-0.87114	-1.6477	6	c("PRKN", "SLC12A2", "APP")	GO
GO0010721: negative regulation of cell development	0.006784	0.094789	0.19671	-0.38649	-1.41665	233	c("TNR", "MAP2", "DAB1", "DCC", "NTRK3", "NEGR1", "SEMA5A", "DPYSL5", "NF1", "QKI", "GSK3B", "NTN1", "DICER1", "DAAM2", "BCL11A", "CDK6", "FBXW7", "PPP3CA", "SORL1", "DIP2B", "PSEN1", "FBN1", "PTPRS", "TMEM178A", "RTN4", "BRINP1", "LRP4", "EPHA7", "RAPGEF2", "DUSP10", "KIAA0319", "BMPR1A", "ULK2", "IDH2", "TMEM98", "IGF1", "MAG", "PCM1", "TRPC5", "PIK3R1", "FBXO7", "TRIM46", "BMP7", "HDAC6", "PROX1", "FGF13", "RTN4R", "CERS2", "SMAD7", "NOTCH1", "CTDSP1", "ID4", "VEGFA", "NF2", "SYNGAP1", "SEMA4F", "TSPO", "RFLNA", "SLC4A2", "EPHB2", "ABCC8", "TRIB1", "CUL4A", "GLI3", "HES1", "SEMA6C", "SLIT1", "RUFY3", "INPP5D", "HES5")	GO
GO0051123: RNA polymerase II preinitiation complex assembly	0.006805	0.095004	0.297233	0.504996	1.67865	51	c("TAF7", "THRA", "GTF2A1", "MED28", "MED29", "MED10", "MED17", "CREB1", "MED4", "GTF2A2", "MED6", "MED9", "GTF2B", "MED23", "TAF13", "MED16", "MED21", "DR1", "TAF5", "PSMC6")	GO
GO0015288: porin activity	0.006841	0.095438	0.248833	0.84108	1.64705	6	c("VDAC3", "VDAC2", "VDAC1")	GO
GO0006122: mitochondrial electron transport, ubiquinol to cytochrome c	0.006852	0.095521	0.260821	0.740096	1.74492	12	c("UQCR10", "UQCRB", "UQCR11", "UQCRH", "UQCRC1", "UQCRFS1", "CYCS", "UQCRC2")	GO
GO0035904: aorta development	0.006866	0.095562	0.215783	-0.54228	-1.64775	55	c("ROBO2", "ROBO1", "PRICKLE1", "LRP2", "RBPJ", "MYLK", "LRP1", "ADAMTS6", "PLXND1", "BMPR1A", "HECTD1", "NDST1", "PROX1", "NAGLU", "ADAMTS9", "NOTCH1", "PKD2", "HES1")	GO
GO0072046: establishment of planar polarity involved in nephron morphogenesis	0.006866	0.095562	0.248833	-0.99534	-1.33827	1	ERBB4	GO
GO0005365: myo-inositol transmembrane transporter activity	0.00691	0.096018	0.252644	-0.98026	-1.46354	2	c("SLC2A13", "SLC5A11")	GO
GO0015798: myo-inositol transport	0.00691	0.096018	0.252644	-0.98026	-1.46354	2	c("SLC2A13", "SLC5A11")	GO
Schizophrenia - Singh et al.	0.007001	0.097215	0.241698	-0.82916	-1.67392	8	c("GRIN2A", "GRIA3", "HERC1", "TRIO")	Risk
GO0030906: retromer, cargo-selective complex	0.007038	0.097653	0.241698	0.90261	1.57848	4	c("VPS35", "VPS29", "VPS26B", "VPS26A")	GO
GO0001913: T cell mediated cytotoxicity	0.00708	0.098152	0.274717	0.560037	1.71792	34	c("HLA-A", "HLA-C", "HLA-B", "KLRD1", "HPRT1", "EBAG9", "HLA-E", "B2M", "AZGP1", "RAB27A")	GO
GO0001885: endothelial cell development	0.007096	0.098309	0.211071	-0.53208	-1.63708	59	c("PLCB1", "MAGI1", "PDE4D", "TJP1", "COL18A1", "ROCK2", "PPP1R16B", "PTPRS", "RAPGEF2", "ZDHHC21", "IKBKB", "ARHGEF26", "CCM2", "RAPGEF3", "TJP2", "HEG1", "AFDN", "MSN", "VEGFA", "ROCK1", "RDX")	GO
GO0010629: negative regulation of gene expression	0.007107	0.098384	0.407018	0.245794	1.15776	946	c("DDX3Y", "HSPA1A", "SRP9", "TMBIM6", "LGMN", "CALR", "RAN", "PURB", "RRAGA", "CNOT9", "RAC1", "DIS3", "SLIRP", "VPS35", "MAP3K20", "ALKBH5", "CRYAB", "DLL1", "SAP18", "TRAF3IP2", "ADAR", "BANF1", "PARK7", "CDKN2B-AS1", "PRNP", "PAIP1", "TMF1", "NPM1", "ELOB", "ATG12", "PRKRA", "MAGOH", "TDRD9", "TOB1", "SETDB2", "MAPT-AS1", "CBX5", "IGFBP5", "CSK", "PRKAR1A", "SELENOS", "FAM76B", "SSB", "RIF1", "PUS10", "LRIF1", "PTRH2", "METTL4", "LHX2", "CRKL", "EIF2S1", "PAIP2B", "ANGEL2", "RLIM", "OLFM1", "MYADM", "MORC3", "PAIP2", "PABPC1", "RBL2", "ELOC", "GSTP1", "RGS2", "GAPDH", "CD200", "VIM", "ABCD2", "TENT4B", "PPP2CB", "SIRT1", "NFKBIA", "YTHDF1", "REL", "LSM4", "SNX12", "PURA", "MCRIP1", "LSM5", "ZNF281", "SMARCA5", "HIF1A", "FXR1", "CAPRIN1", "CUEDC2", "PNRC1", "SRSF10", "NCBP1", "YTHDF3", "HRAS", "RBM8A", "EIF2AK4", "HAVCR2", "MIF", "JAK3", "SRSF3", "CSDE1", "RB1", "DDX3X", "ZNF93", "MIR29B2CHG", "EIF2AK1", "NR1H2", "TRIM28", "PNRC2", "HMGB2", "YTHDF2", "HAT1", "C1QBP", "YTHDC1", "HSF1", "SFRP1", "PINK1", "LSM7", "CHMP1A", "SYT11", "CREB1", "CREBZF", "CNOT6L", "RHEB", "ZFP36", "EIF2AK3", "GIT1", "YBX3", "CD24", "SRSF6", "EED", "CNOT8", "PDCD10", "MAPK14", "EIF3E", "PPP1R11", "DHX58", "PRKCH", "LAPTM5", "FURIN", "ANXA7", "SLC11A1", "N4BP1", "KDM5A", "PARP16", "ZNF304", "NLRX1", "RAD21", "MUL1", "RBM42", "NDFIP2", "SENP1", "MTPAP", "UCN", "FBLL1", "EIF4E2", "MKKS", "ATM", "EIF4ENIF1", "ZNFX1", "PCID2", "PTBP1", "EIF2AK2", "MPHOSPH8", "SRGN", "CAPRIN2", "PUS7", "CALCR", "SERBP1", "MIS18BP1", "LSM2", "YAP1", "SLC7A5", "ERP29", "ETF1", "PLD6", "EIF4EBP2", "PRKACA", "BANK1", "APPL2", "INHBA", "NUDT12", "THBS1", "RBM10", "CHRNA7", "ID2", "ITGB8", "SCX", "RBL1", "SMAD1", "OTUD5", "HNRNPA0", "PARP9", "GSPT1", "GHRL", "ING2", "HDAC2", "PML", "MECP2", "BCDIN3D", "USP7", "EXOSC6", "ARRB2", "SIGLEC1", "IFI16", "IL27RA")	GO
GO0031347: regulation of defense response	0.007143	0.0988	0.407018	0.256207	1.18037	671	c("HSPA1A", "HLA-A", "SQSTM1", "HLA-C", "HSPA8", "CD81", "HLA-B", "SOD1", "HSP90AA1", "TRAF6", "VPS35", "HSPD1", "MAP3K20", "KLRD1", "TRAF3IP2", "ADAR", "SELENOK", "BANF1", "NLRP1", "PARK7", "USP38", "ATG12", "ISG15", "NR1D1", "TTC1", "SELENOS", "FAM76B", "CEBPB", "SERPINB9", "IL16", "UBQLN1", "STAT1", "IPO5", "NFE2L1", "AKIRIN2", "PLCG2", "GSTP1", "HEXIM1", "ERAP1", "HSP90B1", "CD200", "IRF1", "OPTN", "ABHD8", "NFKBIA", "TRIM5", "OTUD4", "PTPN1", "NR1H3", "TOMM70", "FXR1", "YTHDF3", "SAMHD1", "CRK", "EIF2AK4", "HAVCR2", "SERPING1", "RB1", "CPT1A", "CLPB", "DDX3X", "SPSB3", "PSMB4", "NR1H2", "HMGB2", "YTHDF2", "C1QBP", "PTPN2", "IL17RA", "SYT11", "HLA-E", "STMP1", "VAMP8", "RANBP2", "GIT1", "LPL", "BIRC2", "UACA", "NOP53", "MAPK14", "DHX58", "GRB2", "DDT", "TNFRSF1A", "RNF185", "SEMA7A", "GRN", "RIPK2", "FURIN", "N4BP1", "PLK2", "NLRX1", "POLR3B", "MUL1", "C15orf39", "POLR3G", "UCN", "EIF4E2", "TIFA", "TNIP1", "LAMP1", "ZNFX1", "BECN1", "APPL1", "PPP2R3C", "EIF2AK2", "SLC15A2", "IL1RL2", "FGR", "GDI1", "DTX3L", "FAM3A", "METRNL", "BCL10", "APPL2", "LYAR", "MARK4", "PTGER3", "SMIM30", "NR1D2", "PARP9", "GHRL", "IFNLR1", "XRCC6", "PJA2", "CAV1", "PML", "ARRB2", "IFI16", "DDX60", "TICAM1", "ZDHHC3", "ALOX5", "OSMR", "IFIH1", "PRKDC", "ZCCHC3", "RSAD2", "ARG2", "GBP1", "MAPK3", "MAPK1", "HSPA1B", "BCL6", "CYBA", "PDCD4", "AARS2", "SNX4", "RNF34", "RIOK3")	GO
GO0043022: ribosome binding	0.00715	0.098823	0.31828	0.407394	1.53134	101	c("EIF1", "SBDS", "HSPA5", "MAP3K20", "EIF1B", "NPM1", "EIF4H", "EIF5A", "GEMIN5", "TMCO1", "ABCE1", "EIF2S1", "MTIF2", "EIF2A", "YTHDF1", "UCHL1", "YTHDF3", "GUF1", "DDX3X", "C1QBP", "SRP72", "SEC61G", "PTCD3", "SLFN5", "SRP19", "MAIP1", "SERBP1", "ETF1")	GO
GO0005030: neurotrophin receptor activity	0.007162	0.098831	0.245188	-0.92776	-1.60436	4	c("NTRK3", "NTRK2")	GO
GO0098735: positive regulation of the force of heart contraction	0.007162	0.098831	0.245188	-0.92801	-1.60478	4	c("RYR2", "SLC8A1")	GO
GO1990748: cellular detoxification	0.007181	0.099016	0.407018	0.436086	1.60998	91	c("MGST1", "MT3", "PRDX1", "SOD1", "PRDX5", "ADH5", "PARK7", "GSTM3", "ESD", "PRDX6", "SELENOS", "TXNRD1", "GSTP1", "GSTK1", "SELENOT", "GSTO1", "CYGB", "RAB29", "GSR", "HAGH", "SLC11A1", "PRDX3", "PXDN", "TXN", "MGST3", "DUOX1")	GO
GO0070782: phosphatidylserine exposure on apoptotic cell surface	0.007196	0.099144	0.238353	-0.82794	-1.67146	8	c("XKR4", "XKR6", "XRCC4", "TRPC5")	GO
GO0032481: positive regulation of type I interferon production	0.00723	0.099284	0.303779	0.444855	1.60698	80	c("HSP90AA1", "TRAF6", "HSPD1", "BANF1", "ISG15", "STAT1", "RAB2B", "PLCG2", "GAPDH", "IRF1", "TOMM70", "USP22", "DDX3X", "HMGB2", "DHX58", "RIPK2", "POLR3B", "POLR3G", "POLR3A", "G3BP1", "SIGLEC1", "ARRDC4", "TICAM1", "IFIH1", "ZCCHC3", "RIOK3", "TRIM27", "ZC3HAV1", "TBK1", "DHX36", "CLEC12A", "TLR2", "DDX41", "OAS3", "OAS2", "IRF3", "SETD2", "TANK", "TYROBP", "TLR7", "BTK", "UAP1")	GO
GO0046622: positive regulation of organ growth	0.007221	0.099284	0.21826	-0.59844	-1.68072	36	c("NRG1", "ERBB4", "AKAP6", "MEF2C", "FGFR2", "RBPJ", "ZFPM2", "BASP1", "BMPR1A", "IGF1", "FGF2")	GO
GO0051393: alpha-actinin binding	0.007231	0.099284	0.223479	-0.65789	-1.68966	23	c("MAGI1", "PTPRT", "LDB3", "CACNA1C", "PALLD", "CACNA1D", "TTN")	GO
GO0060562: epithelial tube morphogenesis	0.007213	0.099284	0.188069	-0.37503	-1.39616	279	c("RYR2", "CSMD1", "ETV5", "DLG1", "ZEB2", "KIF26B", "PRICKLE1", "PBX1", "NR3C1", "NTN1", "EXT1", "MEF2C", "SEMA3E", "DLC1", "FGFR2", "HHIP", "LRP2", "RBPJ", "PSEN1", "AHI1", "MTHFD1L", "GREB1L", "PHACTR4", "PRKACB", "PKD1", "SMAD3", "CC2D2A", "LGR4", "EPHA7", "MICAL2", "BCL2", "ABL1", "BTRC", "PLXND1", "SCRIB", "TSC2", "LMO4", "IGF1", "PTK7", "FGF1", "FGF2", "COL4A1", "CCM2", "RARG", "PAK1", "TWIST1", "SEMA4C", "DCHS1", "BMP7", "TULP3", "LZTS2", "PROX1", "ACVR1", "MTSS1", "KDR", "DDR1", "NPNT", "GRHL3", "LGR5", "CTNNBIP1", "NOTCH1", "VEGFA")	GO
GO0090666: scaRNA localization to Cajal body	0.007234	0.099284	0.238353	0.901916	1.57727	4	c("TCP1", "CCT4", "CCT2")	GO
GO1900827: positive regulation of membrane depolarization during cardiac muscle cell action potential	0.00727	0.099704	0.241698	-0.99491	-1.3377	1	ANK3	GO
GO0016491: oxidoreductase activity	0.007289	0.099891	0.407018	0.274671	1.23977	503	c("KDM5D", "UTY", "MGST1", "NOX5", "PRDX1", "COX6A1", "SOD1", "SELENOM", "ALKBH5", "PCYOX1", "DHFR2", "PRDX5", "ADH5", "PARK7", "GLRX", "DEGS1", "RRM2B", "LDHB", "PDIA2", "TECR", "PRDX6", "TYW5", "NDUFV2", "TXNRD1", "NDUFS1", "LDHA", "OXNAD1", "PTGR1", "DCT", "KDM5C", "UQCRFS1", "GSTP1", "COX7A2", "ERO1B", "GAPDH", "CLIC5", "PDIA4", "NDUFS8", "PDHA1", "P4HA2", "DNAJC10", "GSTK1", "MDH2", "MAOB", "CYP51A1", "P4HTM", "ALDH7A1", "ALDH5A1", "MTHFD2L", "SELENOT", "GSTO1", "QSOX2", "NQO2", "CYB5B", "KDSR", "DHCR7", "DCXR", "AKR1C3", "PGK1", "ETFDH", "NDUFS7", "CYB561", "PGD", "CYGB", "CYP46A1", "CRYM", "NDUFAF5", "CYP4V2", "ASPHD2", "GCDH", "COQ7", "ALDH3A2", "RTN4IP1", "GSR", "DHRS7", "RSBN1", "CPOX", "NDUFV1", "PRDX3", "PXDN", "HSD17B11", "KDM5A", "AIFM1", "GLRX2", "IMPDH1", "ACADSB", "PECR", "PYROXD1", "ALDH1L2", "PCBD1", "P4HB", "RSBN1L", "MTHFD2", "PNPO", "TM7SF2", "BLVRA", "SRD5A1", "TXN", "PDIA3", "PLOD3", "ACADL", "CYB561A3", "MGST3", "KDM3A", "DUOX1", "RIOX2", "CLIC1", "AKR1B1", "PLOD1", "CRYZ", "PDIA6", "GPX4", "ME2", "ALOX5", "RRM1", "NDUFS2", "RDH11", "SC5D", "TXNDC12", "NSDHL")	GO
GO0045344: negative regulation of MHC class I biosynthetic process	0.007327	0.100331	0.238353	0.995761	1.33092	1	TAF7	GO
GO0006893: Golgi to plasma membrane transport	0.00738	0.100899	0.206652	-0.52054	-1.62382	65	c("STXBP5L", "ANK3", "EXOC6B", "NSF", "STXBP5", "EXOC4", "MACF1", "EXOC6", "VPS35L", "LPAR1", "RAB3IP", "COMMD1", "ARFGEF2", "SPTBN1", "KIF13A", "RABEP1", "GOLGA4", "CCDC93")	GO
GO0016528: sarcoplasm	0.007379	0.100899	0.204544	-0.49727	-1.59334	77	c("RYR2", "ANK3", "SGCD", "AKAP6", "CACNA2D1", "RYR3", "SLC8A3", "CAMK2G", "MEF2C", "P3H2", "ITPR1", "SPOCK1", "CMYA5", "ITPR2")	GO
GO0071375: cellular response to peptide hormone stimulus	0.007387	0.100928	0.186473	-0.37764	-1.40082	266	c("PLCB1", "CACNA2D3", "PTK2", "PRKCB", "HDAC9", "ATP2B1", "PID1", "AKT3", "MAP1B", "PRKCA", "GRIA1", "GSK3B", "MBD5", "PTPRE", "DDR2", "MYO5A", "SLC27A1", "PPP3CA", "BCAR3", "ROCK2", "SORL1", "SREBF1", "CPEB2", "NR4A1", "FER", "C2CD5", "NCOA1", "FBN1", "CAMK2A", "APC", "SIK2", "NCOA2", "CAPN10", "PHIP", "PRKCQ", "SRSF5", "ADCY8", "GRB10", "PTPRJ", "TSC2", "FAT1", "RAB8A", "NR4A3", "CA2", "MAPKAP1", "TBC1D4", "SMARCC1", "IGF1", "FBXW8", "NFE2L2", "ZNF592", "HDAC5", "ACTN2", "MTOR", "PIK3R1", "PAK1", "PTPN11", "KANK1", "CFLAR", "ZFP36L1", "TNS2", "ADCY6")	GO
GO0045161: neuronal ion channel clustering	0.007412	0.101181	0.229089	-0.7905	-1.72149	11	c("CNTNAP2", "NRCAM", "GLDN", "SCLT1", "KCNB1", "SPTBN4", "PICK1", "AGRN")	GO
GO0004435: phosphatidylinositol-4,5-bisphosphate phospholipase C activity	0.007487	0.101992	0.220823	-0.66986	-1.68448	21	c("PLCB1", "CHRM3", "PLCH2", "CHRM5", "PLCB4", "PLCL1", "PLCG1", "PLCE1")	GO
GO0032288: myelin assembly	0.007487	0.101992	0.220823	-0.6701	-1.68508	21	c("CNTN1", "ANK2", "ABCA2", "UGT8", "DICER1", "TENM4", "EPB41L3", "MAG", "GPC1", "PLLP", "NCMAP")	GO
GO0048169: regulation of long-term neuronal synaptic plasticity	0.007488	0.101992	0.21826	-0.63293	-1.66241	26	c("GRM5", "GRIK2", "NF1", "APP", "NETO1", "RAB8A", "SYP", "KIT", "NPTN", "SYNGAP1", "KCNJ10", "EPHB2", "NEURL1", "CAMK2B", "SNCA", "SHANK3")	GO
GO0048754: branching morphogenesis of an epithelial tube	0.007506	0.102165	0.194887	-0.4405	-1.51447	128	c("CSMD1", "ETV5", "DLG1", "PBX1", "EXT1", "SEMA3E", "FGFR2", "HHIP", "GREB1L", "PKD1", "LGR4", "BCL2", "ABL1", "BTRC", "PLXND1", "IGF1", "FGF1", "FGF2", "COL4A1", "PAK1", "DCHS1", "BMP7", "ACVR1", "KDR", "DDR1", "NPNT", "CTNNBIP1", "NOTCH1", "VEGFA", "MMP14", "PKD2")	GO
GO0060491: regulation of cell projection assembly	0.007528	0.102374	0.189707	-0.40832	-1.46304	183	c("NRXN1", "TENM2", "GPM6A", "NLGN1", "CCDC88A", "ANLN", "AUTS2", "TNIK", "PLD1", "EVL", "GSK3B", "TENM1", "DAAM2", "WDPCP", "PPP1R16B", "FER", "EVI5L", "SH3YL1", "LIMA1", "APC", "TRPM2", "LPAR1", "GAP43", "RABEP2", "RAB3IP", "RAPGEF2", "SDCCAG8", "WASHC1", "KIT", "CDKL5", "STAU2", "FNBP1L", "AGRN", "PLCE1", "HTT", "ARHGAP24", "MTOR", "TBC1D7", "PIK3R1", "ZMYND8", "ARHGAP44", "KANK1", "RAP1GAP", "PLPPR5")	GO
GO0007206: phospholipase C-activating G protein-coupled glutamate receptor signaling pathway	0.007571	0.102887	0.238353	-0.92595	-1.60121	4	c("GRM5", "GNAQ", "HOMER1")	GO
GO0007194: negative regulation of adenylate cyclase activity	0.007585	0.102992	0.232057	-0.82484	-1.6652	8	c("GRM3", "GABBR2")	GO
GO0051969: regulation of transmission of nerve impulse	0.007597	0.10308	0.226232	-0.78533	-1.71022	11	c("FGF12", "TNR", "ITGA2")	GO
GO0045116: protein neddylation	0.00763	0.103372	0.256635	0.616062	1.7203	23	c("COPS9", "NAE1", "HIF1A", "COPS7A", "DCUN1D5", "COPS2", "UBE2M", "CDKN2A", "COPS5", "COPS6", "NEDD8")	GO
GO1905314: semi-lunar valve development	0.007627	0.103372	0.211071	-0.58254	-1.64828	37	c("ROBO2", "CDH11", "ROBO1", "ELN", "ROCK2", "RBPJ", "SMAD2", "BMPR2", "ADAMTS19")	GO
GO0015277: kainate selective glutamate receptor activity	0.007664	0.103681	0.235142	-0.89408	-1.62695	5	c("GRIK2", "GRIK1", "GRIK4")	GO
GO0032983: kainate selective glutamate receptor complex	0.007664	0.103681	0.235142	-0.89408	-1.62695	5	c("GRIK2", "GRIK1", "GRIK4")	GO
GO0007254: JNK cascade	0.007714	0.104234	0.189707	-0.41751	-1.4704	158	c("FGF12", "FGF14", "GRIK2", "PLCB1", "PRKN", "MAP3K5", "TNIK", "PHLPP1", "MAPK8", "APP", "EPHB1", "MAP4K4", "SH3RF1", "MAPK10", "RNF13", "SMAD3", "LRRK2", "ZMYND11", "MAP2K7", "MTURN", "DUSP10", "ITCH", "NCOR1", "NOD1", "PAFAH1B1", "CCDC88C", "MDFIC", "TPD52L1", "CRACR2A", "TAOK3")	GO
GO0060904: regulation of protein folding in endoplasmic reticulum	0.007723	0.104234	0.232057	0.995519	1.3306	1	HSPA5	GO
GO0090038: negative regulation of protein kinase C signaling	0.007723	0.104234	0.232057	0.99564	1.33076	1	HSPB1	GO
GO1905144: response to acetylcholine	0.007757	0.104616	0.208827	-0.58689	-1.67672	39	c("PLCB1", "CHRM3", "PRKCB", "LARGE1", "GNAQ", "ITPR1", "ROCK2", "CHRM5")	GO
GO0014050: negative regulation of glutamate secretion	0.007776	0.104711	0.235142	-0.925	-1.59957	4	c("GRM7", "PRKG1")	GO
GO0043292: contractile muscle fiber	0.007771	0.104711	0.186473	-0.40277	-1.4458	186	c("RYR2", "SLC8A1", "DMD", "ANK3", "PDE4B", "SORBS2", "SCN1A", "NEBL", "RYR3", "LDB3", "CACNA1C", "CALD1", "ANK2", "PALLD", "PPP1R12B", "CACNA1D", "HOMER1", "SCN8A", "CALM3", "PPP3CA", "CMYA5", "SYNE1", "FBXO32", "PPP1R12A", "TTN", "MYH11", "DST", "PPP3CB", "PDE4DIP", "FKRP", "TPM2", "GLRX3", "SPTBN1", "NOS1", "PGM5", "RYR1", "PLEC", "PARVA", "ACTN2", "PAK1", "PDLIM2", "MYH3")	GO
GO0005471: ATP:ADP antiporter activity	0.00782	0.10523	0.229089	0.899725	1.57343	4	c("SLC25A6", "SLC25A4")	GO
GO0120114: Sm-like protein family complex	0.007867	0.105775	0.291091	0.433879	1.58309	84	c("GEMIN8", "GEMIN5", "SNRPB2", "HTATSF1", "STRAP", "TXNL4B", "TGS1", "SNU13", "TXNL4A", "HEXIM1", "SLU7", "LSM4", "SNRPA1", "LSM5", "SNRPB", "PRPF8", "PRPF40A", "LSM7", "MEPCE", "SF3A2", "RBM42", "SNRPD3", "ZMAT2", "SNRPC", "USP39", "SART3", "SNRPD2", "LSM2", "PRPF39")	GO
GO0030020: extracellular matrix structural constituent conferring tensile strength	0.007878	0.105847	0.208827	-0.59373	-1.66749	36	c("COL19A1", "COL11A1", "COL16A1", "COL18A1", "COL9A2", "COL9A3", "COL5A3", "COL9A1", "COL4A1", "COL21A1", "COL4A5", "COL4A3", "COL12A1")	GO
GO0090331: negative regulation of platelet aggregation	0.007895	0.105994	0.223479	-0.79479	-1.69336	10	c("PRKG1", "SERPINE2", "ADAMTS18")	GO
GO0071007: U2-type catalytic step 2 spliceosome	0.007905	0.106054	0.256635	0.577065	1.72202	30	c("CDC40", "RBM22", "BCAS2", "SNRPB2", "CWC15", "CWC22", "SYF2", "PRPF19", "SNRPA1", "SNRPB", "PRPF8", "BUD31", "SNW1", "AQR", "SNRPD3", "SNRPD2", "CRNKL1", "CDC5L")	GO
GO0007162: negative regulation of cell adhesion	0.007961	0.106725	0.180468	-0.3806	-1.40224	247	c("DSCAM", "MBP", "TNR", "DAB1", "PRKG1", "PTK2", "DLG1", "SEMA5A", "EFNA5", "NF1", "CLASP2", "SEMA3E", "PHLDB2", "DLC1", "MAP4K4", "SERPINE2", "SPOCK1", "ADAMTS18", "SEMA6A", "WNK1", "ERBB3", "ADAM10", "CDH13", "DUSP1", "BMP6", "MAP2K5", "CBLB", "PLXNB1", "ABL1", "CASK", "IL2RA", "ITCH", "PLXND1", "SCRIB", "GCNT2", "PTPRO", "RASA1", "IL4I1", "ARHGAP6", "PIK3R1", "PTPN11", "KANK1", "MELTF", "HSPG2", "ACTN4", "CORO2B", "ADAM22", "MAD1L1", "PAWR", "SPRY4", "ILDR2", "SMAD7", "NOTCH1", "VEGFA", "NF2", "PPARA", "SLC4A2", "EPHB2", "MMP14")	GO
GO0034111: negative regulation of homotypic cell-cell adhesion	0.008032	0.10758	0.21826	-0.76764	-1.70689	12	c("PRKG1", "SERPINE2", "ADAMTS18")	GO
GO0070841: inclusion body assembly	0.008037	0.10758	0.252644	0.591838	1.73984	28	c("HSPA1A", "DNAJB1", "DNAJA4", "HSP90AA1", "DNAJB6", "VCP", "DNAJB2", "BAG3", "CLU", "PPP2CB", "BAG5", "HSF1", "PSMC5", "SACS")	GO
GO0002821: positive regulation of adaptive immune response	0.008057	0.107615	0.38073	0.423153	1.57991	96	c("HLA-A", "HLA-C", "CD81", "HLA-B", "TNFSF13B", "TRAF6", "HSPD1", "ZBTB1", "RIF1", "AKIRIN2", "SIRT1", "OPA1", "MALT1", "EIF2AK4", "HLA-E", "MSH2", "B2M", "AZGP1", "RIPK2", "SLC11A1")	GO
GO0030016: myofibril	0.00807	0.107615	0.183397	-0.41047	-1.46627	177	c("RYR2", "SLC8A1", "DMD", "ANK3", "PDE4B", "SORBS2", "SCN1A", "NEBL", "RYR3", "LDB3", "CACNA1C", "CALD1", "ANK2", "PALLD", "PPP1R12B", "CACNA1D", "HOMER1", "SCN8A", "CALM3", "PPP3CA", "CMYA5", "SYNE1", "FBXO32", "PPP1R12A", "TTN", "DST", "PPP3CB", "PDE4DIP", "FKRP", "TPM2", "GLRX3", "SPTBN1", "NOS1", "PGM5", "RYR1", "PLEC", "PARVA", "ACTN2", "PAK1", "PDLIM2", "MYH3")	GO
GO0031698: beta-2 adrenergic receptor binding	0.008068	0.107615	0.229089	-0.8922	-1.62354	5	c("PDE4D", "GRIA1", "NEDD4")	GO
GO0048668: collateral sprouting	0.008062	0.107615	0.208827	-0.617	-1.66861	30	c("DCC", "PRKG1", "EFNA5", "ZEB2", "APP", "BCL11A", "PTPRS", "EPHA7")	GO
GO1903690: negative regulation of wound healing, spreading of epidermal cells	0.008068	0.107615	0.229089	-0.89285	-1.62473	5	c("CLASP2", "PHLDB2", "CLASP1")	GO
GO0099091: postsynaptic specialization, intracellular component	0.008092	0.107835	0.211071	-0.65508	-1.68245	23	c("CTNNA2", "SH3GL3", "TNIK", "NSF", "GRIA1", "GPHN", "SIPA1L3", "FAM81A", "ACTN2")	GO
GO0047280: nicotinamide phosphoribosyltransferase activity	0.008119	0.108107	0.226232	0.995216	1.33019	1	NAMPT	GO
GO0021564: vagus nerve development	0.008149	0.108316	0.232057	-0.95389	-1.55142	3	c("NAV2", "PLXNA4")	GO
GO0098908: regulation of neuronal action potential	0.008149	0.108316	0.232057	-0.9536	-1.55095	3	FGF12	GO
GO2000739: regulation of mesenchymal stem cell differentiation	0.008153	0.108316	0.21826	-0.78317	-1.70552	11	c("SOX6", "SOX5", "GSK3B", "PDGFRA", "NR6A1")	GO
GO0007339: binding of sperm to zona pellucida	0.008176	0.108379	0.245188	0.665867	1.77301	19	c("CCT3", "TCP1", "CCT4", "CCT7", "CCT2", "CCT5", "VDAC2", "UBAP2L", "ADAM32", "CLGN")	GO
GO0009611: response to wounding	0.00817	0.108379	0.170004	-0.34418	-1.32921	455	c("NRG1", "GRIN2A", "SLC1A2", "TMEFF2", "TNR", "DGKB", "PRKG1", "NTRK3", "PTK2", "JMJD1C", "NF1", "SLC12A2", "MAP1B", "CLASP2", "PRKCA", "VAV2", "NEO1", "DGKI", "PDGFRA", "GNAQ", "NR3C1", "SVEP1", "EXT1", "DDR2", "NFIB", "PHLDB2", "BRAF", "MACF1", "SERPINE2", "PPP3CA", "ADAMTS18", "ITGA2", "DGKD", "PTPRS", "ERBB3", "PRKCE", "DGKG", "MYLK", "STXBP1", "SMAD3", "EMILIN2", "GAP43", "NREP", "NFIA", "B4GALT1", "DGKZ", "MAP2K7", "CLASP1", "KCNB1", "PRKCQ", "VASH1", "BCL2", "CASK", "VWF", "VAV3", "PTPRJ", "KIAA0319", "DST", "SCRIB", "ITGB5", "DTNBP1", "IGF1", "PTK7", "HTR2A", "MERTK", "FGF1", "MAG", "FGF2", "NFE2L2", "PLEC", "VEGFB", "TSPAN9", "STXBP3", "ARHGAP24", "MTOR", "SULF2", "PAK1", "KANK1", "ZFP36L1", "DGKH", "NAGLU", "KDR", "PPARD", "MCAM", "PROS1", "TEC", "DDR1", "RTN4R", "ITGB1", "ADIPOR2", "ST3GAL4", "GRHL3", "BAX", "SLC1A1", "CERS2", "LAMB2", "ABHD2", "ITGAV", "VEGFA")	GO
GO0048710: regulation of astrocyte differentiation	0.00817	0.108379	0.208827	-0.62404	-1.65153	27	c("DAB1", "NTRK3", "NF1", "QKI", "SERPINE2", "MAG", "TTBK1", "CNTN2", "NOTCH1", "ID4", "BIN1", "HES1", "HES5")	GO
GO0042255: ribosome assembly	0.008186	0.108439	0.256635	0.543611	1.68913	36	c("EIF1AX", "EIF5", "SBDS", "FAU", "NPM1", "EIF2A", "DDX3X", "RPF2", "C1QBP", "NOP53", "DHX30", "PRKDC", "EIF5B", "MTERF3", "EIF6", "MTG2", "BRIX1")	GO
GO0060402: calcium ion transport into cytosol	0.008233	0.1089	0.208827	-0.64776	-1.67547	24	c("RYR2", "SLC8A1", "CACNA2D1", "CACNA1C", "SLC8A3", "TRPC3", "BCL2", "NOS1", "ASPH", "TRPV5", "BAX", "JPH3")	GO
GO0070443: Mad-Max complex	0.008228	0.1089	0.220823	0.971075	1.4299	2	MXD1	GO
GO0097524: sperm plasma membrane	0.008249	0.109034	0.226232	0.833306	1.63183	6	c("HSP90AA1", "HSPD1", "HSP90B1")	GO
GO0005581: collagen trimer	0.008267	0.109184	0.194887	-0.51217	-1.60343	67	c("COL19A1", "COL11A1", "GLDN", "COL16A1", "COL18A1", "COL9A2", "CCBE1", "COL9A3", "COL5A3", "EMILIN2", "COL9A1", "EMID1", "COL26A1", "COL4A1", "COL21A1", "COLEC11", "COL4A5", "SCARA3", "COL4A3", "COL12A1", "COLEC10")	GO
GO0150014: apical distal dendrite	0.008279	0.109268	0.226232	-0.99413	-1.33664	1	MAP2	GO
GO0004129: cytochrome-c oxidase activity	0.00833	0.10977	0.232057	0.757214	1.70016	10	c("COX5B", "COX6B1", "COX8A", "COX5A", "COX7A2", "COX7B")	GO
GO0051409: response to nitrosative stress	0.00833	0.10977	0.232057	0.756115	1.69769	10	c("DNAJA1", "ADH5", "PARK7", "GCLM")	GO
GO2000291: regulation of myoblast proliferation	0.008338	0.109797	0.215783	-0.78174	-1.7024	11	c("ZNF609", "MEGF10", "IGF1", "PAXBP1", "MEIS2", "PPARD")	GO
GO0002102: podosome	0.00836	0.110007	0.200513	-0.58186	-1.67152	40	c("PALLD", "TNS3", "TJP1", "ASAP1", "SCN8A", "PHLDB2", "ERC1", "DOCK5", "DNM2")	GO
GO0014701: junctional sarcoplasmic reticulum membrane	0.008379	0.110098	0.21826	-0.80841	-1.68161	9	c("RYR2", "AKAP6")	GO
GO0021691: cerebellar Purkinje cell layer maturation	0.008375	0.110098	0.229089	-0.97899	-1.46164	2	RERE	GO
GO1903179: regulation of dopamine biosynthetic process	0.008407	0.110375	0.220823	0.898151	1.57068	4	c("VPS35", "PARK7")	GO
GO0045159: myosin II binding	0.008459	0.110976	0.215783	-0.78835	-1.67963	10	c("STXBP5L", "LIMCH1", "STXBP5", "SHROOM4", "SHROOM1", "TRIOBP")	GO
GO0050923: regulation of negative chemotaxis	0.008471	0.111059	0.223479	-0.88993	-1.61941	5	c("ROBO2", "ROBO1", "PLXNA4")	GO
GO0071871: response to epinephrine	0.008511	0.111504	0.211071	-0.75261	-1.69857	13	c("RYR2", "PDE4B", "PDE4D")	GO
GO0002181: cytoplasmic translation	0.008523	0.111507	0.297233	0.388996	1.49006	113	c("EIF5", "FAU", "RRAGA", "CNBP", "UBA52", "PAIP1", "SLBP", "EIF3F", "EIF4H", "EIF4A1", "ABCE1", "EIF2S2", "PABPC1", "PKM", "RPS4X", "FXR1", "RWDD1", "NCBP1", "ZC3H15", "CSDE1", "YTHDF2", "RHEB", "YBX3", "EIF2S3", "EIF3M", "EIF3E", "PARP16", "ETF1", "EIF3G", "FBXO4", "EEF1D", "EIF3I", "GPR155", "LAMTOR1", "HNRNPU", "RACK1", "EIF3B", "NCBP2", "RBM4", "IMPACT", "ALKBH3", "TBK1", "DHX36", "DRG1", "YBX1", "EIF2B1", "RRAGC", "AKT1", "EIF3J", "EIF4B", "FMR1", "DENR", "MCTS1", "PRKAA2", "ZNF385A", "NAA30" )	GO
GO0098553: lumenal side of endoplasmic reticulum membrane	0.008524	0.111507	0.245188	0.587695	1.72766	28	c("HLA-A", "HLA-C", "CALR", "HLA-B", "BCAP31", "CANX", "ALG10B", "TAPBP", "HLA-E", "ALG6", "ALG9", "ALG12", "CD74", "HLA-DPA1", "HLA-DQB1", "HLA-DRB1")	GO
GO0042612: MHC class I protein complex	0.008582	0.112181	0.223479	0.808227	1.6505	7	c("HLA-A", "HLA-C", "HLA-B", "HLA-E", "B2M")	GO
GO0042270: protection from natural killer cell mediated cytotoxicity	0.008602	0.112363	0.21826	0.895766	1.56651	4	c("HLA-A", "HLA-B", "SERPINB9", "HLA-E")	GO
GO0035770: ribonucleoprotein granule	0.008636	0.112724	0.38073	0.261404	1.20177	634	c("DDX3Y", "HSPA1A", "PCBP1", "EID1", "SQSTM1", "NAMPT", "BNIP3L", "CDC40", "CNOT9", "RAC1", "DAZAP2", "ALKBH5", "XPO1", "SAP18", "INA", "MECOM", "ICE1", "NPM1", "VCP", "UBL5", "NUDT21", "SRPK1", "MAGOH", "NUFIP2", "TDRD9", "TUBA1A", "BCAS2", "SNRPB2", "BTBD1", "CWC15", "EIF4A1", "CWC22", "FAM76B", "SSB", "TGS1", "IL16", "FAM107A", "NOP58", "NR4A2", "MBD4", "SYF2", "EIF2S1", "ANGEL2", "PHAX", "ZBTB18", "CBLL1", "PABPC1", "PRPF19", "MARCKS", "TUBB", "CDC34", "ACTB", "PPP1CC", "NSUN2", "NEK6", "RUVBL1", "UHMK1", "POMP", "SLU7", "HIPK1", "YTHDF1", "LSM4", "TRIM5", "ETAA1", "MCRIP1", "TRIM69", "PIN1", "SNRPA1", "RPS4X", "HIF1A", "FXR1", "FRG1", "CAPRIN1", "USP5", "MOCS2", "PNRC1", "SRSF10", "YTHDF3", "PPP1R8", "RBM8A", "PRPF8", "SLC2A4RG", "SRSF8", "SRSF3", "CSDE1", "NPAT", "DDX3X", "KPNB1", "USPL1", "UBAP2L", "TMEM179B", "PNRC2", "C9orf72", "YTHDF2", "YTHDC1", "HSF1", "PRPF40A", "ZBTB16", "CYGB", "RFXAP", "C12orf57", "WTAP", "ZC3H12B", "SOX2", "ZFP36", "SNW1", "ZC3H8", "BCLAF1", "SMC6", "CBX4", "API5", "EAPP", "WBP4", "ITPKC", "SRSF6", "CNOT8", "MORF4L1", "MAPK14", "PNN", "TOPORS", "RBM4B", "GRSF1", "SF3A2", "FBLL1", "EIF4E2", "SNRPC", "EIF4ENIF1", "DDX42", "ZNFX1", "VIRMA", "SDE2", "MSL1", "SART3", "JADE1", "PHF7", "DDX1", "THOC7", "LSM2", "ENDOV", "DYNC2LI1", "G3BP2", "EIF4EBP2", "PRKACA", "APBB1", "RBM10", "CRNKL1")	GO
GO0046977: TAP binding	0.008652	0.112848	0.220823	0.82955	1.62447	6	c("HLA-A", "HLA-C", "HLA-B", "TAPBP")	GO
GO2000573: positive regulation of DNA biosynthetic process	0.008732	0.113816	0.252644	0.525027	1.6831	42	c("PTGES3", "HSP90AA1", "CCT3", "TCP1", "CCT4", "CCT7", "CCT2", "CCT5", "PRKD2", "NAF1", "CCT6A")	GO
GO0061351: neural precursor cell proliferation	0.008751	0.11397	0.179054	-0.42339	-1.47648	143	c("NTRK3", "RERE", "SOX5", "PTPRZ1", "ZEB2", "TOX", "RORA", "NF1", "NFIB", "EPHB1", "FGFR2", "HHIP", "LRP2", "EML1", "LRRK2", "NUMB", "ARHGEF2", "NFIA", "DOCK7", "NAP1L1", "PAFAH1B1", "IGF1", "FGF2", "PCM1", "SLC16A2", "CDON", "PROX1", "PTBP2", "FGF13", "ITGB1", "SBNO1", "NES", "CDH2", "NOTCH1", "ID4", "VEGFA", "NF2")	GO
GO0010002: cardioblast differentiation	0.008762	0.114038	0.208827	-0.76622	-1.70375	12	c("NRG1", "PRICKLE1", "RBPJ")	GO
GO0009266: response to temperature stimulus	0.008772	0.11408	0.310777	0.355052	1.42042	152	c("HSPA1A", "DNAJB1", "DNAJA4", "HSPB1", "DNAJA1", "THRA", "CHORDC1", "SOD1", "HSP90AA1", "HSPD1", "DNAJB6", "CRYAB", "HPCAL4", "PSIP1", "HSBP1", "VCP", "HSP90AB1", "PCSK1N", "EIF2S1", "BAG3", "NFE2L1", "SCRN3", "SLU7", "SIRT1", "NFKBIA", "STUB1", "ADRB1", "EIF2AK4", "ZNF516", "IER5", "CLPB", "SCN11A", "HSF1", "EIF2AK3", "GLRX2", "DNAJB4", "ATM", "METRNL", "LRP11", "PRKACA", "APPL2", "THBS1", "SCN2B", "EEF1D", "HDAC2", "DNAJC2", "SLC25A27")	GO
GO0033017: sarcoplasmic reticulum membrane	0.008836	0.114711	0.198584	-0.60146	-1.64991	32	c("RYR2", "AKAP6", "RYR3", "CAMK2G", "ITPR2", "NOS1", "RYR1", "ASPH", "NOS1AP", "JPH3")	GO
GO0036126: sperm flagellum	0.00884	0.114711	0.297233	0.381175	1.47568	122	c("PCDH11Y", "SQSTM1", "TUBB4B", "RAN", "HSP90AA1", "SLIRP", "HSPD1", "IQUB", "GSTM3", "TUBA1A", "GABARAP", "SPEF2", "LDHA", "CABYR", "TTC29", "VDAC2", "TOMM20", "RPGR")	GO
Rare_Epilepsy	0.00883	0.114711	0.198584	-0.60885	-1.66173	31	c("SNAP25", "GRIN2B", "SCN2A", "SCN1A", "ARID1B", "SCN8A", "MEF2C", "GABRB3", "GABRB2", "STXBP1", "GNAO1", "SLC6A1", "ANKRD11", "CDKL5", "DYRK1A")	Risk
GO0045162: clustering of voltage-gated sodium channels	0.008875	0.115079	0.21826	-0.88734	-1.61469	5	c("NRCAM", "GLDN", "SCLT1", "SPTBN4", "AGRN")	GO
GO0061670: evoked neurotransmitter secretion	0.008911	0.115382	0.215783	0.994671	1.32947	1	RAB3A	GO
GO0099161: regulation of presynaptic dense core granule exocytosis	0.008911	0.115382	0.215783	0.994671	1.32947	1	RAB3A	GO
GO0002457: T cell antigen processing and presentation	0.008921	0.115436	0.215783	0.86032	1.5948	5	KDM5D	GO
GO0010544: negative regulation of platelet activation	0.008933	0.115506	0.204544	-0.71631	-1.70087	16	c("PRKG1", "PDGFRA", "SERPINE2", "ADAMTS18")	GO
GO0060379: cardiac muscle cell myoblast differentiation	0.008951	0.115646	0.211071	-0.80661	-1.67785	9	c("NRG1", "PRICKLE1", "RBPJ")	GO
GO0000793: condensed chromosome	0.008992	0.116095	0.335069	0.324206	1.36085	219	c("SYCP2", "XPO1", "CHMP5", "SUMO3", "CENPC", "BANF1", "ITGB3BP", "DYNLL1", "TUBA1A", "DCTN5", "SUGT1", "SYN1", "CBX5", "CEBPB", "RIF1", "SMARCC2", "RANGAP1", "SMC3", "ANAPC16", "DCTN2", "ACTB", "PPP1CC", "SMARCA5", "CKAP5", "BOD1", "SGO2", "SMC1A", "MIS12", "SMARCE1", "HMGB2", "NIFK", "CHMP6", "HSF1", "DCTN6", "DCTN3", "CHMP1A", "HUS1", "PHF10", "CHMP4B", "SMC6", "DYNLT3", "LIG4", "SMC2", "PLK2", "RAD21", "DCTN4", "NCAPH2", "RPA1", "MEAF6", "DYNC1LI1", "AHCTF1", "NUP37", "KNTC1")	GO
GO0097720: calcineurin-mediated signaling	0.00901	0.116169	0.191388	-0.56151	-1.64328	44	c("AKAP6", "CAMTA1", "GSK3B", "CALM3", "PPP3CA", "NFAT5", "RCAN2", "ERBB3", "SPPL3", "ADGRB2", "PPP3CB", "RCAN1", "IGF1", "LMCD1", "MTOR", "SLC8A2", "NFATC3")	GO
GO1903093: regulation of protein K48-linked deubiquitination	0.009011	0.116169	0.211071	0.932897	1.50816	3	c("PARK7", "UBXN1", "OTUD4")	GO
GO0016567: protein ubiquitination	0.009043	0.116503	0.38073	0.261307	1.20524	663	c("HSPA1A", "TRIM52", "SQSTM1", "UBB", "UBE2D1", "FAU", "HSPA5", "DNAJA1", "UBE2B", "HSP90AA1", "TRAF6", "UBA52", "BEX1", "HERPUD1", "RNF6", "UBA1", "TRAF3IP2", "CAMLG", "PARK7", "GSK3A", "NPM1", "RNF168", "UBE2J1", "KLHL21", "ELOB", "VCP", "DNAJB2", "PRMT3", "USP38", "HSP90AB1", "ARRDC3", "GABARAP", "BTBD1", "MAGEF1", "PJA1", "ISG15", "KCTD6", "BEX2", "FBXL15", "RNF19A", "DZIP3", "SOCS4", "SKP1", "FAM107A", "UBQLN1", "UBE2L6", "FBXO33", "KLHL36", "UBXN1", "VPS28", "NFE2L1", "RLIM", "SENP2", "FEM1B", "CBLL1", "PRPF19", "FBXL5", "ELOC", "TRIM13", "ANAPC16", "CDC34", "RNF208", "MED10", "SIRT1", "PEF1", "TRIM5", "OTUD4", "STUB1", "KLHL9", "KBTBD6", "TRIM69", "RNF138", "KLHDC2", "MED17", "FBXO2", "USP5", "USP9X", "RPGR", "MALT1", "TNFAIP1", "RNF114", "ZC4H2", "RNF187", "KBTBD2", "DDX3X", "SPSB3", "FBXO30", "KLHDC3", "VCPIP1", "BAG5", "CRBN", "CDKN2A", "FBXL3", "RNF149", "PINK1", "FBXO25", "ZBTB16", "ANAPC10", "NEUROD2", "RNF41", "KCTD10", "TRIM23", "FEM1C", "BEX4", "SKP2", "DCAF1", "UBE2Q1", "RUSC1", "BIRC2", "NUB1", "PPP1R11", "TOPORS", "USP25", "RNF185", "LAPTM5", "RIPK2", "ATG3", "PLAA", "N4BP1", "BAG2", "FBXO3", "UNKL", "MUL1", "NDFIP2", "PCNP", "MED6", "KBTBD7", "ATM", "DDA1", "UBE2V2", "DCAF11", "ARRDC1", "CBFB", "SDE2", "KLHL42", "DCAF16", "DTX3L", "RNF8", "RNF146", "NEURL1B", "BCL10", "CHP1", "ASB7", "G2E3", "FBXO4", "UBE2Z", "PPIA", "SIAH2", "CDC23", "MKRN1", "ANAPC13", "PEX13", "TRIM58", "PJA2", "CAV1", "UBE2D3", "WDSUB1", "USP7", "ARRB2", "TRIM26", "TSPYL5", "ARRDC4", "ZFP91", "TICAM1", "WDR48", "HDAC3", "KLHL24", "UBE4A", "RNF14", "KLHL12", "UBOX5", "HSPA1B", "UBE2L3", "DTX3", "NFX1", "UBXN2A", "KLHL20", "DCAF7", "RMND5A", "RNF34", "DCAF12", "LRRC41", "IRF2BPL", "DCAF17", "MED21", "UBR2", "RACK1", "GAN", "CDC16", "TRIM21", "NBN", "RNF11", "NDFIP1", "DCAF5", "SESN2", "SH3RF2", "UBC", "KEAP1")	GO
GO0006892: post-Golgi vesicle-mediated transport	0.009074	0.116812	0.179054	-0.45499	-1.53067	107	c("STXBP5L", "ANK3", "EXOC6B", "SORCS1", "NSF", "STXBP5", "EXOC4", "MYO5A", "MACF1", "SORL1", "EXOC6", "VPS35L", "CCDC91", "DNM2", "LPAR1", "RAB3IP", "COMMD1", "VPS13C", "ARFGEF2", "VTI1A", "GBF1", "MON2", "SPTBN1", "KIF13A", "RABEP1", "GOLGA4", "CCDC93")	GO
GO0048701: embryonic cranial skeleton morphogenesis	0.00908	0.116812	0.19671	-0.61412	-1.65318	29	c("MMP16", "PDGFRA", "FGFR2", "MTHFD1L", "SMAD3", "SMAD2", "CHST11", "NIPBL", "NDST1", "TWIST1", "TULP3")	GO
GO0021813: cell-cell adhesion involved in neuronal-glial interactions involved in cerebral cortex radial glia guided migration	0.009087	0.116818	0.215783	-0.9937	-1.33607	1	DAB1	GO
GO0019867: outer membrane	0.0091	0.116893	0.335069	0.32176	1.35332	224	c("IFI6", "MGST1", "MT3", "UBB", "FIS1", "BNIP3L", "TOMM7", "HSPA9", "UBA52", "PGRMC1", "MOAP1", "PRNP", "BNIP3", "TUFM", "SLC29A3", "VDAC3", "MCL1", "PTRH2", "CHCHD6", "MTCH1", "PPP1CC", "OPA1", "CYB5A", "MTX3", "VDAC2", "GK", "MAOB", "TOMM70", "TOMM20", "VDAC1", "ENO1", "HK1", "EMD", "CPT1A", "CYB5B", "DHCR7", "BCL2L11", "NME3", "SLC25A46", "PINK1", "FOXO3", "NUCB2", "STMP1", "GRK2", "APOOL", "BID", "RTN4IP1", "ARMC1", "RNF185", "ACSL1", "NLRX1", "MUL1", "ZNFX1", "BECN1", "AGK", "PLD6", "ARMC10", "MGST3", "CISD1", "BOK", "SNN", "ASS1", "ARMCX2", "CCDC127", "ACSL5", "DNAJC11", "RSAD2", "TRIM14")	GO
GO1904764: chaperone-mediated autophagy translocation complex disassembly	0.009109	0.116928	0.213388	0.99455	1.3293	1	HSPA8	GO
GO0003720: telomerase activity	0.00912	0.116983	0.213388	0.858909	1.59218	5	c("PTGES3", "TERF1", "TERF2")	GO
GO0021683: cerebellar granular layer morphogenesis	0.00914	0.117164	0.211071	-0.81984	-1.65512	8	c("NRXN1", "GRID2", "SERPINE2", "OPHN1", "KNDC1", "PROX1")	GO
GO0006259: DNA metabolic process	0.00916	0.117329	0.38073	0.258391	1.20856	819	c("PTGES3", "CACYBP", "TAF7", "RAN", "UBE2B", "CNBP", "HSP90AA1", "CDKN1B", "HSPD1", "CCT3", "TCP1", "BANF1", "PARK7", "MORF4L2", "NPM1", "RNF168", "CCT4", "VCP", "DYNLL1", "CCDC117", "HSP90AB1", "RRM2B", "HFM1", "TATDN3", "MAGEF1", "ERCC4", "CCT7", "HTATSF1", "ENY2", "FAN1", "MAPKAPK5", "TERF1", "CCT2", "GNL3", "MSH6", "TBRG1", "CCT5", "ANKRD31", "ZBTB1", "RIF1", "BOD1L1", "MBD4", "PPP1R10", "METTL4", "SETD7", "SMARCC2", "CEBPG", "SENP2", "POLD2", "UCHL5", "N4BP2", "SEM1", "PRPF19", "GTF2H5", "SMC3", "PTMS", "PRKD2", "OTUB1", "CDC34", "ACTB", "TENT4B", "ORC5", "RUVBL1", "SIRT1", "NAF1", "USP45", "ETAA1", "OTUD4", "STUB1", "PURA", "BCL7A", "CDK7", "TDG", "RNF138", "RAD51C", "TATDN1", "SMARCA5", "RBBP4", "NFIX", "RAD23A", "USP9X", "CCT6A", "TNFAIP1", "FAAP20", "USP22", "SAMHD1", "TERF2", "ASF1A", "SMC1A", "KLHDC3", "CSNK2A2", "VCPIP1", "GTF2H3", "SMARCE1", "DONSON", "MCM4", "NME3", "TRIM28", "HPF1", "HMGB2", "C1QBP", "HSF1", "MCMBP", "FIGNL1", "APAF1", "HUS1", "ZBTB38", "USP28", "SUB1", "JMY", "PHF10", "MSH2", "NUDT16L1", "SKP2", "DCAF1", "SMC6", "PAXX", "ZBTB7A", "MORF4L1", "LIG4", "NOP53", "CINP", "PRIMPOL", "KAT7", "NEIL2", "TADA3", "TTF1", "SET", "RAD21", "GLRX2", "RPA1", "MEAF6", "UCN", "SPDYA", "POLB", "ATM", "POLE2", "UBE2V2", "GMNN", "SDE2", "SMARCAL1", "JADE1", "THAP9", "WIZ", "DDX1", "TSPYL2", "DTX3L", "RNF8", "DBF4B", "ENDOV", "MCMDC2", "ORC3", "PGBD5", "FBXO4", "POLK", "ZSWIM7", "PLD3", "CCT8", "KAT2A", "PARP9", "CDC5L", "HMGN1", "XRCC6", "DNAJC2", "PML", "UBE2D3", "RPA2", "USP7", "EXOSC6", "TEX11", "IL27RA", "SMOC2", "USP51", "GIN1", "PPP1CA", "RRM1", "WDR48", "ATP23", "OOEP", "PRKDC", "ACTR8", "MUTYH", "ING4", "MAPK3", "MAPK1", "NHP2", "PPP5C", "BCL6", "STAT6", "POLH", "SWAP70", "EXD2", "PMS2", "TCF7L2", "BRD7", "SUMO1", "ABRAXAS1", "HNRNPU", "NYNRIN", "UBR2", "SUPT7L", "ZPR1", "NBN", "TAF5", "NDFIP1", "RAD50", "DUT", "APLF", "KIN", "GAR1", "SESN2", "NSMCE1", "POT1", "GEN1", "NPPC", "TAF5L", "SSBP1", "APTX", "SLC30A9", "NONO", "NME5", "TIPIN", "DCP2", "BCCIP", "TP53", "DDB1", "BTG2", "CSNK2A1", "ATXN7", "RAD23B", "PIAS4", "ALKBH3", "CHRAC1", "POLI", "RMI1", "RBBP6", "DPF2", "MEI4", "APEX2", "SUPT16H", "KDM1A", "INIP", "USP1", "BATF")	GO
GO0046294: formaldehyde catabolic process	0.009185	0.117565	0.208827	0.967541	1.4247	2	c("ADH5", "ESD")	GO
GO0006693: prostaglandin metabolic process	0.00921	0.117796	0.241698	0.540226	1.67861	36	c("PTGES3", "FABP5", "PNPLA8", "PTGR1", "GSTP1", "SIRT1", "MIF", "AKR1C3", "TNFRSF1A", "PLAA", "CD74", "AKR1B1", "PTGR2", "IL1B", "TBXAS1", "COMT", "EDN1", "ACOX1", "AKR1C1")	GO
GO0032797: SMN complex	0.009259	0.118347	0.215783	0.794257	1.68152	8	c("GEMIN8", "GEMIN5", "STRAP")	GO
GO0014048: regulation of glutamate secretion	0.009291	0.118484	0.200513	-0.71455	-1.69671	16	c("GRM7", "PRKG1", "STXBP1", "DTNBP1", "RAB3GAP1", "GABBR1", "ADORA1")	GO
GO0070585: protein localization to mitochondrion	0.009286	0.118484	0.256635	0.479833	1.62517	56	c("DNAJA1", "TOMM7", "HSP90AA1", "HSPD1", "MOAP1", "HSPA4", "ISG15", "MTCH1", "TOMM70", "TOMM20", "HK1", "EIF2AK1", "PINK1", "DNAJC15", "AIFM1", "NDUFA13", "MAIP1", "AGK", "TIMM21", "TIMM17A")	GO
GO0098990: AMPA selective glutamate receptor signaling pathway	0.009278	0.118484	0.213388	-0.88625	-1.61272	5	c("NRXN1", "NLGN1", "MEF2C", "SHANK1")	GO
GO1902235: regulation of endoplasmic reticulum stress-induced intrinsic apoptotic signaling pathway	0.009296	0.118484	0.238353	0.556293	1.69679	33	c("HSPA1A", "TMBIM6", "SERINC3", "HERPUD1", "GRINA", "PARK7", "SELENOS", "SIRT1", "OPA1", "PTPN1", "BCL2L11", "PTPN2", "EIF2AK3", "HYOU1")	GO
GO0021772: olfactory bulb development	0.00933	0.118829	0.193114	-0.60477	-1.6506	31	c("ROBO2", "ERBB4", "ROBO1", "EXT1", "ZIC1", "AGTPBP1", "LRRK2")	GO
GO0048663: neuron fate commitment	0.009337	0.118831	0.186473	-0.55133	-1.63866	48	c("MYT1L", "NTRK3", "NFIB", "RBPJ", "ZNF521", "NFIA", "LMO4", "NKX2-2", "BCL11B", "EHMT2", "PROX1", "ZDHHC16", "OLIG1", "JAG2", "NOTCH1")	GO
GO0006692: prostanoid metabolic process	0.009356	0.118896	0.241698	0.54132	1.69983	38	c("PTGES3", "FABP5", "PNPLA8", "PTGR1", "GSTP1", "SIRT1", "MIF", "AKR1C3", "TNFRSF1A", "PLAA", "CD74", "MGST3", "AKR1B1")	GO
GO0099095: ligand-gated monoatomic anion channel activity	0.009355	0.118896	0.191388	-0.58615	-1.64619	36	c("GABRG3", "ANO4", "GABRB1", "GABRB3", "GABRB2", "TTYH1", "ANO10", "BEST1", "GABRA4", "GABRG2", "GABRA1", "ANO2", "GLRA2")	GO
GO0021872: forebrain generation of neurons	0.009388	0.119228	0.180468	-0.48942	-1.57508	79	c("ROBO2", "ERBB4", "TOX", "SLC4A10", "DCLK2", "ZSWIM6", "CHD5", "ROBO1", "SEMA3E", "FGFR2", "PSEN1", "OPHN1", "RAPGEF2", "PAFAH1B1", "FGF2", "PLXNA1", "BCL11B", "PROX1", "CNTN2", "ZDHHC16", "NRP2", "C21orf91", "SECISBP2", "ID4")	GO
GO0004692: cGMP-dependent protein kinase activity	0.009422	0.119233	0.215783	-0.97687	-1.45848	2	PRKG1	GO
GO0005585: collagen type II trimer	0.009422	0.119233	0.215783	-0.97707	-1.45879	2	COL11A1	GO
GO0032028: myosin head/neck binding	0.009422	0.119233	0.215783	-0.97766	-1.45966	2	LIMCH1	GO
GO0160125: pH-gated sodium channel activity	0.009422	0.119233	0.215783	-0.97762	-1.45961	2	ASIC2	GO
GO1902710: GABA receptor complex	0.009397	0.119233	0.198584	-0.70624	-1.70137	17	c("GABRG3", "GABRB1", "GABBR2", "GABRB3", "GABRB2", "GABBR1", "GABRA4", "GABRG2", "GABRA1")	GO
GO1901981: phosphatidylinositol phosphate binding	0.009439	0.119361	0.170004	-0.40992	-1.45337	166	c("SYT1", "PLCB1", "FRMPD4", "TRPM3", "CLVS1", "HCN1", "RPH3A", "PICALM", "HIP1R", "PLEKHA5", "TPCN1", "NRGN", "GAB2", "DNM2", "EXOC7", "GAP43", "HIP1", "ARHGAP32", "ARAP2", "COMMD1", "DENND1A", "CGAS", "FCHSD2", "CLVS2", "VPS13B", "SNX19", "MAPKAP1", "IQGAP2", "GBF1", "TECPR1", "ZFYVE1", "KCNJ3", "SNX24", "ATG2A", "ACTN2", "TULP3", "IQGAP1", "SNX5", "SESTD1", "ARFIP1", "TPCN2", "MARK1", "SYT9", "SYT5")	GO
GO0061138: morphogenesis of a branching epithelium	0.009467	0.119627	0.171214	-0.4164	-1.46398	155	c("CSMD1", "ETV5", "DLG1", "PBX1", "EXT1", "SEMA3E", "FGFR2", "HHIP", "BTBD7", "GREB1L", "PKD1", "SEMA3C", "LGR4", "NTN4", "BCL2", "ABL1", "BTRC", "PLXND1", "HGF", "IGF1", "FGF1", "FGF2", "PLXNA1", "COL4A1", "PAK1", "DCHS1", "BMP7", "PROX1", "ACVR1", "KDR", "DDR1", "NPNT", "CTNNBIP1", "NOTCH1", "VEGFA", "FRS2", "MMP14", "PKD2")	GO
GO0071006: U2-type catalytic step 1 spliceosome	0.009505	0.120025	0.220823	0.718371	1.6937	12	c("RBM22", "CWC22", "PRPF19", "RBM8A", "PRPF8")	GO
GO0043583: ear development	0.009624	0.121369	0.167659	-0.40154	-1.439	184	c("PCDH15", "COL11A1", "NTRK3", "ZEB1", "SOBP", "ITGA8", "NTN1", "NECTIN3", "ZIC1", "ADGRV1", "ATP8A2", "MYO6", "FGFR2", "GABRB3", "RBPJ", "EYA4", "WDPCP", "GABRB2", "FREM2", "AHI1", "ROR1", "ADAM10", "USH1C", "BMPER", "BCL2", "SCRIB", "ANKRD24", "NR4A3", "PAFAH1B1", "NIPBL", "IGF1", "PTK7", "FGF2", "ESRRB", "BCR", "CCM2", "TTC39C", "LIN7A", "TWIST1", "PTPN11", "DCHS1", "PLS1", "PROX1", "NAGLU", "TRIOBP", "DDR1", "GRHL3", "LGR5", "JAG2", "NOTCH1", "DIAPH3")	GO
GO0048709: oligodendrocyte differentiation	0.009625	0.121369	0.175004	-0.45709	-1.52425	101	c("PLP1", "SOX6", "PTPRZ1", "CNTN1", "NF1", "ABCA2", "QKI", "SLC8A3", "NTRK2", "DAAM2", "FA2H", "TENM4", "GPM6B", "MYRF", "LPAR1", "DUSP10", "PTPRJ", "CLCN2", "CERS6", "TMEM98", "MAG", "WASF3", "NKX2-2", "MTOR", "SOX13", "CNTN2", "EIF2B3", "SUZ12", "OPALIN", "OLIG1", "MAL", "NOTCH1", "CNP", "ID4", "KCNJ10")	GO
GO0006940: regulation of smooth muscle contraction	0.009643	0.121508	0.184916	-0.55833	-1.63398	44	c("CHRM3", "PRKG1", "KCNB2", "ATP2B1", "ADRA1A", "DOCK4", "ITGA2", "DOCK5", "ATP1A2", "ARHGAP42", "ZDHHC21", "KIT")	GO
GO1904862: inhibitory synapse assembly	0.009668	0.12169	0.191388	-0.61634	-1.64306	28	c("GABRG3", "CLSTN2", "GABRB3", "GABRB2", "PLXNB1", "SRGAP2", "CLSTN3", "GABRA4", "GABRG2", "GABRA1", "FGF13", "LHFPL4", "CBLN4", "SEMA4D", "MDGA1")	GO
GO1905323: telomerase holoenzyme complex assembly	0.009671	0.12169	0.211071	0.792875	1.6786	8	c("PTGES3", "HSP90AA1", "HSP90AB1", "NAF1", "ATM")	GO
GO0072521: purine-containing compound metabolic process	0.009685	0.121786	0.38073	0.271929	1.22514	482	c("HSPA1A", "ATP5F1E", "ATP5ME", "PGAM1", "NDUFB7", "NMRK1", "FIS1", "NAMPT", "HSPA8", "ATP5F1D", "RAN", "NDUFS5", "NDUFB10", "GUK1", "TPI1", "GOT1", "NDUFA1", "NDUFC2", "NME2", "NDUFB4", "VCP", "NDUFC1", "NUDT3", "LDHB", "NMNAT3", "ATP5IF1", "NDUFA3", "TECR", "ATP5PF", "HPRT1", "TPST1", "NDUFV2", "COX11", "ATP5MC3", "TKT", "ATP5PD", "NDUFS1", "LDHA", "ATP5F1A", "NDUFB2", "ATP5MC2", "PDHX", "ATP5F1B", "SLC25A25", "PPAT", "NUDT2", "HINT1", "BLOC1S6", "GAPDH", "PDK4", "NDUFS8", "NDUFA12", "PDHA1", "OPA1", "NDUFB6", "NDUFA8", "PDK1", "MDH2", "PKM", "SLC25A11", "HIF1A", "UCHL1", "MPC2", "GUCY1B1", "MTHFD2L", "STOML2", "SAMHD1", "ATP6V1B2", "NADK", "ENO1", "ENO2", "AK3", "PAICS", "HK1", "ACAT1", "DCXR", "NME3", "PRPS1", "PGK1", "NDUFS7", "SUCLG1", "DBT", "PGM2", "PINK1", "NME6", "PGD", "FIGNL1", "ADCY10", "AK1", "NUDT9", "SDHC", "GIT1", "SLC4A7", "GCDH", "ENTPD4", "DGUOK", "NUDT4", "ZBTB7A", "PDE5A", "CROT", "CLPX", "ACSL1", "NDUFA5", "NDUFV1", "TALDO1", "PARP16", "ATP5MG", "IMPDH1", "NADK2", "NDUFB11", "NDUFA13", "ALDH1L2", "PANK3", "ATP5MC1", "FAM3A", "AK4", "YAP1", "NUDT7", "ACLY", "PRKACA", "NUDT12", "NUDT11", "COL6A1", "ADCY3", "PMVK", "PDP1", "NDUFS6", "PARP9", "DGAT1", "PFKFB4", "HACD1", "NDUFA7", "PFKM", "ME2", "LRGUK", "NUDT5", "NDUFS2", "ACSL5", "MFSD8", "RPE", "PANK2", "HACD2", "HSPA1B", "NAPRT", "NDUFAB1")	GO
GO0030073: insulin secretion	0.009701	0.121899	0.167659	-0.40826	-1.44745	166	c("RIMS2", "PLCB1", "CHRM3", "SNAP25", "PRKCB", "PRKN", "EFNA5", "RAPGEF4", "PTPRN2", "VGF", "PRKCA", "PCLO", "CAMK2G", "ITPR1", "SREBF1", "RFX3", "CPLX1", "PRKCE", "MYRIP", "GNAO1", "SMAD2", "KLF7", "CAPN10", "KCNB1", "GNAI1", "BMP8A", "ADCY8", "PPP3CB", "PICK1", "ADCY5", "PDE8B", "SNX19", "CRH", "SLC8B1", "EPHA5", "STXBP3", "FFAR1", "RAPGEF3", "PTPN11")	GO
GO1900182: positive regulation of protein localization to nucleus	0.009715	0.121988	0.265217	0.423229	1.55352	88	c("RAN", "HSP90AA1", "CCT3", "TCP1", "PARK7", "NPM1", "CCT4", "RBM22", "LAMTOR5", "CCT7", "CCT2", "CCT5", "BAG3", "IPO5", "IFNAR1", "CCT6A", "TRIM28", "CDKN2A", "MEPCE", "EIF2AK3", "JUP", "MAPK14", "KAT7", "DTX3L", "YAP1", "CCT8", "PARP9", "IPO7")	GO
GO0017146: NMDA selective glutamate receptor complex	0.009724	0.122013	0.204544	-0.81856	-1.65252	8	c("GRIN2A", "GRIN2B", "GRIN3A")	GO
GO0016011: dystroglycan complex	0.009738	0.122015	0.206652	-0.86046	-1.62749	6	c("SGCD", "SGCZ")	GO
GO0070848: response to growth factor	0.009731	0.122015	0.152676	-0.32817	-1.28627	598	c("NRXN1", "DMD", "ERBB4", "NTRK3", "WWOX", "PTK2", "ZEB1", "PRKCB", "TMEM108", "DOCK3", "PTPRK", "MAGI2", "SOX6", "SOX5", "ZEB2", "PDE8A", "FSTL5", "FUT8", "SPRED2", "NLK", "MAP1B", "EGR1", "FLRT2", "ITGA8", "NEO1", "KCNC2", "ROBO1", "GRIA1", "LDLRAD4", "NTRK2", "PDGFRA", "APP", "NR3C1", "EXT1", "MEF2C", "DDR2", "FGFR2", "GAREM1", "HHIP", "LRP2", "SMAD9", "VWC2", "SNRNP70", "SPRED1", "ROCK2", "SORL1", "BMPR1B", "ARID4B", "RBPJ", "PCSK6", "DOK5", "NR4A1", "FER", "ZNF423", "SMURF1", "SEMA6A", "FBN1", "CCBE1", "SMAD3", "SMAD2", "FGFR3", "CREBBP", "NREP", "NFIA", "BMP6", "URI1", "NEDD4", "MAP2K5", "RAPGEF2", "BMPER", "BMPR2", "ABL1", "CASK", "BMP8A", "GRB10", "BMPR1A", "PBLD", "ITGB5", "SMURF2", "HGF", "CHST11", "TAC1", "TRIM33", "GCNT2", "BPTF", "NOS1", "GIPC1", "EPN2", "FGF1", "TET1", "FGF2", "ACAP2", "NPTN", "KIDINS220", "PLCG1", "LRP8", "VEGFB", "NDST1", "MEIS2", "TBC1D7", "SULF2", "PDE3A", "PTPN11", "TMEM53", "EP300", "FBN2", "CFLAR", "ZFP36L1", "BMP7", "RAP1GAP", "IQGAP1", "FEZ1", "PROX1", "ZDHHC16", "ACVR1", "CRB2", "SAP130", "KDR", "SOS1", "GPC1", "INSR", "NPNT", "NRP2", "RNF111", "ITGB1", "SPRY4", "DYNC1LI2", "SPRED3", "ADAMTSL2")	GO
GO0099524: postsynaptic cytosol	0.009753	0.122119	0.189707	-0.61283	-1.64969	29	c("SYT1", "PLCB1", "GNAQ", "HOMER1", "CALM3", "FUS", "KIF5C", "NEDD4", "SENP7", "UBE3A", "HTT")	GO
GO0060187: cell pole	0.009774	0.122304	0.200513	-0.78397	-1.6703	10	c("RGS7", "ASTN2")	GO
GO0033002: muscle cell proliferation	0.009789	0.122395	0.166521	-0.40741	-1.44902	171	c("NRG1", "ERBB4", "PRKG1", "PDE1A", "MAP3K5", "NF1", "PRKCA", "MNAT1", "MEF2C", "DDR2", "MEGF10", "EPHB1", "FGFR2", "ELN", "ITGA2", "RBPJ", "TENM4", "CDH13", "BMPR2", "ZFPM2", "ABL1", "DNMT1", "BMPR1A", "HGF", "NR4A3", "IGF1", "FGF2", "PAXBP1", "JARID2", "PIK3R1", "PAK1")	GO
GO0014038: regulation of Schwann cell differentiation	0.009822	0.122727	0.208827	-0.91951	-1.59009	4	DICER1	GO
GO0001778: plasma membrane repair	0.009864	0.123084	0.229089	0.575001	1.69956	29	c("RAB3A", "CHMP5", "MYH9", "CHMP6", "CHMP1A", "SYT11", "CHMP4B", "VPS4A", "ANXA2", "AHNAK", "SYTL4", "CHMP2A", "SYT7")	GO
GO0003300: cardiac muscle hypertrophy	0.009863	0.123084	0.177674	-0.50081	-1.58676	72	c("RYR2", "AKAP6", "PRKG1", "SORBS2", "ADRA1A", "PRKCA", "PPP3CA", "ROCK2", "TRPC3", "SMAD3", "CERS1", "TTN", "PI16", "MEF2A", "NR4A3", "HDAC4", "GLRX3", "IGF1", "LMCD1", "PAK1")	GO
GO0006351: DNA-templated transcription	0.009876	0.123138	0.38073	0.219531	1.05806	2692	c("ZFY", "KDM5D", "HSPA1A", "PCBP1", "EID1", "DNAJB1", "KLF9", "ZNF155", "MT3", "TRIM52", "SQSTM1", "ZNF483", "RASD1", "TMBIM6", "UBE2D1", "TSC22D3", "TAF7", "HSPA5", "WBP2", "NAMPT", "SKIL", "HSPA8", "THRA", "ZNF331", "CALR", "CD81", "PURB", "ZSCAN31", "CCDC85B", "CNBP", "CNOT9", "JUN", "MXD1", "TRAF6", "GLO1", "ZNF706", "DUSP26", "DAZAP2", "SPP1", "CDKN1B", "BEX1", "XPO1", "DNAJB6", "CRYAB", "RNF6", "CEBPZ", "ZKSCAN8", "DLL1", "MAGEH1", "RUNX2", "NDN", "SAP18", "PRDX5", "ZNF594", "JUND", "TSHZ1", "PARK7", "ZNF891", "PTOV1", "ZNF727", "ZNF770", "MECOM", "PRNP", "ITGB3BP", "PFN1", "ICE1", "MBIP", "RHOA", "PSIP1", "TMF1", "GSK3A", "MORF4L2", "NPM1", "RNF168", "BCOR", "KLF6", "ZNF415", "NME2", "CHCHD2", "HSBP1", "DKK3", "ELOB", "ZNF665", "CEP290", "PRMT3", "WDR75", "PKIG", "SDCBP", "CCND3", "RUNX1", "EIF5A", "ZBTB41", "TOB1", "RORB", "CGGBP1", "ZNF253", "PFDN5", "SETDB2", "ZNF32", "ZNF471", "MAGEF1", "ZBTB11", "ZNF766", "NR1D1", "ZNF24", "EIF4A1", "SUMO2", "ZNF322", "ZNF10", "UBTF", "PKIA", "STRAP", "CBX5", "ZFP90", "ARL2BP", "ENY2", "MLLT11", "TOX2", "PRKAR1A", "MAPKAPK5", "TXNIP", "ZSCAN18", "GNL3", "RTRAF", "DDX21", "CEBPB", "ATP8B1", "ANKRD23", "ZBTB1", "RIF1", "MLF2", "CCDC62", "ZNF195", "NR4A2", "PER1", "PPP1R10", "ZNF667", "LRIF1", "ARID5B", "METTL4", "GTF2A1", "LHX2", "PPP2R1A", "SETD7", "CEBPD", "ILF2", "MET", "STAT1", "INTS2", "SMARCC2", "TRMT112", "CLU", "CEBPG", "MED28", "NFE2L1", "CIAO1", "RLIM", "CCNC", "SENP2", "UCHL5", "CHCHD10", "HINT1", "MOSPD1", "ZNF507", "AKIRIN2", "ZBTB18", "IFRD1", "KDM5C", "NAB2", "MORC3", "ZNF227", "RBL2", "ZNF470", "EDF1", "MLF1", "GTF2H5", "POLR1D", "ZNF358", "ELOC", "TRIM13", "GSTP1", "HEXIM1", "PTMS", "TCFL5", "PRKD2", "MED29", "ACTR6", "NR2F1", "HTATIP2", "ZBTB34", "CD200", "TAF1D", "IRF1", "ACTB", "ZNF736", "MED10", "CXXC5", "CREBRF", "RUVBL1", "ZNF429", "ZNF302", "PITHD1", "SIRT1", "ZNF226", "RRN3", "TEF", "NFKBIA", "YWHAQ", "YWHAB", "REL", "ZNF280C", "TRIM5", "IKZF5", "PURA", "POLR2E", "BCL7A", "CDK7", "EID2B", "CDK5R1", "MIER3", "NR1H3", "MTPN", "HLF", "FOXP4", "NACA", "IFNAR1", "TDG", "MAFG", "ZNF568", "PIN1", "TOMM70", "PKM", "MED17", "ZNF514", "ZNF281", "JPX", "SMARCA5", "HIF1A", "BHLHE41", "ZFP30", "RBBP4", "NFIX", "ZBTB25", "USP5", "SCAF1", "USP9X", "MYNN", "HIVEP1", "ZBTB43", "HOPX", "SRSF10", "NCBP1", "ZNF791", "WDR82", "PPP1R1B", "TBPL1", "PHF3", "MAFB", "ZC4H2", "ZNF440", "NELFB", "USP22", "CHD7", "ZNF525", "NFXL1", "ZNF84", "CRK", "HRAS", "EIF2AK4", "SLC2A4RG", "POLR1C", "ANKRD49", "ENO1", "HAVCR2", "COPS2", "RNF187", "ZNF516", "ZNF658", "TCEAL7", "RHOG", "RB1", "SCAND1", "NPAT", "CASP8AP2", "ZNF510", "IER5", "DDX3X", "SNAPC1", "SP140", "ZNF528", "FANK1", "ZNF93", "ZNF124", "KPNB1", "ZNF565", "ZNF571", "USPL1", "GTF2H3", "SMARCE1", "ESR2", "ZNF268", "NR1H2", "TRIM28", "TOB2", "FOSL2", "ZNF546", "NCOA4", "HMGB2", "CDKN2A", "NIFK", "SRA1", "BUD31", "CALCOCO1", "NKAP", "C1QBP", "PLAGL2", "COPS5", "HSF1", "SFRP1", "PTPN2", "PINK1", "ZBTB16", "FOXO3", "GPBP1", "ZNF566", "TACC1", "MTERF2", "NEUROD2", "RFXAP", "ZBTB38", "ATMIN", "CREB1", "NEK4", "SUB1", "CREBZF", "JMY", "NELFA", "PHF10", "HEATR1", "MAF1", "PPID", "MED4", "RPAP2", "COMMD6", "HEXB", "AAMDC", "ZNF260", "SOX2", "ZFP36", "SNW1", "CRYM", "INTS8", "MEPCE", "ATF3", "ZNF780B", "ZNF404", "ZNF131", "EIF2AK3", "ZC3H8", "ZNF134", "GTF3A", "YBX3", "BCLAF1", "METTL23", "DCAF1", "CCND1", "TFE3", "CBX4", "NOC2L", "MAGEE1", "EAPP", "MAGED2", "DNMT3B", "POLR2A", "COQ7", "JUP", "BIRC2", "ZKSCAN5", "ZNF441", "ZNF800", "ZNF569", "ZBTB4", "DEDD2", "CBX7", "SNAPC5", "GABPB2", "ZBTB7A", "KANSL2", "SETD3", "EED", "MORF4L1", "NOP53", "ZNF615", "ZNF12", "MAPK14", "ZNF610", "ZNF394", "ZBTB5", "TOPORS", "ZNF439", "ZNF135", "PSMC5", "ZNF83", "IKZF2", "PRKCH", "TNFRSF1A", "POLR2L", "NOL11", "ZNF677", "RIPK2", "BLOC1S2", "GTF2A2", "RFX8", "KAT7", "YWHAH", "SNAPC3", "BTG1", "PRDM10", "BCORL1", "SLC11A1", "PRDX3", "TADA3", "KDM5A", "TTF1", "SET", "ZNF141", "ZNF570", "ZNF304", "ZNF101", "FBXO3", "ZNF688", "POLR3B", "RAD21", "APBB3", "GLRX2", "MTA2", "ZNF493", "USP2", "DNAJB4", "ZSCAN21", "POLR3G", "PBX2", "ZBTB26", "SENP1", "MEAF6", "UCN", "MBTPS2", "ZBTB37", "MED6", "NDUFA13", "MLLT1", "SCAF4", "TNIP1", "ATM", "ZNF117", "PCID2", "PCBD1", "GMNN", "ZNF691", "CBFB", "MAPRE3", "GTF3C6", "MSL1", "SMARCAL1", "SART3", "ZNF787", "PTBP1", "JADE1", "EIF2AK2", "PCF11", "ZNF426", "DEAF1", "POLR2C", "CAPRIN2", "ZNF675", "WIZ", "WASL", "PYGO1", "ZNF14", "SORBS3", "DTX3L", "GZF1", "ZGLP1", "ZNF280D", "RNF8", "RBBP5", "TXN", "YAP1", "ZNF484", "ZNF224", "BCL10", "TFAP2E", "CDYL2", "PHF6", "ZNF324", "CD74", "ZNF771", "ZNF699", "ANXA2", "POLR3A", "ZNF512", "ZNF283", "CHD8", "CHP1", "INHBA", "ZNF518B", "ZSCAN23", "ZNHIT3", "MED9", "ZNF595", "GTF2B", "APBB1", "C5AR1", "RBM10", "INTS11", "KDM3A", "ID2", "GOLGB1", "INPP5K", "ZHX1", "LYAR", "INTS12", "SCX", "RBL1", "ZNF506", "SMAD1", "RIOX2", "MED23", "ZNF182", "GABPB1", "ZFP69B", "NAT14", "PTCH1", "EEF1D", "NEDD8", "PPIA", "SIAH2", "NR1D2", "KAT2A", "POLR2B", "NUP98", "PARP9", "RBPMS", "CDC5L", "ZNF728", "ING2", "AHRR", "HMGN1", "XRCC6", "POLR3GL", "ACVR2B", "HDAC2", "ECD", "AR", "MTF1", "ZNF425", "CAV1", "DNAJC2", "ZNF500", "PML", "MECP2", "ATAD2", "ZNF789", "UBE2D3", "CHURC1", "ZBTB21", "ZNF66", "ZNF30", "TAF13", "USP7", "ZFP82")	GO
GO1905676: positive regulation of adaptive immune memory response	0.009901	0.123368	0.204544	0.994247	1.3289	1	CD81	GO
GO0061333: renal tubule morphogenesis	0.009918	0.123489	0.179054	-0.53204	-1.61665	55	c("DLG1", "KIF26B", "PBX1", "MEF2C", "AHI1", "GREB1L", "PKD1", "LGR4", "BCL2", "FGF1", "FGF2", "COL4A1", "DCHS1", "LZTS2", "MTSS1", "NPNT", "LGR5", "CTNNBIP1", "VEGFA", "PKD2", "GLI3", "HES1")	GO
GO0032590: dendrite membrane	0.010017	0.124646	0.181915	-0.56073	-1.63352	43	c("GABRG3", "HCN1", "CACNG8", "ITGA8", "KCNC2", "GRIA1", "ATP2B2", "SHISA9", "KCNB1", "HCN2", "CLCN2", "KCNC3", "GABRA4", "GABRG2", "GABRA1", "INSR")	GO
GO0019081: viral translation	0.010096	0.125449	0.220823	0.631842	1.72673	21	c("PEG10", "ATG12", "EIF3F", "SSB", "IFIT1", "EIF2AK4", "CSDE1", "FURIN", "PTBP1", "EIF3G", "OAZ2", "EIF3B", "ATP7B", "ATG5", "DENR", "MCTS1")	GO
GO0071394: cellular response to testosterone stimulus	0.010103	0.125449	0.208827	0.772034	1.68657	9	c("SPP1", "SIRT1", "RWDD1", "NCOA4", "SLC39A9", "SRD5A1", "AR", "ELK1")	GO
GO0120220: basal body patch	0.010099	0.125449	0.202499	0.994066	1.32866	1	ACTG1	GO
X-Chr (no PAR)	0.010116	0.125526	0.38073	0.270671	1.22257	496	c("EIF1AX", "ANOS1", "TSC22D3", "NAP1L3", "TXLNG", "WDR45", "PGRMC1", "BEX1", "UBQLN2", "BCAP31", "ATP6AP1", "UBA1", "MAGEH1", "NAP1L2", "TCEAL2", "SYAP1", "RTL8C", "MORF4L2", "NDUFA1", "BCOR", "GEMIN8", "PJA1", "HNRNPH2", "SYN1", "TCEAL3", "BEX2", "HPRT1", "HTATSF1", "PRKX", "FAM199X", "TCEAL5", "PIN4", "BEX5", "PCSK1N", "TCEAL1", "RLIM", "FAAH2", "MOSPD1", "KDM5C", "TMEM47", "PDHA1", "RHOXF1-AS1", "TMEM35A", "ZNF280C", "KANTR", "SNX12", "SLC6A8", "TCEAL9", "GK", "MAOB", "PTCHD1", "RPS4X", "JPX", "USP9X", "RPGR", "TCEAL6", "ZC4H2", "TCEAL7", "SMC1A", "EMD", "LDOC1", "DDX3X", "CXorf38", "RAB39B", "TMEM255A", "USP11", "LRCH2", "TCEAL4", "PRPS1", "PNCK", "PGK1", "NKAP", "MTRNR2L10", "ZC3H12B", "GYG2", "COX7B", "BEX4", "TSR2", "APOOL", "TFE3", "EIF2S3", "MAGEE1", "MAGED2", "NEXMIF", "DYNLT3", "LINC01284", "BCORL1", "CA5B", "AIFM1", "NDUFB11", "MBTPS2", "ZRSR2", "DOCK11", "FHL1", "TSPYL2", "GDI1", "FAM3A", "RAB9B", "ATP6AP2", "L1CAM", "PHF6", "TRAPPC2", "FAM120C", "RBM10", "NUDT11", "OTUD5", "ZNF182", "LHFPL1", "ZMYM3", "ZDHHC15", "TMSB15B-AS1", "SYTL4", "AR", "MECP2", "EFHC2", "TEX11", "SLITRK4", "RBM41", "USP51", "ZNF41", "MMGT1", "TAB3", "ARMCX2", "NSDHL", "MAGED1")	Sex-Chromosome Genes
GO1903861: positive regulation of dendrite extension	0.010171	0.126112	0.188069	-0.65576	-1.67091	22	c("RIMS2", "SYT1", "RIMS1", "NEDD4L", "PRKN", "SMURF1")	GO
GO0048846: axon extension involved in axon guidance	0.010183	0.126172	0.189707	-0.67168	-1.66956	20	c("DSCAM", "ALCAM", "SEMA5A", "PLXNA4", "BMPR2")	GO
GO0090533: cation-transporting ATPase complex	0.010194	0.126222	0.229089	0.541314	1.67083	35	c("ATP6V1F", "ATP6V0B", "ATP6AP1", "ATP6V1G1", "ATP6V1C1", "ATP6V1G2", "ATP6V1H", "SPAAR", "ATP6V1B2", "ATP6V0D1", "ATP6V1E1", "ATP6V0E2", "ATP6V1D", "ATP6AP2")	GO
GO0004118: 3',5'-cGMP-stimulated cyclic-nucleotide phosphodiesterase activity	0.010238	0.126407	0.206652	-0.94846	-1.54259	3	PDE10A	GO
GO0008273: calcium, potassium:sodium antiporter activity	0.010231	0.126407	0.204544	-0.91888	-1.589	4	c("SLC24A2", "SLC24A3")	GO
GO0030970: retrograde protein transport, ER to cytosol	0.010229	0.126407	0.223479	0.576777	1.69557	28	c("BCAP31", "HERPUD1", "UBE2J1", "VCP", "SELENOS", "HSP90B1", "ERLEC1", "AUP1", "YOD1", "EDEM1", "SVIP", "SYVN1", "DERL2", "SEC61B")	GO
GO0033143: regulation of intracellular steroid hormone receptor signaling pathway	0.010244	0.126407	0.248833	0.442106	1.56968	71	c("KDM5D", "WBP2", "CALR", "CNOT9", "RNF6", "PARK7", "RHOA", "UFM1", "PER1", "CREBRF", "SIRT1", "UBA5", "SFRP1", "SKP2", "ZBTB7A")	GO
GO0050920: regulation of chemotaxis	0.010232	0.126407	0.163242	-0.40752	-1.4453	167	c("ROBO2", "DSCAM", "NTRK3", "PTK2", "SEMA5A", "STK39", "ROBO1", "PDGFRA", "APP", "PLXNA4", "CAMK1D", "MYCBP2", "ITGA2", "MOSPD2", "WNK1", "SMAD3", "LPAR1", "ADAM10", "CDH13", "DUSP1", "BMPR2", "MTUS1", "PTPRJ", "STX3", "PTPRO", "FGF1", "FGF2", "SLC8B1", "SCG2", "VEGFB", "MMP28", "PADI2", "TMSB4X", "HDAC6", "DNM1L")	GO
GO0002819: regulation of adaptive immune response	0.010267	0.126427	0.291091	0.349637	1.41278	163	c("HLA-A", "HLA-C", "CD81", "HLA-B", "TNFSF13B", "TRAF6", "HSPD1", "KLRD1", "ZBTB1", "RIF1", "AKIRIN2", "IRF1", "SIRT1", "OPA1", "USP5", "MALT1", "EIF2AK4", "HAVCR2", "JAK3", "HLA-E", "MSH2", "B2M", "AZGP1", "RIPK2", "SLC11A1", "CR1L", "EXOSC6", "IL27RA", "RSAD2", "MAPK3", "BCL6", "STAT6", "PMS2", "HLA-DRB1", "FCER1G", "NDFIP1", "APLF", "BRD2", "SYVN1", "ZP3", "FCGR2B", "STX7", "IL1B", "AHR", "IL4R", "BATF", "TNFRSF1B", "CR1", "MR1", "FCGR1A", "HLA-F", "RC3H2", "CD80")	GO
GO0015291: secondary active transmembrane transporter activity	0.010256	0.126427	0.160147	-0.3871	-1.41183	218	c("SLC8A1", "SLC24A2", "SLC1A2", "SLC2A13", "SLC44A1", "SLC24A3", "SLC4A4", "SLC4A10", "SLC5A11", "SLC12A2", "SLCO3A1", "SLC8A3", "SLCO1A2", "SLC26A3", "SLC44A5", "SLC4A8", "SLC25A13", "SLC6A16", "TMEM165", "SLC13A3", "SLC9A9", "CLCN5", "SLC19A1", "SLC25A18", "CLCN7", "SLC26A7", "SLC35B3", "SLC6A1", "SLC6A7", "SLC12A9", "SLC8B1", "SLC25A24", "SLC16A2", "SLC8A2", "SLC9A8", "SLC41A1", "SLC25A12", "SLC20A2")	GO
GO1904738: vascular associated smooth muscle cell migration	0.010267	0.126427	0.186473	-0.63253	-1.6493	25	c("PRKG1", "NF1", "DOCK4", "MEF2C", "DDR2", "DOCK5", "DOCK7", "GRB10", "FAT1", "NR4A3", "NFE2L2", "PAK1")	GO
GO0005251: delayed rectifier potassium channel activity	0.010313	0.126905	0.188069	-0.68163	-1.68222	19	c("KCNB2", "KCNC2", "KCNH8", "KCNS3", "KCNH5", "KCNB1")	GO
GO0030134: COPII-coated ER to Golgi transport vesicle	0.010348	0.127075	0.252644	0.430812	1.5608	81	c("HLA-A", "HLA-C", "HLA-B", "SAR1B", "SAR1A", "SURF4", "TMED5", "TMED9", "SEC23A", "TMED4", "SEC22B", "PEF1", "VTI1B", "YIF1B", "LMAN1", "SEC16B", "HLA-E", "B2M", "ERGIC2", "SEC31A", "YIPF5", "MCFD2", "CD74", "SEC31B", "YIF1A", "TMED7", "HLA-DPA1", "KLHL12", "CD59", "HLA-DQB1", "HLA-DRB1", "SEC24D", "LMAN2", "CNIH1", "SEC24A", "HLA-DRB5", "F5", "VMA21", "HLA-F", "SLC30A5", "LMAN2L")	GO
GO0050906: detection of stimulus involved in sensory perception	0.010336	0.127075	0.171214	-0.47488	-1.54808	87	c("ASIC2", "GRIK2", "COL11A1", "PIEZO2", "SCN1A", "ADGRV1", "EPHB1", "ATP8A2", "SERPINE2", "ITGA2", "CACNB4")	GO
GO0090407: organophosphate biosynthetic process	0.010348	0.127075	0.38073	0.275096	1.2481	530	c("ATP5F1E", "ATP5ME", "NDUFB7", "NMRK1", "NAMPT", "CKB", "ATP5F1D", "MBOAT7", "NDUFS5", "NDUFB10", "GUK1", "TPI1", "ABHD3", "SERINC1", "NDUFA1", "NDUFC2", "NME2", "NDUFB4", "PIP4K2C", "VCP", "FABP5", "NDUFC1", "RRM2B", "NMNAT3", "ATP5IF1", "NDUFA3", "TECR", "ATP5PF", "HPRT1", "NDUFV2", "COX11", "ATP5MC3", "TKT", "ATP5PD", "NDUFS1", "ATP5F1A", "NDUFB2", "DPM1", "ATP5MC2", "PDHX", "ATP5F1B", "PPAT", "NUDT2", "UPP2", "GNE", "PDGFA", "PLCG2", "AGPAT1", "CDIPT", "PDK4", "NDUFS8", "NDUFA12", "ABHD8", "PDHA1", "NDUFB6", "PIGB", "PIGX", "NDUFA8", "PDK1", "GK", "PIGP", "CKMT2", "MOCS2", "GNPDA2", "MPC2", "TBPL1", "GUCY1B1", "MTHFD2L", "RFK", "STOML2", "GFPT2", "NADK", "ENO1", "AK3", "PAICS", "HK1", "ZRANB1", "ACAT1", "NME3", "PRPS1", "PGK1", "NDUFS7", "IDI1", "PINK1", "NME6", "ADCY10", "AK1", "SDHC", "HEXB", "SLC4A7", "UXS1", "GCDH", "MTMR6", "FABP3", "ITPKC", "DGUOK", "OSBP", "ACSL1", "NDUFA5", "NDUFV1", "PARP16", "ATP5MG", "IMPDH1", "NADK2", "PIGH", "NDUFB11", "EFR3A", "NDUFA13", "SYNJ1", "ATM", "CMAS", "BECN1", "GNPDA1", "PANK3", "PNPO", "ATP5MC1", "SACM1L", "FAM3A", "AK4", "ACLY", "AK9", "PLD6", "CHP1", "NUDT12", "PGS1", "INPP5K", "MPPE1", "ADCY3", "PMVK", "PDP1", "LCLAT1", "NDUFS6", "SAMD8", "PARP9", "IMPA1", "HACD1", "DGKE", "NDUFA7", "RRM1", "NDUFS2", "SCP2", "GNPNAT1", "ACSL5", "CDS2", "PANK2", "HACD2", "PGAP1", "AK6", "PIK3C2G", "NAPRT", "NDUFAB1", "DHODH", "GART", "ELOVL5", "UPRT", "MTM1", "NDUFA2", "PIK3R4", "PTDSS1")	GO
GO0051286: cell tip	0.010376	0.127329	0.198584	-0.84257	-1.64733	7	RGS7	GO
GO0004629: phospholipase C activity	0.010463	0.128312	0.184916	-0.63823	-1.65081	24	c("PLCB1", "CHRM3", "PLCH2", "CHRM5", "PLCB4", "PLCL1", "PLCG1", "PLCE1")	GO
GO0000723: telomere maintenance	0.01049	0.128547	0.279866	0.353313	1.4019	143	c("PTGES3", "HSP90AA1", "CCT3", "TCP1", "CCT4", "HSP90AB1", "ERCC4", "CCT7", "MAPKAPK5", "TERF1", "CCT2", "GNL3", "CCT5", "RIF1", "PPP1R10", "UCHL5", "TENT4B", "RUVBL1", "NAF1", "RAD51C", "CCT6A", "TERF2", "HUS1", "SMC6", "RPA1", "SPDYA", "ATM", "SMARCAL1", "FBXO4", "CCT8", "XRCC6", "PML", "RPA2", "USP7", "PPP1CA", "PRKDC", "ACTR8", "MAPK3", "MAPK1", "NHP2", "HNRNPU", "NBN", "RAD50", "GAR1", "NSMCE1", "POT1", "DCP2", "TP53")	GO
GO0022624: proteasome accessory complex	0.010547	0.129157	0.21826	0.602698	1.69902	24	c("PSMD8", "SEM1", "PSMC5", "PSME2", "PSMD5", "ADRM1", "PSMC1", "PSME1", "PSMC2", "PSMC6", "PSMD7", "PSMD10", "PSMD11", "PSMD13", "PSME3", "PSMD14", "PSMD12", "PSMD2", "PSMC4")	GO
GO0000149: SNARE binding	0.010577	0.129447	0.167659	-0.46042	-1.52461	97	c("STXBP5L", "SYT1", "GRIK2", "SNAP25", "CACNA1A", "NSF", "STX8", "PICALM", "STXBP5", "TPCN1", "UVRAG", "CPLX1", "STXBP1", "LRRK2", "CAPN10", "KCNB1", "EXOC3", "SYT12", "NBAS", "ABL1", "STX3", "VTI1A")	GO
GO0015297: antiporter activity	0.0106	0.12963	0.165406	-0.45081	-1.52029	109	c("SLC8A1", "SLC24A2", "SLC44A1", "SLC24A3", "SLC4A4", "SLC4A10", "SLC8A3", "SLC26A3", "SLC44A5", "SLC4A8", "SLC25A13", "TMEM165", "SLC9A9", "CLCN5", "SLC19A1", "CLCN7", "SLC26A7", "SLC35B3", "SLC8B1", "SLC25A24", "SLC8A2", "SLC9A8", "SLC41A1", "SLC25A12")	GO
GO0070382: exocytic vesicle	0.010636	0.129965	0.15722	-0.38437	-1.40368	223	c("SYT1", "GRIN2A", "SLC35F1", "SNAP25", "PDE4B", "TRIM9", "PRKN", "KIRREL3", "PTPRN2", "MCTP1", "ATP2B1", "PPFIA2", "CTTNBP2", "KIF1B", "RPH3A", "ATP8A1", "GRIA1", "DGKI", "APP", "PICALM", "SLC4A8", "STXBP5", "CALM3", "SYNDIG1", "PSEN1", "PTPRS", "RAB40B", "LRRK2", "CLCN5", "BRSK1", "UNC13D", "SYT12", "TMEM163", "PICK1", "ROGDI", "SYN2", "RAB8A", "VTI1A", "DTNBP1", "SYP", "ICA1", "GIPC1", "IGF1", "UNC13A", "UBE3A", "SYN3", "RAB6A", "SVOP")	GO
GO1902533: positive regulation of intracellular signal transduction	0.010642	0.129965	0.14247	-0.3094	-1.23473	957	c("GRM5", "NRG1", "NRXN1", "MMD2", "PLCB1", "ERBB4", "AKAP6", "NTRK3", "PTK2", "SIK3", "NEGR1", "PRKCB", "NLGN1", "THRB", "CCDC88A", "SEMA5A", "PRKN", "MAP3K5", "EFNA5", "PDE8A", "AMH", "IQCJ-SCHIP1", "AUTS2", "AKT3", "TNIK", "SPRED2", "ADRA1A", "CHD5", "NLK", "PRKCA", "SLCO3A1", "CAMTA1", "VAV2", "MAPK8", "PDGFC", "STK39", "TNS3", "ROBO1", "GSK3B", "NTRK2", "PDGFRA", "APP", "WLS", "MEF2C", "TENM1", "DDR2", "SEMA3E", "PICALM", "ANKRD17", "AGO3", "ADGRV1", "MAP4K4", "BRAF", "RASGRF1", "FGFR2", "GAREM1", "FBXW7", "PPP3CA", "IRAK2", "BCAR3", "NFAT5", "SH3RF1", "SPRED1", "HTR2C", "ROCK2", "DOK5", "FER", "USP32", "CA8", "ASXL1", "ERBB3", "ROR1", "PRKCE", "SPAG9", "RNF13", "SMAD3", "LRRK2", "TELO2", "LPAR1", "SLC19A1", "SFPQ", "FGFR3", "HIP1", "CDH13", "MCF2L", "BMP6", "RTN4", "TRIM62", "PLPP3", "GLCE", "LRP4", "NEDD4", "MAP2K7", "SPPL3", "RAPGEF2", "BMPER", "BMPR2", "MTURN", "PLXNB1", "STAMBPL1", "TRIM44", "ABL1", "ABHD17A", "VWF", "RELL2", "VAV3", "RICTOR", "PTPRJ", "KIAA0319", "TSC2", "BMPR1A", "PPP3CB", "AMBRA1", "HGF", "NOD1", "PDE8B", "MAPKAP1", "SLC38A9", "ASXL2", "SASH1", "DHX15", "GUCY1A2", "ZDHHC9", "GCNT2", "KIT", "CDKL5", "KSR1", "KMT2D", "CCDC88C", "TPD52L1", "IGF1", "HTR2A", "IKBKB", "MERTK", "FGF1", "UBE3A", "FGF2", "GPR137C", "ARHGEF10", "CRH", "CRACR2A", "TAOK3", "NR2C1", "HTT", "VEGFB", "ARHGAP6", "NDST1", "LMCD1", "SMARCA4", "MTOR", "PIK3R1", "PLEKHG5", "PAK1", "PTPN11", "SEMA4C", "SLC8A2", "USP50", "ADRA1D", "FRMD6", "FNIP1", "EP300", "CFLAR", "RGL2", "BMP7", "NKD1", "S100B", "IQGAP1", "HDAC6", "NEK10", "FNIP2", "RASGEF1A", "CDON", "ACTN4", "PROX1", "ACVR1", "KDR", "PPARD", "NPY", "SOS1", "ITPKB", "PROS1", "ADORA1", "DDR1", "MAD1L1", "INSR", "NPNT", "WDR59", "WNT7B", "RTN4R")	GO
GO0045071: negative regulation of viral genome replication	0.010677	0.130309	0.226232	0.533538	1.663	37	c("BANF1", "SRPK1", "ISG15", "IFITM3", "IFIT1", "IFIT5", "IFITM2", "TRIM28", "N4BP1", "MX1", "TNIP1", "ZNFX1", "EIF2AK2", "INPP5K", "IFI16", "IFIH1", "RSAD2", "RNASEL")	GO
GO0003176: aortic valve development	0.010749	0.131098	0.179054	-0.58942	-1.63551	34	c("ROBO2", "CDH11", "ROBO1", "ELN", "ROCK2", "RBPJ", "SMAD2", "BMPR2", "ADAMTS19")	GO
GO0071013: catalytic step 2 spliceosome	0.010811	0.13176	0.248833	0.420604	1.54015	86	c("CDC40", "RBM22", "MAGOH", "BCAS2", "SNRPB2", "CWC15", "CWC22", "PPWD1", "SYF2", "PABPC1", "PRPF19", "SLU7", "SNRPA1", "FRG1", "SNRPB", "RBM8A", "PRPF8", "BUD31", "LSM7", "SNW1", "PNN", "ZCCHC8", "AQR", "SF3A2", "SNRPD3", "SNRPD2", "LSM2", "CRNKL1", "CDC5L")	GO
GO0050960: detection of temperature stimulus involved in thermoception	0.010845	0.132088	0.198584	-0.91578	-1.58364	4	GRIK2	GO
GO1903900: regulation of viral life cycle	0.01087	0.132296	0.252644	0.409826	1.51789	93	c("ADAR", "BANF1", "SRPK1", "ISG15", "IFITM3", "PABPC1", "TRIM5", "RAD23A", "IFIT1", "IFIT5", "BSG", "IFITM2", "DDX3X", "TRIM28", "PPID", "VPS4A", "FURIN", "HACD3", "CSNK2B", "N4BP1", "MX1", "VPS37B", "TNIP1", "ZNFX1", "P4HB", "EIF2AK2", "CD74", "INPP5K", "PPIA", "IFI16", "IFIH1", "RSAD2", "TSG101", "PPIE", "RNASEL", "TRIM21", "HLA-DRB1", "KPNA6")	GO
GO0021533: cell differentiation in hindbrain	0.010885	0.132352	0.183397	-0.66825	-1.66102	20	c("NRXN1", "GRID2", "RORA", "HERC1", "AGTPBP1", "OPHN1")	GO
GO0150116: regulation of cell-substrate junction organization	0.010889	0.132352	0.168819	-0.4955	-1.57331	73	c("LIMCH1", "PTK2", "EFNA5", "CLASP2", "COL16A1", "PHLDB2", "DLC1", "ANKRD28", "MAP4K4", "MACF1", "ROCK2", "WDPCP", "SMAD3", "GPM6B", "CLASP1", "PTPRA", "EPHA3", "ABL1", "PTPRJ")	GO
GO0141180: dsDNA-RNA triple helix-forming chromatin adaptor activity	0.010905	0.132452	0.19671	-0.99273	-1.33477	1	MEG3	GO
GO0051276: chromosome organization	0.010933	0.132704	0.38073	0.278928	1.24717	445	c("HSPA1A", "PTGES3", "SYCP2", "RAN", "UBE2B", "HSP90AA1", "MAP3K20", "CCT3", "PSMG2", "TCP1", "CHMP5", "CENPC", "BANF1", "ITGB3BP", "RHOA", "NUDC", "CCT4", "CCSAP", "HSP90AB1", "SUGT1", "RIPOR2", "ERCC4", "CCT7", "MAPKAPK5", "TERF1", "CCT2", "GNL3", "CCT5", "ANKRD31", "RIF1", "PPP1R10", "NAA50", "PPP2R1A", "SMARCC2", "RAB11A", "UCHL5", "SMC3", "DCTN2", "ACTB", "PPP1CC", "TENT4B", "NEK6", "RUVBL1", "SIRT1", "NAF1", "BCL7A", "RAD51C", "SMARCA5", "CCT6A", "BOD1", "SGO2", "TERF2", "SMC1A", "RB1", "FBXO30", "KPNB1", "MIS12", "SMARCE1", "HMGB2", "CHMP6", "HAT1", "MCMBP", "CHMP1A", "HUS1", "PHF10", "MSH2", "ABRAXAS2", "CHMP4B", "RAE1", "SMC6", "VPS4A", "LIG4", "SMC2", "RAD21", "NCAPH2", "RPA1", "DYNC1LI1", "SPDYA", "KNTC1", "ATM", "PCID2", "BECN1", "SMARCAL1", "MIS18BP1", "MCMDC2", "GTF2B", "FBXO4", "CCT8", "CDC23", "NUP98", "XRCC6", "PML", "RPA2", "USP7", "TEX11", "MAP9", "PPP1CA", "NSL1", "PRKDC", "ACTR8", "NCAPD3", "MAPK3", "MAPK1", "HSPA1B", "NHP2", "CHMP2A")	GO
GO0005850: eukaryotic translation initiation factor 2 complex	0.010948	0.13271	0.193114	0.885531	1.54861	4	c("EIF2S1", "EIF2S2", "EIF2A", "EIF2S3")	GO
GO0038177: death receptor agonist activity	0.010948	0.13271	0.193114	0.885966	1.54937	4	HSPA1A	GO
GO0002720: positive regulation of cytokine production involved in immune response	0.011038	0.133619	0.238353	0.437168	1.54532	69	c("HLA-A", "CD81", "TRAF6", "DDX21", "PLCG2", "SIRT1", "SPON2", "MALT1", "MIF", "HK1", "HLA-E", "B2M", "SEMA7A", "LAPTM5", "RIPK2", "DDX1", "SLC7A5", "BCL10", "CD74")	GO
GO1901673: regulation of mitotic spindle assembly	0.011035	0.133619	0.211071	0.62812	1.71656	21	c("HSPA1A", "CHMP5", "CCSAP", "RIPOR2", "CHMP6", "CHMP1A", "CHMP4B")	GO
GO0001909: leukocyte mediated cytotoxicity	0.011086	0.134039	0.248833	0.417022	1.53413	89	c("HLA-A", "TUBB4B", "PRDX1", "HLA-C", "HLA-B", "KLRD1", "HPRT1", "SERPINB9", "CEBPG", "TUBB", "CLEC2A", "CRK", "HAVCR2", "EBAG9", "HLA-E", "B2M", "AZGP1", "RAB27A", "GRB2")	GO
GO0043114: regulation of vascular permeability	0.011088	0.134039	0.173713	-0.56207	-1.62679	42	c("PRKG1", "ZEB2", "TJP1", "BMP6", "PTPRJ", "BCR", "PLEC", "PDE3A", "DDAH1", "AMOT", "TJP2", "CTNNBIP1", "VEGFA", "ABCC8", "SRC", "TACR1", "SLIT2", "PTP4A3", "ADM")	GO
GO0001817: regulation of cytokine production	0.011115	0.134169	0.38073	0.25773	1.18266	620	c("HSPA1A", "HLA-A", "NOX5", "HSPB1", "CD81", "HLA-B", "SOD1", "HSP90AA1", "TRAF6", "RAC1", "BTNL9", "HSPD1", "DLL1", "SELENOK", "BANF1", "NLRP1", "PARK7", "PRNP", "TMF1", "UBE2J1", "ATG12", "RUNX1", "ISG15", "LAMTOR5", "CSK", "SELENOS", "DDX21", "CEBPB", "ZBTB1", "IL16", "PER1", "STAT1", "CLU", "CEBPG", "RAB2B", "AKIRIN2", "MORC3", "PLCG2", "AGPAT1", "GSTP1", "GAPDH", "PRKD2", "ZBTB34", "CD200", "IRF1", "ABCD2", "SIRT1", "NFKBIA", "OPA1", "REL", "TOMM70", "SPON2", "C1QTNF4", "HIF1A", "FXR1", "ZBTB25", "CUEDC2", "MALT1", "STOML2", "USP22", "HRAS", "BSG", "HAVCR2", "MIF", "JAK3", "BTN3A2", "UBA5", "HK1", "DDX3X", "HMGB2", "C1QBP", "HSF1", "IL17RA", "SYT11", "HLA-E", "CREB1", "BTN3A1", "ZFP36", "STMP1", "B2M", "ZNF131", "EIF2AK3", "GIT1", "ZNF134", "LPL", "CD24", "IL7", "MAPK14", "PPP1R11", "DHX58", "DDT", "SEMA7A", "LAPTM5", "RIPK2", "FURIN", "SLC11A1", "N4BP1", "NLRX1", "POLR3B", "RAD21", "MUL1", "POLR3G", "ZBTB26", "UCN", "ZBTB37", "APPL1", "CHI3L1", "EIF2AK2", "SRGN", "IL1RL2", "DDX1", "FGR", "ATP6AP2", "SLC7A5", "BCL10", "CD74", "POLR3A", "PRKACA", "HILPDA", "BANK1", "APPL2", "INHBA", "THBS1", "C5AR1", "CHRNA7", "BTN2A1", "G3BP1", "OTUD5", "PLD3", "KAT2A", "GHRL", "HDAC2", "PML", "RAB1A", "ARRB2", "SIGLEC1", "ARRDC4", "IFI16", "TICAM1", "IL27RA", "ALOX5", "HDAC3", "ADAM17", "IFIH1", "HLA-DPA1", "ZCCHC3", "RSAD2", "ARG2", "GBP1", "HSPA1B", "LILRB2", "BCL6", "CYBA", "PDCD4")	GO
GO1901017: negative regulation of potassium ion transmembrane transporter activity	0.011129	0.134169	0.193114	-0.85905	-1.62482	6	c("ANK3", "KCNAB1")	GO
GO1902259: regulation of delayed rectifier potassium channel activity	0.011129	0.134169	0.193114	-0.85905	-1.62482	6	c("ANK3", "KCNAB1")	GO
GO1903817: negative regulation of voltage-gated potassium channel activity	0.011129	0.134169	0.193114	-0.85905	-1.62482	6	c("ANK3", "KCNAB1")	GO
GO0005796: Golgi lumen	0.011173	0.134614	0.167659	-0.51933	-1.59787	59	c("MMP16", "GPC6", "GPC5", "APP", "VCAN", "SDC3", "NCAN", "PCSK6", "SDC2", "PCSK5", "AGRN", "GOLIM4", "GPC4", "HSPG2", "CSPG5", "PROS1", "GPC1", "WNT7B")	GO
GO0098760: response to interleukin-7	0.011212	0.134994	0.208827	0.647834	1.72499	19	c("STIP1", "HSPD1", "ATP5F1B", "CRKL", "STAT1", "JAK3", "FOSL2", "IL7", "P4HB", "PDIA3")	GO
GO0019430: removal of superoxide radicals	0.011233	0.135065	0.206652	0.665504	1.72138	17	c("MT3", "PRDX1", "SOD1", "PARK7")	GO
GO0071451: cellular response to superoxide	0.011233	0.135065	0.206652	0.665504	1.72138	17	c("MT3", "PRDX1", "SOD1", "PARK7")	GO
GO1902476: chloride transmembrane transport	0.011247	0.135142	0.163242	-0.46931	-1.53809	89	c("GABRG3", "ANO4", "GABRB1", "SLC12A2", "SLC26A3", "SLC4A8", "GABRB3", "GABRB2", "KCNK1", "CLCN5", "CLCN7", "SLC26A7", "TTYH1", "ANO10", "CLCN2", "SLC6A1", "SLC12A9", "BEST1", "GABRA4", "GABRG2", "GABRA1", "ANO2", "SLC1A1", "GLRA2")	GO
GO0030228: lipoprotein particle receptor activity	0.011256	0.135156	0.181915	-0.70461	-1.6731	16	c("LRP1B", "LRP2", "SORL1", "LRP1", "LRP8", "LRP6")	GO
GO0000470: maturation of LSU-rRNA	0.01127	0.135235	0.208827	0.627044	1.71362	21	c("DDX18", "NSA2", "TRMT112", "PAK1IP1", "RPF2", "RRP15", "RPF1", "ZNHIT3", "PES1", "NOL9", "EIF6", "ZNHIT6", "DDX55")	GO
GO0048691: positive regulation of axon extension involved in regeneration	0.011309	0.135536	0.193114	-0.99267	-1.33468	1	NTRK3	GO
GO0060134: prepulse inhibition	0.011318	0.135536	0.183397	-0.75507	-1.67895	12	c("CNTNAP2", "CTNNA2", "GRID2", "GRIN3A")	GO
GO0098918: structural constituent of synapse	0.011318	0.135536	0.179054	-0.65672	-1.65142	21	c("RIMS2", "RIMS1", "DLG1", "ERC2", "PPFIA2", "PCLO", "ERC1", "SHANK1", "PLS3", "ACTN2", "SPTBN2", "BSN")	GO
GO0000305: response to oxygen radical	0.011379	0.135869	0.206652	0.632076	1.70828	20	c("MT3", "PRDX1", "SOD1", "PARK7")	GO
GO0022406: membrane docking	0.011369	0.135869	0.162191	-0.46905	-1.53957	90	c("RIMS2", "SYT1", "SNAP25", "RIMS1", "EXOC6B", "STX8", "PACS2", "EXOC4", "EXOC6", "STXBP1", "GNAO1", "EXOC7", "RAB3IP", "KCNB1", "EXOC3", "VMP1", "STX3", "ATG14", "RAB8A")	GO
GO0033177: proton-transporting two-sector ATPase complex, proton-transporting domain	0.011384	0.135869	0.202499	0.706395	1.70142	13	c("ATP6V0B", "ATP5MC3", "ATP5MC2", "ATP6V0D1", "ATP6V0E2", "ATP5MC1", "ATP6AP2", "ATP6V0A1", "TCIRG1", "ATP6V0A2", "ATP6V0E1")	GO
GO0042416: dopamine biosynthetic process	0.011366	0.135869	0.19671	0.766738	1.67501	9	c("VPS35", "PARK7", "NR4A2")	GO
GO0048791: calcium ion-regulated exocytosis of neurotransmitter	0.01138	0.135869	0.180468	-0.71472	-1.67297	15	c("RIMS2", "SYT1", "SNAP25", "PPP3CA", "STXBP1", "CACNA1B")	GO
GO0090114: COPII-coated vesicle budding	0.011424	0.136256	0.220823	0.515342	1.64265	41	c("SAR1B", "SAR1A", "SURF4", "TRAPPC5", "SEC23A", "MIA3", "PEF1", "TRAPPC11", "SEC31A", "TRAPPC2", "SEC31B", "TFG", "RAB1A", "TRAPPC1", "KLHL12", "INSIG1", "TRAPPC3", "SEC24D")	GO
GO0000779: condensed chromosome, centromeric region	0.011485	0.136815	0.269842	0.352717	1.40175	146	c("SYCP2", "XPO1", "CHMP5", "SUMO3", "CENPC", "ITGB3BP", "DYNLL1", "DCTN5", "SUGT1", "CBX5", "CEBPB", "SMARCC2", "RANGAP1", "ANAPC16", "DCTN2", "ACTB", "PPP1CC", "CKAP5", "BOD1", "SGO2", "SMC1A", "MIS12", "SMARCE1", "CHMP6", "HSF1", "DCTN6", "DCTN3", "CHMP1A", "PHF10", "CHMP4B", "DYNLT3", "PLK2", "DCTN4", "MEAF6", "DYNC1LI1", "AHCTF1", "NUP37", "KNTC1")	GO
GO0031348: negative regulation of defense response	0.01151	0.136815	0.291091	0.324998	1.35724	208	c("HLA-A", "HLA-B", "SOD1", "VPS35", "KLRD1", "ADAR", "BANF1", "USP38", "ATG12", "ISG15", "NR1D1", "SELENOS", "FAM76B", "SERPINB9", "GSTP1", "CD200", "NR1H3", "FXR1", "YTHDF3", "SAMHD1", "CRK", "HAVCR2", "SERPING1", "RB1", "PSMB4", "NR1H2", "YTHDF2", "C1QBP", "PTPN2", "SYT11", "HLA-E", "RANBP2", "GIT1", "UACA", "MAPK14", "DHX58", "GRB2", "TNFRSF1A", "GRN", "FURIN", "PLK2", "NLRX1", "MUL1", "C15orf39", "EIF4E2", "FGR", "FAM3A", "METRNL", "LYAR", "SMIM30", "NR1D2", "GHRL", "ARRB2", "IFI16", "ALOX5", "ARG2", "PPARG", "TRIM21", "HLA-DRB1", "NDFIP1", "GPS2", "SLC39A8", "FCGR2B", "ZDHHC18", "VSIG4", "AHR", "YWHAZ", "SHARPIN", "USP18", "TNFRSF1B", "DNAJA3", "CR1", "CLEC12A", "NMI", "HLA-F", "ATG5", "RHBDF2", "CYLD", "OAS3", "TRIM38", "ARNT")	GO
GO0072028: nephron morphogenesis	0.011508	0.136815	0.166521	-0.529	-1.59767	53	c("ERBB4", "DLG1", "KIF26B", "PBX1", "AHI1", "GREB1L", "PKD1", "LGR4", "BCL2", "FGF1", "FGF2", "DCHS1", "BMP7", "LZTS2", "NPNT", "CTNNBIP1", "VEGFA", "PKD2", "GLI3", "HES1")	GO
GO0098656: monoatomic anion transmembrane transport	0.011502	0.136815	0.158178	-0.43874	-1.49426	118	c("SLC1A2", "GABRG3", "ANO4", "SLC4A4", "SLC4A10", "GABRB1", "SLC12A2", "SLC26A3", "SLC4A8", "GABRB3", "GABRB2", "KCNK1", "CLCN5", "SLC19A1", "ABCC4", "CLCN7", "SLC26A7", "TTYH1", "ANO10", "CLCN2", "SLC6A1", "LRRC8B", "SLC12A9", "BEST1", "GABRA4", "GABRG2", "GABRA1", "ABCC1", "ANO2")	GO
GO0099519: dense core granule cytoskeletal transport	0.011488	0.136815	0.183397	-0.77021	-1.6773	11	c("MAP2", "TANC2", "PPFIA2", "KIF1B")	GO
GO0099645: neurotransmitter receptor localization to postsynaptic specialization membrane	0.011517	0.136815	0.17245	-0.58163	-1.62405	35	c("ERBB4", "GPC6", "TMEM108", "DLG1", "GPSM2", "GPHN", "VWC2", "CNIH3", "EPB41L3", "NETO1", "ADAM10")	GO
GO0070897: transcription preinitiation complex assembly	0.01159	0.13759	0.232057	0.448623	1.5439	61	c("TAF7", "THRA", "UBTF", "GTF2A1", "MED28", "MED29", "MED10", "RRN3", "MED17", "CREB1", "MED4", "GTF2A2", "MED6", "MED9", "GTF2B", "MED23", "TAF13", "MED16", "MED21", "DR1", "TAF5", "PSMC6")	GO
GO0003724: RNA helicase activity	0.011635	0.13786	0.232057	0.435191	1.53833	69	c("DDX3Y", "DDX18", "TDRD9", "EIF4A1", "DDX21", "DDX3X", "DDX60L", "DHX58", "AQR", "DDX42", "DDX1", "G3BP1", "DHX30", "DDX24", "DDX59", "DDX60", "IFIH1")	GO
GO0008630: intrinsic apoptotic signaling pathway in response to DNA damage	0.011636	0.13786	0.245188	0.405604	1.51439	96	c("SKIL", "CDIP1", "MOAP1", "TPT1", "MSH6", "MCL1", "CLU", "CASP9", "SIRT1", "HIPK1", "MIF", "BCL2L11", "SHISA5", "USP28", "MSH2", "SNW1", "BID", "UACA", "TOPORS", "CD44", "TNFRSF1A", "POLB", "ATM", "CASP2", "CD74", "ING2", "PML", "BOK", "IFI16", "PRKDC")	GO
GO0044281: small molecule metabolic process	0.011636	0.13786	0.38073	0.231628	1.10695	1368	c("HSPA1A", "ATP5F1E", "PTGES3", "PPM1K", "ATP5ME", "PGAM1", "NDUFB7", "NMRK1", "FIS1", "NAMPT", "HSPA8", "SERINC3", "ATP5F1D", "RAN", "OAT", "EPM2AIP1", "NDUFS5", "AASDHPPT", "NDUFB10", "GUK1", "DHFR2", "SERP1", "ADH5", "PARK7", "TPI1", "ABHD3", "ERH", "ARPP19", "GOT1", "GSK3A", "APOL2", "NDUFA1", "NDUFC2", "NME2", "DKK3", "NDUFB4", "VCP", "PRMT3", "GCLM", "FABP5", "IRS2", "ETFB", "GLRX", "NDUFC1", "DEGS1", "RRM2B", "MINPP1", "NUDT3", "LDHB", "NMNAT3", "ATP5IF1", "NDUFA3", "NPY1R", "TECR", "ATP5PF", "NR1D1", "PSPH", "ESD", "HPRT1", "TPST1", "NDUFV2", "COX11", "SELENOS", "ATP5MC3", "TKT", "ATP5PD", "NDUFS1", "LDHA", "ATP5F1A", "NDUFB2", "ATP8B1", "ANKRD23", "DPM1", "ATP5MC2", "PDHX", "PNPLA8", "FECH", "MBD4", "ATP5F1B", "MAT2A", "SLC25A25", "LIAS", "MGAT4A", "PPAT", "NFE2L1", "NUDT2", "UPP2", "FAAH2", "HINT1", "PTGR1", "GNE", "CHST1", "DCT", "PLCG2", "GSTP1", "BLOC1S6", "GAPDH", "SLC25A16", "ABCD2", "PDK4", "NDUFS8", "NDUFA12", "SIRT1", "PDHA1", "OPA1", "NDUFB6", "LEPR", "SCPEP1", "PDXP", "ASMTL", "NDUFA8", "PDK1", "SLC6A8", "MDH2", "ECH1", "GK", "NR1H3", "TDG", "CYP51A1", "PKM", "SLC25A11", "HIF1A", "UCHL1", "GNPDA2", "SLC2A3", "MPC2", "ALDH5A1", "AZIN1", "TBPL1", "GUCY1B1", "MTHFD2L", "RFK", "STOML2", "ECI2", "SAMHD1", "GFPT2", "ATP6V1B2", "NADK", "ENO1", "MIF", "GSTO1", "ENO2", "KBTBD2", "AK3", "PAICS", "NQO2", "HK1", "GNB3", "CPT1A", "KPNB1", "DHCR7", "ACAT1", "DCXR", "AKR1C3", "NME3", "NR1H2", "PRPS1", "GAMT", "PGK1", "ETFDH", "NDUFS7", "IDI1", "TYMP", "SUCLG1", "DBT", "SIRT5", "PGM2", "PTPN2", "PRKAB2", "PINK1", "NME6", "SLC38A1", "PGD", "FIGNL1", "CYGB", "FAHD1", "ADCY10", "ACBD5", "CREB1", "AK1", "NUDT9", "SDHC", "GCSH", "CYP46A1", "CRYM", "TGDS", "ATF3", "CYP4V2", "RANBP2", "GIT1", "AHCYL1", "SLC4A7", "UXS1", "HMGCLL1", "GCDH", "ASNSD1", "FABP3", "ENTPD4", "ITPKC", "DGUOK", "COQ7", "LPL", "ALDH3A2", "NUDT4", "RTN4IP1", "ZBTB7A", "DHRS7", "MAPK14", "PDE5A", "CROT", "ACSS3", "OSBP", "SRR", "CLPX", "TNFRSF1A", "HAGH", "ACSL1", "ACAT2", "NDUFA5", "PLAA", "HACD3", "NEIL2", "NDUFV1", "TALDO1", "PARP16", "MAT2B", "ATP5MG", "IMPDH1", "AMACR", "ACADSB", "NADK2", "NDUFB11", "MBTPS2", "PECR", "NDUFA13", "SYNJ1", "CMAS", "ALDH1L2", "PCBD1", "HDDC2", "FDX1", "ACO2", "FUCA2", "GDE1", "GNPDA1", "LTA4H", "P4HB", "HIBCH", "SFXN1", "PANK3", "MTHFD2", "PNPO", "TM7SF2", "ATP5MC1", "PRKAB1", "BLVRA", "FAM3A", "AK4", "AGK", "YAP1", "NUDT7", "APIP", "THNSL2", "ACLY", "AK9", "SNX17", "PCCB", "CD74", "PRKACA", "PLOD3", "APPL2", "INHBA", "NUDT12", "ACADL", "ERLIN2", "FAHD2B", "MGST3", "KDM3A", "NUDT11", "COL6A1", "ADCY3", "PPP1R3E", "PMVK", "VLDLR", "PDP1", "NDUFS6", "KAT2A", "AKR1B1", "PARP9", "PEX13", "GHRL", "IMPA1", "DGAT1", "CAV1", "PFKFB4", "MECP2", "MTR", "HACD1", "USP7", "SLC35B4", "CTH", "NDUFA7", "PFKM", "SGPP1", "GPX4", "ME2", "LRGUK", "SFXN3", "ALOX5", "PPP1CA", "RRM1", "NUDT5", "ASS1", "NDUFS2", "SCP2", "RDH11", "GNPNAT1", "SC5D", "SOAT1", "ACSL5", "MFSD8", "SGPP2", "NSDHL", "SLC16A3", "RPE", "PANK2", "SLC46A1", "PIP4P1", "ARG2", "HACD2", "INSIG1", "SLC7A11", "MAPK1", "AK6", "HSPA1B", "NAPRT", "NDUFAB1", "ENOPH1", "DHODH", "GART", "ELOVL5", "PTGR2", "UPRT", "OXSM", "PPARG", "NDUFA2", "RBP4", "LIPG", "PEX7", "PGM2L1", "TCF7L2", "ATP2B4", "ACER2", "SGPL1", "PNPLA2", "GLS2", "ALDH1L1", "GBA2", "FGGY", "DPYS", "PDSS1", "ALDH1A3", "CD320", "NADSYN1", "AADAT", "ENPP4", "SLC16A9", "GOT2", "MRS2", "DDIT4")	GO
GO0000303: response to superoxide	0.01168	0.138103	0.204544	0.643009	1.71214	19	c("MT3", "PRDX1", "SOD1", "PARK7")	GO
GO0006006: glucose metabolic process	0.011676	0.138103	0.274717	0.341199	1.38085	165	c("PGAM1", "EPM2AIP1", "SERP1", "TPI1", "ARPP19", "GOT1", "GSK3A", "FABP5", "IRS2", "NPY1R", "SELENOS", "LDHA", "NFE2L1", "GAPDH", "PDK4", "SIRT1", "PDHA1", "LEPR", "PDK1", "MDH2", "PKM", "SLC25A11", "ENO1", "ENO2", "KBTBD2", "HK1", "GNB3", "CPT1A", "DCXR", "PGK1", "PGM2", "PTPN2", "ADCY10", "ATF3", "RANBP2", "MAPK14", "FAM3A", "YAP1", "PRKACA", "PPP1R3E", "KAT2A", "GHRL", "PFKFB4", "USP7", "SLC35B4", "PFKM", "PPP1CA")	GO
GO0071276: cellular response to cadmium ion	0.01168	0.138103	0.204544	0.642734	1.71141	19	c("MT3", "SOD1", "MT2A", "HSF1", "SLC11A1", "PPP5C", "SUMO1", "SLC39A8", "MT1M", "HMOX1", "ABCB6", "MT1X")	GO
GO1904888: cranial skeletal system development	0.011691	0.138142	0.165406	-0.52952	-1.59591	52	c("MMP16", "PDGFRA", "EXT1", "FGFR2", "LRP2", "FOXN3", "MTHFD1L", "SMAD3", "SMAD2", "CHST11", "NIPBL", "NDST1", "TWIST1", "FREM1", "TULP3")	GO
GO0005684: U2-type spliceosomal complex	0.011742	0.138525	0.241698	0.416891	1.53912	91	c("CDC40", "RBM22", "BCAS2", "SNRPB2", "CWC15", "HTATSF1", "CWC22", "SNU13", "SYF2", "TXNL4A", "PRPF19", "LSM4", "SNRPA1", "LSM5", "SNRPB", "PRPF38A", "RBM8A", "PRPF8", "BUD31", "PRPF40A", "LSM7", "SNW1", "WBP4", "AQR", "SF3A2", "SNRPD3", "ZMAT2", "SNRPC", "DDX42", "SNRPD2", "LSM2", "MFAP1", "PRPF39", "CRNKL1", "CDC5L")	GO
GO0006403: RNA localization	0.011739	0.138525	0.279866	0.337306	1.37984	182	c("RAN", "PEG10", "ALKBH5", "CCT3", "XPO1", "CETN3", "TCP1", "CCT4", "SLBP", "MAGOH", "CCT7", "ENY2", "TERF1", "CCT2", "RTRAF", "SSB", "CCT5", "NOP58", "NUP35", "NUP93", "SENP2", "PHAX", "SEM1", "NSUN2", "RUVBL1", "NAF1", "TOMM20", "FXR1", "CAPRIN1", "CCT6A", "NCBP1", "CKAP5", "RBM8A", "SRSF3", "KPNB1", "YTHDC1", "HSF1", "ZFP36", "RAE1", "RANBP2")	GO
GO0051823: regulation of synapse structural plasticity	0.011746	0.138525	0.186473	-0.8379	-1.6382	7	c("CTNNA2", "FRMPD4")	GO
GO0006354: DNA-templated transcription elongation	0.01176	0.138598	0.260821	0.361927	1.41567	132	c("RNF168", "ELOB", "ENY2", "PPP1R10", "PPP2R1A", "INTS2", "MED28", "GTF2H5", "POLR1D", "HEXIM1", "MED29", "MED10", "POLR2E", "CDK7", "MED17", "NCBP1", "WDR82", "NELFB", "NELFA", "MED4", "INTS8", "EAPP", "POLR2A", "KAT7", "MED6", "PCID2", "SART3", "RNF8", "MED9", "INTS11", "INTS12", "MED23", "HMGN1", "WDR43", "PPP1CA", "MED16", "ADRM1", "TOX4", "ELP2", "MED21", "HNRNPU", "IWS1", "CCNT1", "CTR9", "NCBP2")	GO
GO0021988: olfactory lobe development	0.01179	0.138859	0.171214	-0.58902	-1.62478	33	c("ROBO2", "ERBB4", "ROBO1", "EXT1", "ZIC1", "AGTPBP1", "LRRK2", "ATP1A2")	GO
GO0030879: mammary gland development	0.011804	0.13893	0.156279	-0.44534	-1.50672	111	c("CSMD1", "NRG1", "NRG3", "ERBB4", "ETV5", "ROBO1", "NR3C1", "NTN1", "FGFR2", "ITGA2", "NCOA1", "RTN4", "NCOR2", "BTRC", "SCRIB", "ATP2C2", "IGF1", "FGF2")	GO
GO0051725: protein de-ADP-ribosylation	0.0119	0.139875	0.188069	-0.8798	-1.60096	5	MACROD2	GO
GO1990708: conditioned place preference	0.0119	0.139875	0.188069	-0.88077	-1.60273	5	c("CSMD1", "GRIA1")	GO
GO0005154: epidermal growth factor receptor binding	0.011925	0.139983	0.171214	-0.60071	-1.62457	30	c("ERBB4", "CCDC88A", "TNK2", "VAV2", "ATXN2", "FER", "SNX1", "HIP1", "VAV3")	GO
GO0072239: metanephric glomerulus vasculature development	0.011924	0.139983	0.186473	-0.85802	-1.62288	6	c("EGR1", "PDGFRA")	GO
GO0051967: negative regulation of synaptic transmission, glutamatergic	0.011998	0.140746	0.181915	-0.79393	-1.65148	9	c("GRIK2", "PRKN", "HCN1")	GO
GO1900744: regulation of p38MAPK cascade	0.012011	0.140804	0.168819	-0.58018	-1.61999	35	c("DLG1", "MAP3K5", "PHLPP1", "STK39", "DUSP1", "DUSP10", "RELL2", "HGF", "SASH1")	GO
GO0015108: chloride transmembrane transporter activity	0.012072	0.141389	0.15722	-0.46363	-1.52669	92	c("GABRG3", "ANO4", "SLC4A10", "GABRB1", "SLC12A2", "SLC26A3", "SLC4A8", "GABRB3", "GABRB2", "CLCN5", "CLCN7", "SLC26A7", "TTYH1", "ANO10", "CLCN2", "SLC6A1", "SLC12A9", "BEST1", "GABRA4", "GABRG2", "GABRA1", "ANO2", "SLC1A1", "GLRA2", "SLC4A2", "SLC6A6")	GO
GO0021543: pallium development	0.012084	0.141389	0.149308	-0.40125	-1.43137	175	c("CNTNAP2", "PLCB1", "PHACTR1", "DAB1", "TMEM108", "KIRREL3", "LARGE1", "ZEB2", "DCLK2", "NF1", "ALK", "ROBO1", "GRIA1", "GSK3B", "NTRK2", "ZIC1", "TRAPPC9", "CDK6", "BTBD3", "PSEN1", "NCOA1", "PTPRS", "RTN4", "EFHC1", "VPS13B", "NR4A3", "POMT2", "PAFAH1B1", "SRGAP2", "LRP8", "EPHA5", "FEZ1", "CDON", "PROX1", "NPY", "XRN2", "FGF13", "KDM6B", "BAX", "MCPH1", "CDH2", "RELN", "ID4", "NF2", "EGFR")	GO
GO0060212: negative regulation of nuclear-transcribed mRNA poly(A) tail shortening	0.012078	0.141389	0.181915	0.925021	1.49543	3	c("TOB1", "TENT4B")	GO
GO0048512: circadian behavior	0.01212	0.141718	0.166521	-0.56577	-1.61636	39	c("KCND2", "NLGN1", "EGR1", "BTBD9", "GABRB3", "MTA1", "NCOA2", "ANKFN1", "NCOR1", "ROGDI", "C3orf70", "CRH", "PER3", "MTOR", "PTGDS", "NAGLU", "ADORA1")	GO
GO0005583: fibrillar collagen trimer	0.012138	0.141831	0.183397	-0.83664	-1.63573	7	c("COL11A1", "COL5A3")	GO
GO0033157: regulation of intracellular protein transport	0.012186	0.142298	0.256635	0.359363	1.40745	133	c("CD81", "RAN", "HSP90AA1", "XPO1", "BCAP31", "PARK7", "ICE1", "UBE2J1", "CEP290", "B3GAT3", "RBM22", "PKIG", "UFM1", "PKIA", "FAM76B", "BAG3", "RANGAP1", "IPO5", "ZDHHC2", "UHMK1", "ERLEC1", "NFKBIA", "YWHAB", "PTPN1", "EMD", "SEC16B", "TRIM28", "CDKN2A", "RAB29", "JUP", "TMEM30A", "PDCD10", "MAPK14", "RIPOR1", "TXN", "PRKACA", "CHP1", "KIF20B", "GCC2", "YOD1", "NUP58", "OAZ2", "HDAC3", "EDEM1", "INSIG1", "SVIP", "SUMO1", "ZPR1", "EFCAB7")	GO
GO0045953: negative regulation of natural killer cell mediated cytotoxicity	0.012198	0.142346	0.198584	0.647586	1.70055	18	c("HLA-A", "HLA-B", "KLRD1", "SERPINB9", "CRK", "HAVCR2", "HLA-E", "GRB2")	GO
GO0000145: exocyst	0.012217	0.142383	0.175004	-0.73334	-1.68609	14	c("EXOC6B", "EXOC4", "EXOC6", "MYRIP", "EXOC7", "EXOC3", "WASHC1")	GO
GO0030150: protein import into mitochondrial matrix	0.012209	0.142383	0.200513	0.623032	1.70266	21	c("TOMM7", "HSP90AA1", "HSPA4", "TOMM70", "TOMM20", "DNAJC15", "TIMM21", "TIMM17A", "TIMM23", "DNAJC19")	GO
GO0055082: intracellular chemical homeostasis	0.012301	0.143267	0.135863	-0.32784	-1.28309	582	c("RYR2", "GRM5", "GRIK2", "KCNMA1", "SLC8A1", "PLCB1", "SLC24A2", "DMD", "AKAP6", "PRKCB", "PDE4D", "PRKN", "SLC24A3", "ERC2", "EFNA5", "CACNB2", "PTPRN2", "SLC4A4", "ATP2B1", "SLC4A10", "RYR3", "CACNA1C", "ANK2", "SLC12A2", "ABCA2", "ZBTB20", "NEO1", "STK39", "TF", "SLC8A3", "APP", "SLC26A3", "PICALM", "SLC4A8", "PACS2", "CALM3", "GLS", "ITPR1", "SMAD9", "HTR2C", "PSEN1", "ITPR2", "ATP2B2", "TRPC3", "WNK1", "PLCH2", "TMEM165", "PRKCE", "TMEM178A", "SLC9A9", "TRPM2", "SMAD3", "LRRK2", "CACNB4", "PLCB4", "PLCL1", "BMP6", "RTN4", "KLF7", "ATP1A2", "KCNB1", "BCL2", "MICU3", "HIF3A", "ABL1", "ADCY8", "ATP13A4", "ATP1B1", "BMPR1A", "PPP3CB", "ADCY5", "THADA", "CA2", "PDE8B", "TRPM7", "GLRX3", "ATP2C2", "IGF1", "RYR1", "HTR2A", "UBE3A", "FGF2", "NPTN", "PLCG1", "CRH", "TMTC4", "SLC8B1", "PLCE1", "EPHA5", "HTT", "TRPC5", "STIM2", "STXBP3", "SMARCA4", "DMXL2", "PIK3R1")	GO
GO0070449: elongin complex	0.012317	0.143358	0.181915	0.881642	1.54181	4	c("ELOB", "ELOC")	GO
GO0072102: glomerulus morphogenesis	0.012334	0.14346	0.181915	-0.83533	-1.63318	7	c("KIRREL3", "PDGFRA", "MEF2C")	GO
GO0090394: negative regulation of excitatory postsynaptic potential	0.012379	0.14389	0.179054	-0.79329	-1.65014	9	c("PRKN", "NLGN4X", "LRRK2", "CELF4")	GO
GO0030099: myeloid cell differentiation	0.012391	0.143944	0.38073	0.295495	1.29639	358	c("HSPA1A", "THRA", "CD81", "PURB", "JUN", "TRAF6", "RAC1", "HSPA9", "GLO1", "ATP6AP1", "CHMP5", "DLL1", "ADAR", "NPM1", "MYH9", "SLC25A40", "RUNX1", "ATP5IF1", "ISG15", "TMEM14C", "PRKX", "CEBPB", "FECH", "STAT1", "CEBPG", "NFE2L1", "TMEM64", "CASP9", "PITHD1", "SIRT1", "NFKBIA", "IL34", "P4HTM", "HIF1A", "HEATR3", "MAFB", "UBA5", "RB1", "CLPB", "EIF2AK1", "TOB2", "FOSL2", "HMGB2", "NKAP", "HSF1", "SFRP1", "PTPN2", "ZBTB16", "FOXO3", "CREB1", "RNF41", "ZFP36", "B2M", "FAM20C", "TFE3", "DMTN", "ZBTB7A", "MAPK14", "KAT7", "PRDX3", "LRRC17", "SENP1", "CBFB", "SFXN1", "ZNF675", "CALCR", "SLC9B2", "CD74", "ANXA2", "INHBA", "ID2", "ITGB8", "LYAR", "TGFBR2", "SCIN", "TRIM58", "LRRK1", "PML", "SH2B3", "IFI16", "OSCAR", "PRKDC", "MFSD8", "IREB2", "HSPA1B", "BCL6", "CDKN1C", "ALAS1", "CITED2", "DYRK3", "PPARG", "TCIRG1", "BLVRB", "HNRNPU", "TGFBR3", "ACVR1B", "HLA-DRB1", "WDR1", "FCER1G", "CARTPT", "NDFIP1", "CTR9", "BPGM", "FAM210B", "CBFA2T3", "EIF6", "ANKRD54", "TSPAN2", "FOS", "PABPC4", "IKZF1", "MEIS1", "TMOD3")	GO
GO0098574: cytoplasmic side of lysosomal membrane	0.012418	0.144165	0.188069	0.76156	1.66369	9	c("CDIP1", "EEF1A1", "EEF1A2", "GFAP", "BLOC1S2", "KXD1")	GO
GO0032391: photoreceptor connecting cilium	0.012535	0.145426	0.206652	0.531958	1.65292	36	c("LCA5", "CETN3", "FAM161A", "CEP290", "RPGR", "IFT122", "IFT20", "TOPORS", "IFT57", "USH2A", "NPHP1", "WHRN")	GO
GO0090200: positive regulation of release of cytochrome c from mitochondria	0.012616	0.146269	0.198584	0.611084	1.68651	22	c("MOAP1", "BNIP3", "MLLT11", "BCL2L11", "PINK1", "BID", "HRK")	GO
GO0008021: synaptic vesicle	0.012644	0.146399	0.144646	-0.38638	-1.40202	208	c("SYT1", "GRIN2A", "SLC35F1", "SNAP25", "PDE4B", "TRIM9", "PRKN", "KIRREL3", "PTPRN2", "MCTP1", "ATP2B1", "PPFIA2", "CTTNBP2", "KIF1B", "RPH3A", "ATP8A1", "GRIA1", "DGKI", "PICALM", "SLC4A8", "STXBP5", "CALM3", "SYNDIG1", "PSEN1", "PTPRS", "RAB40B", "LRRK2", "CLCN5", "BRSK1", "SYT12", "TMEM163", "PICK1", "ROGDI", "SYN2", "RAB8A", "VTI1A", "DTNBP1", "SYP", "ICA1", "GIPC1", "UNC13A", "UBE3A", "SYN3", "SVOP")	GO
GO0043121: neurotrophin binding	0.012641	0.146399	0.179054	-0.80722	-1.62963	8	c("NTRK3", "NTRK2", "PCSK6")	GO
GO0016706: 2-oxoglutarate-dependent dioxygenase activity	0.012684	0.146731	0.21826	0.46471	1.56263	54	c("KDM5D", "UTY", "ALKBH5", "TYW5", "KDM5C", "P4HA2", "P4HTM", "RSBN1", "KDM5A", "P4HB", "PLOD3", "KDM3A", "RIOX2", "PLOD1")	GO
GO0030684: preribosome	0.012689	0.146731	0.223479	0.429313	1.5261	72	c("UTP23", "NSA2", "WDR75", "PIN4", "LTV1", "SNU13", "DNTTIP2", "NOP58", "MPHOSPH10", "NOL7", "RPS4X", "HEATR1", "FCF1", "NOC2L", "RRP15", "KRR1", "FBLL1", "RPF1", "DIMT1", "WDR43", "PRKDC", "PES1", "NGDN", "RIOK3", "UTP6", "WDR36", "WDR74", "WDR3", "PDCD11")	GO
GO0004601: peroxidase activity	0.012734	0.146816	0.206652	0.526871	1.65446	38	c("MGST1", "PRDX1", "PRDX5", "PARK7", "PRDX6", "TXNRD1", "GSTP1", "GSTK1", "CYGB", "PRDX3", "PXDN", "MGST3", "DUOX1", "GPX4", "CLIC2", "SESN2", "PXDNL")	GO
GO0014040: positive regulation of Schwann cell differentiation	0.012746	0.146816	0.184916	-0.94434	-1.53589	3	DICER1	GO
GO0030644: intracellular chloride ion homeostasis	0.012725	0.146816	0.179054	-0.83357	-1.62973	7	c("SLC12A2", "STK39", "WNK1")	GO
GO0031114: regulation of microtubule depolymerization	0.012734	0.146816	0.164313	-0.58211	-1.61524	34	c("NAV3", "MAP1B", "CLASP2", "APC", "ARHGEF2", "CLASP1", "MAP1A", "CAMSAP2", "CCDC88C", "APC2", "HDAC6", "FGF13", "DIAPH3", "SPAST", "BBOF1")	GO
GO0060916: mesenchymal cell proliferation involved in lung development	0.012707	0.146816	0.181915	-0.87859	-1.59878	5	c("NFIB", "FGFR2", "PHF14")	GO
GO0098904: regulation of AV node cell action potential	0.012746	0.146816	0.184916	-0.94447	-1.5361	3	RYR2	GO
GO0035403: histone H3T6 kinase activity	0.012772	0.146839	0.184916	-0.97463	-1.45513	2	c("PRKCB", "PRKCA")	GO
GO0043924: suramin binding	0.012772	0.146839	0.184916	-0.97467	-1.4552	2	RYR2	GO
GO1901380: negative regulation of potassium ion transmembrane transport	0.012766	0.146839	0.170004	-0.69338	-1.67039	17	c("ANK3", "NEDD4L", "KCNAB1", "STK39", "NEDD4", "WWP2", "KEL")	GO
GO0016032: viral process	0.012826	0.147361	0.38073	0.297	1.29408	318	c("HSPA1A", "PCBP1", "CD81", "RAN", "JUN", "SPCS1", "PEG10", "CALCOCO2", "CHMP5", "CANX", "ADAR", "BANF1", "GSK3A", "VCP", "MYH9", "ATG12", "SRPK1", "HSP90AB1", "EIF3F", "ISG15", "LAMTOR5", "SSB", "CTSB", "STAT1", "MGAT4A", "VPS28", "IFITM3", "PABPC1", "TRIM13", "HEXIM1", "TRIM5", "SPCS3", "RAB1B", "EFNB3", "RAD23A", "IFIT1", "IFIT5", "BSG", "EIF2AK4", "SLC3A2", "IDE", "CSDE1", "IFITM2", "NMT2", "DDX3X", "TRIM28", "CHMP6", "CHMP1A", "PPID", "ZFP36", "CHMP4B", "VAMP8", "GRK2", "VPS37A", "SMC6", "VPS4A", "LIG4", "STOM", "FURIN", "HACD3", "CSNK2B", "N4BP1", "PARP16", "MX1", "VPS37B", "CTSL", "DPP4", "TNIP1", "LAMP1", "ZNFX1", "PTBP1", "P4HB", "EIF2AK2", "DAG1", "ATG16L1", "CD74", "EIF3G", "GTF2B", "INPP5K", "CAV2", "PPIA", "PARP9", "CAV1", "RAB1A", "SIGLEC1", "OAZ2", "IFI16", "IFIH1", "RSAD2", "TSG101", "TRIM14", "HSPA1B", "CHMP2A", "PPIE")	GO
GO0004587: ornithine aminotransferase activity	0.012871	0.147518	0.179054	0.993157	1.32744	1	OAT	GO
GO0010121: L-arginine catabolic process to proline via ornithine	0.012871	0.147518	0.179054	0.993157	1.32744	1	OAT	GO
GO0019544: L-arginine catabolic process to L-glutamate	0.012871	0.147518	0.179054	0.993157	1.32744	1	OAT	GO
GO0043067: regulation of programmed cell death	0.012873	0.147518	0.38073	0.236922	1.12397	1173	c("HSPA1A", "IFI6", "MT3", "SQSTM1", "MTRNR2L1", "PNMA1", "TMBIM6", "UBB", "LGMN", "TSC22D3", "HSPB1", "SYCP2", "HSPA5", "FIS1", "DNAJA1", "SKIL", "THRA", "CALR", "BNIP3L", "SERINC3", "PNMA2", "PEA15", "UBE2B", "SOD1", "JUN", "HSP90AA1", "TRAF6", "HSPA9", "GLO1", "CDKN1B", "HSPD1", "MAP3K20", "BCAP31", "MOAP1", "CRYAB", "SNCB", "HERPUD1", "PSMG2", "DLL1", "SAP18", "PRDX5", "ADAR", "GRINA", "ARL6IP5", "NLRP1", "PARK7", "MTRNR2L6", "MECOM", "PRNP", "ITGB3BP", "BNIP3", "RHOA", "NAE1", "TMF1", "GSK3A", "MORF4L2", "NPM1", "TPT1", "NME2", "GHITM", "VCP", "GCLM", "IRS2", "PRKRA", "HSP90AB1", "RRM2B", "EIF5A", "UFM1", "MTRNR2L8", "CLIP3", "UNC13B", "NOL3", "LAMTOR5", "BEX2", "MLLT11", "SELENOS", "TXNIP", "CTSB", "CEBPB", "EEF1A2", "SKP1", "SERPINB9", "BCAR1", "ARHGDIA", "UBQLN1", "NR4A2", "MCL1", "PPP1R10", "PTRH2", "PPP2R1A", "MET", "SLC25A6", "EIF2S1", "SLC25A4", "STAT1", "BAG3", "DSTYK", "CLU", "SLK", "OLFM1", "FEM1B", "PLCG2", "GSTP1", "BAG4", "PTMS", "PRKD2", "MTCH1", "CASP9", "HTATIP2", "HSP90B1", "ACTB", "PDK4", "RUVBL1", "SIRT1", "RRN3", "OPA1", "VSTM2L", "FLT3", "TCTN3", "STUB1", "CDK5R1", "PTPN1", "NACA", "TOMM70", "CRLF1", "HIF1A", "RHOB", "MALT1", "ATOX1", "ITM2C", "HRAS", "VDAC1", "ENO1", "MIF", "JAK3", "TRAP1", "RB1", "C3orf38", "DDX3X", "ACVR1C", "FANK1", "KRIT1", "DHCR7", "CSNK2A2", "BAG5", "BCL2L11", "ZNF268", "AKR1C3", "HMGB2", "CDKN2A", "CA3", "SIRT5", "C1QBP", "PLAGL2", "COPS5", "HSF1", "SFRP1", "PTPN2", "PINK1", "STRADB", "FIGNL1", "ANP32E", "ZBTB16", "FOXO3", "APAF1", "ADCY10", "CREB1", "JMY", "MSH2", "MTRNR2L10", "PPID", "AAMDC", "SOX2", "ZFP36", "ATF3", "ANKRD13C", "SKP2", "EIF2AK3", "NAA38", "ZC3H8", "YBX3", "BCLAF1", "CCND1", "CBX4", "NOC2L", "API5", "BIRC2", "FAP", "BID", "DEDD2", "HRK", "ZBTB7A", "SRSF6", "MORF4L1", "LIG4", "IL7", "PDCD10", "NOP53", "STK40", "HYOU1", "TOPORS", "CD44", "PSMC5", "PRKCH", "TNFRSF1A", "GRN", "LAPTM5", "RIPK2", "BTG1", "PRDX3", "SET", "ZNF304", "AIFM1", "PLK2", "RAD21", "ANP32A", "MEAF6", "UCN", "NDUFA13", "ATM", "DDX42", "ANXA5", "BECN1", "RSL1D1", "P4HB", "EIF2AK2", "IFT57", "YAP1", "SLC7A5", "ERP29", "CASP2", "APIP", "ACLY", "CFL1", "TNFAIP8L1", "BCL10", "PDIA3", "DNAJC5", "CD74", "CHD8", "INHBA", "THBS1", "PRELID1", "APBB1", "BCL2L14", "DLG5", "RBM10", "ARMC10", "IGF2R", "USP36", "MARK4", "SCX", "UBE2Z", "SCIN", "PPIA", "SIAH2", "BDNF", "AKR1B1", "GHRL", "ING2", "HDAC2", "AR", "CAV1", "PML", "MECP2", "SLC25A27", "TEX11", "CTH", "BOK", "GPX4", "IL27RA", "PPP1CA", "STPG1", "HDAC3", "ADAM17", "SC5D", "GSN", "TXNDC12", "PRKDC", "FKBP8", "ACSL5", "MFSD8", "MAGED1", "ADAMTSL4", "STYXL1", "MUTYH", "ING4")	GO
GO2000826: regulation of heart morphogenesis	0.012908	0.147834	0.180468	-0.87828	-1.5982	5	c("ROBO2", "ROBO1")	GO
GO0042297: vocal learning	0.012921	0.147882	0.177674	-0.83345	-1.6295	7	c("CNTNAP2", "NRXN1", "KIAA0319", "HTT", "NRXN2")	GO
GO1903034: regulation of response to wounding	0.012968	0.14832	0.147705	-0.42668	-1.46783	129	c("TNR", "PRKG1", "NTRK3", "PTK2", "SLC12A2", "CLASP2", "NEO1", "PDGFRA", "DDR2", "PHLDB2", "BRAF", "SERPINE2", "ADAMTS18", "PTPRS", "PRKCE", "MYLK", "SMAD3", "EMILIN2", "CLASP1", "CASK", "KIAA0319")	GO
GO0006145: purine nucleobase catabolic process	0.012982	0.148386	0.183397	-0.97458	-1.45507	2	DPYD	GO
GO0035265: organ growth	0.013001	0.148514	0.146922	-0.41906	-1.45281	137	c("NRG1", "ERBB4", "AKAP6", "PRKG1", "SORBS2", "ADRA1A", "EXT1", "MEF2C", "DDR2", "NLGN4X", "FGFR2", "MAEL", "RBPJ", "TENM4", "SMAD2", "FGFR3", "BCL2", "ZFPM2", "ABL1", "BASP1", "PI16", "BMPR1A", "IGF1", "UBE3A", "FGF2", "JARID2", "RARG", "PAK1", "PTPN11", "EHMT2")	GO
GO0030855: epithelial cell differentiation	0.013012	0.148541	0.133463	-0.33221	-1.2905	503	c("NRG1", "PLCB1", "ERBB4", "MAGI1", "NTRK3", "KAZN", "ZEB1", "PDE4D", "MAGI2", "THRB", "ZEB2", "HYDIN", "SPRED2", "MAP1B", "PALLD", "MYO1E", "GSK3B", "TJP1", "EXT1", "MEF2C", "NFIB", "COL18A1", "FA2H", "MYO6", "CDK6", "FGFR2", "PPP3CA", "SPRED1", "ITGA2", "ROCK2", "ARID4B", "RBPJ", "WDPCP", "PPP1R16B", "FER", "LIPA", "RFX3", "ACADVL", "AHI1", "PTPRS", "ASXL1", "SMAD3", "OPHN1", "SMAD2", "BMP6", "B4GALT1", "KLF7", "USH1C", "RAPGEF2", "SIPA1L3", "BMPR2", "ABL1", "BASP1", "SCRIB", "FAT1", "ANKRD24", "EXPH5", "CBFA2T2", "CLCN2", "FNDC3A", "ZDHHC21", "PAFAH1B1", "PTPRO", "CCDC88C", "IGF1", "PTK7", "IKBKB", "FGF2", "ARHGEF26", "COL4A1", "BCR", "CCM2", "PLEC", "RARG", "HSD17B4", "NKX2-2", "BCL11B", "RAPGEF3", "C1GALT1", "FRMD6", "MYO9A", "ZFP36L1", "BMP7", "RILPL1", "TJP2", "IQGAP1", "PLS1", "PROX1", "ACVR1", "MTSS1", "KDR", "TRIOBP", "NPY", "WNT7B", "RAB13", "SPRED3", "KDM6B", "DMBT1", "HEG1", "AFDN", "MSN", "LAMB2", "CDH2", "JAG2", "NOTCH1", "TAGLN", "VEGFA", "NF2")	GO
GO0072497: mesenchymal stem cell differentiation	0.013039	0.148754	0.170004	-0.73622	-1.66159	13	c("SOX6", "SOX5", "GSK3B", "PDGFRA", "NR6A1")	GO
GO0002447: eosinophil mediated immunity	0.013085	0.149089	0.177674	0.841553	1.56001	5	TRAF3IP2	GO
GO0045343: regulation of MHC class I biosynthetic process	0.013085	0.149089	0.177674	0.841711	1.5603	5	c("TAF7", "HSPH1")	GO
GO0036503: ERAD pathway	0.013131	0.149515	0.235142	0.392001	1.47675	104	c("HSPA5", "CALR", "UBQLN2", "BCAP31", "HERPUD1", "CANX", "UBE2J1", "VCP", "DNAJB2", "JKAMP", "EDEM3", "SELENOS", "UBQLN1", "UBXN1", "RHBDD2", "TRIM13", "HSP90B1", "ERLEC1", "STUB1", "DNAJC10", "FBXO2", "CLGN", "USP25", "RNF185", "RNF145", "DNAJB9", "AUP1", "ERLIN2", "YOD1", "CAV1", "UBXN8", "UBE4A", "EDEM1", "FBXO27", "UBXN2A", "SVIP", "FOXRED2", "PSMC6", "SYVN1", "CCDC47", "DERL2", "SEC61B", "FBXO44")	GO
GO0007622: rhythmic behavior	0.013145	0.149586	0.159153	-0.55871	-1.61212	41	c("KCND2", "NLGN1", "EGR1", "BTBD9", "GABRB3", "MTA1", "NCOA2", "ANKFN1", "NCOR1", "ROGDI", "C3orf70", "CRH", "PER3", "MTOR", "PTGDS", "NAGLU", "ADORA1")	GO
GO0071882: phospholipase C-activating adrenergic receptor signaling pathway	0.013191	0.15001	0.181915	-0.97418	-1.45447	2	ADRA1A	GO
GO0010845: positive regulation of reciprocal meiotic recombination	0.013267	0.150783	0.176324	0.992976	1.3272	1	UBE2B	GO
GO0006883: intracellular sodium ion homeostasis	0.013336	0.151446	0.166521	-0.70906	-1.65971	15	c("SLC8A1", "SLC12A2", "ATP1A2", "ATP1B1")	GO
GO0072112: podocyte differentiation	0.013343	0.151446	0.165406	-0.66115	-1.64339	20	c("MAGI2", "MYO1E", "EXT1", "ASXL1", "BASP1", "PTPRO", "IQGAP1", "LAMB2")	GO
GO0098912: membrane depolarization during atrial cardiac muscle cell action potential	0.013372	0.15159	0.180468	-0.94211	-1.53226	3	c("CACNB2", "CACNA1C")	GO
GO1990452: Parkin-FBXW7-Cul1 ubiquitin ligase complex	0.013372	0.15159	0.180468	-0.94264	-1.53313	3	c("PRKN", "FBXW7")	GO
GO0045837: negative regulation of membrane potential	0.013393	0.151721	0.186473	0.699188	1.68406	13	c("BNIP3L", "ARL6IP5", "BNIP3", "ADCY10", "PRELID1", "SLC25A27")	GO
GO0048712: negative regulation of astrocyte differentiation	0.013401	0.151721	0.167659	-0.73423	-1.65709	13	c("DAB1", "NTRK3", "NF1")	GO
GO0002718: regulation of cytokine production involved in immune response	0.013414	0.151771	0.229089	0.397371	1.4894	98	c("HLA-A", "CD81", "TRAF6", "UBE2J1", "DDX21", "PLCG2", "SIRT1", "SPON2", "CUEDC2", "MALT1", "MIF", "JAK3", "HK1", "HLA-E", "B2M", "SEMA7A", "LAPTM5", "RIPK2", "NLRX1", "DDX1", "SLC7A5", "BCL10", "CD74")	GO
GO0007026: negative regulation of microtubule depolymerization	0.013452	0.152108	0.161159	-0.6004	-1.61624	29	c("NAV3", "MAP1B", "CLASP2", "APC", "ARHGEF2", "CLASP1", "CAMSAP2", "CCDC88C", "APC2", "HDAC6", "FGF13", "DIAPH3", "BBOF1")	GO
GO0004457: lactate dehydrogenase activity	0.01349	0.15234	0.173713	0.876205	1.5323	4	c("LDHB", "LDHA")	GO
GO0046696: lipopolysaccharide receptor complex	0.01349	0.15234	0.173713	0.877238	1.53411	4	HSPD1	GO
GO0005366: myo-inositol:proton symporter activity	0.01353	0.152697	0.176324	-0.99207	-1.33387	1	SLC2A13	GO
GO0003279: cardiac septum development	0.013562	0.15296	0.147705	-0.45307	-1.4983	95	c("ROBO2", "ANK2", "ROBO1", "FGFR2", "LRP2", "RBPJ", "SEMA3C", "BMPR2", "ZFPM2", "ADAMTS6", "PLXND1", "BMPR1A", "ADAMTS19", "LMO4", "PTK7", "HECTD1", "PARVA", "NDST1", "BMP7", "MDM4", "PROX1", "ACVR1", "NRP2", "HEG1", "SMAD7", "NOTCH1")	GO
GO1904064: positive regulation of cation transmembrane transport	0.013596	0.153245	0.1485	-0.46493	-1.52025	88	c("AKAP6", "CACNB2", "ANK2", "KCNC2", "STK39", "PPP3CA", "TRPC3", "ABL1", "ATP1B1", "PPP3CB", "NOS1", "PLCG1", "CRACR2A", "HTT", "STIM2", "ACTN2", "AKAP7", "ASPH", "TMSB4X", "ACTN4", "TRPC1", "WNK2", "FGF13", "NOS1AP", "BAX", "TESC", "SCN1B", "PPP3CC", "SNCA", "HEPH", "ATP1B3")	GO
GO0007265: Ras protein signal transduction	0.013608	0.153291	0.146152	-0.44518	-1.49431	106	c("MMD2", "RAPGEF5", "RAPGEF4", "SHTN1", "NF1", "PLD1", "RASGRP3", "NTN1", "RASGRF2", "PICALM", "RASGEF1B", "RASGRF1", "LZTR1", "DHCR24", "RAPGEF2", "MAPKAP1", "RASA2", "KSR1", "IGF1", "FGF2", "PLCE1", "RALGPS1", "RAPGEF3", "USP50", "RGL2", "RASGEF1A", "SOS1", "ITPKB", "RGL1", "SPRY4", "RASSF1", "NOTCH1", "KSR2", "SYNGAP1", "SOS2")	GO
GO0045472: response to ether	0.013652	0.153668	0.164313	-0.69041	-1.66323	17	c("PLCB1", "PRKN", "LIPA", "LRRK2", "CRH", "LARP1")	GO
GO0060443: mammary gland morphogenesis	0.013659	0.153668	0.156279	-0.55606	-1.60938	42	c("CSMD1", "NRG3", "ETV5", "NR3C1", "NTN1", "FGFR2", "BTRC", "SCRIB")	GO
GO0015837: amine transport	0.013678	0.153785	0.150964	-0.49787	-1.55867	67	c("GRM7", "SYT1", "PRKG1", "SLC44A1", "PRKN", "SLC12A2", "PSEN1", "STXBP1", "ATP1A2", "KCNB1", "DTNBP1", "HTR2A", "CRH", "RAB3GAP1", "GABBR1", "ADORA1", "ITGB1")	GO
GO0010038: response to metal ion	0.013709	0.153976	0.135251	-0.36209	-1.35337	288	c("RYR2", "SYT1", "KCNMA1", "NRXN1", "ANK3", "DLG2", "NLGN1", "PRKN", "KCNMB2", "KCNQ3", "RYR3", "SLC12A2", "HCN1", "MNAT1", "KCNC2", "STK39", "TF", "GRIA1", "APP", "HOMER1", "MEF2C", "PAM", "ADGRV1", "CALM3", "GPHN", "BRAF", "PPP3CA", "GABRB3", "SLC25A13", "TRPC3", "D2HGDH", "GPI", "TRPM2", "LRRK2", "FOSB", "TRPV6", "DUSP1", "BMP6", "NEDD4", "ATP1A2", "CPNE4", "TTN", "KCNB1", "BCL2", "MICU3")	GO
GO0030913: paranodal junction assembly	0.013712	0.153976	0.173713	-0.85544	-1.618	6	c("ANK2", "UGT8", "EPB41L3")	GO
GO0032034: myosin II head/neck binding	0.013732	0.154099	0.175004	-0.99183	-1.33354	1	LIMCH1	GO
GO0003180: aortic valve morphogenesis	0.013788	0.154637	0.159153	-0.59994	-1.61499	29	c("ROBO2", "CDH11", "ROBO1", "ELN", "ROCK2", "SMAD2")	GO
GO0048790: maintenance of presynaptic active zone structure	0.013808	0.154757	0.171214	-0.80563	-1.62643	8	c("RIMS2", "RIMS1", "ERC2", "PCLO", "ERC1")	GO
GO0060412: ventricular septum morphogenesis	0.013826	0.154867	0.155355	-0.5606	-1.61046	40	c("ROBO2", "ROBO1", "FGFR2", "RBPJ", "BMPR2", "ZFPM2", "BMPR1A", "ADAMTS19", "PROX1", "ACVR1", "SMAD7", "NOTCH1", "HES1", "NSD2")	GO
GO0060411: cardiac septum morphogenesis	0.013837	0.154886	0.150129	-0.50365	-1.5688	64	c("ROBO2", "ROBO1", "FGFR2", "LRP2", "RBPJ", "SEMA3C", "BMPR2", "ZFPM2", "BMPR1A", "ADAMTS19", "PARVA", "BMP7", "PROX1", "ACVR1", "NRP2", "SMAD7", "NOTCH1")	GO
GO0007193: adenylate cyclase-inhibiting G protein-coupled receptor signaling pathway	0.013872	0.154993	0.149308	-0.48979	-1.5552	73	c("GRM5", "GRM7", "CHRM3", "GRM3", "GABBR2", "APP", "CHRM5", "GNAO1", "LPAR1", "GNAI1", "ADCY5")	GO
GO0034706: sodium channel complex	0.013869	0.154993	0.162191	-0.65855	-1.63693	20	c("GRIK2", "GRIK1", "SCN2A", "SCN1A", "SCN8A", "GRIK4")	GO
GO0071919: G-quadruplex DNA formation	0.013861	0.154993	0.17245	0.992612	1.32671	1	CNBP	GO
GO0003129: heart induction	0.013914	0.155172	0.175004	-0.91113	-1.5756	4	c("ROBO2", "ROBO1")	GO
GO0015220: choline transmembrane transporter activity	0.013911	0.155172	0.17245	-0.85412	-1.6155	6	c("SLC44A1", "SLC44A5")	GO
GO2000288: positive regulation of myoblast proliferation	0.013902	0.155172	0.168819	-0.78881	-1.64082	9	c("MEGF10", "IGF1", "PAXBP1", "MEIS2", "PPARD")	GO
GO0097581: lamellipodium organization	0.013928	0.155222	0.147705	-0.47717	-1.53852	80	c("CCDC88A", "CARMIL1", "ARHGEF4", "ABLIM1", "AUTS2", "ABLIM3", "VAV2", "ENPP2", "MYO9B", "FER", "RAB40B", "LIMA1", "SNX1", "CDH13", "VAV3", "ARHGEF7", "ABLIM2", "KIT", "PTPRO", "SRGAP2", "WASF3", "PLCE1", "MTOR", "PIK3R1", "KANK1")	GO
GO0035640: exploration behavior	0.013949	0.155362	0.15722	-0.5809	-1.60239	33	c("BRINP3", "TNR", "CHL1", "SLC4A10", "GABRB3", "PRKCE", "LRRK2", "BRINP1", "ATP1A2", "CRH", "ABL2", "GAD1", "NAGLU", "JPH3", "ABAT", "PENK", "ATXN3")	GO
GO0051057: positive regulation of small GTPase mediated signal transduction	0.014006	0.155901	0.149308	-0.5049	-1.56396	62	c("MMD2", "AUTS2", "TNS3", "ROBO1", "PICALM", "MAP4K4", "RASGRF1", "LPAR1", "MCF2L", "RTN4", "LRP4", "PLXNB1", "CDKL5", "IGF1", "ARHGEF10", "RASGEF1A", "CDON", "SOS1", "ITPKB", "RTN4R", "NOTCH1", "ITGAV", "RELN")	GO
GO0070679: inositol 1,4,5 trisphosphate binding	0.014056	0.156362	0.164313	-0.74539	-1.65743	12	c("RPH3A", "ITPR1", "ITPR2", "TRPC3", "TRPC5", "TRPC1", "TRPC7")	GO
GO0009259: ribonucleotide metabolic process	0.01411	0.156766	0.38073	0.29701	1.2932	315	c("HSPA1A", "ATP5F1E", "ATP5ME", "PGAM1", "NDUFB7", "FIS1", "HSPA8", "ATP5F1D", "RAN", "NDUFS5", "NDUFB10", "GUK1", "TPI1", "NDUFA1", "NDUFC2", "NME2", "NDUFB4", "VCP", "NDUFC1", "NUDT3", "ATP5IF1", "NDUFA3", "ATP5PF", "HPRT1", "TPST1", "NDUFV2", "COX11", "ATP5MC3", "ATP5PD", "NDUFS1", "LDHA", "ATP5F1A", "NDUFB2", "ATP5MC2", "ATP5F1B", "SLC25A25", "PPAT", "NUDT2", "UPP2", "HINT1", "BLOC1S6", "GAPDH", "NDUFS8", "NDUFA12", "OPA1", "NDUFB6", "NDUFA8", "PKM", "HIF1A", "UCHL1", "GUCY1B1", "RFK", "STOML2", "ATP6V1B2", "NADK", "ENO1", "ENO2", "AK3", "PAICS", "HK1", "NME3", "PGK1", "NDUFS7", "PINK1", "NME6", "FIGNL1", "ADCY10", "AK1", "NUDT9", "SDHC", "GIT1", "ENTPD4", "NUDT4", "ZBTB7A", "PDE5A", "CLPX", "NDUFA5", "NDUFV1", "ATP5MG", "IMPDH1", "NDUFB11", "NDUFA13")	GO
GO0034250: positive regulation of amide metabolic process	0.014125	0.156766	0.158178	-0.61642	-1.61906	26	c("LRRTM3", "SLC2A13", "ABCA2", "GSAP", "PICALM", "ROCK2")	GO
GO0046875: ephrin receptor binding	0.014128	0.156766	0.158178	-0.60854	-1.61051	27	c("ANKS1B", "EFNA5", "SIPA1L1", "CHN1", "APP", "ANKS1A", "EPHA7", "ABL1")	GO
GO0051648: vesicle localization	0.014124	0.156766	0.137112	-0.38679	-1.398	201	c("NRXN1", "SNAP25", "MAP2", "TANC2", "NLGN1", "PRKN", "EXOC6B", "PPFIA2", "KIF1B", "CLASP2", "PCLO", "CADPS2", "TRAPPC9", "EXOC4", "SYNDIG1", "MYO5A", "DYNC1I1", "PSEN1", "EXOC6", "DNM3", "KIF5C", "BICDL1", "DNM2", "STXBP1", "LRRK2", "EXOC7", "TRAK1", "BRSK1", "CLASP1", "EXOC3", "KIF3A", "SCRIB", "CADPS", "SYN2", "WDR11", "DCTN1", "DTNBP1", "PAFAH1B1", "GBF1", "PCDH17", "FNBP1L", "UNC13A", "KIF13A", "SYN3", "HTT", "KIFC2", "LIN7A", "STXBP3")	GO
GO0106056: regulation of calcineurin-mediated signaling	0.014162	0.157049	0.156279	-0.59072	-1.61225	31	c("AKAP6", "CAMTA1", "GSK3B", "PPP3CA", "NFAT5", "ERBB3", "SPPL3", "PPP3CB", "RCAN1", "IGF1", "LMCD1", "MTOR", "SLC8A2")	GO
GO0010811: positive regulation of cell-substrate adhesion	0.014192	0.157288	0.14247	-0.44172	-1.49227	110	c("EDIL3", "CARMIL1", "UTRN", "COL16A1", "GSK3B", "ANKRD28", "MAP4K4", "BRAF", "CDK6", "VWC2", "RIN2", "DOCK5", "PRKCE", "SMAD3", "CDH13", "PLPP3", "PREX1", "UNC13D", "ABL1", "RELL2", "ARHGEF7", "PTPRJ", "COL26A1", "DOCK1", "PLEKHA2", "NID1", "ABI3BP", "CSPG5", "KDR", "TRIOBP", "NPY", "NPNT")	GO
GO0032528: microvillus organization	0.014221	0.157502	0.160147	-0.65745	-1.63419	20	c("GLDN", "TNIK", "PLD1", "USH1C", "RAPGEF2", "PTPN11", "RAP1GAP", "PLS1")	GO
GO1902936: phosphatidylinositol bisphosphate binding	0.014276	0.158014	0.14391	-0.45183	-1.4942	95	c("SYT1", "PLCB1", "FRMPD4", "TRPM3", "CLVS1", "HCN1", "RPH3A", "PICALM", "HIP1R", "PLEKHA5", "TPCN1", "DNM2", "EXOC7", "HIP1", "COMMD1", "CGAS", "CLVS2", "MAPKAP1", "GBF1", "KCNJ3", "ACTN2", "TULP3", "SNX5", "SESTD1", "TPCN2", "MARK1", "SYT9", "SYT5")	GO
GO0043457: regulation of cellular respiration	0.014293	0.158111	0.194887	0.522329	1.6402	38	c("PARK7", "RHOA", "VCP", "IFNAR1", "IDE", "TRAP1", "PINK1", "ISCU", "NOP53", "DNAJC15", "ETFRF1", "AK4", "IL10RB", "PRELID1", "IFNLR1", "CISD1", "SIRT3", "CBFA2T3")	GO
GO0015166: polyol transmembrane transporter activity	0.014308	0.158182	0.170004	-0.85263	-1.61269	6	c("SLC2A13", "SLC5A11")	GO
GO0002726: positive regulation of T cell cytokine production	0.014323	0.15824	0.184916	0.61419	1.67849	21	c("HLA-A", "CD81", "TRAF6", "MALT1", "B2M")	GO
GO0003746: translation elongation factor activity	0.01439	0.158888	0.181915	0.677981	1.69255	15	c("EEF1A1", "TUFM", "EIF5A", "EEF1A2", "EEF1B2")	GO
GO0090330: regulation of platelet aggregation	0.014468	0.15965	0.156279	-0.60728	-1.60719	27	c("PRKG1", "PRKCA", "SERPINE2", "ADAMTS18", "EMILIN2", "PRKCQ", "HTR2A")	GO
GO1902236: negative regulation of endoplasmic reticulum stress-induced intrinsic apoptotic signaling pathway	0.014483	0.159711	0.183397	0.630725	1.67943	19	c("HSPA1A", "TMBIM6", "HERPUD1", "GRINA", "PARK7", "SELENOS", "OPA1", "PTPN1")	GO
GO0010818: T cell chemotaxis	0.014539	0.160234	0.159153	-0.68692	-1.65482	17	c("SLC12A2", "STK39", "WNK1", "ADAM10", "PLEC")	GO
GO0045109: intermediate filament organization	0.014557	0.160236	0.183397	0.611568	1.67133	21	c("DNAJB6", "INA", "KRT17", "VIM", "GFAP")	GO
GO1904271: L-proline import across plasma membrane	0.014571	0.160236	0.165406	0.917322	1.48298	3	SLC36A4	GO
GO1905647: proline import across plasma membrane	0.014571	0.160236	0.165406	0.917322	1.48298	3	SLC36A4	GO
GO2000378: negative regulation of reactive oxygen species metabolic process	0.014575	0.160236	0.188069	0.548985	1.63823	30	c("MT3", "CRYAB", "PARK7", "RHOA", "NDUFC2", "ABCD2", "VDAC1", "TRAP1", "CA3", "SIRT5", "PINK1", "ADCY10")	GO
GO0008532: N-acetyllactosaminide beta-1,3-N-acetylglucosaminyltransferase activity	0.014663	0.160907	0.166521	0.871918	1.52481	4	B4GAT1	GO
GO0021889: olfactory bulb interneuron differentiation	0.014662	0.160907	0.163242	-0.77071	-1.64205	10	c("ROBO2", "ERBB4", "ROBO1")	GO
GO0033290: eukaryotic 48S preinitiation complex	0.014672	0.160907	0.180468	0.649339	1.67956	17	c("EIF1", "EIF1AX", "EIF3F", "EIF2S1", "EIF3M", "EIF3E", "EIF3G", "EIF3I")	GO
GO0070593: dendrite self-avoidance	0.014669	0.160907	0.160147	-0.73212	-1.65233	13	c("DSCAM", "CNTN4", "DSCAML1", "PALLD", "EXT1", "EMB", "NPTN", "CNTN2", "CNTN6")	GO
GO0060745: mammary gland branching involved in pregnancy	0.014683	0.160925	0.166521	-0.82906	-1.62092	7	CSMD1	GO
GO0016282: eukaryotic 43S preinitiation complex	0.01473	0.161042	0.180468	0.639352	1.67893	18	c("EIF1", "EIF1AX", "EIF1B", "EIF3F", "EIF3M", "EIF3E", "EIF3G", "EIF3I")	GO
GO0045794: negative regulation of cell volume	0.014724	0.161042	0.168819	-0.87365	-1.58979	5	KCNMA1	GO
GO0048545: response to steroid hormone	0.014706	0.161042	0.279866	0.300796	1.29265	275	c("KDM5D", "HSPA1A", "FKBP4", "KLF9", "TAF7", "WBP2", "HSPA8", "CALR", "RAN", "CNOT9", "JUN", "SPP1", "RNF6", "JUND", "PARK7", "SSTR2", "RHOA", "GOT1", "TMF1", "GSK3A", "PDCD7", "UFM1", "NR1D1", "ADAM9", "TXNIP", "ATP5F1A", "CCDC62", "FAM107A", "FECH", "PER1", "GSTP1", "CASP9", "CREBRF", "SIRT1", "USP8", "FLT3", "NR1H3", "PGRMC2", "RWDD1", "UBA5", "ESR2", "BCL2L11", "AKR1C3", "FOSL2", "NCOA4", "HMGB2", "CALCOCO1", "SFRP1", "FOXO3", "ZFP36", "SKP2", "CCND1")	GO
GO0098761: cellular response to interleukin-7	0.01473	0.161042	0.180468	0.635014	1.66754	18	c("STIP1", "HSPD1", "ATP5F1B", "CRKL", "STAT1", "JAK3", "IL7", "P4HB", "PDIA3")	GO
GO0099150: regulation of postsynaptic specialization assembly	0.014747	0.161135	0.15722	-0.65643	-1.63166	20	c("PTPRD", "GRID2", "IL1RAP", "PRICKLE1", "PTPRS", "GAP43", "LRRC4B", "ABL1", "CASKIN1", "SPTBN2")	GO
GO0008320: protein transmembrane transporter activity	0.014783	0.16131	0.183397	0.596679	1.66617	23	c("TOMM7", "MCL1", "TOMM70", "TOMM20", "SEC61G", "AZGP1", "TIMM17A", "PEX13", "TIMM23", "TIMM22")	GO
GO0060043: regulation of cardiac muscle cell proliferation	0.01478	0.16131	0.153554	-0.5939	-1.60614	30	c("NRG1", "ERBB4", "MEF2C", "FGFR2", "RBPJ", "ZFPM2", "BMPR1A", "FGF2", "JARID2")	GO
GO0071363: cellular response to growth factor stimulus	0.01479	0.16131	0.124027	-0.32596	-1.27401	574	c("NRXN1", "DMD", "ERBB4", "NTRK3", "WWOX", "PTK2", "ZEB1", "PRKCB", "TMEM108", "DOCK3", "PTPRK", "MAGI2", "SOX6", "SOX5", "ZEB2", "PDE8A", "FSTL5", "FUT8", "SPRED2", "NLK", "MAP1B", "EGR1", "FLRT2", "ITGA8", "NEO1", "ROBO1", "GRIA1", "LDLRAD4", "NTRK2", "PDGFRA", "APP", "NR3C1", "EXT1", "MEF2C", "DDR2", "FGFR2", "GAREM1", "HHIP", "LRP2", "SMAD9", "VWC2", "SNRNP70", "SPRED1", "SORL1", "BMPR1B", "ARID4B", "RBPJ", "PCSK6", "DOK5", "NR4A1", "ZNF423", "SMURF1", "SEMA6A", "FBN1", "CCBE1", "SMAD3", "SMAD2", "FGFR3", "CREBBP", "NREP", "NFIA", "BMP6", "URI1", "NEDD4", "MAP2K5", "RAPGEF2", "BMPER", "BMPR2", "ABL1", "CASK", "BMP8A", "GRB10", "BMPR1A", "PBLD", "ITGB5", "SMURF2", "HGF", "CHST11", "TAC1", "TRIM33", "GCNT2", "BPTF", "NOS1", "GIPC1", "EPN2", "FGF1", "TET1", "FGF2", "ACAP2", "NPTN", "KIDINS220", "PLCG1", "LRP8", "VEGFB", "NDST1", "SULF2", "PDE3A", "PTPN11", "TMEM53", "EP300", "FBN2", "CFLAR", "ZFP36L1", "BMP7", "RAP1GAP", "IQGAP1", "FEZ1", "PROX1", "ZDHHC16", "ACVR1", "CRB2", "SAP130", "KDR", "SOS1", "GPC1", "INSR", "NPNT", "NRP2", "RNF111", "ITGB1", "SPRY4", "DYNC1LI2", "SPRED3", "ADAMTSL2")	GO
GO0022414: reproductive process	0.014813	0.161463	0.38073	0.243838	1.15082	1056	c("DDX3Y", "USP9Y", "PCDH11Y", "ZFY", "FKBP4", "TUBB4B", "NOX5", "UBB", "SYCP2", "SKIL", "RAB3A", "THRA", "CALR", "RAN", "UBE2B", "CNOT9", "SOD1", "RAC1", "SLIRP", "SPP1", "CDKN1B", "ALKBH5", "CCT3", "DNAJB6", "BCAP31", "IQUB", "TCP1", "NDN", "CENPC", "PARK7", "TMF1", "GSK3A", "APOL2", "UBE2J1", "CCT4", "MYH9", "DYNLL1", "SRPK1", "LRRC8A", "TDRD9", "TUBA1A", "EIF4H", "HFM1", "BCAS2", "ARMC3", "CORIN", "CATSPER2", "SPEF2", "UNC13B", "ERCC4", "CCT7", "IGFBP5", "TERF1", "CCT2", "MSH6", "CEP57", "CTSB", "CCT5", "CEBPB", "ANKRD31", "SNU13", "VDAC3", "CCDC62", "ZDBF2", "ARID5B", "CFAP54", "PPP2R1A", "CRKL", "CFAP43", "TUBB8", "CABYR", "GLIPR1L2", "EIF2S2", "SENP2", "FEM1B", "SPESP1", "PAIP2", "SMC3", "CCNI", "RGS2", "TCFL5", "ANAPC16", "CLIC5", "PPP1CC", "NSUN2", "CREBRF", "RUVBL1", "PITHD1", "SIRT1", "LEPR", "VDAC2", "SNRPA1", "RAD51C", "FXR1", "UCHL1", "USP9X", "EPN1", "CTDNEP1", "YTHDF3", "RNF114", "CCNYL1", "PPP1R1B", "TBPL1", "STK35", "CHD7", "ADAMTS2", "BSG", "SGO2", "ANKRD49", "HAVCR2", "YIF1B", "CSDE1", "SMC1A", "RB1", "WIPF3", "LDOC1", "DDX3X", "ACVR1C", "KLHDC3", "CSNK2A2", "UBAP2L", "BCL2L11", "AKR1C3", "TRIM28", "TOB2", "GAMT", "NCOA4", "HMGB2", "ADAM32", "YTHDF2", "C1QBP", "YTHDC1", "HSF1", "SFRP1", "SLC38A1", "DRD1", "FIGNL1", "ZBTB16", "FOXO3", "HUS1", "ADCY10", "ANAPC10", "PAFAH1B2", "MSH2", "HEXB", "CLGN", "IFT20", "YBX3", "CCND1", "MAGED2", "TUBGCP4", "UBE2Q1", "EED", "LZTFL1", "SPATA6L", "SMC2", "CCDC181", "GRN", "CFAP44", "BTG1", "PYGO2", "PRDX3", "CFAP69", "PAFAH1B3", "RAD21", "NCAPH2", "MTA2", "RPA1", "ZSCAN21", "PSAP", "UCN", "SPDYA", "MKKS", "GORASP2", "ATM", "LRRC23", "SPAG1", "CCDC40", "TUBA8", "GNPDA1", "PPP1R9B", "DEAF1", "PYGO1", "IGSF8", "ZGLP1", "SRD5A1", "RNF8", "SLC9B2", "MCMDC2", "CASP2", "PLD6", "NPHP1", "PRKACA", "INHBA", "KDM3A", "IGF2R", "LHFPL2", "COL6A1", "ADCY3", "SCX", "SMAD1", "C9orf78", "PTCH1", "CCT8", "TSGA10", "CDC23", "MASTL", "ANAPC13", "GHRL", "ING2", "ACVR2B", "HDAC2", "AR", "CFAP58", "MECP2", "EFHC2")	GO
GO0051048: negative regulation of secretion	0.014897	0.162177	0.137112	-0.4165	-1.44394	137	c("GRM7", "NRG1", "FRMD4A", "PRKG1", "IL1RAPL1", "PRKN", "NF1", "NEO1", "STK39", "BRAF", "SREBF1", "WNK1", "ERBB3", "SERGEF", "GNAO1", "KLF7", "KCNB1", "GNAI1", "BMP8A", "PDE8B", "IDH2", "BCR", "CRH", "STXBP3", "PTPN11")	GO
GO1903895: negative regulation of IRE1-mediated unfolded protein response	0.014889	0.162177	0.167659	0.812245	1.59058	6	c("TMBIM6", "HSPA5")	GO
GO0005547: phosphatidylinositol-3,4,5-trisphosphate binding	0.01493	0.162206	0.150129	-0.56186	-1.58978	37	c("HCN1", "HIP1R", "NRGN", "GAB2", "ARAP2", "COMMD1", "FCHSD2", "MAPKAP1", "IQGAP2", "GBF1", "ZFYVE1")	GO
GO0016579: protein deubiquitination	0.014945	0.162206	0.215783	0.398486	1.47912	94	c("USP9Y", "JOSD1", "PARK7", "VCP", "DNAJB2", "USP38", "UBXN1", "UCHL5", "OTUB1", "USP8", "USP45", "OTUD4", "USP5", "UCHL1", "USP9X", "USP22", "ZRANB1", "VCPIP1", "USP11", "USP28", "ABRAXAS2", "NOP53", "USP25", "USP2", "TNIP1", "USP39", "USP46", "USP36", "OTUD5", "YOD1", "USP7", "USP51", "JOSD2")	GO
GO0019693: ribose phosphate metabolic process	0.014915	0.162206	0.38073	0.297989	1.29951	320	c("HSPA1A", "ATP5F1E", "ATP5ME", "PGAM1", "NDUFB7", "FIS1", "HSPA8", "ATP5F1D", "RAN", "NDUFS5", "NDUFB10", "GUK1", "TPI1", "NDUFA1", "NDUFC2", "NME2", "NDUFB4", "VCP", "NDUFC1", "NUDT3", "ATP5IF1", "NDUFA3", "ATP5PF", "HPRT1", "TPST1", "NDUFV2", "COX11", "ATP5MC3", "ATP5PD", "NDUFS1", "LDHA", "ATP5F1A", "NDUFB2", "ATP5MC2", "ATP5F1B", "SLC25A25", "PPAT", "NUDT2", "UPP2", "HINT1", "BLOC1S6", "GAPDH", "NDUFS8", "NDUFA12", "OPA1", "NDUFB6", "NDUFA8", "PKM", "HIF1A", "UCHL1", "GUCY1B1", "RFK", "STOML2", "ATP6V1B2", "NADK", "ENO1", "ENO2", "AK3", "PAICS", "HK1", "NME3", "PRPS1", "PGK1", "NDUFS7", "PINK1", "NME6", "FIGNL1", "ADCY10", "AK1", "NUDT9", "SDHC", "GIT1", "ENTPD4", "NUDT4", "ZBTB7A", "PDE5A", "CLPX", "NDUFA5", "NDUFV1", "ATP5MG", "IMPDH1", "NDUFB11", "NDUFA13")	GO
GO0070374: positive regulation of ERK1 and ERK2 cascade	0.014943	0.162206	0.135863	-0.4075	-1.42992	151	c("NRG1", "NRXN1", "ERBB4", "PDE8A", "ADRA1A", "PRKCA", "PDGFC", "PDGFRA", "APP", "DDR2", "BRAF", "FGFR2", "GAREM1", "FBXW7", "HTR2C", "FGFR3", "MAP2K7", "RAPGEF2", "BMPER", "MTURN", "ABL1", "NOD1", "PDE8B", "GCNT2", "IGF1", "HTR2A", "FGF1", "FGF2")	GO
GO0097114: NMDA glutamate receptor clustering	0.014925	0.162206	0.167659	-0.87347	-1.58946	5	c("NRXN1", "NLGN1")	GO
GO2000278: regulation of DNA biosynthetic process	0.014981	0.162499	0.208827	0.41976	1.50814	78	c("PTGES3", "HSP90AA1", "CCT3", "TCP1", "CCT4", "CCT7", "TERF1", "CCT2", "CCT5", "PRKD2", "TENT4B", "NAF1", "CCT6A", "TERF2", "KAT7", "MEAF6", "ATM", "JADE1", "FBXO4", "CCT8", "DNAJC2", "PML", "SMOC2", "ING4", "HNRNPU", "POT1", "NPPC", "DCP2", "TP53")	GO
GO0002135: CTP binding	0.01505	0.162843	0.165406	0.991946	1.32582	1	HSP90AA1	GO
GO0010917: negative regulation of mitochondrial membrane potential	0.015031	0.162843	0.175004	0.702087	1.6553	12	c("BNIP3L", "ARL6IP5", "BNIP3", "ADCY10", "PRELID1", "SLC25A27")	GO
GO0032558: adenyl deoxyribonucleotide binding	0.01505	0.162843	0.165406	0.991946	1.32582	1	HSP90AA1	GO
GO0032564: dATP binding	0.01505	0.162843	0.165406	0.991946	1.32582	1	HSP90AA1	GO
GO0001554: luteolysis	0.015074	0.163014	0.164313	-0.8266	-1.6161	7	ROBO2	GO
GO0045475: locomotor rhythm	0.015092	0.163101	0.15722	-0.72212	-1.6603	14	c("KCND2", "EGR1", "MTA1", "NCOA2", "ANKFN1", "NCOR1", "ROGDI", "MTOR", "NAGLU")	GO
GO0110012: protein localization to P-body	0.015117	0.163273	0.162191	0.959819	1.41333	2	TRAF3IP2	GO
GO0060486: club cell differentiation	0.015142	0.16345	0.167659	-0.90784	-1.5699	4	c("NFIB", "RBPJ")	GO
GO0010977: negative regulation of neuron projection development	0.015162	0.163564	0.137112	-0.4301	-1.46948	121	c("TNR", "PTPRG", "MAP2", "DAB1", "DCC", "NLGN1", "SEMA5A", "NEO1", "NTN1", "DENND5A", "BCL11A", "SPOCK1", "DIP2B", "PSEN1", "PTPRS", "LRRK2", "LPAR1", "RTN4", "MYLIP", "LRP4", "FAT3", "EPHA7", "PTPN9", "KIAA0319", "CBFA2T2", "DTNBP1", "PAFAH1B1", "ULK2", "PTPRO", "MAG")	GO
GO0030553: cGMP binding	0.015226	0.164151	0.160147	-0.76784	-1.63592	10	c("PDE10A", "PRKG1")	GO
GO0033555: multicellular organismal response to stress	0.015254	0.164358	0.139715	-0.45894	-1.50638	90	c("GRIK2", "LARGE1", "GNG7", "KCTD16", "HCN1", "GRIA1", "EXT1", "MEF2C", "PPP3CA", "HTR2C", "BRINP1", "ATP1A2", "BCL2", "KIAA0319", "ANKFN1", "PDE8B", "TAC1", "ADAM11", "NOS1", "CRH", "FBXL20", "MTOR")	GO
GO0006368: transcription elongation by RNA polymerase II	0.015278	0.16452	0.223479	0.371285	1.43467	120	c("RNF168", "ELOB", "ENY2", "PPP1R10", "PPP2R1A", "INTS2", "MED28", "HEXIM1", "MED29", "MED10", "CDK7", "MED17", "NCBP1", "WDR82", "NELFB", "NELFA", "MED4", "INTS8", "EAPP", "POLR2A", "MED6", "PCID2", "SART3", "RNF8", "MED9", "INTS11", "INTS12", "MED23", "WDR43", "PPP1CA", "MED16", "ADRM1", "TOX4", "ELP2", "MED21", "HNRNPU", "IWS1", "CCNT1", "CTR9", "NCBP2", "TCEA2", "SUPT16H", "INTS14", "ELL")	GO
GO0014896: muscle hypertrophy	0.015327	0.16495	0.141767	-0.48222	-1.53483	74	c("RYR2", "AKAP6", "PRKG1", "SORBS2", "ADRA1A", "PRKCA", "PPP3CA", "ROCK2", "TRPC3", "SMAD3", "CERS1", "TTN", "PI16", "MEF2A", "NR4A3", "HDAC4", "GLRX3", "IGF1", "LMCD1", "PAK1")	GO
GO0097352: autophagosome maturation	0.015389	0.165515	0.200513	0.448585	1.53225	59	c("GABARAPL2", "CALCOCO2", "CHMP5", "VCP", "ATG12", "LIX1L", "GABARAP", "UBQLN1", "MAP1LC3B", "SNAP29", "CHMP6", "GABARAPL1", "CHMP1A", "CHMP4B", "VAMP8", "VPS4A", "BECN1", "MAP1LC3B2", "MFSD8", "TSG101", "CHMP2A", "PIK3R4", "VPS4B", "MAP1LC3A", "RUBCN", "CLN3", "PHF23", "ATG5", "CHMP4A")	GO
GO0032707: negative regulation of interleukin-23 production	0.015446	0.166021	0.163242	0.991704	1.3255	1	RAC1	GO
GO0021510: spinal cord development	0.015476	0.1661	0.141073	-0.48206	-1.53431	74	c("MDGA2", "DAB1", "DCC", "SOX6", "NF1", "GRIA1", "ZIC1", "DAAM2", "PTPRS", "PKD1", "DCTN1", "GIGYF2", "LMO4", "LRP8", "NKX2-2", "SOX13", "PROX1", "PTBP2", "CLN8", "NOTCH1", "RELN", "VSTM5", "PKD2", "GLI3", "SLIT1", "MDGA1", "MED12")	GO
GO0070376: regulation of ERK5 cascade	0.015499	0.1661	0.160147	0.958822	1.41186	2	RAC1	GO
GO0086098: angiotensin-activated signaling pathway involved in heart process	0.015499	0.1661	0.160147	0.958822	1.41186	2	RAC1	GO
GO0098560: cytoplasmic side of late endosome membrane	0.015499	0.1661	0.160147	0.959411	1.41273	2	CDIP1	GO
GO0106292: superoxide-generating NADPH oxidase activity	0.015499	0.1661	0.160147	0.958504	1.41139	2	NOX5	GO
GO0009101: glycoprotein biosynthetic process	0.015534	0.166268	0.12849	-0.37061	-1.36614	248	c("HS6ST3", "PLCB1", "MGAT4C", "GALNTL6", "CHSY3", "MAN2A1", "LARGE1", "HS3ST5", "GALNT13", "XYLT1", "TMTC2", "FUT8", "ABCA2", "MAN1A2", "MGAT5", "EXT1", "CSGALNACT1", "UGGT2", "BMPR1B", "UST", "TMEM165", "FUT9", "GALNT17", "GALNT7", "TRAK1", "ST8SIA5", "B4GALT1", "NECAB1", "GLCE", "BMPR2", "BCL2", "HS3ST4", "NDST3", "POMT2", "FKRP", "CHST11", "GXYLT2", "GCNT2", "IGF1", "PMM2", "TET1", "TMTC4", "VEGFB", "NDST1", "GALNT15", "DHDDS", "C1GALT1", "NECAB3", "AATF", "STT3B", "MAN2A2", "MAN1C1", "GALNT9", "B3GAT1", "ST8SIA1", "GALNT10", "ENTPD5", "PAWR", "MGAT5B", "ST3GAL4")	GO
GO0040017: positive regulation of locomotion	0.015534	0.166268	0.122184	-0.33226	-1.28804	489	c("DSCAM", "NTRK3", "PTK2", "HDAC9", "CARMIL1", "SEMA5A", "BCAS3", "SHTN1", "AKT3", "CLASP2", "PRKCA", "MALAT1", "PDGFC", "STK39", "ATP8A1", "GRIA1", "GSK3B", "TJP1", "ENPP2", "PDGFRA", "APP", "DOCK4", "MGAT5", "NTN1", "ZNF609", "DDR2", "SEMA3E", "DAAM2", "MAP4K4", "PPP3CA", "CAMK1D", "RIN2", "ITGA2", "ROCK2", "MOSPD2", "FER", "SEMA6A", "WNK1", "CCBE1", "RAB40B", "DOCK5", "PRKCE", "SPAG9", "MYLK", "GPI", "APC", "SMAD3", "SEMA3C", "LPAR1", "ADAM10", "NUMB", "ARHGEF2", "RHOJ", "CDH13", "RTN4", "PLPP3", "PREX1", "SEMA3B", "CLASP1", "RAPGEF2", "BMPR2", "BCL2", "ABL1", "ETS1", "DOCK7", "RICTOR", "ARHGEF7", "PTPRJ", "STX3", "FAT1", "SMURF2", "HGF", "NR4A3", "WASHC1", "TIAM1", "SASH1", "DOCK1", "TAC1", "GCNT2", "KIT", "NIPBL", "IGF1", "FGF1", "FGF2", "HDAC7", "PLCG1", "NFE2L2", "SCG2", "ABL2", "VEGFB", "MTOR", "PIK3R1", "PAK1", "TWIST1", "SEMA4C", "AMOT", "BMP7", "TMSB4X", "HDAC6", "DNM1L", "ACTN4", "PROX1", "ACVR1")	GO
GO0090199: regulation of release of cytochrome c from mitochondria	0.015605	0.166931	0.184916	0.52241	1.62326	36	c("IFI6", "MOAP1", "BNIP3", "GHITM", "NOL3", "MLLT11", "CLU", "OPA1", "BCL2L11", "PINK1", "BID", "HRK")	GO
GO0033173: calcineurin-NFAT signaling cascade	0.015676	0.167584	0.146152	-0.55571	-1.58764	39	c("AKAP6", "CAMTA1", "GSK3B", "PPP3CA", "NFAT5", "RCAN2", "ERBB3", "SPPL3", "ADGRB2", "PPP3CB", "RCAN1", "IGF1", "LMCD1", "MTOR", "NFATC3")	GO
GO0010717: regulation of epithelial to mesenchymal transition	0.015809	0.168912	0.137112	-0.45336	-1.49287	92	c("PTK2", "SPRED2", "CLASP2", "QKI", "GSK3B", "LDLRAD4", "SPRED1", "SMAD3", "SMAD2", "TRIM62", "CLASP1", "EPHA3", "SCRIB", "TIAM1", "GCNT2", "MTOR", "TWIST1", "BMP7", "ACVR1", "CRB2", "MARK1", "SPRED3", "LOXL2", "SMAD7", "NOTCH1", "VEGFA", "GLIPR2")	GO
GO0043279: response to alkaloid	0.015826	0.168996	0.138395	-0.46695	-1.51411	84	c("RYR2", "SLC8A1", "SLC1A2", "RYR3", "GRIA1", "HOMER1", "PRKCE", "MYRF", "SDK1", "FOSB", "ADCY8", "PPP2R2A", "DHX15", "SPIDR", "RYR1", "HTR2A", "CRH", "HDAC5", "EHMT2")	GO
GO0061024: membrane organization	0.015849	0.169137	0.11791	-0.31481	-1.24617	744	c("CNTNAP2", "SYT1", "MBP", "NRXN1", "PTPRD", "TMEFF2", "ANK3", "SNAP25", "NRCAM", "SGCZ", "RIMS1", "GLDN", "PRKCB", "IL1RAPL1", "ETV5", "NLGN1", "DLG1", "XKR4", "CCDC88A", "PRKN", "ERC2", "LARGE1", "ELMO1", "ANO4", "EXOC6B", "MVB12B", "FARP1", "ANK2", "RTN1", "ABCA2", "PRKCA", "RPH3A", "NSF", "XKR6", "ATP8A1", "GSK3B", "ASAP1", "ATP10B", "STX8", "PICALM", "HIP1R", "TRAPPC9", "EXOC4", "MEGF10", "CALM3", "GPHN", "FA2H", "TMCC1", "ATP8A2", "MICALL2", "NLGN4X", "RTN3", "ADGRB1", "ITGA2", "SPG7", "SMURF1", "EXOC6", "UVRAG", "DNM3", "C2CD5", "GLTP", "LPCAT2", "RHOT2", "WNK1", "CPLX1", "CAMK2A", "PITPNC1", "CHCHD3", "SERINC5", "MYO18A", "ATP8B4", "DNM2", "DHCR24", "STXBP1", "EPB41L3", "AKAP8L", "LRRK2", "EXOC7", "MYRF", "RTN4", "SCLT1", "LRP4", "ICA1L", "REEP3", "KCNB1", "EXOC3", "MICALL1", "MTMR3", "TRAM2", "BCL2", "PITPNM3", "VAV3", "ATP1B1", "VMP1", "STX3", "SYNJ2", "NOMO3", "FCHSD2", "SPTBN4", "PICK1", "CLCN2", "RAB8A", "DCTN1", "EEA1", "VTI1A", "STX18", "TBC1D4", "SH3TC2", "DOCK1", "SYP", "PAFAH1B1", "GBF1", "ICA1", "XRCC4")	GO
GO0070032: synaptobrevin 2-SNAP-25-syntaxin-1a-complexin I complex	0.01588	0.169361	0.165406	-0.9367	-1.52347	3	c("SNAP25", "CPLX1")	GO
GO1901857: positive regulation of cellular respiration	0.015915	0.169638	0.170004	0.69851	1.64687	12	c("PARK7", "VCP", "IFNAR1", "PINK1", "ISCU", "IL10RB", "PRELID1", "IFNLR1", "SIRT3")	GO
GO0015368: calcium:monoatomic cation antiporter activity	0.015935	0.169732	0.155355	-0.7531	-1.64004	11	c("SLC8A1", "SLC24A2", "SLC24A3", "SLC8A3")	GO
GO0043414: macromolecule methylation	0.015943	0.169732	0.211071	0.390726	1.46502	99	c("TRMT1L", "THUMPD3", "METTL6", "TGS1", "SETD7", "TRMT112", "METTL5", "VCPKMT", "FAM98B", "NSUN2", "PCMT1", "METTL21A", "NSUN6", "SNRPB", "THUMPD2", "TYW3", "ZCCHC4", "NSUN5", "MEPCE", "SETD3", "EEF1AKMT2", "SNRPD3", "FBLL1", "SNRPD2", "DIMT1", "ETF1", "EEF1AKMT1", "GSPT1", "TRMT1", "BUD23", "BCDIN3D", "RNMT")	GO
GO0030072: peptide hormone secretion	0.01601	0.170246	0.129015	-0.38627	-1.39219	195	c("RIMS2", "PLCB1", "CHRM3", "SNAP25", "PRKCB", "PRKN", "EFNA5", "RAPGEF4", "PTPRN2", "VGF", "PRKCA", "PCLO", "CAMK2G", "ITPR1", "HTR2C", "SREBF1", "RFX3", "CPLX1", "PRKCE", "MYRIP", "GNAO1", "SMAD2", "KLF7", "CAPN10", "KCNB1", "GNAI1", "BMP8A", "ADCY8", "PPP3CB", "PICK1", "CPE", "ADCY5", "PDE8B", "SNX19", "CRH", "SLC8B1", "EPHA5", "STXBP3", "FFAR1", "RAPGEF3", "PTPN11", "SLC16A2")	GO
GO0070417: cellular response to cold	0.016005	0.170246	0.171214	0.682354	1.67379	14	c("NFE2L1", "NFKBIA", "EIF2AK4", "SCN11A", "EIF2AK3", "PRKACA", "RNF34")	GO
GO0045596: negative regulation of cell differentiation	0.016037	0.170432	0.119566	-0.32772	-1.27604	530	c("CNTN4", "TNR", "MAP2", "DAB1", "DCC", "NTRK3", "ZEB1", "NEGR1", "SEMA5A", "SOX6", "ZNF536", "DPYSL5", "RORA", "NF1", "SPRED2", "QKI", "PRICKLE1", "GSK3B", "LDLRAD4", "PBX1", "NTN1", "DICER1", "ADGRV1", "DAAM2", "EPHB1", "BCL11A", "CDK6", "FBXW7", "PPP3CA", "SPRED1", "SORL1", "DIP2B", "RBPJ", "PSEN1", "FBN1", "PTPRS", "ASXL1", "CDK13", "SPAG9", "TMEM178A", "SMAD3", "SMAD2", "RTN4", "TRIM62", "BRINP1", "LRP4", "EPHA7", "RAPGEF2", "BMPR2", "ZFPM2", "DUSP10", "DNMT1", "TRIO", "KIAA0319", "PI16", "BMPR1A", "HDAC4", "SMARCC1", "RCAN1", "ULK2", "N4BP2L2", "IDH2", "TMEM98", "IGF1", "MAG", "ESRRB", "HDAC7", "PCM1", "NFE2L2", "EFEMP1", "SS18", "TRPC5", "RARG", "HDAC5", "MEIS2", "NKX2-2", "SMARCA4", "PIK3R1", "PAK1", "TWIST1", "PTPN11", "FBXO7", "TMEM53", "TRIM46", "ZFP36L1", "BMP7", "RAP1GAP", "S100B", "TMSB4X", "HDAC6", "PROX1", "NFATC3", "CNTN2", "BICRAL", "PPARD", "ITPKB", "MARK1", "FGF13", "RTN4R", "SUZ12", "SMARCD1", "ITGB1", "SPRED3", "CDC73", "SMARCA2", "CMTM5", "CERS2", "ENPP1", "SMAD7", "NOTCH1", "ITGAV", "CTDSP1", "ID4", "VEGFA", "CHADL", "NF2", "SYNGAP1", "ABCA5", "EGFR", "STAT5B", "FRS2", "SEMA4F", "TSPO", "PPARA", "RFLNA", "SLC4A2", "EPHB2", "ABCC8", "PTPRB", "FOXP1", "TRIB1", "CUL4A", "SEMA4D", "GLI3", "HES1", "MBNL3", "ADAMTS7", "SEMA6C")	GO
GO0010821: regulation of mitochondrion organization	0.016057	0.170448	0.211071	0.385172	1.45057	102	c("HSPA1A", "IFI6", "SQSTM1", "FIS1", "VPS35", "MOAP1", "BNIP3", "GSK3A", "GHITM", "ATP5IF1", "NOL3", "MLLT11", "SLC25A6", "SLC25A4", "CLU", "OPA1", "RALBP1", "BCL2L11", "PINK1", "BID", "HRK")	GO
GO0043933: protein-containing complex organization	0.016058	0.170448	0.352488	0.230292	1.10113	1494	c("HSPA1A", "FKBP4", "PTGES3", "HLA-A", "EIF5", "TSPYL4", "TAF7", "FAU", "HSPA5", "NAP1L3", "PSMB5", "HSPA8", "THRA", "CALR", "ATP5F1D", "CALY", "HSP90AA1", "GABARAPL2", "RAC1", "PLEKHH2", "NDUFS5", "VPS35", "CDKN1B", "HSPD1", "PEG10", "MAP3K20", "CRYAB", "PSMG2", "CALCOCO2", "TCP1", "AP2S1", "CHMP5", "HSPA4", "NAP1L2", "ADAR", "CENPC", "NLRP1", "PARK7", "AP2M1", "PRNP", "ITGB3BP", "PFN1", "ICE1", "SAR1B", "BNIP3", "RHOA", "PSIP1", "NPM1", "NDUFC2", "ACOT13", "ELOB", "CCSAP", "PUF60", "VCP", "SAR1A", "NUDT21", "ATG12", "SRPK1", "PRKRA", "LRRC8A", "GEMIN8", "AVIL", "HSP90AB1", "LIX1L", "DSTN", "EIF3F", "TUBA1A", "GABARAP", "EIF4H", "EIF5A", "SUGT1", "GEMIN5", "TPGS2", "PFDN5", "TWF1", "CLIP3", "SNRPB2", "ISG15", "UNC13B", "NOL3", "KCTD6", "UBTF", "HPRT1", "HTATSF1", "STRAP", "TRAPPC5", "NDUFS1", "TERF1", "COX19", "CCT2", "TGS1", "CEP57", "NAPA", "LYRM7", "ZBTB1", "SNU13", "FAM107A", "UBQLN1", "FECH", "TPPP", "PPP1R10", "MAT2A", "KCTD3", "ABCE1", "GTF2A1", "PPP2R1A", "MET", "EIF2S1", "NUP35", "ARPC5", "SMARCC2", "NUP93", "TXNL4A", "CLU", "MED28", "EIF2S2", "MYADM", "MAP1LC3B", "PLCG2", "UQCRFS1", "SEM1", "PRPF19", "GTF2H5", "BAG4", "HEMK1", "MED29", "ERAP1", "DNAJC9", "PPP2CB", "ATL1", "MED10", "COX17", "NDUFS8", "RUVBL1", "ANKRA2", "POMP", "SLU7", "ABHD8", "RRN3", "PEF1", "OPA1", "NAF1", "STMN4", "TMEM35A", "LSM4", "PDXP", "STUB1", "CDK5R1", "STXBP6", "MTPN", "MED17", "SNRPA1", "RAD51C", "SMARCA5", "FXR1", "RBBP4", "VAMP4", "EHD3", "STMN3", "NDUFAF8", "COPS7A", "HOPX", "SNRPB", "TUBB4A", "SRSF10", "TNFAIP1", "NCBP1", "SRPRB", "KCTD12", "STOML2", "TMEM242", "CKAP5", "SAMHD1", "GFAP", "PRPF8", "MIF", "ASF1A", "SNAP29", "RB1", "TAPBP", "DDX3X", "NDUFAF4", "KRIT1", "MIS12", "SMARCE1", "RPF2", "BCL2L11", "NME3", "NR1H2", "CRBN", "HMGB2", "TRAPPC11", "NIFK", "CHMP6", "NDUFS7", "GABARAPL1", "HAT1", "PLAGL2", "YTHDC1", "SLC25A46", "HSF1", "PINK1", "SSH1", "LYRM2", "CHMP1A", "UBLCP1", "CREB1", "PPID", "MED4", "KCTD10", "CLGN", "NAPB", "STMP1", "HAUS6", "NDUFAF5", "B2M", "CHMP4B", "VAMP8", "EIF2AK3", "GIT1", "NAPG", "EIF2S3", "DMTN", "TUBGCP4", "LPL", "CDC42EP2", "KCNJ2", "BIRC2", "VTA1", "FARSB", "EIF3M", "BID", "HRK", "CFL2", "SRSF6", "VPS4A", "NOP53", "FCHSD1", "TBCB", "MAPK14", "EIF3E", "SMIM20", "NAP1L5", "GRB2", "BHLHE40-AS1", "DNAJC15", "RIPK2", "BLOC1S2", "GTF2A2", "FURIN", "CSNK2B", "PXDN", "SET", "SF3A2", "AIFM1", "ARF6", "SNRPD3", "AHCTF1", "MED6", "EFR3A", "NDUFA13", "TIFA", "SYNJ1", "SCAF4", "CYFIP2", "MKKS", "NSG1", "SNRPC", "KNTC1", "ATM", "SRP19", "ZRSR2", "LRRC23", "SV2A", "DDX42", "USP39", "SPAG1", "CCDC40", "BECN1", "GMNN", "KCNC4", "KCND3", "MAPRE3", "SART3", "EIF2AK2", "SNRPD2", "PPP1R9B", "ARHGAP28", "WASL", "RANBP9", "DDX1", "TSPYL2", "NDUFAF2", "HAUS2", "MIS18BP1", "LSM2", "YAP1", "MCMDC2", "APIP", "CFL1", "ETF1", "PRPF39", "BCL10", "TRAPPC2", "MCUR1", "PDIA3", "G3BP2", "CD74", "PRKACA", "TIMM21", "EIF3G", "APPL2", "ZNHIT3", "MED9", "GTF2B", "DLG5", "CRNKL1", "NSG2", "COL6A1", "MARK4", "BRK1", "MED23", "SNAP23", "KCTD18", "DHX30", "NDUFS6", "SCIN", "PRUNE1", "TFG", "NUP98", "PEX13", "RBPMS", "GSPT1", "CRYZ", "DGAT1", "LRRC49", "PML", "MECP2", "ATAD2", "HACD1", "SPEF1", "TAF13", "TIMMDC1", "PSMD5", "CTH", "BOK", "TSPYL5", "GPX4", "IFI16", "DNAAF2", "ARPC5L", "TICAM1", "ALS2", "MAP1LC3B2", "PPP1CA", "RRM1", "NDUFS2", "GAS2L1", "TRAPPC1", "ATP23", "IFIH1", "GSN", "EIF3I", "HLA-DPA1", "PRKDC", "COX20", "SOAT1", "MFSD8", "MED16", "RNF14", "TSG101", "TMEM223", "KLHL12", "SCO1", "TSPAN4", "PIP4P1", "ADRM1", "GBP1", "WIPF1", "KHDC4", "HSPA1B", "TMEM9")	GO
GO1900152: negative regulation of nuclear-transcribed mRNA catabolic process, deadenylation-dependent decay	0.016069	0.170468	0.167659	0.713596	1.64527	11	c("PAIP1", "TOB1", "PABPC1", "TENT4B", "CSDE1")	GO
GO0043008: ATP-dependent protein binding	0.016097	0.170511	0.161159	0.810281	1.58674	6	c("PRNP", "HSP90AB1", "PLK2", "DNAJC5")	GO
GO0045646: regulation of erythrocyte differentiation	0.016102	0.170511	0.189707	0.487463	1.58501	46	c("HSPA1A", "HSPA9", "ISG15", "STAT1", "P4HTM", "HIF1A", "MAFB", "HMGB2", "FOXO3", "ZFP36", "B2M", "MAPK14", "KAT7", "SENP1", "INHBA", "ID2", "PRKDC", "HSPA1B", "ACVR1B", "FAM210B", "ANKRD54")	GO
GO2000344: positive regulation of acrosome reaction	0.016097	0.170511	0.160147	-0.84982	-1.60738	6	PLCB1	GO
GO0051758: homologous chromosome movement towards spindle pole in meiosis I anaphase	0.016155	0.17097	0.161159	-0.99104	-1.33249	1	FMN2	GO
GO0099512: supramolecular fiber	0.016183	0.17116	0.116711	-0.31521	-1.24581	716	c("RYR2", "DLGAP2", "SLC8A1", "DMD", "ANK3", "MAP2", "PDE4B", "SORBS2", "NAV3", "DLG1", "CARMIL1", "BCAS3", "TTLL7", "MTUS2", "SCN1A", "NEBL", "SHTN1", "RYR3", "LDB3", "CACNA1C", "GRAMD2B", "CALD1", "KIF1B", "ANK2", "KIF26B", "MAP1B", "CLASP2", "TNK2", "PALLD", "KIFC3", "SLC8A3", "PPP1R12B", "CACNA1D", "BICD1", "HOMER1", "SCN8A", "NCKAP5", "CALM3", "MYO5A", "MYO6", "MACF1", "ELN", "PPP3CA", "MYO9B", "CMYA5", "SYNE1", "DYNC1I1", "KIF6", "MTA1", "DNM3", "KIF13B", "EML6", "KIF5C", "FBN1", "ZNF804A", "FBXO32", "SHROOM3", "TTL", "DYNC1I2", "PCNT", "MYO18A", "EML1", "LIMA1", "DNM2", "TTLL11", "MAP7", "CCDC57", "APC", "TTLL5", "DIAPH2", "ARHGEF2", "DNAH1", "CLMP", "CLASP1", "REEP3", "KANSL1", "PPP1R12A", "TTN", "MICAL2", "KIF3A", "SHROOM4", "NAV1", "TTLL4", "MTUS1", "MYH11", "ARFGEF2", "NCKAP5L", "DCX", "DST", "SPTBN4", "PPP3CB", "AIF1L", "EFHC1", "PDE4DIP", "INF2", "DCTN1", "FKRP", "RSPH1", "IQGAP2", "MAP1A", "CLIP2", "SLAIN1", "PAFAH1B1", "KIF2A", "INO80", "CAMSAP2", "TPM2", "GLRX3", "STAU2", "SPTBN1", "DYNC1H1", "NOS1", "DYRK1A", "DNAH17", "PGM5", "DNAH7", "RYR1", "HTR2A", "KIF13A", "PLS3", "PLEC", "SHANK2", "PARVA", "ARHGAP6", "KIFC2", "ACTN2", "SPECC1", "INVS", "PAK1", "PDLIM2", "KIF25", "MYH3", "AMOT", "DNAH14", "FBN2", "MYO9A", "DPYSL2", "FSD1", "IQGAP1", "APC2", "HDAC6", "MYH14", "LZTS2", "FEZ1", "DNM1L", "PLS1", "ACTN4", "LMNB1", "STMN1", "LMOD1", "SHROOM1", "TMEM232", "TTLL3", "CSPP1", "PDLIM5", "MAP4", "NPNT", "FGF13", "CTPS2", "PAWR", "NOS1AP")	GO
GO0005527: macrolide binding	0.016207	0.171216	0.164313	0.749611	1.63759	9	c("FKBP4", "FKBP5", "FKBP2", "FKBP3")	GO
GO0005528: FK506 binding	0.016207	0.171216	0.164313	0.749611	1.63759	9	c("FKBP4", "FKBP5", "FKBP2", "FKBP3")	GO
GO0005041: low-density lipoprotein particle receptor activity	0.016349	0.172513	0.150964	-0.71823	-1.65134	14	c("LRP1B", "LRP2", "SORL1", "LRP1", "LRP8", "LRP6")	GO
GO0006081: aldehyde metabolic process	0.016345	0.172513	0.194887	0.438973	1.51069	61	c("GLO1", "ADH5", "PARK7", "TPI1", "DKK3", "ESD", "TKT", "MGAT4A", "PDXP", "ALDH7A1", "AKR1C3", "ALDH3A2", "HAGH", "TALDO1", "PNPO", "KDM3A", "RDH11", "RPE", "RBP4", "DHRS4L2", "ALDH1A3", "BCO1")	GO
GO0002824: positive regulation of adaptive immune response based on somatic recombination of immune receptors built from immunoglobulin superfamily domains	0.016377	0.172528	0.204544	0.40252	1.48246	90	c("HLA-A", "HLA-C", "CD81", "HLA-B", "TNFSF13B", "TRAF6", "HSPD1", "ZBTB1", "RIF1", "OPA1", "MALT1", "HLA-E", "MSH2", "B2M", "AZGP1", "RIPK2", "SLC11A1", "EXOSC6", "IL27RA", "RSAD2", "STAT6", "PMS2", "HLA-DRB1", "FCER1G", "BRD2", "ZP3", "STX7", "IL1B", "MR1", "FCGR1A", "HLA-F")	GO
GO0038129: ERBB3 signaling pathway	0.016378	0.172528	0.155355	-0.78082	-1.62421	9	c("NRG1", "ERBB3", "RTN4")	GO
GO0071692: protein localization to extracellular region	0.01638	0.172528	0.123095	-0.35623	-1.33629	299	c("RIMS2", "FRMD4A", "PLCB1", "CHRM3", "SNAP25", "PRKCB", "PRKN", "EFNA5", "RAPGEF4", "PTPRN2", "VGF", "SLC12A2", "OLFM2", "PRKCA", "PCLO", "NEO1", "WLS", "CAMK2G", "SLC4A8", "ITPR1", "SREBF1", "RFX3", "FBN1", "CPLX1", "PRKCE", "MYO18A", "LMF1", "MYRIP", "SERGEF", "GNAO1", "SMAD2", "BMP6", "KLF7", "CAPN10", "TTN", "KCNB1", "GNAI1", "BMP8A", "PCSK5", "ADCY8", "PPP3CB", "EXPH5", "PICK1", "ADCY5", "TANGO6", "PDE8B", "SNX19", "PAFAH1B1", "IDH2", "IGF1", "CRH", "SLC8B1", "SCG2", "EPHA5", "STXBP3", "CLSTN3", "FFAR1", "RAPGEF3", "PTPN11", "NECAB3", "DNAJC1", "FBN2")	GO
GO0016684: oxidoreductase activity, acting on peroxide as acceptor	0.016393	0.172571	0.183397	0.507273	1.60913	40	c("MGST1", "PRDX1", "PRDX5", "PARK7", "PRDX6", "TXNRD1", "GSTP1", "GSTK1", "CYGB", "PRDX3", "PXDN", "MGST3", "DUOX1", "GPX4", "CLIC2", "SESN2", "PXDNL")	GO
GO0071109: superior temporal gyrus development	0.016541	0.174022	0.162191	-0.97057	-1.44908	2	c("CNTNAP2", "GSK3B")	GO
GO0042092: type 2 immune response	0.016565	0.174169	0.179054	0.521689	1.61026	35	c("CD81", "TRAF3IP2", "CD74", "IL27RA", "RSAD2", "ARG2", "BCL6", "STAT6", "KMT2A", "NDFIP1", "STARD7", "IL4R", "BATF", "BCL3", "IL33", "NOD2", "TNFSF4", "CD86")	GO
GO0005819: spindle	0.01662	0.174652	0.297233	0.286124	1.25941	372	c("SBDS", "TUBB4B", "HSPB1", "TUBB2A", "FAM161A", "CHMP5", "EPB41", "MBIP", "NUDC", "NPM1", "TPT1", "KLHL21", "ACOT13", "CCSAP", "MYH9", "DYNLL1", "CCDC117", "ARL2BP", "TERF1", "PIN4", "RTRAF", "RIF1", "YPEL5", "DCDC1", "TPPP", "JTB", "TUBB8", "CEP295", "RANGAP1", "RAB11A", "CIAO1", "SPESP1", "ANXA11", "PRPF19", "SMC3", "TUBB", "TAF1D", "PPP2CB", "SNCG", "NSUN2", "NEK6", "MZT2A", "KATNA1", "TUBB4A", "DCUN1D5", "CEP95", "CKAP5", "BOD1", "MZT2B", "SMC1A", "EMD", "RB1", "RALBP1", "MIS12", "CHMP6", "HSF1", "DCTN3", "CHMP1A", "ABRAXAS2", "HAUS6", "BEX4", "CHMP4B", "RAE1", "GIT1", "SMC6", "DYNLT3", "TUBGCP4", "VPS4A", "MAPK14", "TOPORS", "NEIL2", "TADA3", "PLK2", "RAD21", "DCTN4", "DYNC1LI1", "POLB", "KNTC1", "ATM", "MAPRE3", "KLHL42", "HAUS2", "KIF20B", "CALM2", "CEP44", "MAPRE2", "TUBB3", "KAT2A", "MAP9", "CFAP53", "HDAC3", "YEATS2", "CBX1", "NSL1", "IFT43", "TFDP2", "MAPK1", "TMEM9", "PHLPP2", "CHMP2A", "KAT14")	GO
GO0036376: sodium ion export across plasma membrane	0.016714	0.175237	0.1485	-0.69599	-1.62911	15	c("SLC8A1", "SLC4A4", "ATP1A2", "ATP1B1")	GO
GO0072010: glomerular epithelium development	0.016701	0.175237	0.146152	-0.62966	-1.61717	23	c("MAGI2", "MYO1E", "EXT1", "ASXL1", "BASP1", "PTPRO", "IQGAP1", "LAMB2")	GO
GO0097750: endosome membrane tubulation	0.016715	0.175237	0.161159	-0.93487	-1.52049	3	c("TMCC1", "MICALL2")	GO
GO1903286: regulation of potassium ion import	0.016693	0.175237	0.15722	-0.84715	-1.60232	6	c("DLG1", "ANK2", "STK39", "ATP1B1")	GO
GO0034776: response to histamine	0.016729	0.175278	0.152676	-0.76525	-1.6304	10	c("GABRB1", "GABRB3", "GABRB2", "CRACR2A", "GABRG2")	GO
GO2000142: regulation of DNA-templated transcription initiation	0.016739	0.175278	0.19671	0.416224	1.49308	77	c("TAF7", "THRA", "JUN", "NME2", "GTF2A1", "MED28", "MED29", "MED10", "RRN3", "NFKBIA", "MED17", "CREB1", "SUB1", "MED4", "BCLAF1", "GTF2A2", "MED6", "MED9", "MED23", "TAF13", "MED16", "MED21", "TAF5", "PSMC6")	GO
GO0002822: regulation of adaptive immune response based on somatic recombination of immune receptors built from immunoglobulin superfamily domains	0.016753	0.175323	0.223479	0.341164	1.3625	151	c("HLA-A", "HLA-C", "CD81", "HLA-B", "TNFSF13B", "TRAF6", "HSPD1", "KLRD1", "ZBTB1", "RIF1", "OPA1", "USP5", "MALT1", "HAVCR2", "JAK3", "HLA-E", "MSH2", "B2M", "AZGP1", "RIPK2", "SLC11A1", "CR1L", "EXOSC6", "IL27RA", "RSAD2", "MAPK3", "BCL6", "STAT6", "PMS2", "HLA-DRB1", "FCER1G", "NDFIP1", "APLF", "BRD2", "SYVN1", "ZP3", "FCGR2B", "STX7", "IL1B", "AHR", "IL4R", "BATF", "TNFRSF1B", "CR1", "MR1", "FCGR1A", "HLA-F", "RC3H2", "CD80")	GO
GO1904292: regulation of ERAD pathway	0.016835	0.176077	0.17245	0.575178	1.63562	25	c("UBQLN2", "BCAP31", "HERPUD1", "UBQLN1", "UBXN1", "STUB1", "USP25", "RNF185", "CAV1", "UBXN2A", "SVIP")	GO
GO0000285: 1-phosphatidylinositol-3-phosphate 5-kinase activity	0.016924	0.176748	0.160147	-0.9336	-1.51842	3	PIP5K1B	GO
GO0016188: synaptic vesicle maturation	0.016929	0.176748	0.171214	0.590231	1.64816	23	c("ATP6V1F", "RAB3A", "ATP6AP1", "ATP6V1G1", "ZDHHC2", "ATP6V1C1", "ATP6V1G2", "ATP6V1B2", "ATP6V0D1", "ATP6V1E1", "SLC17A7", "ATP6V1D", "ATP6AP2", "ZDHHC15", "ATP6V0A1")	GO
GO0052810: 1-phosphatidylinositol-5-kinase activity	0.016924	0.176748	0.160147	-0.9336	-1.51842	3	PIP5K1B	GO
GO0070884: regulation of calcineurin-NFAT signaling cascade	0.016963	0.177005	0.143185	-0.58767	-1.5893	30	c("AKAP6", "CAMTA1", "GSK3B", "PPP3CA", "NFAT5", "ERBB3", "SPPL3", "PPP3CB", "RCAN1", "IGF1", "LMCD1", "MTOR")	GO
GO0015370: solute:sodium symporter activity	0.017032	0.177621	0.136483	-0.51385	-1.55193	53	c("SLC1A2", "SLC4A4", "SLC4A10", "SLC5A11", "SLC12A2", "SLC4A8", "SLC13A3", "SLC6A1", "SLC6A7")	GO
GO0019774: proteasome core complex, beta-subunit complex	0.017087	0.178083	0.161159	0.727615	1.6337	10	c("PSMB5", "PSMB3", "PSMB4", "PSMB2", "PSMB1", "PSMB8")	GO
GO0072655: establishment of protein localization to mitochondrion	0.017174	0.178883	0.208827	0.371757	1.41829	112	c("FIS1", "DNAJA1", "BNIP3L", "TOMM7", "HSP90AA1", "HSPD1", "BCAP31", "MOAP1", "HSPA4", "GSK3A", "NMT1", "UBL5", "ATP5IF1", "BAG3", "BAG4", "MTCH1", "PMPCB", "PIN1", "TOMM70", "TOMM20", "LMAN1", "HK1", "CSNK2A2", "CDKN2A", "PINK1", "ADCY10", "BID", "DNAJC15", "AIFM1", "NDUFA13", "MAIP1", "AGK", "TIMM21", "USP36", "TIMM17A")	GO
GO0004462: lactoylglutathione lyase activity	0.017228	0.179181	0.154446	0.990735	1.32421	1	GLO1	GO
GO0005539: glycosaminoglycan binding	0.017232	0.179181	0.125953	-0.39872	-1.4063	160	c("FGF12", "FGF14", "SPOCK3", "NELL2", "NAV2", "NELL1", "ALK", "APP", "VCAN", "TENM1", "NCAN", "FGFR2", "SERPINE2", "PCSK6", "FBN1", "PTPRS", "FBLN7", "COL5A3", "EVA1C", "NOD1", "CRISPLD2", "PAFAH1B1", "AGRN", "FGF1", "FGF2", "VEGFB", "SULF2")	GO
GO0042753: positive regulation of circadian rhythm	0.017232	0.179181	0.149308	-0.74877	-1.63061	11	c("PRKG1", "NLGN1", "RORA", "BTRC", "CRH")	GO
GO2000144: positive regulation of DNA-templated transcription initiation	0.017267	0.179438	0.189707	0.424728	1.48598	66	c("TAF7", "JUN", "NME2", "GTF2A1", "MED28", "MED29", "MED10", "NFKBIA", "MED17", "CREB1", "SUB1", "MED4", "BCLAF1", "GTF2A2", "MED6", "MED9", "MED23", "TAF13", "MED16", "MED21", "TAF5", "PSMC6")	GO
GO0015269: calcium-activated potassium channel activity	0.017293	0.179606	0.150129	-0.76339	-1.62646	10	c("KCNMA1", "KCNMB2")	GO
GO0019079: viral genome replication	0.017351	0.180098	0.200513	0.391147	1.4545	95	c("PCBP1", "ADAR", "BANF1", "VCP", "SRPK1", "ISG15", "LAMTOR5", "IFITM3", "PABPC1", "RAD23A", "IFIT1", "IFIT5", "EIF2AK4", "IFITM2", "DDX3X", "TRIM28", "PPID", "GRK2", "SMC6", "HACD3", "N4BP1", "MX1", "TNIP1", "ZNFX1", "EIF2AK2", "ATG16L1", "INPP5K", "PPIA", "IFI16", "IFIH1", "RSAD2", "PPIE", "RNASEL")	GO
GO0010460: positive regulation of heart rate	0.01739	0.180399	0.143185	-0.6283	-1.61366	23	c("RYR2", "PDE4D", "ADRA1A")	GO
GO0097237: cellular response to toxic substance	0.017409	0.180498	0.204544	0.380588	1.43752	105	c("MGST1", "MT3", "PRDX1", "FIS1", "SOD1", "PRDX5", "ADH5", "PARK7", "GSTM3", "ESD", "PRDX6", "SELENOS", "TXNRD1", "GSTP1", "GSTK1", "PTPN13", "SELENOT", "GSTO1", "PINK1", "CYGB", "RAB29", "GSR", "HAGH", "SLC11A1", "PRDX3", "PXDN")	GO
GO0071243: cellular response to arsenic-containing substance	0.017423	0.180536	0.165406	0.641595	1.65953	17	c("VCP", "ZFAND2A", "MKNK2", "GSTO1", "DDX3X", "HSF1", "GSTO2", "HMOX1", "DHX36", "HNRNPA1")	GO
GO0072595: maintenance of protein localization in organelle	0.017535	0.181545	0.177674	0.503636	1.60533	41	c("HSPA5", "PARK7", "PDIA2", "ARL2BP", "FAM76B", "SKP1", "RANGAP1", "CHCHD10", "MORC3", "HK1", "PINK1", "TOPORS", "TXN", "PML", "HDAC3", "INSIG1", "HNRNPU", "SUPT7L", "RER1")	GO
GO0099171: presynaptic modulation of chemical synaptic transmission	0.01755	0.181545	0.138395	-0.55294	-1.57115	38	c("GRIK2", "PRKCB", "GSK3B", "GRIN3A", "HIP1", "APBA2", "SYT12", "GIPC1", "HTR2A", "FBXL20", "NRXN2", "BACE1", "NRN1")	GO
GO1903385: regulation of homophilic cell adhesion	0.017551	0.181545	0.15722	-0.93279	-1.51711	3	TENM3	GO
GO0033234: negative regulation of protein sumoylation	0.017573	0.18161	0.155355	0.779399	1.59163	7	PARK7	GO
GO0120111: neuron projection cytoplasm	0.017585	0.18161	0.131183	-0.46184	-1.49751	84	c("AGBL4", "GRIK2", "DLG2", "MAP2", "TMEM108", "KIF1B", "HIP1R", "AGTPBP1", "SPG7", "KIF5C", "ABHD12", "LRRK2", "NETO1", "TRAK1", "KIF3A", "DST", "MAP1A", "DTNBP1", "PAFAH1B1", "CDKL5", "STAU2", "DYNC1H1")	GO
GO1905174: regulation of vascular associated smooth muscle cell dedifferentiation	0.017588	0.18161	0.15722	-0.96953	-1.44753	2	OLFM2	GO
GO0060306: regulation of membrane repolarization	0.017661	0.182256	0.139715	-0.5815	-1.58709	31	c("AKAP6", "NEDD4L", "CACNA2D1", "ANK2", "CACNA1D")	GO
GO0070372: regulation of ERK1 and ERK2 cascade	0.01769	0.182454	0.121293	-0.3742	-1.36731	224	c("NRG1", "NRXN1", "ERBB4", "DLG1", "PDE8A", "NF1", "SPRED2", "ADRA1A", "PRKCA", "PDGFC", "PDGFRA", "APP", "DDR2", "EPHB1", "BRAF", "FGFR2", "GAREM1", "FBXW7", "SPRED1", "HTR2C", "SEMA6A", "FGFR3", "DUSP1", "MAP2K7", "EPHA7", "RAPGEF2", "BMPER", "MTURN", "ABL1", "DUSP10", "PTPRR", "NOD1", "PDE8B", "GCNT2", "IGF1", "HTR2A", "FGF1", "FGF2", "VEGFB", "PTPN11", "CFLAR", "NEK10", "KDR", "NPY", "WNK2", "NPNT", "SPRY4", "SPRED3", "NOTCH1", "VEGFA", "GLIPR2", "EGFR", "FRS2", "TNFAIP8L3", "EPHB2", "ADCYAP1", "ABCA7")	GO
GO0031078: histone H3K14 deacetylase activity, hydrolytic mechanism	0.017771	0.182966	0.153554	-0.99013	-1.33126	1	HDAC9	GO
GO0034739: histone H4K16 deacetylase activity, hydrolytic mechanism	0.017771	0.182966	0.153554	-0.99013	-1.33126	1	HDAC9	GO
GO0050765: negative regulation of phagocytosis	0.017753	0.182966	0.165406	0.615682	1.63938	19	c("SNX3", "CSK", "SYT11", "ATG3", "APPL1", "PIP4P2", "RACK1", "FCGR2B", "TLR2", "ATG5")	GO
GO0061684: chaperone-mediated autophagy	0.017816	0.183332	0.163242	0.663003	1.65515	15	c("HSPA8", "HSP90AA1", "EEF1A1", "EEF1A2", "BAG3", "CLU", "STUB1", "GFAP")	GO
GO0001540: amyloid-beta binding	0.017857	0.183646	0.130631	-0.47372	-1.51788	77	c("GRIN2A", "GRIA3", "CACNA1A", "NLGN1", "APBB2", "GRIN2B", "GRIA4", "GRIA1", "GRIA2", "GSAP", "PICALM", "ITGA2", "SORL1", "APBA2", "CACNA1B", "LRP1")	GO
GO0035696: monocyte extravasation	0.017901	0.183994	0.1485	-0.77737	-1.61703	9	PLCB1	GO
GO0008509: monoatomic anion transmembrane transporter activity	0.017949	0.184378	0.126448	-0.43425	-1.46706	110	c("SLC1A2", "GABRG3", "ANO4", "SLC4A4", "SLC4A10", "GABRB1", "SLC12A2", "SLC26A3", "SLC4A8", "GABRB3", "GABRB2", "CLCN5", "SLC19A1", "CLCN7", "SLC26A7", "TTYH1", "ANO10", "CLCN2", "SLC6A1", "LRRC8B", "SLC12A9", "BEST1", "GABRA4", "GABRG2", "GABRA1", "ANO2", "SLC1A1", "GLRA2")	GO
GO0032252: secretory granule localization	0.017967	0.184458	0.140389	-0.61336	-1.59931	25	c("SNAP25", "MAP2", "TANC2", "PPFIA2", "KIF1B", "CADPS2", "STXBP1", "CADPS", "UNC13A", "STXBP3", "TRIM46", "UNC13C")	GO
GO0003220: left ventricular cardiac muscle tissue morphogenesis	0.018007	0.184654	0.153554	-0.9018	-1.55946	4	RYR2	GO
GO0010739: positive regulation of protein kinase A signaling	0.018007	0.184654	0.153554	-0.90218	-1.56011	4	c("AKAP6", "ADGRV1")	GO
GO0006007: glucose catabolic process	0.018038	0.184861	0.166521	0.568685	1.61716	25	c("PGAM1", "TPI1", "LDHA", "PKM", "ENO1", "ENO2", "HK1", "PGK1", "ADCY10")	GO
GO0005786: signal recognition particle, endoplasmic reticulum targeting	0.018107	0.185271	0.153554	0.760337	1.60971	8	c("SRP9", "SRP14", "SRP72", "BHLHE40-AS1", "SRP19")	GO
GO0038173: interleukin-17A-mediated signaling pathway	0.018109	0.185271	0.151813	0.80514	1.57667	6	c("TRAF6", "TRAF3IP2", "IL17RA", "USP25")	GO
GO0048500: signal recognition particle	0.018107	0.185271	0.153554	0.760337	1.60971	8	c("SRP9", "SRP14", "SRP72", "BHLHE40-AS1", "SRP19")	GO
GO0060039: pericardium development	0.018146	0.185546	0.143185	-0.71216	-1.63739	14	c("SMAD3", "SMAD2", "CCM2", "BMP7", "SOS1", "HEG1", "NOTCH1", "RPGRIP1L")	GO
GO0060698: endoribonuclease inhibitor activity	0.018178	0.185665	0.147705	0.955066	1.40633	2	c("TMBIM6", "ABCE1")	GO
GO0060699: regulation of endoribonuclease activity	0.018178	0.185665	0.147705	0.955066	1.40633	2	c("NPM1", "ABCE1")	GO
GO0008235: metalloexopeptidase activity	0.018201	0.185791	0.131183	-0.50696	-1.55545	58	c("AGBL4", "MMP16", "FOLH1", "CNDP1", "AGTPBP1", "CPQ", "ADAM10", "VASH1", "CPXM2", "CPE", "MMP17", "PEPD", "LNPEP", "NPEPPS", "NAALAD2", "CPM")	GO
GO0003743: translation initiation factor activity	0.018223	0.185904	0.179054	0.47094	1.56171	50	c("EIF1", "EIF1AX", "EIF5", "EIF1B", "EIF3F", "EIF4H", "EIF4A1", "EIF2S1", "EIF2S2", "EIF4E1B", "MTIF2", "EIF2A", "COPS5", "EIF2S3", "EIF3M", "EIF3E", "EIF4E2", "EIF4G2", "EIF3G")	GO
GO0034113: heterotypic cell-cell adhesion	0.018281	0.186396	0.132882	-0.52785	-1.55771	46	c("MBP", "CTNNA3", "NRCAM", "GLDN", "WNK1", "MAP2K5", "GCNT2", "PARVA", "BMP7", "ITGB1", "ITGAV", "CXADR", "PTPRC")	GO
GO0030893: meiotic cohesin complex	0.01831	0.186581	0.150964	0.80439	1.5752	6	c("SMC3", "SMC1A", "RAD21")	GO
GO0007369: gastrulation	0.018347	0.18675	0.122637	-0.40686	-1.42181	145	c("MBP", "COL11A1", "CLASP2", "ITGA8", "PRICKLE1", "WLS", "EXT1", "EXOC4", "FGFR2", "ITGA2", "WNK1", "TENM4", "GPI", "SMAD3", "SMAD2", "DUSP1", "PLPP3", "CLASP1", "MAP2K5", "BMPR2", "BMPR1A", "ITGB5", "NR4A3", "AMOT", "EP300", "BMP7", "ACVR1", "CRB2", "AHDC1", "ITGB1", "KDM6B", "CDC73", "COL12A1", "ITGAV", "NF2", "LMBRD1", "FRS2", "MMP14")	GO
GO2000434: regulation of protein neddylation	0.01834	0.18675	0.161159	0.638749	1.65217	17	c("COPS9", "HIF1A", "COPS7A", "DCUN1D5", "COPS2", "CDKN2A", "COPS5", "COPS6")	GO
GO0008046: axon guidance receptor activity	0.018421	0.187331	0.145393	-0.7579	-1.61475	10	c("ROBO2", "ROBO1", "EPHB1", "EPHA7", "PTK7")	GO
GO0071506: cellular response to mycophenolic acid	0.018425	0.187331	0.153554	-0.96754	-1.44455	2	EGR1	GO
GO0046688: response to copper ion	0.0185	0.187981	0.167659	0.532929	1.59735	31	c("MT3", "ATP5F1D", "SOD1", "MT2A", "PARK7", "PRNP", "NFE2L1")	GO
GO0003964: RNA-directed DNA polymerase activity	0.018511	0.187987	0.150129	0.803757	1.57396	6	c("PTGES3", "TERF1", "TERF2")	GO
GO0048741: skeletal muscle fiber development	0.018525	0.188007	0.138395	-0.61783	-1.59805	24	c("HDAC9", "LARGE1", "HOMER1", "PPP3CA", "BCL2", "PPP3CB", "RCAN1", "RYR1", "PLEC", "KEL")	GO
GO0070201: regulation of establishment of protein localization	0.018534	0.188007	0.310777	0.272345	1.22088	452	c("DNAJA1", "HSPA8", "CD81", "BNIP3L", "RAN", "TOMM7", "TMEM132A", "HSP90AA1", "RAC1", "TCAF1", "VPS35", "PGRMC1", "XPO1", "BCAP31", "TCP1", "SERP1", "SELENOK", "PARK7", "PRNP", "ICE1", "GSK3A", "UBE2J1", "NMT1", "SNX3", "PHPT1", "UBL5", "CEP290", "DYNLL1", "B3GAT3", "IRS2", "RBM22", "PKIG", "LRRC8A", "UFM1", "ATP5IF1", "NR1D1", "UNC13B", "PKIA", "ENY2", "ADAM9", "CSK", "PRKAR1A", "FAM76B", "TERF1", "CHGA", "BAG3", "CEP295", "RANGAP1", "IPO5", "RAB11A", "ZDHHC2", "VPS28", "GNA11", "BAG4", "CD200", "GNAZ", "UHMK1", "ERLEC1", "SYT4", "NFKBIA", "YWHAB", "SNX12", "CDK5R1", "PTPN1", "NR1H3", "CYP51A1", "TOMM70", "HIF1A", "VAMP4", "MIDN", "SRI", "HPCA", "CCT6A", "MPC2", "HRAS", "BSG", "NADK", "PKDCC", "LMAN1", "CNST", "EMD", "SEC16B", "CPT1A", "ACVR1C", "CSNK2A2", "CEMIP", "NR1H2", "TRIM28", "CDKN2A", "PINK1", "ADCY10", "PPID", "RAB29", "DMTN", "JUP", "TMEM30A", "PDCD10", "MAPK14", "DPH3", "OSBP", "STOM", "TCAF2", "SYBU", "APBB3", "ARF6", "NDFIP2", "RIPOR1", "NDUFAF2", "GDI1", "SLC9B2", "TXN", "ERP29", "PRKACA", "CHP1", "KIF20B", "APBB1", "ENSA", "USP36", "INPP5K", "PPIA", "GCC2", "GHRL", "YOD1", "SYTL4", "UBE2D3", "USP7", "NUP58", "PFKM", "OAZ2", "ALOX5", "HDAC3", "OOEP", "EDEM1", "RSAD2", "TSG101", "INSIG1", "SLC7A11", "UBE2L3", "SYT7", "PPARG", "SVIP", "TCIRG1", "RBP4", "TCF7L2", "SUMO1", "SIRT3", "SH3GLB1", "RACK1", "CDK16", "ZPR1", "EFCAB7", "HLA-DRB1", "NNAT", "CARTPT", "NDFIP1")	GO
GO0030532: small nuclear ribonucleoprotein complex	0.018586	0.188428	0.184916	0.416897	1.48791	74	c("SNRPB2", "HTATSF1", "TXNL4B", "TGS1", "SNU13", "TXNL4A", "HEXIM1", "SLU7", "LSM4", "SNRPA1", "LSM5", "SNRPB", "PRPF8", "PRPF40A", "LSM7", "MEPCE", "SF3A2", "RBM42", "SNRPD3", "ZMAT2", "SNRPC", "USP39", "SART3", "SNRPD2", "LSM2", "PRPF39")	GO
GO0002790: peptide secretion	0.018611	0.188575	0.119146	-0.38121	-1.37731	200	c("RIMS2", "PLCB1", "CHRM3", "SNAP25", "PRKCB", "PRKN", "EFNA5", "RAPGEF4", "PTPRN2", "VGF", "PRKCA", "PCLO", "CAMK2G", "ITPR1", "HTR2C", "SREBF1", "RFX3", "CPLX1", "PRKCE", "MYRIP", "GNAO1", "SMAD2", "KLF7", "CAPN10", "KCNB1", "GNAI1", "BMP8A", "ADCY8", "PPP3CB", "PICK1", "CPE", "ADCY5", "PDE8B", "SNX19", "CRH", "SLC8B1", "EPHA5", "STXBP3", "FFAR1", "RAPGEF3", "PTPN11", "SLC16A2")	GO
GO0003281: ventricular septum development	0.018649	0.188854	0.129015	-0.49239	-1.53373	64	c("ROBO2", "ROBO1", "FGFR2", "LRP2", "RBPJ", "BMPR2", "ZFPM2", "BMPR1A", "ADAMTS19", "LMO4", "PTK7", "HECTD1", "MDM4", "PROX1", "ACVR1", "HEG1", "SMAD7", "NOTCH1", "FRS2", "HES1", "NSD2")	GO
GO0008186: ATP-dependent activity, acting on RNA	0.01868	0.188953	0.183397	0.416758	1.47968	71	c("DDX3Y", "DDX18", "TDRD9", "EIF4A1", "DDX21", "DDX3X", "DDX60L", "DHX58", "AQR", "DDX42", "DDX1", "G3BP1", "DHX30", "DDX24", "DDX59", "DDX60", "IFIH1")	GO
GO0048845: venous blood vessel morphogenesis	0.01867	0.188953	0.146922	-0.79708	-1.60915	8	c("CCBE1", "CCM2", "PROX1", "HEG1", "NOTCH1", "VEGFA")	GO
GO0008113: peptide-methionine (S)-S-oxide reductase activity	0.01878	0.189642	0.149308	-0.98971	-1.3307	1	MSRA	GO
GO0033744: L-methionine:thioredoxin-disulfide S-oxidoreductase activity	0.01878	0.189642	0.149308	-0.98971	-1.3307	1	MSRA	GO
GO0036456: L-methionine-(S)-S-oxide reductase activity	0.01878	0.189642	0.149308	-0.98971	-1.3307	1	MSRA	GO
GO0009301: snRNA transcription	0.018799	0.18972	0.159153	0.636897	1.64738	17	c("ICE1", "CDK7", "SNAPC1", "USPL1", "RPAP2", "MEPCE", "ZC3H8", "SNAPC5", "SNAPC3", "POLR3B", "ICE2")	GO
GO2000331: regulation of terminal button organization	0.018812	0.189746	0.147705	0.99019	1.32348	1	VPS35	GO
GO0001641: group II metabotropic glutamate receptor activity	0.018844	0.189965	0.151813	-0.96686	-1.44354	2	GRM3	GO
GO0070085: glycosylation	0.018878	0.190196	0.119566	-0.39404	-1.39706	166	c("GRM7", "MGAT4C", "GALNTL6", "MAN2A1", "ST6GALNAC5", "LARGE1", "GALNT13", "TMTC2", "FUT8", "ABCA2", "MAN1A2", "MGAT5", "EXT1", "UGGT2", "PSEN1", "FUT9", "GALNT17", "LMF1", "GALNT7", "ST8SIA5", "B4GALT1", "ST6GAL2", "ST6GALNAC3", "MAN1B1", "POMT2", "FKRP", "GCNT2", "PMM2", "TMTC4", "GALNT15", "DHDDS", "C1GALT1", "B4GALT2", "STT3B", "MAN2A2", "MAN1C1", "COG5", "GALNT9", "B3GAT1", "ST8SIA1", "GALNT10", "ENTPD5", "MGAT5B", "ST3GAL4")	GO
GO0099612: protein localization to axon	0.018899	0.190306	0.14247	-0.74364	-1.61943	11	c("CNTNAP2", "ANK3", "UGT8", "EPB41L3", "TRIM46", "CNTN2", "MAL")	GO
GO0008180: COP9 signalosome	0.018963	0.190842	0.166521	0.523832	1.60686	34	c("HSPA1A", "HSPA5", "COPS9", "MYH9", "DYNLL1", "HSP90AB1", "FLOT1", "COPS7A", "COPS2", "COPS5", "DCAF1", "GRB2")	GO
GO1903902: positive regulation of viral life cycle	0.019019	0.19129	0.160147	0.597888	1.63394	21	c("BSG", "VPS4A", "FURIN", "VPS37B", "P4HB", "CD74", "TSG101", "TRIM21", "HLA-DRB1", "KPNA6", "TRIM38", "FMR1", "LGALS9", "LGALS1", "CD4", "HMGB1")	GO
GO0009566: fertilization	0.019125	0.19223	0.200513	0.36057	1.39751	123	c("ZFY", "NOX5", "SYCP2", "RAB3A", "SLIRP", "CCT3", "TCP1", "PARK7", "CCT4", "MYH9", "TDRD9", "CATSPER2", "UNC13B", "CCT7", "CCT2", "CCT5", "SNU13", "CRKL", "SPESP1", "PITHD1", "VDAC2", "UBAP2L", "ADAM32", "HEXB", "CLGN", "YBX3", "UBE2Q1", "CFAP69", "SPAG1", "GNPDA1", "IGSF8", "LHFPL2", "COL6A1", "ADCY3", "CCT8", "AR", "TEX11", "WDR48", "UBXN8")	GO
GO0060998: regulation of dendritic spine development	0.019134	0.19223	0.12849	-0.5089	-1.54067	54	c("PTPRD", "IL1RAPL1", "TANC2", "NLGN1", "PPFIA2", "CPEB3", "MEF2C", "PSEN1", "PTPRS", "GRIN3A", "SDK1", "LPAR1", "DTNBP1", "PAFAH1B1", "SHANK1", "STAU2", "LRP8", "ZMYND8", "C21orf91", "RELN", "EPHB2", "NEURL1", "CAMK2B", "KIF1A", "SHANK3", "CUX2", "EFNA1")	GO
GO0035633: maintenance of blood-brain barrier	0.01915	0.192283	0.132309	-0.54948	-1.55475	37	c("MBP", "DMD", "ZEB2", "SLC12A2", "TJP1")	GO
GO0003158: endothelium development	0.019204	0.192664	0.121736	-0.4251	-1.4501	119	c("NRG1", "PLCB1", "MAGI1", "ZEB1", "PDE4D", "TJP1", "COL18A1", "ROCK2", "RBPJ", "PPP1R16B", "LIPA", "PTPRS", "BMP6", "RAPGEF2", "BMPR2", "ZDHHC21", "IKBKB", "FGF1", "ARHGEF26", "CCM2", "RAPGEF3", "TJP2", "PROX1", "ACVR1", "NAGLU", "KDR", "KDM6B", "HEG1", "AFDN", "MSN", "NOTCH1", "VEGFA")	GO
GO0004117: calmodulin-activated dual specificity 3',5'-cyclic-GMP, 3',5'-cyclic-AMP phosphodiesterase activity	0.019223	0.192664	0.150129	-0.931	-1.51419	3	c("PDE1A", "PDE1C")	GO
GO0045454: cell redox homeostasis	0.019231	0.192664	0.167659	0.508543	1.59691	38	c("PRDX1", "PRDX5", "PRDX6", "SELENOS", "TXNRD1", "NFE2L1", "ERO1B", "SELENOT", "KRIT1", "GIT1", "GSR", "SLC11A1", "PRDX3", "GLRX2", "TXN")	GO
GO0048101: calmodulin-activated 3',5'-cyclic-GMP phosphodiesterase activity	0.019223	0.192664	0.150129	-0.931	-1.51419	3	c("PDE1A", "PDE1C")	GO
GO0007413: axonal fasciculation	0.019328	0.193095	0.136483	-0.63787	-1.60403	21	c("CNTN4", "NRCAM", "SEMA5A", "NCAM2", "RTN4", "EPHA3")	GO
GO0010765: positive regulation of sodium ion transport	0.019315	0.193095	0.134051	-0.57959	-1.56744	30	c("FGF12", "ANK3", "CNTN1", "STK39", "ATP1B1", "NOS1", "GPD1L", "ACTN4", "WNK2", "FGF13", "TESC", "SCN1B")	GO
GO0043028: cysteine-type endopeptidase regulator activity involved in apoptotic process	0.019313	0.193095	0.160147	0.583052	1.62812	23	c("PRDX5", "NLRP1", "NOL3", "SERPINB9", "CASP8AP2", "APAF1", "BIRC2", "BID", "PRDX3")	GO
GO0106030: neuron projection fasciculation	0.019328	0.193095	0.136483	-0.63787	-1.60403	21	c("CNTN4", "NRCAM", "SEMA5A", "NCAM2", "RTN4", "EPHA3")	GO
GO0140932: 5'-(N(7)-methyl 5'-triphosphoguanosine)-[mRNA] diphosphatase activity	0.019326	0.193095	0.143185	0.953514	1.40405	2	NUDT3	GO
GO0014902: myotube differentiation	0.019353	0.193238	0.122637	-0.44163	-1.47134	100	c("ADGRB3", "HDAC9", "LARGE1", "SMYD3", "NEO1", "HOMER1", "MEF2C", "PPP3CA", "ADGRB1", "DOCK5", "BCL2", "PPP3CB", "HDAC4", "FKRP", "DOCK1", "ADAM12", "RCAN1", "NOS1", "IGF1", "RYR1", "PLEC", "HDAC5", "MTOR", "CFLAR", "KEL", "CDON")	GO
GO0055105: ubiquitin-protein transferase inhibitor activity	0.019364	0.193243	0.150129	0.739109	1.61465	9	c("PARK7", "OTUB1", "BAG5", "CDKN2A")	GO
GO0008897: holo-[acyl-carrier-protein] synthase activity	0.019406	0.19355	0.145393	0.989948	1.32315	1	AASDHPPT	GO
GO1904172: positive regulation of bleb assembly	0.019472	0.194104	0.149308	-0.966	-1.44226	2	ANLN	GO
GO0060828: regulation of canonical Wnt signaling pathway	0.019499	0.194257	0.115548	-0.37342	-1.36371	223	c("GPC5", "SEMA5A", "PRKN", "CTNND2", "RNF220", "ZEB2", "HECW1", "EGR1", "PRICKLE1", "GSK3B", "APP", "GNAQ", "WLS", "DAAM2", "USP34", "FGFR2", "TBL1XR1", "CCNY", "RBPJ", "PSEN1", "WNK1", "APC", "SMAD3", "LRRK2", "LGR4", "LRP4", "DKK2", "ZNRF3", "BTRC", "CDK14", "SMURF2", "NPHP4", "UBAC2", "TNKS", "PTPRO", "CCDC88C", "PTK7", "FGF2", "TLE2", "SULF2", "INVS", "KANK1", "SOX13", "NKD1", "APC2", "LZTS2", "CDON", "WNK2", "RBMS3", "CCAR2", "SBNO1", "LGR5", "CTNNBIP1", "CDH2", "NOTCH1")	GO
GO0000049: tRNA binding	0.019532	0.194477	0.177674	0.43737	1.49394	59	c("EIF1AX", "EEF1A1", "AIMP1", "TRMT1L", "THUMPD3", "TYW5", "SSB", "NSUN2", "EIF2A", "NSUN6", "IFIT5", "EIF2AK4", "TRNAU1AP", "YARS2", "PSTK", "EIF2S3")	GO
GO0030506: ankyrin binding	0.019559	0.194477	0.137112	-0.69094	-1.6173	15	c("SLC8A1", "NRCAM", "CACNA1D", "SPTBN4", "SPTB", "SPTBN1", "PLEC", "KCNQ2")	GO
GO0043034: costamere	0.019559	0.194477	0.137112	-0.69052	-1.61631	15	c("DMD", "ANK3", "ANK2", "HOMER1", "PGM5", "PLEC")	GO
GO0045180: basal cortex	0.019564	0.194477	0.146152	-0.8644	-1.57295	5	c("CLASP2", "PHLDB2", "PHLDB1", "CLASP1")	GO
GO0030544: Hsp70 protein binding	0.019582	0.194543	0.167659	0.491586	1.57589	42	c("DNAJB1", "ST13", "DNAJA4", "DNAJA1", "DNAJB6", "DNAJB2", "DNAJC18", "STUB1", "DNAJC10", "METTL21A", "CREB1", "PPID", "DNAJB9", "SACS")	GO
GO0099149: regulation of postsynaptic neurotransmitter receptor internalization	0.019628	0.194894	0.134647	-0.62294	-1.5999	23	c("NRG1", "RNF220", "OPHN1", "LPAR1", "HIP1", "NUMB", "CBLB", "SCRIB", "RABEP1", "SYT17")	GO
GO0051492: regulation of stress fiber assembly	0.019651	0.195012	0.124027	-0.45965	-1.48663	83	c("TMEFF2", "LIMCH1", "CCDC88A", "CARMIL1", "CLASP2", "EVL", "TJP1", "PHLDB2", "DLC1", "BRAF", "ROCK2", "SMAD3", "LPAR1", "CLASP1", "ABL1", "TAC1", "PPM1E", "ARHGEF10", "ARHGAP6", "MTOR", "PIK3R1", "PAK1", "RAPGEF3", "AMOT", "STMN1", "CORO2B")	GO
GO0003138: primary heart field specification	0.019682	0.195101	0.1485	-0.96578	-1.44192	2	MEF2C	GO
GO0080135: regulation of cellular response to stress	0.019678	0.195101	0.310777	0.266336	1.20247	489	c("HSPA1A", "DNAJB1", "PRDX1", "TMBIM6", "TAF7", "HSPA5", "DNAJA1", "SKIL", "SERINC3", "CHORDC1", "SPP1", "MAP3K20", "DNAJB6", "UBQLN2", "BCAP31", "HERPUD1", "GRINA", "ARL6IP5", "PARK7", "MORF4L2", "NPM1", "RNF168", "TPT1", "CHCHD2", "CCDC117", "TMEM33", "MAGEF1", "NOL3", "ERCC4", "ENY2", "SELENOS", "RIF1", "PNPLA8", "UBQLN1", "PPP1R10", "SETD7", "SMARCC2", "CLU", "CEBPG", "UBXN1", "NFE2L1", "UCHL5", "FEM1B", "GSTP1", "OTUB1", "ACTB", "CREBRF", "RUVBL1", "SIRT1", "OPA1", "ETAA1", "STUB1", "BCL7A", "PTPN1", "NR1H3", "USP22", "PPP1R15B", "TERF2", "ENO1", "MIF", "IER5", "SMARCE1", "BCL2L11", "NR1H2", "TRIM28", "CDKN2A", "C1QBP", "COPS5", "HSF1", "PTPN2", "PINK1", "FIGNL1", "PHF10", "NUDT16L1", "SKP2", "EIF2AK3", "YBX3", "BID", "MORF4L1", "PDCD10", "HYOU1", "USP25", "CD44", "RNF185", "GRN", "RIPK2", "KAT7", "TADA3", "DNAJB9", "MEAF6", "MBTPS2", "NBR1", "ATM", "UBE2V2", "TTI2", "EIF2AK2", "RTCA", "RNF8", "ERP29", "CD74", "FBXO4", "PPIA", "KAT2A", "ING2", "CAV1", "DNAJC2", "PML", "THY1", "RPA2", "BOK", "USP51", "ALOX5", "WDR48", "ADAM17", "OOEP", "TXNDC12", "PRKDC", "ACTR8", "ERN1", "ING4", "INSIG1", "MAPK3", "SLC7A11", "MAPK1")	GO
GO0000781: chromosome, telomeric region	0.019727	0.195331	0.200513	0.352121	1.37732	132	c("PTGES3", "ERCC4", "CBX5", "TERF1", "SSB", "RIF1", "PPP1R10", "LRIF1", "PPP1CC", "ORC5", "SIRT1", "PURA", "RBBP4", "WDR82", "TERF2", "MCM4", "HAT1", "MSH2", "SMC6", "LIG4", "MTA2", "RPA1", "SPDYA", "ATM", "THOC7", "RNF8", "ORC3", "POLR2B", "XRCC6", "HDAC2", "PML", "RPA2", "PPP1CA", "CBX1", "PRKDC", "NHP2", "TOX4", "NBN", "THOC1", "RAD50", "GAR1", "NSMCE1", "POT1")	GO
GO0051938: L-glutamate import	0.019718	0.195331	0.129547	-0.54107	-1.56122	41	c("SLC1A2", "NF1", "PSEN1", "SLC25A13", "STXBP1", "SLC25A18", "ATP1A2", "TTYH1", "DTNBP1", "EPM2A", "RAB3GAP1", "SLC25A12", "ITGB1", "CLN8", "SLC1A1", "KCNJ10", "ABCC8")	GO
GO1905898: positive regulation of response to endoplasmic reticulum stress	0.019751	0.195457	0.165406	0.505715	1.58803	38	c("SERINC3", "UBQLN2", "BCAP31", "HERPUD1", "TMEM33", "UBQLN1", "SIRT1", "STUB1", "PTPN1", "BCL2L11", "PTPN2", "RNF185", "CAV1", "BOK", "ERN1")	GO
GO0140223: general transcription initiation factor activity	0.019764	0.195481	0.170004	0.484058	1.57082	45	c("TAF7", "UBTF", "GTF2A1", "RRN3", "TBPL1", "SNAPC1", "GTF2H3", "SNAPC5", "GTF2A2", "SNAPC3", "GTF3C6", "GTF2B", "TAF13", "DR1", "TAF5", "GTF2E2", "TBP", "GTF3C3", "TAF4B")	GO
GO0045921: positive regulation of exocytosis	0.019792	0.195532	0.1245	-0.47025	-1.49672	74	c("SYT1", "NLGN1", "CLASP2", "PRKCA", "RPH3A", "CADPS2", "SLC4A8", "STXBP5", "PPP3CA", "GAB2", "STXBP1", "CLASP1", "UNC13D", "KCNB1", "CACNA1B", "CADPS", "EXPH5")	GO
GO0048685: negative regulation of collateral sprouting of intact axon in response to injury	0.019802	0.195532	0.14391	0.989766	1.32291	1	SPP1	GO
GO2000866: positive regulation of estradiol secretion	0.019802	0.195532	0.14391	0.989766	1.32291	1	SPP1	GO
GO0008312: 7S RNA binding	0.01982	0.195604	0.146152	0.773714	1.58002	7	c("SRP9", "SRP14", "SRP72", "SRP19")	GO
GO0051450: myoblast proliferation	0.019858	0.19587	0.135863	-0.67341	-1.62227	17	c("ZNF609", "MEGF10", "ABL1", "HGF", "IGF1", "PAXBP1", "MEIS2", "PPARD")	GO
GO0051204: protein insertion into mitochondrial membrane	0.019895	0.196121	0.158178	0.572391	1.61359	24	c("TOMM7", "MOAP1", "MTCH1", "TOMM70", "TOMM20", "NDUFA13", "MAIP1", "AGK")	GO
GO0035988: chondrocyte proliferation	0.019927	0.196328	0.134647	-0.65453	-1.61535	19	c("MMP16", "EXT1", "DDR2", "BMPR1B", "FGFR3", "BMPR2")	GO
GO0006611: protein export from nucleus	0.01996	0.196435	0.173713	0.442648	1.50643	57	c("CALR", "RAN", "HSPA9", "XPO1", "ADAR", "PARK7", "RBM22", "FAM76B", "BAG3", "RANGAP1", "UHMK1", "EMD", "CDKN2A", "STRADB", "AHCYL1", "TXN", "PRKACA", "CHP1")	GO
GO0007007: inner mitochondrial membrane organization	0.019954	0.196435	0.163242	0.51073	1.58696	36	c("HSPA9", "GHITM", "CHCHD10", "CHCHD6", "OPA1", "MTX3", "TOMM70", "SLC25A46", "PINK1", "APOOL", "NDUFA13", "MAIP1", "AGK")	GO
GO0016667: oxidoreductase activity, acting on a sulfur group of donors	0.020011	0.196835	0.170004	0.479874	1.56737	47	c("PCYOX1", "GLRX", "PDIA2", "TXNRD1", "ERO1B", "PDIA4", "DNAJC10", "SELENOT", "GSTO1", "QSOX2", "PGK1", "GSR", "GLRX2", "P4HB", "TXN", "PDIA3", "PDIA6", "TXNDC12", "TXNL1", "SESN2", "DLD", "STAB1")	GO
GO0001665: alpha-N-acetylgalactosaminide alpha-2,6-sialyltransferase activity	0.020053	0.196923	0.145393	-0.89893	-1.5545	4	c("ST6GALNAC5", "ST6GALNAC3")	GO
GO0021554: optic nerve development	0.020035	0.196923	0.135251	-0.67304	-1.62138	17	c("NAV2", "KCNC2", "EXT1", "EPHB1", "LPAR1")	GO
GO0021759: globus pallidus development	0.020053	0.196923	0.145393	-0.8994	-1.55531	4	KCNC2	GO
GO0030126: COPI vesicle coat	0.020115	0.197421	0.150964	0.688695	1.62373	12	c("COPZ1", "COPB2", "COPE", "SCYL1", "TMED7")	GO
GO0023026: MHC class II protein complex binding	0.020193	0.197692	0.155355	0.594297	1.62413	21	c("HSPA8", "CD81", "HSP90AA1", "HSP90AB1", "ANXA11", "PKM", "B2M", "CD74", "HLA-DPA1", "HLA-DQB1", "HLA-DRB1")	GO
GO0048789: cytoskeletal matrix organization at active zone	0.020194	0.197692	0.14391	-0.98874	-1.32939	1	NLGN1	GO
GO0090659: walking behavior	0.020173	0.197692	0.130631	-0.57184	-1.56866	32	c("OXR1", "DAB1", "LARGE1", "SCN1A", "ZIC1", "AGTPBP1", "ABHD12", "CACNB4", "SPTBN4", "FKRP")	GO
GO0097115: neurexin clustering involved in presynaptic membrane assembly	0.020194	0.197692	0.14391	-0.98874	-1.32939	1	NLGN1	GO
GO1904291: positive regulation of mitotic DNA damage checkpoint	0.020198	0.197692	0.14247	0.989524	1.32259	1	MAP3K20	GO
GO0021535: cell migration in hindbrain	0.02027	0.198074	0.134647	-0.68797	-1.61034	15	c("CTNNA2", "DAB1", "RERE", "EPHB1", "PLXNA2")	GO
GO0045648: positive regulation of erythrocyte differentiation	0.02025	0.198074	0.160147	0.529856	1.58814	31	c("HSPA1A", "ISG15", "STAT1", "HIF1A", "HMGB2", "FOXO3", "MAPK14", "KAT7", "INHBA", "ID2", "PRKDC", "HSPA1B", "ACVR1B", "FAM210B", "ANKRD54")	GO
GO0150011: regulation of neuron projection arborization	0.02027	0.198074	0.134647	-0.68695	-1.60797	15	c("GRIP1", "NTNG1", "MACF1", "NTNG2", "MYO9A", "MAP3K13", "MOV10", "DVL1", "DLG4", "FZD4")	GO
GO0002040: sprouting angiogenesis	0.020309	0.198244	0.118318	-0.42278	-1.44218	119	c("HDAC9", "SEMA5A", "AKT3", "ROBO1", "TJP1", "SEMA3E", "SPRED1", "PPP1R16B", "NR4A1", "SEMA6A", "CCBE1", "RHOJ", "CDH13", "RTN4", "MAP2K5", "BMPER", "MICALL1", "ABL1", "EPN2", "FGF1", "FGF2", "HDAC7", "PARVA", "VEGFB", "HDAC5", "TSPAN18", "KDR", "ITGB1", "LOXL2", "ADAMTS9", "NOTCH1", "VEGFA", "YJEFN3", "PTGS2")	GO
GO0060060: post-embryonic retina morphogenesis in camera-type eye	0.02031	0.198244	0.146152	-0.96533	-1.44125	2	DSCAM	GO
GO0010998: regulation of translational initiation by eIF2 alpha phosphorylation	0.020322	0.198254	0.139715	0.907002	1.4663	3	c("NPM1", "EIF2AK4")	GO
GO0000070: mitotic sister chromatid segregation	0.020343	0.198283	0.202499	0.336245	1.34285	151	c("HSPA1A", "RAN", "PSMG2", "CHMP5", "CENPC", "RHOA", "NUDC", "CCSAP", "RIPOR2", "PPP2R1A", "RAB11A", "SMC3", "DCTN2", "PPP1CC", "SIRT1", "SMARCA5", "BOD1", "SMC1A", "RB1", "KPNB1", "MIS12", "CHMP6", "CHMP1A", "ABRAXAS2", "CHMP4B", "VPS4A", "SMC2", "RAD21", "NCAPH2", "DYNC1LI1", "KNTC1", "ATM", "BECN1")	GO
GO0006820: monoatomic anion transport	0.020347	0.198283	0.117107	-0.40807	-1.41547	138	c("SLC1A2", "GABRG3", "ANO4", "SLC4A4", "SLC4A10", "GABRB1", "SLC12A2", "SLC26A3", "SLC4A8", "GABRB3", "GABRB2", "KCNK1", "CLCN5", "SLC19A1", "ABCC4", "CLCN7", "SLC26A7", "TTYH1", "ANO10", "CLCN2", "SLC6A1", "CA2", "LRRC8B", "SLC12A9", "BEST1", "GABRA4", "GABRG2", "GABRA1", "OSTM1", "ABCC1", "ANO2", "SLC1A1", "GLRA2", "CA7", "TSPO", "ABCC6", "SLC4A2")	GO
GO0038093: Fc receptor signaling pathway	0.020386	0.198325	0.124979	-0.51376	-1.54217	51	c("PTK2", "VAV2", "MAPK8", "MAPK10", "FER", "PRKCE", "MAP3K1", "MAP2K7", "PRKCQ", "ABL1", "VAV3", "NR4A3", "KIT", "IKBKB", "PLCG1", "PAK1", "PLPP4", "PLD2", "SOS1")	GO
GO0046630: gamma-delta T cell proliferation	0.020396	0.198325	0.141767	0.989403	1.32242	1	ALKBH5	GO
GO0051262: protein tetramerization	0.020384	0.198325	0.121736	-0.45884	-1.48399	83	c("GRIA3", "GRIN2B", "TRPM3", "RYR3", "TRPM1", "HCN1", "EVL", "APP", "ACACA", "HOMER1", "GLS", "ITPR1", "PKD1", "TRPM2", "FKRP", "TRPM7", "SHMT1", "KCNT1", "RYR1", "KIF25", "CRTC3", "KCNC3", "CBR4", "TRPV5")	GO
GO0072669: tRNA-splicing ligase complex	0.02037	0.198325	0.144646	0.752364	1.59283	8	c("RTRAF", "FAM98B", "ZBTB8OS", "C2orf49", "DDX1")	GO
GO0048732: gland development	0.020447	0.198712	0.109216	-0.34574	-1.30788	338	c("CSMD1", "NRG1", "NRG3", "ERBB4", "ETV5", "MAN2A1", "NF1", "ROBO1", "PBX1", "PDGFRA", "NR3C1", "NTN1", "WLS", "EXT1", "NFIB", "FA2H", "BRAF", "FGFR2", "SERPINE2", "FBXW7", "BTBD7", "ITGA2", "ASH1L", "RBPJ", "PSEN1", "LIPA", "NCOA1", "ASXL1", "PKD1", "SMAD3", "CACNB4", "SEMA3C", "RTN4", "NTN4", "NCOR2", "BCL2", "ABL1", "BTRC", "SRSF5", "PLXND1", "SCRIB", "BMPR1A", "CLCN2", "HGF", "ZDHHC21", "LMO4", "SMARCC1", "ATP2C2", "IGF1", "UBE3A", "FGF2", "PLXNA1", "CRH", "JARID2", "RARG", "BCL11B", "SULF2", "CFLAR", "BMP7", "RAP1GAP", "UPF2", "USF2", "PROX1", "NAGLU", "DDR1", "MAD1L1", "INSR", "WNT7B", "CAD", "BAX", "CYP7B1", "MSN", "NOTCH1", "ID4", "VEGFA", "EGFR", "RPGRIP1L", "STAT5B", "FRS2", "TSPO", "PPARA")	GO
GO0071420: cellular response to histamine	0.020469	0.198818	0.141767	-0.83952	-1.58789	6	c("GABRB1", "GABRB3", "GABRB2")	GO
GO0061591: calcium activated galactosylceramide scrambling	0.020519	0.199198	0.145393	-0.96499	-1.44075	2	ANO4	GO
GO1990380: K48-linked deubiquitinase activity	0.020557	0.199459	0.151813	0.657273	1.64085	15	c("USP8", "USP9X", "DESI2", "MINDY2", "USP36", "OTUD5", "YOD1", "USP7")	GO
GO0102149: farnesylcysteine lyase activity	0.020594	0.199706	0.141073	0.9891	1.32202	1	PCYOX1	GO
GO0004143: ATP-dependent diacylglycerol kinase activity	0.020677	0.199947	0.137112	-0.75278	-1.60383	10	c("DGKB", "DGKI", "DGKD", "DGKG", "DGKZ")	GO
GO0005838: proteasome regulatory particle	0.020662	0.199947	0.153554	0.593223	1.62119	21	c("PSMD8", "SEM1", "PSMC5", "PSMD5", "ADRM1", "PSMC1", "PSMC2", "PSMC6", "PSMD7", "PSMD10", "PSMD11", "PSMD13", "PSMD14", "PSMD12", "PSMD2", "PSMC4")	GO
GO0045937: positive regulation of phosphate metabolic process	0.020685	0.199947	0.110535	-0.35977	-1.33452	266	c("DSCAM", "NRG1", "MMD2", "ERBB4", "LIMCH1", "PTK2", "CCDC88A", "SRCIN1", "PRKN", "EFNA5", "SLC4A4", "PID1", "TNK2", "ZBTB20", "ENPP2", "APP", "TENM1", "DDR2", "BRAF", "HTR2C", "ROCK2", "CCNY", "PSEN1", "FBN1", "WDFY2", "FGFR3", "ARHGEF2", "AGAP2", "RAPGEF2", "ADCY8", "GRB10", "PARP14", "ATG14", "SASH1", "LMO4", "KIT", "TPD52L1", "IGF1", "HTR2A", "FGF1", "FGF2", "NPTN", "TAOK3", "PILRB", "VEGFB", "MTOR")	GO
GO0046834: lipid phosphorylation	0.020677	0.199947	0.137112	-0.75278	-1.60383	10	c("DGKB", "DGKI", "DGKD", "DGKG", "DGKZ")	GO
GO0060444: branching involved in mammary gland duct morphogenesis	0.020686	0.199947	0.131183	-0.62651	-1.59637	22	c("CSMD1", "ETV5")	GO
GO0099562: maintenance of postsynaptic density structure	0.020668	0.199947	0.141073	-0.83917	-1.58722	6	c("DLG1", "PPFIA2", "CSMD2", "PRICKLE1")	GO
GO0050878: regulation of body fluid levels	0.020793	0.200827	0.109869	-0.35721	-1.32912	276	c("CHRM3", "ERBB4", "DGKB", "PRKG1", "JMJD1C", "NEGR1", "PRKCA", "VAV2", "STK39", "PRICKLE1", "DGKI", "PDGFRA", "GNAQ", "SVEP1", "EXT1", "SERPINE2", "PPP3CA", "ADAMTS18", "ITGA2", "NCOA1", "DGKD", "WNK1", "PRKCE", "DGKG", "PRKACB", "STXBP1", "CELSR2", "GPI", "EMILIN2", "DGKZ", "NCOR2", "PRKCQ", "VWF", "VAV3", "PTPRJ", "DTNBP1", "GUCA1B", "PTPRO", "HTR2A", "MERTK", "NFE2L2", "TSPAN9", "STXBP3", "TSPAN18", "ADCY6", "USF2", "DGKH", "CORO2B", "CYP4F12", "PROS1", "TEC", "ADORA1", "DDR1", "TRPV5", "ST3GAL4", "HEG1", "BTC", "CAD")	GO
GO0097474: retinal cone cell apoptotic process	0.0208	0.200827	0.141767	-0.98825	-1.32874	1	THRB	GO
GO0061180: mammary gland epithelium development	0.020912	0.201799	0.121736	-0.49022	-1.52333	63	c("CSMD1", "ERBB4", "ETV5", "ROBO1", "NR3C1", "NTN1", "FGFR2", "RTN4", "BTRC", "SCRIB", "ATP2C2", "FGF2")	GO
GO0008510: sodium:bicarbonate symporter activity	0.020976	0.202313	0.141073	-0.86236	-1.56924	5	c("SLC4A4", "SLC4A10", "SLC4A8")	GO
GO0016081: synaptic vesicle docking	0.021007	0.202499	0.133463	-0.71998	-1.62491	13	c("RIMS2", "SNAP25", "RIMS1")	GO
GO1905962: glutamatergic neuron differentiation	0.02102	0.202521	0.132882	-0.70338	-1.6172	14	c("NRXN1", "GRID2", "OPHN1", "KNDC1", "PROX1", "NAGLU")	GO
GO0140030: modification-dependent protein binding	0.021063	0.202817	0.176324	0.404717	1.46198	80	c("SQSTM1", "UBQLN2", "RNF168", "VCP", "DNAJB2", "AGAP3", "HTATSF1", "DZIP3", "ZBTB1", "UBQLN1", "UBXN1", "PLCG2", "OPTN", "RAD23A", "FAAP20", "PRPF8", "ZRANB1", "MINDY2", "ABRAXAS2")	GO
GO0019941: modification-dependent protein catabolic process	0.021076	0.202835	0.352488	0.253283	1.16436	638	c("HSPA1A", "SQSTM1", "UBB", "UBE2D1", "FAU", "PSMB5", "UBE2B", "UBA52", "PCYOX1", "XPO1", "UBQLN2", "BCAP31", "HERPUD1", "RNF6", "UBA1", "CHMP5", "KLHL28", "PSMA7", "FBXO21", "CAMLG", "PARK7", "FBXL14", "GSK3A", "RNF168", "KLHL21", "ELOB", "VCP", "DNAJB2", "USP38", "HSP90AB1", "GABARAP", "MAGEF1", "ISG15", "AGAP3", "KCTD6", "SUMO2", "PSMD8", "FBXL15", "RNF19A", "SOCS4", "SKP1", "UBQLN1", "ABCE1", "UBE2L6", "CLU", "UBXN1", "VPS28", "RLIM", "UCHL5", "KBTBD3", "AKIRIN2", "FEM1B", "SEM1", "FBXL5", "ELOC", "TRIM13", "KBTBD12", "ANAPC16", "OTUB1", "CDC34", "PPP2CB", "SIRT1", "TOM1L1", "STUB1", "CDK7", "KBTBD6", "ZFAND2A", "KLHDC2", "FBXO2", "STYX", "USP5", "RAD23A", "UCHL1", "USP9X", "RPGR", "TNFAIP1", "RNF114", "KLHL1", "RNF187", "KBTBD2", "SPSB3", "ZRANB1", "PSMB3", "KLHDC3", "CSNK2A2", "PSMB4", "BAG5", "TRIM28", "CRBN", "CDKN2A", "CHMP6", "FBXL3", "RNF149", "PINK1", "CHMP1A", "ANAPC10", "USP28", "KCTD10", "FEM1C", "CHMP4B", "SKP2", "TOLLIP", "EIF2AK3", "VPS37A", "DCAF1", "BIRC2", "NUB1", "VPS4A", "NOP53", "PPP1R11", "TOPORS", "PSMC5", "RNF185", "LAPTM5", "PLAA", "RNF145", "CSNK2B", "N4BP1", "FBXO3", "PSMB2", "VPS37B", "NDFIP2", "SENP1", "PCNP", "KBTBD7", "ATM", "DDA1", "DCAF11", "ARRDC1", "KLHL42", "AMN1", "ZYG11B", "DTX3L", "RNF8", "RNF146", "PRKACA", "FBXO4", "PSMB1", "UBE2Z", "NEDD8", "SIAH2", "CDC23", "ANAPC13", "TRIM58", "PJA2", "PML", "UBE2D3", "USP7", "GID8", "ARRB2", "NSFL1C", "TRIM26", "PSMB8", "RNF215", "KLHL24", "UBE4A", "EDEM1", "RNF14", "TSG101", "KLHL12", "PSMF1", "ADRM1", "PSMC1", "MAPK3", "HSPA1B", "FBXO27", "CHMP2A", "UBE2L3", "UBXN2A", "KLHL20", "RMND5A", "PSMA3", "RNF34", "DCAF12", "MTM1", "SUMO1", "PSMC2", "UBR2", "RACK1", "DMAC2", "GAN", "CDC16")	GO
GO0002227: innate immune response in mucosa	0.021089	0.202852	0.137112	0.904185	1.46174	3	FAU	GO
GO0002706: regulation of lymphocyte mediated immunity	0.02114	0.203127	0.193114	0.352886	1.37712	130	c("HLA-A", "HLA-C", "CD81", "HLA-B", "TRAF6", "HSPD1", "KLRD1", "ZBTB1", "RIF1", "SERPINB9", "USP5", "MALT1", "CRK", "HAVCR2", "HLA-E", "MSH2", "B2M", "AZGP1", "GRB2", "LAMP1", "CR1L", "EXOSC6", "ARRB2", "IL27RA", "RSAD2", "MAPK3", "BCL6", "STAT6", "PMS2", "HLA-DRB1", "FCER1G", "NDFIP1", "APLF", "ZP3", "FCGR2B", "STX7", "IL1B", "AHR", "TNFRSF1B", "CR1", "MR1", "FCGR1A", "HLA-F", "CD80")	GO
GO0010506: regulation of autophagy	0.02114	0.203127	0.252644	0.282132	1.2351	343	c("SQSTM1", "HSPB1", "BNIP3L", "ATP6V0B", "TOMM7", "RRAGA", "WDR45", "VPS35", "UBQLN2", "MOAP1", "CALCOCO2", "EEF1A1", "PARK7", "ATP6V1G1", "BNIP3", "GSK3A", "PIP4K2C", "ATG12", "ATP5IF1", "ERCC4", "TMEM59", "EEF1A2", "UBQLN1", "MCL1", "MET", "SLC25A4", "BAG3", "ATP6V1C1", "ATP6V1G2", "SCOC", "TRIM13", "GAPDH", "OPTN", "SEC22B", "SIRT1", "LEPR", "STUB1", "CDK5R1", "ATP6V1H", "VPS26B", "HIF1A", "UCHL1", "RPGR", "GFAP", "VDAC1", "ATP6V1B2", "CSNK2A2", "ATP6V0D1", "EIF2AK1", "DEPP1", "RAB39B", "VPS26A", "C9orf72", "WIPI1", "NPRL3", "PINK1", "SNX32", "FOXO3", "ADCY10", "PAFAH1B2", "RNF41", "RHEB", "TRIM23", "ATP6V1E1", "CAPNS1", "RIPK2", "PLK2", "MUL1", "PSAP", "ATM", "BECN1", "ATP6V0E2", "ATP6V1D", "MTMR9", "EIF4G2", "SLC7A5", "ATG16L1", "PRKACA", "CTSA", "USP36", "USP7", "CISD1", "BOK", "IFI16", "TICAM1", "TAB3", "ATP6V0A1", "FKBP8", "MFSD8", "ERN1", "MAPK3", "SNX4", "LAMTOR1", "ELAVL1", "DCAF12", "MTM1", "PIK3R4", "SVIP", "ACER2", "SH3GLB1", "TRIM21", "CDK16")	GO
GO0031685: adenosine receptor binding	0.021178	0.20316	0.140389	-0.8617	-1.56803	5	GRM5	GO
GO0043268: positive regulation of potassium ion transport	0.021174	0.20316	0.127457	-0.57026	-1.56433	32	c("AKAP6", "DLG1", "ANK2", "KCNC2", "STK39", "ATP1B1", "ACTN2", "AKAP7", "ADORA1", "NOS1AP", "ABCC8", "ATP1B3")	GO
GO0106437: protein-glutamic acid ligase activity, initiating	0.021178	0.20316	0.140389	-0.86168	-1.56801	5	c("TTLL7", "TTLL11", "TTLL5", "TTLL4")	GO
GO0032200: telomere organization	0.021226	0.203308	0.19671	0.342261	1.35735	144	c("PTGES3", "HSP90AA1", "CCT3", "TCP1", "CCT4", "HSP90AB1", "ERCC4", "CCT7", "MAPKAPK5", "TERF1", "CCT2", "GNL3", "CCT5", "RIF1", "PPP1R10", "UCHL5", "TENT4B", "RUVBL1", "NAF1", "RAD51C", "CCT6A", "TERF2", "HUS1", "SMC6", "RPA1", "SPDYA", "ATM", "SMARCAL1", "FBXO4", "CCT8", "XRCC6", "PML", "RPA2", "USP7", "PPP1CA", "PRKDC", "ACTR8", "MAPK3", "MAPK1", "NHP2", "HNRNPU", "NBN", "RAD50", "GAR1", "NSMCE1", "POT1", "DCP2", "TP53")	GO
GO0099518: vesicle cytoskeletal trafficking	0.021228	0.203308	0.122184	-0.50928	-1.5349	52	c("MAP2", "TANC2", "PPFIA2", "KIF1B", "MYO5A", "DYNC1I1", "BICDL1", "TRAK1", "KIF3A", "DTNBP1", "PAFAH1B1", "FNBP1L", "KIF13A", "HTT", "TRIM46", "ACTN4")	GO
GO2000027: regulation of animal organ morphogenesis	0.021219	0.203308	0.121293	-0.49526	-1.52542	60	c("ROBO2", "ETV5", "ROBO1", "BTBD7", "AHI1", "LGR4", "NTN4", "BMPR1A", "HGF", "FGF1", "FGF2")	GO
GO1903094: negative regulation of protein K48-linked deubiquitination	0.02124	0.203318	0.136483	0.950463	1.39955	2	c("PARK7", "UBXN1")	GO
GO0003823: antigen binding	0.021254	0.203343	0.161159	0.495859	1.58055	41	c("HLA-A", "HLA-C", "HLA-B", "KLRD1", "PPP2R1A", "SPON2", "TAPBP", "HLA-E", "B2M", "TOPORS", "SLC7A5", "HLA-DPA1", "TSPAN4", "HLA-DQB1", "HLA-DRB1", "ABO", "HLA-DRB5", "LILRA1", "HLA-F")	GO
GO0032767: copper-dependent protein binding	0.021281	0.20337	0.136483	0.903869	1.46123	3	c("FKBP4", "ATOX1")	GO
GO0050953: sensory perception of light stimulus	0.021291	0.20337	0.114417	-0.40936	-1.41763	136	c("PCDH15", "COL11A1", "RIMS1", "CACNB2", "ABLIM1", "POU6F2", "SLC4A10", "TRPM1", "KIFC3", "COL18A1", "ADGRV1", "ATP8A2", "EYA4", "CABP1", "CACNB4", "BBS9", "USH1C", "GUCA1B", "TIMP3", "CRYBB2", "DRAM2", "EFEMP1", "ELFN1", "BEST1", "MYO9A", "CRB2", "PDE6B", "CNNM4", "CLN8", "LAMB2", "CRYBG3")	GO
GO1903793: positive regulation of monoatomic anion transport	0.021281	0.20337	0.136483	0.903284	1.46029	3	TCAF1	GO
GO0000776: kinetochore	0.021317	0.203402	0.193114	0.34759	1.36529	134	c("XPO1", "CHMP5", "SUMO3", "CENPC", "ITGB3BP", "DYNLL1", "DCTN5", "SUGT1", "CBX5", "SMARCC2", "RANGAP1", "ANAPC16", "DCTN2", "ACTB", "PPP1CC", "CKAP5", "BOD1", "SGO2", "SMC1A", "MIS12", "SMARCE1", "CHMP6", "HSF1", "DCTN6", "DCTN3", "CHMP1A", "PHF10", "CHMP4B", "DYNLT3", "PLK2", "DCTN4", "MEAF6", "DYNC1LI1", "AHCTF1", "NUP37", "KNTC1")	GO
GO1902108: regulation of mitochondrial membrane permeability involved in apoptotic process	0.02131	0.203402	0.159153	0.502333	1.57741	38	c("HSPA1A", "PPM1K", "BNIP3L", "BNIP3", "GSK3A", "ATP5IF1", "NOL3", "SLC25A6", "SLC25A4", "VDAC2", "BCL2L11", "BID", "BLOC1S2", "MUL1")	GO
GO0004415: hyalurononglucosaminidase activity	0.021412	0.20365	0.138395	0.829101	1.53693	5	c("CEMIP2", "CEMIP")	GO
GO0005314: high-affinity L-glutamate transmembrane transporter activity	0.02138	0.20365	0.139715	-0.86055	-1.56594	5	SLC1A2	GO
GO0015501: glutamate:sodium symporter activity	0.02138	0.20365	0.139715	-0.86055	-1.56594	5	SLC1A2	GO
GO0016239: positive regulation of macroautophagy	0.02141	0.20365	0.179054	0.387758	1.43616	93	c("BNIP3L", "TOMM7", "WDR45", "MOAP1", "CALCOCO2", "BNIP3", "PIP4K2C", "ATP5IF1", "SLC25A4", "BAG3", "SCOC", "TRIM13", "OPTN", "SIRT1", "STUB1", "HIF1A", "VDAC1", "EIF2AK1", "C9orf72", "WIPI1", "PINK1", "PAFAH1B2", "RIPK2", "MUL1", "ATM", "BECN1")	GO
GO0051638: barbed-end actin filament uncapping	0.021405	0.20365	0.139715	-0.98801	-1.32842	1	CARMIL1	GO
GO0160128: pH-gated monoatomic ion channel activity	0.02138	0.20365	0.139715	-0.86044	-1.56574	5	ASIC2	GO
GO0032156: septin cytoskeleton	0.021431	0.203729	0.135863	0.950282	1.39929	2	c("MAPKAPK5", "MAPK6")	GO
GO0009306: protein secretion	0.02149	0.204176	0.107321	-0.35284	-1.32182	295	c("RIMS2", "FRMD4A", "PLCB1", "CHRM3", "SNAP25", "PRKCB", "PRKN", "EFNA5", "RAPGEF4", "PTPRN2", "VGF", "SLC12A2", "OLFM2", "PRKCA", "PCLO", "NEO1", "WLS", "CAMK2G", "SLC4A8", "ITPR1", "SREBF1", "RFX3", "CPLX1", "PRKCE", "MYO18A", "LMF1", "MYRIP", "SERGEF", "GNAO1", "SMAD2", "BMP6", "KLF7", "CAPN10", "TTN", "KCNB1", "GNAI1", "BMP8A", "PCSK5", "ADCY8", "PPP3CB", "EXPH5", "PICK1", "ADCY5", "TANGO6", "PDE8B", "SNX19", "PAFAH1B1", "IDH2", "IGF1", "CRH", "SLC8B1", "SCG2", "EPHA5", "STXBP3", "CLSTN3", "FFAR1", "RAPGEF3", "PTPN11", "NECAB3", "DNAJC1")	GO
GO0021707: cerebellar granule cell differentiation	0.021535	0.204386	0.137112	-0.81418	-1.59182	7	c("NRXN1", "GRID2", "OPHN1", "KNDC1", "PROX1")	GO
GO0051452: intracellular pH reduction	0.021532	0.204386	0.164313	0.472473	1.55204	48	c("ATP6V1F", "ATP6V0B", "ATP6AP1", "TMEM106B", "ATP6V1H", "RAB39A", "ATP6V1B2", "ATP6V0D1", "SLC4A7", "GPR89A", "GRN", "SLC11A1", "LAMP1", "ATP6V0E2", "ATP6V1D", "ATP6AP2", "ATP6V0A1", "TMEM9", "CREG1", "TCIRG1", "RAB20", "ATP6V0A2", "CLIC4", "CLN3", "GPR89B", "ATP6V0E1", "VMA21")	GO
GO0035592: establishment of protein localization to extracellular region	0.021595	0.204738	0.107015	-0.35192	-1.31899	297	c("RIMS2", "FRMD4A", "PLCB1", "CHRM3", "SNAP25", "PRKCB", "PRKN", "EFNA5", "RAPGEF4", "PTPRN2", "VGF", "SLC12A2", "OLFM2", "PRKCA", "PCLO", "NEO1", "WLS", "CAMK2G", "SLC4A8", "ITPR1", "SREBF1", "RFX3", "CPLX1", "PRKCE", "MYO18A", "LMF1", "MYRIP", "SERGEF", "GNAO1", "SMAD2", "BMP6", "KLF7", "CAPN10", "TTN", "KCNB1", "GNAI1", "BMP8A", "PCSK5", "ADCY8", "PPP3CB", "EXPH5", "PICK1", "ADCY5", "TANGO6", "PDE8B", "SNX19", "PAFAH1B1", "IDH2", "IGF1", "CRH", "SLC8B1", "SCG2", "EPHA5", "STXBP3", "CLSTN3", "FFAR1", "RAPGEF3", "PTPN11", "NECAB3", "DNAJC1")	GO
GO0042886: amide transport	0.021585	0.204738	0.108573	-0.36398	-1.3433	252	c("RIMS2", "PLCB1", "CHRM3", "SNAP25", "PRKCB", "PRKN", "EFNA5", "RAPGEF4", "PTPRN2", "VGF", "ABCA2", "PRKCA", "PCLO", "CAMK2G", "SLC27A1", "ITPR1", "LRP2", "HTR2C", "SREBF1", "RFX3", "GLTP", "CPLX1", "SLC13A3", "PRKCE", "MYRIP", "GNAO1", "SMAD2", "SLC19A1", "KLF7", "CAPN10", "ABCC4", "KCNB1", "GNAI1", "BMP8A", "ADCY8", "PPP3CB", "PICK1", "CPE", "ADCY5", "CA2", "PDE8B", "SNX19", "DISP1", "CRH", "SLC8B1", "EPHA5", "STXBP3", "FFAR1", "RAPGEF3", "PTPN11", "SLC16A2")	GO
GO0043103: hypoxanthine salvage	0.021814	0.206377	0.134647	0.94957	1.39824	2	HPRT1	GO
GO0060219: camera-type eye photoreceptor cell differentiation	0.021784	0.206377	0.12695	-0.59936	-1.57424	26	c("DSCAM", "THRB", "HCN1", "NTRK2", "USH1C", "CRB2", "NAGLU", "NOTCH1", "RPGRIP1L", "SDK2")	GO
GO1903783: negative regulation of sodium ion import across plasma membrane	0.021809	0.206377	0.138395	-0.98777	-1.32809	1	NEDD4L	GO
GO1990256: signal clustering	0.021809	0.206377	0.138395	-0.98783	-1.32817	1	SEMA5A	GO
GO0002026: regulation of the force of heart contraction	0.021849	0.206602	0.12849	-0.65058	-1.6056	19	c("RYR2", "SLC8A1", "ADRA1A", "ATP1A2", "GLRX3", "NOS1")	GO
GO0014015: positive regulation of gliogenesis	0.021893	0.206909	0.119146	-0.4946	-1.52178	59	c("ETV5", "PTPRZ1", "ATXN1", "QKI", "NTN1", "DICER1", "SERPINE2", "LRP2", "TENM4", "MYRF", "CLCN2", "MAG", "TTBK1", "NKX2-2", "MTOR")	GO
GO0007080: mitotic metaphase chromosome alignment	0.021957	0.207397	0.162191	0.476862	1.55754	47	c("CHMP5", "CENPC", "NUDC", "RAB11A", "DCTN2", "SIRT1", "BOD1", "KPNB1", "MIS12", "CHMP6", "CHMP1A", "CHMP4B", "VPS4A", "BECN1")	GO
GO0032781: positive regulation of ATP-dependent activity	0.022008	0.207774	0.146922	0.626894	1.62151	17	c("AHSA1", "GABARAPL2", "DNAJB2", "DNAJC9", "TOR1AIP2", "DNAJC24")	GO
GO0098743: cell aggregation	0.022048	0.208043	0.129015	-0.68263	-1.59785	15	c("COL11A1", "SOX6", "SOX5", "BMPR1B", "PKD1")	GO
GO0048105: establishment of body hair planar orientation	0.022099	0.208305	0.138395	-0.89379	-1.54561	4	ASTN2	GO
GO0090427: activation of meiosis	0.022099	0.208305	0.138395	-0.89371	-1.54546	4	PLCB1	GO
GO0034144: negative regulation of toll-like receptor 4 signaling pathway	0.02215	0.208669	0.14247	0.699464	1.61269	11	c("SQSTM1", "NR1D1")	GO
GO0001726: ruffle	0.022176	0.20867	0.109869	-0.38797	-1.38174	173	c("SNTG1", "ARHGEF4", "FRMD4B", "CLASP2", "PALLD", "HIP1R", "DLC1", "MYO5A", "MYO6", "CDK6", "MACF1", "MYO9B", "C2CD5", "RAB40B", "SH3YL1", "LIMA1", "APC", "ARHGEF2", "ABL1", "ARHGEF7", "PTPRJ", "PSD2", "AIF1L", "TRPM7", "PLEKHA1", "ARHGAP1", "CDKL5", "KSR1", "RASA1", "ACAP2", "ARHGEF26", "MKLN1", "PLCG1", "PAK1", "KLHL2", "AMOT", "KANK1", "S100B", "IQGAP1", "SNX5", "SNX9", "MTSS1", "TMEM87A", "PACSIN1", "ITGB1", "SPRY4", "TESC", "ITGAV", "NF2", "MTMR14", "EGFR", "MYO1C", "ROCK1", "DBNL", "ABCA7", "RDX", "CLIP1")	GO
GO0072161: mesenchymal cell differentiation involved in kidney development	0.022197	0.20867	0.133463	0.948692	1.39695	2	STAT1	GO
GO0072162: metanephric mesenchymal cell differentiation	0.022197	0.20867	0.133463	0.948692	1.39695	2	STAT1	GO
GO1903764: regulation of potassium ion export across plasma membrane	0.02217	0.20867	0.134647	-0.7919	-1.59871	8	c("DLG1", "NEDD4L", "NEDD4", "WWP2")	GO
GO0014051: gamma-aminobutyric acid secretion	0.022281	0.209357	0.132882	-0.76776	-1.59704	9	c("NF1", "CACNB4", "BEST1", "GABBR1", "APBA1", "ABAT")	GO
GO0050884: neuromuscular process controlling posture	0.022404	0.210397	0.12797	-0.68237	-1.59724	15	c("LARGE1", "SCN1A", "ATP8A2")	GO
GO0071962: mitotic sister chromatid cohesion, centromeric	0.022431	0.21054	0.132882	0.90165	1.45765	3	c("NAA50", "BOD1")	GO
GO0086069: bundle of His cell to Purkinje myocyte communication	0.022453	0.210556	0.129547	-0.7264	-1.61519	12	c("CTNNA3", "CACNA2D1")	GO
GO0140009: L-aspartate import across plasma membrane	0.022456	0.210556	0.135251	-0.83623	-1.58167	6	SLC1A2	GO
GO0060420: regulation of heart growth	0.022558	0.211283	0.119146	-0.51313	-1.53008	49	c("NRG1", "ERBB4", "AKAP6", "MEF2C", "FGFR2", "RBPJ", "ZFPM2", "BASP1", "PI16", "BMPR1A", "IGF1", "FGF2", "JARID2", "PAK1", "PROX1", "VGLL4", "NOTCH1", "PPARA", "FOXP1")	GO
GO0070371: ERK1 and ERK2 cascade	0.022552	0.211283	0.106409	-0.3635	-1.33819	245	c("NRG1", "NRXN1", "ERBB4", "DLG1", "PDE8A", "NF1", "SPRED2", "ADRA1A", "PRKCA", "PDGFC", "PDGFRA", "APP", "DDR2", "EPHB1", "BRAF", "FGFR2", "GAREM1", "FBXW7", "SPRED1", "HTR2C", "SEMA6A", "FGFR3", "DUSP1", "MAP2K7", "EPHA7", "RAPGEF2", "BMPER", "MTURN", "ABL1", "DUSP10", "GRB10", "PTPRR", "NOD1", "PDE8B", "GCNT2", "IGF1", "HTR2A", "FGF1", "FGF2", "VEGFB", "PTPN11", "INPPL1", "CFLAR", "ZFP36L1", "NEK10", "KDR", "NPY", "WNK2", "NPNT", "SPRY4", "SPRED3", "NOTCH1", "ITGAV", "VEGFA", "GLIPR2", "EGFR", "FRS2", "TNFAIP8L3", "EPHB2", "ADCYAP1", "ABCA7")	GO
GO0060038: cardiac muscle cell proliferation	0.022579	0.211374	0.120421	-0.53124	-1.54762	43	c("NRG1", "ERBB4", "MEF2C", "FGFR2", "RBPJ", "TENM4", "ZFPM2", "ABL1", "BMPR1A", "FGF2", "JARID2")	GO
GO1904049: negative regulation of spontaneous neurotransmitter secretion	0.022617	0.211619	0.135863	-0.98753	-1.32776	1	PRKN	GO
GO0008173: RNA methyltransferase activity	0.022635	0.211675	0.163242	0.442431	1.49849	56	c("TRMT1L", "THUMPD3", "METTL6", "TGS1", "METTL4", "METTL5", "NSUN2", "NSUN6", "THUMPD2", "TYW3", "ZCCHC4", "NSUN5", "MEPCE", "FBLL1", "DIMT1", "TRMT1", "BUD23", "BCDIN3D", "RNMT")	GO
GO0022884: macromolecule transmembrane transporter activity	0.02265	0.211702	0.149308	0.540471	1.58883	28	c("TOMM7", "MCL1", "TOMM70", "TOMM20", "SEC61G", "AZGP1", "TIMM17A", "PEX13", "TIMM23", "TIMM22", "SLC15A3", "SEC61A2", "SIDT2", "SEC61A1", "TIMM17B")	GO
GO0005104: fibroblast growth factor receptor binding	0.022695	0.212014	0.12695	-0.66663	-1.60595	17	c("NRXN1", "FLRT2", "FGF1", "FGF2", "NPTN")	GO
GO0016311: dephosphorylation	0.02273	0.212233	0.110535	-0.40741	-1.41052	135	c("PTPRK", "PTPRT", "SSH2", "PTPRN2", "PTPRZ1", "PPP2R3B", "PTPRE", "PLPPR1", "PPP3CA", "CDC14B", "PTPRS", "CHRM5", "DUSP1", "PLPP1", "URI1", "PLPP3", "PPP1R12A", "NT5C", "MTMR3", "PTPN9", "DUSP10", "SBF1", "BTRC", "MTMR8", "PPP2R2A", "PTPRJ", "SYNJ2", "PPP3CB", "PTPRR", "PPM1E", "EPM2A", "PTPN11", "PLPP4", "INPPL1", "TNS2", "PLPPR5", "IQGAP1", "ADORA1", "PTPN5", "SMG5", "CTDSP1", "DUSP16", "PTPRB", "PPEF1", "PPP3CC", "PLPP2", "PTPRC", "MTMR2", "CDK5RAP3", "INPP5D", "EPHX2", "SRC", "FBXW11")	GO
GO0007618: mating	0.022772	0.212513	0.134051	0.988374	1.32105	1	IQUB	GO
GO0034238: macrophage fusion	0.022799	0.212544	0.134051	0.826851	1.53276	5	c("CD81", "ADAM9")	GO
GO1902498: regulation of protein autoubiquitination	0.022791	0.212544	0.135251	-0.85749	-1.56038	5	c("MTA1", "LRRK2", "SASH1")	GO
GO0048332: mesoderm morphogenesis	0.022863	0.212635	0.117506	-0.50287	-1.51875	53	c("ITGA8", "WLS", "EXOC4", "FGFR2", "ITGA2", "GPI", "SMAD3", "SMAD2", "BMPR2", "BMPR1A", "NR4A3", "BMP7", "ACVR1", "CRB2", "AHDC1", "ITGB1", "KDM6B", "NF2")	GO
GO0071320: cellular response to cAMP	0.022869	0.212635	0.118318	-0.51274	-1.52891	49	c("AKAP6", "PDE4D", "HCN1", "SLC8A3", "APP", "SLC26A3", "ITPR2", "RAPGEF2", "HCN2", "RAPGEF3", "ZFP36L1", "AKAP7", "CRTC3", "GPD1", "CRTC1", "PKD2", "PENK")	GO
GO0072078: nephron tubule morphogenesis	0.022844	0.212635	0.118318	-0.51228	-1.53058	50	c("DLG1", "KIF26B", "PBX1", "AHI1", "GREB1L", "PKD1", "LGR4", "BCL2", "FGF1", "FGF2", "DCHS1", "LZTS2", "NPNT", "CTNNBIP1", "VEGFA", "PKD2", "GLI3", "HES1", "HES5")	GO
GO0098636: protein complex involved in cell adhesion	0.022844	0.212635	0.118318	-0.51128	-1.52758	50	c("NRXN1", "TNR", "NLGN1", "ITGA8", "ITGA2", "EMILIN2", "ITGB5", "NID1", "ITGB1", "JAM2", "LAMB2", "ITGAV", "ITGA6", "ITGBL1", "ITGA2B", "LAMC1")	GO
GO1904063: negative regulation of cation transmembrane transport	0.022869	0.212635	0.118318	-0.51269	-1.52878	49	c("ANK3", "NEDD4L", "KCNAB1", "STK39", "CALM3", "UBR3", "PPP3CA", "PRKCE", "NEDD4", "ATP1A2", "COMMD1", "BCL2", "PPP3CB", "NOS1", "WWP2", "KEL", "SESTD1")	GO
GO0033270: paranode region of axon	0.022932	0.213115	0.130086	-0.74893	-1.59565	10	c("CNTNAP2", "EPB41L3", "SPTBN4", "MAG", "ERMN", "NCMAP")	GO
GO1905030: voltage-gated monoatomic ion channel activity involved in regulation of postsynaptic membrane potential	0.022984	0.213482	0.137112	-0.92372	-1.50235	3	c("KCND2", "KCNK1")	GO
GO2000257: regulation of protein activation cascade	0.023021	0.213717	0.134647	-0.9874	-1.3276	1	RASAL2	GO
GO0097332: response to antipsychotic drug	0.023153	0.214835	0.130631	0.947871	1.39574	2	SOD1	GO
GO0170011: stalled ribosome sensor activity	0.023198	0.215135	0.130631	0.899879	1.45478	3	MAP3K20	GO
GO0007189: adenylate cyclase-activating G protein-coupled receptor signaling pathway	0.023215	0.215178	0.109869	-0.41386	-1.42174	127	c("PDE10A", "ADCY2", "PDE4B", "AKAP6", "PDE4D", "RAPGEF4", "ADRA1A", "PRKCA", "APP", "GNAQ", "ADGRL3", "PRKACB", "LPAR1", "RAPGEF2", "GNAI1", "ADCY8", "ADCY5", "NOS1", "PDE3A", "RAPGEF3", "ADRA1D", "CRTC3", "ADCY6")	GO
GO0000381: regulation of alternative mRNA splicing, via spliceosome	0.023312	0.215228	0.115167	-0.48412	-1.50797	64	c("RBFOX1", "KHDRBS2", "KHDRBS3", "CELF2", "RBFOX2", "NOVA1", "RBM25", "RBFOX3", "CELF4", "SRRM4", "CELF1", "SRSF5", "ARGLU1", "SRSF4")	GO
GO0006415: translational termination	0.023298	0.215228	0.14247	0.648675	1.61938	15	c("EIF5A", "ABCE1", "HEMK1", "ETF1", "GSPT1", "RNF14", "GFM2", "MTRF1", "OGFOD1", "UPF1", "MTRF1L")	GO
GO0030168: platelet activation	0.023291	0.215228	0.110872	-0.42629	-1.43762	109	c("DGKB", "PRKG1", "PRKCA", "VAV2", "DGKI", "PDGFRA", "GNAQ", "SVEP1", "SERPINE2", "ADAMTS18", "DGKD", "DGKG", "STXBP1", "EMILIN2", "DGKZ", "PRKCQ", "VWF", "VAV3", "PTPRJ", "HTR2A", "MERTK", "TSPAN9", "STXBP3")	GO
GO0043027: cysteine-type endopeptidase inhibitor activity involved in apoptotic process	0.023281	0.215228	0.137749	0.711392	1.59728	10	c("PRDX5", "NOL3", "SERPINB9", "BIRC2", "PRDX3")	GO
GO0045686: negative regulation of glial cell differentiation	0.023328	0.215228	0.123095	-0.6075	-1.57132	24	c("DAB1", "NTRK3", "NF1", "DAAM2", "DUSP10", "TMEM98")	GO
GO0050771: negative regulation of axonogenesis	0.023324	0.215228	0.11632	-0.50242	-1.5174	53	c("TNR", "MAP2", "DAB1", "DCC", "SEMA5A", "NTN1", "BCL11A", "DIP2B", "PSEN1", "PTPRS", "RTN4", "LRP4", "EPHA7", "KIAA0319", "ULK2", "MAG", "TRIM46", "HDAC6", "FGF13", "RTN4R", "SYNGAP1", "SEMA4F", "EPHB2")	GO
GO0051920: peroxiredoxin activity	0.023294	0.215228	0.134647	0.766226	1.56472	7	c("PRDX1", "PRDX5", "PARK7", "PRDX6")	GO
GO0070971: endoplasmic reticulum exit site	0.023329	0.215228	0.146152	0.560369	1.59351	25	c("HLA-A", "SAR1B", "SAR1A", "SURF4", "TMED5", "SEC23A", "MIA3", "SEC16B", "SEC31A", "YIPF5", "SEC31B", "MPPE1", "TFG")	GO
GO0098552: side of membrane	0.0233	0.215228	0.099354	-0.32613	-1.26428	489	c("MDGA2", "OPCML", "CNTN4", "NTM", "CNTN5", "GPC6", "GPC5", "NRCAM", "ALCAM", "LSAMP", "ENOX1", "SAMD12", "NEGR1", "DLG1", "MAP3K5", "DTNA", "EFNA5", "CNTN1", "GNG7", "IGSF21", "KCNAB1", "FARP1", "NCAM1", "MOG", "PKP4", "GRIA1", "GRIA2", "PDGFRA", "KCNIP1", "GNAQ", "GPHN", "NTNG1", "PPP3CA", "LRP2", "ITGA2", "GNB4", "FER", "LRRK2", "CACNB4", "GNAO1", "PRMT8", "CDH13", "MCF2L", "B4GALT1", "ASTN1", "CYTH1", "SPPL3", "ABCC4", "MICALL1", "GNAI1", "GNG4", "SHROOM4", "IL2RA", "ADGRA3", "SPPL2B", "NTNG2", "GPIHBP1", "BMPR1A", "CD276", "THADA", "LYPD6B", "CD22", "MMP17", "SPTB", "KIT", "KCNJ3", "ATP2C2", "PGM5", "ANTXR1", "IKBKB", "EPM2A", "CD55", "EPHA5", "COLEC11", "GPC4", "MFGE8", "AMOT", "CLEC2D", "FRMD6", "MELTF", "ERMAP", "BDH1", "IQGAP1", "NRN1", "SPRN", "CPM", "CNTN2", "SNX5", "MTSS1", "IL11RA", "KDR", "MCAM", "LIFR", "CNTN6", "GPC1", "INSR", "RTN4R")	GO
GO0006493: protein O-linked glycosylation	0.023342	0.215237	0.109541	-0.4113	-1.41494	129	c("HS6ST3", "GALNTL6", "CHSY3", "LARGE1", "HS3ST5", "GALNT13", "XYLT1", "TMTC2", "EXT1", "CSGALNACT1", "UST", "FUT9", "GALNT17", "GALNT7", "TRAK1", "GLCE", "HS3ST4", "NDST3", "POMT2", "FKRP", "CHST11", "GXYLT2", "IGF1", "TET1", "TMTC4", "VEGFB", "NDST1", "GALNT15")	GO
GO0030620: U2 snRNA binding	0.023394	0.215491	0.132309	0.82501	1.52934	5	c("SNRPA1", "PRPF8")	GO
GO0097451: glial limiting end-foot	0.02339	0.215491	0.130086	0.899511	1.45419	3	EIF2S1	GO
GO0099151: regulation of postsynaptic density assembly	0.023405	0.215491	0.125463	-0.67176	-1.59509	16	c("PTPRD", "GRID2", "IL1RAP", "PRICKLE1", "PTPRS", "LRRC4B", "CASKIN1")	GO
GO0004694: eukaryotic translation initiation factor 2alpha kinase activity	0.02346	0.215887	0.131183	0.853068	1.49184	4	c("EIF2AK4", "EIF2AK1", "EIF2AK3", "EIF2AK2")	GO
GO0030518: nuclear receptor-mediated steroid hormone signaling pathway	0.023538	0.216378	0.180468	0.356001	1.37981	123	c("KDM5D", "FKBP4", "TAF7", "WBP2", "CALR", "CNOT9", "RNF6", "PARK7", "RHOA", "TMF1", "UFM1", "NR1D1", "CCDC62", "PER1", "CREBRF", "SIRT1", "PGRMC2", "RWDD1", "UBA5", "ESR2", "NCOA4", "CALCOCO1", "SFRP1", "SKP2", "ZBTB7A", "YWHAH", "TADA3")	GO
GO0043401: steroid hormone receptor signaling pathway	0.023538	0.216378	0.180468	0.356001	1.37981	123	c("KDM5D", "FKBP4", "TAF7", "WBP2", "CALR", "CNOT9", "RNF6", "PARK7", "RHOA", "TMF1", "UFM1", "NR1D1", "CCDC62", "PER1", "CREBRF", "SIRT1", "PGRMC2", "RWDD1", "UBA5", "ESR2", "NCOA4", "CALCOCO1", "SFRP1", "SKP2", "ZBTB7A", "YWHAH", "TADA3")	GO
GO0032839: dendrite cytoplasm	0.023575	0.216497	0.121736	-0.58596	-1.56209	28	c("GRIK2", "MAP2", "HIP1R", "KIF5C", "ABHD12", "LRRK2", "CDKL5", "STAU2", "KIFC2")	GO
GO0046457: prostanoid biosynthetic process	0.023569	0.216497	0.145393	0.560002	1.59247	25	c("PTGES3", "FABP5", "PNPLA8", "SIRT1", "MIF", "AKR1C3", "PLAA", "CD74")	GO
GO0008511: sodium:potassium:chloride symporter activity	0.02366	0.21692	0.135251	-0.96191	-1.43615	2	SLC12A2	GO
GO0014910: regulation of smooth muscle cell migration	0.02365	0.21692	0.115167	-0.49727	-1.51098	55	c("PRKG1", "NF1", "DOCK4", "MEF2C", "DDR2", "ITGA2", "SORL1", "DOCK5", "LPAR1", "BCL2", "LRP1", "DOCK7", "FAT1", "BMPR1A", "NR4A3", "IGF1", "PLXNA1", "NFE2L2", "PAK1")	GO
GO0016863: intramolecular oxidoreductase activity, transposing C=C bonds	0.02367	0.21692	0.137749	0.696259	1.6053	11	c("DCT", "ECH1", "ECI2", "MIF", "IDI1", "DDT")	GO
GO0061635: regulation of protein complex stability	0.02367	0.21692	0.140389	0.65657	1.61054	14	c("SQSTM1", "HSPA8", "SCOC", "TAPBP", "TRAPPC11")	GO
GO0005689: U12-type spliceosomal complex	0.023752	0.21732	0.145393	0.551271	1.58836	26	c("PDCD7", "SNRPB", "LSM7", "ZCRB1", "SNRPD3", "ZRSR2", "SNRNP48", "SNRPD2", "RBM41", "SNRPE", "SNRPF", "SF3B4", "YBX1", "SF3B2", "SF3B5", "SNRPG", "SNRNP35", "SF3B1", "SNRPD1", "SF3B6")	GO
GO0006185: dGDP biosynthetic process	0.023762	0.21732	0.131183	0.987586	1.32	1	GUK1	GO
GO0046711: GDP biosynthetic process	0.023762	0.21732	0.131183	0.987586	1.32	1	GUK1	GO
GO0051321: meiotic cell cycle	0.023744	0.21732	0.200513	0.311794	1.29609	203	c("UBB", "SYCP2", "CALR", "UBE2B", "CENPC", "MYH9", "TDRD9", "HFM1", "ERCC4", "TERF1", "MSH6", "ANKRD31", "PPP2R1A", "TUBB8", "SMC3", "ANAPC16", "NSUN2", "RAD51C", "STK35", "SGO2", "SMC1A", "KLHDC3", "BCL2L11", "YTHDF2", "HSF1", "FIGNL1", "HUS1", "ANAPC10", "TUBGCP4", "SMC2", "RAD21", "NCAPH2", "RPA1", "ZSCAN21", "SPDYA", "ATM", "MCMDC2", "PLD6", "C9orf78", "CDC23", "MASTL", "ANAPC13", "ING2", "TEX11", "OOEP", "NCAPD3", "FOXJ2", "ZNF318", "UBR2", "CDC16", "NBN", "RAD50", "KATNAL2", "PDIK1L", "NPPC", "ANAPC7", "DDB1", "LFNG", "RMI1", "MEI4", "CDC25B", "MYBL1")	GO
GO0005977: glycogen metabolic process	0.023788	0.217397	0.161159	0.411142	1.45053	68	c("WDR45", "EPM2AIP1", "GSK3A", "ATG12", "IRS2", "NR1D1", "SELENOS", "PPP1R2", "PPP1CC", "LEPR", "GABARAPL1", "WIPI1", "PGM2", "ADCY10", "GYG2", "STK40", "ATG3", "WIPI2", "INPP5K", "PPP1R3E", "PFKM", "PPP1CA")	GO
GO0051952: regulation of amine transport	0.023795	0.217397	0.114417	-0.4914	-1.51354	60	c("GRM7", "SYT1", "PRKG1", "PRKN", "SLC12A2", "PSEN1", "STXBP1", "ATP1A2", "KCNB1", "DTNBP1", "HTR2A", "CRH", "RAB3GAP1", "GABBR1", "ADORA1", "ITGB1")	GO
GO0046579: positive regulation of Ras protein signal transduction	0.023826	0.217572	0.124027	-0.67938	-1.59026	15	c("MMD2", "PICALM", "RASGRF1", "IGF1", "RASGEF1A", "ITPKB", "NOTCH1")	GO
GO0005004: GPI-linked ephrin receptor activity	0.023847	0.217652	0.131183	-0.83486	-1.57908	6	c("NTRK3", "EPHA7", "EPHA3", "EPHA5")	GO
GO0048019: receptor antagonist activity	0.023884	0.217764	0.139051	0.670281	1.61443	13	c("MTRNR2L1", "MTRNR2L6", "DKK3", "MTRNR2L8", "ESR2", "MTRNR2L10", "PXDN")	GO
GO0048842: positive regulation of axon extension involved in axon guidance	0.023884	0.217764	0.130086	-0.81081	-1.58523	7	c("DSCAM", "SEMA5A", "BMPR2")	GO
GO0044849: estrous cycle	0.023902	0.217817	0.126448	-0.73252	-1.59523	11	c("EGR1", "NCOA1", "NCOR2")	GO
GO0051145: smooth muscle cell differentiation	0.023965	0.218277	0.114048	-0.49336	-1.51372	58	c("ZEB1", "OLFM2", "ITGA8", "QKI", "MEF2C", "FGFR2", "DNMT1", "RCAN1", "KIT", "NFATC3", "ACVR1", "NPNT", "NOTCH1", "VEGFA", "PIAS1", "HES1", "FGF9", "NFATC1", "PRDM6")	GO
GO0010632: regulation of epithelial cell migration	0.023988	0.218374	0.114417	-0.49538	-1.51433	57	c("PTPRG", "PTK2", "CLASP2", "EVL", "ENPP2", "MAP4K4", "MACF1", "ITGA2", "DOCK5", "PRKCE", "RTN4", "CLASP1", "BMPR2", "DUSP10", "PTPRR", "SASH1", "DOCK1", "TAC1", "PLCG1", "MTOR")	GO
GO0006865: amino acid transport	0.024003	0.218404	0.10763	-0.40543	-1.40403	136	c("GRM7", "SLC1A2", "PRKG1", "NF1", "SLC12A2", "NTRK2", "SLC25A29", "PSEN1", "SFXN5", "SLC25A13", "SLC6A16", "SERINC5", "STXBP1", "CACNB4", "KCNK1", "SLC25A18", "ATP1A2", "TTYH1", "SLC6A1", "SLC38A9", "DTNBP1", "SLC6A7", "LRRC8B", "GIPC1", "EPM2A", "SLC16A2", "BEST1", "RAB3GAP1", "SLC25A12", "GABBR1", "ADORA1", "ITGB1", "SLC36A1", "CLN8", "SLC1A1", "SLC38A7", "KCNJ10", "APBA1", "ABAT", "ABCC8", "SLC6A6", "SLC7A8", "SNCA")	GO
GO0071711: basement membrane organization	0.024049	0.218712	0.11791	-0.54039	-1.53548	38	c("LARGE1", "CLASP2", "FLRT2", "PRICKLE1", "EXT1", "PHLDB2", "PHLDB1", "NTN4", "CLASP1", "POMT2", "FKRP", "COL4A1", "NID1")	GO
GO1903753: negative regulation of p38MAPK cascade	0.02408	0.218878	0.129547	-0.81028	-1.5842	7	c("DLG1", "DUSP1", "DUSP10")	GO
GO0001707: mesoderm formation	0.024093	0.218883	0.11479	-0.506	-1.51886	51	c("ITGA8", "WLS", "EXOC4", "FGFR2", "ITGA2", "GPI", "SMAD3", "SMAD2", "BMPR2", "BMPR1A", "NR4A3", "BMP7", "ACVR1", "CRB2", "AHDC1", "ITGB1", "KDM6B", "NF2")	GO
GO2001252: positive regulation of chromosome organization	0.024128	0.21909	0.167659	0.389089	1.43137	89	c("PTGES3", "HSP90AA1", "CCT3", "TCP1", "CCT4", "CCT7", "MAPKAPK5", "TERF1", "CCT2", "GNL3", "CCT5", "PPP1R10", "UCHL5", "RUVBL1", "NAF1", "CCT6A", "TERF2", "LIG4", "SMC2", "RAD21", "NCAPH2", "ATM", "FBXO4", "CCT8", "PML", "ACTR8", "NCAPD3", "MAPK3", "MAPK1")	GO
GO1904637: cellular response to ionomycin	0.024146	0.219141	0.132309	-0.88996	-1.53899	4	PLCB1	GO
GO0032527: protein exit from endoplasmic reticulum	0.024176	0.219308	0.150964	0.489534	1.56038	41	c("CD81", "BCAP31", "HERPUD1", "UBE2J1", "VCP", "SELENOS", "HSP90B1", "ERLEC1", "SEC16B", "TMEM30A", "AUP1", "GCC2", "YOD1", "EDEM1", "INSIG1", "SVIP", "SYVN1", "DERL2", "SEC61B")	GO
GO0009410: response to xenobiotic stimulus	0.024355	0.220381	0.10035	-0.34739	-1.3064	310	c("ASIC2", "GRIN2A", "SLC1A2", "PDE4B", "GABRG3", "PRKN", "AMH", "KCNQ3", "RORA", "PTPRM", "ADRA1A", "ABCA2", "MAP1B", "VAV2", "PRICKLE1", "GRIA1", "SLCO1A2", "MEF2C", "COL18A1", "MYO6", "BRAF", "BCAR3", "GABRB3", "ITGA2", "SREBF1", "LIPA", "PRKCE", "SEMA3C", "SLC19A1", "FOSB", "XPC", "CDH13", "ADD3", "CERS1", "ABCC4", "PPP1R12A", "BCL2", "ABL1", "VAV3", "HCN2", "SST", "ROGDI", "FKRP", "ABCD3", "NOS1", "HTR2A", "PPM1E", "NFE2L2", "CRH", "LRP8", "SS18")	GO
GO0023030: MHC class Ib protein binding, via antigen binding groove	0.024356	0.220381	0.129547	0.987526	1.31991	1	KLRD1	GO
GO0060261: positive regulation of transcription initiation by RNA polymerase II	0.024347	0.220381	0.158178	0.432925	1.4748	58	c("TAF7", "GTF2A1", "MED28", "MED29", "MED10", "NFKBIA", "MED17", "CREB1", "SUB1", "MED4", "GTF2A2", "MED6", "MED9", "MED23", "TAF13", "MED16", "MED21", "TAF5", "PSMC6", "TP53", "TBP", "DHX36")	GO
GO0062080: inhibitory MHC class Ib receptor activity	0.024356	0.220381	0.129547	0.987526	1.31991	1	KLRD1	GO
GO0062082: HLA-E specific inhibitory MHC class Ib receptor activity	0.024356	0.220381	0.129547	0.987526	1.31991	1	KLRD1	GO
GO1902903: regulation of supramolecular fiber organization	0.024422	0.220863	0.0996	-0.34269	-1.29733	339	c("CTNNA2", "TMEFF2", "MAP2", "LIMCH1", "NAV3", "DLG1", "CCDC88A", "CARMIL1", "SEMA5A", "PRKN", "SSH2", "MAP1B", "CLASP2", "EVL", "TJP1", "APP", "TENM1", "PHLDB2", "HIP1R", "DAAM2", "DLC1", "BRAF", "ELN", "ROCK2", "PSEN1", "FER", "RAB40B", "PRKCE", "LIMA1", "APC", "SMAD3", "LPAR1", "ARHGEF2", "ADD3", "PREX1", "CLASP1", "ABL1", "RICTOR", "ARHGEF7", "FCHSD2", "SPTBN4", "PICK1", "PDE4DIP", "DCTN1", "WASHC1", "MAP1A", "SLAIN1", "TAC1", "SHANK1", "SPTB", "CAMSAP2", "SPTBN1", "CCDC88C", "DYRK1A", "RASA1", "PAK3", "WASHC5", "PPM1E", "WASF3", "ARHGEF10", "ARHGAP6", "ACTN2", "MTOR", "PIK3R1", "PAK1", "RAPGEF3", "AMOT", "SPTBN2", "KANK1", "INPPL1", "HSPG2", "TMSB4X", "APC2", "HDAC6", "PROX1", "WASHC3", "SNX9", "KANK4", "MTSS1", "STMN1", "LMOD1", "ARFIP1", "CORO2B", "CARMIL3", "TRIOBP")	GO
GO0030141: secretory granule	0.024548	0.22161	0.335069	0.249208	1.14849	669	c("HSPA1A", "MGST1", "PGAM1", "TUBB4B", "FTL", "HLA-C", "SKIL", "RAB3A", "HSPA8", "CALR", "HLA-B", "SOD1", "HSP90AA1", "RAC1", "SRP14", "SLIRP", "PGRMC1", "HSPD1", "CSTB", "IQUB", "TCP1", "EEF1A1", "RAB18", "RHOA", "CDC37L1", "NDUFC2", "NME2", "VCP", "CEP290", "MYH9", "DYNLL1", "FABP5", "HSP90AB1", "SURF4", "DEGS1", "SDCBP", "RAB14", "PRDX6", "CCT2", "CAP1", "CTSB", "NCSTN", "CHGA", "YPEL5", "CCDC62", "PCSK1N", "ILF2", "ARPC5", "CLU", "RAB2B", "CD63", "SPESP1", "PDGFA", "ANXA11", "TUBB", "GSTP1", "SYT4", "USP8", "PRSS3", "VDAC2", "CPNE3", "PKM", "ADRB1", "APOLD1", "ACTR10", "SRI", "SLC2A3", "CHGB", "BSG", "VTI1B", "MIF", "SERPING1", "RHOG", "SNAP29", "DDOST", "DDX3X", "GNS", "KPNB1", "CSNK2A2", "TMEM179B", "EBAG9", "PGM2", "CYB561", "APAF1", "PAFAH1B2", "HEXB", "IFT20", "B2M", "VAMP8", "TOLLIP", "APOOL", "MAGED2", "JUP", "TMEM30A", "RAB27A", "MAPK14", "CD44", "GRN", "STOM", "ANXA7", "CSNK2B", "SLC11A1", "RAB5B", "IMPDH1", "CTSL", "PSAP", "DYNC1LI1", "LAMP1", "TUBA8", "FUCA2", "CHI3L1", "LTA4H", "ATP6V1D", "SRGN", "CALCR", "FGR", "RAB9B", "ATP6AP2", "GDI2", "ACLY", "DNAJC5", "ANXA2", "PRKACA", "HILPDA", "THBS1", "C5AR1", "GM2A", "AP1M1", "ECE1", "CTSA", "IGF2R", "LHFPL2", "CAV2", "SNAP23", "PSMB1", "C1orf35", "CCT8", "PPIA", "GUSB", "GOLGA7", "GHRL", "XRCC6", "DGAT1", "SYTL4", "CAV1", "SCG3", "LRGUK", "ALOX5", "OSCAR", "TRAPPC1", "ATP6V0A1", "GSN", "CRCP", "NHLRC2", "MAPK1", "HSPA1B", "NAPRT", "LILRB2", "TRIP11", "PPIE", "PRCP", "CYBA", "SYT7", "RHOF", "PA2G4", "CREG1", "LAMTOR1", "CD59", "ARHGAP9", "SVIP", "TCIRG1", "SLC2A5", "CD93", "PECAM1")	GO
GO0030522: intracellular receptor signaling pathway	0.024527	0.22161	0.245188	0.277381	1.22156	378	c("KDM5D", "HSPA1A", "FKBP4", "TAF7", "WBP2", "HSPA8", "THRA", "CALR", "CNOT9", "TRAF6", "MAP3K20", "RNF6", "JUND", "BANF1", "NLRP1", "PARK7", "RHOA", "TMF1", "FABP5", "UFM1", "RORB", "NR1D1", "CCDC62", "UBQLN1", "NR4A2", "PER1", "CRKL", "IPO5", "PLCG2", "NR2F1", "CREBRF", "ABHD8", "SIRT1", "NFKBIA", "STUB1", "NR1H3", "PGRMC2", "RWDD1", "HAVCR2", "UBA5", "CPT1A", "CLPB", "DDX3X", "SPSB3", "ESR2", "AKR1C3", "NR1H2", "NCOA4", "CALCOCO1", "C1QBP", "SFRP1", "SNW1", "STMP1", "SKP2", "RANBP2", "BIRC2", "ZBTB7A", "NOP53", "MAPK14", "DHX58", "RNF185", "RIPK2", "YWHAH", "TADA3", "NLRX1", "TIFA", "BECN1", "EIF2AK2", "SLC15A2", "KDM3A", "MARK4", "NR1D2", "AHRR", "HDAC2", "AR", "PML", "IFI16", "DDX60", "TICAM1", "ZDHHC3", "IFIH1", "PRKDC", "ZCCHC3", "RNF14", "RSAD2", "HSPA1B", "PPP5C", "PRCP", "AARS2", "CRY2", "CITED2", "RNF34", "RIOK3", "PPARG")	GO
GO0033560: folate reductase activity	0.024554	0.22161	0.129015	0.987041	1.31927	1	DHFR2	GO
GO0070200: establishment of protein localization to telomere	0.024562	0.22161	0.134051	0.708314	1.59037	10	c("TCP1", "TERF1", "CCT6A", "SPDYA", "USP7", "POT1")	GO
GO1902883: negative regulation of response to oxidative stress	0.024567	0.22161	0.126448	-0.76323	-1.58761	9	c("OXR1", "MCTP1")	GO
GO0015293: symporter activity	0.024615	0.221936	0.107942	-0.42564	-1.4326	108	c("SLC24A2", "SLC1A2", "SLC2A13", "SLC24A3", "SLC4A4", "SLC4A10", "SLC5A11", "SLC12A2", "SLC4A8", "SLC6A16", "SLC13A3", "SLC25A18")	GO
GO0017020: myosin phosphatase regulator activity	0.024642	0.222067	0.129015	-0.83281	-1.5752	6	c("PPP1R12B", "PPP1R16B", "PPP1R12A")	GO
GO0044323: retinoic acid-responsive element binding	0.024667	0.222179	0.12797	-0.80942	-1.58252	7	c("MYT1L", "ZNF536")	GO
GO1905179: negative regulation of cardiac muscle tissue regeneration	0.024684	0.222221	0.126448	0.945279	1.39192	2	CDKN1B	GO
GO0097361: cytosolic [4Fe-4S] assembly targeting complex	0.024876	0.22383	0.125953	0.944755	1.39115	2	CIAO1	GO
GO0051177: meiotic sister chromatid cohesion	0.024897	0.223912	0.137749	0.644965	1.61012	15	c("PPP2R1A", "SMC3", "RAD51C", "SGO2", "SMC1A", "RAD21", "GTF2B")	GO
GO0060466: activation of meiosis involved in egg activation	0.024916	0.22397	0.131742	-0.96035	-1.43383	2	PLCB1	GO
GO0006362: transcription elongation by RNA polymerase I	0.02498	0.224377	0.12797	0.822204	1.52414	5	c("GTF2H5", "POLR1D", "POLR2E")	GO
GO0030056: hemidesmosome	0.02501	0.224377	0.129015	-0.85515	-1.55612	5	c("ERBIN", "DST", "PLEC")	GO
GO0090086: negative regulation of protein deubiquitination	0.025024	0.224377	0.12695	0.849206	1.48509	4	c("PARK7", "DNAJB2", "UBXN1")	GO
GO0098661: inorganic anion transmembrane transport	0.024996	0.224377	0.10763	-0.43014	-1.43737	103	c("GABRG3", "ANO4", "GABRB1", "SLC12A2", "SLC26A3", "SLC4A8", "GABRB3", "GABRB2", "KCNK1", "CLCN5", "CLCN7", "SLC26A7", "TTYH1", "ANO10", "CLCN2", "SLC6A1", "SLC12A9", "BEST1", "SLC20A2", "GABRA4", "GABRG2", "GABRA1", "ANO2", "SLC1A1", "GLRA2")	GO
GO1904288: BAT3 complex binding	0.025024	0.224377	0.12695	0.849094	1.48489	4	VCP	GO
GO0034014: response to triglyceride	0.025067	0.224533	0.125463	0.944584	1.3909	2	XPO1	GO
GO0071401: cellular response to triglyceride	0.025067	0.224533	0.125463	0.944584	1.3909	2	XPO1	GO
GO0034089: establishment of meiotic sister chromatid cohesion	0.02522	0.22579	0.126448	0.848732	1.48426	4	c("SMC3", "SMC1A", "RAD21")	GO
GO0014829: vascular associated smooth muscle contraction	0.02534	0.226642	0.118318	-0.61609	-1.56982	22	c("SLC8A1", "ATP2B1", "DOCK4", "DOCK5", "ARHGAP42", "ZDHHC21", "HTR2A")	GO
GO0022851: GABA-gated chloride ion channel activity	0.025332	0.226642	0.120855	-0.69382	-1.59522	14	c("GABRG3", "GABRB1", "GABRB3", "GABRB2", "GABRA4", "GABRG2", "GABRA1")	GO
GO0042428: serotonin metabolic process	0.025384	0.226921	0.122637	-0.73074	-1.59135	11	c("GRIN2A", "BTBD9", "RNF180")	GO
GO0034315: regulation of Arp2/3 complex-mediated actin nucleation	0.025441	0.227313	0.117107	-0.5817	-1.55073	28	c("CTNNA2", "CARMIL1", "HIP1R", "FCHSD2", "PICK1", "WASHC1", "WASHC5", "WASF3", "WASHC3", "ARFIP1", "CARMIL3")	GO
GO0043083: synaptic cleft	0.025482	0.227452	0.11791	-0.60995	-1.56653	23	c("ADGRB3", "NLGN1", "NXPH1", "CDH8", "CBLN2")	GO
GO0051537: 2 iron, 2 sulfur cluster binding	0.02547	0.227452	0.139051	0.575607	1.5886	22	c("NDUFV2", "NDUFS1", "FECH", "ISCA1", "UQCRFS1", "FBXL5", "ISCU", "GLRX2", "FDX1", "CISD1", "NFU1")	GO
GO0021688: cerebellar molecular layer formation	0.025545	0.227554	0.126448	0.986315	1.3183	1	DLL1	GO
GO0021693: cerebellar Purkinje cell layer structural organization	0.025545	0.227554	0.126448	0.986315	1.3183	1	DLL1	GO
GO0060853: Notch signaling pathway involved in arterial endothelial cell fate commitment	0.025545	0.227554	0.126448	0.986315	1.3183	1	DLL1	GO
GO1903744: positive regulation of anterograde synaptic vesicle transport	0.025544	0.227554	0.130086	-0.95974	-1.4329	2	MAP2	GO
GO0007623: circadian rhythm	0.025651	0.228096	0.101902	-0.38372	-1.36937	176	c("KCND2", "PRKG1", "NTRK3", "NLGN1", "RORA", "EGR1", "PHLPP1", "MAPK8", "GSK3B", "NTRK2", "GNAQ", "BTBD9", "PSPC1", "FBXW7", "GABRB3", "MYCBP2", "ROCK2", "MAPK10", "SREBF1", "MTA1", "ATG7", "SFPQ", "LGR4", "NCOA2", "BTRC", "ANKFN1", "NCOR1", "ROGDI", "C3orf70", "KDM2A", "DYRK1A", "MYBBP1A", "IGF1", "UBE3A", "CRH", "PER3", "MTOR", "EP300", "PTGDS", "PROX1", "HTR7", "PDE6B", "NAGLU", "ADORA1")	GO
GO0035129: post-embryonic hindlimb morphogenesis	0.025646	0.228096	0.127457	-0.98589	-1.32557	1	LARGE1	GO
GO0043069: negative regulation of programmed cell death	0.025641	0.228096	0.344521	0.247542	1.14478	703	c("HSPA1A", "IFI6", "MT3", "SQSTM1", "MTRNR2L1", "TMBIM6", "LGMN", "TSC22D3", "HSPB1", "SYCP2", "HSPA5", "DNAJA1", "BNIP3L", "PEA15", "UBE2B", "SOD1", "JUN", "HSPA9", "GLO1", "CDKN1B", "HSPD1", "CRYAB", "SNCB", "HERPUD1", "PSMG2", "DLL1", "PRDX5", "ADAR", "GRINA", "PARK7", "MTRNR2L6", "MECOM", "PRNP", "ITGB3BP", "BNIP3", "RHOA", "TMF1", "NPM1", "TPT1", "NME2", "GHITM", "GCLM", "IRS2", "HSP90AB1", "RRM2B", "UFM1", "MTRNR2L8", "NOL3", "LAMTOR5", "SELENOS", "CEBPB", "SERPINB9", "ARHGDIA", "NR4A2", "MCL1", "PPP1R10", "PTRH2", "MET", "SLC25A6", "SLC25A4", "BAG3", "DSTYK", "CLU", "PLCG2", "GSTP1", "BAG4", "PTMS", "HSP90B1", "PDK4", "SIRT1", "RRN3", "OPA1", "VSTM2L", "STUB1", "PTPN1", "NACA", "CRLF1", "HIF1A", "MALT1", "ATOX1", "HRAS", "VDAC1", "ENO1", "MIF", "JAK3", "TRAP1", "RB1", "DDX3X", "FANK1", "KRIT1", "CSNK2A2", "BAG5", "ZNF268", "HMGB2", "CA3", "SIRT5", "COPS5", "HSF1", "SFRP1", "PINK1", "STRADB", "FIGNL1", "CREB1", "MSH2", "MTRNR2L10", "AAMDC", "NAA38", "YBX3", "CCND1", "CBX4", "NOC2L", "API5", "BIRC2", "BID", "SRSF6", "LIG4", "IL7", "PDCD10", "STK40", "HYOU1", "TOPORS", "CD44", "PSMC5", "PRKCH", "GRN", "LAPTM5", "PRDX3", "SET", "ZNF304", "PLK2", "RAD21")	GO
GO0046100: hypoxanthine metabolic process	0.02569	0.228096	0.124027	0.894022	1.44531	3	c("HPRT1", "PRPS1")	GO
GO0046101: hypoxanthine biosynthetic process	0.02569	0.228096	0.124027	0.894022	1.44531	3	c("HPRT1", "PRPS1")	GO
GO0099243: extrinsic component of synaptic membrane	0.025695	0.228096	0.118318	-0.64291	-1.58667	19	c("CTNNA2", "FARP1", "DNAJC6", "PICALM", "CNKSR2", "VWC2", "STXBP1", "SCRIB")	GO
GO2000008: regulation of protein localization to cell surface	0.025674	0.228096	0.114048	-0.53725	-1.52658	38	c("ERBB4", "NEDD4L", "ASTN2", "ABCA2", "PICALM", "GPM6B", "COMMD1", "STX3", "MAP1A", "GBF1", "ACTN2", "GPD1L", "RAB11FIP5", "EPHB2", "ABCA7", "KCNAB2")	GO
GO0050918: positive chemotaxis	0.025792	0.22884	0.110872	-0.50312	-1.51022	51	c("NTRK3", "SEMA5A", "APP", "ITGA2", "SMAD3", "CDH13", "PTPRJ", "SCRIB", "TSC2", "HGF", "FGF2", "SCG2", "VEGFB", "KDR", "WNT7B", "VEGFA", "COLEC10")	GO
GO0000220: vacuolar proton-transporting V-type ATPase, V0 domain	0.025889	0.229113	0.129547	0.722706	1.57881	9	c("ATP6V0B", "ATP6V0D1", "ATP6V0E2", "ATP6AP2", "ATP6V0A1", "TCIRG1", "ATP6V0A2")	GO
GO0001735: prenylcysteine oxidase activity	0.026215	0.229113	0.122637	0.942746	1.38819	2	PCYOX1	GO
GO0004698: calcium,diacylglycerol-dependent serine/threonine kinase activity	0.026118	0.229113	0.12849	-0.92076	-1.49754	3	c("PRKCB", "PRKCA")	GO
GO0004890: GABA-A receptor activity	0.02596	0.229113	0.11873	-0.67592	-1.58215	15	c("GABRG3", "GABRB1", "GABRB3", "GABRB2", "GABRA4", "GABRG2", "GABRA1")	GO
GO0005594: collagen type IX trimer	0.026118	0.229113	0.12849	-0.9206	-1.49729	3	c("COL9A2", "COL9A3", "COL9A1")	GO
GO0006173: dADP biosynthetic process	0.025848	0.229113	0.12695	-0.98583	-1.32548	1	AK5	GO
GO0006650: glycerophospholipid metabolic process	0.026101	0.229113	0.098385	-0.35897	-1.32735	256	c("PLCB1", "DGKB", "INPP4B", "SLC44A1", "CHKA", "PLD1", "LPGAT1", "DGKI", "ENPP2", "SLC44A5", "PIP5K1B", "HTR2C", "DDHD1", "UVRAG", "LPCAT2", "DGKD", "AGPAT4", "PLCH2", "CHRM5", "ABHD12", "SERINC5", "SH3YL1", "DGKG", "PLA2G4C", "PLCB4", "FAR1", "PLCL1", "TTC7B", "DGKZ", "MBOAT1", "PIGL", "MTMR3", "UBE3C", "PIK3C2B", "PCYT1A", "PITPNM3", "PI4KA", "MTMR8", "SYNJ2", "ATG14", "PIGU", "PAFAH1B1", "BPNT1", "HTR2A", "EFR3B", "INPP1", "PLCG1", "PLCE1")	GO
GO0006898: receptor-mediated endocytosis	0.026005	0.229113	0.099354	-0.36404	-1.33436	233	c("NRG1", "LRP1B", "TMEM108", "SH3GL3", "MAGI2", "NEDD4L", "RNF220", "SGIP1", "ABCA2", "TNK2", "TF", "GRIA1", "DNAJC6", "APP", "BICD1", "PICALM", "HIP1R", "TBC1D5", "LRP2", "SORL1", "ATXN2", "AHI1", "DGKD", "DNM2", "OPHN1", "SNX1", "LPAR1", "HIP1", "NUMB", "NEDD4", "CBLB", "MICALL1", "BMP2K", "LRP1", "ITCH", "SCRIB", "FCHSD2", "PICK1", "SMAP1", "DTNBP1", "DNAJC13", "FNBP1L", "RABEP1", "MKLN1", "KIAA0319L", "HSPG2", "SYT17", "PLD2", "AAK1", "CNTN2", "GRK3", "SNX9", "TPCN2", "INSR", "ITGB1", "RAB15", "DMBT1", "VEGFA", "CALCRL", "EPS15", "DNM1", "SCARB2", "LMBRD1")	GO
GO0007422: peripheral nervous system development	0.025974	0.229113	0.108573	-0.46126	-1.47183	76	c("NRG1", "NTRK3", "NF1", "UGT8", "NTRK2", "ETV1", "SCN8A", "DICER1", "FA2H", "PLXNA4", "ADGRB1", "ERBB3", "ADGRB2", "SH3TC2", "NFASC", "ARHGEF10", "PLEC")	GO
GO0015631: tubulin binding	0.025863	0.229113	0.096754	-0.34187	-1.29473	342	c("AGBL4", "MAP2", "PDE4B", "NAV3", "NCALD", "CCDC88A", "PRKN", "BCAS3", "UNC5C", "TTLL7", "MTUS2", "SGIP1", "DCLK2", "KIF1B", "KIF26B", "MAP1B", "CLASP2", "KIFC3", "MAP4K4", "MACF1", "DIP2B", "DYNC1I1", "AGTPBP1", "KIF6", "RABGAP1", "MAST2", "DNM3", "KIF13B", "EML6", "KIF5C", "EML1", "DNM2", "TTLL11", "APC", "TTLL5", "LRRK2", "ARHGEF2", "B4GALT1", "BRSK1", "STRBP", "CLASP1", "REEP3", "KIF3A", "CCSER2", "TTLL4", "MTUS1", "ARHGEF7", "DCX", "DST", "EFHC1", "DCTN1", "WASHC1", "MAP1A", "CLIP2", "PAFAH1B1", "KIF2A", "INO80", "CAMSAP2", "CCDC88C", "DYRK1A", "KIF13A")	GO
GO0016670: oxidoreductase activity, acting on a sulfur group of donors, oxygen as acceptor	0.026057	0.229113	0.130086	0.706603	1.58652	10	c("PCYOX1", "ERO1B", "QSOX2", "P4HB")	GO
GO0016799: hydrolase activity, hydrolyzing N-glycosyl compounds	0.026175	0.229113	0.114417	-0.56032	-1.53707	32	c("MACROD2", "IL1RAPL1", "MAN2A1", "IL1RAP")	GO
GO0030032: lamellipodium assembly	0.026205	0.229113	0.108573	-0.48371	-1.49833	62	c("CCDC88A", "CARMIL1", "ARHGEF4", "ABLIM1", "AUTS2", "ABLIM3", "VAV2", "FER", "CDH13", "VAV3", "ARHGEF7", "ABLIM2", "KIT", "PTPRO", "SRGAP2", "WASF3", "PLCE1", "MTOR", "PIK3R1")	GO
GO0030328: prenylcysteine catabolic process	0.026215	0.229113	0.122637	0.942746	1.38819	2	PCYOX1	GO
GO0032055: negative regulation of translation in response to stress	0.026132	0.229113	0.127457	0.739333	1.56524	8	c("MAP3K20", "EIF2AK3", "PML", "SESN2", "RBM4")	GO
GO0035108: limb morphogenesis	0.025915	0.229113	0.104652	-0.41777	-1.42286	118	c("AFF3", "LARGE1", "CACNA1C", "PRICKLE1", "PBX1", "EXT1", "FGFR2", "WDPCP", "PSEN1", "FREM2", "FRAS1", "SEMA3C", "CREBBP", "NFIA", "LRP4", "PLXNA2", "FBXW4", "PCSK5", "BMPR1A", "CHST11", "NIPBL", "RARG", "SALL3", "TWIST1", "MYH3", "FBN2", "ASPH", "BMP7", "TULP3")	GO
GO0035313: wound healing, spreading of epidermal cells	0.026159	0.229113	0.117506	-0.63268	-1.57262	20	c("CLASP2", "PHLDB2", "CLASP1", "ITGB5", "ARHGAP24", "MTOR", "ITGB1", "ITGAV")	GO
GO0036076: ligamentous ossification	0.026139	0.229113	0.124979	0.98577	1.31757	1	RUNX2	GO
GO0042981: regulation of apoptotic process	0.026104	0.229113	0.352488	0.236014	1.11638	1131	c("HSPA1A", "IFI6", "MT3", "SQSTM1", "MTRNR2L1", "PNMA1", "TMBIM6", "UBB", "LGMN", "TSC22D3", "HSPB1", "SYCP2", "HSPA5", "FIS1", "DNAJA1", "SKIL", "THRA", "CALR", "BNIP3L", "SERINC3", "PNMA2", "PEA15", "UBE2B", "SOD1", "JUN", "HSP90AA1", "TRAF6", "HSPA9", "GLO1", "CDKN1B", "HSPD1", "MAP3K20", "BCAP31", "MOAP1", "CRYAB", "SNCB", "HERPUD1", "PSMG2", "DLL1", "SAP18", "PRDX5", "ADAR", "GRINA", "ARL6IP5", "NLRP1", "PARK7", "MTRNR2L6", "PRNP", "ITGB3BP", "BNIP3", "RHOA", "NAE1", "TMF1", "GSK3A", "MORF4L2", "NPM1", "TPT1", "NME2", "GHITM", "VCP", "GCLM", "IRS2", "PRKRA", "HSP90AB1", "RRM2B", "EIF5A", "UFM1", "MTRNR2L8", "CLIP3", "UNC13B", "NOL3", "LAMTOR5", "BEX2", "MLLT11", "SELENOS", "TXNIP", "CTSB", "CEBPB", "EEF1A2", "SKP1", "SERPINB9", "BCAR1", "ARHGDIA", "UBQLN1", "NR4A2", "MCL1", "PPP1R10", "PTRH2", "PPP2R1A", "SLC25A6", "EIF2S1", "SLC25A4", "STAT1", "BAG3", "DSTYK", "CLU", "SLK", "OLFM1", "FEM1B", "GSTP1", "BAG4", "PTMS", "PRKD2", "MTCH1", "CASP9", "HSP90B1", "ACTB", "PDK4", "RUVBL1", "SIRT1", "RRN3", "OPA1", "VSTM2L", "FLT3", "TCTN3", "STUB1", "CDK5R1", "PTPN1", "NACA", "TOMM70", "CRLF1", "HIF1A", "RHOB", "MALT1", "ATOX1", "ITM2C", "HRAS", "VDAC1", "ENO1", "MIF", "JAK3", "TRAP1", "RB1", "C3orf38", "DDX3X", "ACVR1C", "FANK1", "KRIT1", "CSNK2A2", "BAG5", "BCL2L11", "ZNF268", "AKR1C3", "HMGB2", "CDKN2A", "CA3", "SIRT5", "C1QBP", "PLAGL2", "COPS5", "HSF1", "SFRP1", "PTPN2", "PINK1", "STRADB", "FIGNL1", "ANP32E", "ZBTB16", "FOXO3", "APAF1", "ADCY10", "CREB1", "JMY", "MSH2", "MTRNR2L10", "PPID", "AAMDC", "SOX2", "ZFP36", "ATF3", "ANKRD13C", "SKP2", "EIF2AK3", "NAA38", "ZC3H8", "YBX3", "BCLAF1", "CCND1", "CBX4", "NOC2L", "API5", "BIRC2", "FAP", "BID", "DEDD2", "HRK", "ZBTB7A", "SRSF6", "MORF4L1", "LIG4", "IL7", "PDCD10", "NOP53", "STK40", "HYOU1", "TOPORS", "CD44", "PRKCH", "TNFRSF1A", "GRN", "RIPK2", "BTG1", "PRDX3", "SET", "ZNF304", "AIFM1", "PLK2")	GO
GO0043622: cortical microtubule organization	0.02609	0.229113	0.122637	-0.76101	-1.58299	9	c("DLG1", "PPFIBP1", "PAFAH1B1", "KANK1", "PPFIA1", "KIF21A")	GO
GO0046069: cGMP catabolic process	0.02622	0.229113	0.125953	-0.85318	-1.55253	5	c("PDE10A", "PDE1A")	GO
GO0050925: negative regulation of negative chemotaxis	0.026118	0.229113	0.12849	-0.92119	-1.49825	3	c("ROBO2", "ROBO1")	GO
GO0051047: positive regulation of secretion	0.026195	0.229113	0.098385	-0.35954	-1.32828	255	c("GPR158", "SYT1", "FRMD4A", "PLCB1", "CHRM3", "NEGR1", "PRKCB", "NLGN1", "PRKN", "RAPGEF4", "SLC12A2", "CLASP2", "PRKCA", "RPH3A", "WLS", "CADPS2", "SLC4A8", "STXBP5", "ITPR1", "PPP3CA", "GAB2", "PRKCE", "MYO18A", "STXBP1", "MYRIP", "BMP6", "CLASP1", "CAPN10", "UNC13D", "TTN", "KCNB1", "CACNA1B", "MICU3", "ADCY8", "CADPS", "PPP3CB", "EXPH5")	GO
GO0051490: negative regulation of filopodium assembly	0.026019	0.229113	0.126448	-0.85331	-1.55277	5	c("NRXN1", "RAB3IP", "ARHGAP44")	GO
GO0051496: positive regulation of stress fiber assembly	0.026144	0.229113	0.110535	-0.5114	-1.51999	48	c("LIMCH1", "CCDC88A", "CARMIL1", "EVL", "BRAF", "ROCK2", "SMAD3", "LPAR1", "ABL1", "TAC1", "PPM1E", "ARHGEF10", "MTOR", "PAK1", "RAPGEF3", "AMOT")	GO
GO0060292: long-term synaptic depression	0.026175	0.229113	0.114417	-0.55978	-1.53558	32	c("SLC24A2", "GRID2", "GRIA1", "SORCS3", "STXBP1", "KCNB1", "SORCS2", "ADCY8", "PICK1", "STAU2", "SHANK2")	GO
GO0070434: positive regulation of nucleotide-binding oligomerization domain containing 2 signaling pathway	0.02617	0.229113	0.124979	0.819696	1.51949	5	HSPA1A	GO
GO0072224: metanephric glomerulus development	0.02609	0.229113	0.122637	-0.76081	-1.58259	9	c("EGR1", "PDGFRA", "LGR4")	GO
GO1902711: GABA-A receptor complex	0.02596	0.229113	0.11873	-0.67592	-1.58215	15	c("GABRG3", "GABRB1", "GABRB3", "GABRB2", "GABRA4", "GABRG2", "GABRA1")	GO
GO1903235: positive regulation of calcium ion-dependent exocytosis of neurotransmitter	0.026118	0.229113	0.12849	-0.92091	-1.49778	3	c("SYT1", "PPP3CA", "CACNA1B")	GO
GO1990089: response to nerve growth factor	0.025921	0.229113	0.111212	-0.5145	-1.52353	47	c("NTRK3", "TMEM108", "MAGI2", "KCNC2", "GRIA1", "NTRK2", "APP", "RAPGEF2", "TAC1", "BPTF", "ACAP2", "KIDINS220")	GO
GO0061045: negative regulation of wound healing	0.026304	0.229729	0.109541	-0.49997	-1.50683	52	c("PRKG1", "SLC12A2", "CLASP2", "PDGFRA", "PHLDB2", "SERPINE2", "ADAMTS18", "SMAD3", "CLASP1", "CASK")	GO
GO0005248: voltage-gated sodium channel activity	0.026339	0.229814	0.117506	-0.65011	-1.58263	18	c("SCN2A", "NALCN", "SCN1A", "HCN1", "SCN8A", "TPCN1")	GO
GO0070059: intrinsic apoptotic signaling pathway in response to endoplasmic reticulum stress	0.026339	0.229814	0.152676	0.427921	1.46167	59	c("HSPA1A", "TMBIM6", "SERINC3", "HERPUD1", "GRINA", "SELENOK", "PARK7", "SELENOS", "CEBPB", "SIRT1", "OPA1", "DNAJC10", "PTPN1", "BCL2L11", "PTPN2", "APAF1", "EIF2AK3", "HYOU1", "AIFM1")	GO
GO0005546: phosphatidylinositol-4,5-bisphosphate binding	0.026383	0.22997	0.107942	-0.46815	-1.47614	70	c("SYT1", "PLCB1", "FRMPD4", "TRPM3", "HCN1", "RPH3A", "PICALM", "HIP1R", "DNM2", "EXOC7", "COMMD1", "CGAS", "MAPKAP1", "KCNJ3", "ACTN2", "TULP3", "SESTD1", "MARK1", "SYT9", "SYT5")	GO
GO0017004: cytochrome complex assembly	0.026382	0.22997	0.140389	0.511565	1.56037	33	c("COX19", "LYRM7", "UQCRFS1", "COX17", "SLC25A46", "STMP1", "SMIM20", "TIMM21", "COX20", "TMEM223", "SCO1", "CYBA", "COA5", "COX10", "PET100", "TTC19", "UQCC2", "COA3", "SURF1", "COA6")	GO
GO0065003: protein-containing complex assembly	0.026405	0.230048	0.352488	0.228886	1.08827	1321	c("HSPA1A", "FKBP4", "PTGES3", "HLA-A", "EIF5", "TSPYL4", "TAF7", "FAU", "HSPA5", "NAP1L3", "PSMB5", "HSPA8", "THRA", "CALR", "ATP5F1D", "CALY", "HSP90AA1", "RAC1", "NDUFS5", "VPS35", "CDKN1B", "HSPD1", "PEG10", "MAP3K20", "CRYAB", "PSMG2", "TCP1", "AP2S1", "HSPA4", "NAP1L2", "ADAR", "CENPC", "NLRP1", "PARK7", "AP2M1", "PRNP", "ITGB3BP", "PFN1", "ICE1", "SAR1B", "RHOA", "PSIP1", "NPM1", "NDUFC2", "ACOT13", "ELOB", "PUF60", "VCP", "SAR1A", "NUDT21", "SRPK1", "PRKRA", "LRRC8A", "GEMIN8", "AVIL", "HSP90AB1", "EIF3F", "TUBA1A", "EIF4H", "SUGT1", "GEMIN5", "TPGS2", "PFDN5", "TWF1", "CLIP3", "SNRPB2", "ISG15", "UNC13B", "NOL3", "KCTD6", "UBTF", "HPRT1", "HTATSF1", "STRAP", "TRAPPC5", "NDUFS1", "TERF1", "COX19", "CCT2", "TGS1", "CEP57", "NAPA", "LYRM7", "ZBTB1", "SNU13", "FAM107A", "FECH", "TPPP", "MAT2A", "KCTD3", "GTF2A1", "PPP2R1A", "MET", "EIF2S1", "ARPC5", "NUP93", "TXNL4A", "CLU", "MED28", "EIF2S2", "MYADM", "PLCG2", "UQCRFS1", "SEM1", "PRPF19", "GTF2H5", "BAG4", "MED29", "ERAP1", "DNAJC9", "PPP2CB", "ATL1", "MED10", "COX17", "NDUFS8", "RUVBL1", "ANKRA2", "POMP", "SLU7", "ABHD8", "RRN3", "PEF1", "OPA1", "NAF1", "TMEM35A", "LSM4", "STUB1", "CDK5R1", "STXBP6", "MTPN", "MED17", "SNRPA1", "RAD51C", "SMARCA5", "FXR1", "RBBP4", "VAMP4", "EHD3", "NDUFAF8", "COPS7A", "HOPX", "SNRPB", "TUBB4A", "SRSF10", "TNFAIP1", "NCBP1", "SRPRB", "KCTD12", "STOML2", "TMEM242", "CKAP5", "SAMHD1", "GFAP", "PRPF8", "MIF", "ASF1A", "SNAP29", "RB1", "TAPBP", "DDX3X", "NDUFAF4", "KRIT1", "MIS12", "RPF2", "BCL2L11", "NME3", "NR1H2", "CRBN", "HMGB2", "TRAPPC11", "NIFK", "CHMP6", "NDUFS7", "HAT1", "PLAGL2", "YTHDC1", "SLC25A46", "HSF1", "PINK1", "SSH1", "LYRM2", "UBLCP1", "CREB1", "PPID", "MED4", "KCTD10", "CLGN", "NAPB", "STMP1", "HAUS6", "NDUFAF5", "B2M", "CHMP4B", "VAMP8", "EIF2AK3", "GIT1", "NAPG", "EIF2S3", "DMTN", "TUBGCP4", "CDC42EP2", "KCNJ2", "BIRC2", "FARSB", "EIF3M", "BID", "HRK", "SRSF6", "NOP53", "FCHSD1", "TBCB", "MAPK14", "EIF3E", "SMIM20", "NAP1L5", "GRB2", "BHLHE40-AS1", "DNAJC15", "RIPK2", "BLOC1S2", "GTF2A2", "CSNK2B", "PXDN", "SET", "SF3A2", "AIFM1", "ARF6", "SNRPD3", "AHCTF1", "MED6", "EFR3A", "NDUFA13", "TIFA", "SYNJ1", "CYFIP2", "MKKS", "NSG1", "SNRPC", "KNTC1", "ATM", "SRP19", "ZRSR2", "LRRC23", "SV2A", "DDX42", "USP39", "SPAG1", "CCDC40", "BECN1", "GMNN", "KCNC4", "KCND3", "MAPRE3", "SART3", "EIF2AK2", "SNRPD2", "ARHGAP28", "WASL", "RANBP9", "DDX1", "TSPYL2", "NDUFAF2", "HAUS2", "MIS18BP1", "LSM2", "YAP1", "MCMDC2", "APIP", "CFL1", "PRPF39", "BCL10", "TRAPPC2", "MCUR1", "PDIA3", "G3BP2", "CD74", "PRKACA", "TIMM21", "EIF3G", "APPL2", "ZNHIT3", "MED9", "GTF2B", "DLG5", "CRNKL1", "NSG2", "COL6A1", "MARK4", "BRK1", "MED23", "SNAP23", "KCTD18", "DHX30", "NDUFS6", "SCIN", "PRUNE1", "TFG", "NUP98", "RBPMS", "CRYZ", "DGAT1", "LRRC49", "PML", "MECP2", "ATAD2", "HACD1", "TAF13", "TIMMDC1", "PSMD5", "CTH", "BOK", "TSPYL5", "GPX4", "IFI16", "DNAAF2", "ARPC5L", "TICAM1", "ALS2", "RRM1", "NDUFS2", "TRAPPC1", "ATP23", "IFIH1", "GSN", "EIF3I", "HLA-DPA1", "PRKDC", "COX20", "SOAT1", "MED16", "TMEM223", "KLHL12", "SCO1", "TSPAN4", "PIP4P1", "ADRM1", "GBP1", "WIPF1", "KHDC4", "HSPA1B", "TMEM9", "CHMP2A")	GO
GO0060592: mammary gland formation	0.026422	0.230086	0.125463	-0.85289	-1.55201	5	c("NRG3", "FGFR2")	GO
GO0010960: magnesium ion homeostasis	0.026496	0.23062	0.119991	-0.72993	-1.58957	11	c("ANK3", "TRPM7", "CNNM2", "KEL", "SLC41A1", "CNNM4", "CNNM1")	GO
GO0017098: sulfonylurea receptor binding	0.026598	0.230981	0.121736	0.942226	1.38742	2	HSP90AA1	GO
GO0019905: syntaxin binding	0.026585	0.230981	0.108573	-0.49176	-1.50326	57	c("STXBP5L", "SYT1", "SNAP25", "CACNA1A", "NSF", "STX8", "STXBP5", "TPCN1", "CPLX1", "STXBP1", "LRRK2")	GO
GO0042596: fear response	0.026602	0.230981	0.109541	-0.50802	-1.51485	49	c("GRIK2", "LARGE1", "GNG7", "KCTD16", "EXT1", "MEF2C", "HTR2C", "BRINP1", "ATP1A2", "BCL2", "ANKFN1", "PDE8B", "CRH", "FBXL20")	GO
GO0046068: cGMP metabolic process	0.02659	0.230981	0.11791	-0.69033	-1.58721	14	c("PDE10A", "PDE1A", "RORA")	GO
GO0062029: positive regulation of stress granule assembly	0.026563	0.230981	0.125953	0.760277	1.55258	7	c("CAPRIN1", "UBAP2L", "HSF1", "BECN1", "G3BP2", "G3BP1")	GO
GO0098976: excitatory chemical synaptic transmission	0.026621	0.231029	0.118318	-0.70837	-1.59871	13	c("GRIN2A", "GRIN2B", "KCNQ3")	GO
GO0001914: regulation of T cell mediated cytotoxicity	0.02666	0.231146	0.137112	0.542279	1.56245	26	c("HLA-A", "HLA-C", "HLA-B", "KLRD1", "HLA-E", "B2M", "AZGP1")	GO
GO0016860: intramolecular oxidoreductase activity	0.026659	0.231146	0.145393	0.473672	1.52924	44	c("PTGES3", "CRELD1", "TPI1", "PDIA2", "DCT", "PDIA4", "ECH1", "ECI2", "MIF", "QSOX2", "IDI1", "FAHD1", "DDT", "GLRX2", "P4HB", "PDIA3", "FAHD2B", "PDIA6")	GO
GO0006839: mitochondrial transport	0.026704	0.231196	0.156279	0.391774	1.42703	83	c("HSPA1A", "PPM1K", "BNIP3L", "HSP90AA1", "VPS35", "BNIP3", "GSK3A", "SLC25A40", "ATP5IF1", "TMEM14C", "NOL3", "SLC25A6", "SLC25A4", "SLC25A16", "VDAC2", "MPC2", "VDAC1", "CPT1A", "BCL2L11", "SLC25A46", "PINK1", "BID", "BLOC1S2", "MUL1", "SFXN1", "SFXN4", "MPC1", "COL6A1", "NPTX1", "BOK", "SFXN3", "STPG1")	GO
GO0048015: phosphatidylinositol-mediated signaling	0.026687	0.231196	0.115167	-0.60715	-1.55936	23	c("PLCB1", "PLCH2", "PLCB4", "PLCL1", "PIK3C2B", "PI4KA", "PLCG1", "PLCE1")	GO
GO0061615: glycolytic process through fructose-6-phosphate	0.026705	0.231196	0.135863	0.564529	1.57639	23	c("PGAM1", "TPI1", "PKM", "ENO1", "ENO2", "HK1", "PGK1", "YAP1", "PRKACA", "PFKM")	GO
GO0051640: organelle localization	0.026822	0.232102	0.091903	-0.32095	-1.24974	529	c("RIMS2", "AGBL4", "SYT1", "NRXN1", "SNAP25", "MAP2", "DAB1", "RIMS1", "CLMN", "FMN2", "TANC2", "NLGN1", "DLG1", "PRKN", "EXOC6B", "PPFIA2", "KIF1B", "MAP1B", "CLASP2", "PCLO", "GPSM2", "BICD1", "NTN1", "CADPS2", "STX8", "PACS2", "TRAPPC9", "EXOC4", "SYNDIG1", "MYO5A", "DYNC1I1", "AGTPBP1", "PSEN1", "EXOC6", "UVRAG", "DNM3", "KIF5C", "RHOT2", "GAB2", "TTL", "BICDL1", "SPAG9", "RNF13", "PKD1", "DNM2", "STXBP1", "APC", "LRRK2", "GNAO1", "EXOC7", "TRAK1", "BRSK1", "RAB3IP", "CLASP1", "UNC13D", "KCNB1", "EXOC3", "KIF3A", "DOCK7", "ARHGAP21", "SCRIB", "CADPS", "VMP1", "STX3", "MEF2A", "ANKFN1", "ATG14", "SYN2", "WDR11", "RAB8A", "DCTN1", "NR4A3", "DTNBP1", "PAFAH1B1", "GBF1", "PCDH17", "KIT", "DYNC1H1", "FNBP1L", "UNC13A", "KIF13A", "SYN3", "PCM1", "RAB6A", "HTT", "KIFC2", "TSPAN9", "LIN7A", "STXBP3", "KIF25", "PTGDS", "TRIM46", "INPPL1", "BSN", "HDAC6", "PIBF1", "TFEB", "FEZ1", "DNM1L", "ACTN4", "LMNB1", "NAGLU", "UNC13C", "MARK1", "CEP83", "MAP4", "MAD1L1", "NECTIN2", "ITGB1", "SEC16A", "MFN1", "PLEKHM1", "AP3D1", "PLEKHM2")	GO
GO1902742: apoptotic process involved in development	0.026901	0.232671	0.112604	-0.55642	-1.53488	33	c("ROBO2", "XKR4", "KIF1B", "XKR6", "MEGF10")	GO
GO0016198: axon choice point recognition	0.027016	0.233238	0.122184	-0.80629	-1.5764	7	c("ROBO2", "ROBO1", "APP", "GAP43")	GO
GO0060473: cortical granule	0.027032	0.233238	0.120855	0.892502	1.44286	3	c("CALR", "MYH9", "HEXB")	GO
GO0086045: membrane depolarization during AV node cell action potential	0.027027	0.233238	0.124027	-0.85172	-1.54987	5	c("CACNB2", "CACNA1C")	GO
GO0097498: endothelial tube lumen extension	0.02698	0.233238	0.120855	0.941821	1.38683	2	RHOA	GO
GO1902109: negative regulation of mitochondrial membrane permeability involved in apoptotic process	0.027032	0.233238	0.120855	0.89202	1.44208	3	c("BNIP3", "NOL3")	GO
GO0090162: establishment of epithelial cell polarity	0.027072	0.233359	0.11296	-0.57471	-1.54709	29	c("FRMD4A", "FRMD4B", "MYO18A", "OPHN1", "CYTH1", "SIPA1L3", "FAT1", "PTK7", "MYO9A", "MSN", "HES1", "SH3BP1", "HES5", "TTC8")	GO
GO0097449: astrocyte projection	0.027064	0.233359	0.114417	-0.61383	-1.56408	22	c("GRM5", "SLC1A2", "SLC2A13", "GRM3", "APP")	GO
GO0090110: COPII-coated vesicle cargo loading	0.027096	0.233454	0.133463	0.599964	1.59752	19	c("SAR1B", "SAR1A", "SURF4", "SEC23A", "MIA3", "SEC31A", "SEC31B", "RAB1A", "INSIG1", "SEC24D", "SEC24A")	GO
GO0032543: mitochondrial translation	0.027125	0.233508	0.146152	0.462974	1.52083	48	c("AURKAIP1", "TUFM", "MTIF2", "DDX3X", "YARS2", "C1QBP", "PTCD3", "RARS2", "GADD45GIP1", "GFM2", "AARS2", "LRPPRC", "MTRF1", "MTG2", "CHCHD1", "RMND1", "DARS2", "ALKBH1", "TRMT10C", "MTIF3", "UQCC2", "MTRF1L", "QRSL1", "COA3")	GO
GO0060841: venous blood vessel development	0.027129	0.233508	0.116711	-0.68883	-1.58376	14	c("CCBE1", "SEMA3C", "BMPR2", "CCM2", "PROX1", "HEG1", "NOTCH1", "VEGFA")	GO
GO1902570: protein localization to nucleolus	0.027158	0.233642	0.132309	0.612247	1.60776	18	c("RAN", "COPS9", "NPM1", "RPF2", "CDKN2A", "HEATR1", "NOL8", "NOP53")	GO
GO0015698: inorganic anion transport	0.027207	0.233874	0.101118	-0.40503	-1.39664	131	c("GABRG3", "ANO4", "SLC4A4", "SLC4A10", "GABRB1", "SLC12A2", "SLC26A3", "SLC4A8", "GABRB3", "GABRB2", "KCNK1", "CLCN5", "CLCN7", "SLC26A7", "TTYH1", "ANO10", "CLCN2", "SLC6A1", "CA2", "SLC12A9", "BEST1", "SLC20A2", "GABRA4", "GABRG2", "GABRA1", "OSTM1", "ANO2", "SLC1A1", "ENPP1", "GLRA2", "CA7", "TSPO", "ABCC6", "SLC4A2")	GO
GO0016907: G protein-coupled acetylcholine receptor activity	0.027215	0.233874	0.1245	-0.88274	-1.52651	4	c("CHRM3", "CHRM5")	GO
GO1902958: positive regulation of mitochondrial electron transport, NADH to ubiquinone	0.027224	0.233874	0.120421	0.891655	1.44149	3	c("PARK7", "PINK1", "ISCU")	GO
GO0048024: regulation of mRNA splicing, via spliceosome	0.027279	0.234236	0.102976	-0.42887	-1.43145	102	c("RBFOX1", "KHDRBS2", "KHDRBS3", "CELF2", "RBFOX2", "CIRBP", "SRPK2", "QKI", "NOVA1", "RBM25", "RBFOX3", "SRRM1", "SNRNP70", "TRA2A", "CELF4", "SRRM4", "CELF1", "SRSF5", "ARGLU1", "SFSWAP", "SRSF4", "DYRK1A", "UPF3B", "RBM5", "UPF3A", "DDX17")	GO
GO0001906: cell killing	0.027376	0.234507	0.170004	0.338497	1.33699	138	c("HLA-A", "TUBB4B", "PRDX1", "HLA-C", "HLA-B", "KLRD1", "HMGN2", "HPRT1", "CHGA", "SERPINB9", "CLU", "CEBPG", "TUBB", "GAPDH", "CLEC2A", "CRK", "HAVCR2", "EBAG9", "HLA-E", "B2M", "AZGP1", "RAB27A", "GRB2", "LAMP1", "CFB")	GO
GO0006624: vacuolar protein processing	0.027363	0.234507	0.119991	0.941187	1.3859	2	LGMN	GO
GO0034647: histone H3K4me/H3K4me2/H3K4me3 demethylase activity	0.02737	0.234507	0.121293	0.844594	1.47702	4	c("KDM5D", "KDM5C")	GO
GO0045905: positive regulation of translational termination	0.027363	0.234507	0.119991	0.941239	1.38597	2	EIF5A	GO
GO1900825: regulation of membrane depolarization during cardiac muscle cell action potential	0.027372	0.234507	0.125463	-0.91985	-1.49606	3	ANK3	GO
GO0140104: molecular carrier activity	0.027397	0.234573	0.15722	0.380665	1.40537	91	c("CALR", "RAN", "XPO1", "PARK7", "BAG3", "IPO5", "CLU", "KPNA5", "MTCH1", "COX17", "ATOX1", "ASF1A", "KPNB1", "ANP32E", "CYGB", "EMC4", "ISCU", "RANBP6", "ANKRD13C", "DPH3", "EIF4ENIF1", "MMADHC", "MMGT1", "SCO1", "NDUFAB1", "HIKESHI", "EMC9", "RBP4", "APLF", "STARD7", "KPNA6")	GO
GO0060083: smooth muscle contraction involved in micturition	0.02758	0.236028	0.124979	-0.91893	-1.49457	3	KCNMA1	GO
GO0061620: glycolytic process through glucose-6-phosphate	0.027636	0.236389	0.131742	0.587597	1.58807	20	c("PGAM1", "TPI1", "PKM", "ENO1", "ENO2", "HK1", "PGK1", "YAP1", "PFKM")	GO
GO0002334: transitional two stage B cell differentiation	0.027723	0.237018	0.121293	0.985346	1.317	1	TRAF3IP2	GO
GO0032232: negative regulation of actin filament bundle assembly	0.027745	0.237096	0.111555	-0.57423	-1.54578	29	c("TMEFF2", "PRKN", "CLASP2", "TJP1", "PHLDB2", "DLC1", "RAB40B", "CLASP1", "SHANK1", "ARHGAP6", "PIK3R1", "STMN1", "CORO2B")	GO
GO0006613: cotranslational protein targeting to membrane	0.027804	0.237489	0.133463	0.557132	1.57057	24	c("SRP9", "SRP14", "SEC62", "SRPRB", "SRP72", "TRAM1", "BHLHE40-AS1", "SRP19", "SSR2", "SSR3", "SEC61B", "SNAP25-AS1", "SSR1", "SEC61A2", "SEC61A1", "SRP68", "ARL6IP1", "SRPRA")	GO
GO0060688: regulation of morphogenesis of a branching structure	0.027894	0.238136	0.108573	-0.52657	-1.51939	41	c("ETV5", "BCL11A", "FGFR2", "BTBD7", "LRRK2", "LGR4", "RTN4", "NTN4", "ABL1", "HGF", "FGF2", "BMP7", "MAP3K13", "VEGFA")	GO
GO0005742: mitochondrial outer membrane translocase complex	0.027923	0.238272	0.129547	0.626956	1.59763	16	c("TOMM7", "HSPA9", "CHCHD6", "MTX3", "TOMM70", "TOMM20", "APOOL")	GO
GO1902255: positive regulation of intrinsic apoptotic signaling pathway by p53 class mediator	0.027954	0.238424	0.120855	0.815381	1.51149	5	c("UBB", "EIF5A")	GO
GO0014916: regulation of lung blood pressure	0.027998	0.238688	0.124027	-0.91866	-1.49413	3	c("SMAD3", "BMPR2")	GO
GO0000775: chromosome, centromeric region	0.028062	0.238952	0.181915	0.31318	1.29913	198	c("SYCP2", "XPO1", "CHMP5", "SUMO3", "CENPC", "ITGB3BP", "DYNLL1", "DCTN5", "SUGT1", "CBX5", "CEBPB", "PPP2R1A", "SMARCC2", "RANGAP1", "SMC3", "ANAPC16", "DCTN2", "ACTB", "PPP1CC", "PPP2CB", "SMARCA5", "CKAP5", "BOD1", "SGO2", "SMC1A", "ZNF330", "MIS12", "SMARCE1", "CHMP6", "HSF1", "DCTN6", "DCTN3", "CHMP1A", "PHF10", "CHMP4B", "SMC6", "DYNLT3", "KAT7", "PLK2", "RAD21", "DCTN4", "MEAF6", "DYNC1LI1", "AHCTF1", "NUP37", "KNTC1")	GO
GO0005169: neurotrophin TRKB receptor binding	0.028069	0.238952	0.121736	-0.98474	-1.32402	1	EFNA5	GO
GO0005170: neurotrophin TRKC receptor binding	0.028069	0.238952	0.121736	-0.98474	-1.32402	1	EFNA5	GO
GO0021766: hippocampus development	0.028097	0.239074	0.102976	-0.44184	-1.44038	87	c("DAB1", "TMEM108", "KIRREL3", "LARGE1", "ZEB2", "DCLK2", "ALK", "GSK3B", "ZIC1", "CDK6", "NCOA1", "PTPRS", "VPS13B", "NR4A3", "POMT2", "PAFAH1B1", "LRP8", "EPHA5", "FEZ1", "PROX1", "XRN2", "FGF13", "KDM6B", "RELN", "ID4", "NF2")	GO
GO0001837: epithelial to mesenchymal transition	0.028124	0.239113	0.098624	-0.39547	-1.38199	145	c("PTK2", "NCAM1", "SPRED2", "CLASP2", "QKI", "GSK3B", "LDLRAD4", "FGFR2", "SPRED1", "ROCK2", "RBPJ", "SMAD3", "SMAD2", "RTN4", "TRIM62", "CLASP1", "EPHA3", "SCRIB", "HGF", "TIAM1", "GCNT2", "IGF1", "LRP6", "MTOR", "TWIST1", "DDX17", "BMP7", "ACVR1", "CRB2", "MARK1", "SPRED3", "LOXL2", "SMAD7", "NOTCH1", "VEGFA", "GLIPR2")	GO
GO0005614: interstitial matrix	0.028142	0.239113	0.11296	-0.63843	-1.57561	19	c("NAV2", "COL16A1", "COL9A2", "VWC2", "COL9A3", "COL9A1")	GO
GO1904021: negative regulation of G protein-coupled receptor internalization	0.028129	0.239113	0.118318	0.94076	1.38527	2	UBQLN2	GO
GO0001945: lymph vessel development	0.028324	0.240544	0.109869	-0.56278	-1.53599	31	c("SVEP1", "CCBE1", "PKD1", "BMPR2", "VASH1", "PPP3CB", "FGF2", "PROX1", "KDR", "HEG1", "VEGFA")	GO
GO0002502: peptide antigen assembly with MHC class I protein complex	0.028395	0.240805	0.122184	0.734505	1.55502	8	c("HLA-A", "CALR", "ERAP1", "TAPBP", "B2M", "PDIA3")	GO
GO0038133: ERBB2-ERBB3 signaling pathway	0.028394	0.240805	0.11873	-0.77623	-1.56706	8	c("NRG1", "ERBB3")	GO
GO0098880: maintenance of postsynaptic specialization structure	0.028376	0.240805	0.117506	-0.75587	-1.5723	9	c("DLG1", "PPFIA2", "CSMD2", "PRICKLE1", "OPHN1", "SHANK1")	GO
GO0003157: endocardium development	0.028478	0.240932	0.11479	-0.71655	-1.59329	12	c("NRG1", "RBPJ", "PROX1", "ACVR1", "KDR", "NOTCH1")	GO
GO0014909: smooth muscle cell migration	0.028477	0.240932	0.104085	-0.48135	-1.48846	61	c("PRKG1", "NF1", "DOCK4", "MEF2C", "DDR2", "ITGA2", "SORL1", "DOCK5", "LPAR1", "BCL2", "LRP1", "DOCK7", "GRB10", "FAT1", "BMPR1A", "NR4A3", "IGF1", "PLXNA1", "NFE2L2", "PARVA", "PAK1", "PPARD", "DDR1")	GO
GO0021563: glossopharyngeal nerve development	0.028476	0.240932	0.123095	-0.95767	-1.42982	2	c("NAV2", "PLXNA4")	GO
GO0031902: late endosome membrane	0.028468	0.240932	0.171214	0.327165	1.31498	156	c("CDIP1", "CHMP5", "MMD", "TMEM106B", "LAMTOR5", "SLC29A3", "TMEM59", "AP5M1", "OSBPL11", "YIPF1", "VPS28", "IFITM3", "CD63", "LAMTOR4", "RAB39A", "SPAAR", "RHOB", "VTI1B", "IFITM2", "STOML1", "CHMP6", "CHMP1A", "SLC30A4", "LAPTM4A", "B2M", "CHMP4B", "VAMP8", "VPS37A", "SNX16", "VPS4A", "TMEM30A", "RAB27A", "SLC11A1", "VPS37B", "NDFIP2", "NSG1", "LAMP1", "ANXA6", "STARD3NL", "ANXA2", "CYB561A3", "NSG2", "PIP4P2", "PLD3", "HLA-DPA1", "TSG101", "PIP4P1", "TMEM9", "CHMP2A", "LAMTOR1", "HLA-DQB1", "HLA-DRB1", "CD68", "VPS4B", "VPS11")	GO
GO1904879: positive regulation of calcium ion transmembrane transport via high voltage-gated calcium channel	0.028473	0.240932	0.120855	-0.98456	-1.32377	1	CACNB2	GO
GO0072541: peroxynitrite reductase activity	0.028515	0.241133	0.119566	0.985043	1.3166	1	PRDX5	GO
GO0001916: positive regulation of T cell mediated cytotoxicity	0.028539	0.241219	0.129015	0.608475	1.59785	18	c("HLA-A", "HLA-C", "HLA-B", "HLA-E", "B2M", "AZGP1")	GO
GO1990442: intrinsic apoptotic signaling pathway in response to nitrosative stress	0.028566	0.241336	0.117506	0.889941	1.43872	3	c("DNAJA1", "PARK7")	GO
GO0033010: paranodal junction	0.028588	0.241366	0.118318	-0.77554	-1.56568	8	c("CNTNAP2", "NFASC", "SPTBN2")	GO
GO0042472: inner ear morphogenesis	0.028597	0.241366	0.102435	-0.44723	-1.44646	83	c("COL11A1", "ZEB1", "SOBP", "ITGA8", "NTN1", "NECTIN3", "ZIC1", "ATP8A2", "MYO6", "FGFR2", "WDPCP", "USH1C", "SCRIB", "ANKRD24", "NR4A3", "PTK7", "BCR", "TTC39C", "PLS1", "PROX1", "TRIOBP")	GO
GO0004705: JUN kinase activity	0.028625	0.241415	0.122637	-0.91785	-1.49281	3	c("MAPK8", "MAPK10")	GO
GO0043248: proteasome assembly	0.028629	0.241415	0.127457	0.64898	1.59192	14	c("PSMB5", "PSMG2", "SEM1", "POMP", "UBLCP1", "PSMD5", "ADRM1", "PSMD10", "PSMD11", "PSMG4", "OTUD6B")	GO
GO0048199: vesicle targeting, to, from or within Golgi	0.028656	0.241526	0.133463	0.518805	1.54817	30	c("ARFGAP2", "SAR1B", "SAR1A", "TMED9", "TRAPPC5", "PEF1", "TRAPPC11", "WIPI1", "TRAPPC2", "TFG", "TRAPPC1", "KLHL12", "TRAPPC3")	GO
GO0060715: syncytiotrophoblast cell differentiation involved in labyrinthine layer development	0.028758	0.242268	0.117107	0.889702	1.43833	3	DNAJB6	GO
GO0060253: negative regulation of glial cell proliferation	0.028901	0.243358	0.112251	-0.65455	-1.57685	17	c("NEGR1", "NF1", "DICER1", "IDH2", "CERS2", "NOTCH1", "NF2", "TSPO", "ABCC8", "HES1")	GO
GO0006610: ribosomal protein import into nucleus	0.028949	0.243653	0.116711	0.889454	1.43793	3	c("IPO5", "KPNB1")	GO
GO0042326: negative regulation of phosphorylation	0.029102	0.244765	0.158178	0.361504	1.37314	108	c("TAF7", "DNAJA1", "CDKN1B", "ADAR", "NPM1", "DYNLL1", "PKIA", "SOCS4", "RTRAF", "DUSP7", "SIRT1", "PTPN1", "MIDN", "PTPN13", "PPP1R15B", "RB1", "CDKN2A", "CHMP6", "C9orf72", "SFRP1", "PTPN2", "DMTN", "ZFYVE28", "PRDX3", "CHP1", "INHBA", "PPIA", "THY1", "GSKIP", "PRKDC", "FKBP8", "TSG101", "CDKN1C", "PDCD4")	GO
GO0051455: spindle attachment to meiosis I kinetochore	0.029109	0.244765	0.118318	0.984498	1.31587	1	CENPC	GO
GO0060046: regulation of acrosome reaction	0.029172	0.24506	0.117107	-0.77468	-1.56393	8	c("PLCB1", "B4GALT1")	GO
GO0097104: postsynaptic membrane assembly	0.029172	0.24506	0.117107	-0.77475	-1.56407	8	c("NRXN1", "NLGN1", "LRP4", "NRXN2", "CDH2", "EPHB2")	GO
GO0051289: protein homotetramerization	0.029236	0.245488	0.103526	-0.49015	-1.4839	54	c("GRIA3", "TRPM3", "RYR3", "HCN1", "EVL", "ACACA", "GLS", "ITPR1", "TRPM2", "TRPM7", "SHMT1", "KCNT1", "RYR1", "KIF25", "CRTC3", "CBR4", "TRPV5", "DNM1", "CRTC1", "PKD2")	GO
GO0051903: S-(hydroxymethyl)glutathione dehydrogenase [NAD(P)+] activity	0.029307	0.245504	0.11791	0.984256	1.31554	1	ADH5	GO
GO0070336: flap-structured DNA binding	0.029277	0.245504	0.115932	0.940273	1.38455	2	FAN1	GO
GO0106321: S-(hydroxymethyl)glutathione dehydrogenase (NADP+) activity	0.029307	0.245504	0.11791	0.984256	1.31554	1	ADH5	GO
GO0106322: S-(hydroxymethyl)glutathione dehydrogenase (NAD+) activity	0.029307	0.245504	0.11791	0.984256	1.31554	1	ADH5	GO
GO1901186: positive regulation of ERBB signaling pathway	0.029272	0.245504	0.109216	-0.58387	-1.53357	26	c("CCDC88A", "HIP1R", "FBXW7", "RBPJ", "DGKD", "HIP1", "RTN4", "ANTXR1")	GO
GO0051964: negative regulation of synapse assembly	0.029328	0.245563	0.115548	-0.75277	-1.56587	9	c("ROBO2", "NEGR1", "EPHA7")	GO
GO0021695: cerebellar cortex development	0.029344	0.245581	0.103804	-0.49722	-1.4925	51	c("NRXN1", "SEZ6L", "NAV2", "RERE", "GRID2", "RORA", "HERC1", "SERPINE2", "AGTPBP1", "OPHN1")	GO
GO0001510: RNA methylation	0.029421	0.245994	0.145393	0.40417	1.43116	70	c("TRMT1L", "THUMPD3", "METTL6", "TGS1", "TRMT112", "METTL5", "NSUN2", "NSUN6", "SNRPB", "THUMPD2", "TYW3", "ZCCHC4", "NSUN5", "MEPCE", "SNRPD3", "FBLL1", "SNRPD2", "DIMT1", "TRMT1", "BUD23", "BCDIN3D", "RNMT")	GO
GO0001662: behavioral fear response	0.029407	0.245994	0.104652	-0.51373	-1.51049	45	c("GRIK2", "LARGE1", "GNG7", "KCTD16", "MEF2C", "HTR2C", "BRINP1", "ATP1A2", "BCL2", "ANKFN1", "PDE8B", "CRH", "FBXL20")	GO
GO0051491: positive regulation of filopodium assembly	0.029447	0.246098	0.108893	-0.58391	-1.54533	27	c("TENM2", "GPM6A", "NLGN1", "TENM1", "FNBP1L", "AGRN", "PIK3R1", "ZMYND8", "PLPPR5")	GO
GO0015012: heparan sulfate proteoglycan biosynthetic process	0.02951	0.246509	0.10763	-0.554	-1.51972	32	c("HS6ST3", "HS3ST5", "XYLT1", "EXT1", "CSGALNACT1", "GLCE", "HS3ST4", "NDST3")	GO
GO0005043: netrin receptor activity involved in chemorepulsion	0.029685	0.246827	0.118318	-0.98413	-1.3232	1	UNC5C	GO
GO0007032: endosome organization	0.029684	0.246827	0.149308	0.38257	1.404	87	c("SQSTM1", "ATP6V1F", "ATP6V0B", "ATP6AP1", "CHMP5", "PLEKHA3", "SNX3", "STX6", "RAB11A", "VPS28", "USP8", "ATP6V1H", "VAMP4", "CHMP6", "CHMP1A", "PLEKHF2", "HOOK2", "CHMP4B", "VPS37A", "VTA1", "VPS4A", "RAB27A", "RAB5B", "VPS37B", "SYNJ1", "ATP6V1D", "ATP6AP2", "ALS2", "ATP6V0A1", "TSG101", "TMEM9", "CHMP2A", "TMEM127", "LAMTOR1")	GO
GO0008179: adenylate cyclase binding	0.029755	0.246827	0.112251	-0.71315	-1.58574	12	c("ADCY2", "AKAP6", "GRIA1", "CALM3")	GO
GO0015833: peptide transport	0.029722	0.246827	0.093304	-0.36504	-1.33077	220	c("RIMS2", "PLCB1", "CHRM3", "SNAP25", "PRKCB", "PRKN", "EFNA5", "RAPGEF4", "PTPRN2", "VGF", "PRKCA", "PCLO", "CAMK2G", "ITPR1", "HTR2C", "SREBF1", "RFX3", "CPLX1", "SLC13A3", "PRKCE", "MYRIP", "GNAO1", "SMAD2", "KLF7", "CAPN10", "ABCC4", "KCNB1", "GNAI1", "BMP8A", "ADCY8", "PPP3CB", "PICK1", "CPE", "ADCY5", "CA2", "PDE8B", "SNX19", "DISP1", "CRH", "SLC8B1", "EPHA5", "STXBP3", "FFAR1", "RAPGEF3", "PTPN11", "SLC16A2")	GO
GO0021831: embryonic olfactory bulb interneuron precursor migration	0.029659	0.246827	0.115167	0.939317	1.38314	2	RAC1	GO
GO0030622: U4atac snRNA binding	0.029716	0.246827	0.115167	0.88869	1.43669	3	c("GEMIN5", "SNU13")	GO
GO0030867: rough endoplasmic reticulum membrane	0.029755	0.246827	0.12849	0.568538	1.56909	22	c("SRP9", "UBA1", "MACO1", "SRPRB", "SEC61G", "PLOD1", "CCDC47", "RP9", "SEC61B", "SEC61A2", "SSR4", "SEC61A1", "PI4KB", "ARL6IP1", "SRPRA", "TMEM97")	GO
GO0034244: negative regulation of transcription elongation by RNA polymerase II	0.029755	0.246827	0.12849	0.568223	1.56822	22	c("RNF168", "PPP1R10", "HEXIM1", "NELFB", "NELFA", "EAPP", "RNF8", "PPP1CA", "HNRNPU")	GO
GO0035606: peptidyl-cysteine S-trans-nitrosylation	0.029659	0.246827	0.115167	0.939755	1.38379	2	GAPDH	GO
GO0050023: L-fuconate dehydratase activity	0.029685	0.246827	0.118318	-0.98407	-1.32312	1	ENOSF1	GO
GO0051291: protein heterooligomerization	0.029617	0.246827	0.108573	-0.58325	-1.5436	27	c("SYT1", "GRIA3", "GRIN2B", "KCNC2", "PKD1")	GO
GO0071881: adenylate cyclase-inhibiting adrenergic receptor signaling pathway	0.029659	0.246827	0.115167	0.939401	1.38326	2	RGS2	GO
GO0098983: symmetric, GABA-ergic, inhibitory synapse	0.029717	0.246827	0.11632	0.84149	1.47159	4	NLGN4Y	GO
GO0140311: protein sequestering activity	0.029614	0.246827	0.135863	0.482857	1.53168	40	c("SQSTM1", "SDCBP", "CLU", "NFKBIA", "YWHAB", "SRI", "LAPTM5", "CAV1", "INSIG1", "CD59", "TMC8", "SESN2", "IMPACT", "YWHAZ", "SMO", "SPI1", "NORAD", "PMEPA1", "YWHAE")	GO
GO0150111: regulation of transepithelial transport	0.029659	0.246827	0.115167	0.939623	1.38359	2	c("ACTG1", "ACTB")	GO
GO0033018: sarcoplasmic reticulum lumen	0.029835	0.247376	0.119146	0.732287	1.55033	8	c("CALR", "HSP90B1")	GO
GO0033564: anterior/posterior axon guidance	0.029851	0.247388	0.11791	-0.8474	-1.54201	5	c("DCC", "UNC5C", "NTN1")	GO
GO0086056: voltage-gated calcium channel activity involved in AV node cell action potential	0.029879	0.247506	0.119991	-0.91658	-1.49074	3	c("CACNB2", "CACNA1C")	GO
GO0043529: GET complex	0.029901	0.247575	0.116711	0.983892	1.31506	1	CAMLG	GO
GO0004030: aldehyde dehydrogenase [NAD(P)+] activity	0.029966	0.247997	0.124979	0.624445	1.59124	16	c("ADH5", "ALDH7A1", "AKR1C3", "ALDH3A2", "ALDH1L2", "AKR1B1", "RDH11", "ALDH1L1", "ALDH1A3")	GO
GO0030282: bone mineralization	0.030007	0.248223	0.098147	-0.42564	-1.41938	101	c("SLC8A1", "NELL1", "SLC24A3", "ATP2B1", "PRICKLE1", "MEF2C", "DDR2", "ADGRV1", "HERC1", "FGFR2", "BMPR1B", "SMAD3", "GPM6B", "FGFR3", "LGR4", "BMP6", "BMPR2", "BMP2K", "BMPR1A", "ROGDI", "FKRP", "IGF1", "TWIST1", "FBN2", "BMP7", "TENT5A", "ACVR1", "SLC20A2")	GO
GO0061535: glutamate secretion, neurotransmission	0.030144	0.249239	0.115167	-0.77294	-1.56042	8	c("NF1", "STXBP1", "DTNBP1", "RAB3GAP1", "ABCC8")	GO
GO0006900: vesicle budding from membrane	0.03016	0.249258	0.146922	0.386757	1.40876	83	c("BTBD8", "ARFGAP2", "CHMP5", "AP2M1", "SAR1B", "TRAPPC6B", "SNX3", "SAR1A", "SURF4", "TMED9", "TRAPPC5", "SEC23A", "MIA3", "PEF1", "AP3M2", "TRAPPC11", "CHMP6", "CHMP4B", "SEC31A", "VPS4A", "MX1", "TRAPPC13", "WASL", "TRAPPC2", "ANXA2", "SEC31B", "TFG", "RAB1A", "AP3S1", "TRAPPC1", "KLHL12", "INSIG1")	GO
GO0021860: pyramidal neuron development	0.030202	0.249267	0.112251	-0.7227	-1.57384	11	c("SLC4A10", "DCLK2", "FGFR2")	GO
GO0071787: endoplasmic reticulum tubular network formation	0.030207	0.249267	0.11632	-0.8234	-1.5574	6	c("RTN1", "RTN3", "RTN4")	GO
GO0090559: regulation of membrane permeability	0.030214	0.249267	0.141767	0.426746	1.45375	58	c("HSPA1A", "PPM1K", "BNIP3L", "BNIP3", "GSK3A", "ATP5IF1", "NOL3", "SLC25A6", "SLC25A4", "VDAC2", "APOLD1", "BCL2L11", "BID", "LAPTM5", "BLOC1S2", "MUL1")	GO
GO1902904: negative regulation of supramolecular fiber organization	0.030217	0.249267	0.095417	-0.39542	-1.37744	142	c("CTNNA2", "TMEFF2", "MAP2", "NAV3", "CARMIL1", "PRKN", "SSH2", "MAP1B", "CLASP2", "TJP1", "PHLDB2", "HIP1R", "DLC1", "RAB40B", "LIMA1", "APC", "ARHGEF2", "ADD3", "CLASP1", "ARHGEF7", "SPTBN4", "PICK1", "SHANK1", "SPTB", "CAMSAP2", "SPTBN1", "CCDC88C", "DYRK1A", "ARHGAP6", "PIK3R1", "SPTBN2", "KANK1", "HSPG2", "TMSB4X", "APC2", "HDAC6", "KANK4", "STMN1", "LMOD1", "CORO2B", "TRIOBP")	GO
GO0001836: release of cytochrome c from mitochondria	0.030295	0.249675	0.137749	0.458665	1.4981	47	c("IFI6", "MOAP1", "BNIP3", "GHITM", "NOL3", "MLLT11", "MCL1", "CLU", "OPA1", "BCL2L11", "PINK1", "BID", "HRK", "GGCT")	GO
GO0019934: cGMP-mediated signaling	0.030287	0.249675	0.10763	-0.58716	-1.531	25	c("PDE10A", "PRKG1", "KCNC2", "HTR2C", "CGAS", "GUCY1A2", "PDE3A", "KDR")	GO
GO0021575: hindbrain morphogenesis	0.030386	0.250312	0.104085	-0.52411	-1.50562	40	c("NRXN1", "DAB1", "GRID2", "RORA", "HERC1", "DLC1", "SERPINE2", "AGTPBP1", "OPHN1", "ABL1", "PTPN11", "SPTBN2", "KNDC1", "PROX1")	GO
GO0006401: RNA catabolic process	0.030516	0.251271	0.200513	0.283051	1.22946	302	c("HSPA1A", "CNOT9", "DIS3", "SLIRP", "ALKBH5", "TRAF3IP2", "PAIP1", "NPM1", "ELOB", "MAGOH", "TOB1", "FAM76B", "SSB", "PPP2R1A", "INTS2", "ANGEL2", "PHAX", "PABPC1", "ELOC", "VIM", "TENT4B", "NSUN2", "NAF1", "YTHDF1", "LSM4", "CDK7", "LSM5", "FXR1", "CAPRIN1", "PNRC1", "NCBP1", "YTHDF3", "WDR82", "PPP1R8", "TRIR", "RBM8A", "CSDE1", "PNRC2", "YTHDF2", "C1QBP", "LSM7", "CNOT6L", "ZFP36", "INTS8", "YBX3", "EXOSC1", "DEDD2", "CNOT8", "MAPK14", "EIF3E", "SLC11A1", "ZCCHC8", "GRSF1", "SLFN5", "SENP1", "MTPAP", "FBLL1", "ATM", "EIF4ENIF1", "CALCR", "SERBP1", "LSM2", "ETF1", "NUDT12", "RBM10", "CHRNA7", "INTS11", "INTS12", "HNRNPA0")	GO
GO0098828: modulation of inhibitory postsynaptic potential	0.03054	0.251352	0.11479	-0.80148	-1.567	7	c("RIMS2", "RIMS1")	GO
GO0008373: sialyltransferase activity	0.030582	0.251475	0.108893	-0.64256	-1.56425	18	c("ST6GALNAC5", "ST8SIA5", "ST6GAL2", "ST6GALNAC3", "ST8SIA1", "ST3GAL4", "ST3GAL5", "ST8SIA4", "ST6GAL1", "ST3GAL3")	GO
GO0009438: methylglyoxal metabolic process	0.030584	0.251475	0.11632	0.782201	1.53175	6	c("GLO1", "PARK7", "TPI1", "HAGH")	GO
GO0061621: canonical glycolysis	0.03061	0.251576	0.1245	0.603737	1.58541	18	c("PGAM1", "TPI1", "PKM", "ENO1", "ENO2", "HK1", "PGK1", "YAP1", "PFKM")	GO
GO0051641: cellular localization	0.030711	0.252288	0.08127	-0.27894	-1.13423	2163	c("KCNIP4", "RYR2", "STXBP5L", "RIMS2", "NRG1", "ASIC2", "GPR158", "AGBL4", "SYT1", "GRIK2", "SLC8A1", "NRXN1", "PLCB1", "GRIN2A", "PEX5L", "DPP10", "SLC24A2", "SLC1A2", "DMD", "ERBB4", "ANK3", "DLG2", "SNAP25", "GPC6", "MAP2", "GPC5", "AKAP6", "RIMS1", "CLMN", "FMN2", "DCLK1", "PRKCB", "ETV5", "TMEM108", "PDE4D", "TANC2", "NLGN1", "DLG1", "MAGI2", "CCDC88A", "LRRC7", "PRKN", "ERC2", "LARGE1", "ANO4", "EFNA5", "CACNB2", "RAPGEF4", "PTPRN2", "RNF220", "EXOC6B", "MCTP1", "KCNB2", "SCN1A", "PPFIA2", "KCNQ3", "MVB12B", "ATXN1", "PID1", "SGIP1", "RYR3", "FARP1", "BACH2", "CACNA1C", "NF1", "KIF1B", "ANK2", "PLD1", "ABCA2", "MAP1B", "CLASP2", "PCLO", "GPSM2", "RPH3A", "GRIP1", "CACNG8", "ZDHHC14", "NSF", "PRICKLE1", "ATP8A1", "GSK3B", "DNAJC6", "APP", "BICD1", "NTN1", "WLS", "CAMK2G", "SLC25A29", "CADPS2", "NECTIN3", "MEF2C", "TENM1", "DENND5A", "STX8", "PICALM", "SLC4A8", "PACS2", "STXBP5", "HIP1R", "ZIC1", "TRAPPC9", "BTBD9", "EXOC4", "CALM3", "GPHN", "TMCC1", "SYNDIG1", "MYO5A", "MYO6", "MICALL2", "TBC1D5", "SCFD2", "BRAF", "DPP6", "TSPAN5", "MACF1", "ITPR1", "PPP3CA", "VWC2", "HTR2C", "ROCK2", "SORL1", "SYNE1", "DYNC1I1", "WDPCP", "AGTPBP1", "PSEN1", "SFXN5", "SLC25A13", "NR4A1", "ERC1", "SPG7", "LIPA", "SMURF1", "EXOC6", "UVRAG", "DNM3", "ITPR2", "C2CD5", "KIF5C", "TRPC3", "RHOT2", "WNK1", "CPLX1", "CAMK2A", "PLCH2", "CABP1", "VPS35L", "GAB2", "CNIH3", "DYNC1I2", "MYO1D", "BICDL1", "CCDC91", "PRKCE", "SPAG9", "PCNT", "EVI5", "LMF1", "PKD1", "DNM2", "MYLK", "MAP7", "STXBP1", "EPB41L3", "SGSM2", "TRPM2", "SMAD3", "AKAP8L", "MYRIP", "OPHN1", "GPM6B", "LRRK2", "SNX1", "NETO1", "CACNB4", "PLCB4", "EXOC7", "LPAR1", "ADAM10", "SFPQ", "HIP1", "NUMB", "ARHGEF2", "CDH13", "TRAK1", "PLCL1", "PABPN1", "BRSK1", "TTC7B", "RAB3IP", "LRP4", "NEDD4", "AGAP2", "CLASP1", "KLF7", "ATP1A2", "CAPN10", "RAPGEF2", "UNC13D", "ABCC4", "CBLB", "PPP1R12A", "KCNB1", "COMMD1", "EXOC3", "SYT12", "MICALL1", "CACNA1B", "TRAM2", "BCL2", "DENND1A", "KIF3A", "PTPN9", "MICU3", "KPNA3", "GRAMD1B", "EPHA3", "ABL1", "ARL17B", "CASK", "ABHD17A", "SORCS2", "HGSNAT", "VPS13C", "RANBP17", "LRP1", "REPS2", "DOCK7", "ATE1", "ARFGEF2", "ADCY8", "ATP1B1", "DST", "ARHGAP21", "SCRIB", "TSC2", "CADPS", "STX3", "SYNJ2", "NOMO3", "GPIHBP1", "SPTBN4", "PPP3CB", "EXPH5", "ANKFN1", "ATG14", "NUP43", "PICK1", "GOLGA7B", "CPE", "SYN2", "SLC6A1", "WDR11", "RAB8A", "ADCY5", "DCTN1", "UBAC2", "VPS13B", "NR4A3", "FKRP", "PDE8B", "WASHC1", "SNX19", "ZDHHC21", "EEA1", "VTI1A", "STX18", "MAP1A", "DTNBP1", "SH3TC2", "ARHGAP1", "SYP", "ZDHHC9", "CACNG3", "PAFAH1B1", "GBF1", "PCDH17", "KIT", "CPT1B", "ABCD3", "MON2", "TECPR2", "KCNIP3", "DNAJC13", "STAU2", "SPTBN1", "DYNC1H1", "NOS1", "CCDC88C", "FNBP1L", "MDFIC", "ATP2C2", "UNC13A", "GRAMD1C", "WASHC5", "RYR1", "HTR2A", "RETREG1", "KIF13A", "EFR3B", "AGRN", "DENND2A", "IKBKB", "MERTK", "FGF2", "PLS3", "RABEP1", "ACAP2", "SYN3", "PCM1", "PLCG1", "BCR", "RAB6A", "CRH", "GOLGA4", "EPM2A", "CRACR2A", "SLC8B1", "UBR4", "PLCE1", "CCDC93", "FBXL20")	GO
GO0002329: pre-B cell differentiation	0.030785	0.25278	0.115932	0.781543	1.53046	6	c("LRRC8A", "LAPTM5", "ATM", "CFB")	GO
GO2000171: negative regulation of dendrite development	0.030803	0.252813	0.115167	-0.82234	-1.5554	6	c("DCC", "BCL11A", "FAT3", "KIAA0319")	GO
GO0030500: regulation of bone mineralization	0.030832	0.252886	0.099848	-0.47338	-1.4745	64	c("SLC8A1", "NELL1", "ATP2B1", "MEF2C", "DDR2", "ADGRV1", "BMPR1B", "SMAD3", "GPM6B", "BMP6", "BMPR2", "BMP2K", "BMPR1A", "TWIST1", "FBN2", "BMP7", "TENT5A", "ACVR1", "SLC20A2")	GO
GO0042744: hydrogen peroxide catabolic process	0.03084	0.252886	0.124027	0.602458	1.58205	18	c("MT3", "PRDX1", "PRDX5", "PRDX6", "PRDX3", "PXDN", "DUOX1")	GO
GO0001502: cartilage condensation	0.030902	0.253276	0.109216	-0.68385	-1.5723	14	c("COL11A1", "SOX6", "SOX5", "BMPR1B", "PKD1")	GO
GO0006486: protein glycosylation	0.030958	0.253388	0.093716	-0.38912	-1.36656	153	c("MGAT4C", "GALNTL6", "MAN2A1", "ST6GALNAC5", "LARGE1", "GALNT13", "TMTC2", "FUT8", "ABCA2", "MAN1A2", "MGAT5", "EXT1", "UGGT2", "PSEN1", "FUT9", "GALNT17", "LMF1", "GALNT7", "ST8SIA5", "B4GALT1", "ST6GAL2", "ST6GALNAC3", "MAN1B1", "POMT2", "FKRP", "GCNT2", "PMM2", "TMTC4", "GALNT15", "DHDDS", "C1GALT1", "B4GALT2", "STT3B", "MAN2A2", "MAN1C1", "GALNT9", "B3GAT1", "ST8SIA1", "GALNT10", "ENTPD5", "MGAT5B", "ST3GAL4")	GO
GO0043413: macromolecule glycosylation	0.030958	0.253388	0.093716	-0.38912	-1.36656	153	c("MGAT4C", "GALNTL6", "MAN2A1", "ST6GALNAC5", "LARGE1", "GALNT13", "TMTC2", "FUT8", "ABCA2", "MAN1A2", "MGAT5", "EXT1", "UGGT2", "PSEN1", "FUT9", "GALNT17", "LMF1", "GALNT7", "ST8SIA5", "B4GALT1", "ST6GAL2", "ST6GALNAC3", "MAN1B1", "POMT2", "FKRP", "GCNT2", "PMM2", "TMTC4", "GALNT15", "DHDDS", "C1GALT1", "B4GALT2", "STT3B", "MAN2A2", "MAN1C1", "GALNT9", "B3GAT1", "ST8SIA1", "GALNT10", "ENTPD5", "MGAT5B", "ST3GAL4")	GO
GO0070778: L-aspartate transmembrane transport	0.030943	0.253388	0.110872	-0.7215	-1.57123	11	c("SLC1A2", "SLC25A13", "SLC25A18", "SLC25A12", "SLC1A1")	GO
GO0006352: DNA-templated transcription initiation	0.031042	0.253959	0.17245	0.314296	1.29581	191	c("TAF7", "WBP2", "THRA", "JUN", "NME2", "ELOB", "PRMT3", "UBTF", "GTF2A1", "PPP2R1A", "INTS2", "TRMT112", "MED28", "GTF2H5", "ELOC", "MED29", "MED10", "RRN3", "NFKBIA", "CDK7", "MED17", "SMARCA5", "TBPL1", "CREB1", "SUB1", "MED4", "INTS8", "BCLAF1", "NOC2L", "SNAPC5", "GTF2A2", "KAT7", "TTF1", "MED6", "RBBP5", "MED9", "GTF2B", "INTS11", "INTS12", "MED23", "NAT14", "ATAD2", "TAF13", "MED16", "CRCP", "BRD7", "MED21", "POLR2D", "DR1", "KDM1B", "TAF5", "KMT2A", "TFAM", "PSMC6")	GO
GO0055012: ventricular cardiac muscle cell differentiation	0.031082	0.254165	0.108893	-0.68342	-1.57132	14	c("NRG1", "MEF2C", "MEF2A", "PROX1")	GO
GO0000151: ubiquitin ligase complex	0.031103	0.254226	0.198584	0.282588	1.22745	302	c("CACYBP", "UBE2B", "CDKN1B", "HERPUD1", "KLHL28", "FBXO21", "FBXL14", "RNF168", "UBE2J1", "KLHL21", "BCOR", "ELOB", "FBXO15", "SUGT1", "FBXL15", "RNF19A", "SKP1", "YPEL5", "KBTBD3", "FEM1B", "CBLL1", "FBXL5", "ELOC", "KBTBD12", "ANAPC16", "MED10", "PEF1", "STUB1", "KLHL9", "KBTBD6", "KLHDC2", "MED17", "FBXO2", "TNFAIP1", "DCUN1D5", "KLHL1", "KBTBD2", "SPSB3", "KLHDC3", "CRBN", "FBXL3", "FBXO25", "ANAPC10", "KCTD10", "FEM1C", "SKP2", "DCAF1", "CBX4", "CBX7", "TOPORS", "FBXO3", "MED6", "KBTBD7", "DDA1", "DCAF11", "KLHL42", "DCAF16", "AMN1", "RANBP9", "ZYG11B", "RNF8", "FBXO4", "CDC23", "ANAPC13", "GID8", "UBXN8", "KLHL24", "UBE4A", "RNF14", "KLHL12", "FBXO27", "UBE2L3", "KLHL20", "DCAF7", "RMND5A", "DCAF12", "DCAF17", "MED21", "UBR2", "DMAC2", "GAN", "CDC16", "TRIM21", "RNF11", "FBXO42", "DCAF5", "KEAP1", "FBXL16", "PHC2", "SYVN1", "ZER1", "RNF217", "FBXO44", "BMI1", "ANAPC7", "DDB1")	GO
GO0071011: precatalytic spliceosome	0.031119	0.254235	0.136483	0.444893	1.47533	50	c("SNRPB2", "CWC22", "SNU13", "TXNL4A", "LSM4", "SNRPA1", "LSM5", "SNRPB", "PRPF38A", "PRPF8", "LSM7", "WBP4", "SF3A2", "SNRPD3", "ZMAT2", "SNRPD2", "LSM2", "MFAP1")	GO
GO0005178: integrin binding	0.031348	0.255787	0.094343	-0.40598	-1.39233	124	c("NRG1", "FRMD5", "PTK2", "EDIL3", "PTPRZ1", "UTRN", "PRKCA", "COL16A1", "APP", "SVEP1", "ITGA2", "FBN1", "ADAM10", "PLPP3", "VWF", "DST", "ITGB5", "ADAM11", "IGF1", "FGF1", "FGF2", "ACTN2", "MFGE8", "HSPG2", "ACTN4", "KDR", "ADAM22", "NPNT", "COL4A3", "ITGB1", "JAM2", "LAMB2", "ITGAV", "NF2")	GO
GO0071005: U2-type precatalytic spliceosome	0.031337	0.255787	0.135863	0.450411	1.48677	49	c("SNRPB2", "CWC22", "SNU13", "TXNL4A", "LSM4", "SNRPA1", "LSM5", "SNRPB", "PRPF38A", "PRPF8", "LSM7", "WBP4", "SF3A2", "SNRPD3", "ZMAT2", "SNRPD2", "LSM2", "MFAP1")	GO
GO0140035: ubiquitin-like protein reader activity	0.031352	0.255787	0.123558	0.578499	1.56348	20	c("SQSTM1", "VCP", "DNAJB2", "FAN1", "FAAP20", "PEX1")	GO
GO1903532: positive regulation of secretion by cell	0.031387	0.255957	0.090004	-0.35768	-1.31473	242	c("GPR158", "SYT1", "FRMD4A", "PLCB1", "CHRM3", "PRKCB", "NLGN1", "PRKN", "RAPGEF4", "SLC12A2", "CLASP2", "PRKCA", "RPH3A", "WLS", "CADPS2", "SLC4A8", "STXBP5", "ITPR1", "PPP3CA", "GAB2", "PRKCE", "MYO18A", "STXBP1", "MYRIP", "BMP6", "CLASP1", "CAPN10", "UNC13D", "TTN", "KCNB1", "CACNA1B", "MICU3", "ADCY8", "CADPS", "PPP3CB", "EXPH5")	GO
GO0000118: histone deacetylase complex	0.031625	0.256882	0.097212	-0.44657	-1.44327	82	c("JMJD1C", "HDAC9", "RERE", "CHD5", "TBL1XR1", "HDAC8", "ARID4B", "MTA1", "GATAD2B", "CHD3", "SETD5", "RCOR3", "NCOR1", "SATB2", "HDAC4", "TET1", "HDAC7", "HDAC5", "SRCAP", "PHF21A", "MBD3", "MTA3", "KMT2E", "HDAC6", "TBL1Y", "SIN3B", "SAP130", "EP400")	GO
GO0000380: alternative mRNA splicing, via spliceosome	0.031685	0.256882	0.097212	-0.44898	-1.44493	79	c("RBFOX1", "KHDRBS2", "KHDRBS3", "CELF2", "RBFOX2", "NOVA1", "RBM25", "RBFOX3", "CDK13", "SFPQ", "CELF4", "SRRM4", "CELF1", "SRSF5", "ARGLU1", "SFSWAP", "SRSF4")	GO
GO0004653: polypeptide N-acetylgalactosaminyltransferase activity	0.031738	0.256882	0.107015	-0.64916	-1.56387	17	c("GALNTL6", "GALNT13", "GALNT17", "GALNT7", "GALNT15", "GALNT9", "GALNT10", "GALNT8", "GALNT14")	GO
GO0008035: high-density lipoprotein particle binding	0.031687	0.256882	0.115548	0.729287	1.54398	8	c("HSPD1", "APOL2")	GO
GO0021767: mammillary body development	0.031704	0.256882	0.114417	-0.98329	-1.32206	1	ZEB2	GO
GO0030295: protein kinase activator activity	0.031579	0.256882	0.093924	-0.40576	-1.3924	125	c("GRM5", "NRG1", "NRG3", "CCDC88A", "EFNA5", "PDE8A", "ALK", "MNAT1", "MOB3B", "CALM3", "SLC27A1", "PARP8", "WNK1", "ERBB3", "AGAP2", "ABL1", "RICTOR")	GO
GO0042355: L-fucose catabolic process	0.03155	0.256882	0.116711	-0.91455	-1.48744	3	c("FUT8", "FUT9", "HSD17B14")	GO
GO0061373: mammillary axonal complex development	0.031704	0.256882	0.114417	-0.98329	-1.32206	1	ZEB2	GO
GO0061463: O-acetyl-ADP-ribose deacetylase activity	0.031759	0.256882	0.11632	-0.91443	-1.48725	3	MACROD2	GO
GO0061723: glycophagy	0.031705	0.256882	0.11873	0.679987	1.56778	11	c("WDR45", "ATG12", "GABARAPL1", "WIPI1", "ATG3", "WIPI2")	GO
GO0070739: protein-glutamic acid ligase activity	0.0317	0.256882	0.112251	-0.76995	-1.5544	8	c("TTLL7", "TTLL11", "TTLL5", "TTLL4")	GO
GO0070740: tubulin-glutamic acid ligase activity	0.0317	0.256882	0.112251	-0.76995	-1.5544	8	c("TTLL7", "TTLL11", "TTLL5", "TTLL4")	GO
GO0140291: peptidyl-glutamate ADP-deribosylation	0.031759	0.256882	0.11632	-0.91443	-1.48725	3	MACROD2	GO
GO0140293: ADP-ribosylglutamate hydrolase activity	0.031759	0.256882	0.11632	-0.91443	-1.48725	3	MACROD2	GO
GO1901137: carbohydrate derivative biosynthetic process	0.031607	0.256882	0.241698	0.259992	1.17428	488	c("ATP5F1E", "ATP5ME", "NDUFB7", "ATP5F1D", "NDUFS5", "NDUFB10", "HS3ST2", "B4GAT1", "GUK1", "DHFR2", "TPI1", "TMTC3", "NDUFA1", "UBE2J1", "NDUFC2", "NME2", "NDUFB4", "VCP", "B3GAT3", "NDUFC1", "RRM2B", "ATP5IF1", "NDUFA3", "ATP5PF", "ITM2B", "TYW5", "HPRT1", "CSGALNACT2", "NDUFV2", "COX11", "ATP5MC3", "TKT", "ATP5PD", "XXYLT1", "NDUFS1", "ATP5F1A", "NDUFB2", "DPM1", "ATP5MC2", "NCSTN", "ATP5F1B", "UGCG", "KRTCAP2", "MGAT4A", "PPAT", "NUDT2", "ALG10B", "UPP2", "GNE", "CHST1", "B3GAT2", "NDUFS8", "NDUFA12", "NDUFB6", "B4GALT5", "PIGB", "PIGX", "NDUFA8", "TMEM258", "GK", "PIGP", "ALG14", "STT3A", "GXYLT1", "GNPDA2", "B3GALT5", "TBPL1", "GUCY1B1", "ITM2C", "RFK", "STOML2", "GALNT18", "GFPT2", "ENO1", "JAK3", "AK3", "PAICS", "HK1", "RAMP1", "DDOST", "OSTC", "CEMIP", "NME3", "TYW3", "PRPS1", "NDUFS7", "FKTN", "PGM2", "PINK1", "NME6", "CHST3", "FAM20B", "ADCY10", "RPN1", "GALNT12", "AK1", "SDHC", "HEXB", "UXS1", "CHPF", "DGUOK", "EOGT", "CHSY1", "OST4", "NDUFA5", "NDUFV1", "ALG6", "ATP5MG", "IMPDH1", "PIGH", "NDUFB11", "NDUFA13", "TNIP1", "CMAS", "MGAT3", "GNPDA1", "ALG9", "ATP5MC1", "HS6ST1", "FAM3A", "AK4", "AK9", "ALG12", "CHP1", "PLOD3")	GO
GO1904330: positive regulation of myofibroblast contraction	0.031704	0.256882	0.114417	-0.98329	-1.32206	1	ZEB2	GO
GO1990830: cellular response to leukemia inhibitory factor	0.031551	0.256882	0.147705	0.371371	1.37847	94	c("CACYBP", "INA", "GCLM", "RIF1", "ARID5B", "MAT2A", "NUP35", "SIRT1", "RNF138", "SMARCA5", "MYNN", "SPOCK2", "GFPT2", "SRSF3", "CREB1", "BCLAF1", "MRAS", "EED", "PDCD10", "LAPTM5", "PARP16", "KDM3A", "SRM", "PML", "EFHC2", "RNMT", "CTH", "GNPNAT1", "WDR35", "UBXN2A", "HNRNPU")	GO
GO2000232: regulation of rRNA processing	0.03156	0.256882	0.121293	0.644262	1.58035	14	c("WDR75", "TRMT112", "YTHDF2", "HEATR1", "DIMT1", "USP36", "BUD23", "WDR43")	GO
GO0060260: regulation of transcription initiation by RNA polymerase II	0.03195	0.258306	0.139051	0.406472	1.42692	67	c("TAF7", "THRA", "GTF2A1", "MED28", "MED29", "MED10", "NFKBIA", "MED17", "CREB1", "SUB1", "MED4", "GTF2A2", "MED6", "MED9", "MED23", "TAF13", "MED16", "MED21", "TAF5", "PSMC6")	GO
GO0001954: positive regulation of cell-matrix adhesion	0.032479	0.258367	0.098866	-0.49486	-1.47854	50	c("UTRN", "COL16A1", "GSK3B", "ANKRD28", "MAP4K4", "CDK6", "RIN2", "SMAD3", "CDH13", "PLPP3", "ABL1", "PTPRJ")	GO
GO0004865: protein serine/threonine phosphatase inhibitor activity	0.032414	0.258367	0.115548	0.71047	1.55208	9	c("PPP1R2", "PPP4R4", "PPP1R8", "PPP1R11")	GO
GO0006470: protein dephosphorylation	0.032126	0.258367	0.096528	-0.44843	-1.44318	79	c("PTPRK", "PTPRT", "SSH2", "PTPRN2", "PTPRZ1", "PPP2R3B", "PTPRE", "PPP3CA", "CDC14B", "PTPRS", "DUSP1", "PPP1R12A", "MTMR3", "PTPN9", "SBF1", "BTRC", "PPP2R2A", "PTPRJ", "PPP3CB", "PTPRR", "PPM1E", "EPM2A", "PTPN11", "TNS2")	GO
GO0009100: glycoprotein metabolic process	0.03225	0.258367	0.087021	-0.34398	-1.29142	303	c("HS6ST3", "PLCB1", "MGAT4C", "GALNTL6", "COL11A1", "CHSY3", "MAN2A1", "LARGE1", "HS3ST5", "GALNT13", "XYLT1", "TMTC2", "FUT8", "ABCA2", "MAN1A2", "MGAT5", "EXT1", "CSGALNACT1", "UGGT2", "BMPR1B", "UST", "PCSK6", "TMEM165", "FUT9", "GALNT17", "GALNT7", "TRAK1", "ST8SIA5", "B4GALT1", "NECAB1", "GLCE", "BMPR2", "BCL2", "HS3ST4", "ST6GALNAC3", "HGSNAT", "MAN1B1", "NDST3", "POMT2", "FKRP", "CHST11", "GXYLT2", "GCNT2", "IGF1", "PMM2", "TET1", "TMTC4", "VEGFB", "NDST1", "GALNT15", "SULF2", "DHDDS", "C1GALT1", "NECAB3", "AATF", "STT3B", "MAN2A2", "MAN1C1", "NAGLU", "GALNT9", "PPARD", "B3GAT1", "GPC1", "ST8SIA1", "GALNT10", "ENTPD5", "PAWR", "MGAT5B", "ST3GAL4")	GO
GO0015464: acetylcholine receptor activity	0.032235	0.258367	0.107321	-0.69569	-1.57009	13	c("CHRM3", "CHRM5")	GO
GO0016604: nuclear body	0.032415	0.258367	0.326352	0.242598	1.13172	775	c("HSPA1A", "PCBP1", "SQSTM1", "NAMPT", "SKIL", "BNIP3L", "CDC40", "PLEKHH2", "DAZAP2", "ALKBH5", "XPO1", "RNF6", "CALCOCO2", "EPB41", "SUMO3", "SAP18", "CENPC", "PARK7", "MECOM", "ICE1", "NPM1", "PHPT1", "UBL5", "MYH9", "NUDT21", "SRPK1", "MAGOH", "NUFIP2", "GEMIN8", "SUGT1", "GEMIN5", "BCAS2", "CORIN", "SNRPB2", "CWC15", "SPEF2", "NR1D1", "EIF4A1", "SUMO2", "CBX5", "CWC22", "FAM76B", "TKT", "PPWD1", "TERF1", "GNL3", "TGS1", "ATP8B1", "ZBTB1", "IL16", "FAM107A", "NOP58", "NR4A2", "MBD4", "PPP1R10", "SYF2", "ANGEL2", "SENP2", "PHAX", "ZBTB18", "MORC3", "CBLL1", "ZNF470", "PRPF19", "MARCKS", "PAPOLG", "CDC34", "PPP1CC", "CREBRF", "NEK6", "RUVBL1", "POMP", "SLU7", "SIRT1", "HIPK1", "ETAA1", "TRIM69", "TDG", "PIN1", "KLHDC2", "SNRPA1", "HIF1A", "FRG1", "MOCS2", "HIVEP1", "MKNK2", "SRSF10", "STK35", "PPP1R8", "FAAP20", "RBM8A", "PRPF8", "SLC2A4RG", "SGO2", "TERF2", "SRSF8", "SRSF3", "RB1", "NPAT", "CASP8AP2", "SP140", "RALBP1", "YARS2", "USPL1", "TMEM179B", "CDKN2A", "FBXL3", "YTHDC1", "HSF1", "PRPF40A", "ZBTB16", "CYGB", "RFXAP", "ATMIN", "USP28", "CCNDBP1", "NUDT9", "C12orf57", "NELFA", "WTAP", "SOX2", "SNW1", "ATF3", "TOLLIP", "ZC3H8", "BCLAF1", "SMC6", "CBX4", "API5", "EAPP", "WBP4", "ITPKC", "ZBTB4", "SNAPC5", "SRSF6", "MORF4L1", "MAPK14", "PNN", "EIF3E", "TOPORS", "RBM4B", "SNAPC3", "CSNK2B", "ZCCHC8", "N4BP1", "SF3A2", "APBB3", "RPA1", "POLR3G", "PCNP", "SNRPD3", "AHCTF1", "NBR1", "FBLL1", "SNRPC", "POLE2", "SRP19", "EIF4ENIF1", "DDX42", "VIRMA", "BECN1", "SDE2", "PPP2R3C", "GTF3C6", "MSL1", "SART3", "JADE1", "PHF7", "RANBP9", "DDX1", "THOC7")	GO
GO0019725: cellular homeostasis	0.032338	0.258367	0.082247	-0.31027	-1.2228	673	c("RYR2", "GRM5", "GRIK2", "KCNMA1", "SLC8A1", "PLCB1", "SLC24A2", "DMD", "AKAP6", "SGCZ", "PRKCB", "NELL2", "PDE4D", "PRKN", "SLC24A3", "ERC2", "LARGE1", "EFNA5", "CACNB2", "PTPRN2", "SLC4A4", "ATP2B1", "SLC4A10", "RYR3", "CACNA1C", "ANK2", "SLC12A2", "ABCA2", "ZBTB20", "NEO1", "STK39", "TF", "SLC8A3", "APP", "SLC26A3", "PICALM", "SLC4A8", "PACS2", "CALM3", "GLS", "ITPR1", "FBXW7", "SMAD9", "HTR2C", "PSEN1", "ITPR2", "ATP2B2", "TRPC3", "RHOT2", "WNK1", "PLCH2", "TMEM165", "PRKCE", "TMEM178A", "SLC9A9", "TRPM2", "SMAD3", "LRRK2", "CACNB4", "PLCB4", "PLCL1", "BMP6", "RTN4", "KLF7", "ATP1A2", "CHD6", "KCNB1", "BCL2", "MICU3", "HIF3A", "ABL1", "ADCY8", "ATP13A4", "ATP1B1", "BMPR1A", "PPP3CB", "AMBRA1", "ADCY5", "DCTN1", "THADA", "CA2", "PDE8B", "MAP1A", "TRPM7", "GLRX3", "TSC22D4", "PRDX4", "NOS1", "SLC12A9", "ATP2C2", "IGF1", "RYR1", "HTR2A", "UBE3A", "FGF2", "NPTN", "PLCG1", "NFE2L2", "CRH", "TMTC4", "SLC8B1", "PLCE1", "EPHA5", "HTT", "TRPC5", "STIM2", "STXBP3", "SMARCA4", "DMXL2", "PIK3R1")	GO
GO0021884: forebrain neuron development	0.032381	0.258367	0.102435	-0.54731	-1.50973	33	c("ROBO2", "SLC4A10", "DCLK2", "ROBO1", "SEMA3E", "FGFR2", "RAPGEF2")	GO
GO0023057: negative regulation of signaling	0.032037	0.258367	0.080326	-0.29027	-1.16912	1265	c("GRM5", "NRG1", "GPR158", "GRIK2", "SLC8A1", "RGS7", "PTPRD", "SLC24A2", "PDE10A", "TNR", "PDE7B", "DAB1", "PDE4B", "PDE1A", "WWOX", "PRKCB", "PDE4D", "DLG1", "MAGI2", "PRKN", "ZNF536", "PTPRT", "PDE1C", "FAF1", "GRID2", "PDE8A", "RFX4", "ATXN1", "RGS6", "PID1", "AKT3", "HECW1", "RORA", "NF1", "SPRED2", "NLK", "HCN1", "EGR1", "PHLPP1", "ROBO1", "PRICKLE1", "SLC8A3", "GRIA1", "GSK3B", "LDLRAD4", "APP", "BICD1", "SORCS3", "PTPRE", "DICER1", "DLC1", "RASGRF1", "SERPINE2", "ITPR1", "FBXW7", "HHIP", "PPP3CA", "BIRC6", "LRP2", "IRAK2", "SH3RF1", "VWC2", "ARHGAP22", "SPRED1", "SORL1", "ASH1L", "SREBF1", "ARID4B", "EYA4", "PSEN1", "PREX2", "SMURF1", "SEMA6A", "RGS12", "FBN1", "DGKD", "WNK1", "PTPRS", "ASXL1", "ERBB3", "DEPTOR", "LZTR1", "SCAI", "DGKG", "PHACTR4", "PRKACB", "STXBP1", "PAK5", "APC", "LRRK2", "GNAO1", "LPAR1", "LGR4", "ARHGEF2", "ZMYND11", "NCOA2", "DUSP1", "URI1", "PREX1", "DGKZ", "LRP4", "NEDD4", "DKK2", "KLF7", "EPHA7", "MAP2K5", "NCOR2", "PHIP", "CBLB", "ERBIN", "ZNRF3", "KCNB1", "COMMD1", "BMPER", "HERC4", "PRKCQ", "STAMBPL1", "BCL2", "GNAI1", "ULK3", "PHF14", "ABL1", "ABHD17A", "DUSP10", "SORCS2", "LRP1", "ARHGAP42", "BTRC", "ITCH", "RICTOR", "BMP8A", "ADCY8", "MARK3", "GRB10", "PTPRJ", "TSC2", "CGAS", "NOMO3", "PARP14", "PPP3CB", "CBFA2T2", "NCOR1", "PBLD", "PICK1", "SMURF2", "NPHP4", "PTPRR", "UBAC2", "HGF", "ARHGAP29", "CCDC125", "PDE8B", "RNF125", "MAPKAP1", "RASA2", "CHST11", "PLEKHA1", "CD22", "GIGYF2", "RCAN1", "PAFAH1B1", "TRIM33", "PCDH17", "STAU2", "WIF1", "PTPRO", "CCDC88C", "DYRK1A", "IGF1", "EPN2", "HTR2A", "IKBKB", "UBE3A", "TET1", "FGF2", "TLE2", "FBXW8", "HDAC7", "PDE7A", "NFE2L2", "CRH", "EPM2A", "TAOK3", "SCG2", "ZNF592", "ABL2", "SHANK2", "HTT", "GRAMD4", "ARHGAP24", "SMARCA4", "MTOR", "TBC1D7", "SULF2", "INVS", "PDE3A", "WWP2", "STRN3", "ARHGAP25", "TWIST1", "PTPN11", "FBXO7", "TTLL12", "ARHGAP44", "FNIP1", "AIDA", "TMEM53", "KANK1", "FBN2", "FBXL2", "INPPL1", "CFLAR", "SOX13", "CRTC3", "AATF", "BMP7", "NKD1", "TULP3", "TNS2", "PADI2", "TMSB4X", "APC2", "LEMD2", "PIBF1", "RGS22", "LZTS2", "CDON", "PLD2", "GRK3", "ACVR1", "GABBR1", "SNX5", "STMN1", "PDE6B", "SAP130", "RFFL", "WNK2", "ADORA1", "GPC1", "CNOT2", "MAD1L1", "RBMS3", "WDR59", "PAWR", "TRIM59", "KCTD13", "PIAS2", "ITGB1", "SPRY4", "CCAR2", "SPRED3", "ADAMTSL2", "VGLL4", "MRAP2", "HEG1", "SBNO1", "RAB11FIP5", "BAX", "CYP7B1", "ENPP1", "CTNNBIP1", "SMAD7", "GLG1", "CDH2", "NOTCH1", "ITGAV", "VSNL1", "NF2", "DCN", "SYNGAP1", "UNC5B", "CNOT1", "EGFR", "CADM4", "RPGRIP1L", "MLLT3", "SGK3", "ARHGAP12", "TSPO", "USP4", "PPARA", "RGS17", "PTGS2", "GLIS2", "EPHB2", "MMP14", "ELF1", "DUSP16", "MAPK8IP1", "ABCC8", "TLE4", "ARC", "RNF115", "NXN", "FOXP1", "TRIB1", "ITGA6", "NEURL1", "ABCA7", "NCLN", "SHISA6", "NPC1", "HERC2", "IRS1", "CASTOR2")	GO
GO0030335: positive regulation of cell migration	0.032156	0.258367	0.08446	-0.32522	-1.25694	460	c("NTRK3", "PTK2", "HDAC9", "CARMIL1", "SEMA5A", "BCAS3", "SHTN1", "AKT3", "CLASP2", "PRKCA", "PDGFC", "STK39", "ATP8A1", "GSK3B", "TJP1", "ENPP2", "PDGFRA", "APP", "DOCK4", "MGAT5", "ZNF609", "DDR2", "SEMA3E", "DAAM2", "MAP4K4", "PPP3CA", "CAMK1D", "RIN2", "ITGA2", "ROCK2", "MOSPD2", "FER", "SEMA6A", "WNK1", "CCBE1", "RAB40B", "DOCK5", "PRKCE", "SPAG9", "MYLK", "GPI", "APC", "SMAD3", "SEMA3C", "LPAR1", "ADAM10", "NUMB", "ARHGEF2", "RHOJ", "CDH13", "RTN4", "PLPP3", "PREX1", "SEMA3B", "CLASP1", "RAPGEF2", "BMPR2", "BCL2", "ABL1", "ETS1", "DOCK7", "RICTOR", "ARHGEF7", "PTPRJ", "FAT1", "SMURF2", "HGF", "NR4A3", "WASHC1", "TIAM1", "SASH1", "DOCK1", "TAC1", "GCNT2", "KIT", "NIPBL", "IGF1", "FGF1", "FGF2", "HDAC7", "PLCG1", "NFE2L2", "ABL2", "VEGFB", "MTOR", "PIK3R1", "PAK1", "TWIST1", "SEMA4C", "AMOT", "BMP7", "TMSB4X", "HDAC6", "DNM1L", "ACTN4", "PROX1", "ACVR1")	GO
GO0032479: regulation of type I interferon production	0.032293	0.258367	0.151813	0.352938	1.3563	116	c("HSP90AA1", "TRAF6", "HSPD1", "BANF1", "ATG12", "ISG15", "STAT1", "RAB2B", "MORC3", "PLCG2", "GAPDH", "IRF1", "REL", "TOMM70", "USP22", "HAVCR2", "DDX3X", "HMGB2", "DHX58", "RIPK2", "NLRX1", "POLR3B", "POLR3G", "POLR3A", "G3BP1", "OTUD5", "SIGLEC1", "ARRDC4", "TICAM1", "IFIH1", "ZCCHC3", "RIOK3", "TRIM21", "TRIM27", "ZC3HAV1", "TBK1", "DHX36", "CLEC12A", "TLR2", "NMI", "ATG5", "CYLD", "DDX41", "OAS3", "TRIM38", "OAS2", "IRF3", "SETD2", "TANK", "YY1", "TYROBP", "LILRB1", "TLR7", "BTK")	GO
GO0034767: positive regulation of monoatomic ion transmembrane transport	0.032013	0.258367	0.095636	-0.43024	-1.41841	93	c("AKAP6", "CACNB2", "ANK2", "KCNC2", "STK39", "PPP3CA", "TRPC3", "ABL1", "ATP1B1", "VMP1", "PPP3CB", "NOS1", "PLCG1", "CRACR2A", "HTT", "STIM2", "ACTN2", "AKAP7", "ASPH", "TMSB4X", "ACTN4", "TRPC1", "WNK2", "FGF13", "NOS1AP", "BAX", "TESC", "SCN1B", "PPP3CC", "SNCA", "HEPH", "ATP1B3")	GO
GO0036470: tyrosine 3-monooxygenase activator activity	0.032475	0.258367	0.111901	0.983166	1.31409	1	PARK7	GO
GO0036471: cellular response to glyoxal	0.032475	0.258367	0.111901	0.983166	1.31409	1	PARK7	GO
GO0036478: L-dopa decarboxylase activator activity	0.032475	0.258367	0.111901	0.983166	1.31409	1	PARK7	GO
GO0036524: protein deglycase activity	0.032475	0.258367	0.111901	0.983166	1.31409	1	PARK7	GO
GO0038095: Fc-epsilon receptor signaling pathway	0.032369	0.258367	0.104367	-0.59764	-1.53492	23	c("VAV2", "MAPK8", "MAPK10", "FER", "MAP3K1", "MAP2K7", "PRKCQ", "VAV3", "NR4A3", "IKBKB", "PLCG1")	GO
GO0038179: neurotrophin signaling pathway	0.032412	0.258367	0.101902	-0.53853	-1.50369	35	c("NTRK3", "TMEM108", "DOCK3", "MAGI2", "NTRK2", "DOK5", "RAPGEF2")	GO
GO0042796: snRNA transcription by RNA polymerase III	0.031993	0.258367	0.11632	0.710898	1.55302	9	c("ICE1", "SNAPC1", "ZC3H8", "SNAPC5", "SNAPC3", "POLR3B", "ICE2")	GO
GO0043271: negative regulation of monoatomic ion transport	0.03222	0.258367	0.097212	-0.45497	-1.44463	73	c("ANK3", "NEDD4L", "KCNAB1", "STK39", "CALM3", "UBR3", "SERPINE2", "PPP3CA", "WNK1", "PRKCE", "NEDD4", "ATP1A2", "COMMD1", "BCL2", "PPP3CB", "NOS1", "HTR2A", "PXK", "ACTN2", "WWP2", "KEL", "SESTD1")	GO
GO0046295: glycolate biosynthetic process	0.032475	0.258367	0.111901	0.983166	1.31409	1	PARK7	GO
GO0051881: regulation of mitochondrial membrane potential	0.03222	0.258367	0.138395	0.402182	1.42165	69	c("IFI6", "UBB", "BNIP3L", "SOD1", "ARL6IP5", "PARK7", "BNIP3", "GOT1", "NDUFC2", "VCP", "GCLM", "ATP5IF1", "MLLT11", "CDKN2A", "PINK1", "ADCY10", "BID", "PRDX3", "MUL1", "PPP2R3C", "PRELID1", "COL6A1", "CLIC1", "NDUFS6", "SLC25A27", "BOK")	GO
GO0060070: canonical Wnt signaling pathway	0.032135	0.258367	0.088214	-0.35106	-1.30223	266	c("GPC5", "SEMA5A", "PRKN", "CTNND2", "RNF220", "ZEB2", "HECW1", "EGR1", "PRICKLE1", "GSK3B", "APP", "GNAQ", "WLS", "EXT1", "DAAM2", "USP34", "FGFR2", "TBL1XR1", "CCNY", "RBPJ", "PSEN1", "WNK1", "APC", "SMAD3", "LRRK2", "LGR4", "LRP4", "DKK2", "ZNRF3", "BTRC", "CDK14", "SMURF2", "NPHP4", "UBAC2", "TNKS", "PTPRO", "CCDC88C", "PTK7", "FGF2", "TLE2", "LRP6", "RARG", "SULF2", "INVS", "KANK1", "EP300", "SOX13", "NKD1", "APC2", "LZTS2", "CDON", "WNK2", "RBMS3", "WNT7B", "CCAR2", "SBNO1", "LGR5", "CTNNBIP1", "SMAD7", "CDH2", "NOTCH1")	GO
GO0070994: detection of oxidative stress	0.032475	0.258367	0.111901	0.983166	1.31409	1	PARK7	GO
GO0090630: activation of GTPase activity	0.032408	0.258367	0.104367	-0.60635	-1.54502	22	c("SIPA1L1", "ABR", "RALGAPA1", "ARHGAP42", "SCRIB", "CCDC125", "BCR", "TBC1D7", "APC2")	GO
GO0097021: lymphocyte migration into lymphoid organs	0.032473	0.258367	0.11296	-0.8438	-1.53546	5	c("EXT1", "WNK1")	GO
GO0106044: guanine deglycation	0.032475	0.258367	0.111901	0.983166	1.31409	1	PARK7	GO
GO0106045: guanine deglycation, methylglyoxal removal	0.032475	0.258367	0.111901	0.983166	1.31409	1	PARK7	GO
GO0106046: guanine deglycation, glyoxal removal	0.032475	0.258367	0.111901	0.983166	1.31409	1	PARK7	GO
GO0140911: pore-forming activity	0.032277	0.258367	0.112251	0.983287	1.31425	1	MMD	GO
GO1903073: negative regulation of death-inducing signaling complex assembly	0.032475	0.258367	0.111901	0.983166	1.31409	1	PARK7	GO
GO1903122: negative regulation of TRAIL-activated apoptotic signaling pathway	0.032475	0.258367	0.111901	0.983166	1.31409	1	PARK7	GO
GO1903189: glyoxal metabolic process	0.032475	0.258367	0.111901	0.983166	1.31409	1	PARK7	GO
GO1903190: glyoxal catabolic process	0.032475	0.258367	0.111901	0.983166	1.31409	1	PARK7	GO
GO1903197: positive regulation of L-dopa biosynthetic process	0.032475	0.258367	0.111901	0.983166	1.31409	1	PARK7	GO
GO1990422: glyoxalase (glycolic acid-forming) activity	0.032475	0.258367	0.111901	0.983166	1.31409	1	PARK7	GO
GO0005483: soluble NSF attachment protein activity	0.032592	0.259153	0.109869	0.886567	1.43326	3	c("NAPA", "NAPB", "NAPG")	GO
GO0008535: respiratory chain complex IV assembly	0.032666	0.259392	0.122637	0.556179	1.55308	23	c("COX19", "COX17", "SLC25A46", "STMP1", "SMIM20", "TIMM21", "COX20", "TMEM223", "SCO1", "COA5", "COX10", "PET100", "COA3", "SURF1", "COA6")	GO
GO1900248: negative regulation of cytoplasmic translational elongation	0.032663	0.259392	0.11479	-0.95307	-1.42295	2	c("CPEB3", "CPEB2")	GO
GO1901706: mesenchymal cell differentiation involved in bone development	0.032663	0.259392	0.11479	-0.95369	-1.42388	2	EXT1	GO
GO0000921: septin ring assembly	0.032714	0.259661	0.112604	-0.98268	-1.32125	1	ANLN	GO
GO0035255: ionotropic glutamate receptor binding	0.032734	0.259704	0.102976	-0.5709	-1.52192	28	c("DLG2", "DLG1", "CACNG8", "NSF", "OPHN1", "NETO1", "NEDD4", "CACNG3", "SHANK1", "IGSF11", "NETO2", "SHANK2")	GO
GO2000147: positive regulation of cell motility	0.032765	0.259831	0.083555	-0.32274	-1.24934	475	c("NTRK3", "PTK2", "HDAC9", "CARMIL1", "SEMA5A", "BCAS3", "SHTN1", "AKT3", "CLASP2", "PRKCA", "MALAT1", "PDGFC", "STK39", "ATP8A1", "GSK3B", "TJP1", "ENPP2", "PDGFRA", "APP", "DOCK4", "MGAT5", "NTN1", "ZNF609", "DDR2", "SEMA3E", "DAAM2", "MAP4K4", "PPP3CA", "CAMK1D", "RIN2", "ITGA2", "ROCK2", "MOSPD2", "FER", "SEMA6A", "WNK1", "CCBE1", "RAB40B", "DOCK5", "PRKCE", "SPAG9", "MYLK", "GPI", "APC", "SMAD3", "SEMA3C", "LPAR1", "ADAM10", "NUMB", "ARHGEF2", "RHOJ", "CDH13", "RTN4", "PLPP3", "PREX1", "SEMA3B", "CLASP1", "RAPGEF2", "BMPR2", "BCL2", "ABL1", "ETS1", "DOCK7", "RICTOR", "ARHGEF7", "PTPRJ", "FAT1", "SMURF2", "HGF", "NR4A3", "WASHC1", "TIAM1", "SASH1", "DOCK1", "TAC1", "GCNT2", "KIT", "NIPBL", "IGF1", "FGF1", "FGF2", "HDAC7", "PLCG1", "NFE2L2", "ABL2", "VEGFB", "MTOR", "PIK3R1", "PAK1", "TWIST1", "SEMA4C", "AMOT", "BMP7", "TMSB4X", "HDAC6", "DNM1L", "ACTN4", "PROX1", "ACVR1")	GO
GO0002183: cytoplasmic translational initiation	0.032796	0.259964	0.132309	0.454257	1.4837	47	c("EIF5", "SLBP", "EIF3F", "EIF4H", "EIF4A1", "EIF2S2", "FXR1", "NCBP1", "YTHDF2", "EIF2S3", "EIF3M", "EIF3E", "EIF3G", "FBXO4", "EIF3I", "EIF3B", "NCBP2", "RBM4", "IMPACT")	GO
GO0110061: regulation of angiotensin-activated signaling pathway	0.032876	0.260484	0.112251	-0.84348	-1.53488	5	c("PRKCA", "PPP3CA", "ROCK2")	GO
GO0002209: behavioral defense response	0.032969	0.261101	0.098385	-0.50494	-1.49009	46	c("GRIK2", "LARGE1", "GNG7", "KCTD16", "MEF2C", "HTR2C", "BRINP1", "ATP1A2", "BCL2", "ANKFN1", "PDE8B", "CRH", "FBXL20", "EP300")	GO
GO0002478: antigen processing and presentation of exogenous peptide antigen	0.033	0.261215	0.124979	0.507733	1.52183	31	c("HLA-A", "LGMN", "TRAF6", "MFSD6", "CTSF", "HLA-E", "B2M", "CTSL", "CD74", "HLA-DPA1", "HLA-DQB1", "HLA-DRB1", "FCER1G", "FCGR2B", "HLA-DRB5", "FCGR1A", "HLA-F")	GO
GO0005839: proteasome core complex	0.033012	0.261215	0.119566	0.606874	1.56972	17	c("PSMB5", "PSMA7", "PSMB3", "PSMB4", "PSMB2", "PSMB1", "PSMB8", "PSMF1", "PSMA3")	GO
GO0001759: organ induction	0.033058	0.261459	0.10552	-0.68015	-1.56379	14	c("ROBO2", "ROBO1", "FGF1", "FGF2")	GO
GO0019221: cytokine-mediated signaling pathway	0.033141	0.262002	0.213388	0.271873	1.20175	393	c("HSPA1A", "MT3", "RRAGA", "TNFSF13B", "CNOT9", "TRAF6", "TRAF3IP2", "FBXO21", "ADAR", "EIF5A", "ISG15", "NOL3", "TTC1", "SOCS4", "IL16", "UGCG", "STAT1", "IFITM3", "AZI2", "MORC3", "AGPAT1", "GSTP1", "IRF1", "PPP2CB", "CREBRF", "SIRT1", "NFKBIA", "HIPK1", "LEPR", "FLT3", "OTUD4", "CDK5R1", "PTPN1", "NR1H3", "IL34", "IFNAR1", "CRLF1", "C1QTNF4", "HIF1A", "YTHDF3", "ZC3H15", "SAMHD1", "JAK3", "IFITM2", "NR1H2", "YTHDF2", "PTPN2", "FOXO3", "IL17RA", "TOLLIP", "BIRC2", "IFNGR2", "CD24", "ACKR1", "IL7", "MAPK14", "USP25", "CD44", "TNFRSF1A", "RNF185", "ACSL1", "LAPTM5", "RIPK2", "CSNK2B", "PXDN", "MX1", "MUL1", "EIF4E2", "TIFA", "MKKS", "APPL1", "P4HB", "ZNF675", "IL1RL2", "YAP1", "CD74", "PRKACA", "IL10RB", "APPL2", "INHBA", "DUOX1", "NUMBL", "SMIM30", "PARP9", "IFNLR1", "CAV1", "SH2B3", "IL27RA", "IL21R", "ADAM17", "OSMR", "IFIH1", "MAPK3", "MAPK1", "HSPA1B", "LILRB2", "STAT6")	GO
GO0021782: glial cell development	0.033228	0.262572	0.091708	-0.40488	-1.38667	123	c("PLP1", "NTRK3", "ZEB2", "CNTN1", "NF1", "ABCA2", "NTRK2", "APP", "DICER1", "FA2H", "CDK6", "PSEN1", "TENM4", "ERBB3", "ROR1", "GPM6B", "MYRF", "LPAR1", "LRP1", "PICK1", "SH3TC2", "CERS6", "MAG", "WASF3", "ARHGEF10", "PLEC", "TTBK1", "NKX2-2", "CNTN2", "NAGLU", "CSPG5", "SOS1", "EIF2B3", "OLIG1", "MAL", "LAMB2", "ID4", "KCNJ10", "NCMAP")	GO
GO0022602: ovulation cycle process	0.03329	0.262947	0.0996	-0.52448	-1.4984	39	c("ROBO2", "AMH", "PDGFRA", "BMPR1B", "SCAPER", "PLEKHA1")	GO
GO0009988: cell-cell recognition	0.033384	0.263573	0.125463	0.492548	1.52031	35	c("CD81", "CCT3", "TCP1", "CCT4", "CCT7", "CCT2", "CCT5", "SPESP1", "VDAC2", "HAVCR2", "UBAP2L", "ADAM32", "CLGN", "GIT1")	GO
GO0045687: positive regulation of glial cell differentiation	0.033431	0.263795	0.0996	-0.5312	-1.50303	37	c("PTPRZ1", "QKI", "DICER1", "SERPINE2", "TENM4", "MYRF", "CLCN2", "MAG", "TTBK1", "NKX2-2", "MTOR")	GO
GO0090085: regulation of protein deubiquitination	0.033442	0.263795	0.115548	0.67375	1.5534	11	c("PARK7", "VCP", "DNAJB2", "UBXN1", "OTUD4", "NOP53", "TNIP1")	GO
GO0031643: positive regulation of myelination	0.033532	0.264391	0.103526	-0.61822	-1.53668	20	c("QKI", "DICER1", "CDK18", "TENM4", "MYRF", "IGF1", "MAG", "WASF3", "S100B", "NRDC")	GO
GO0036065: fucosylation	0.033558	0.26448	0.111901	-0.87644	-1.51561	4	c("FUT8", "FUT9")	GO
GO0048841: regulation of axon extension involved in axon guidance	0.033589	0.264608	0.104367	-0.65421	-1.55342	16	c("DSCAM", "SEMA5A", "PLXNA4", "BMPR2")	GO
GO0002724: regulation of T cell cytokine production	0.033609	0.264648	0.122184	0.51854	1.52436	28	c("HLA-A", "CD81", "TRAF6", "MALT1", "B2M")	GO
GO0016922: nuclear receptor binding	0.033645	0.26481	0.151813	0.339841	1.32334	128	c("KDM5D", "FKBP4", "TAF7", "WBP2", "CALR", "RNF6", "JUND", "PARK7", "TMF1", "CEBPB", "CCDC62", "NR4A2", "LRIF1", "SIRT1", "FLT3", "MED17", "HIF1A", "SMARCE1", "NR1H2", "TOB2", "WIPI1", "BUD31", "TACC1", "PPID", "MED4", "SNW1", "DCAF1", "JUP", "ZBTB7A", "YWHAH", "TADA3")	GO
GO0050915: sensory perception of sour taste	0.033673	0.264912	0.109216	-0.79689	-1.55802	7	ASIC2	GO
GO0042060: wound healing	0.033693	0.264957	0.08446	-0.33678	-1.27437	337	c("NRG1", "TMEFF2", "DGKB", "PRKG1", "PTK2", "JMJD1C", "NF1", "SLC12A2", "CLASP2", "PRKCA", "VAV2", "DGKI", "PDGFRA", "GNAQ", "SVEP1", "EXT1", "DDR2", "PHLDB2", "MACF1", "SERPINE2", "PPP3CA", "ADAMTS18", "ITGA2", "DGKD", "ERBB3", "PRKCE", "DGKG", "MYLK", "STXBP1", "SMAD3", "EMILIN2", "B4GALT1", "DGKZ", "CLASP1", "PRKCQ", "CASK", "VWF", "VAV3", "PTPRJ", "DST", "SCRIB", "ITGB5", "DTNBP1", "IGF1", "PTK7", "HTR2A", "MERTK", "FGF1", "FGF2", "NFE2L2", "PLEC", "VEGFB", "TSPAN9", "STXBP3", "ARHGAP24", "MTOR", "PAK1")	GO
GO0098795: global gene silencing by mRNA cleavage	0.03371	0.264974	0.11296	-0.95186	-1.42114	2	DICER1	GO
GO0060074: synapse maturation	0.033775	0.265367	0.098866	-0.52353	-1.49569	39	c("NRXN1", "DAB1", "SEZ6L", "ADGRB3", "IGSF21", "DLGAP4", "NFIA", "LNX1", "SHANK1")	GO
GO1990254: keratin filament binding	0.033869	0.265989	0.10763	0.936656	1.37922	2	c("VIM", "SIRT1")	GO
GO2000355: negative regulation of ovarian follicle development	0.033926	0.266316	0.110535	-0.98232	-1.32076	1	AMH	GO
GO0034708: methyltransferase complex	0.034034	0.267049	0.14247	0.367831	1.3678	95	c("UTY", "TAF7", "ERH", "THUMPD3", "CBX5", "BOD1L1", "METTL4", "TRMT112", "CBLL1", "RUVBL1", "SIRT1", "RBBP4", "SNRPB", "THUMPD2", "WDR82", "BOD1", "WTAP", "EED", "SNRPD3", "VIRMA", "SNRPD2", "RBBP5", "CHD8", "HDAC2", "RNMT")	GO
GO0010648: negative regulation of cell communication	0.034084	0.267162	0.077792	-0.28971	-1.16688	1265	c("GRM5", "NRG1", "GPR158", "GRIK2", "SLC8A1", "RGS7", "PTPRD", "SLC24A2", "PDE10A", "TNR", "PDE7B", "DAB1", "PDE4B", "PDE1A", "WWOX", "PRKCB", "PDE4D", "DLG1", "MAGI2", "PRKN", "ZNF536", "PTPRT", "PDE1C", "FAF1", "GRID2", "PDE8A", "RFX4", "ATXN1", "RGS6", "PID1", "AKT3", "HECW1", "RORA", "NF1", "SPRED2", "NLK", "HCN1", "EGR1", "PHLPP1", "ROBO1", "PRICKLE1", "SLC8A3", "GRIA1", "GSK3B", "LDLRAD4", "APP", "BICD1", "SORCS3", "PTPRE", "DICER1", "DLC1", "RASGRF1", "SERPINE2", "ITPR1", "FBXW7", "HHIP", "PPP3CA", "BIRC6", "LRP2", "IRAK2", "SH3RF1", "VWC2", "ARHGAP22", "SPRED1", "SORL1", "ASH1L", "SREBF1", "ARID4B", "EYA4", "PSEN1", "PREX2", "SMURF1", "SEMA6A", "RGS12", "FBN1", "DGKD", "WNK1", "PTPRS", "ASXL1", "ERBB3", "DEPTOR", "LZTR1", "SCAI", "DGKG", "PHACTR4", "PRKACB", "STXBP1", "PAK5", "APC", "LRRK2", "GNAO1", "LPAR1", "LGR4", "ARHGEF2", "ZMYND11", "NCOA2", "DUSP1", "URI1", "PREX1", "DGKZ", "LRP4", "NEDD4", "DKK2", "KLF7", "EPHA7", "MAP2K5", "NCOR2", "PHIP", "CBLB", "ERBIN", "ZNRF3", "KCNB1", "COMMD1", "BMPER", "HERC4", "PRKCQ", "STAMBPL1", "BCL2", "GNAI1", "ULK3", "PHF14", "ABL1", "ABHD17A", "DUSP10", "SORCS2", "LRP1", "ARHGAP42", "BTRC", "ITCH", "RICTOR", "BMP8A", "ADCY8", "MARK3", "GRB10", "PTPRJ", "TSC2", "CGAS", "NOMO3", "PARP14", "CBFA2T2", "NCOR1", "PBLD", "PICK1", "SMURF2", "NPHP4", "PTPRR", "UBAC2", "HGF", "ARHGAP29", "CCDC125", "PDE8B", "RNF125", "MAPKAP1", "RASA2", "CHST11", "PLEKHA1", "CD22", "GIGYF2", "RCAN1", "PAFAH1B1", "TRIM33", "PCDH17", "STAU2", "WIF1", "PTPRO", "CCDC88C", "DYRK1A", "IGF1", "EPN2", "HTR2A", "IKBKB", "UBE3A", "TET1", "FGF2", "TLE2", "FBXW8", "HDAC7", "PDE7A", "NFE2L2", "CRH", "EPM2A", "TAOK3", "SCG2", "ZNF592", "ABL2", "SHANK2", "HTT", "GRAMD4", "ARHGAP24", "SMARCA4", "MTOR", "TBC1D7", "SULF2", "INVS", "PDE3A", "WWP2", "STRN3", "ARHGAP25", "TWIST1", "PTPN11", "FBXO7", "TTLL12", "ARHGAP44", "FNIP1", "AIDA", "TMEM53", "KANK1", "FBN2", "FBXL2", "INPPL1", "CFLAR", "SOX13", "CRTC3", "AATF", "BMP7", "NKD1", "TULP3", "TNS2", "PADI2", "TMSB4X", "APC2", "LEMD2", "PIBF1", "RGS22", "LZTS2", "CDON", "PLD2", "GRK3", "ACVR1", "GABBR1", "SNX5", "STMN1", "PDE6B", "SAP130", "RFFL", "WNK2", "ADORA1", "GPC1", "CNOT2", "MAD1L1", "RBMS3", "WDR59", "PAWR", "TRIM59", "KCTD13", "PIAS2", "ITGB1", "SPRY4", "CCAR2", "SPRED3", "ADAMTSL2", "VGLL4", "MRAP2", "HEG1", "SBNO1", "RAB11FIP5", "BAX", "CYP7B1", "ENPP1", "CTNNBIP1", "SMAD7", "GLG1", "CDH2", "NOTCH1", "ITGAV", "VSNL1", "NF2", "DCN", "SYNGAP1", "UNC5B", "CNOT1", "EGFR", "CADM4", "RPGRIP1L", "MLLT3", "SGK3", "ARHGAP12", "TSPO", "USP4", "PPARA", "RGS17", "PTGS2", "GLIS2", "EPHB2", "MMP14", "ELF1", "DUSP16", "MAPK8IP1", "ABCC8", "TLE4", "ARC", "RNF115", "NXN", "FOXP1", "TRIB1", "ITGA6", "NEURL1", "ABCA7", "NCLN", "SHISA6", "NPC1", "HERC2", "IRS1", "CASTOR2")	GO
GO0043558: regulation of translational initiation in response to stress	0.034093	0.267162	0.114417	0.672527	1.55058	11	c("NPM1", "EIF2S1", "EIF2AK4", "EIF2AK3", "PML", "PPP1CA", "IMPACT")	GO
GO0048763: calcium-induced calcium release activity	0.034086	0.267162	0.110201	-0.84184	-1.53189	5	c("RYR2", "RYR3")	GO
GO0006355: regulation of DNA-templated transcription	0.034159	0.267264	0.321776	0.213782	1.04037	2588	c("ZFY", "KDM5D", "HSPA1A", "PCBP1", "EID1", "DNAJB1", "KLF9", "ZNF155", "MT3", "TRIM52", "SQSTM1", "ZNF483", "RASD1", "TMBIM6", "UBE2D1", "TSC22D3", "TAF7", "HSPA5", "WBP2", "NAMPT", "SKIL", "HSPA8", "THRA", "ZNF331", "CALR", "CD81", "PURB", "ZSCAN31", "CCDC85B", "CNBP", "CNOT9", "JUN", "MXD1", "TRAF6", "GLO1", "ZNF706", "DUSP26", "DAZAP2", "SPP1", "CDKN1B", "BEX1", "XPO1", "DNAJB6", "CRYAB", "RNF6", "CEBPZ", "ZKSCAN8", "DLL1", "MAGEH1", "RUNX2", "NDN", "SAP18", "PRDX5", "ZNF594", "JUND", "TSHZ1", "PARK7", "ZNF891", "PTOV1", "ZNF727", "ZNF770", "MECOM", "PRNP", "ITGB3BP", "PFN1", "ICE1", "MBIP", "RHOA", "PSIP1", "TMF1", "GSK3A", "MORF4L2", "NPM1", "RNF168", "BCOR", "KLF6", "ZNF415", "NME2", "CHCHD2", "HSBP1", "DKK3", "ZNF665", "CEP290", "PRMT3", "WDR75", "PKIG", "SDCBP", "CCND3", "RUNX1", "EIF5A", "ZBTB41", "TOB1", "RORB", "CGGBP1", "ZNF253", "PFDN5", "SETDB2", "ZNF32", "ZNF471", "MAGEF1", "ZBTB11", "ZNF766", "NR1D1", "ZNF24", "EIF4A1", "SUMO2", "ZNF322", "ZNF10", "UBTF", "PKIA", "STRAP", "CBX5", "ZFP90", "ARL2BP", "ENY2", "MLLT11", "TOX2", "PRKAR1A", "MAPKAPK5", "TXNIP", "ZSCAN18", "GNL3", "RTRAF", "DDX21", "CEBPB", "ATP8B1", "ANKRD23", "ZBTB1", "RIF1", "MLF2", "CCDC62", "ZNF195", "NR4A2", "PER1", "PPP1R10", "ZNF667", "LRIF1", "ARID5B", "METTL4", "GTF2A1", "LHX2", "SETD7", "CEBPD", "ILF2", "MET", "STAT1", "INTS2", "SMARCC2", "CLU", "CEBPG", "MED28", "NFE2L1", "CIAO1", "RLIM", "CCNC", "SENP2", "UCHL5", "CHCHD10", "HINT1", "MOSPD1", "ZNF507", "AKIRIN2", "ZBTB18", "IFRD1", "KDM5C", "NAB2", "MORC3", "ZNF227", "RBL2", "ZNF470", "EDF1", "MLF1", "ZNF358", "ELOC", "TRIM13", "GSTP1", "HEXIM1", "PTMS", "TCFL5", "PRKD2", "MED29", "ACTR6", "NR2F1", "HTATIP2", "ZBTB34", "CD200", "TAF1D", "IRF1", "ACTB", "ZNF736", "MED10", "CXXC5", "CREBRF", "RUVBL1", "ZNF429", "ZNF302", "PITHD1", "SIRT1", "ZNF226", "RRN3", "TEF", "NFKBIA", "YWHAQ", "YWHAB", "REL", "ZNF280C", "TRIM5", "IKZF5", "PURA", "BCL7A", "CDK7", "EID2B", "CDK5R1", "MIER3", "NR1H3", "MTPN", "HLF", "FOXP4", "NACA", "IFNAR1", "TDG", "MAFG", "ZNF568", "PIN1", "PKM", "MED17", "ZNF514", "ZNF281", "JPX", "SMARCA5", "HIF1A", "BHLHE41", "ZFP30", "RBBP4", "NFIX", "ZBTB25", "USP5", "USP9X", "MYNN", "HIVEP1", "ZBTB43", "HOPX", "SRSF10", "NCBP1", "ZNF791", "WDR82", "PHF3", "MAFB", "ZC4H2", "ZNF440", "NELFB", "USP22", "CHD7", "ZNF525", "NFXL1", "ZNF84", "CRK", "HRAS", "EIF2AK4", "SLC2A4RG", "ANKRD49", "ENO1", "HAVCR2", "COPS2", "RNF187", "ZNF516", "ZNF658", "TCEAL7", "RHOG", "RB1", "SCAND1", "NPAT", "CASP8AP2", "ZNF510", "IER5", "DDX3X", "SP140", "ZNF528", "FANK1", "ZNF93", "ZNF124", "KPNB1", "ZNF565", "ZNF571", "GTF2H3", "SMARCE1", "ESR2", "ZNF268", "NR1H2", "TRIM28", "TOB2", "FOSL2", "ZNF546", "NCOA4", "HMGB2", "CDKN2A", "SRA1", "BUD31", "CALCOCO1", "NKAP", "C1QBP", "PLAGL2", "COPS5", "HSF1", "SFRP1", "PTPN2", "PINK1", "ZBTB16", "FOXO3", "GPBP1", "ZNF566", "TACC1", "NEUROD2", "RFXAP", "ZBTB38", "ATMIN", "CREB1", "NEK4", "SUB1", "CREBZF", "JMY", "NELFA", "PHF10", "HEATR1", "MAF1", "PPID", "MED4", "RPAP2", "COMMD6", "HEXB", "AAMDC", "ZNF260", "SOX2", "ZFP36", "SNW1", "CRYM", "INTS8", "MEPCE", "ATF3", "ZNF780B", "ZNF404", "ZNF131", "EIF2AK3", "ZC3H8", "ZNF134", "YBX3", "BCLAF1", "METTL23", "DCAF1", "CCND1", "TFE3", "CBX4", "NOC2L", "MAGEE1", "EAPP", "MAGED2", "DNMT3B", "POLR2A", "COQ7", "JUP", "BIRC2", "ZKSCAN5", "ZNF441", "ZNF800", "ZNF569", "ZBTB4", "DEDD2", "CBX7", "GABPB2", "ZBTB7A", "KANSL2", "SETD3", "EED", "MORF4L1", "NOP53", "ZNF615", "ZNF12", "MAPK14", "ZNF610", "ZNF394", "ZBTB5", "TOPORS", "ZNF439", "ZNF135", "PSMC5", "ZNF83", "IKZF2", "PRKCH", "TNFRSF1A", "POLR2L", "NOL11", "ZNF677", "RIPK2", "BLOC1S2", "GTF2A2", "RFX8", "KAT7", "YWHAH", "BTG1", "PRDM10", "BCORL1", "SLC11A1", "PRDX3", "TADA3", "KDM5A", "SET", "ZNF141", "ZNF570", "ZNF304", "ZNF101", "ZNF688", "RAD21", "APBB3", "GLRX2", "MTA2", "ZNF493", "USP2", "DNAJB4", "ZSCAN21", "POLR3G", "PBX2", "ZBTB26", "SENP1", "MEAF6", "UCN", "MBTPS2", "ZBTB37", "MED6", "NDUFA13", "MLLT1", "SCAF4", "TNIP1", "ATM", "ZNF117", "PCBD1", "GMNN", "ZNF691", "CBFB", "MAPRE3", "MSL1", "SMARCAL1", "ZNF787", "PTBP1", "JADE1", "EIF2AK2", "ZNF426", "DEAF1", "CAPRIN2", "ZNF675", "WIZ", "WASL", "PYGO1", "ZNF14", "SORBS3", "DTX3L", "GZF1", "ZGLP1", "ZNF280D", "RNF8", "TXN", "YAP1", "ZNF484", "ZNF224", "BCL10", "TFAP2E", "CDYL2", "PHF6", "ZNF324", "CD74", "ZNF771", "ZNF699", "ANXA2", "ZNF512", "ZNF283", "CHD8", "CHP1", "INHBA", "ZNF518B", "ZSCAN23", "ZNHIT3", "MED9", "ZNF595", "APBB1", "RBM10", "INTS11", "KDM3A", "ID2", "GOLGB1", "INPP5K", "ZHX1", "LYAR", "INTS12", "SCX", "RBL1", "ZNF506", "SMAD1", "RIOX2", "MED23", "ZNF182", "GABPB1", "ZFP69B", "NAT14", "PTCH1", "EEF1D", "NEDD8", "PPIA", "SIAH2", "NR1D2", "KAT2A", "NUP98", "PARP9", "RBPMS", "CDC5L", "ZNF728", "ING2", "AHRR", "HMGN1", "XRCC6", "ACVR2B", "HDAC2", "ECD", "AR", "MTF1", "ZNF425", "CAV1", "DNAJC2", "ZNF500", "PML", "MECP2", "ATAD2", "ZNF789", "UBE2D3", "CHURC1", "ZBTB21", "ZNF66", "ZNF30", "TAF13", "USP7", "ZFP82")	GO
GO0007197: adenylate cyclase-inhibiting G protein-coupled acetylcholine receptor signaling pathway	0.034181	0.267264	0.109216	-0.81682	-1.54495	6	c("CHRM3", "CHRM5")	GO
GO0014866: skeletal myofibril assembly	0.034181	0.267264	0.109216	-0.81674	-1.54481	6	c("TTN", "MYH11", "PLEC", "CFLAR", "PROX1")	GO
GO0032038: myosin II heavy chain binding	0.034129	0.267264	0.112251	-0.95151	-1.42062	2	LIMCH1	GO
GO0099530: G protein-coupled receptor activity involved in regulation of postsynaptic membrane potential	0.034181	0.267264	0.109216	-0.8173	-1.54587	6	c("GRM5", "KCTD16", "GRID1")	GO
GO0006112: energy reserve metabolic process	0.034223	0.267472	0.137749	0.389038	1.40054	79	c("MT3", "WDR45", "EPM2AIP1", "GSK3A", "ATG12", "IRS2", "NR1D1", "SELENOS", "PPP1R2", "PPP1CC", "LEPR", "GFPT2", "GABARAPL1", "WIPI1", "PGM2", "ADCY10", "GYG2", "STK40", "ATG3", "WIPI2", "COL6A1", "INPP5K", "PPP1R3E", "PFKM", "PPP1CA")	GO
GO0005254: chloride channel activity	0.034337	0.268218	0.094555	-0.46971	-1.45494	62	c("GABRG3", "ANO4", "GABRB1", "GABRB3", "GABRB2", "CLCN5", "CLCN7", "SLC26A7", "TTYH1", "ANO10", "CLCN2", "BEST1", "GABRA4", "GABRG2", "GABRA1", "ANO2", "GLRA2")	GO
GO0009416: response to light stimulus	0.034393	0.268218	0.085237	-0.35043	-1.29933	265	c("ASIC2", "GRIN2A", "SLC24A2", "SLC1A2", "PTPRK", "LARGE1", "CIRBP", "ATXN1", "SLC4A10", "NF1", "TRPM1", "GPSM2", "MAPK8", "KCNC2", "APP", "GNAQ", "EXT1", "UVSSA", "ATP8A2", "BRAF", "FBXW7", "MAPK10", "MTA1", "CAMKMT", "TRPC3", "NETO1", "CACNB4", "CREBBP", "XPC", "DUSP1", "BRSK1", "NEDD4", "UBE4B", "CERS1", "MAP2K7", "ATP1A2", "BCL2", "NPHP4", "PDE8B", "GUCA1B", "INO80", "KIT", "CPT1B")	GO
GO0016071: mRNA metabolic process	0.034392	0.268218	0.285313	0.245649	1.13137	673	c("HSPA1A", "TAF7", "HSPA8", "THRA", "CDC40", "CNOT9", "TRAF6", "DIS3", "SLIRP", "ALKBH5", "SAP18", "TRAF3IP2", "ADAR", "PAIP1", "PSIP1", "PUS7L", "NPM1", "PUF60", "SLBP", "UBL5", "NUDT21", "RBM22", "SRPK1", "MAGOH", "GEMIN8", "GEMIN5", "BCAS2", "TOB1", "SNRPB2", "CWC15", "PRDX6", "NOL3", "HTATSF1", "STRAP", "CWC22", "FAM76B", "PPWD1", "TXNL4B", "SSB", "TGS1", "ZBTB1", "SNU13", "SYF2", "TXNL4A", "CEBPG", "ANGEL2", "CBLL1", "PABPC1", "PRPF19", "BAG4", "PAPOLG", "VIM", "TENT4B", "NSUN2", "SLU7", "CWF19L1", "YTHDF1", "LSM4", "NR1H3", "TOMM70", "SNRPA1", "LSM5", "FXR1", "FRG1", "CAPRIN1", "SCAF1", "PNRC1", "SNRPB", "SRSF10", "NCBP1", "YTHDF3", "THUMPD2", "PPP1R8", "PRPF38A", "RBM8A", "PRPF8", "SRSF8", "SRSF3", "CSDE1", "NR1H2", "PNRC2", "BUD31", "YTHDF2", "C1QBP", "YTHDC1", "HSF1", "PRPF40A", "FRA10AC1", "LSM7", "CREB1", "CNOT6L", "WTAP", "ZFP36", "SNW1", "ADARB2", "AHCYL1", "YBX3", "ZCRB1", "POLR2A", "WBP4", "HNRNPLL", "ZBTB7A", "RBM48", "SRSF6", "CNOT8", "MAPK14", "PNN", "EIF3E", "CSTF3", "RBM4B", "SLC11A1", "ZCCHC8", "GRSF1", "AQR", "SF3A2", "RBM42", "SENP1", "MTPAP", "SNRPD3", "ZMAT2", "FBLL1", "CWF19L2", "SNRPC", "ATM", "ZRSR2", "EIF4ENIF1", "DDX42", "USP39", "VIRMA", "SREK1IP1", "SDE2", "SART3", "PAPOLA", "PTBP1", "SNRNP48", "SNRPD2", "PCF11", "PUS7", "DDX1", "THOC7", "CALCR", "SERBP1", "LSM2", "MFAP1", "ETF1", "PRPF39", "CSTF1", "ANXA2", "PRKACA", "CHD8", "NUDT12", "C5AR1", "RBM10", "CRNKL1", "CHRNA7", "C9orf78", "HNRNPA0", "NUP98", "RBPMS", "GSPT1", "CDC5L", "HNRNPH3", "ECD", "PTCD2", "TAF13", "RNMT", "EXOSC6", "APLP1", "RBM41", "SSU72", "RBM23", "IFIH1", "ERN1", "LSM8", "TRA2B", "IREB2", "KHDC4", "HSPA1B", "PPIE", "TUT7", "CRIPT", "TSEN15", "RNASEL", "ELAVL1", "PPARG", "DCAF12", "WBP11", "NOVA2", "DBR1", "TRMT61B", "TIA1", "LRPPRC", "HNRNPU", "HNRNPA3", "CNOT11", "IWS1")	GO
GO0032204: regulation of telomere maintenance	0.034389	0.268218	0.143185	0.361591	1.35917	101	c("PTGES3", "HSP90AA1", "CCT3", "TCP1", "CCT4", "ERCC4", "CCT7", "MAPKAPK5", "TERF1", "CCT2", "GNL3", "CCT5", "PPP1R10", "UCHL5", "TENT4B", "RUVBL1", "NAF1", "CCT6A", "TERF2")	GO
GO0038083: peptidyl-tyrosine autophosphorylation	0.03438	0.268218	0.108893	-0.81589	-1.5432	6	c("NRG1", "ALK")	GO
GO0001651: dense fibrillar component	0.034443	0.268371	0.106711	0.936088	1.37839	2	SNU13	GO
GO0015369: calcium:proton antiporter activity	0.034443	0.268371	0.106711	0.936182	1.37852	2	GHITM	GO
GO0032757: positive regulation of interleukin-8 production	0.034464	0.268413	0.129015	0.449669	1.46872	47	c("HSPA1A", "PARK7", "LAMTOR5", "PRKD2", "CHI3L1", "BCL10", "CD74", "RAB1A", "HSPA1B", "IL1B", "SERPINE1", "DDIT3", "TLR2", "FCN1", "LGALS9", "NOD2", "TLR7", "F3", "TLR5", "HMGB1", "MYD88", "MAVS", "CLEC7A", "SYK", "NOS2", "CD244")	GO
GO0070089: chloride-activated potassium channel activity	0.034532	0.268824	0.109541	-0.98189	-1.32019	1	KCNT2	GO
GO0002700: regulation of production of molecular mediator of immune response	0.034591	0.269172	0.153554	0.329997	1.30871	144	c("HLA-A", "TMBIM6", "CD81", "TRAF6", "UBE2J1", "DDX21", "RIF1", "PLCG2", "SIRT1", "SPON2", "CUEDC2", "MALT1", "MIF", "JAK3", "HK1", "HLA-E", "MSH2", "B2M", "SEMA7A", "LAPTM5", "RIPK2", "NLRX1", "DNAJB9", "DDX1", "SLC7A5", "BCL10", "CD74", "EXOSC6", "TICAM1", "IL27RA", "RSAD2", "BCL6", "STAT6", "PMS2", "RBP4", "FCER1G", "NDFIP1", "APLF", "FCGR2B", "IL1B", "IL4R", "TNFRSF1B", "DHX36", "CR1", "HLA-F", "ATG5", "ANGPT1", "LACC1", "IL33", "NOD2", "LILRB1", "PKN1", "TLR7", "BTK", "KLK7", "TP53BP1", "TGFB1", "MLH1", "TRAF2", "HMCES", "BST2")	GO
GO0007405: neuroblast proliferation	0.034639	0.269423	0.094133	-0.46699	-1.45678	65	c("SOX5", "NF1", "FGFR2", "HHIP", "EML1", "LRRK2", "NUMB", "ARHGEF2", "DOCK7", "PAFAH1B1", "FGF2", "CDON", "PROX1", "FGF13", "ITGB1", "NOTCH1", "ID4", "VEGFA", "FRS2", "GLI3", "AKNA", "DAGLA")	GO
GO0032433: filopodium tip	0.034661	0.269483	0.102705	-0.65268	-1.54979	16	c("NLGN1", "OSBPL3", "EPHB1", "MYO5A", "TTYH1")	GO
GO0031641: regulation of myelination	0.034688	0.269568	0.095857	-0.50209	-1.4817	46	c("DLG1", "PTPRZ1", "QKI", "DICER1", "CDK18", "TENM4", "MYRF", "TMEM98", "IGF1", "MAG", "WASF3", "RARG", "MTOR", "S100B", "NRDC")	GO
GO0006982: response to lipid hydroperoxide	0.034826	0.270526	0.106111	0.935981	1.37823	2	MGST1	GO
GO0016524: latrotoxin receptor activity	0.034966	0.271284	0.110872	-0.95058	-1.41924	2	c("ADGRL2", "ADGRL1")	GO
GO0031503: protein-containing complex localization	0.034969	0.271284	0.091514	-0.42883	-1.40756	90	c("ERBB4", "GPC6", "SGCD", "TMEM108", "DLG1", "LRRC7", "GPSM2", "GRIP1", "GPHN", "VWC2", "CPLX1", "CNIH3", "EPB41L3", "NETO1", "ADAM10", "HIP1", "EXOC3", "SCRIB", "STX3", "RAB8A", "CACNG3", "WASHC5", "PCM1", "NETO2", "GPC4", "ARHGAP44")	GO
GO0034237: protein kinase A regulatory subunit binding	0.034952	0.271284	0.10035	-0.59292	-1.5228	23	c("RYR2", "AKAP6", "AKAP8L", "ARFGEF2", "WASF3", "AKAP7")	GO
GO0022010: central nervous system myelination	0.034991	0.271339	0.100099	-0.58832	-1.52172	24	c("PLP1", "CNTN1", "ABCA2", "FA2H", "TENM4", "GPM6B", "MYRF", "MAG", "CNTN2", "MAL", "ID4", "KCNJ10")	GO
GO0042269: regulation of natural killer cell mediated cytotoxicity	0.035215	0.272737	0.120855	0.49734	1.50752	32	c("HLA-A", "HLA-C", "HLA-B", "KLRD1", "SERPINB9", "CRK", "HAVCR2", "HLA-E", "GRB2", "LAMP1")	GO
GO0046635: positive regulation of alpha-beta T cell activation	0.035218	0.272737	0.131742	0.417858	1.42729	59	c("HLA-A", "CD81", "HSPH1", "RHOA", "RUNX1", "OPA1", "MALT1", "NKAP", "ZBTB16", "HLA-E", "RIPK2", "CBFB")	GO
GO1902110: positive regulation of mitochondrial membrane permeability involved in apoptotic process	0.035215	0.272737	0.120855	0.496724	1.50565	32	c("HSPA1A", "BNIP3L", "BNIP3", "GSK3A", "ATP5IF1", "SLC25A6", "SLC25A4", "VDAC2", "BCL2L11", "BID", "BLOC1S2", "MUL1")	GO
GO0000428: DNA-directed RNA polymerase complex	0.035298	0.273206	0.137749	0.375013	1.37653	88	c("TAF7", "ENY2", "GTF2A1", "GTF2H5", "POLR1D", "POLR2E", "CDK7", "TBPL1", "USP22", "POLR1C", "GTF2H3", "POLR2A", "PRIMPOL", "POLR2L", "GTF2A2", "TADA3", "POLR3B", "POLR3G", "POLR2C", "POLR3A", "GTF2B", "KAT2A", "POLR2B", "POLR3GL", "TAF13", "CRCP", "POLR2D", "TAF5", "CTR9", "POLR2J", "TAF5L", "GTF2E2", "ATXN7", "TBP", "GTF2H2C", "TCEA1", "TUFT1", "TAF4B", "PRIM1", "POLR1B")	GO
GO0016080: synaptic vesicle targeting	0.035311	0.273206	0.110201	-0.91031	-1.48054	3	c("NLGN1", "PSEN1", "SCRIB")	GO
GO0061163: endoplasmic reticulum polarization	0.035339	0.273206	0.108256	-0.98153	-1.3197	1	SHTN1	GO
GO0061573: actin filament bundle retrograde transport	0.035339	0.273206	0.108256	-0.98153	-1.3197	1	SHTN1	GO
GO0010737: protein kinase A signaling	0.035393	0.273506	0.101902	-0.67706	-1.55668	14	c("AKAP6", "ADGRV1", "FBN1", "TTN", "RAB13", "RDX", "MYOM1")	GO
GO0002362: CD4-positive, CD25-positive, alpha-beta regulatory T cell lineage commitment	0.035541	0.273936	0.107942	-0.98141	-1.31954	1	TOX	GO
GO0002364: NK T cell lineage commitment	0.035541	0.273936	0.107942	-0.98141	-1.31954	1	TOX	GO
GO0005669: transcription factor TFIID complex	0.035512	0.273936	0.119566	0.513747	1.51851	29	c("TAF7", "GTF2A1", "GTF2H5", "GTF2H3", "GTF2A2", "GTF2B", "TAF13", "TAF5", "GTF2E2", "TBP", "TCEA1", "TAF4B")	GO
GO0007052: mitotic spindle organization	0.035524	0.273936	0.14391	0.353055	1.34334	110	c("HSPA1A", "SBDS", "RAN", "CHMP5", "RHOA", "NUDC", "CCSAP", "VCP", "RIPOR2", "RAB11A", "CEP126", "SMC3", "DCTN2", "NEK6", "CKAP5", "SMC1A", "KPNB1", "CHMP6", "DCTN6", "TACC1", "CHMP1A", "ABRAXAS2", "CHMP4B", "RAE1")	GO
GO0019058: viral life cycle	0.035536	0.273936	0.171214	0.292109	1.23899	243	c("HSPA1A", "PCBP1", "CD81", "SPCS1", "CHMP5", "ADAR", "BANF1", "VCP", "MYH9", "SRPK1", "HSP90AB1", "ISG15", "LAMTOR5", "CTSB", "VPS28", "IFITM3", "PABPC1", "TRIM5", "RAB1B", "EFNB3", "RAD23A", "IFIT1", "IFIT5", "BSG", "EIF2AK4", "SLC3A2", "IDE", "IFITM2", "NMT2", "DDX3X", "TRIM28", "CHMP6", "CHMP1A", "PPID", "CHMP4B", "VAMP8", "GRK2", "VPS37A", "SMC6", "VPS4A", "FURIN", "HACD3", "CSNK2B", "N4BP1", "MX1", "VPS37B", "CTSL", "DPP4", "TNIP1", "LAMP1", "ZNFX1", "P4HB", "EIF2AK2", "DAG1", "ATG16L1", "CD74", "INPP5K", "CAV2", "PPIA", "CAV1", "RAB1A", "SIGLEC1", "IFI16", "IFIH1", "RSAD2", "TSG101", "HSPA1B", "CHMP2A", "PPIE", "RNASEL", "DDX6", "NRP1", "TRIM21", "NECTIN1", "HLA-DRB1")	GO
GO0048713: regulation of oligodendrocyte differentiation	0.035531	0.273936	0.096079	-0.51682	-1.48469	40	c("PTPRZ1", "NF1", "QKI", "DAAM2", "TENM4", "MYRF", "DUSP10", "CLCN2", "TMEM98", "NKX2-2", "MTOR", "OPALIN", "NOTCH1", "ID4")	GO
GO0071286: cellular response to magnesium ion	0.035572	0.274058	0.107015	-0.81415	-1.5399	6	c("ANK3", "RYR3")	GO
GO0001642: group III metabotropic glutamate receptor activity	0.035595	0.274111	0.109869	-0.95	-1.41836	2	GRM7	GO
GO0000250: lanosterol synthase activity	0.035743	0.275017	0.10763	-0.98129	-1.31938	1	LSS	GO
GO0016104: triterpenoid biosynthetic process	0.035743	0.275017	0.10763	-0.98129	-1.31938	1	LSS	GO
GO0043434: response to peptide hormone	0.035765	0.275067	0.081824	-0.3352	-1.27041	348	c("PLCB1", "CACNA2D3", "PTK2", "PRKCB", "HDAC9", "ATP2B1", "PID1", "AKT3", "VGF", "MAP1B", "PRKCA", "EGR1", "GRIA1", "GSK3B", "TCF12", "MBD5", "PTPRE", "DDR2", "MYO5A", "SLC27A1", "PPP3CA", "BCAR3", "ROCK2", "SORL1", "SREBF1", "CPEB2", "NR4A1", "FER", "C2CD5", "NCOA1", "FBN1", "CAMK2A", "APC", "SMAD3", "SIK2", "NCOA2", "CAPN10", "PHIP", "PRKCQ", "GNAI1", "VPS13C", "SRSF5", "ADCY8", "GRB10", "PTPRJ", "TSC2", "FAT1", "SRSF4", "RAB8A", "NR4A3", "CA2", "MAPKAP1", "TBC1D4", "SMARCC1", "IGF1", "FBXW8", "NFE2L2", "ZNF592", "LRP6", "HDAC5", "ACTN2", "STXBP3", "MTOR", "PIK3R1", "PAK1", "PTPN11", "KANK1", "INPPL1", "CFLAR", "ZFP36L1", "BMP7", "TNS2", "ADCY6")	GO
GO0070530: K63-linked polyubiquitin modification-dependent protein binding	0.035835	0.275483	0.117506	0.535835	1.52374	25	c("SQSTM1", "RNF168", "ZBTB1", "OPTN", "FAAP20", "PRPF8", "ZRANB1", "MINDY2")	GO
GO0098586: cellular response to virus	0.035868	0.275621	0.12849	0.432607	1.44859	53	c("IFI6", "CALR", "HSP90AA1", "ADAR", "EIF5A", "IFNAR1", "TOMM70", "HIF1A", "DDX3X", "IFNGR2", "MAPK14", "ARF1", "IL10RB", "IFNLR1", "IFIH1", "LGALS8", "RIOK3")	GO
GO0097314: apoptosome assembly	0.035945	0.275976	0.107321	-0.98105	-1.31905	1	KCNQ3	GO
GO0099611: regulation of action potential firing threshold	0.035945	0.275976	0.107321	-0.98105	-1.31905	1	KCNQ3	GO
GO0098876: vesicle-mediated transport to the plasma membrane	0.035991	0.276213	0.086855	-0.38776	-1.35855	149	c("STXBP5L", "ANK3", "LRRC7", "EXOC6B", "GRIP1", "NSF", "STXBP5", "EXOC4", "MICALL2", "MACF1", "SORL1", "EXOC6", "CPLX1", "VPS35L", "LPAR1", "RAB3IP", "CAPN10", "COMMD1", "MICALL1", "DENND1A", "ARFGEF2", "SCRIB", "STX3", "RAB8A", "VPS13B", "WASHC1", "VTI1A", "SH3TC2", "ARHGAP1", "SPTBN1", "KIF13A", "RABEP1", "ACAP2", "GOLGA4", "CCDC93", "ACTN2")	GO
GO1903307: positive regulation of regulated secretory pathway	0.036095	0.276887	0.094769	-0.50804	-1.48003	43	c("SYT1", "NLGN1", "RPH3A", "SLC4A8", "PPP3CA", "GAB2", "STXBP1", "UNC13D", "KCNB1", "CACNA1B")	GO
GO0010512: negative regulation of phosphatidylinositol biosynthetic process	0.036165	0.277108	0.104085	0.934063	1.3754	2	PDGFA	GO
GO0045956: positive regulation of calcium ion-dependent exocytosis	0.03617	0.277108	0.100099	-0.64255	-1.54792	17	c("SYT1", "RPH3A", "PPP3CA", "STXBP1", "KCNB1", "CACNA1B")	GO
GO1990265: platelet-derived growth factor complex	0.036165	0.277108	0.104085	0.934063	1.3754	2	PDGFA	GO
GO0001933: negative regulation of protein phosphorylation	0.036217	0.27735	0.138395	0.361565	1.3552	98	c("TAF7", "DNAJA1", "CDKN1B", "ADAR", "NPM1", "PKIA", "SOCS4", "RTRAF", "DUSP7", "PTPN1", "PTPN13", "PPP1R15B", "RB1", "CDKN2A", "CHMP6", "C9orf72", "SFRP1", "PTPN2", "DMTN", "ZFYVE28", "CHP1", "PPIA", "THY1", "GSKIP", "PRKDC", "FKBP8", "TSG101", "CDKN1C", "PDCD4")	GO
GO1901612: cardiolipin binding	0.036251	0.27749	0.111901	0.655279	1.54495	12	c("ATP8B1", "OPA1", "STOML2")	GO
GO0033179: proton-transporting V-type ATPase, V0 domain	0.036309	0.277816	0.109869	0.690597	1.55059	10	c("ATP6V0B", "ATP6V0D1", "ATP6V0E2", "ATP6AP2", "ATP6V0A1", "TCIRG1", "ATP6V0A2", "ATP6V0E1")	GO
GO1904646: cellular response to amyloid-beta	0.036352	0.278022	0.095417	-0.52842	-1.49517	37	c("GRM5", "CACNA1A", "CACNA2D1", "GSK3B", "APP", "PSEN1")	GO
GO0004807: triose-phosphate isomerase activity	0.036436	0.278067	0.10552	0.981773	1.31223	1	TPI1	GO
GO0008929: methylglyoxal synthase activity	0.036436	0.278067	0.10552	0.981773	1.31223	1	TPI1	GO
GO0019242: methylglyoxal biosynthetic process	0.036436	0.278067	0.10552	0.981773	1.31223	1	TPI1	GO
GO0035976: transcription factor AP-1 complex	0.036419	0.278067	0.106409	0.773012	1.51376	6	c("JUN", "JUND", "FOSL2")	GO
GO0071193: Kv4.2-KChIP2 channel complex	0.036432	0.278067	0.108573	-0.94941	-1.41748	2	KCND2	GO
GO1902237: positive regulation of endoplasmic reticulum stress-induced intrinsic apoptotic signaling pathway	0.036523	0.278614	0.109541	0.690058	1.54938	10	c("SERINC3", "SIRT1", "BCL2L11", "PTPN2", "BOK")	GO
GO0010626: negative regulation of Schwann cell proliferation	0.036562	0.278671	0.104367	-0.76152	-1.53736	8	c("NF1", "DICER1", "CERS2", "NF2")	GO
GO0031247: actin rod assembly	0.036548	0.278671	0.103526	0.933991	1.3753	2	c("HSP90B1", "PDXP")	GO
GO0097305: response to alcohol	0.036599	0.278839	0.083854	-0.36186	-1.31612	212	c("GRIN2A", "ADCY2", "NTRK3", "PRKN", "GRIN2B", "EFNA5", "ABCA2", "PRKCA", "KCNC2", "STK39", "GRIA1", "GNAQ", "NR3C1", "ACACA", "CALM3", "FGFR2", "SH3RF1", "SREBF1", "LIPA", "ITPR2", "PRKCE", "GRIN3A", "SMAD2", "FOSB", "GNAI1", "H6PD", "GRAMD1B", "ADCY8", "SGK1", "HCN2", "ADCY5", "FKRP", "SPIDR", "GRAMD1C", "FGF2", "CRH", "LRP8", "LRP6", "GRAMD1A", "LARP1", "S100B", "ADCY6", "HDAC6")	GO
GO0051412: response to corticosterone	0.036651	0.279115	0.100099	-0.67584	-1.55388	14	c("NTRK3", "PRKN", "PRKCA", "CALM3", "FOSB", "CRH", "HDAC6")	GO
GO0002376: immune system process	0.036673	0.279163	0.321776	0.219817	1.05759	1923	c("KDM5D", "HSPA1A", "IFI6", "HLA-A", "SBDS", "TRIM52", "SQSTM1", "TUBB4B", "PNMA1", "PRDX1", "TMBIM6", "LGMN", "TSC22D3", "FAU", "HLA-C", "SKIL", "HSPA8", "THRA", "CALR", "CD81", "ACTG1", "SERINC3", "PURB", "HLA-B", "TNFSF13B", "SOD1", "JUN", "HSP90AA1", "TRAF6", "RAC1", "HSPA9", "BTNL9", "HSPD1", "MAP3K20", "ALKBH5", "KLRD1", "GP6", "CALCOCO2", "CHMP5", "DLL1", "HSPH1", "RUNX2", "TRAF3IP2", "ADAR", "JUND", "CAMLG", "SELENOK", "BANF1", "NLRP1", "PARK7", "AIMP1", "CLPTM1", "PRNP", "SAR1B", "RHOA", "RNF168", "UBE2J1", "KLF6", "SNX3", "PHPT1", "MYH9", "USP38", "ATG12", "IRS2", "SRPK1", "PRKRA", "LRRC8A", "SLC25A40", "CCND3", "RUNX1", "RIPOR2", "HMGN2", "TMEM33", "ATP5IF1", "ISG15", "TMEM14C", "MFSD6", "NR1D1", "PPIB", "HPRT1", "ADAM9", "CSK", "PRKAR1A", "SELENOS", "FAM76B", "MIA3", "DDX21", "MSH6", "CEBPB", "NCSTN", "ZBTB1", "CHGA", "RIF1", "SERPINB9", "IL16", "BCAR1", "UBQLN1", "FECH", "UBE2L6", "PPP2R1A", "CTSF", "IRAK1BP1", "CRKL", "STAT1", "SMARCC2", "IPO5", "CLU", "CEBPG", "IFITM3", "RAB2B", "NFE2L1", "AZI2", "AKIRIN2", "MORC3", "TMEM64", "PLCG2", "SEMA6D", "DHPS", "TUBB", "TRIM13", "HEXIM1", "BLOC1S6", "GAPDH", "PTMS", "PRKD2", "ERAP1", "OTUB1", "ZBTB34", "HSP90B1", "CD200", "IRF1", "ACTB", "VIM", "LY6E", "OPTN", "PITHD1", "ABHD8", "SIRT1", "NFKBIA", "OPA1", "LEPR", "YTHDF1", "REL", "TRIM5", "FLT3", "OTUD4", "PURA", "PRSS3", "PTPN1", "NR1H3", "IL34", "TRIM69", "IFNAR1", "TOMM70", "P4HTM", "EFNB3", "VPS26B", "SMARCA5", "SPON2", "HIF1A", "VAMP4", "ZBTB25", "USP5", "CUEDC2", "CLEC2A", "MALT1", "TNFAIP1", "YTHDF3", "HEATR3", "IFIT1", "IFIT5", "MAFB", "STOML2", "CHD7", "SAMHD1", "CRK", "HRAS", "BSG", "EIF2AK4", "IDE", "HAVCR2", "MIF", "JAK3", "BTN3A2", "SERPING1", "UBA5", "HK1", "IFITM2", "RB1", "TAPBP", "CPT1A", "DDOST", "CLPB", "DDX3X", "SPSB3", "NUDCD1", "SCN11A", "PSMB4", "SMARCE1", "BCL2L11", "CD8A", "NR1H2", "TRIM28", "TOB2", "FOSL2", "EBAG9", "HMGB2", "CDKN2A", "C9orf72", "SLC39A6", "C1QB", "P2RX4", "NKAP", "YTHDF2", "C1QBP", "HSF1", "SFRP1", "PTPN2", "CHST3", "RABL3", "ZBTB16", "FOXO3", "IL17RA", "SYT11", "HLA-E", "CREB1", "SIAE", "PHF10", "MSH2", "RNF41", "BTN3A1", "ZFP36", "RAB29", "STMP1", "TRIM23", "COLEC12", "B2M", "SKP2", "ZNF131", "VAMP8", "TOLLIP", "RANBP2", "GIT1", "ZC3H8", "ZNF134", "DCAF1", "TFE3", "GPR89A", "AZGP1", "DMTN", "CDC42EP2", "BIRC2", "IFNGR2", "BID", "CD24", "ZBTB7A", "SCART1", "NUB1", "LIG4", "IL7", "NOP53", "RAB27A", "MAPK14", "DHX58", "CD44", "GRB2", "DDT", "PRKCH", "RNF185", "SEMA7A", "GRN", "LAPTM5", "RIPK2", "KAT7", "FURIN", "SLC11A1", "N4BP1", "PXDN", "RAB5B", "PLK2", "NLRX1", "MX1", "POLR3B", "HSPA12A", "LRRC17", "DNAJB9", "NCAPH2", "MUL1", "IMPDH1", "POLR3G", "ZBTB26", "CTSL", "SENP1", "MEAF6", "ZBTB37", "DPP4", "EIF4E2", "TIFA", "POLB", "TNIP1", "LAMP1", "ATM", "ZNFX1", "PCID2", "BECN1", "APPL1", "CFB", "DOCK11", "CBFB", "PPP2R3C", "DUSP3", "P4HB", "PIANP", "EIF2AK2", "SLC15A2", "SFXN1", "ZNF675", "IL1RL2", "WASL", "DDX1", "FGR", "GDI1", "DTX3L", "BLVRA", "FAM3A", "RNF8", "SLC9B2", "SLC7A5", "BCL10", "PDIA3", "G3BP2", "CD74", "POLR3A", "IL10RB", "BANK1", "APPL2", "INHBA", "THBS1", "PRELID1", "CR1L", "C5AR1", "DLG5", "IFI44L", "BTN2A1", "ID2", "ITGB8", "LYAR", "MARK4", "G3BP1", "OTUD5", "MED23", "TGFBR2", "SNAP23", "PLD3", "SCIN", "PPIA", "SMIM30", "KAT2A", "PARP9", "TRIM58", "IFNLR1", "XRCC6", "LAT2", "IPO7", "PJA2", "CAV1", "PML", "THY1")	GO
GO0031045: dense core granule	0.036763	0.279573	0.095417	-0.53141	-1.49246	36	c("SYT1", "CACNA2D1", "APP", "STXBP5", "MYRIP", "VPS13C", "CADPS", "SST", "TAC1", "IGF1", "CRH", "SCG2", "DMXL2", "NPY", "SYT9", "SYT5")	GO
GO0043550: regulation of lipid kinase activity	0.036755	0.279573	0.104367	0.832778	1.45636	4	c("EEF1A2", "RBL2", "RB1", "RBL1")	GO
GO0090733: tenascin complex	0.036774	0.279573	0.107942	-0.90868	-1.47789	3	TNR	GO
GO0051591: response to cAMP	0.036842	0.279972	0.09113	-0.45748	-1.43881	69	c("AKAP6", "PDE4D", "VGF", "HCN1", "SLC8A3", "APP", "SLC26A3", "SREBF1", "ITPR2", "FOSB", "DUSP1", "RAPGEF2", "HCN2", "RAPGEF3", "ZFP36L1", "AKAP7", "CRTC3")	GO
GO0016050: vesicle organization	0.036872	0.279983	0.189707	0.272933	1.1947	337	c("SQSTM1", "ATP6V1F", "RAB3A", "BTBD8", "ATP6V0B", "ATP6AP1", "ARFGAP2", "CHMP5", "PLEKHA3", "AP2M1", "ATP6V1G1", "SAR1B", "TMF1", "TRAPPC6B", "SNX3", "SAR1A", "SURF4", "SDCBP", "STX6", "RAB14", "TMED9", "TRAPPC5", "SEC23A", "MIA3", "RAB11A", "ZDHHC2", "VPS28", "ATP6V1C1", "ATP6V1G2", "BLOC1S6", "SYT4", "USP8", "PEF1", "STXBP6", "ATP6V1H", "RAB39A", "VAMP4", "YIPF4", "TBPL1", "ATP6V1B2", "VTI1B", "SNAP29", "ATP6V0D1", "HPS3", "AP3M2", "STX12", "TRAPPC11", "CHMP6", "C9orf72", "CHMP1A", "SYT11", "CREB1", "PLEKHF2", "HPS5", "RAB29", "HOOK2", "CHMP4B", "VAMP8", "ATP6V1E1", "VPS37A", "SEC31A", "VTA1", "VPS4A", "AP3M1", "RAB27A", "OSBP", "BLOC1S2", "RAB5B", "MX1", "YIPF5", "VPS37B", "SYNJ1", "TRAPPC13", "SLC17A7", "ATP6V1D", "SRGN", "WASL", "ATP6AP2", "TRAPPC2", "ANXA2", "SEC31B", "AP1M1", "CAV2", "SNAP23", "DOC2A", "ZDHHC15", "TFG", "CAV1", "YIPF7", "RAB1A", "AP3S1", "ALS2", "AP1S1", "TRAPPC1", "ATP6V0A1", "BET1", "TSG101", "KLHL12", "INSIG1", "TMEM9", "CHMP2A", "SYT7", "TMEM127", "LAMTOR1")	GO
GO0060675: ureteric bud morphogenesis	0.036875	0.279983	0.092897	-0.499	-1.47258	46	c("DLG1", "KIF26B", "PBX1", "GREB1L", "LGR4", "BCL2", "FGF1", "FGF2", "DCHS1", "LZTS2", "NPNT", "CTNNBIP1", "VEGFA", "PKD2", "GLI3", "HES1")	GO
GO0010613: positive regulation of cardiac muscle hypertrophy	0.03693	0.280162	0.096982	-0.57414	-1.50801	26	c("AKAP6", "ADRA1A", "PRKCA", "PPP3CA", "ROCK2", "TRPC3", "MEF2A", "NR4A3", "IGF1")	GO
GO0043335: protein unfolding	0.036916	0.280162	0.109869	0.667058	1.53797	11	c("HSP90AA1", "PEX1", "ERP29", "PEX26", "PEX13")	GO
GO1990718: axonemal central pair projection	0.036955	0.280231	0.105814	-0.98062	-1.31848	1	HYDIN	GO
GO1900452: regulation of long-term synaptic depression	0.036984	0.280336	0.099109	-0.65949	-1.54369	15	c("GRID2", "SORCS3", "KCNB1", "ADCY8", "STAU2", "ADORA1", "ARC", "PENK", "SHANK3")	GO
GO0034993: meiotic nuclear membrane microtubule tethering complex	0.037001	0.280342	0.104085	-0.78999	-1.54452	7	c("CLMN", "SYNE1")	GO
GO0003156: regulation of animal organ formation	0.037056	0.280644	0.098147	-0.62162	-1.53413	19	c("ROBO2", "ROBO1", "FGF1", "FGF2", "BMP7")	GO
GO0005662: DNA replication factor A complex	0.037164	0.281337	0.108573	0.688544	1.54598	10	c("BCAS2", "PRPF19", "RPA1", "SMARCAL1", "CDC5L", "RPA2")	GO
GO0016013: syntrophin complex	0.037242	0.281698	0.106111	-0.87267	-1.50909	4	c("SNTG1", "DMD")	GO
GO0046902: regulation of mitochondrial membrane permeability	0.037243	0.281698	0.124027	0.446911	1.45971	47	c("HSPA1A", "PPM1K", "BNIP3L", "BNIP3", "GSK3A", "ATP5IF1", "NOL3", "SLC25A6", "SLC25A4", "VDAC2", "BCL2L11", "BID", "BLOC1S2", "MUL1")	GO
GO0008134: transcription factor binding	0.037285	0.281764	0.232057	0.255543	1.15864	524	c("KDM5D", "FKBP4", "TAF7", "HSPB1", "WBP2", "DNAJA1", "THRA", "CALR", "PURB", "JUN", "TXLNG", "DUSP26", "DAZAP2", "BEX1", "XPO1", "RNF6", "DLL1", "RUNX2", "JUND", "PARK7", "PSIP1", "TMF1", "NPM1", "TPT1", "BCOR", "CHCHD2", "ELOB", "RUNX1", "CGGBP1", "NR1D1", "ERCC4", "CBX5", "CEBPB", "CCDC62", "NOP58", "NR4A2", "PER1", "LRIF1", "GTF2A1", "CRKL", "STAT1", "CEBPG", "EDF1", "ELOC", "ACTB", "CXXC5", "NEK6", "RUVBL1", "SIRT1", "NFKBIA", "FLT3", "PURA", "TDG", "MED17", "HIF1A", "BHLHE41", "SRI", "ZBTB43", "ENO1", "ZNF516", "RB1", "DDX3X", "SMARCE1", "USP11", "NR1H2", "TOB2", "HMGB2", "CDKN2A", "GABARAPL1", "WIPI1", "BUD31", "C1QBP", "HSF1", "PTPN2", "ZBTB16", "FOXO3", "TACC1", "CREB1", "PPID", "MED4", "COMMD6", "SNW1", "METTL23", "DCAF1", "NOC2L", "JUP", "ZBTB7A", "SETD3", "EED", "MAPK14", "PSMC5", "GTF2A2", "YWHAH", "CSNK2B", "TADA3", "RAD21", "MTA2", "PBX2", "MED6", "MKKS")	GO
GO0015271: outward rectifier potassium channel activity	0.037299	0.281764	0.098385	-0.63276	-1.54037	18	c("KCND2", "KCNT2", "KCNB1", "KCNT1")	GO
GO0035272: exocrine system development	0.037299	0.281764	0.093716	-0.51526	-1.48021	40	c("WLS", "NFIB", "FGFR2", "BTBD7", "SEMA3C", "NTN4", "PLXND1", "CLCN2", "HGF", "IGF1", "PLXNA1", "BMP7", "INSR", "EGFR")	GO
GO0032509: endosome transport via multivesicular body sorting pathway	0.037422	0.282124	0.119566	0.475019	1.49164	38	c("CHMP5", "VCP", "VPS28", "TMEM50A", "LEPROTL1", "CHMP6", "SNX32", "CHMP1A", "CHMP4B", "VPS37A", "VTA1", "VPS4A", "VPS37B")	GO
GO0043219: lateral loop	0.037401	0.282124	0.107015	-0.90741	-1.47583	3	DLG1	GO
GO0046070: dGTP metabolic process	0.037385	0.282124	0.102435	0.880756	1.42387	3	c("SAMHD1", "DGUOK")	GO
GO0140580: mitochondrion autophagosome adaptor activity	0.037426	0.282124	0.104085	0.981228	1.3115	1	BNIP3	GO
GO1905413: regulation of dense core granule exocytosis	0.037385	0.282124	0.102435	0.880494	1.42344	3	c("RAB3A", "SYT4")	GO
GO0019884: antigen processing and presentation of exogenous antigen	0.037462	0.282188	0.118318	0.48835	1.50735	35	c("HLA-A", "LGMN", "TRAF6", "MFSD6", "CTSF", "HLA-E", "B2M", "CTSL", "CD74", "HLA-DPA1", "PSME1", "HLA-DQB1", "HLA-DRB1", "FCER1G", "FCGR2B", "HLA-DRB5", "MR1", "FCGR1A", "HLA-F")	GO
GO0035694: mitochondrial protein catabolic process	0.037466	0.282188	0.107321	0.70017	1.52958	9	c("BNIP3L", "BNIP3", "CLPP", "PRKACA")	GO
GO0004459: L-lactate dehydrogenase (NAD+) activity	0.037577	0.282325	0.102168	0.880448	1.42337	3	c("LDHB", "LDHA")	GO
GO0005219: ryanodine-sensitive calcium-release channel activity	0.03761	0.282325	0.106711	-0.90726	-1.47559	3	c("RYR2", "RYR3")	GO
GO0032289: central nervous system myelin formation	0.03756	0.282325	0.104085	-0.8112	-1.53433	6	c("CNTN1", "ABCA2", "TENM4", "MAG")	GO
GO0034204: lipid translocation	0.037533	0.282325	0.091321	-0.48458	-1.46046	52	c("XKR4", "ANO4", "ABCA2", "XKR6", "ATP8A1", "ATP10B", "ATP8A2", "SERINC5", "ATP8B4", "VMP1", "XRCC4", "TRPC5")	GO
GO0036490: regulation of translation in response to endoplasmic reticulum stress	0.037591	0.282325	0.107942	0.688219	1.54525	10	c("MAP3K20", "EIF2S1", "DDX3X", "EIF2AK3")	GO
GO0060523: prostate epithelial cord elongation	0.03761	0.282325	0.106711	-0.90679	-1.47481	3	FGFR2	GO
GO1902894: negative regulation of miRNA transcription	0.037611	0.282325	0.096079	-0.5732	-1.50553	26	c("APP", "NFIB", "SMAD3", "NCOR2", "ZNF512B", "NCOR1", "TWIST1", "NFATC3", "PPARD", "VEGFA", "PPARA")	GO
GO1905443: regulation of clathrin coat assembly	0.03761	0.282325	0.106711	-0.90711	-1.47534	3	c("DNAJC6", "HIP1R")	GO
GO0034719: SMN-Sm protein complex	0.037688	0.282491	0.111555	0.62272	1.55459	15	c("GEMIN8", "GEMIN5", "STRAP", "SNRPB", "SNRPD3", "SNRPD2", "SNRPE", "SNRPF", "FMR1", "SNRPG", "SNRPD1", "DDX20")	GO
GO0051155: positive regulation of striated muscle cell differentiation	0.037666	0.282491	0.095417	-0.56009	-1.50772	29	c("NRG1", "AKAP6", "MEF2C", "BCL2", "IGF1", "MTOR", "PROX1")	GO
GO0055029: nuclear DNA-directed RNA polymerase complex	0.03767	0.282491	0.131742	0.377109	1.37691	85	c("TAF7", "ENY2", "GTF2A1", "GTF2H5", "POLR1D", "POLR2E", "CDK7", "TBPL1", "USP22", "POLR1C", "GTF2H3", "POLR2A", "POLR2L", "GTF2A2", "TADA3", "POLR3B", "POLR3G", "POLR2C", "POLR3A", "GTF2B", "KAT2A", "POLR2B", "POLR3GL", "TAF13", "CRCP", "POLR2D", "TAF5", "CTR9", "POLR2J", "TAF5L", "GTF2E2", "ATXN7", "TBP", "GTF2H2C", "TCEA1", "TUFT1", "TAF4B", "PRIM1", "POLR1B")	GO
GO2000642: negative regulation of early endosome to late endosome transport	0.037696	0.282491	0.101902	0.932901	1.37369	2	c("SNX3", "SNX12")	GO
GO0030621: U4 snRNA binding	0.037867	0.283651	0.103526	0.796368	1.47625	5	c("GEMIN5", "SNU13", "SART3")	GO
GO0046540: U4/U6 x U5 tri-snRNP complex	0.037971	0.284197	0.117506	0.487823	1.50573	35	c("TXNL4B", "SNU13", "TXNL4A", "LSM4", "LSM5", "SNRPB", "PRPF8", "LSM7", "RBM42", "SNRPD3", "ZMAT2", "USP39", "SNRPD2", "LSM2")	GO
GO0097526: spliceosomal tri-snRNP complex	0.037971	0.284197	0.117506	0.487823	1.50573	35	c("TXNL4B", "SNU13", "TXNL4A", "LSM4", "LSM5", "SNRPB", "PRPF8", "LSM7", "RBM42", "SNRPD3", "ZMAT2", "USP39", "SNRPD2", "LSM2")	GO
GO0042610: CD8 receptor binding	0.038079	0.284881	0.101377	0.932664	1.37335	2	HLA-A	GO
GO0060066: oviduct development	0.03812	0.285071	0.104085	-0.8374	-1.52381	5	CSMD1	GO
GO0032836: glomerular basement membrane development	0.038158	0.285233	0.10035	-0.72732	-1.54961	10	c("MYO1E", "EXT1", "NID1", "SULF2", "COL4A3", "LAMB2")	GO
GO0042127: regulation of cell population proliferation	0.038198	0.285411	0.073345	-0.28864	-1.16244	1263	c("NRG1", "AGBL4", "ERBB4", "PRKG1", "PDE1A", "NTRK3", "CLMN", "PTK2", "ZEB1", "NEGR1", "ETV5", "PTPRK", "DLG1", "MAGI2", "CCDC88A", "SEMA5A", "RBFOX2", "NELL1", "MAP3K5", "ST18", "PTPRZ1", "TOX", "ATXN1", "PID1", "AKT3", "PTPRM", "NF1", "ADRA1A", "CHD5", "ALK", "HPSE2", "PRKCA", "NUAK1", "EGR1", "SRPK2", "MNAT1", "PDGFC", "ROBO1", "TJP1", "PBX1", "NTRK2", "PDGFRA", "APP", "NTN1", "ZNF609", "MEF2C", "TENM1", "DDR2", "NFIB", "DICER1", "COL18A1", "AGO3", "RERG", "DLC1", "MEGF10", "FA2H", "EPHB1", "ATP8A2", "ACER3", "P3H2", "BRAF", "CDK6", "FGFR2", "GAREM1", "SERPINE2", "ELN", "FBXW7", "PPP3CA", "BIRC6", "LRP2", "BCAR3", "SH3RF1", "ADGRB1", "KDM4C", "ITGA2", "BMPR1B", "RBPJ", "PPP1R16B", "AGTPBP1", "NR4A1", "FER", "ARNT2", "GAB2", "ERBB3", "MITF", "DHCR24", "APC", "SMAD3", "LRRK2", "CACNB4", "ADAM10", "EMILIN2", "FGFR3", "TCF3", "ARHGEF2", "CDH13", "DUSP1", "PLPP1", "STRN", "BMP6", "B4GALT1", "RTN4", "SMYD2", "GLCE", "MAP2K5", "RAPGEF2", "PHIP", "SHC4", "CBLB", "BMPR2", "PRKCQ", "PLXNB1", "VASH1", "BCL2", "PHF14", "ZFPM2", "WDR6", "ABL1", "CASK", "DUSP10", "IL2RA", "ETS1", "VAV3", "ITCH", "RICTOR", "CELF1", "PTPRJ", "DNMT1", "SCRIB", "TSC2", "STX3", "BMPR1A", "CD276", "SGK1", "AMBRA1", "SST", "ROGDI", "NAP1L1", "DACH1", "DIS3L2", "NR4A3", "HDAC4", "FTO", "SGK2", "TIAM1", "CHST11", "CD22", "SMARCC1", "TAC1", "GCNT2", "KIT", "N4BP2L2", "KSR1", "PRDX4", "KMT2D", "IDH2", "IGF1", "HTR2A", "FGF1", "FGF2", "MEIS3", "PAXBP1", "IL4I1", "PLCG1", "CRH", "RPRD1B", "JARID2", "SCG2", "CD55", "SS18", "MYO16", "SHANK2", "TRPC5", "VEGFB", "RARG", "MEIS2", "SMARCA4", "MTOR", "RBM5", "BCL11B", "SULF2", "PIK3R1", "PAK1", "PTPN11", "SLC16A2", "DDAH1", "WDR13", "ADRA1D", "FNIP1", "PTGDS", "INPPL1", "CFLAR", "ZFP36L1", "SAAL1", "MTA3", "ASPH", "BMP7", "HSPG2", "RAP1GAP", "S100B", "TNS2", "HDAC6", "LZTS2", "CDON", "MDM4", "PROX1", "GABBR1", "SLC25A33", "MTSS1", "IL11RA", "BICRAL", "KDR", "PTBP2", "PPARD", "NPY", "WNK2", "SOS1", "LIFR", "ADORA1", "DDR1", "ST8SIA1", "MAD1L1", "INSR", "PAWR", "E2F3", "SUZ12", "NRP2", "SMARCD1", "RAD51B", "COL4A3", "PBRM1", "ITGB1", "VGLL4", "CDC73", "SBNO1", "SMARCA2", "BTC", "BAX", "CYP7B1", "NES", "TESC", "CERS2", "LGR5", "CTNNBIP1", "SMAD7", "CDH2", "JAG2", "TRIM24", "NOTCH1", "ITGAV", "ID4", "VEGFA", "SF1", "NF2", "TSHR", "CALCRL", "EPS15", "SOS2", "EGFR", "CADM4", "STAT5B", "SGK3", "FRS2", "TSPO", "PIAS1", "CFDP1", "PTGS2", "SLC4A2", "KAT2B", "EPHB2", "PKD2", "MAPK8IP1", "ABCC8")	GO
GO0046486: glycerolipid metabolic process	0.038223	0.285478	0.079412	-0.3384	-1.27493	318	c("PLCB1", "DGKB", "INPP4B", "SLC44A1", "CHKA", "PLD1", "LPGAT1", "DGKI", "ENPP2", "SLC44A5", "PIP5K1B", "SLC27A1", "FBXW7", "TBL1XR1", "HTR2C", "SORL1", "SREBF1", "DDHD1", "LIPA", "UVRAG", "LPCAT2", "DGKD", "AGPAT4", "PLCH2", "CHRM5", "ABHD12", "SERINC5", "SH3YL1", "DGKG", "LMF1", "PLA2G4C", "PLCB4", "FAR1", "PLCL1", "TTC7B", "DGKZ", "MBOAT1", "PIGL", "MTMR3", "UBE3C", "PIK3C2B", "PCYT1A", "PITPNM3", "PI4KA", "MTMR8", "SYNJ2", "GPIHBP1", "ATG14", "PIGU", "PAFAH1B1", "BPNT1", "HTR2A", "EFR3B", "INPP1", "PLCG1", "PLCE1", "GK5", "PIK3R1", "PTPN11")	GO
GO0044387: negative regulation of protein kinase activity by regulation of protein phosphorylation	0.038263	0.285662	0.102976	0.79589	1.47536	5	c("ADAR", "NPM1")	GO
GO0005412: D-glucose:sodium symporter activity	0.038368	0.285729	0.103804	-0.9802	-1.31791	1	SLC5A11	GO
GO0010633: negative regulation of epithelial cell migration	0.038335	0.285729	0.098624	-0.69949	-1.55536	12	c("PTPRG", "EVL", "DUSP10", "PTPRR")	GO
GO0034243: regulation of transcription elongation by RNA polymerase II	0.038302	0.285729	0.131183	0.372131	1.36569	87	c("RNF168", "PPP1R10", "INTS2", "MED28", "HEXIM1", "MED29", "MED10", "CDK7", "MED17", "NCBP1", "WDR82", "NELFB", "NELFA", "MED4", "INTS8", "EAPP", "MED6", "RNF8", "MED9", "INTS11", "INTS12", "MED23", "WDR43", "PPP1CA", "MED16", "TOX4", "MED21", "HNRNPU", "CCNT1")	GO
GO0097442: CA3 pyramidal cell dendrite	0.038368	0.285729	0.103804	-0.98026	-1.31799	1	SLC4A10	GO
GO2000191: regulation of fatty acid transport	0.038324	0.285729	0.11296	0.547914	1.51217	22	c("FIS1", "IRS2", "MIF", "P2RX4", "FABP3", "ACSL1", "THBS1", "ACSL5", "PLA2R1", "IL1B", "AKT1", "EDN1")	GO
GO2000377: regulation of reactive oxygen species metabolic process	0.038352	0.285729	0.138395	0.347273	1.33024	113	c("MT3", "NOX5", "SOD1", "RAC1", "CRYAB", "PARK7", "RHOA", "NDUFC2", "PLCG2", "GSTP1", "ABCD2", "VDAC1", "TRAP1", "DCXR", "AKR1C3", "CA3", "SIRT5", "PINK1", "FOXO3", "ADCY10", "RNF41", "COQ7", "BIRC2", "RAB27A", "MAPK14", "GRB2")	GO
GO0002901: mature B cell apoptotic process	0.038514	0.286364	0.101902	0.831037	1.45331	4	c("MIF", "BCL10", "CD74")	GO
GO0002906: negative regulation of mature B cell apoptotic process	0.038514	0.286364	0.101902	0.831037	1.45331	4	c("MIF", "BCL10", "CD74")	GO
GO0035748: myelin sheath abaxonal region	0.038524	0.286364	0.103526	-0.83675	-1.52264	5	c("DLG1", "EXOC4", "SCRIB", "ITGB1")	GO
GO0048247: lymphocyte chemotaxis	0.038507	0.286364	0.094343	-0.55922	-1.50539	29	c("SLC12A2", "STK39", "WNK1", "ADAM10", "PLEC", "SLC8B1", "PADI2", "CYP7B1", "CCL2", "CH25H")	GO
GO0072015: podocyte development	0.038534	0.286364	0.099848	-0.72626	-1.54733	10	c("MAGI2", "MYO1E", "ASXL1", "IQGAP1", "LAMB2")	GO
GO0001998: angiotensin-mediated vasoconstriction involved in regulation of systemic arterial blood pressure	0.038614	0.286481	0.102435	0.980744	1.31085	1	RHOA	GO
GO0002114: interleukin-33 receptor activity	0.03857	0.286481	0.103526	-0.97996	-1.31759	1	IL1RAP	GO
GO1903673: mitotic cleavage furrow formation	0.038614	0.286481	0.102435	0.980744	1.31085	1	RHOA	GO
GO1904695: positive regulation of vascular associated smooth muscle contraction	0.038614	0.286481	0.102435	0.980744	1.31085	1	RHOA	GO
GO0000154: rRNA modification	0.038718	0.287132	0.114417	0.509853	1.507	29	c("TRMT112", "METTL5", "NAF1", "ZCCHC4", "NSUN5", "FBLL1", "DIMT1", "BUD23", "NHP2", "TRMT61B", "GAR1")	GO
GO0010738: regulation of protein kinase A signaling	0.038763	0.287347	0.101639	-0.7863	-1.53731	7	c("AKAP6", "ADGRV1")	GO
GO0001754: eye photoreceptor cell differentiation	0.038798	0.287488	0.091321	-0.50435	-1.46927	43	c("DSCAM", "THRB", "HCN1", "NTRK2", "OLFM3", "AGTPBP1", "USH1C", "NKD1", "CRB2", "NAGLU", "NOTCH1", "VEGFA", "RPGRIP1L", "SDK2")	GO
GO0046717: acid secretion	0.03884	0.28768	0.094343	-0.56356	-1.50236	28	c("NF1", "HIP1R", "CHRM5", "CACNB4", "SLC26A7", "SGK1", "BEST1", "GABBR1", "APBA1", "ABAT")	GO
GO0071558: histone H3K27me2/H3K27me3 demethylase activity	0.038858	0.287695	0.102168	0.794634	1.47304	5	UTY	GO
GO0005853: eukaryotic translation elongation factor 1 complex	0.038905	0.287924	0.101377	0.82975	1.45106	4	c("EEF1A1", "EEF1A2", "EEF1B2", "EEF1D")	GO
GO0140036: ubiquitin-modified protein reader activity	0.038973	0.288306	0.109869	0.600265	1.55263	17	c("SQSTM1", "VCP", "DNAJB2", "FAN1", "FAAP20", "PEX1")	GO
GO0005078: MAP-kinase scaffold activity	0.039065	0.288631	0.097676	-0.6975	-1.55094	12	c("SH3RF1", "SPAG9", "KSR1", "IQGAP1", "KSR2", "MAPK8IP1", "AKAP13")	GO
GO0060028: convergent extension involved in axis elongation	0.039056	0.288631	0.101902	0.794299	1.47241	5	c("TRIM28", "SFRP1")	GO
GO0070586: cell-cell adhesion involved in gastrulation	0.03904	0.288631	0.099848	-0.74047	-1.54026	9	c("MBP", "WNK1", "MAP2K5")	GO
GO0086080: protein binding involved in heterotypic cell-cell adhesion	0.039098	0.28875	0.099109	-0.72586	-1.54649	10	c("NRCAM", "GLDN")	GO
GO0097054: L-glutamate biosynthetic process	0.039208	0.289444	0.101639	0.98038	1.31037	1	GOT1	GO
GO0032813: tumor necrosis factor receptor superfamily binding	0.039246	0.289603	0.115548	0.486436	1.50145	35	c("TNFSF13B", "TRAF6", "NOL3", "STAT1", "FEM1B", "TRAP1", "CASP8AP2", "BID")	GO
GO0021764: amygdala development	0.039288	0.289795	0.10325	-0.86885	-1.50247	4	c("NF1", "ATP1A2")	GO
GO0030880: RNA polymerase complex	0.039306	0.289806	0.131183	0.369617	1.36128	90	c("TAF7", "ENY2", "GTF2A1", "GTF2H5", "POLR1D", "POLR2E", "CDK7", "TBPL1", "USP22", "POLR1C", "GTF2H3", "POLR2A", "PRIMPOL", "POLR2L", "GTF2A2", "TADA3", "POLR3B", "POLR3G", "ZNFX1", "POLR2C", "POLR3A", "GTF2B", "KAT2A", "POLR2B", "POLR3GL", "TAF13", "CRCP", "POLR2D", "TAF5", "CTR9", "POLR2J", "TAF5L", "GTF2E2", "ATXN7", "TBP", "GTF2H2C", "TCEA1", "TUFT1", "TAF4B", "PRIM1", "POLR1B")	GO
GO0001516: prostaglandin biosynthetic process	0.039342	0.289935	0.111555	0.548843	1.53259	23	c("PTGES3", "FABP5", "PNPLA8", "SIRT1", "MIF", "PLAA", "CD74")	GO
GO1904294: positive regulation of ERAD pathway	0.039356	0.289935	0.109541	0.588679	1.54586	18	c("UBQLN2", "BCAP31", "HERPUD1", "UBQLN1", "STUB1", "RNF185", "CAV1")	GO
GO0030521: androgen receptor signaling pathway	0.039397	0.290121	0.117506	0.465014	1.47508	40	c("KDM5D", "FKBP4", "RNF6", "PARK7", "RHOA", "TMF1", "SIRT1", "RWDD1")	GO
GO0007266: Rho protein signal transduction	0.039425	0.290207	0.083854	-0.39907	-1.36863	124	c("DOCK10", "SHTN1", "PKP4", "ROBO1", "NTN1", "DLC1", "MYO9B", "ROCK2", "ARHGAP20", "SCAI", "PHACTR4", "OPHN1", "LRRK2", "LPAR1", "ARHGEF2", "RHOJ", "CDH13", "MCF2L", "DOCK9", "PLXNB1", "ABL1", "ARHGAP42", "DOCK7", "ARHGEF7", "ARHGAP29", "CCDC125", "ARHGAP1", "ARHGEF1", "BCR", "ARHGEF10", "ABL2", "ARHGAP6", "PLEKHG5", "KANK1", "STMN1", "RTN4R", "KCTD13", "ITGB1", "HEG1")	GO
GO0001094: TFIID-class transcription factor complex binding	0.039513	0.290734	0.105228	0.684661	1.53726	10	c("ERCC4", "NOP58", "EDF1", "RUVBL1", "ZNHIT6", "TP53", "AHR")	GO
GO0005105: type 1 fibroblast growth factor receptor binding	0.039532	0.290755	0.102168	-0.83563	-1.52061	5	c("NRXN1", "NPTN")	GO
GO0010905: negative regulation of UDP-glucose catabolic process	0.039604	0.290804	0.101118	0.980199	1.31012	1	GSK3A	GO
GO0021644: vagus nerve morphogenesis	0.039573	0.290804	0.104085	-0.94668	-1.41342	2	PLXNA4	GO
GO0050901: leukocyte tethering or rolling	0.039601	0.290804	0.094133	-0.58744	-1.50874	23	c("EXT1", "FUT9", "ITGB1", "ST3GAL4", "JAM2", "ROCK1", "ADD2", "SELP", "TNF", "VCAM1")	GO
GO0071879: positive regulation of adenylate cyclase-activating adrenergic receptor signaling pathway	0.039604	0.290804	0.101118	0.980199	1.31012	1	GSK3A	GO
GO0005737: cytoplasm	0.039796	0.292094	0.070909	-0.25942	-1.06165	9370	c("KCNIP4", "SNTG1", "RYR2", "STXBP5L", "KCNQ5", "FGF12", "RBFOX1", "RIMS2", "GRM5", "FGF14", "GRM7", "AGBL4", "CNTNAP2", "SYT1", "GRIK2", "DLGAP2", "MBP", "HS6ST3", "SLC8A1", "NRXN1", "MMD2", "FRMD4A", "RGS7", "PLCB1", "OXR1", "CTNNA2", "GRIN2A", "PEX5L", "BRINP3", "PHACTR1", "SLC35F1", "COL19A1", "MMP16", "CHRM3", "TENM2", "DMD", "CELF2", "PDE10A", "ANKS1B", "ERBB4", "CTNNA3", "MGAT4C", "GRIA3", "ANK3", "DLG2", "MAGI1", "SNAP25", "GPC6", "MAP2", "SGCD", "GPC5", "GALNTL6", "ADCY2", "PDE7B", "DAB1", "SEZ6L", "PDE4B", "DGKB", "AKAP6", "DCC", "PRKG1", "PDE1A", "SGCZ", "COL11A1", "CACNA1A", "INPP4B", "TRIM9", "NTRK3", "SORBS2", "RIMS1", "WWOX", "LSAMP", "PPP2R2B", "SLC2A13", "KAZN", "CLMN", "LIMCH1", "PTK2", "SLC44A1", "ZEB1", "KLF12", "PCDH7", "HECW2", "FMN2", "CHSY3", "DCLK1", "SIK3", "EIF4G3", "PRKCB", "IL1RAPL1", "FMNL2", "HDAC9", "NCALD", "MSRA", "KALRN", "TMEM108", "NELL2", "DOCK3", "SH3GL3", "GOLGA8B", "PDE4D", "MAN2A1", "NLGN1", "AFF3", "DLG1", "ARPP21", "MAGI2", "KIAA1217", "CCDC88A", "CARMIL1", "SRCIN1", "APBB2", "NEDD4L", "MAST4", "NBEA", "LRRC7", "PRKN", "RASAL2", "SOX6", "DOCK10", "RBFOX2", "MOBP", "NELL1", "GRIN2B", "SHC3", "ST6GALNAC5", "ERC2", "KIRREL3", "ARHGEF4", "MAP3K5", "LARGE1", "AK5", "ELMO1", "ASTN2", "EIF1AY", "RABGAP1L", "DTNA", "DPYSL5", "GOLGA8A", "PDE1C", "FAF1", "CERCAM", "SSH2", "RAPGEF4", "ABLIM1", "BCAS3", "CTNND2", "PTPRN2", "ENOSF1", "TTLL7", "RNF220", "SLC4A4", "FBXL17", "EXOC6B", "MCTP1", "MTUS2", "PIEZO2", "PDE8A", "ANLN", "SBF2", "SMYD3", "HS3ST5", "ATP2B1", "CENPP", "SCN1A", "IQCJ-SCHIP1", "PPFIA2", "GALNT13", "XYLT1", "NEBL", "SHTN1", "LSS", "AUTS2", "CDH11", "KCNQ3", "CIRBP", "MVB12B", "OTUD7A", "HYDIN", "PDZD2", "ATXN1", "GRIA4", "RGS6", "PID1", "AKT3", "SGIP1", "KCNAB1", "CACNA2D1", "TMTC2", "RYR3", "CABLES1", "FUT8", "LDB3", "DPYD", "TNIK", "HECW1", "FARP1", "DPH6", "FNBP1", "FOLH1", "BACH2", "FRMD4B", "CTTNBP2", "CACNA1C", "NCAM1", "PTPRM", "PPP2R3B", "DCLK2", "CDC42BPA", "GRAMD2B", "NF1", "CALD1", "KIF1B", "SPRED2", "CLVS1", "UTRN", "ANK2", "VGF", "SLC12A2", "SNRPN", "CHKA", "ARID1B", "RTN1", "ACOT11", "PLD1", "ADRA1A", "SCD5", "OLFM2", "TRPM1", "CHD5", "KIF26B", "ABCA2", "NLK", "SETBP1", "MAP1B", "CLASP2", "SORCS1", "PRKCA", "NUAK1", "TNRC6A", "PCLO", "SLC39A11", "TNK2", "EGR1", "SRPK2", "GPSM2", "CAMTA1", "EVL", "WSB1", "RPH3A", "PKP4", "FLRT2", "ABLIM3", "GRIP1", "CACNG8", "ITGA8", "ZBTB20", "ZDHHC14", "LPGAT1", "PHLPP1", "VAV2", "NSF", "PALLD", "SIPA1L1", "NEO1", "QKI", "MAPK8", "ARHGAP26", "AGAP1", "GABBR2", "TULP4", "PDGFC", "CHN1", "CEP85L", "STK39", "TNS3", "POGZ", "KIFC3", "COL16A1", "ROBO1", "MYO1E", "PRICKLE1", "TF", "ATP8A1", "TRIM2", "SLC8A3", "OSBPL3", "GRIA1", "GDAP1", "LANCL1", "GSK3B", "LDLRAD4", "GRIA2", "DGKI", "UGT8", "PPP1R12B", "TJP1", "AOAH", "PBX1", "NTRK2", "GSAP", "ACYP2", "CPEB3", "PDGFRA", "MOB3B", "DNAJC6", "NOVA1", "RASGRP3", "KCNIP1", "APP", "ASAP1", "TCF12", "GNAQ", "RBM25", "OLFM3", "MAN1A2", "DOCK4", "CACNA1D", "NR3C1", "MGAT5", "BICD1", "NTN1", "TTC3", "FBXL7", "SVEP1", "WLS", "AATK", "DOK6", "CAMK2G", "VCAN", "SLC25A29", "RASGRF2", "PTPRE", "ACACA", "HOMER1", "CADPS2", "EXT1", "SCN8A", "MEF2C", "ADK", "ATP10B", "TENM1", "RAI14", "DENND5A", "CNDP1", "STX8", "SDC3", "PHLDB2", "PICALM", "MBNL2", "EPB41L2", "DICER1", "PAM", "SLC4A8", "PACS2", "NASP", "STXBP5", "CARNS1", "CNKSR2", "ANKRD17", "HIP1R", "COL18A1", "AGO3", "CSGALNACT1", "ZIC1", "PLEKHA5", "PNISR", "ADGRV1", "TRAPPC9", "MTRNR2L12", "CLSTN2", "ACAP3", "HERC1", "BTBD9", "PIP5K1B", "RERG", "RNF180", "COL9A2", "DLC1", "EXOC4", "CALM3", "GPHN", "RBFOX3", "COLGALT2", "FA2H", "PHLDB1", "TMCC1", "EPHB1", "GLS", "TNRC6B", "UBR3", "ATP8A2", "SYNDIG1", "ANKRD28", "USP34", "MYO5A", "ACER3", "PPP6R2", "SRRM1", "SH3D19", "ZCCHC7", "MAP4K4", "MYO6", "FRYL", "TPCN1", "MICALL2", "P3H2", "TBC1D5", "SLC27A1", "BRAF", "ASAP2", "PAPSS2", "BCL11A", "PPFIBP1", "PSPC1", "NRGN", "NCAN", "FUS", "RASGEF1B", "LRBA", "CDK6", "TSPAN5", "MICAL3", "RASGRF1", "FGFR2", "MACF1", "OSBPL6", "SERPINE2", "ITPR1", "TNRC6C", "ABR", "FBXW7", "MMS22L", "SPOCK1", "HHIP", "RTN3", "PPP3CA", "BIRC6", "LRP2", "IRAK2", "SMAD9", "BCAR3", "NFAT5", "SAMD4A", "SH3RF1", "BACH1", "MCF2L2", "SNRNP70", "MYO9B", "ADGRB1", "CAMK1D", "UGGT2", "MAP4K5", "GABRB3", "FOCAD", "ARHGAP22", "CHD9", "SPRED1", "RIN2", "JAZF1", "PPM1H", "CDK19", "MYCBP2", "SPARCL1", "ITGA2", "ROCK2", "SORL1", "CMYA5", "MAEL", "CCNY", "SYNE1", "MOSPD2", "WDFY3", "DIP2B", "MAPK10", "SPON1", "HDAC8", "FHIT", "ASH1L", "SREBF1", "ARID4B", "CPEB2", "SREBF2", "DYNC1I1", "PARP8", "RBPJ", "UST", "EYA4", "STAG1", "SRGAP3", "PCBP3", "WDPCP", "PPP1R16B", "BTBD3", "PCSK6", "AGTPBP1", "DDHD1", "PSEN1", "GABRB2", "POLR2F", "ANGEL1", "DOK5", "PRRC2C", "ATXN2", "KIF6", "SFXN5", "MTA1", "OSBP2", "SLC25A13", "NR4A1", "GNB4", "FER", "CAMKMT", "CDK18", "ERC1", "SPG7", "PREX2", "SPAG16", "RABGAP1", "MAST2", "CALN1", "LIPA", "DTNB", "SMURF1", "EXOC6", "HIVEP3", "DOT1L", "UVRAG", "RALGAPA1", "LRRFIP1", "DNM3", "KIF13B", "EML6", "ITPR2", "CDC14B", "C2CD5", "ATP2B2", "KIF5C", "GLTP", "RGS12", "LPCAT2", "ACADVL", "RCAN2", "RHOT2", "NCOA1", "MAN2C1", "FBN1", "KCNS3", "ARNT2", "AHI1", "RNF144A", "DGKD", "DTX4", "WNK1", "PTPRS", "USP32", "CA8", "AGPAT4", "CPLX1", "CAMK2A", "TENM4", "SHC2", "CERS4", "PITPNC1", "ZNF804A", "PLCH2", "CABP1", "PHYHIPL", "VPS35L", "GAB2", "FBXO32", "CNIH3", "SHROOM3", "TMEM165", "RYBP", "FUT9", "ABHD12", "ARHGAP20", "CHCHD3", "ROR1", "SERINC5", "MTHFD1L", "DYNC1I2", "CPED1", "B4GALNT4", "RAB40B", "DEPTOR", "MYO1D", "BICDL1", "ZMYM2", "CCDC91", "SH3KBP1", "NOC3L", "DOCK5", "PPP6R3", "MITF", "CPQ", "PRKCE", "LZTR1", "SCAI", "CDK13", "SPAG9", "GALNT17", "PCNT", "NBPF1", "MYO18A", "MSI2", "EML1", "DGKG", "EVI5", "LIMA1", "LMF1", "PHACTR4", "PRKACB", "GLCCI1", "ATP8B4", "RNF13", "CUX1", "PKD1", "DNM2", "MAP3K1", "MYLK", "TTLL11", "SDC2", "DHCR24", "D2HGDH", "MAP7", "CCDC57", "PLA2G4C", "STK10", "SSBP2", "AHCYL2", "STXBP1", "EPB41L3", "TMEM178A", "SLC9A9", "SGSM2", "RAP1GAP2", "PAK5", "CELSR2", "GPI", "APC", "WDR7", "TRPM2", "PPP1R9A", "SMAD3", "GALNT7", "SIK2", "AKAP8L", "NBPF9", "CDKAL1", "GRIN3A", "MYRIP", "C10orf90", "OPHN1", "TTLL5", "GAD2", "CXCL14", "LRRK2", "HSD17B3", "SNX1", "NETO1", "PDXDC1", "CACNB4", "NRF1", "SERGEF", "WSCD1", "RAB30", "PLCB4", "TELO2", "WDFY2", "PPM1L", "GNAO1", "COL9A3", "EXOC7", "SMAD2", "BBS9", "KCNK1", "MYRF", "COL5A3", "IPCEF1", "BCAS1", "ATG7", "LPAR1", "ADAM10", "FAR1", "CLCN5", "PAN3", "FRMPD2", "DIAPH2", "SLC25A18", "FOSB", "SFPQ", "WDR20", "ZNF148", "CRYL1", "FGFR3", "GAP43", "ATF7", "PDZD4", "HIP1", "NUMB", "TCF3", "SLC27A6", "CREBBP", "ABCA6", "CC2D2A", "XPC", "ARHGEF2", "NREP", "RBMS2", "SOHLH1", "PCCA", "STK31", "NCOA2", "PRUNE2", "CDH13", "ARIH2", "TRAK1", "ADD3", "ST8SIA5", "PLCL1", "LRCH3", "PABPN1", "TOM1L2", "CELF4", "DUSP1", "MCF2L", "FARS2", "STRN", "COP1", "DNAH1", "B4GALT1", "URI1", "ASTN1", "ANKS1A", "STS", "RTN4", "DDX11", "NECAB1", "SCLT1", "BRSK1", "TRIM62", "PLPP3", "ACSF3", "RABEP2", "MYLIP", "COMMD10", "SMYD2", "BRINP1", "TTC7B", "TDRD3", "CPPED1", "GLCE", "RAB3IP", "PREX1", "ARHGAP32", "DGKZ", "NBPF20", "NEDD4", "UBE2G1", "UBE4B", "AGAP2", "LRRC1", "CERS1", "MAP2K7", "USP24", "FAM222B", "SEMA3B", "DOCK9", "ARAP2", "CYTH1", "SPPL3", "STRBP", "CLMP", "CLASP1", "KLF7", "USH1C", "ATP1A2", "SFMBT2", "CAPN10", "CCDC14", "ICA1L", "REEP3", "RAPGEF2", "APBA2", "UNC13D", "ST6GAL2", "KANSL1", "ABCC4", "CBLB", "SIPA1L3", "ERBIN", "GTF2IRD1", "PPP1R12A", "CCDC102B", "MOXD1", "KCNJ4", "TTN", "KCNB1", "COMMD1", "GTF2I", "TOX3", "MICAL2", "CLCN7", "NT5C", "MBOAT1", "EXOC3", "SYT12", "MICALL1", "MTURN", "PIGL", "HERC4", "DHX37", "PRKCQ", "FBXW4", "TIMP2", "NBPF12", "CHD3", "STAMBPL1", "VASH1", "MTMR3", "TRAM2", "COL9A1", "BCL2", "DENND1A", "KIF3A", "TMEM163", "TRIM44", "GNAI1", "PTPN9", "ULK3", "FANCB", "BMP2K", "PHF14", "ZFPM2", "H6PD", "MICU3", "KPNA3", "HS3ST4", "CDK17", "GRAMD1B", "WDR6", "DENND4B", "CCDC50", "MROH1", "PIK3C2B", "EHBP1", "SLC26A7", "ARHGAP31", "LRCH1", "EPHA3", "YTHDC2", "RFX2", "HIF3A", "SHROOM4", "NBAS", "CCSER2", "NAV1", "ABL1", "ARL17B", "CASK", "ABHD17A", "AVEN", "VWF", "ST6GALNAC3", "CAMK4", "DUSP10", "CC2D1B", "SDCCAG8", "SORCS2", "PTS", "SENP7", "TRMT9B", "UNK", "NAT8L", "RNF130", "HGSNAT", "VPS13C", "LPP", "PCYT1A", "MAN1B1", "SCAF8", "RANBP17", "RCOR3", "LRP1", "HUNK", "TTYH1", "ETS1", "TTLL4", "HSD17B14", "SBF1", "PITPNM3", "VAV3", "NHS", "REPS2", "ARHGAP42", "BTRC", "ATE1", "MTUS1", "SPPL2B", "MYH11", "ITCH", "BASP1", "ARFGEF2", "RICTOR", "ECHDC1", "NDST3", "ARHGEF7", "CELF1", "SRSF5", "PI4KA", "MTMR8", "ARGLU1", "NCKAP5L", "PCSK5", "TESK2", "ADCY8", "SGMS1", "NPL", "MARK3", "PPP2R2A", "DCX", "MIER2", "ACSS1", "GRB10", "CNTLN", "PTPRJ", "DNMT1", "TRIO", "ATP13A4", "KIAA0319", "DST", "ARHGAP21", "OPLAH", "SCRIB", "ATXN10", "TSC2", "CADPS", "VMP1", "CGAS", "ATG4C", "STX3", "FAT1", "TBC1D12", "RHOBTB1", "SYNJ2", "NOMO3", "UBAP1L", "SNTB1", "NAA15", "PSMA5", "PARP14", "FCHSD2", "SPTBN4", "PPP3CB", "SGK1", "EXPH5", "NRBP2", "MEF2A", "CLVS2", "ATG10", "NCOR1", "STOX2", "ATG14", "AMBRA1", "NUP43", "PBLD", "ITGB5", "PICK1", "GOLGA7B", "ARMC8", "SST", "SLC35B3", "AIF1L", "ROGDI", "CPE", "NAP1L1", "SYN2", "FNDC3A", "EFHC1", "CDK14", "USP40", "HNRNPDL", "PDE4DIP", "WDR11", "SMURF2", "NPHP4", "INF2", "ANKIB1", "RAB8A", "HSD17B7", "TDRP", "PTPRR", "DCTN1", "DACH1", "GIGYF1", "UBAC2", "VPS13B", "DIS3L2", "HGF", "PARPBP", "DHX16", "NOD1", "ARHGAP29", "THADA", "ARHGEF40", "HDAC4", "CCDC125", "POMT2", "SCAPER", "CA2", "FKRP", "CRISPLD2", "PDE8B", "RNF125", "WASHC1", "SNX19", "ZDHHC21", "EEA1", "VTI1A", "RSPH1", "MAPKAP1", "ARSI", "SLC38A9", "FTO", "SGK2", "SMAP1", "STX18", "RASA2", "IQGAP2", "TIAM1", "MAP1A", "EMID1", "DTNBP1", "PIGU", "FARP2", "CHST11", "ARHGAP39", "TRPM7", "NNMT", "TBC1D4", "PLEKHA1", "SASH1", "UBE3D", "SH3TC2", "CLIP2", "CD22", "LNX1", "COL26A1", "ANKRD11", "GUCY1A2", "MAGI3", "ECHDC2", "ABLIM2", "MPDZ", "ARHGAP1", "GIGYF2", "DOCK1", "SMARCC1", "ARHGEF1", "SLAIN1", "TNKS", "TAC1", "SYP", "RCAN1", "ZDHHC9", "CAMKK2", "CACNG3", "PAFAH1B1", "TIMP3", "GBF1", "SHANK1", "KIF2A", "GCNT2", "ICA1", "XRCC4", "SPTB", "POLA1", "ARFGAP1", "INO80", "KIT", "CPT1B", "ZSWIM8", "UCHL3", "CAMSAP2", "ABCD3", "TPM2", "TFCP2", "MON2", "TECPR2", "TDRD5", "KCNIP3", "GLRX3", "ULK2", "CMTM8", "NIPBL", "RETSAT", "NFASC", "CDKL5", "EFS", "EPHB6", "CERS6", "SENP6", "SHMT1", "TSC22D4", "TP53INP2", "GMDS", "TECPR1", "OLA1", "KSR1", "ZFYVE1", "ARIH1", "RHOBTB2", "DNAJC13", "STAU2", "CASKIN1", "ARHGEF37", "SPTBN1", "BPTF", "PRDX4", "PCSK2", "TTC28", "DYNC1H1", "NOS1", "PLEKHG3", "BPNT1", "KMT5B", "IDH2", "CCDC88C", "MPRIP", "DYRK1A", "RASA1", "MYBBP1A", "FNBP1L", "DCAKD", "TMEM98", "SRGAP2", "PAK3", "LRRC8B", "TTC17", "CMTR2", "DNAH17", "ARMH3", "SLC12A9", "MDFIC", "GIPC1", "ELF2", "ATP2C2", "PHKB", "TPD52L1", "IGF1", "CHODL", "UNC13A", "PGM5", "PTK7", "NIPA2", "TMEM135", "DNAH7", "EPN2", "GRAMD1C", "WASHC5", "ANTXR1", "RYR1", "HTR2A", "RETREG1", "PPM1E", "KIF13A", "PMM2", "EFR3B", "CRTAP", "AGRN", "PCBD2", "FAM193B", "NCOA6", "DENND2A", "IKBKB", "INPP1", "MERTK", "FGF1", "CDC37", "SPATS2", "UBE3A", "FGF2", "DRAM2", "GPR137C", "ESRRB", "PLS3", "PLEKHA2", "SNX24", "PAXBP1", "RABEP1", "IL4I1", "ACAP2", "ARHGEF26", "GPD2", "PLXNA1", "FBXW8", "PLEKHB1", "SYN3", "HDAC7", "WASF3", "POU2F1", "ATG2A", "COL4A1", "PCM1", "MKLN1", "KIDINS220", "PLCG1", "PDE7A", "BCR", "ARHGEF10", "NFE2L2", "RAB6A", "CRH", "PER3", "EPC1", "GOLGA4", "TMTC4", "PRDM2", "EPM2A", "CCM2", "CRACR2A", "PLEC", "SVOP", "RENBP", "SLC8B1", "UBR4", "PXK", "PLCE1", "CYBC1", "JARID2", "RALGPS1", "CCDC93", "FBXL20", "TAOK3", "RIOK1", "SCG2", "CD55", "CCDC146", "MTMR10", "MYO16", "TMCC3", "NBEAL1", "UPF3B", "HLCS", "ABL2", "ELOVL7", "FAM81A", "POLG2", "EPHA5", "TBC1D22A", "COL21A1", "SHANK2", "UTP14A", "HTT", "VEZT", "RINT1", "STIM2", "LNPEP", "LRP6", "PARVA", "LSM14A", "GRAMD4", "VEGFB", "SLC25A43", "ELOVL2", "ARHGAP6", "GOLIM4", "TBCK", "PYROXD2", "GK5", "RARG", "POU2F2", "NDST1", "HSD17B4", "KIFC2", "TENT2", "HDAC5", "TSNAXIP1", "TTBK1", "LMCD1", "MEIS2", "SRCAP", "UBE2E3", "KIAA0319L", "ACTN2", "STXBP3", "ECPAS", "ARHGAP24", "AKR1A1", "ATG16L2", "CLSTN3", "MTHFS", "SCD", "GALNT15", "PELP1", "ANAPC5", "MTOR", "RBM5", "TBC1D7", "DIP2A", "SLC25A24", "SPECC1", "DMXL2", "POLR3F", "NPEPPS", "SULF2", "PANX2", "PLAGL1", "INVS", "PIK3R1", "PDE3A", "PLEKHG5", "DNAJB5", "PAK1", "UPF3A", "AP1S2", "RAPGEF3", "WWP2", "STRN3", "SEC14L5", "GPC4", "RFWD3", "PDLIM2", "ZMYND8", "KLHL2", "PTPN11", "BRINP2", "DDX17", "CCDC15", "SEMA4C", "TMEM235", "FAM120A", "KIF25", "DHDDS", "FBXO7", "TTLL12", "CCZ1", "MFGE8", "USP50", "MYH3", "MED15", "CRAT", "BEST1", "SH2D1B", "TAPBPL", "ARHGAP44", "DDAH1", "KCNJ6", "TRPV3", "SLC9A8", "AMOT", "ASCC3", "CLEC2D", "VPS8", "RBMS1", "FANCM", "MTFMT", "C1GALT1", "FRMD6", "SPTBN2", "FNIP1", "NECAB3", "MMP28", "GALK2", "GRAMD1A", "B4GALT2", "PITPNB", "AIDA", "BACE1", "ATP13A1", "KANK1", "EP300", "MALRD1", "DNAJC1", "PTGDS", "MBD3", "DNAH14", "FADS2", "LARP1", "TRIM46", "ZNF205", "ERMN", "FBXL2", "MYO9A", "INPPL1", "HECTD2", "CFLAR", "ZFP36L1", "AKAP7", "SGSM3", "RNF150", "RGL2", "SOX13", "MTA3", "ZDHHC11", "ASPH", "AOX1", "CRTC3", "AATF", "COL4A5", "MELTF", "NKD1", "TULP3", "ERMAP", "BSN", "TENT5A", "BRWD1", "HSPG2", "RAP1GAP", "UPF2", "TPRG1", "S100B", "UBE2K", "KEL", "OSBPL1A", "GPD1L", "KMT2E", "TNS2", "PADI2", "DPYSL2", "RBP7", "TMSB4X", "MOCS1", "NRDC", "STT3B", "DTX2", "FSD1", "PRDM11", "AGL", "TRIP4", "PCMTD1", "PIDD1", "RILPL1", "BDH1", "TJP2", "IQGAP1", "APC2", "RAB3GAP1", "MAN2A2", "HDAC6", "PPP2R1B", "SYT17", "LEMD2", "P2RX6", "CREB3L2", "FADS1", "FNIP2", "KLHDC1", "RASGEF1A", "SLC25A48", "KCNC3", "PCBP4", "KLHL29", "PYGB", "MYH14", "ATRN", "CEP164", "PIBF1", "TFEB", "RGS22", "LZTS2", "SLC25A12", "CCDC136", "UFSP2", "FEZ1", "DNM1L", "PLS1", "VWA8", "ACTN4", "GAD1", "SPRN", "PLD2", "EIF4E3", "MLIP", "AAK1", "PROX1", "OSBPL9", "SIN3B", "NFATC3", "CMC2", "FBXL19", "RNF24", "ZDHHC16", "NBPF15", "CASD1", "GRK3", "WASHC3", "MMAA", "ABCA8", "TNKS1BP1", "GABBR1", "SNX5", "SNX9", "KANK4", "MAP3K9", "DGKH", "CSE1L", "SLC25A33", "MTSS1", "AGO4", "PITPNM2", "MAN1C1", "STMN1", "CRB2", "NOL4L", "HTR7", "LMOD1", "RSPRY1", "COG5", "LZTS3", "GABRG2", "TOP1MT", "CBR4", "TMEM87A", "SHROOM1", "NAGLU", "ZDHHC8", "ZC3H4", "ADAM28", "GALNT9", "TCF25", "CSDC2", "PEAK1", "UNC13C", "GABRA1", "CSPG5", "ARFIP1", "NUBP1", "SCARA3", "CORO2B", "CARMIL3", "KDR", "SYMPK", "TTLL3", "TRIOBP", "RFFL", "TPCN2", "RNF169", "COQ8A", "CSPP1", "SPNS2", "NPY", "WNK2", "SOS1", "ITPKB", "MARK1", "CEP83", "CYP4F12", "CAND2")	GO
GO0055075: potassium ion homeostasis	0.039993	0.293179	0.0931	-0.56959	-1.49604	26	c("KCNMA1", "SLC12A2", "WNK1", "ATP1A2", "ATP1B1", "SLC12A9")	GO
GO0086057: voltage-gated calcium channel activity involved in bundle of His cell action potential	0.039984	0.293179	0.101639	-0.97947	-1.31694	1	CACNA2D1	GO
GO0098981: cholinergic synapse	0.039992	0.293179	0.098624	-0.73947	-1.53819	9	c("PLD1", "DLGAP4", "BRSK1", "KCNB1", "DLGAP3")	GO
GO2000009: negative regulation of protein localization to cell surface	0.040038	0.293384	0.097911	-0.72377	-1.54203	10	c("NEDD4L", "ASTN2", "PICALM", "GPM6B", "COMMD1", "ACTN2")	GO
GO0030317: flagellated sperm motility	0.040177	0.293886	0.132309	0.357929	1.3454	101	c("TUBB4B", "UBE2B", "SLIRP", "IQUB", "TMF1", "TUBA1A", "ARMC3", "CATSPER2", "SPEF2", "VDAC3", "CFAP54", "CFAP43", "CCNYL1", "YIF1B", "LZTFL1", "CCDC181", "CFAP44", "CFAP69", "LRRC23", "CCDC40", "SLC9B2", "ADCY3", "ING2", "CFAP58", "EFHC2", "CFAP53", "CFAP221", "ATP2B4", "CFAP161", "DNAI1")	GO
GO0031123: RNA 3'-end processing	0.040188	0.293886	0.12695	0.384182	1.38306	79	c("SLBP", "NUDT21", "SSB", "INTS2", "ANGEL2", "PAPOLG", "TENT4B", "NCBP1", "YTHDC1", "INTS8", "AHCYL1", "CSTF3", "ZCCHC8", "MTPAP", "FBLL1", "PAPOLA", "PCF11", "CSTF1", "INTS11", "INTS12", "EXOSC6", "SSU72", "TUT7")	GO
GO0055081: monoatomic anion homeostasis	0.040185	0.293886	0.094984	-0.65592	-1.53532	15	c("SLC12A2", "STK39", "WNK1", "SLC12A9")	GO
GO0099092: postsynaptic density, intracellular component	0.040127	0.293886	0.094769	-0.62919	-1.53168	18	c("CTNNA2", "SH3GL3", "TNIK", "GRIA1")	GO
GO1905551: negative regulation of protein localization to endoplasmic reticulum	0.040184	0.293886	0.098624	0.929752	1.36906	2	c("BTF3", "NACA")	GO
GO0005507: copper ion binding	0.040222	0.294013	0.11632	0.458566	1.47004	42	c("MT3", "SOD1", "SNCB", "PARK7", "PRNP", "COX11", "DCT", "SNCG", "COX17", "ATOX1", "P2RX4")	GO
GO0030662: coated vesicle membrane	0.04033	0.294556	0.149308	0.313302	1.27344	175	c("HLA-A", "ATP6V1F", "HLA-C", "RAB3A", "HSPA8", "BTBD8", "ATP6V0B", "HLA-B", "ATP6AP1", "AP2S1", "AP2M1", "SAR1B", "SAR1A", "COPZ1", "SEC23A", "ATP6V1C1", "ATP6V1G2", "COPB2", "NECAP1", "SEC22B", "PEF1", "ATP6V1H", "VAMP4", "EPN1", "ATP6V1B2", "VTI1B", "LMAN1", "SEC16B", "CEMIP", "ATP6V0D1", "COPE", "SYT11", "HLA-E", "B2M", "VAMP8", "ATP6V1E1", "SEC31A", "STON2", "CLTB", "TGOLN2", "SCYL1", "SLC17A7", "ATP6V0E2", "ATP6V1D", "ATP6AP2", "MCFD2", "DNAJC5", "CD74", "SEC31B", "AP1M1", "IGF2R")	GO
GO0042166: acetylcholine binding	0.040329	0.294556	0.0996	-0.78354	-1.53192	7	CHRM3	GO
GO0008424: glycoprotein 6-alpha-L-fucosyltransferase activity	0.040388	0.294618	0.101118	-0.97917	-1.31653	1	FUT8	GO
GO0043138: 3'-5' DNA helicase activity	0.040384	0.294618	0.095636	-0.68425	-1.54428	13	c("NAV2", "ASCC3", "FANCM", "BLM")	GO
GO0046921: alpha-(1->6)-fucosyltransferase activity	0.040388	0.294618	0.101118	-0.97917	-1.31653	1	FUT8	GO
GO0051457: maintenance of protein location in nucleus	0.040404	0.294618	0.110535	0.529886	1.50683	25	c("PARK7", "ARL2BP", "FAM76B", "SKP1", "RANGAP1", "CHCHD10", "MORC3", "TOPORS", "TXN", "PML", "HDAC3", "HNRNPU", "SUPT7L")	GO
GO0006086: pyruvate decarboxylation to acetyl-CoA	0.040429	0.294648	0.10763	0.617317	1.5411	15	c("PDHX", "PDK4", "PDHA1", "PDK1", "MPC2", "PGK1", "PDP1", "DLD", "PDK2", "DLAT")	GO
GO0008988: rRNA (adenine-N6-)-methyltransferase activity	0.040452	0.294648	0.098385	0.876039	1.41624	3	c("METTL5", "ZCCHC4")	GO
GO0032056: positive regulation of translation in response to stress	0.040458	0.294648	0.101639	0.736897	1.50483	7	c("EIF2AK4", "DDX3X", "PRKCH")	GO
GO0002058: uracil binding	0.04059	0.294887	0.10086	-0.97905	-1.31637	1	DPYD	GO
GO0005151: interleukin-1, type II receptor binding	0.040566	0.294887	0.098147	0.928913	1.36782	2	ERAP1	GO
GO0006214: thymidine catabolic process	0.04059	0.294887	0.10086	-0.97905	-1.31637	1	DPYD	GO
GO0008263: pyrimidine-specific mismatch base pair DNA N-glycosylase activity	0.040566	0.294887	0.098147	0.929147	1.36817	2	c("MBD4", "TDG")	GO
GO0017113: dihydropyrimidine dehydrogenase (NADP+) activity	0.04059	0.294887	0.10086	-0.97905	-1.31637	1	DPYD	GO
GO0050927: positive regulation of positive chemotaxis	0.04051	0.294887	0.0931	-0.59216	-1.50886	22	c("NTRK3", "ITGA2", "SMAD3", "CDH13", "SCG2", "VEGFB", "KDR", "VEGFA")	GO
GO0008250: oligosaccharyltransferase complex	0.040625	0.295023	0.106111	0.63922	1.53962	13	c("KRTCAP2", "TMEM258", "STT3A", "DDOST", "OSTC", "RPN1", "OST4")	GO
GO0060339: negative regulation of type I interferon-mediated signaling pathway	0.040645	0.295046	0.108573	0.576985	1.53634	19	c("ADAR", "ISG15", "YTHDF3", "SAMHD1", "YTHDF2", "PTPN2", "MUL1", "EIF4E2", "SMIM30")	GO
GO0141193: nuclear receptor-mediated signaling pathway	0.04072	0.295473	0.147705	0.312478	1.27188	174	c("KDM5D", "FKBP4", "TAF7", "WBP2", "THRA", "CALR", "CNOT9", "RNF6", "JUND", "PARK7", "RHOA", "TMF1", "FABP5", "UFM1", "NR1D1", "CCDC62", "PER1", "CRKL", "CREBRF", "SIRT1", "STUB1", "PGRMC2", "RWDD1", "UBA5", "ESR2", "AKR1C3", "NR1H2", "NCOA4", "CALCOCO1", "SFRP1", "SNW1", "SKP2")	GO
GO1903698: positive regulation of microvillus assembly	0.040742	0.295514	0.100604	-0.83444	-1.51843	5	c("TNIK", "RAPGEF2")	GO
GO0032526: response to retinoic acid	0.04078	0.295652	0.085395	-0.43735	-1.40753	79	c("BRINP3", "NTRK3", "GDAP1", "GSK3B", "FGFR2", "SNRNP70", "SREBF1", "NCOA1", "ASXL1", "DUSP1", "BMP6", "BRINP1", "EPHA3", "PTK7", "ABL2", "RARG", "BRINP2")	GO
GO0048844: artery morphogenesis	0.040794	0.295652	0.087189	-0.47223	-1.44354	57	c("AKT3", "NF1", "LRP2", "RBPJ", "MYLK", "RTN4", "LRP1", "BMPR1A", "PROX1", "NFATC3", "NAGLU", "ADAMTS9", "SMAD7", "NOTCH1", "VEGFA", "PKD2", "HES1", "ARID2")	GO
GO0006654: phosphatidic acid biosynthetic process	0.04085	0.295936	0.090939	-0.53431	-1.47389	33	c("DGKB", "PLD1", "DGKI", "DGKD", "AGPAT4", "DGKG", "DGKZ")	GO
GO0097112: gamma-aminobutyric acid receptor clustering	0.040944	0.296495	0.10035	-0.83403	-1.51769	5	c("NRXN1", "GPHN")	GO
GO0003925: G protein activity	0.041047	0.297063	0.122184	0.407545	1.40753	62	c("RAN", "RAC1", "SAR1B", "RHOA", "SAR1A", "RAB14", "RAB11A", "GNA11", "RAB1B", "RAB39A", "HRAS", "RAB39B", "MRAS", "RIT1", "RAB27A", "RAB5B", "ARF6", "RAB9B", "RAB1A", "GNAL", "RAB11B", "GBP1")	GO
GO1903135: cupric ion binding	0.041056	0.297063	0.098624	0.826732	1.44579	4	c("PARK7", "PRNP")	GO
GO0032785: negative regulation of DNA-templated transcription, elongation	0.041126	0.297448	0.109541	0.528439	1.50271	25	c("RNF168", "PPP1R10", "HEXIM1", "WDR82", "NELFB", "NELFA", "EAPP", "RNF8", "PPP1CA", "HNRNPU")	GO
GO1903765: negative regulation of potassium ion export across plasma membrane	0.041146	0.297472	0.100099	-0.8338	-1.51726	5	c("NEDD4L", "NEDD4", "WWP2")	GO
GO0043462: regulation of ATP-dependent activity	0.041192	0.297567	0.109869	0.514772	1.49825	27	c("AHSA1", "GABARAPL2", "DNAJB2", "VCPKMT", "DNAJC9", "TOR1AIP2", "DNAJC24", "UBLCP1")	GO
GO0160248: tRNA (guanine(27)-N2)-dimethyltransferase activity	0.041188	0.297567	0.099109	0.979351	1.30899	1	TRMT1L	GO
GO0030327: prenylated protein catabolic process	0.041219	0.297643	0.097443	0.874543	1.41382	3	PCYOX1	GO
GO0030127: COPII vesicle coat	0.041317	0.298226	0.106111	0.605759	1.54362	16	c("SAR1B", "SAR1A", "SEC23A", "PEF1", "SEC31A", "SEC31B", "TMED7", "KLHL12", "SEC24D", "SEC24A")	GO
GO0017178: diphthine-ammonia ligase activity	0.041397	0.298505	0.099848	-0.97868	-1.31588	1	DPH6	GO
GO0032233: positive regulation of actin filament bundle assembly	0.041406	0.298505	0.086524	-0.47148	-1.44125	57	c("LIMCH1", "CCDC88A", "CARMIL1", "EVL", "BRAF", "ROCK2", "LIMA1", "SMAD3", "LPAR1", "ABL1", "TAC1", "PPM1E", "ARHGEF10", "MTOR", "PAK1", "RAPGEF3", "AMOT", "MTSS1", "NF2", "FHOD3", "ARHGEF10L")	GO
GO0097345: mitochondrial outer membrane permeabilization	0.041403	0.298505	0.109869	0.50973	1.49847	28	c("HSPA1A", "BNIP3L", "BNIP3", "GSK3A", "ATP5IF1", "SLC25A6", "SLC25A4", "VDAC2", "BID", "BLOC1S2", "MUL1")	GO
GO0032689: negative regulation of type II interferon production	0.041434	0.298592	0.109541	0.513937	1.49582	27	c("PRNP", "HAVCR2", "C1QBP", "LAPTM5", "INHBA", "PDCD1LG2", "HLA-DRB1", "VSIR", "DDIT3", "CR1", "IL33", "LGALS9", "LILRB1", "TNFSF4")	GO
GO0140608: cysteine-type endopeptidase activator activity	0.041465	0.298692	0.101902	0.69613	1.52076	9	c("HSPD1", "NLRP1", "APAF1")	GO
GO0017121: plasma membrane phospholipid scrambling	0.041581	0.299067	0.091514	-0.57364	-1.49575	25	c("XKR4", "ANO4", "XKR6", "SERINC5", "VMP1", "XRCC4", "TRPC5")	GO
GO0060735: regulation of eIF2 alpha phosphorylation by dsRNA	0.041584	0.299067	0.098624	0.97923	1.30883	1	NPM1	GO
GO0140858: histone H2AK15 ubiquitin ligase activity	0.041584	0.299067	0.098624	0.979169	1.30875	1	RNF168	GO
GO1902629: regulation of mRNA stability involved in cellular response to UV	0.041584	0.299067	0.098624	0.97923	1.30883	1	NPM1	GO
GO0051782: negative regulation of cell division	0.041649	0.299412	0.102435	0.679551	1.52578	10	c("TXNIP", "INTU", "ZFYVE19", "VPS4A", "PTCH1")	GO
GO0099509: regulation of presynaptic cytosolic calcium ion concentration	0.041682	0.299527	0.093716	-0.66791	-1.53564	14	c("ERC2", "CACNB2", "CACNB4", "NPY", "ADORA1", "TSPOAP1")	GO
GO0098799: outer mitochondrial membrane protein complex	0.041724	0.299711	0.106111	0.595962	1.5415	17	c("TOMM7", "HSPA9", "CHCHD6", "MTX3", "TOMM70", "TOMM20", "APOOL")	GO
GO0098902: regulation of membrane depolarization during action potential	0.041751	0.299782	0.099354	-0.83288	-1.51559	5	c("ANK3", "CLCN2")	GO
GO0055078: sodium ion homeostasis	0.041819	0.300154	0.090004	-0.54443	-1.48591	31	c("SLC8A1", "SLC12A2", "EXT1", "ATP1A2", "ATP1B1")	GO
GO2000384: negative regulation of ectoderm development	0.04198	0.301187	0.098147	0.978866	1.30834	1	TPT1	GO
GO0002504: antigen processing and presentation of peptide or polysaccharide antigen via MHC class II	0.042172	0.301356	0.108573	0.51866	1.4944	26	c("LGMN", "TRAF6", "CTSF", "B2M", "CTSL", "CD74", "THBS1", "HLA-DPA1", "HLA-DQB1", "HLA-DRB1", "FCER1G", "FCGR2B", "HLA-DRB5")	GO
GO0004167: dopachrome isomerase activity	0.042178	0.301356	0.096303	0.873183	1.41162	3	c("DCT", "MIF", "DDT")	GO
GO0006606: protein import into nucleus	0.042169	0.301356	0.140389	0.31903	1.28349	157	c("SQSTM1", "RAN", "HSP90AA1", "TRAF3IP2", "ADAR", "NPM1", "RBM22", "PKIG", "UFM1", "PKIA", "TXNIP", "PPP1R10", "NUP35", "BAG3", "NUP93", "IPO5", "AKIRIN2", "KPNA5", "NFKBIA", "YWHAB", "RGPD1", "HEATR3", "RGPD6", "KPNB1", "TRIM28", "DRD1", "RANBP6", "RANBP2", "JUP", "FAM53C", "MAPK14", "MBTPS2", "EIF4ENIF1", "APPL1", "CFL1", "RGPD3", "NUP88", "RGPD2", "CHP1", "APPL2", "NUP98", "IPO7", "PML", "NUP58", "HDAC3", "INSIG1", "CRY2", "HIKESHI", "ELAVL1", "STK4", "SUMO1", "ZPR1", "EFCAB7", "RGPD8", "KPNA6", "RGPD5", "NUP50", "ING1", "PTTG1IP", "TP53")	GO
GO0006783: heme biosynthetic process	0.042088	0.301356	0.108256	0.527112	1.49894	25	c("PGRMC1", "ATP5IF1", "TMEM14C", "FECH", "NFE2L1", "CPOX", "IBA57", "IREB2", "ALAS1")	GO
GO0014812: muscle cell migration	0.042064	0.301356	0.084769	-0.44438	-1.41101	73	c("PRKG1", "NF1", "DOCK4", "MEF2C", "DDR2", "MEGF10", "ITGA2", "SORL1", "DOCK5", "LPAR1", "BCL2", "LRP1", "DOCK7", "GRB10", "FAT1", "BMPR1A", "NR4A3", "IGF1", "PLXNA1", "NFE2L2", "PARVA", "PAK1")	GO
GO0021536: diencephalon development	0.042134	0.301356	0.085395	-0.46383	-1.4286	60	c("CNTNAP2", "SEMA5A", "ZEB2", "KCNC2", "SEMA3E", "RBPJ", "NCOA1", "KIAA0319", "BMPR1A", "FGF2", "PLXNA1", "CRH")	GO
GO0032510: endosome to lysosome transport via multivesicular body sorting pathway	0.042117	0.301356	0.105814	0.584356	1.53451	18	c("CHMP5", "VCP", "CHMP6", "SNX32", "CHMP1A", "CHMP4B", "VPS4A")	GO
GO0032653: regulation of interleukin-10 production	0.042199	0.301356	0.11632	0.443636	1.44251	46	c("HSPD1", "DLL1", "ISG15", "PLCG2", "JAK3", "RAD21", "THBS1", "PDCD1LG2", "HLA-DRB1", "FCER1G", "FCGR2B", "VSIR", "TUSC2", "BCL3", "LGALS9", "CD83", "TYROBP", "NOD2", "LILRB1", "BTK", "TNFSF4")	GO
GO0035853: chromosome passenger complex localization to spindle midzone	0.042178	0.301356	0.097911	0.978624	1.30802	1	KLHL21	GO
GO0036071: N-glycan fucosylation	0.042085	0.301356	0.10086	-0.94417	-1.40966	2	c("FUT8", "FUT9")	GO
GO0090716: adaptive immune memory response	0.042178	0.301356	0.096303	0.873367	1.41192	3	c("CD81", "EBAG9")	GO
GO0110063: positive regulation of angiotensin-activated signaling pathway	0.042206	0.301356	0.100604	-0.90156	-1.46632	3	c("PRKCA", "PPP3CA")	GO
GO0031249: denatured protein binding	0.042289	0.301581	0.096079	0.927512	1.36576	2	c("HSPA1A", "FBXO2")	GO
GO0043024: ribosomal small subunit binding	0.04228	0.301581	0.106409	0.573782	1.52781	19	c("EIF1", "EIF1B", "NPM1", "EIF4H", "ABCE1", "MTIF2", "DDX3X", "PTCD3")	GO
GO2000767: positive regulation of cytoplasmic translation	0.042257	0.301581	0.105228	0.615474	1.5365	15	c("CNBP", "PAIP1", "PABPC1", "PKM", "CSDE1", "YBX3")	GO
GO0001819: positive regulation of cytokine production	0.042324	0.301632	0.188069	0.265828	1.17636	395	c("HSPA1A", "HLA-A", "NOX5", "HSPB1", "CD81", "SOD1", "HSP90AA1", "TRAF6", "HSPD1", "SELENOK", "BANF1", "NLRP1", "PARK7", "TMF1", "RUNX1", "ISG15", "LAMTOR5", "DDX21", "CEBPB", "IL16", "STAT1", "CLU", "CEBPG", "RAB2B", "AKIRIN2", "PLCG2", "AGPAT1", "GAPDH", "PRKD2", "CD200", "IRF1", "SIRT1", "OPA1", "TOMM70", "SPON2", "C1QTNF4", "HIF1A", "MALT1", "STOML2", "USP22", "HRAS", "BSG", "HAVCR2", "MIF", "BTN3A2", "HK1", "DDX3X", "HMGB2", "IL17RA", "HLA-E", "CREB1", "BTN3A1", "STMP1", "B2M", "EIF2AK3", "LPL", "IL7", "MAPK14", "DHX58", "DDT", "SEMA7A", "LAPTM5", "RIPK2", "SLC11A1", "POLR3B", "RAD21", "POLR3G", "UCN", "APPL1", "CHI3L1", "EIF2AK2", "IL1RL2", "DDX1", "FGR", "ATP6AP2", "SLC7A5", "BCL10", "CD74", "POLR3A", "HILPDA", "THBS1", "C5AR1", "G3BP1", "KAT2A", "HDAC2", "RAB1A", "SIGLEC1", "ARRDC4", "IFI16", "TICAM1", "IL27RA", "ADAM17", "IFIH1", "HLA-DPA1", "ZCCHC3", "RSAD2", "HSPA1B", "LILRB2", "CYBA")	GO
GO0071806: protein transmembrane transport	0.04233	0.301632	0.120855	0.391931	1.38782	70	c("HSPA5", "TOMM7", "HSP90AA1", "HSPD1", "HSPA4", "SEC62", "MCL1", "RAB11A", "BLOC1S6", "TOMM70", "TOMM20", "USP9X", "PEX1", "SEC61G", "IFT20", "AZGP1", "TRAM1", "DNAJC15", "AIFM1", "PEX26", "TIMM21", "TIMM17A", "PEX13", "TRIP11", "PEX7", "TIMM23", "TIMM22", "DNAJC19", "HPSE", "SEC61B")	GO
GO0070171: negative regulation of tooth mineralization	0.042376	0.301724	0.097676	0.978564	1.30794	1	BCOR	GO
GO0140261: BCOR complex	0.042376	0.301724	0.097676	0.978564	1.30794	1	BCOR	GO
GO0005732: sno(s)RNA-containing ribonucleoprotein complex	0.042513	0.30258	0.106111	0.57356	1.52722	19	c("SNU13", "NOP58", "MPHOSPH10", "RPP30", "NAF1", "FBLL1", "NHP2", "GAR1")	GO
GO2000346: negative regulation of hepatocyte proliferation	0.042624	0.303248	0.100099	-0.90114	-1.46563	3	FBXW7	GO
GO0035751: regulation of lysosomal lumen pH	0.042646	0.303281	0.107942	0.511961	1.49007	27	c("ATP6V1F", "ATP6V0B", "ATP6AP1", "TMEM106B", "ATP6V1H", "GRN", "LAMP1", "ATP6V1D", "ATP6AP2", "ATP6V0A1", "TMEM9", "CREG1", "TCIRG1", "CLN3", "VMA21", "SLC45A2", "PPT1", "SPNS1")	GO
GO0019239: deaminase activity	0.042731	0.303765	0.10552	0.563061	1.52176	20	c("ADAR", "ADAT1", "GNPDA2", "ADARB2", "GNPDA1")	GO
GO0003222: ventricular trabecula myocardium morphogenesis	0.042919	0.304981	0.092696	-0.67983	-1.5343	13	c("NRG1", "RBPJ", "UBE4B", "BMPR1A", "HEG1", "NOTCH1")	GO
GO0010812: negative regulation of cell-substrate adhesion	0.043012	0.305171	0.084924	-0.47528	-1.43889	54	c("EFNA5", "NF1", "CLASP2", "SEMA3E", "PHLDB2", "DLC1", "MAP4K4", "SPOCK1", "CASK", "GCNT2", "PTPRO", "RASA1", "ARHGAP6", "PIK3R1", "KANK1", "MELTF", "ACTN4", "CORO2B", "SPRY4", "NOTCH1", "NF2", "MMP14")	GO
GO1902882: regulation of response to oxidative stress	0.043014	0.305171	0.08874	-0.53821	-1.4764	32	c("OXR1", "PRKN", "MCTP1", "FUT8", "MAPKAP1", "NFE2L2", "FADS2", "BMP7", "HDAC6")	GO
GO1904492: Ac-Asp-Glu binding	0.043013	0.305171	0.097911	-0.97814	-1.31514	1	FOLH1	GO
GO1904493: tetrahydrofolyl-poly(glutamate) polymer binding	0.043013	0.305171	0.097911	-0.97814	-1.31514	1	FOLH1	GO
GO0008334: histone mRNA metabolic process	0.043038	0.305209	0.104652	0.58269	1.53014	18	c("SLBP", "SSB", "TENT4B", "NCBP1", "MTPAP", "ATM", "NCBP2", "DCP2", "LSM1", "UPF1")	GO
GO0042284: sphingolipid delta-4 desaturase activity	0.043054	0.305209	0.0952	0.926839	1.36477	2	DEGS1	GO
GO0021587: cerebellum morphogenesis	0.043224	0.305928	0.087357	-0.5154	-1.46448	38	c("NRXN1", "DAB1", "GRID2", "RORA", "HERC1", "SERPINE2", "AGTPBP1", "OPHN1", "ABL1", "PTPN11", "SPTBN2", "KNDC1", "PROX1")	GO
GO0030431: sleep	0.043174	0.305928	0.09075	-0.61444	-1.5164	19	c("GRIN2A", "BTBD9", "GABRB3", "CRH", "PER3", "CACNA1I", "PTGDS", "ADORA1")	GO
GO0090720: primary adaptive immune response	0.043215	0.305928	0.097676	-0.97802	-1.31498	1	BACH2	GO
GO0090721: primary adaptive immune response involving T cells and B cells	0.043215	0.305928	0.097676	-0.97802	-1.31498	1	BACH2	GO
GO0034394: protein localization to cell surface	0.043242	0.305938	0.084004	-0.46128	-1.42638	61	c("ERBB4", "PTPRK", "NEDD4L", "ASTN2", "ANK2", "ABCA2", "PICALM", "GPM6B", "COMMD1", "STX3", "GPIHBP1", "MAP1A", "GBF1")	GO
GO0000164: protein phosphatase type 1 complex	0.043268	0.305998	0.104367	0.582439	1.52948	18	c("PPP1R10", "PPP1CC", "WDR82", "PPP1R15B", "SHOC2", "MRAS", "PPP1R9B", "PPP1R3E", "PPP1CA", "TOX4")	GO
GO0002669: positive regulation of T cell anergy	0.04338	0.306315	0.098147	-0.86268	-1.49181	4	c("CBLB", "ITCH")	GO
GO0002828: regulation of type 2 immune response	0.043383	0.306315	0.107015	0.516399	1.48788	26	c("CD81", "CD74", "IL27RA", "RSAD2", "ARG2", "BCL6", "STAT6", "NDFIP1", "IL4R", "IL33", "NOD2", "TNFSF4", "CD86")	GO
GO0004029: aldehyde dehydrogenase (NAD+) activity	0.043399	0.306315	0.103804	0.61317	1.53075	15	c("ADH5", "ALDH7A1", "AKR1C3", "ALDH3A2", "ALDH1L2", "AKR1B1", "ALDH1L1", "ALDH1A3")	GO
GO0016073: snRNA metabolic process	0.043369	0.306315	0.115167	0.435627	1.43797	49	c("ICE1", "METTL4", "INTS2", "CDK7", "SNAPC1", "USPL1", "RPAP2", "INTS8", "MEPCE", "ZC3H8", "SNAPC5", "SNAPC3", "ZCCHC8", "POLR3B", "INTS11", "INTS12", "EXOSC6", "ICE2", "NHP2")	GO
GO0043066: negative regulation of apoptotic process	0.043364	0.306315	0.252644	0.244154	1.12502	672	c("HSPA1A", "IFI6", "MT3", "MTRNR2L1", "TMBIM6", "LGMN", "TSC22D3", "HSPB1", "SYCP2", "HSPA5", "DNAJA1", "BNIP3L", "PEA15", "UBE2B", "SOD1", "JUN", "HSPA9", "GLO1", "CDKN1B", "HSPD1", "CRYAB", "SNCB", "HERPUD1", "PSMG2", "DLL1", "PRDX5", "ADAR", "GRINA", "PARK7", "MTRNR2L6", "PRNP", "ITGB3BP", "BNIP3", "RHOA", "TMF1", "NPM1", "TPT1", "NME2", "GHITM", "GCLM", "IRS2", "HSP90AB1", "RRM2B", "UFM1", "MTRNR2L8", "NOL3", "LAMTOR5", "SELENOS", "CEBPB", "SERPINB9", "ARHGDIA", "NR4A2", "MCL1", "PPP1R10", "PTRH2", "SLC25A6", "SLC25A4", "BAG3", "DSTYK", "CLU", "GSTP1", "BAG4", "PTMS", "HSP90B1", "PDK4", "SIRT1", "RRN3", "OPA1", "VSTM2L", "STUB1", "PTPN1", "NACA", "CRLF1", "HIF1A", "MALT1", "ATOX1", "HRAS", "VDAC1", "ENO1", "MIF", "JAK3", "TRAP1", "RB1", "DDX3X", "FANK1", "KRIT1", "CSNK2A2", "BAG5", "ZNF268", "HMGB2", "CA3", "SIRT5", "COPS5", "HSF1", "SFRP1", "PINK1", "STRADB", "FIGNL1", "CREB1", "MSH2", "MTRNR2L10", "AAMDC", "NAA38", "YBX3", "CCND1", "CBX4", "NOC2L", "API5", "BIRC2", "BID", "SRSF6", "LIG4", "IL7", "PDCD10", "STK40", "HYOU1", "TOPORS", "CD44", "PRKCH", "GRN", "PRDX3", "SET", "ZNF304", "PLK2", "RAD21")	GO
GO0005164: tumor necrosis factor receptor binding	0.043448	0.30654	0.104939	0.571317	1.52125	19	c("TNFSF13B", "TRAF6", "STAT1", "TRAP1")	GO
GO0005524: ATP binding	0.043478	0.306633	0.068604	-0.28749	-1.15756	1254	c("ERBB4", "MAGI1", "ADCY2", "DGKB", "PRKG1", "NTRK3", "PTK2", "DCLK1", "SIK3", "PRKCB", "NAV3", "KALRN", "NAV2", "MAST4", "MAP3K5", "AK5", "TTLL7", "ATP2B1", "AKT3", "TNIK", "DPH6", "DCLK2", "CDC42BPA", "KIF1B", "CHKA", "CHD5", "KIF26B", "ALK", "ABCA2", "NLK", "PRKCA", "NUAK1", "TNK2", "SRPK2", "NSF", "MAPK8", "STK39", "KIFC3", "MYO1E", "ATP8A1", "GSK3B", "DGKI", "NTRK2", "PDGFRA", "UBE2E2", "AATK", "CAMK2G", "ACACA", "STK32B", "ADK", "ATP10B", "DDR2", "DICER1", "CARNS1", "PIP5K1B", "GPHN", "EPHB1", "ATP8A2", "MYO5A", "MAP4K4", "MYO6", "BRAF", "PAPSS2", "CDK6", "FGFR2", "ITPR1", "IRAK2", "MYO9B", "CAMK1D", "MAP4K5", "CHD9", "CDK19", "ROCK2", "BMPR1B", "MAPK10", "KIF6", "FER", "CDK18", "SPG7", "MAST2", "KIF13B", "ITPR2", "ATP2B2", "KIF5C", "DGKD", "WNK1", "CAMK2A", "TTL", "ERBB3", "ROR1", "MTHFD1L", "MYO1D", "PRKCE", "CDK13", "MYO18A", "DGKG", "PRKACB", "ATP8B4", "MAP3K1", "MYLK", "TTLL11", "STK10", "PAK5", "SIK2", "TTLL5", "LRRK2", "CLCN5", "PAN3", "FGFR3", "ABCA6", "PCCA", "STK31", "FARS2", "DNAH1", "DDX11", "BRSK1", "ACSF3", "DGKZ", "UBE2G1", "UBE4B", "AGAP2", "MAP2K7", "ATP1A2", "EPHA7", "CHD6", "MAP2K5", "ABCC4", "TTN", "CLCN7", "BMPR2", "DHX37", "PRKCQ", "CHD3", "CACNA1B", "KIF3A", "ULK3", "BMP2K", "CDK17", "PIK3C2B", "EPHA3", "YTHDC2", "ABL1", "CASK", "CAMK4", "LIG1", "HUNK", "TTLL4", "MYH11", "RICTOR", "PI4KA", "TESK2", "ADCY8", "MARK3", "ACSS1", "TRIO", "ATP13A4", "OPLAH", "CGAS", "BMPR1A", "SGK1", "NRBP2", "SYN2", "CDK14", "ADCY5", "DHX16", "NOD1", "SGK2", "TRPM7", "DHX15", "MAGI3", "CAMKK2", "KIF2A", "INO80", "KIT", "CNNM2", "ABCD3", "ULK2", "CDKL5", "EPHB6", "OLA1", "KSR1", "DYNC1H1", "DYRK1A", "DCAKD", "PAK3", "DNAH17", "ATP2C2", "PTK7", "DNAH7", "RYR1", "KIF13A", "CHD1L", "IKBKB", "MERTK", "STK17A", "SYN3", "BCR", "TAOK3", "RIOK1", "MYO16", "HLCS", "ABL2", "EPHA5", "TBCK", "GK5", "KIFC2", "TENT2", "TTBK1", "SRCAP", "UBE2E3", "TLK1", "SMARCA4", "MTHFS", "MTOR", "ABCA9", "PAK1", "DDX17", "KIF25", "TTLL12", "MYH3", "ASCC3", "ABCA10", "FANCM", "GALK2", "ATP13A1", "MSH3", "DNAH14", "MYO9A", "ATAD2B", "UBE2K", "ADCY6", "P2RX6", "NEK10", "MYH14", "VWA8", "AAK1", "GRK3", "ABCA8", "ACVR1", "MAP3K9", "DGKH", "NUBP1", "KDR", "TTLL3", "COQ8A", "WNK2", "ITPKB", "MARK1", "TEC", "DDR1", "CUL9", "GLUD1", "ABCC1", "CDK8", "MAST3", "EP400", "INSR", "DHX38", "FRK", "MCM8", "MAP3K13")	GO
GO0004673: protein histidine kinase activity	0.043564	0.306756	0.096303	0.978079	1.30729	1	NME2	GO
GO0012507: ER to Golgi transport vesicle membrane	0.043528	0.306756	0.116711	0.419163	1.40948	54	c("HLA-A", "HLA-C", "HLA-B", "SAR1B", "SAR1A", "SEC23A", "SEC22B", "PEF1", "VTI1B", "LMAN1", "SEC16B", "HLA-E", "B2M", "SEC31A", "MCFD2", "CD74", "SEC31B", "TMED7", "HLA-DPA1", "KLHL12", "CD59", "HLA-DQB1", "HLA-DRB1", "SEC24D", "CNIH1", "SEC24A", "HLA-DRB5", "VMA21", "HLA-F", "SLC30A5")	GO
GO0046042: ITP biosynthetic process	0.043564	0.306756	0.096303	0.978079	1.30729	1	NME2	GO
GO1903701: substantia propria of cornea development	0.043551	0.306756	0.099109	-0.94296	-1.40785	2	KCNQ3	GO
GO0030550: acetylcholine receptor inhibitor activity	0.043793	0.308121	0.095417	0.822786	1.43888	4	c("LY6H", "LY6E")	GO
GO1904071: presynaptic active zone assembly	0.04379	0.308121	0.097676	-0.86252	-1.49153	4	c("NRXN1", "PCLO", "PCDH17", "BSN")	GO
GO0042169: SH2 domain binding	0.043821	0.308196	0.087189	-0.52241	-1.46718	36	c("KHDRBS2", "PTK2", "CCDC88A", "NLK", "DLC1", "ABL1", "SYP", "KIT")	GO
GO0140861: DNA repair-dependent chromatin remodeling	0.043864	0.308378	0.105814	0.533369	1.50358	24	c("RNF168", "SIRT1", "ASF1A", "HPF1", "DTX3L", "RNF8", "USP51", "HDAC3", "PRKDC", "APLF", "KDM1A")	GO
GO0006863: purine nucleobase transport	0.043998	0.308958	0.0996	0.675333	1.51631	10	c("SLC29A3", "VDAC3", "SLC25A4")	GO
GO0015851: nucleobase transport	0.043998	0.308958	0.0996	0.675333	1.51631	10	c("SLC29A3", "VDAC3", "SLC25A4")	GO
GO1990764: myofibroblast contraction	0.043994	0.308958	0.097443	-0.86231	-1.49118	4	c("ZEB2", "QKI")	GO
GO0007019: microtubule depolymerization	0.044063	0.309137	0.084769	-0.49268	-1.45393	46	c("NAV3", "MAP1B", "CLASP2", "NCKAP5", "APC", "ARHGEF2", "CLASP1", "NCKAP5L", "MAP1A", "KIF2A", "CAMSAP2", "CCDC88C", "APC2", "HDAC6", "STMN1", "FGF13", "DIAPH3", "SPAST", "BBOF1")	GO
GO0031527: filopodium membrane	0.044097	0.309137	0.090562	-0.64944	-1.52016	15	c("DMD", "UTRN", "GAP43", "TTYH1", "ANTXR1", "ITGAV", "NF2")	GO
GO0036506: maintenance of unfolded protein	0.044095	0.309137	0.094133	0.868823	1.40458	3	AHSA1	GO
GO0060977: coronary vasculature morphogenesis	0.044097	0.309137	0.090562	-0.64934	-1.51992	15	c("SGCD", "LRP2", "SPRED1", "FGF2", "NOTCH1", "VEGFA", "ARID2")	GO
GO1903715: regulation of aerobic respiration	0.044111	0.309137	0.106111	0.515135	1.48424	26	c("PARK7", "RHOA", "VCP", "IDE", "PINK1", "ISCU", "NOP53", "DNAJC15", "ETFRF1", "AK4")	GO
GO0016075: rRNA catabolic process	0.044184	0.309531	0.102168	0.623605	1.52968	14	c("DIS3", "TRIR", "DEDD2", "SLFN5", "EXOSC6")	GO
GO0034115: negative regulation of heterotypic cell-cell adhesion	0.044341	0.310495	0.094555	-0.75127	-1.51667	8	c("MBP", "WNK1", "MAP2K5")	GO
GO1902613: negative regulation of anti-Mullerian hormone signaling pathway	0.044356	0.310495	0.095417	0.977898	1.30705	1	DKK3	GO
GO1990575: mitochondrial L-ornithine transmembrane transport	0.044389	0.310598	0.098147	-0.94154	-1.40574	2	SLC25A29	GO
GO2000234: positive regulation of rRNA processing	0.044425	0.310734	0.099109	0.675037	1.51565	10	c("WDR75", "TRMT112", "HEATR1", "DIMT1", "BUD23", "WDR43")	GO
GO0042327: positive regulation of phosphorylation	0.044444	0.310745	0.07581	-0.35751	-1.30096	214	c("DSCAM", "NRG1", "MMD2", "ERBB4", "LIMCH1", "PTK2", "CCDC88A", "SRCIN1", "EFNA5", "TNK2", "ENPP2", "TENM1", "DDR2", "BRAF", "CCNY", "FBN1", "WDFY2", "FGFR3", "ARHGEF2", "AGAP2", "RAPGEF2", "ADCY8", "GRB10", "PARP14", "ATG14", "SASH1", "LMO4", "KIT", "TPD52L1", "IGF1", "FGF1", "FGF2", "NPTN", "TAOK3", "PILRB", "VEGFB")	GO
GO0030663: COPI-coated vesicle membrane	0.044635	0.31171	0.101639	0.622804	1.52771	14	c("COPZ1", "COPB2", "COPE", "SCYL1", "TMED7")	GO
GO0036481: intrinsic apoptotic signaling pathway in response to hydrogen peroxide	0.044622	0.31171	0.098147	0.691863	1.51143	9	c("PARK7", "TRAP1", "CA3", "PINK1", "PDCD10")	GO
GO2000369: regulation of clathrin-dependent endocytosis	0.04463	0.31171	0.090004	-0.64878	-1.51862	15	c("SH3GL3", "TNK2", "DNAJC6", "HIP1R", "DGKD", "BMP2K", "SMAP1")	GO
GO0008089: anterograde axonal transport	0.044726	0.311736	0.085237	-0.50238	-1.44959	41	c("AGBL4", "DLG2", "MAP2", "KIF1B", "AGTPBP1", "SPG7", "KIF5C", "NETO1", "KIF3A", "MAP1A", "DTNBP1")	GO
GO0051260: protein homooligomerization	0.044699	0.311736	0.076493	-0.36905	-1.31651	175	c("KCND2", "SLC1A2", "GRIA3", "KCNB2", "TRPM3", "RYR3", "KCTD8", "KCTD16", "HCN1", "EVL", "KCNC2", "APP", "ACACA", "GLS", "BCL11A", "FUS", "ITPR1", "MOSPD2", "KCNS3", "TRPM2", "PRMT8", "KCNB1", "BASP1", "ADCY8", "TRPM7", "SHMT1", "KCNT1", "RYR1")	GO
GO0051935: glutamate reuptake	0.044714	0.311736	0.0952	-0.80188	-1.5167	6	c("ATP1A2", "ITGB1", "CLN8", "KCNJ10")	GO
GO0060956: endocardial cell differentiation	0.044714	0.311736	0.0952	-0.8016	-1.51616	6	NRG1	GO
GO0097151: positive regulation of inhibitory postsynaptic potential	0.044714	0.311736	0.0952	-0.80196	-1.51685	6	c("RIMS2", "RIMS1")	GO
GO0033027: positive regulation of mast cell apoptotic process	0.04483	0.312229	0.095857	-0.97735	-1.31409	1	NF1	GO
GO0036438: maintenance of lens transparency	0.044832	0.312229	0.094343	-0.77829	-1.52166	7	c("APBB2", "STK39", "VPS13B", "GCNT2")	GO
GO0101006: protein histidine phosphatase activity	0.04495	0.312691	0.094769	0.977292	1.30624	1	PHPT1	GO
GO0140058: neuron projection arborization	0.044916	0.312691	0.086197	-0.5244	-1.46425	35	c("PHACTR1", "NLGN1", "GRIP1", "NTNG1", "MACF1", "LRP2", "LRRK2", "NTNG2")	GO
GO1990755: mitotic spindle microtubule depolymerization	0.04495	0.312691	0.094769	0.977353	1.30632	1	CCSAP	GO
GO0006901: vesicle coating	0.045024	0.313031	0.107942	0.474004	1.47285	36	c("ARFGAP2", "SAR1B", "TRAPPC6B", "SAR1A", "TMED9", "TRAPPC5", "PEF1", "AP3M2", "TRAPPC11", "TRAPPC13", "TRAPPC2", "TFG", "AP3S1", "TRAPPC1", "KLHL12", "TRAPPC3")	GO
GO2000628: regulation of miRNA metabolic process	0.045034	0.313031	0.081133	-0.43408	-1.397	79	c("EGR1", "QKI", "APP", "NR3C1", "NFIB", "SREBF1", "SREBF2", "SMAD3", "NCOR2", "ZNF512B", "ETS1", "BMPR1A", "NCOR1", "ZSWIM8", "FGF2", "POU2F1", "TENT2", "SMARCA4", "TWIST1", "NFATC3", "PPARD", "VEGFA", "DROSHA", "EGFR", "PPARA")	GO
GO0030100: regulation of endocytosis	0.045168	0.313794	0.074071	-0.34712	-1.28421	257	c("NRG1", "SH3GL3", "NLGN1", "MAGI2", "NEDD4L", "PRKN", "RNF220", "MCTP1", "SGIP1", "ABCA2", "TNK2", "TF", "DNAJC6", "APP", "BICD1", "PICALM", "HIP1R", "BTBD9", "CALM3", "TBC1D5", "PPP3CA", "CAMK1D", "ITGA2", "ATXN2", "AHI1", "DGKD", "MYO18A", "MYLK", "OPHN1", "LRRK2", "LPAR1", "HIP1", "NUMB", "CDH13", "CBLB", "BMP2K", "EPHA3", "ABL1", "LRP1", "PTPRJ", "SCRIB", "TSC2", "PPP3CB", "PICK1", "SMAP1", "DTNBP1", "CD22", "ARFGAP1", "MERTK", "RABEP1", "MKLN1", "BCR", "ABL2", "COLEC11")	GO
GO1902803: regulation of synaptic vesicle transport	0.04518	0.313794	0.095417	-0.82919	-1.50888	5	c("MAP2", "PRKN", "LRRK2")	GO
GO0005052: peroxisome matrix targeting signal-1 binding	0.045226	0.313874	0.097212	-0.94071	-1.4045	2	PEX5L	GO
GO0021960: anterior commissure morphogenesis	0.045223	0.313874	0.093924	-0.77785	-1.52079	7	c("NFIB", "PLXNA4")	GO
GO1904893: negative regulation of receptor signaling pathway via STAT	0.045272	0.314069	0.088564	-0.61099	-1.50789	19	c("PTPRD", "DAB1", "PTPRT")	GO
GO0055059: asymmetric neuroblast division	0.04531	0.314107	0.094555	-0.80002	-1.51317	6	c("SOX5", "ARHGEF2", "DOCK7", "FGF13")	GO
GO0120293: dynein axonemal particle	0.045313	0.314107	0.10035	0.631954	1.52212	13	c("STIP1", "HSP90AB1", "RUVBL1", "SPAG1", "DNAAF2", "DNAI1")	GO
GO0072389: flavin adenine dinucleotide catabolic process	0.045347	0.314221	0.094343	0.976868	1.30567	1	VCP	GO
GO0055123: digestive system development	0.045455	0.314847	0.078778	-0.40451	-1.36148	108	c("PDGFC", "PDGFRA", "WLS", "EXT1", "HIP1R", "FGFR2", "WDPCP", "AHI1", "PKD1", "SMAD3", "SMAD2", "LGR4", "CLMP", "BCL2", "PCSK5", "CBFA2T2", "KIT", "NIPBL", "IGF1", "NKX2-2", "C1GALT1", "DCHS1", "NPY", "INSR", "NOTCH1", "EGFR", "VPS52", "SLC4A2", "GLI3", "HES1")	GO
GO0004862: cAMP-dependent protein kinase inhibitor activity	0.045493	0.314994	0.097911	0.671713	1.50819	10	c("PKIG", "PKIA", "PRKAR1A", "PPP1R1B")	GO
GO0007589: body fluid secretion	0.045571	0.31504	0.081685	-0.45228	-1.4088	64	c("CHRM3", "ERBB4", "NEGR1", "STK39", "PRICKLE1", "PPP3CA", "NCOA1", "WNK1", "PRKCE", "CELSR2", "NCOR2")	GO
GO0032453: histone H3K4 demethylase activity	0.045566	0.31504	0.095636	0.730537	1.49184	7	c("KDM5D", "KDM5C", "KDM5A", "RIOX2")	GO
GO0106140: P-TEFb complex binding	0.045552	0.31504	0.093509	0.819675	1.43344	4	c("TAF7", "HEXIM1")	GO
GO1990823: response to leukemia inhibitory factor	0.045545	0.31504	0.122637	0.357349	1.33422	96	c("CACYBP", "INA", "GCLM", "RIF1", "ARID5B", "MAT2A", "NUP35", "SIRT1", "RNF138", "SMARCA5", "MYNN", "SPOCK2", "GFPT2", "SRSF3", "FOSL2", "CREB1", "BCLAF1", "MRAS", "EED", "PDCD10", "LAPTM5", "PARP16", "KDM3A", "SRM", "PML", "EFHC2", "RNMT", "CTH", "GNPNAT1", "WDR35", "UBXN2A")	GO
GO0010171: body morphogenesis	0.045605	0.315153	0.083555	-0.49292	-1.44928	45	c("CLASP2", "PRICKLE1", "PDGFRA", "BRAF", "CLASP1", "VPS13B", "CRISPLD2", "PLEKHA1", "ANKRD11", "NIPBL", "PTPN11", "MYH3", "EP300", "ASPH", "RAB3GAP1", "CDON")	GO
GO0120193: tight junction organization	0.045684	0.315577	0.082247	-0.46738	-1.42873	57	c("DLG1", "TJP1", "SVEP1", "EXT1", "MICALL2", "ROCK2", "APC", "FRMPD2", "STRN", "NPHP4", "MPDZ", "IKBKB", "PLEC", "RAB13", "AFDN", "MYO1C", "EPHB2", "ABCC8", "ROCK1")	GO
GO0060538: skeletal muscle organ development	0.045704	0.315597	0.076841	-0.38024	-1.33078	148	c("COL19A1", "DMD", "NEGR1", "HDAC9", "LARGE1", "NF1", "EGR1", "HOMER1", "MEF2C", "MEGF10", "EPHB1", "ELN", "PPP3CA", "NR4A1", "HIVEP3", "BCL2", "BASP1", "PPP3CB", "FKRP", "DISP1", "RCAN1", "RYR1", "PLEC", "FOXN2", "TWIST1", "DDX17", "EP300", "CFLAR", "S100B", "KEL", "LEMD2", "MYH14", "CDON")	GO
GO0032715: negative regulation of interleukin-6 production	0.045729	0.315643	0.106111	0.485823	1.48185	33	c("CSK", "SELENOS", "CD200", "HAVCR2", "SYT11", "NLRX1", "BANK1", "GHRL", "ARRB2", "IL27RA")	GO
GO0060706: cell differentiation involved in embryonic placenta development	0.045759	0.31573	0.099848	0.631481	1.52098	13	c("DNAJB6", "SENP2", "SPINT2", "PRDM1", "STK4")	GO
GO0001965: G-protein alpha-subunit binding	0.045794	0.315848	0.086689	-0.55609	-1.48244	28	c("RGS7", "CCDC88A", "GPSM2", "GRIA1", "ADGRV1", "LPAR1", "SASH1", "CCDC88C")	GO
GO0071349: cellular response to interleukin-12	0.045865	0.316215	0.091321	-0.71742	-1.52851	10	PLCB1	GO
GO0097504: Gemini of Cajal bodies	0.045885	0.316233	0.096754	0.690822	1.50916	9	c("GEMIN8", "GEMIN5", "NPAT")	GO
GO0046185: aldehyde catabolic process	0.045921	0.31635	0.097443	0.67115	1.50692	10	c("ADH5", "PARK7", "ESD", "PDXP", "HAGH")	GO
GO0097386: glial cell projection	0.045938	0.31635	0.082966	-0.48882	-1.44252	46	c("GRM5", "SLC1A2", "SLC2A13", "GRM3", "APP", "SLC4A8")	GO
GO0005452: solute:inorganic anion antiporter activity	0.046133	0.316757	0.08636	-0.55582	-1.48172	28	c("SLC4A4", "SLC4A10", "SLC26A3", "SLC4A8", "CLCN7", "SLC26A7")	GO
GO0016215: acyl-CoA desaturase activity	0.046041	0.316757	0.0952	-0.85906	-1.48556	4	c("SCD5", "SCD", "FADS2", "FADS1")	GO
GO0045340: mercury ion binding	0.046116	0.316757	0.091903	0.923031	1.35916	2	PARK7	GO
GO0060471: cortical granule exocytosis	0.046139	0.316757	0.093509	0.976323	1.30494	1	MYH9	GO
GO0106230: protein depropionylation	0.046116	0.316757	0.091903	0.923231	1.35946	2	SIRT1	GO
GO0106231: NAD-dependent protein-lysine depropionylase activity	0.046116	0.316757	0.091903	0.923231	1.35946	2	SIRT1	GO
GO1903919: negative regulation of actin filament severing	0.046139	0.316757	0.093509	0.976323	1.30494	1	MYH9	GO
GO1904035: regulation of epithelial cell apoptotic process	0.046054	0.316757	0.109541	0.449069	1.4451	43	c("CDKN1B", "ADAR", "ITGB3BP", "TMF1", "SKP1", "EIF2S1", "RB1", "ZFP36", "SRSF6", "YAP1", "BOK", "HDAC3", "GSN", "STK4", "TCF7L2", "TIA1", "SAV1", "PLA2R1", "PIAS4", "HMOX1", "FBXO9")	GO
GO0036371: protein localization to T-tubule	0.046244	0.317244	0.094343	-0.97681	-1.31335	1	ANK2	GO
GO0045112: integrin biosynthetic process	0.046245	0.317244	0.094984	-0.85887	-1.48521	4	TMEFF2	GO
GO0009311: oligosaccharide metabolic process	0.046317	0.317492	0.083112	-0.49449	-1.44716	44	c("ST6GALNAC5", "FUT8", "MAN2C1", "FUT9", "ST8SIA5", "B4GALT1", "ST6GAL2", "ST6GALNAC3", "MAN1B1")	GO
GO1904851: positive regulation of establishment of protein localization to telomere	0.046307	0.317492	0.091708	0.922485	1.35836	2	c("TCP1", "CCT6A")	GO
GO0002042: cell migration involved in sprouting angiogenesis	0.04637	0.31761	0.081546	-0.4682	-1.42663	56	c("HDAC9", "AKT3", "ROBO1", "SPRED1", "NR4A1", "RHOJ", "MAP2K5", "MICALL1", "ABL1", "FGF2", "HDAC7", "HDAC5", "KDR", "ITGB1", "NOTCH1", "VEGFA", "PTGS2")	GO
GO0055064: chloride ion homeostasis	0.046353	0.31761	0.08874	-0.66233	-1.52282	14	c("SLC12A2", "STK39", "WNK1", "SLC12A9")	GO
GO0046473: phosphatidic acid metabolic process	0.046397	0.317674	0.084769	-0.5234	-1.46145	35	c("DGKB", "PLD1", "DGKI", "DGKD", "AGPAT4", "DGKG", "DGKZ")	GO
GO0034446: substrate adhesion-dependent cell spreading	0.046428	0.317762	0.079284	-0.42355	-1.38493	88	c("PTK2", "CARMIL1", "SRCIN1", "EFNA5", "ITGA8", "MICALL2", "BRAF", "FER", "DOCK5", "PREX1", "NTN4", "UNC13D", "ABL1", "ARHGEF7", "DOCK1", "SRGAP2", "ANTXR1", "MERTK", "PARVA", "PIK3R1", "KANK1", "MELTF", "ACTN4", "PEAK1", "CSPG5", "TRIOBP")	GO
GO0045795: positive regulation of cell volume	0.046446	0.317766	0.094133	-0.97663	-1.31311	1	SLC12A2	GO
GO0032926: negative regulation of activin receptor signaling pathway	0.046533	0.317944	0.088564	-0.66206	-1.5222	14	c("MAGI2", "SMURF1", "NOMO3", "ACVR1", "SMAD7", "NCLN", "NOMO1")	GO
GO0034248: regulation of amide metabolic process	0.046543	0.317944	0.080862	-0.44928	-1.409	68	c("LRRTM3", "SLC2A13", "RTN1", "ABCA2", "NTRK2", "GSAP", "PICALM", "RTN3", "ROCK2", "SORL1", "SPON1", "RTN4", "DYRK1A", "IGF1", "NFE2L2", "MTOR")	GO
GO1990447: U2 snRNP binding	0.046498	0.317944	0.091514	0.92188	1.35746	2	c("STRAP", "SNRPB")	GO
GO2000975: positive regulation of pro-B cell differentiation	0.046535	0.317944	0.0931	0.97602	1.30454	1	NUDT21	GO
GO0098791: Golgi apparatus subcompartment	0.046567	0.317984	0.071472	-0.3313	-1.25307	334	c("RBFOX1", "SNAP25", "CHSY3", "GOLGA8B", "MAN2A1", "NBEA", "GOLGA8A", "XYLT1", "FUT8", "CLVS1", "CLASP2", "ZDHHC14", "NSF", "ATP8A1", "GSAP", "APP", "ASAP1", "BICD1", "WLS", "DENND5A", "STX8", "CSGALNACT1", "TRAPPC9", "ATP8A2", "ASAP2", "BIRC6", "SORL1", "ATXN2", "CALN1", "LPCAT2", "TMEM165", "FUT9", "B4GALNT4", "CCDC91", "MYO18A", "ATP8B4", "LRRK2", "RAB30", "B4GALT1", "PLPP3", "ST6GAL2", "ARFGEF2", "PCSK5", "SGMS1", "CLVS2", "PICK1", "WDR11", "RAB8A", "VPS13B", "VTI1A", "GBF1", "ZFYVE1", "ATP2C2", "KIF13A", "RAB6A", "GOLGA4", "CRACR2A", "GOLIM4", "NDST1", "KIAA0319L", "SULF2", "AP1S2", "SLC9A8", "NECAB3", "B4GALT2", "BACE1", "SYT17", "SNX9", "HTR7", "COG5", "TMEM87A", "ARFIP1")	GO
GO0048679: regulation of axon regeneration	0.046638	0.318228	0.086035	-0.55797	-1.47668	27	c("TNR", "NTRK3", "NEO1", "BRAF", "PTPRS", "KIAA0319")	GO
GO0050730: regulation of peptidyl-tyrosine phosphorylation	0.046624	0.318228	0.080727	-0.4516	-1.40668	64	c("NRG1", "ERBB4", "SRCIN1", "EFNA5", "TNK2", "ENPP2", "FGFR3", "ARHGEF2", "EPHA7", "PARP14", "KIT")	GO
GO0021957: corticospinal tract morphogenesis	0.046658	0.31824	0.09113	-0.7303	-1.51912	9	c("ZEB2", "CDH11")	GO
GO0070044: synaptobrevin 2-SNAP-25-syntaxin-1a complex	0.046779	0.318945	0.091321	0.866517	1.40085	3	c("NAPA", "NAPB")	GO
GO0045964: positive regulation of dopamine metabolic process	0.046881	0.319168	0.093509	0.757644	1.48366	6	c("VPS35", "PARK7", "HPRT1")	GO
GO0061205: paramesonephric duct development	0.046901	0.319168	0.095417	-0.93915	-1.40217	2	GREB1L	GO
GO0061982: meiosis I cell cycle process	0.04685	0.319168	0.11791	0.367693	1.34253	85	c("UBB", "SYCP2", "UBE2B", "CENPC", "TDRD9", "HFM1", "ERCC4", "TERF1", "MSH6", "ANKRD31", "RAD51C", "STK35", "KLHDC3", "BCL2L11", "RAD21", "ZSCAN21", "SPDYA", "ATM", "MCMDC2", "C9orf78", "ING2", "TEX11", "FOXJ2", "UBR2", "RAD50", "PDIK1L", "RMI1", "MEI4", "CDC25B", "MYBL1", "PSMD13", "TEX15", "SUN1", "MEI1")	GO
GO1900168: positive regulation of glial cell-derived neurotrophic factor production	0.046901	0.319168	0.095417	-0.93937	-1.40249	2	SORL1	GO
GO1990090: cellular response to nerve growth factor stimulus	0.046863	0.319168	0.08239	-0.49163	-1.44549	45	c("NTRK3", "TMEM108", "MAGI2", "GRIA1", "NTRK2", "APP", "RAPGEF2", "TAC1", "BPTF", "ACAP2", "KIDINS220")	GO
GO0019003: GDP binding	0.047136	0.319426	0.114048	0.388921	1.37478	69	c("RAN", "RAB18", "NME2", "RAB21", "RAB14", "RHOB", "HRAS", "NME3", "RHEB", "RAB29", "TRIM23", "MRAS", "RIT1", "RAB27A", "RAB5B", "DIRAS1", "ARF6", "DYNC1LI1", "RAB9B")	GO
GO0021687: cerebellar molecular layer morphogenesis	0.047072	0.319426	0.090939	0.920604	1.35559	2	DLL1	GO
GO0035226: glutamate-cysteine ligase catalytic subunit binding	0.047129	0.319426	0.092496	0.97596	1.30446	1	GCLM	GO
GO0043330: response to exogenous dsRNA	0.047004	0.319426	0.102976	0.504191	1.48218	28	c("DDX21", "NFKBIA", "IFIT1", "SLC3A2", "RIPK2", "MUL1", "DDX1", "TICAM1", "IFIH1", "ZCCHC3", "MAPK3", "MAPK1")	GO
GO0045639: positive regulation of myeloid cell differentiation	0.047125	0.319426	0.117107	0.37054	1.34969	83	c("HSPA1A", "TRAF6", "RUNX1", "ISG15", "STAT1", "TMEM64", "PITHD1", "IL34", "HIF1A", "RB1", "HMGB2", "HSF1", "FOXO3", "CREB1", "MAPK14", "KAT7", "SLC9B2", "CD74", "INHBA", "ID2", "SCIN", "PRKDC", "HSPA1B", "ACVR1B", "HLA-DRB1", "FAM210B", "ANKRD54", "FOS")	GO
GO0048677: axon extension involved in regeneration	0.047064	0.319426	0.094133	-0.85639	-1.48093	4	c("TNR", "NTRK3", "KIAA0319")	GO
GO0060762: regulation of branching involved in mammary gland duct morphogenesis	0.047064	0.319426	0.094133	-0.85644	-1.48103	4	ETV5	GO
GO0097753: membrane bending	0.047012	0.319426	0.0952	-0.89608	-1.45739	3	c("PICALM", "ICA1L", "ICA1")	GO
GO0098919: structural constituent of postsynaptic density	0.047012	0.319426	0.0952	-0.89638	-1.45789	3	c("DLG1", "PPFIA2", "SHANK1")	GO
GO1905684: regulation of plasma membrane repair	0.046996	0.319426	0.094133	0.7283	1.48728	7	c("RAB3A", "MYH9", "ANXA2", "AHNAK", "SYTL4")	GO
GO1990609: glutamate-cysteine ligase regulator activity	0.047129	0.319426	0.092496	0.97596	1.30446	1	GCLM	GO
GO0033612: receptor serine/threonine kinase binding	0.047188	0.319656	0.086524	-0.59346	-1.49236	21	c("MAGI2", "NEO1", "SMURF1", "BMP6", "BMP7", "SMAD7", "SRC", "BMP2", "OPRD1")	GO
GO0051170: import into nucleus	0.047228	0.319684	0.134051	0.311846	1.26008	163	c("SQSTM1", "RAN", "HSP90AA1", "TRAF3IP2", "ADAR", "NPM1", "RBM22", "PKIG", "UFM1", "PKIA", "TXNIP", "PPP1R10", "NUP35", "BAG3", "NUP93", "IPO5", "AKIRIN2", "KPNA5", "NFKBIA", "YWHAB", "RGPD1", "HEATR3", "RGPD6", "KPNB1", "TRIM28", "DRD1", "RANBP6", "RANBP2", "JUP", "FAM53C", "FCHSD1", "MAPK14", "HSPA12A", "MBTPS2", "EIF4ENIF1", "APPL1", "CFL1", "RGPD3", "NUP88", "RGPD2", "CHP1", "APPL2", "NUP98", "IPO7", "PML", "NUP58", "HDAC3", "INSIG1", "CRY2", "HIKESHI", "ELAVL1", "STK4", "SUMO1", "ZPR1", "EFCAB7", "RGPD8", "PRKAG1", "KPNA6", "RGPD5", "NUP50", "ING1", "PTTG1IP", "TP53")	GO
GO1901660: calcium ion export	0.047221	0.319684	0.094984	-0.89571	-1.45681	3	SLC8A1	GO
GO0046597: host-mediated suppression of symbiont invasion	0.047282	0.319928	0.099354	0.607186	1.51581	15	c("SNX3", "IFITM3", "LY6E", "TRIM5", "IFITM2", "CD74", "TRIM26", "GSN")	GO
GO0031694: alpha-2A adrenergic receptor binding	0.047312	0.320009	0.091708	0.817697	1.42999	4	c("ADRB1", "UCHL1", "GRK2", "APLP1")	GO
GO1904645: response to amyloid-beta	0.047384	0.320378	0.08239	-0.49362	-1.43801	43	c("GRM5", "CACNA1A", "CACNA2D1", "GSK3B", "APP", "PSEN1", "CACNA1B", "LRP1")	GO
GO0007628: adult walking behavior	0.047419	0.32049	0.084769	-0.54995	-1.48043	29	c("OXR1", "DAB1", "SCN1A", "ZIC1", "AGTPBP1", "ABHD12", "CACNB4", "SPTBN4", "FKRP")	GO
GO0003400: regulation of COPII vesicle coating	0.047507	0.320883	0.091514	0.816884	1.42856	4	c("SAR1B", "SAR1A")	GO
GO1901381: positive regulation of potassium ion transmembrane transport	0.047513	0.320883	0.085554	-0.57305	-1.48223	24	c("AKAP6", "ANK2", "KCNC2", "STK39")	GO
GO0001985: negative regulation of heart rate involved in baroreceptor response to increased systemic arterial blood pressure	0.047658	0.321616	0.092897	-0.97596	-1.31221	1	ADRA1A	GO
GO0001994: norepinephrine-epinephrine vasoconstriction involved in regulation of systemic arterial blood pressure	0.047658	0.321616	0.092897	-0.97596	-1.31221	1	ADRA1A	GO
GO0021697: cerebellar cortex formation	0.047693	0.321733	0.085554	-0.57784	-1.48407	23	c("NRXN1", "GRID2", "RORA", "HERC1", "AGTPBP1", "OPHN1", "PTPN11", "KNDC1", "PROX1")	GO
GO1900180: regulation of protein localization to nucleus	0.047765	0.322095	0.12849	0.323754	1.27908	139	c("RAN", "HSP90AA1", "COPS9", "CCT3", "TCP1", "SUMO3", "PARK7", "NPM1", "CCT4", "RBM22", "PKIG", "UFM1", "LAMTOR5", "PKIA", "CCT7", "CCT2", "CCT5", "BAG3", "IPO5", "NFKBIA", "YWHAB", "IFNAR1", "PIN1", "CCT6A", "TRIM28", "CDKN2A", "MEPCE", "EIF2AK3", "JUP", "MAPK14", "KAT7", "DTX3L", "YAP1", "CHP1", "FBXO4", "CCT8", "PARP9", "IPO7", "NUP58", "HDAC3", "MAGED1")	GO
GO0046877: regulation of saliva secretion	0.047802	0.322222	0.092696	-0.82699	-1.50488	5	c("NEGR1", "PPP3CA")	GO
GO0051899: membrane depolarization	0.047822	0.322236	0.078653	-0.43198	-1.39021	79	c("SLC8A1", "ANK3", "NEDD4L", "CACNB2", "SCN1A", "KCNQ3", "CACNA2D1", "CACNA1C", "ANK2", "HCN1", "CACNA1D", "LRRK2", "ATP1A2", "BCL2", "ABL1", "HCN2", "CLCN2")	GO
GO0010032: meiotic chromosome condensation	0.048176	0.324067	0.091514	0.781921	1.44947	5	c("SMC2", "NCAPH2", "NCAPD3")	GO
GO0030351: inositol-1,3,4,5,6-pentakisphosphate 3-phosphatase activity	0.04822	0.324067	0.08982	0.919609	1.35412	2	MINPP1	GO
GO0051717: inositol-1,3,4,5-tetrakisphosphate 3-phosphatase activity	0.04822	0.324067	0.08982	0.919609	1.35412	2	MINPP1	GO
GO0052827: inositol pentakisphosphate phosphatase activity	0.04822	0.324067	0.08982	0.919609	1.35412	2	MINPP1	GO
GO0072560: type B pancreatic cell maturation	0.048157	0.324067	0.094133	-0.93796	-1.4004	2	RFX3	GO
GO0106002: mCRD-mediated mRNA stability complex	0.048176	0.324067	0.091514	0.78215	1.44989	5	c("PAIP1", "PABPC1", "CSDE1")	GO
GO1902766: skeletal muscle satellite cell migration	0.04822	0.324067	0.08982	0.919929	1.35459	2	RHOA	GO
GO0002715: regulation of natural killer cell mediated immunity	0.04835	0.324562	0.104085	0.471518	1.46512	36	c("HLA-A", "HLA-C", "HLA-B", "KLRD1", "SERPINB9", "CRK", "HAVCR2", "HLA-E", "GRB2", "LAMP1")	GO
GO0016316: phosphatidylinositol-3,4-bisphosphate 4-phosphatase activity	0.048367	0.324562	0.093924	-0.93775	-1.40008	2	INPP4B	GO
GO0017161: inositol-1,3,4-trisphosphate 4-phosphatase activity	0.048367	0.324562	0.093924	-0.93775	-1.40008	2	INPP4B	GO
GO0052828: inositol-3,4-bisphosphate 4-phosphatase activity	0.048367	0.324562	0.093924	-0.93775	-1.40008	2	INPP4B	GO
GO0060294: cilium movement involved in cell motility	0.048439	0.324925	0.123558	0.338535	1.30096	116	c("TUBB4B", "UBE2B", "SLIRP", "IQUB", "TMF1", "TUBA1A", "ARMC3", "CATSPER2", "SPEF2", "VDAC3", "CFAP54", "CFAP43", "CCNYL1", "YIF1B", "LZTFL1", "CCDC181", "CFAP44", "CFAP69", "MKKS", "LRRC23", "CCDC40", "SLC9B2", "DNAH6", "ADCY3", "ING2", "CFAP58", "EFHC2", "CFAP53", "CFAP221", "ATP2B4", "CFAP161", "DNAH9", "DNAI1", "CFAP46", "CFAP47", "MAFIP")	GO
GO0004519: endonuclease activity	0.048514	0.325187	0.120421	0.350107	1.31851	102	c("DIS3", "TATDN3", "ERCC4", "FAN1", "MBD4", "N4BP2", "RPP30", "RAD51C", "TATDN1", "PPP1R8", "ZC3H12B", "NEIL2", "POLB", "ENDOV", "PLD6", "LACTB2", "NUDT12", "INTS11", "PGBD5", "G3BP1", "ERN1", "RNASEL", "PMS2", "DBR1", "NYNRIN", "RAD50", "APLF", "PXDNL", "GEN1", "RPP14", "APEX2", "ELAC2", "TSN", "NOB1", "ALKBH1")	GO
GO0014033: neural crest cell differentiation	0.048515	0.325187	0.078778	-0.43645	-1.39266	76	c("NRG1", "ERBB4", "SEMA5A", "FBXL17", "ZEB2", "EXT1", "MEF2C", "SEMA3E", "SEMA6A", "PHACTR4", "SEMA3C", "SEMA3B", "BMPR1A", "LRP6", "TWIST1", "SEMA4C", "BMP7", "ACVR1")	GO
GO0072740: cellular response to anisomycin	0.048696	0.326282	0.089456	0.863783	1.39643	3	JUN	GO
GO1900407: regulation of cellular response to oxidative stress	0.048755	0.326552	0.08508	-0.59293	-1.49102	21	c("OXR1", "PRKN", "FUT8", "MAPKAP1", "NFE2L2", "FADS2", "BMP7", "HDAC6")	GO
GO0039702: viral budding via host ESCRT complex	0.04882	0.326867	0.098866	0.563691	1.50094	19	c("CHMP5", "VPS28", "CHMP6", "CHMP1A", "CHMP4B", "VPS37A", "VPS4A", "VPS37B", "TSG101", "CHMP2A", "VPS4B")	GO
GO0160148: tRNA pseudouridine(55) synthase activity	0.048888	0.327198	0.089276	0.863619	1.39616	3	PUS10	GO
GO0030298: receptor signaling protein tyrosine kinase activator activity	0.049071	0.328054	0.091514	-0.97541	-1.31148	1	ALK	GO
GO0032384: negative regulation of intracellular cholesterol transport	0.049071	0.328054	0.091514	-0.97511	-1.31107	1	ABCA2	GO
GO1905601: negative regulation of receptor-mediated endocytosis involved in cholesterol transport	0.049071	0.328054	0.091514	-0.97511	-1.31107	1	ABCA2	GO
GO0043273: CTPase activity	0.049095	0.328088	0.091321	0.754891	1.47827	6	c("ABCE1", "DDX3X", "ENTPD4")	GO
GO0090091: positive regulation of extracellular matrix disassembly	0.049248	0.328991	0.088041	-0.71511	-1.5236	10	c("CLASP2", "DDR2", "CLASP1", "MELTF")	GO
GO0071208: histone pre-mRNA DCP binding	0.049267	0.328993	0.08982	0.814564	1.42451	4	c("SLBP", "SNRPB", "SNRPD3")	GO
GO0035564: regulation of kidney size	0.049414	0.32985	0.092897	-0.93708	-1.39908	2	c("ASXL1", "LRRK2")	GO
GO0034186: apolipoprotein A-I binding	0.049564	0.330372	0.090189	0.780306	1.44647	5	HSPD1	GO
GO0051014: actin filament severing	0.049566	0.330372	0.096982	0.602568	1.50428	15	c("MYH9", "AVIL", "DSTN", "GMFB", "CFL2", "CFL1", "SCIN", "GSN", "CAPG", "SVIL")	GO
GO0051284: positive regulation of sequestering of calcium ion	0.04953	0.330372	0.089638	-0.77199	-1.50933	7	RYR2	GO
GO0090102: cochlea development	0.049531	0.330372	0.0798	-0.48534	-1.43225	46	c("NTRK3", "ZEB1", "SOBP", "NECTIN3", "GABRB3", "GABRB2", "ADAM10", "PAFAH1B1", "PTK7")	GO
GO0006620: post-translational protein targeting to endoplasmic reticulum membrane	0.049594	0.330437	0.096303	0.615891	1.51076	14	c("HSPA5", "SEC62", "SEC61G", "CHMP4B")	GO
GO0033617: mitochondrial cytochrome c oxidase assembly	0.049698	0.331005	0.097676	0.55244	1.49306	20	c("COX19", "COX17", "STMP1", "SMIM20", "TIMM21", "COX20", "TMEM223", "SCO1", "COA5", "PET100", "COA3", "SURF1", "COA6")	GO
GO0072210: metanephric nephron development	0.049743	0.331179	0.083555	-0.569	-1.47174	24	c("KIF26B", "EGR1", "PDGFRA", "PKD1", "LGR4")	GO
GO0000819: sister chromatid segregation	0.049868	0.331603	0.135251	0.301742	1.24381	190	c("HSPA1A", "RAN", "MAP3K20", "PSMG2", "CHMP5", "CENPC", "RHOA", "NUDC", "CCSAP", "RIPOR2", "PPP2R1A", "SMARCC2", "RAB11A", "SMC3", "DCTN2", "ACTB", "PPP1CC", "NEK6", "SIRT1", "BCL7A", "SMARCA5", "BOD1", "SMC1A", "RB1", "KPNB1", "MIS12", "SMARCE1", "CHMP6", "CHMP1A", "PHF10", "ABRAXAS2", "CHMP4B", "VPS4A", "SMC2", "RAD21", "NCAPH2", "DYNC1LI1", "KNTC1", "ATM", "BECN1")	GO
GO0009217: purine deoxyribonucleoside triphosphate catabolic process	0.049853	0.331603	0.089276	0.81304	1.42184	4	SAMHD1	GO
GO0010508: positive regulation of autophagy	0.049856	0.331603	0.130631	0.312008	1.25885	162	c("SQSTM1", "BNIP3L", "TOMM7", "WDR45", "MOAP1", "CALCOCO2", "PARK7", "BNIP3", "GSK3A", "PIP4K2C", "ATP5IF1", "TMEM59", "SLC25A4", "BAG3", "SCOC", "TRIM13", "OPTN", "SIRT1", "STUB1", "HIF1A", "RPGR", "VDAC1", "EIF2AK1", "C9orf72", "WIPI1", "NPRL3", "PINK1", "FOXO3", "PAFAH1B2", "TRIM23", "RIPK2", "PLK2", "MUL1", "ATM", "BECN1")	GO
GO0106438: protein-glutamic acid ligase activity, elongating	0.049881	0.331603	0.090004	-0.79536	-1.50437	6	c("TTLL7", "TTLL11", "TTLL5")	GO
GO0043697: cell dedifferentiation	0.049922	0.331751	0.089276	-0.77142	-1.50823	7	c("OLFM2", "CDK6", "ESRRB")	GO
GO0008093: cytoskeletal anchor activity	0.049966	0.331921	0.083259	-0.56372	-1.46988	25	c("ANK3", "SORBS2", "ANK2", "BICD1", "EPB41L3", "MICALL1", "SPTBN4", "MAP1A")	GO
GO0035685: helper T cell diapedesis	0.050134	0.33279	0.088041	0.917338	1.35078	2	c("CRKL", "CRK")	GO
GO0098749: cerebellar neuron development	0.050134	0.33279	0.088041	0.917338	1.35078	2	c("CRKL", "CRK")	GO
GO0048715: negative regulation of oligodendrocyte differentiation	0.050305	0.333804	0.08508	-0.65764	-1.51204	14	c("NF1", "DAAM2", "DUSP10", "TMEM98", "NOTCH1", "ID4", "HES1", "HES5")	GO
GO0036303: lymph vessel morphogenesis	0.050336	0.333884	0.083259	-0.58368	-1.48724	22	c("SVEP1", "CCBE1", "PKD1", "BMPR2", "VASH1", "PPP3CB", "FGF2", "PROX1", "VEGFA")	GO
GO1902499: positive regulation of protein autoubiquitination	0.050355	0.333886	0.091903	-0.89364	-1.45343	3	c("MTA1", "LRRK2")	GO
GO0071468: cellular response to acidic pH	0.05038	0.333927	0.084307	-0.61661	-1.50106	18	c("ASIC2", "GNAQ", "KCNK1")	GO
GO0000959: mitochondrial RNA metabolic process	0.050468	0.334275	0.107321	0.4225	1.40443	51	c("SLIRP", "METTL4", "ANGEL2", "CHCHD10", "YARS2", "C1QBP", "FOXO3", "MTERF2", "GRSF1", "MTPAP", "TRIT1", "AARS2", "TRMT61B", "LRPPRC", "TFAM", "MTERF3", "ELAC2", "DARS2", "TBRG4", "MTO1", "TEFM", "TRMT10C")	GO
GO1901534: positive regulation of hematopoietic progenitor cell differentiation	0.05047	0.334275	0.09075	0.724984	1.4805	7	c("NUDT21", "ZBTB1")	GO
GO1900480: regulation of diacylglycerol biosynthetic process	0.050495	0.334317	0.089276	0.974143	1.30203	1	AVIL	GO
GO0031629: synaptic vesicle fusion to presynaptic active zone membrane	0.050553	0.334402	0.082533	-0.55349	-1.46482	27	c("SYT1", "SNAP25", "ERC2", "RPH3A", "CPLX1", "STXBP1")	GO
GO0099500: vesicle fusion to plasma membrane	0.050553	0.334402	0.082533	-0.55349	-1.46482	27	c("SYT1", "SNAP25", "ERC2", "RPH3A", "CPLX1", "STXBP1")	GO
GO1900408: negative regulation of cellular response to oxidative stress	0.050564	0.334402	0.091708	-0.89329	-1.45287	3	OXR1	GO
GO0006388: tRNA splicing, via endonucleolytic cleavage and ligation	0.050619	0.334536	0.094343	0.633894	1.49453	12	c("RTRAF", "FAM98B", "ZBTB8OS", "C2orf49", "DDX1", "TSEN15")	GO
GO0048524: positive regulation of viral process	0.050622	0.334536	0.108256	0.407105	1.38547	57	c("ADAR", "ATG12", "SRPK1", "PABPC1", "RAD23A", "IFIT1", "BSG", "DDX3X", "PPID", "VPS4A", "STOM", "FURIN", "HACD3", "VPS37B", "P4HB", "CD74", "PPIA", "TSG101", "PPIE", "TRIM21", "HLA-DRB1", "KPNA6")	GO
GO0000421: autophagosome membrane	0.050644	0.334555	0.106409	0.428901	1.41576	49	c("GABARAPL2", "CALCOCO2", "CHMP5", "ATG12", "GABARAP", "RAB2B", "MAP1LC3B", "SNAP29", "RAB39B", "CHMP6", "GABARAPL1", "WIPI1", "CHMP1A", "JMY", "CHMP4B", "ENTPD4", "LAMP1", "ATP6AP2", "ATG16L1")	GO
GO0051915: induction of synaptic plasticity by chemical substance	0.050687	0.334715	0.090004	-0.97481	-1.31067	1	MAP1B	GO
GO0043020: NADPH oxidase complex	0.050814	0.335435	0.093304	0.64892	1.49615	11	c("NOX5", "RAC1")	GO
GO2001016: positive regulation of skeletal muscle cell differentiation	0.050901	0.33588	0.088389	-0.77084	-1.50708	7	c("MEF2C", "GPC1", "RBM24", "MCUB", "CYP26B1")	GO
GO0035728: response to hepatocyte growth factor	0.050937	0.335993	0.095636	0.601491	1.50159	15	c("LGMN", "GCLM", "BCAR1", "CRK", "CREB1", "APPL1", "APPL2")	GO
GO0016525: negative regulation of angiogenesis	0.050996	0.336264	0.076036	-0.4239	-1.37452	84	c("ADGRB3", "PTPRM", "NF1", "SLC12A2", "QKI", "SEMA3E", "ADGRB1", "SPRED1", "ROCK2", "SEMA6A", "GTF2I", "VASH1", "ADGRB2", "EPN2", "AMOT", "HSPG2", "THBS2", "COL4A3", "ADAMTS9", "DCN", "YJEFN3", "ABCC8", "ROCK1")	GO
GO0046121: deoxyribonucleoside catabolic process	0.051029	0.336352	0.089638	-0.82403	-1.49948	5	DPYD	GO
GO0097020: COPII receptor activity	0.051089	0.336626	0.08874	0.973961	1.30179	1	SURF4	GO
GO1905710: positive regulation of membrane permeability	0.051127	0.336754	0.102435	0.458226	1.44477	39	c("HSPA1A", "BNIP3L", "BNIP3", "GSK3A", "ATP5IF1", "SLC25A6", "SLC25A4", "VDAC2", "BCL2L11", "BID", "LAPTM5", "BLOC1S2", "MUL1")	GO
GO0008065: establishment of blood-nerve barrier	0.051189	0.337033	0.087189	0.860737	1.3915	3	GSTM3	GO
GO0021859: pyramidal neuron differentiation	0.051209	0.337043	0.083854	-0.64214	-1.50308	15	c("SLC4A10", "UNC5D", "DCLK2", "FGFR2")	GO
GO0010854: adenylate cyclase regulator activity	0.051296	0.337449	0.084924	-0.68174	-1.51589	12	c("GRM7", "ADGRV1", "CALM3", "GNAO1", "GNAI1")	GO
GO0016251: RNA polymerase II general transcription initiation factor activity	0.051327	0.337449	0.10035	0.476854	1.46275	34	c("TAF7", "GTF2A1", "TBPL1", "SNAPC1", "GTF2H3", "SNAPC5", "GTF2A2", "GTF2B", "TAF13", "DR1", "TAF5", "GTF2E2", "TBP", "TAF4B")	GO
GO0042415: norepinephrine metabolic process	0.051325	0.337449	0.085554	-0.69599	-1.51567	11	c("PRKN", "RNF180", "MOXD1")	GO
GO0016972: thiol oxidase activity	0.051348	0.33746	0.088564	0.778127	1.44244	5	c("ERO1B", "QSOX2", "P4HB")	GO
GO0031111: negative regulation of microtubule polymerization or depolymerization	0.051422	0.337811	0.079412	-0.49213	-1.42436	42	c("MAP2", "NAV3", "MAP1B", "CLASP2", "APC", "ARHGEF2", "CLASP1", "ARHGEF7", "CAMSAP2", "CCDC88C", "DYRK1A", "APC2", "HDAC6", "STMN1", "FGF13", "DIAPH3", "BBOF1", "MAPRE1", "SNCA")	GO
GO1901343: negative regulation of vasculature development	0.051439	0.337811	0.075586	-0.42383	-1.37776	85	c("ADGRB3", "PTPRM", "NF1", "SLC12A2", "QKI", "SEMA3E", "ADGRB1", "SPRED1", "ROCK2", "SEMA6A", "GTF2I", "VASH1", "ADGRB2", "EPN2", "AMOT", "HSPG2", "THBS2", "COL4A3", "ADAMTS9", "DCN", "YJEFN3", "ABCC8", "ROCK1")	GO
GO0048208: COPII vesicle coating	0.051502	0.338063	0.097212	0.530885	1.48245	23	c("SAR1B", "SAR1A", "TRAPPC5", "PEF1", "TRAPPC11", "TRAPPC2", "TFG", "TRAPPC1", "KLHL12", "TRAPPC3")	GO
GO0061041: regulation of wound healing	0.051535	0.338063	0.074602	-0.41312	-1.36618	95	c("PRKG1", "PTK2", "SLC12A2", "CLASP2", "PDGFRA", "DDR2", "PHLDB2", "SERPINE2", "ADAMTS18", "PRKCE", "MYLK", "SMAD3", "EMILIN2", "CLASP1", "CASK", "FGF2", "NFE2L2", "VEGFB", "MTOR", "KANK1", "PROS1", "ITGB1", "ST3GAL4", "CADM4", "EPHB2", "ARFGEF1")	GO
GO1900076: regulation of cellular response to insulin stimulus	0.051529	0.338063	0.076725	-0.45351	-1.40235	61	c("PRKCB", "ATP2B1", "PID1", "PTPRE", "SORL1", "NCOA1", "NCOA2", "PRKCQ", "GRB10", "PTPRJ", "TSC2", "MAPKAP1", "FBXW8", "ZNF592", "MTOR", "PAK1", "PTPN11", "KANK1", "TNS2", "SNX5")	GO
GO0016531: copper chaperone activity	0.05171	0.338966	0.088918	0.750502	1.46968	6	c("PARK7", "COX17", "ATOX1", "SCO1")	GO
GO1904612: response to 2,3,7,8-tetrachlorodibenzodioxine	0.05171	0.338966	0.088918	0.751074	1.47079	6	c("SPP1", "SLC46A3")	GO
GO0035846: oviduct epithelium development	0.051818	0.339422	0.090562	-0.89202	-1.45079	3	CSMD1	GO
GO0140999: histone H3K4 trimethyltransferase activity	0.0518	0.339422	0.08636	-0.72552	-1.50918	9	c("SMYD3", "SMYD2", "KMT2D", "SETD1B", "KMT2C", "KMT2B")	GO
GO0019886: antigen processing and presentation of exogenous peptide antigen via MHC class II	0.051892	0.339556	0.096754	0.535898	1.47901	22	c("LGMN", "TRAF6", "CTSF", "B2M", "CTSL", "CD74", "HLA-DPA1", "HLA-DQB1", "HLA-DRB1", "FCER1G", "FCGR2B", "HLA-DRB5")	GO
GO0030705: cytoskeleton-dependent intracellular transport	0.051914	0.339556	0.070723	-0.36217	-1.29766	183	c("AGBL4", "DLG2", "MAP2", "TMEM108", "TANC2", "CCDC88A", "PPFIA2", "KIF1B", "MAP1B", "PRICKLE1", "APP", "BICD1", "MYO5A", "DYNC1I1", "WDPCP", "AGTPBP1", "SPG7", "KIF5C", "RHOT2", "DYNC1I2", "BICDL1", "NETO1", "SFPQ", "TRAK1", "KIF3A", "DST", "ARHGAP21", "MAP1A", "DTNBP1", "PAFAH1B1", "STAU2", "DYNC1H1", "CCDC88C", "FNBP1L", "KIF13A", "PCM1", "RAB6A", "HTT", "KIFC2")	GO
GO0048703: embryonic viscerocranium morphogenesis	0.051879	0.339556	0.087527	-0.76993	-1.50532	7	c("MTHFD1L", "CHST11", "NIPBL", "NDST1")	GO
GO0140232: intracellular cAMP-activated cation channel activity involved in regulation of presynaptic membrane potential	0.051898	0.339556	0.088918	-0.9742	-1.30985	1	HCN1	GO
GO0021696: cerebellar cortex morphogenesis	0.051976	0.33971	0.080326	-0.52444	-1.44664	33	c("NRXN1", "GRID2", "RORA", "HERC1", "SERPINE2", "AGTPBP1", "OPHN1", "PTPN11", "SPTBN2", "KNDC1", "PROX1")	GO
GO0031179: peptide modification	0.051975	0.33971	0.089456	-0.85171	-1.47283	4	c("LANCL1", "PAM", "GGT1")	GO
GO0007602: phototransduction	0.052069	0.340148	0.081133	-0.54942	-1.46465	28	c("ASIC2", "SLC24A2", "GNAQ", "CAMKMT", "TRPC3", "GUCA1B", "PLEKHB1")	GO
GO0072303: positive regulation of glomerular metanephric mesangial cell proliferation	0.0521	0.340148	0.08874	-0.97396	-1.30953	1	EGR1	GO
GO0098759: cellular response to interleukin-8	0.0521	0.340148	0.08874	-0.97396	-1.30953	1	EGR1	GO
GO0005137: interleukin-5 receptor binding	0.052277	0.340307	0.087697	0.973659	1.30138	1	SDCBP	GO
GO0005895: interleukin-5 receptor complex	0.052277	0.340307	0.087697	0.973659	1.30138	1	SDCBP	GO
GO0031651: negative regulation of heat generation	0.052277	0.340307	0.087697	0.973719	1.30146	1	ARRDC3	GO
GO0031699: beta-3 adrenergic receptor binding	0.052277	0.340307	0.087697	0.973719	1.30146	1	ARRDC3	GO
GO0090327: negative regulation of locomotion involved in locomotory behavior	0.052277	0.340307	0.087697	0.973719	1.30146	1	ARRDC3	GO
GO0097722: sperm motility	0.052272	0.340307	0.115932	0.348229	1.31144	102	c("TUBB4B", "UBE2B", "SLIRP", "IQUB", "TMF1", "TUBA1A", "ARMC3", "CATSPER2", "SPEF2", "VDAC3", "CFAP54", "CFAP43", "CCNYL1", "YIF1B", "LZTFL1", "CCDC181", "CFAP44", "CFAP69", "LRRC23", "CCDC40", "SLC9B2", "ADCY3", "ING2", "CFAP58", "EFHC2", "CFAP53", "CFAP221", "ATP2B4", "CFAP161", "DNAI1")	GO
GO0099147: extrinsic component of postsynaptic density membrane	0.052179	0.340307	0.089276	-0.85105	-1.47169	4	c("CNKSR2", "SCRIB")	GO
GO2001205: negative regulation of osteoclast development	0.052179	0.340307	0.089276	-0.85154	-1.47254	4	c("FBXW7", "FBN1")	GO
GO0016591: RNA polymerase II, holoenzyme	0.052397	0.340711	0.107942	0.3897	1.36343	66	c("TAF7", "ENY2", "GTF2A1", "GTF2H5", "POLR2E", "CDK7", "TBPL1", "USP22", "GTF2H3", "POLR2A", "POLR2L", "GTF2A2", "TADA3", "POLR2C", "GTF2B", "KAT2A", "POLR2B", "TAF13", "POLR2D", "TAF5", "CTR9", "POLR2J", "TAF5L", "GTF2E2", "ATXN7", "TBP", "GTF2H2C", "TCEA1", "TUFT1", "TAF4B")	GO
GO0060976: coronary vasculature development	0.052386	0.340711	0.078653	-0.49121	-1.4217	42	c("SGCD", "PRICKLE1", "LRP2", "SPRED1", "ADAMTS6", "PLXND1", "PTK7", "FGF2", "VEGFB", "NDST1")	GO
GO0140297: DNA-binding transcription factor binding	0.052381	0.340711	0.177674	0.261484	1.16512	429	c("KDM5D", "FKBP4", "TAF7", "HSPB1", "WBP2", "DNAJA1", "CALR", "PURB", "JUN", "TXLNG", "DUSP26", "DAZAP2", "XPO1", "RNF6", "DLL1", "RUNX2", "JUND", "PARK7", "PSIP1", "TMF1", "NPM1", "TPT1", "BCOR", "CHCHD2", "RUNX1", "CGGBP1", "CBX5", "CEBPB", "CCDC62", "NR4A2", "PER1", "LRIF1", "GTF2A1", "CRKL", "CEBPG", "ACTB", "CXXC5", "NEK6", "SIRT1", "NFKBIA", "FLT3", "PURA", "TDG", "MED17", "HIF1A", "BHLHE41", "SRI", "ZNF516", "RB1", "SMARCE1", "NR1H2", "TOB2", "HMGB2", "CDKN2A", "GABARAPL1", "WIPI1", "BUD31", "HSF1", "PTPN2", "TACC1", "CREB1", "PPID", "MED4", "COMMD6", "SNW1", "METTL23", "DCAF1", "NOC2L", "JUP", "ZBTB7A", "SETD3", "MAPK14", "PSMC5", "GTF2A2", "YWHAH", "CSNK2B", "TADA3", "RAD21", "MTA2", "PBX2", "MKKS", "GMNN", "DTX3L", "YAP1", "BCL10", "ZNHIT3", "GTF2B", "KDM3A", "ID2", "LYAR", "SCX", "EEF1D", "KAT2A", "PARP9", "HDAC2", "AR")	GO
GO0007041: lysosomal transport	0.05246	0.340887	0.119146	0.33296	1.28464	119	c("HSPA1A", "HSPA8", "VPS35", "CHMP5", "TMEM106B", "VCP", "CLU", "VPS53", "EHD3", "RHOB", "NCOA4", "CHMP6", "C9orf72", "PINK1", "SNX32", "CHMP1A", "SLC30A4", "PLEKHF2", "HOOK2", "CHMP4B", "SNX16", "VPS4A", "AP3M1", "GRN", "LAPTM5", "PSAP", "LAMP1", "BECN1", "DTX3L", "MFSD1", "IGF2R", "GCC2", "ALS2", "TSG101", "CHMP2A", "VPS51", "MTM1", "PIK3R4")	GO
GO0031103: axon regeneration	0.0525	0.340887	0.077432	-0.48228	-1.42323	46	c("TNR", "NTRK3", "MAP1B", "NEO1", "BRAF", "PTPRS", "GAP43", "NREP", "BCL2", "KIAA0319")	GO
GO0046530: photoreceptor cell differentiation	0.05248	0.340887	0.076263	-0.45849	-1.40675	58	c("DSCAM", "THRB", "HCN1", "NTRK2", "OLFM3", "AGTPBP1", "AHI1", "USH1C", "NPHP4", "NKD1", "CRB2", "NAGLU", "NOTCH1", "VEGFA", "RPGRIP1L", "SDK2")	GO
GO0050873: brown fat cell differentiation	0.052495	0.340887	0.100604	0.458414	1.4395	38	c("BNIP3", "CEBPB", "VSTM2A", "RGS2", "SIRT1", "ADRB1", "ZNF516", "TFE3", "FABP3", "ARL4A", "MAPK14", "NUDT7", "METRNL")	GO
GO0032214: negative regulation of telomere maintenance via semi-conservative replication	0.052622	0.341303	0.085874	0.915158	1.34757	2	c("TERF1", "TERF2")	GO
GO0098954: presynaptic endosome membrane	0.052622	0.341303	0.085874	0.914976	1.3473	2	c("VAMP4", "VTI1B")	GO
GO1905839: negative regulation of telomeric D-loop disassembly	0.052622	0.341303	0.085874	0.915158	1.34757	2	c("TERF1", "TERF2")	GO
GO0150052: regulation of postsynapse assembly	0.052681	0.341567	0.077551	-0.48452	-1.42458	45	c("ASIC2", "DOCK10", "ELMO1", "MAP1B", "CPEB3", "DOCK4", "NECTIN3", "SYNDIG1", "RTN4", "LRP4", "DOCK1", "NRXN2", "SEMA4C", "ZDHHC8", "CARMIL3", "MARK1", "RTN4R")	GO
GO0004181: metallocarboxypeptidase activity	0.052704	0.341588	0.080997	-0.55976	-1.45957	25	c("AGBL4", "FOLH1", "AGTPBP1", "VASH1", "CPXM2", "CPE", "PEPD", "NAALAD2", "CPM")	GO
GO0062028: regulation of stress granule assembly	0.052769	0.341885	0.091514	0.646132	1.48973	11	c("CAPRIN1", "UBAP2L", "HSF1", "BECN1", "G3BP2", "G3BP1", "STYXL1")	GO
GO0002708: positive regulation of lymphocyte mediated immunity	0.052863	0.34225	0.110535	0.365915	1.33511	84	c("HLA-A", "HLA-C", "CD81", "HLA-B", "TRAF6", "HSPD1", "KLRD1", "ZBTB1", "RIF1", "MALT1", "HLA-E", "MSH2", "B2M", "AZGP1")	GO
GO0015888: thiamine transport	0.052862	0.34225	0.087357	-0.79272	-1.49938	6	SLC35F3	GO
GO0005003: ephrin receptor activity	0.052885	0.342269	0.082677	-0.62831	-1.49191	16	c("NTRK3", "EPHB1", "EPHA7", "EPHA3", "EPHB6", "EPHA5")	GO
GO0021812: neuronal-glial interaction involved in cerebral cortex radial glia guided migration	0.052973	0.342712	0.089638	-0.93472	-1.39555	2	DAB1	GO
GO0007034: vacuolar transport	0.052999	0.342756	0.126448	0.309982	1.25033	161	c("HSPA1A", "SQSTM1", "HSPA8", "VPS35", "CHMP5", "TMEM106B", "VCP", "CLU", "VPS28", "TMEM50A", "VPS53", "LEPROTL1", "EHD3", "RHOB", "VTI1B", "ATP6V0D1", "NCOA4", "CHMP6", "C9orf72", "PINK1", "SNX32", "CHMP1A", "SLC30A4", "PLEKHF2", "HOOK2", "CHMP4B", "VPS37A", "VTA1", "SNX16", "VPS4A", "AP3M1", "GRN", "LAPTM5", "VPS37B", "NDFIP2", "PSAP", "LAMP1", "BECN1", "DTX3L", "MFSD1")	GO
GO0005916: fascia adherens	0.05306	0.343028	0.087189	-0.79174	-1.49752	6	CTNNA3	GO
GO0060251: regulation of glial cell proliferation	0.053136	0.343393	0.078528	-0.5057	-1.43692	38	c("NEGR1", "ETV5", "ATXN1", "NF1", "NTN1", "DICER1")	GO
GO0016234: inclusion body	0.053226	0.343851	0.107015	0.385378	1.35964	68	c("HSPA1A", "MT3", "SQSTM1", "SNCB", "HERPUD1", "PRNP", "DNAJB2", "UBQLN1", "BAG3", "RANGAP1", "CLU", "STUB1", "SLC2A3", "BAG5", "PINK1", "STRADB", "RANBP2", "NUB1", "PSMC5")	GO
GO0043125: ErbB-3 class receptor binding	0.053247	0.343862	0.087697	-0.82195	-1.4957	5	c("NRG1", "ERBB3", "PIK3R1")	GO
GO0005688: U6 snRNP	0.053331	0.344027	0.088214	0.721575	1.47354	7	c("LSM4", "LSM5", "LSM7", "LSM2", "LSM8")	GO
GO0086103: G protein-coupled receptor signaling pathway involved in heart process	0.05332	0.344027	0.087527	0.747462	1.46372	6	RAC1	GO
GO0120115: Lsm2-8 complex	0.053331	0.344027	0.088214	0.721575	1.47354	7	c("LSM4", "LSM5", "LSM7", "LSM2", "LSM8")	GO
GO0030957: Tat protein binding	0.053396	0.344324	0.090189	0.664384	1.49173	10	c("DNAJA1", "DLL1", "NPM1", "ACTB", "GABARAPL1")	GO
GO0007158: neuron cell-cell adhesion	0.053421	0.344364	0.082247	-0.62763	-1.49032	16	c("NRXN3", "NRXN1", "CNTN4", "TNR", "NLGN1", "ASTN2", "NCAM2", "NLGN4X", "NINJ2", "ASTN1")	GO
GO0070203: regulation of establishment of protein localization to telomere	0.053529	0.344932	0.086689	0.776547	1.43951	5	c("TCP1", "TERF1", "CCT6A", "USP7")	GO
GO0002495: antigen processing and presentation of peptide antigen via MHC class II	0.053691	0.345089	0.095417	0.521265	1.46946	24	c("LGMN", "TRAF6", "CTSF", "B2M", "CTSL", "CD74", "HLA-DPA1", "HLA-DQB1", "HLA-DRB1", "FCER1G", "FCGR2B", "HLA-DRB5")	GO
GO0004446: inositol hexakisphosphate phosphatase activity	0.053663	0.345089	0.086524	0.973235	1.30081	1	MINPP1	GO
GO0008707: inositol hexakisphosphate 4-phosphatase activity	0.053663	0.345089	0.086524	0.973235	1.30081	1	MINPP1	GO
GO0016158: inositol hexakisphosphate 3-phosphatase activity	0.053663	0.345089	0.086524	0.973235	1.30081	1	MINPP1	GO
GO0030352: inositol-1,4,5,6-tetrakisphosphate 6-phosphatase activity	0.053663	0.345089	0.086524	0.973235	1.30081	1	MINPP1	GO
GO0031428: box C/D methylation guide snoRNP complex	0.053727	0.345089	0.086524	0.776484	1.43939	5	c("SNU13", "NOP58", "FBLL1")	GO
GO0034417: bisphosphoglycerate 3-phosphatase activity	0.053663	0.345089	0.086524	0.973235	1.30081	1	MINPP1	GO
GO0045934: negative regulation of nucleobase-containing compound metabolic process	0.053727	0.345089	0.321776	0.231711	1.10087	1253	c("HSPA1A", "EID1", "DNAJB1", "ZNF155", "SQSTM1", "RASD1", "TMBIM6", "UBE2D1", "TAF7", "FIS1", "SKIL", "HSPA8", "THRA", "CALR", "PURB", "CCDC85B", "CNBP", "JUN", "MXD1", "TRAF6", "ZNF706", "SLIRP", "DUSP26", "CDKN1B", "XPO1", "DNAJB6", "CRYAB", "MAGEH1", "RUNX2", "NDN", "SAP18", "TRAF3IP2", "PRDX5", "JUND", "ZNF727", "MECOM", "PRNP", "MBIP", "PAIP1", "GSK3A", "NPM1", "RNF168", "BCOR", "HSBP1", "DKK3", "ZNF665", "DYNLL1", "PKIG", "SDCBP", "CCND3", "RUNX1", "TOB1", "RORB", "CGGBP1", "ZNF253", "PFDN5", "SETDB2", "ATP5IF1", "MAGEF1", "NR1D1", "ZNF24", "ERCC4", "PKIA", "STRAP", "CBX5", "ZFP90", "FAM76B", "TXNIP", "TERF1", "DDX21", "MSH6", "CEBPB", "ATP8B1", "ZBTB1", "RIF1", "NR4A2", "PER1", "PPP1R10", "ZNF667", "ARID5B", "ABCE1", "CEBPD", "STAT1", "SMARCC2", "ANGEL2", "NFE2L1", "RLIM", "MOSPD1", "PHAX", "ZBTB18", "KDM5C", "NAB2", "MORC3", "PABPC1", "GSTP1", "BAG4", "HEXIM1", "TCFL5", "ACTR6", "OTUB1", "NR2F1", "ZBTB34", "IRF1", "TENT4B", "ZNF736", "NSUN2", "CXXC5", "CREBRF", "ZNF429", "SIRT1", "ZNF226", "NFKBIA", "NAF1", "YWHAQ", "YWHAB", "IKZF5", "PURA", "BCL7A", "EID2B", "CDK5R1", "MIER3", "NR1H3", "FOXP4", "NACA", "TDG", "MAFG", "ZNF568", "ZNF281", "SMARCA5", "HIF1A", "FXR1", "BHLHE41", "RBBP4", "NFIX", "ZBTB25", "USP9X", "HIVEP1", "HOPX", "SRSF10", "WDR82", "MAFB", "NELFB", "TERF2", "ENO1", "COPS2", "ZNF658", "TCEAL7", "CSDE1", "RB1", "NPAT", "CASP8AP2", "ZNF528", "ZNF93", "SMARCE1", "ESR2", "ZNF268", "NR1H2", "TRIM28", "TOB2", "HMGB2", "CDKN2A", "PGK1", "NKAP", "C1QBP", "HSF1", "SFRP1", "PTPN2", "ZBTB16", "FOXO3", "ZBTB38", "CREB1", "SUB1", "CREBZF", "NELFA", "MSH2", "MAF1", "PPID", "NUDT16L1", "SOX2", "ZFP36", "SNW1", "CRYM", "MEPCE", "ATF3", "ZNF131", "GIT1", "ZC3H8", "ZNF134", "YBX3", "BCLAF1", "DCAF1", "CCND1", "CBX4", "NOC2L", "MAGEE1", "EAPP", "MAGED2", "DNMT3B", "COQ7", "ZBTB4", "DEDD2", "CBX7", "ZBTB7A", "SRSF6", "EED", "NOP53", "ZNF12", "MAPK14", "ZBTB5", "PSMC5", "BCORL1", "SLC11A1", "TADA3", "KDM5A", "TTF1", "SET", "ZNF141", "ZNF304", "MTA2", "ZNF493", "RBM42", "USP2", "DNAJB4", "ZBTB26", "ZBTB37", "FBLL1", "NDUFA13", "SCAF4", "ATM", "EIF4ENIF1", "ZNF117", "GMNN", "CBFB", "PTBP1", "DEAF1", "ZNF675", "TSPYL2", "SORBS3", "GZF1", "ZGLP1", "RNF8", "TXN", "YAP1", "ZNF224", "CDYL2", "PHF6", "PRKACA", "CHD8", "ZNF595", "APBB1", "RBM10", "CHRNA7", "ID2", "INPP5K", "ZHX1", "LYAR", "SCX", "RBL1", "RIOX2", "ZNF182", "HNRNPA0", "PTCH1", "SIAH2", "NR1D2", "KAT2A", "PARP9", "ZNF728", "ING2", "XRCC6", "ACVR2B", "HDAC2", "AR", "ZNF425", "CAV1", "DNAJC2", "PML", "MECP2")	GO
GO0098942: retrograde trans-synaptic signaling by trans-synaptic protein complex	0.053698	0.345089	0.088918	-0.8901	-1.44767	3	c("TENM2", "FARP1")	GO
GO0099583: neurotransmitter receptor activity involved in regulation of postsynaptic cytosolic calcium ion concentration	0.053811	0.3455	0.088918	-0.93416	-1.39472	2	GRM5	GO
GO0002250: adaptive immune response	0.053866	0.345728	0.156279	0.268961	1.17692	336	c("KDM5D", "HLA-A", "HLA-C", "CD81", "HLA-B", "TNFSF13B", "TRAF6", "HSPD1", "KLRD1", "TRAF3IP2", "RNF168", "HPRT1", "CSK", "MSH6", "ZBTB1", "RIF1", "CLU", "AKIRIN2", "PRKD2", "ERAP1", "OTUB1", "IRF1", "SIRT1", "OPA1", "USP5", "MALT1", "HRAS", "EIF2AK4", "HAVCR2", "JAK3", "BTN3A2", "CD8A", "EBAG9", "C1QB", "C1QBP", "IL17RA", "HLA-E", "MSH2", "BTN3A1", "B2M", "TFE3", "AZGP1", "SCART1", "LIG4", "RAB27A", "RIPK2", "SLC11A1", "CTSL", "RNF8", "BCL10", "PDIA3", "CD74", "CR1L", "LAT2", "EXOSC6", "IL27RA", "PRDM1", "ADAM17", "HLA-DPA1", "RSAD2", "ARG2", "MAPK3", "LILRB2", "BCL6", "STAT6", "ERAP2", "SWAP70", "PMS2", "TCIRG1", "THEMIS", "PDCD1LG2", "HLA-DQB1", "NBN", "HLA-DRB1", "SEMA4A", "FCER1G", "NDFIP1", "APLF", "BRD2", "SYVN1", "BTN3A3", "ZP3", "PRR7", "FCGR2B", "STX7", "ICAM1", "IL1B", "AHR", "HLA-DRB5", "IL4R", "BATF", "TNFRSF1B", "CR1", "MR1", "LILRA1", "FCGR1A", "HLA-F", "RC3H2", "CD80", "FCGR2A")	GO
GO0071460: cellular response to cell-matrix adhesion	0.053959	0.346203	0.085713	0.810615	1.4176	4	c("GSTP1", "SKP2")	GO
GO0001934: positive regulation of protein phosphorylation	0.054141	0.346377	0.069031	-0.35747	-1.28853	196	c("NRG1", "MMD2", "ERBB4", "LIMCH1", "PTK2", "CCDC88A", "SRCIN1", "EFNA5", "TNK2", "ENPP2", "TENM1", "DDR2", "BRAF", "CCNY", "FBN1", "WDFY2", "FGFR3", "ARHGEF2", "AGAP2", "RAPGEF2", "ADCY8", "PARP14", "ATG14", "SASH1", "KIT", "TPD52L1", "IGF1", "FGF1", "FGF2", "NPTN", "TAOK3", "PILRB", "VEGFB")	GO
GO0007185: cell surface receptor protein tyrosine phosphatase signaling pathway	0.054033	0.346377	0.085713	-0.7672	-1.49998	7	c("PTPRD", "PTPRE", "TRIO")	GO
GO0031161: phosphatidylinositol catabolic process	0.05402	0.346377	0.08874	-0.93409	-1.39462	2	PLCB1	GO
GO0038111: interleukin-7-mediated signaling pathway	0.054124	0.346377	0.086197	0.776054	1.43859	5	c("STAT1", "JAK3", "IL7")	GO
GO0042605: peptide antigen binding	0.054125	0.346377	0.094769	0.527621	1.47333	23	c("HLA-A", "HLA-C", "HLA-B", "TAPBP", "HLA-E", "B2M", "SLC7A5", "HLA-DPA1", "HLA-DQB1", "HLA-DRB1")	GO
GO0046328: regulation of JNK cascade	0.054069	0.346377	0.071283	-0.38928	-1.3323	122	c("GRIK2", "PLCB1", "PRKN", "MAP3K5", "TNIK", "PHLPP1", "APP", "EPHB1", "MAP4K4", "SH3RF1", "RNF13", "ZMYND11", "MAP2K7", "MTURN", "DUSP10", "ITCH", "NCOR1", "NOD1", "PAFAH1B1", "CCDC88C", "MDFIC", "TPD52L1", "CRACR2A", "TAOK3")	GO
GO0050681: nuclear androgen receptor binding	0.054125	0.346377	0.094769	0.52772	1.47361	23	c("KDM5D", "CALR", "RNF6", "PARK7", "TMF1")	GO
GO0086043: bundle of His cell action potential	0.054054	0.346377	0.087021	-0.81997	-1.4921	5	CACNA2D1	GO
GO0006301: postreplication repair	0.054234	0.346719	0.098147	0.464888	1.44452	36	c("UBE2B", "VCP", "ZBTB1", "POLD2", "FAAP20", "MSH2", "PRIMPOL", "POLE2", "UBE2V2", "POLK", "POLH", "POLI", "USP1", "POLQ", "CTBP1-DT", "POLDIP2", "PARP10", "UBE2N", "BRCA1")	GO
GO2000078: positive regulation of type B pancreatic cell development	0.054229	0.346719	0.088564	-0.93398	-1.39444	2	RFX3	GO
GO0035283: central nervous system segmentation	0.054256	0.346738	0.084614	0.858516	1.38791	3	MAFB	GO
GO0006203: dGTP catabolic process	0.054344	0.34717	0.08446	0.912713	1.34397	2	SAMHD1	GO
GO0051341: regulation of oxidoreductase activity	0.054363	0.34717	0.092496	0.59868	1.49457	15	c("MT3", "PRDX5", "RFK", "NOSIP", "CDH3", "SIRT3", "IL1B")	GO
GO0061015: snRNA import into nucleus	0.054535	0.348146	0.084307	0.91253	1.3437	2	RAN	GO
GO0098890: extrinsic component of postsynaptic membrane	0.054582	0.348321	0.082247	-0.67696	-1.50526	12	c("CTNNA2", "FARP1", "CNKSR2", "VWC2", "SCRIB")	GO
GO0048339: paraxial mesoderm development	0.05461	0.348375	0.080997	-0.62134	-1.49683	17	c("EXOC4", "SMAD3", "SMAD2", "BMPR1A")	GO
GO0032793: positive regulation of CREB transcription factor activity	0.05465	0.348383	0.085874	-0.78914	-1.4926	6	c("CAMK1D", "ADCY8", "EPHA5", "CRTC1")	GO
GO2000736: regulation of stem cell differentiation	0.054635	0.348383	0.074071	-0.43167	-1.37741	76	c("SOX6", "SOX5", "PRICKLE1", "GSK3B", "PDGFRA", "CDK6", "KDM4C", "MTA1", "CDK13", "GATAD2B", "CHD3", "ABL1", "ITCH", "NR6A1", "N4BP2L2", "FGF2", "ESRRB", "NFE2L2", "MBD3", "MTA3", "TMSB4X")	GO
GO0030276: clathrin binding	0.054688	0.348496	0.07581	-0.48058	-1.4182	46	c("SYT1", "NCALD", "DNAJC6", "PICALM", "HIP1R", "LRRK2", "HIP1", "TOM1L2", "SCLT1", "LRP1", "SMAP1", "EPN2", "TRPC5")	GO
GO0043532: angiostatin binding	0.054741	0.348588	0.08508	0.80941	1.41549	4	c("ATP5IF1", "ATP5F1A", "ATP5F1B")	GO
GO0097100: supercoiled DNA binding	0.054741	0.348588	0.08508	0.80933	1.41535	4	c("PSIP1", "HMGB2")	GO
GO0042824: MHC class I peptide loading complex	0.054761	0.348591	0.087021	0.72013	1.47059	7	c("HLA-A", "CALR", "TAPBP", "B2M", "PDIA3")	GO
GO0005220: inositol 1,4,5-trisphosphate-gated calcium channel activity	0.054952	0.349059	0.087869	-0.88902	-1.44591	3	c("ITPR1", "ITPR2")	GO
GO0008283: cell population proliferation	0.054936	0.349059	0.060296	-0.28035	-1.13403	1525	c("NRG1", "AGBL4", "CNTNAP2", "MMP16", "ERBB4", "PRKG1", "PDE1A", "NTRK3", "CLMN", "PTK2", "ZEB1", "NEGR1", "ETV5", "PTPRK", "DLG1", "MAGI2", "CCDC88A", "SEMA5A", "RERE", "RBFOX2", "NELL1", "MAP3K5", "SOX5", "ST18", "PTPRZ1", "ZEB2", "TOX", "ATXN1", "PID1", "AKT3", "RORA", "PTPRM", "NF1", "ADRA1A", "CHD5", "ALK", "HPSE2", "PRKCA", "NUAK1", "EGR1", "SRPK2", "MNAT1", "PDGFC", "ROBO1", "TJP1", "PBX1", "NTRK2", "PDGFRA", "APP", "NTN1", "ZNF609", "EXT1", "MEF2C", "TENM1", "DDR2", "NFIB", "DICER1", "COL18A1", "AGO3", "RERG", "DLC1", "MEGF10", "FA2H", "EPHB1", "ATP8A2", "ACER3", "P3H2", "BRAF", "CDK6", "RASGRF1", "FGFR2", "GAREM1", "SERPINE2", "ELN", "FBXW7", "HHIP", "PPP3CA", "BIRC6", "LRP2", "BCAR3", "SH3RF1", "ADGRB1", "KDM4C", "ITGA2", "BMPR1B", "RBPJ", "PPP1R16B", "AGTPBP1", "PSEN1", "NR4A1", "FER", "LIPA", "ARNT2", "TENM4", "GAB2", "ERBB3", "ROR1", "MITF", "EML1", "DHCR24", "PAK5", "APC", "SMAD3", "LRRK2", "CACNB4", "SMAD2", "ADAM10", "EMILIN2", "FGFR3", "NUMB", "TCF3", "LGR4", "ARHGEF2", "CDH13", "ARIH2", "NFIA", "DUSP1", "PLPP1", "STRN", "BMP6", "B4GALT1", "RTN4", "SMYD2", "BRINP1", "GLCE", "MAP2K5", "RAPGEF2", "PHIP", "SHC4", "CBLB", "ZNRF3", "BMPER", "BMPR2", "PRKCQ", "PLXNB1", "VASH1", "BCL2", "PHF14", "ZFPM2", "WDR6", "ABL1", "CASK", "DUSP10", "IL2RA", "PCYT1A", "TTYH1", "ETS1", "VAV3", "DOCK7", "BTRC", "ITCH", "RICTOR", "CELF1", "PTPRJ", "DNMT1", "SCRIB", "TSC2", "STX3", "BMPR1A", "CD276", "PPP3CB", "SGK1", "AMBRA1", "SST", "ROGDI", "NAP1L1", "DACH1", "DIS3L2", "HGF", "NR4A3", "HDAC4", "FTO", "SGK2", "TIAM1", "CHST11", "CD22", "SMARCC1", "TAC1", "PAFAH1B1", "GCNT2", "KIT", "N4BP2L2", "KSR1", "PRDX4", "KMT2D", "IDH2", "IGF1", "HTR2A", "FGF1", "FGF2", "DRAM2", "MEIS3", "ESRRB", "PAXBP1", "IL4I1", "FBXW8", "PCM1", "PLCG1", "CRH", "EPM2A", "RPRD1B", "JARID2", "SCG2", "CD55", "SS18", "CCDC146", "MYO16", "SHANK2", "TRPC5", "VEGFB", "TBCK", "RARG", "NDST1", "MEIS2", "SMARCA4", "MTOR", "RBM5", "BCL11B", "SULF2", "PIK3R1", "PAK1", "TWIST1", "PTPN11", "SLC16A2", "DDAH1", "WDR13", "ADRA1D", "FNIP1", "KANK1", "PTGDS", "LARP1", "INPPL1", "CFLAR", "ZFP36L1", "SAAL1", "DCHS1", "MTA3", "ASPH", "BMP7", "HSPG2", "RAP1GAP", "S100B", "TNS2", "HDAC6", "LZTS2", "CDON", "MDM4", "PROX1", "GABBR1", "SLC25A33", "MTSS1", "IL11RA", "BICRAL", "KDR", "PTBP2", "PPARD", "NPY", "WNK2", "SOS1", "ITPKB", "LIFR", "ADORA1", "DDR1", "ST8SIA1", "MAD1L1", "INSR", "FGF13", "WNT7B", "PAWR", "E2F3", "SUZ12", "NRP2", "SMARCD1", "RAD51B", "COL4A3", "PBRM1", "ITGB1", "LOXL2", "VGLL4", "CDC73", "SBNO1", "SMARCA2", "BTC", "BAX", "CYP7B1", "NES", "MSN", "TESC", "CERS2", "LGR5", "CTNNBIP1", "SMAD7", "CDH2", "JAG2", "TRIM24", "NOTCH1", "ITGAV", "ID4", "VEGFA", "SF1", "NF2", "TSHR", "CALCRL", "EPS15", "SOS2", "DOCK8", "EGFR", "NCAPG2", "CADM4", "STAT5B", "SGK3", "FRS2", "TSPO", "PALB2", "YJEFN3", "PIAS1", "CFDP1", "PTGS2", "SLC4A2", "KAT2B", "EPHB2", "MMP14", "PKD2", "MAPK8IP1", "ABCC8")	GO
GO0032667: regulation of interleukin-23 production	0.05493	0.349059	0.086197	0.745396	1.45968	6	c("RAC1", "PLCG2", "IL17RA")	GO
GO0047190: 2-acylglycerophosphocholine O-acyltransferase activity	0.054927	0.349059	0.08636	-0.97287	-1.30806	1	LPGAT1	GO
GO0071618: lysophosphatidylethanolamine acyltransferase activity	0.054927	0.349059	0.08636	-0.97287	-1.30806	1	LPGAT1	GO
GO2000741: positive regulation of mesenchymal stem cell differentiation	0.054861	0.349059	0.08636	-0.8172	-1.48707	5	c("SOX6", "SOX5", "NR6A1")	GO
GO0000272: polysaccharide catabolic process	0.055017	0.349283	0.094769	0.503898	1.45186	26	c("WDR45", "ATG12", "GABARAPL1", "WIPI1", "PGM2", "ADCY10", "ATG3", "WIPI2", "PFKM", "PPP1CA")	GO
GO0016055: Wnt signaling pathway	0.055027	0.349283	0.064712	-0.32123	-1.22953	393	c("GPC5", "WWOX", "MAGI2", "SEMA5A", "PRKN", "CTNND2", "RNF220", "ZEB2", "TNIK", "HECW1", "NLK", "EGR1", "PRICKLE1", "GSK3B", "APP", "GNAQ", "WLS", "EXT1", "DAAM2", "USP34", "FGFR2", "MACF1", "TBL1XR1", "LRRFIP2", "CCNY", "RBPJ", "PSEN1", "SMURF1", "WNK1", "ROR1", "MITF", "PKD1", "CELSR2", "APC", "SMAD3", "LRRK2", "LGR4", "STRN", "PLPP3", "LRP4", "DKK2", "ZNRF3", "FBXW4", "ABL1", "LRP1", "BTRC", "GRB10", "TSC2", "CPE", "CDK14", "SMURF2", "NPHP4", "UBAC2", "TIAM1", "TNKS", "WIF1", "PTPRO", "CCDC88C", "MDFIC", "PTK7", "FGF2", "TLE2", "EPM2A", "LRP6", "RARG", "SMARCA4", "SULF2", "INVS", "GPC4", "KANK1", "EP300", "SOX13", "NKD1", "APC2", "LZTS2", "CDON", "WNK2", "MARK1", "RBMS3", "WNT7B", "CCAR2", "HBP1", "DCDC2", "SPIN1", "VGLL4", "CDC73", "SBNO1", "LGR5", "CTNNBIP1", "SMAD7", "CDH2", "NOTCH1")	GO
GO0043531: ADP binding	0.055046	0.349283	0.097212	0.469165	1.44814	35	c("ATP5F1D", "CHORDC1", "VCP", "MYH9", "MSH6", "ATP5F1A", "RUVBL1", "NME3", "PGK1", "APAF1", "MSH2")	GO
GO0070536: protein K63-linked deubiquitination	0.055075	0.349341	0.094343	0.510767	1.45246	25	c("VCP", "USP8", "OTUD4", "USP9X", "ZRANB1", "ABRAXAS2", "NOP53", "USP25", "OTUD5", "YOD1")	GO
GO0038128: ERBB2 signaling pathway	0.055126	0.349545	0.080194	-0.59253	-1.47282	20	c("NRG1", "ERBB4", "ERBB3", "PTPRR")	GO
GO0007219: Notch signaling pathway	0.055236	0.350116	0.069553	-0.37616	-1.31586	146	c("ROBO2", "SORBS2", "CNTN1", "ROBO1", "APP", "CDK6", "TSPAN5", "FBXW7", "SREBF2", "RBPJ", "PSEN1", "ZNF423", "RCAN2", "DTX4", "CDH6", "LRRK2", "ADAM10", "BMP2K", "IL2RA", "TTYH1", "CBFA2T2", "KIT", "GMDS", "EPN2")	GO
GO0001958: endochondral ossification	0.055269	0.350198	0.079284	-0.56845	-1.45995	23	c("MMP16", "EXT1", "MEF2C", "CSGALNACT1", "FGFR3", "BMP6")	GO
GO0001504: neurotransmitter uptake	0.055466	0.350206	0.076263	-0.49261	-1.42138	41	c("SLC1A2", "SNAP25", "PRKN", "APP", "GPM6B", "ATP1A2", "SLC6A1", "NOS1")	GO
GO0004839: ubiquitin activating enzyme activity	0.055406	0.350206	0.083704	0.85619	1.38415	3	UBA1	GO
GO0032412: regulation of monoatomic ion transmembrane transporter activity	0.055464	0.350206	0.073653	-0.43673	-1.37708	70	c("FGF12", "ANK3", "KCNAB1", "CACNG8", "CALM3", "CNIH3", "VMP1", "CACNG3", "CRH", "CRACR2A", "HTT", "STIM2", "ACTN2", "ASPH", "TMSB4X", "ACTN4", "WNK2", "FGF13", "TESC", "SCN1B")	GO
GO0033603: positive regulation of dopamine secretion	0.055445	0.350206	0.085237	-0.78822	-1.49086	6	SYT1	GO
GO0034397: telomere localization	0.055374	0.350206	0.086524	0.719632	1.46958	7	c("UBE2B", "TERF1", "SPDYA", "ATM", "NUP98")	GO
GO0035989: tendon development	0.055466	0.350206	0.085874	-0.81647	-1.48572	5	COL11A1	GO
GO0051052: regulation of DNA metabolic process	0.05547	0.350206	0.170004	0.260655	1.1601	420	c("PTGES3", "CACYBP", "TAF7", "UBE2B", "HSP90AA1", "CDKN1B", "CCT3", "TCP1", "MORF4L2", "RNF168", "CCT4", "DYNLL1", "CCDC117", "MAGEF1", "ERCC4", "CCT7", "ENY2", "MAPKAPK5", "TERF1", "CCT2", "GNL3", "MSH6", "CCT5", "ANKRD31", "RIF1", "PPP1R10", "METTL4", "SETD7", "SMARCC2", "CEBPG", "SENP2", "UCHL5", "SMC3", "PRKD2", "OTUB1", "ACTB", "TENT4B", "ORC5", "RUVBL1", "SIRT1", "NAF1", "BCL7A", "SMARCA5", "CCT6A", "TNFAIP1", "USP22", "TERF2", "SMARCE1", "MCM4", "TRIM28", "C1QBP", "HSF1", "FIGNL1", "APAF1", "ZBTB38", "SUB1", "PHF10", "MSH2", "NUDT16L1", "SKP2", "SMC6", "MORF4L1", "KAT7", "TADA3", "TTF1", "MEAF6", "UCN", "ATM", "UBE2V2", "GMNN", "JADE1", "WIZ", "TSPYL2", "RNF8", "DBF4B", "ORC3", "FBXO4", "CCT8", "KAT2A", "DNAJC2", "PML", "RPA2", "USP7", "EXOSC6", "IL27RA", "SMOC2", "USP51", "WDR48", "OOEP", "PRKDC", "ACTR8", "ING4", "MAPK3", "MAPK1", "BCL6", "STAT6", "POLH", "PMS2", "BRD7", "ABRAXAS1", "HNRNPU", "SUPT7L", "NBN", "TAF5", "NDFIP1", "RAD50", "APLF", "NSMCE1", "POT1", "NPPC", "TAF5L", "SSBP1", "TIPIN", "DCP2", "TP53", "CSNK2A1", "ATXN7", "PIAS4", "CHRAC1", "RBBP6", "DPF2")	GO
GO0150037: regulation of calcium-dependent activation of synaptic vesicle fusion	0.055486	0.350206	0.087527	-0.93342	-1.39362	2	ERC2	GO
GO1903904: negative regulation of establishment of T cell polarity	0.055446	0.350206	0.08508	0.971963	1.29912	1	RIPOR2	GO
GO1905872: negative regulation of protein localization to cell leading edge	0.055446	0.350206	0.08508	0.971963	1.29912	1	RIPOR2	GO
GO2000553: positive regulation of T-helper 2 cell cytokine production	0.055332	0.350206	0.085874	0.744073	1.45709	6	c("CD81", "RSAD2")	GO
GO0007141: male meiosis I	0.055594	0.350768	0.092496	0.556696	1.48232	19	c("UBB", "TDRD9", "RAD51C", "ZSCAN21", "ING2", "FOXJ2", "UBR2", "MYBL1", "MOV10L1", "SYCP3")	GO
GO0005588: collagen type V trimer	0.055788	0.35149	0.087189	-0.88764	-1.44368	3	COL5A3	GO
GO0021965: spinal cord ventral commissure morphogenesis	0.055788	0.35149	0.087189	-0.88816	-1.44452	3	DCC	GO
GO0046878: positive regulation of saliva secretion	0.055788	0.35149	0.087189	-0.88809	-1.44441	3	c("NEGR1", "PPP3CA")	GO
GO0097402: neuroblast migration	0.055788	0.35149	0.087189	-0.88798	-1.44423	3	TNR	GO
GO0035567: non-canonical Wnt signaling pathway	0.055817	0.351549	0.073861	-0.45506	-1.3962	58	c("MAGI2", "NLK", "PRICKLE1", "DAAM2", "SMURF1", "CELSR2", "ZNRF3", "ABL1", "SMURF2", "TIAM1", "CCDC88C")	GO
GO0034718: SMN-Gemin2 complex	0.055842	0.351581	0.084769	0.971842	1.29895	1	GEMIN5	GO
GO0007258: JUN phosphorylation	0.055937	0.351686	0.085554	-0.97227	-1.30725	1	MAPK8	GO
GO0008194: UDP-glycosyltransferase activity	0.055924	0.351686	0.071095	-0.40445	-1.35152	103	c("MGAT4C", "GALNTL6", "CHSY3", "LARGE1", "GALNT13", "XYLT1", "UGT8", "MGAT5", "EXT1", "CSGALNACT1", "COLGALT2", "UGGT2", "B4GALNT4", "GALNT17", "GALNT7", "B4GALT1")	GO
GO0033484: intracellular nitric oxide homeostasis	0.055914	0.351686	0.084155	0.808429	1.41378	4	c("GSTP1", "BLOC1S6", "CAV1")	GO
GO0160089: internal N(7)-methylguanine-containing RNA reader activity	0.055937	0.351686	0.085554	-0.97239	-1.30741	1	QKI	GO
GO0061133: endopeptidase activator activity	0.055986	0.351872	0.093924	0.503111	1.4496	26	c("LGMN", "HSPD1", "NLRP1", "NCSTN", "MALT1", "APAF1", "FURIN", "NDUFA13", "PSME2", "ADRM1", "PSME1", "VSIR", "APH1B", "PSME3")	GO
GO0005080: protein kinase C binding	0.056094	0.352423	0.074817	-0.47873	-1.41277	46	c("PRKCB", "HDAC9", "NELL2", "CCDC88A", "NELL1", "LDB3", "ADD3", "ABL1", "PICK1", "GLRX3", "HDAC7", "HDAC5", "ADCY6", "FEZ1", "PDLIM5")	GO
GO0036269: swimming behavior	0.056114	0.352425	0.087021	-0.93314	-1.3932	2	ALK	GO
GO0071285: cellular response to lithium ion	0.056145	0.352497	0.089456	0.627281	1.47893	12	c("CALR", "CDKN1B", "GSK3A", "LIG4", "ID2")	GO
GO0008574: plus-end-directed microtubule motor activity	0.056206	0.352697	0.0798	-0.62007	-1.49377	17	c("KIF1B", "KIF5C", "KIF3A", "KIFC2", "KIF1A", "KIF21A")	GO
GO0035869: ciliary transition zone	0.056217	0.352697	0.104085	0.394454	1.36231	62	c("LCA5", "CETN3", "FAM161A", "CCSAP", "CEP290", "CDKL1", "INTU", "RPGR", "NEK4", "IFT122", "IFT20", "TOPORS", "IFT57", "DYNC2LI1", "USH2A", "NPHP1", "WHRN", "CFAP53")	GO
GO0042471: ear morphogenesis	0.056268	0.352895	0.071189	-0.40766	-1.35259	98	c("COL11A1", "ZEB1", "SOBP", "ITGA8", "NTN1", "NECTIN3", "ZIC1", "ATP8A2", "MYO6", "FGFR2", "WDPCP", "USH1C", "SCRIB", "ANKRD24", "NR4A3", "NIPBL", "PTK7", "BCR", "TTC39C", "TWIST1", "PLS1", "PROX1", "NAGLU", "TRIOBP")	GO
GO0090557: establishment of endothelial intestinal barrier	0.056391	0.353543	0.082106	-0.70809	-1.50863	10	c("TJP1", "PTPRS", "RAPGEF2", "TJP2", "AFDN")	GO
GO1901875: positive regulation of post-translational protein modification	0.05653	0.354287	0.114048	0.337136	1.28621	112	c("UBB", "UBE2D1", "HSPA5", "TRAF6", "GSK3A", "NPM1", "VCP", "DNAJB2", "ARRDC3", "GABARAP", "GNL3", "FAM107A", "UBQLN1", "FBXO33", "SENP2", "PEF1", "STUB1", "MALT1", "DCUN1D5", "DDX3X", "CDKN2A", "PINK1", "SKP2", "TOLLIP", "BIRC2", "NOP53", "LAPTM5", "RIPK2", "MUL1", "NDFIP2", "TNIP1", "UBE2V2", "BCL10", "FBXO4", "CAV1", "TSPYL5", "ARRDC4", "TICAM1", "HDAC3")	GO
GO0098888: extrinsic component of presynaptic membrane	0.056561	0.354358	0.082533	-0.71955	-1.49676	9	c("CTNNA2", "DNAJC6", "PICALM", "STXBP1")	GO
GO0007051: spindle organization	0.056692	0.354988	0.1245	0.307906	1.24709	169	c("HSPA1A", "SBDS", "RAN", "CHMP5", "RHOA", "NUDC", "CCSAP", "VCP", "MYH9", "SUGT1", "RIPOR2", "BCAS2", "TPPP", "PPP2R1A", "TUBB8", "RAB11A", "CEP126", "SMC3", "TUBB", "DCTN2", "NEK6", "CKAP5", "SMC1A", "KPNB1", "CHMP6", "DCTN6", "TACC1", "CHMP1A", "ABRAXAS2", "HAUS6", "CHMP4B", "RAE1", "TUBGCP4")	GO
GO0036021: endolysosome lumen	0.056701	0.354988	0.084155	0.773568	1.43398	5	c("LGMN", "CTSB", "CTSL", "CTSK")	GO
GO0090400: stress-induced premature senescence	0.056804	0.35551	0.085395	0.715489	1.46111	7	c("MAPKAPK5", "SIRT1", "MAPK14", "PLA2R1", "TP53")	GO
GO0007601: visual perception	0.056941	0.355621	0.068945	-0.38292	-1.32323	133	c("COL11A1", "RIMS1", "CACNB2", "ABLIM1", "POU6F2", "SLC4A10", "TRPM1", "KIFC3", "COL18A1", "ADGRV1", "ATP8A2", "EYA4", "CABP1", "CACNB4", "BBS9", "GUCA1B", "TIMP3", "CRYBB2", "DRAM2", "EFEMP1", "ELFN1", "BEST1", "MYO9A", "CRB2", "PDE6B", "CNNM4", "CLN8", "LAMB2", "CRYBG3", "KCNJ10", "ABCC6")	GO
GO0032057: negative regulation of translational initiation in response to stress	0.056899	0.355621	0.084004	0.773265	1.43342	5	c("EIF2S1", "EIF2AK4", "EIF2AK3", "PML")	GO
GO0034766: negative regulation of monoatomic ion transmembrane transport	0.056942	0.355621	0.073447	-0.46317	-1.40223	54	c("ANK3", "NEDD4L", "KCNAB1", "STK39", "CALM3", "UBR3", "PPP3CA", "PRKCE", "NEDD4", "ATP1A2", "COMMD1", "BCL2", "PPP3CB", "NOS1", "WWP2", "KEL", "SESTD1")	GO
GO0044020: histone H4R3 methyltransferase activity	0.056899	0.355621	0.084004	0.773337	1.43355	5	PRMT3	GO
GO0051385: response to mineralocorticoid	0.056937	0.355621	0.077076	-0.53602	-1.44962	30	c("NTRK3", "PRKN", "PRKCA", "STK39", "CALM3", "SH3RF1", "FOSB", "SGK1", "HCN2", "CRH")	GO
GO0060323: head morphogenesis	0.056927	0.355621	0.076263	-0.51392	-1.43497	35	c("PRICKLE1", "PDGFRA", "BRAF", "VPS13B", "CRISPLD2", "PLEKHA1", "ANKRD11", "NIPBL", "PTPN11", "MYH3", "EP300", "ASPH", "RAB3GAP1")	GO
GO0050921: positive regulation of chemotaxis	0.057095	0.356456	0.069641	-0.39063	-1.33041	118	c("DSCAM", "NTRK3", "PTK2", "SEMA5A", "STK39", "PDGFRA", "APP", "CAMK1D", "ITGA2", "MOSPD2", "WNK1", "SMAD3", "LPAR1", "ADAM10", "CDH13", "BMPR2", "PTPRJ", "STX3")	GO
GO0032451: demethylase activity	0.057143	0.356628	0.094984	0.466318	1.43044	34	c("KDM5D", "UTY", "ALKBH5", "KDM5C", "CYP51A1")	GO
GO0008502: melatonin receptor activity	0.057228	0.357033	0.083704	0.971297	1.29822	1	RORB	GO
GO0043203: axon hillock	0.057432	0.357852	0.083704	-0.78532	-1.48537	6	c("MAP2", "SPTBN4")	GO
GO0071544: diphosphoinositol polyphosphate catabolic process	0.057426	0.357852	0.083555	0.971237	1.29814	1	NUDT3	GO
GO0072599: establishment of protein localization to endoplasmic reticulum	0.057386	0.357852	0.097212	0.443199	1.41269	41	c("SRP9", "HSPA5", "SRP14", "SPCS1", "HERPUD1", "SEC62", "SPCS3", "ZFAND2A", "SRPRB", "SRP72", "SEC61G", "CHMP4B", "TRAM1", "BHLHE40-AS1", "SPCS2", "SRP19")	GO
GO0097035: regulation of membrane lipid distribution	0.057448	0.357852	0.07304	-0.45571	-1.39304	57	c("XKR4", "ANO4", "ABCA2", "XKR6", "ATP8A1", "ATP10B", "ATP8A2", "SERINC5", "ATP8B4", "VMP1", "XRCC4", "TRPC5")	GO
GO1901078: negative regulation of relaxation of muscle	0.057459	0.357852	0.085874	-0.88668	-1.44212	3	c("PDE4B", "PDE4D")	GO
GO0016532: superoxide dismutase copper chaperone activity	0.057515	0.357888	0.082106	0.853098	1.37915	3	PARK7	GO
GO0031167: rRNA methylation	0.057525	0.357888	0.09113	0.535895	1.46452	21	c("TRMT112", "METTL5", "ZCCHC4", "NSUN5", "FBLL1", "DIMT1", "BUD23", "TRMT61B")	GO
GO0036009: protein-glutamine N-methyltransferase activity	0.057515	0.357888	0.082106	0.853357	1.37957	3	c("HEMK1", "FBLL1")	GO
GO0030007: intracellular potassium ion homeostasis	0.057769	0.359115	0.079541	-0.6618	-1.49361	13	c("KCNMA1", "SLC12A2", "ATP1A2", "ATP1B1")	GO
GO0051253: negative regulation of RNA metabolic process	0.057823	0.359115	0.35482	0.230478	1.09254	1149	c("HSPA1A", "EID1", "DNAJB1", "ZNF155", "SQSTM1", "RASD1", "TMBIM6", "UBE2D1", "TAF7", "SKIL", "HSPA8", "THRA", "CALR", "PURB", "CCDC85B", "CNBP", "JUN", "MXD1", "TRAF6", "ZNF706", "SLIRP", "DUSP26", "CDKN1B", "XPO1", "DNAJB6", "CRYAB", "MAGEH1", "RUNX2", "NDN", "SAP18", "TRAF3IP2", "PRDX5", "JUND", "ZNF727", "MECOM", "PRNP", "MBIP", "PAIP1", "NPM1", "RNF168", "BCOR", "HSBP1", "DKK3", "ZNF665", "PKIG", "SDCBP", "CCND3", "RUNX1", "TOB1", "RORB", "CGGBP1", "ZNF253", "PFDN5", "SETDB2", "MAGEF1", "NR1D1", "ZNF24", "PKIA", "STRAP", "CBX5", "ZFP90", "FAM76B", "TXNIP", "DDX21", "CEBPB", "ATP8B1", "ZBTB1", "RIF1", "NR4A2", "PER1", "PPP1R10", "ZNF667", "ARID5B", "CEBPD", "STAT1", "SMARCC2", "ANGEL2", "NFE2L1", "RLIM", "MOSPD1", "PHAX", "ZBTB18", "KDM5C", "NAB2", "MORC3", "PABPC1", "GSTP1", "BAG4", "HEXIM1", "TCFL5", "ACTR6", "NR2F1", "ZBTB34", "IRF1", "TENT4B", "ZNF736", "NSUN2", "CXXC5", "CREBRF", "ZNF429", "SIRT1", "ZNF226", "NFKBIA", "NAF1", "YWHAQ", "YWHAB", "IKZF5", "PURA", "BCL7A", "EID2B", "CDK5R1", "MIER3", "NR1H3", "FOXP4", "NACA", "TDG", "MAFG", "ZNF568", "ZNF281", "SMARCA5", "HIF1A", "FXR1", "BHLHE41", "RBBP4", "NFIX", "ZBTB25", "USP9X", "HIVEP1", "HOPX", "SRSF10", "WDR82", "MAFB", "NELFB", "ENO1", "COPS2", "ZNF658", "TCEAL7", "CSDE1", "RB1", "NPAT", "CASP8AP2", "ZNF528", "ZNF93", "SMARCE1", "ESR2", "ZNF268", "NR1H2", "TRIM28", "TOB2", "HMGB2", "CDKN2A", "NKAP", "C1QBP", "HSF1", "SFRP1", "PTPN2", "ZBTB16", "FOXO3", "ZBTB38", "CREB1", "CREBZF", "NELFA", "MAF1", "PPID", "SOX2", "ZFP36", "SNW1", "CRYM", "MEPCE", "ATF3", "ZNF131", "ZC3H8", "ZNF134", "YBX3", "BCLAF1", "DCAF1", "CCND1", "CBX4", "NOC2L", "MAGEE1", "EAPP", "MAGED2", "DNMT3B", "COQ7", "ZBTB4", "DEDD2", "CBX7", "ZBTB7A", "SRSF6", "EED", "NOP53", "ZNF12", "MAPK14", "ZBTB5", "PSMC5", "BCORL1", "SLC11A1", "TADA3", "KDM5A", "SET", "ZNF141", "ZNF304", "MTA2", "ZNF493", "RBM42", "USP2", "DNAJB4", "ZBTB26", "ZBTB37", "FBLL1", "NDUFA13", "SCAF4", "EIF4ENIF1", "ZNF117", "GMNN", "CBFB", "PTBP1", "DEAF1", "ZNF675", "SORBS3", "GZF1", "ZGLP1", "RNF8", "TXN", "YAP1", "ZNF224", "CDYL2", "PHF6", "CHD8", "ZNF595", "APBB1", "RBM10", "CHRNA7", "ID2", "INPP5K", "ZHX1", "LYAR", "SCX", "RBL1", "RIOX2", "ZNF182", "HNRNPA0", "PTCH1", "SIAH2", "NR1D2", "KAT2A", "PARP9", "ZNF728", "ING2", "XRCC6", "ACVR2B", "HDAC2", "AR", "ZNF425", "CAV1", "PML", "MECP2")	GO
GO1990034: calcium ion export across plasma membrane	0.05781	0.359115	0.080459	-0.68893	-1.5003	11	c("ATP2B1", "SLC8A3", "CALM3")	GO
GO1990113: RNA polymerase I assembly	0.057822	0.359115	0.083259	0.970692	1.29741	1	PFDN5	GO
GO1990115: RNA polymerase III assembly	0.057822	0.359115	0.083259	0.970692	1.29741	1	PFDN5	GO
GO0031624: ubiquitin conjugating enzyme binding	0.057872	0.359296	0.076958	-0.54666	-1.44674	27	c("GRIK2", "PRKN", "RNF180", "RNF144A", "ZMYM2", "ARIH2", "ANKIB1", "RNF125", "UBE3D", "ARIH1", "DCUN1D4")	GO
GO1903784: positive regulation of sodium ion import across plasma membrane	0.057956	0.359692	0.084004	-0.9716	-1.30635	1	STK39	GO
GO0022898: regulation of transmembrane transporter activity	0.058058	0.360008	0.071855	-0.43376	-1.37121	71	c("FGF12", "ANK3", "KCNAB1", "CACNG8", "CALM3", "CNIH3", "VMP1", "CACNG3", "CRH", "CRACR2A", "HTT", "STIM2", "ACTN2", "ASPH", "TMSB4X", "ACTN4", "WNK2", "FGF13", "TESC", "SCN1B")	GO
GO0042176: regulation of protein catabolic process	0.058081	0.360008	0.150129	0.267394	1.16932	334	c("HSPA1A", "UBB", "CD81", "TMEM132A", "HSP90AA1", "GABARAPL2", "VPS35", "CDKN1B", "XPO1", "UBQLN2", "BCAP31", "HERPUD1", "EEF1A1", "CAMLG", "PARK7", "TMTC3", "TMF1", "GSK3A", "SNX3", "ELOB", "VCP", "DNAJB2", "USP38", "HSP90AB1", "GABARAP", "SUMO2", "ADAM9", "SOCS4", "EEF1A2", "UBQLN1", "CLU", "ZDHHC2", "UBXN1", "VPS28", "NFE2L1", "UCHL5", "FBXL5", "CREBRF", "PITHD1", "SEC22B", "SIRT1", "USP8", "SNX12", "STUB1", "CYP51A1", "PIN1", "ZFAND2A", "FBXO2", "STYX", "USP5", "RAD23A", "USP9X", "AZIN1", "GFAP", "IDE", "CSNK2A2", "BAG5", "ZNF268", "CHMP6", "PINK1", "RNF41", "DCAF1", "NUB1", "NOP53", "USP25", "PSMC5", "RNF185", "FURIN", "CSNK2B", "N4BP1", "BAG2", "PLK2", "SENP1", "NDUFA13", "DDA1", "MGAT3")	GO
GO0086046: membrane depolarization during SA node cell action potential	0.058088	0.360008	0.083854	-0.81386	-1.48097	5	c("ANK2", "CACNA1D")	GO
GO1903288: positive regulation of potassium ion import across plasma membrane	0.058088	0.360008	0.083854	-0.81382	-1.48091	5	c("ANK2", "STK39", "ATP1B1")	GO
GO0009312: oligosaccharide biosynthetic process	0.058144	0.360228	0.078528	-0.63389	-1.48375	15	c("ST6GALNAC5", "FUT8", "FUT9", "B4GALT1")	GO
GO0003050: regulation of systemic arterial blood pressure by atrial natriuretic peptide	0.058218	0.360563	0.082966	0.970025	1.29652	1	CORIN	GO
GO0008088: axo-dendritic transport	0.058252	0.360632	0.071095	-0.42588	-1.36789	78	c("AGBL4", "DLG2", "MAP2", "TMEM108", "KIF1B", "APP", "AGTPBP1", "SPG7", "KIF5C", "NETO1", "SFPQ", "TRAK1", "KIF3A", "DST", "MAP1A", "DTNBP1", "PAFAH1B1", "STAU2", "DYNC1H1", "KIFC2", "TRIM46", "HDAC6", "FEZ1")	GO
GO0032674: regulation of interleukin-5 production	0.058271	0.360632	0.080727	-0.70537	-1.50283	10	c("PDE4D", "IL1RAP")	GO
GO1902260: negative regulation of delayed rectifier potassium channel activity	0.05829	0.360632	0.083704	-0.81367	-1.48063	5	ANK3	GO
GO0006970: response to osmotic stress	0.058367	0.360961	0.071567	-0.42924	-1.36965	76	c("KCNMA1", "SCN2A", "SLC12A2", "NLK", "STK39", "NFAT5", "ITGA2", "WNK1", "MYLK", "MAP7", "ARHGEF2", "MAP2K7", "SST", "CLCN2", "TSC22D4", "MTOR", "TRPV3", "ZFP36L1")	GO
GO0008380: RNA splicing	0.058383	0.360961	0.163242	0.259368	1.15328	412	c("HSPA1A", "TMBIM6", "HSPA8", "CDC40", "SAP18", "RBM12B", "PSIP1", "NPM1", "PUF60", "UBL5", "RBM22", "SRPK1", "MAGOH", "GEMIN8", "PDCD7", "GEMIN5", "BCAS2", "SNRPB2", "CWC15", "HNRNPH2", "PRDX6", "NOL3", "HTATSF1", "STRAP", "ENY2", "CWC22", "PPWD1", "TXNL4B", "RTRAF", "TGS1", "SNU13", "SYF2", "METTL4", "TXNL4A", "PABPC1", "PRPF19", "MPHOSPH10", "FAM98B", "ZBTB8OS", "SLU7", "CWF19L1", "LSM4", "SNRPA1", "LSM5", "FRG1", "SCAF1", "SNRPB", "SRSF10", "NCBP1", "THUMPD2", "PPP1R8", "PRPF38A", "USP22", "RBM8A", "PRPF8", "SRSF8", "SRSF3", "BUD31", "C1QBP", "YTHDC1", "PRPF40A", "FRA10AC1", "LSM7", "WTAP", "SNW1", "ZCRB1", "POLR2A", "WBP4", "HNRNPLL", "ZBTB7A", "RBM48", "SRSF6", "PNN", "RBM4B", "ZCCHC8", "TADA3", "GRSF1", "AQR", "SF3A2", "RBM42", "SNRPD3", "ZMAT2", "CWF19L2", "SNRPC", "C2orf49", "ZRSR2", "DDX42", "USP39", "VIRMA", "SREK1IP1", "SDE2", "SART3", "PTBP1", "SNRNP48", "SNRPD2", "PPP1R9B", "PUS7", "DDX1", "THOC7", "LSM2", "MFAP1", "PRPF39", "RBM10", "CRNKL1", "C9orf78", "AHNAK", "KAT2A", "NUP98", "RBPMS", "CDC5L", "HNRNPH3", "ECD")	GO
GO0048665: neuron fate specification	0.058511	0.361498	0.078158	-0.61608	-1.48415	17	c("MYT1L", "NTRK3", "NFIB", "NFIA", "LMO4", "NKX2-2", "EHMT2")	GO
GO0097091: synaptic vesicle clustering	0.058511	0.361498	0.078158	-0.61666	-1.48555	17	c("NRXN1", "NLGN1", "PCLO", "SYNDIG1", "BRSK1", "SYN2", "PCDH17", "SYN3", "BSN", "CDH2", "BRSK2")	GO
GO0006971: hypotonic response	0.058598	0.361912	0.079284	-0.67221	-1.49471	12	c("STK39", "ITGA2", "MYLK", "CLCN2")	GO
GO0061740: protein targeting to lysosome involved in chaperone-mediated autophagy	0.058666	0.362205	0.08127	0.852164	1.37765	3	c("HSPA8", "CLU")	GO
GO0140296: general transcription initiation factor binding	0.05869	0.36223	0.099354	0.41686	1.38568	51	c("TAF7", "THRA", "JUN", "ERCC4", "NOP58", "GTF2A1", "EDF1", "RUVBL1", "ZBTB43", "HSF1", "PSMC5", "GTF2A2", "BCL10", "GTF2B", "AR", "TAF13", "YEATS2", "HNRNPU", "DR1", "ZNHIT6", "TP53", "GTF2E2", "AHR", "TBP")	GO
GO0001546: preantral ovarian follicle growth	0.058713	0.362232	0.084924	-0.88539	-1.44002	3	AMH	GO
GO0048821: erythrocyte development	0.058731	0.362232	0.095417	0.45085	1.42152	39	c("RAC1", "SLC25A40", "HEATR3", "DMTN", "ZBTB7A", "LYAR", "TRIM58", "SH2B3", "BCL6", "ALAS1", "CITED2", "BPGM", "FAM210B", "TMOD3", "JMJD6", "ARID4A", "MED1", "HBB", "FLVCR1", "ADGRF5", "HBA2", "ERCC2", "L3MBTL3")	GO
GO0031214: biomineral tissue development	0.058784	0.362431	0.067855	-0.38249	-1.32015	132	c("SLC8A1", "NELL1", "SLC24A3", "ATP2B1", "PRICKLE1", "WLS", "MEF2C", "DDR2", "ADGRV1", "HERC1", "FGFR2", "ROCK2", "BMPR1B", "SMAD3", "GPM6B", "FGFR3", "LGR4", "BMP6", "BMPR2", "BMP2K", "BMPR1A", "ROGDI", "FKRP", "IGF1", "TWIST1", "FBN2", "BMP7", "TENT5A", "CDON", "ACVR1", "SLC20A2", "CNNM4", "ENPP1", "NOTCH1", "PPARA", "RFLNA", "SLC4A2", "ATG4B", "ROCK1")	GO
GO0004379: glycylpeptide N-tetradecanoyltransferase activity	0.058936	0.36262	0.080997	0.909889	1.33981	2	c("NMT1", "NMT2")	GO
GO0005776: autophagosome	0.058906	0.36262	0.110535	0.33862	1.28622	108	c("SQSTM1", "FTL", "GABARAPL2", "UBQLN2", "CALCOCO2", "CHMP5", "PIP4K2C", "ATG12", "GABARAP", "TMEM230", "UBQLN1", "RAB2B", "MAP1LC3B", "OPTN", "SNAP29", "RAB39B", "NCOA4", "CHMP6", "C9orf72", "GABARAPL1", "WIPI1", "CHMP1A", "JMY", "CHMP4B", "ENTPD4", "NBR1", "LAMP1", "BECN1", "AUP1", "ATP6AP2", "ATG16L1")	GO
GO0005905: clathrin-coated pit	0.058876	0.36262	0.071283	-0.43226	-1.36955	72	c("SGIP1", "FNBP1", "TNK2", "TF", "APP", "PICALM", "HIP1R", "MYO6", "TBC1D5", "LRP2", "DGKD", "DNM2", "NUMB", "BMPR2", "LRP1", "ADCY8", "FCHSD2")	GO
GO0018008: N-terminal peptidyl-glycine N-myristoylation	0.058936	0.36262	0.080997	0.909889	1.33981	2	c("NMT1", "NMT2")	GO
GO0018030: peptidyl-lysine N6-myristoyltransferase activity	0.058936	0.36262	0.080997	0.909889	1.33981	2	c("NMT1", "NMT2")	GO
GO1904889: regulation of excitatory synapse assembly	0.058854	0.36262	0.077194	-0.5834	-1.46706	21	c("PTPRD", "GRID2", "IL1RAP", "PRICKLE1", "PTPRS", "LRRC4B", "CASKIN1", "CLSTN3")	GO
GO0005980: glycogen catabolic process	0.058965	0.362669	0.090939	0.517533	1.45894	24	c("WDR45", "ATG12", "GABARAPL1", "WIPI1", "PGM2", "ADCY10", "ATG3", "WIPI2", "PFKM", "PPP1CA")	GO
GO0016064: immunoglobulin mediated immune response	0.059035	0.36285	0.106409	0.354115	1.30735	91	c("CD81", "HSPD1", "TRAF3IP2", "RNF168", "MSH6", "RIF1", "CLU", "C1QB", "C1QBP", "HLA-E", "MSH2", "LIG4", "RNF8", "BCL10", "CD74", "CR1L", "EXOSC6", "IL27RA", "BCL6", "STAT6", "SWAP70", "PMS2", "TCIRG1", "NBN", "FCER1G", "NDFIP1", "APLF", "ZP3", "FCGR2B", "IL4R", "BATF", "CR1", "FCGR1A", "FCGR2A", "BCL3", "C1R", "C1QA", "BTK", "TP53BP1", "TGFB1", "MLH1", "HMCES", "TNFSF4")	GO
GO0019724: B cell mediated immunity	0.059035	0.36285	0.106409	0.354115	1.30735	91	c("CD81", "HSPD1", "TRAF3IP2", "RNF168", "MSH6", "RIF1", "CLU", "C1QB", "C1QBP", "HLA-E", "MSH2", "LIG4", "RNF8", "BCL10", "CD74", "CR1L", "EXOSC6", "IL27RA", "BCL6", "STAT6", "SWAP70", "PMS2", "TCIRG1", "NBN", "FCER1G", "NDFIP1", "APLF", "ZP3", "FCGR2B", "IL4R", "BATF", "CR1", "FCGR1A", "FCGR2A", "BCL3", "C1R", "C1QA", "BTK", "TP53BP1", "TGFB1", "MLH1", "HMCES", "TNFSF4")	GO
GO0043184: vascular endothelial growth factor receptor 2 binding	0.059121	0.363256	0.081546	-0.7357	-1.48523	8	c("CCDC88A", "VEGFA", "CADM4", "PDCL3")	GO
GO0005597: collagen type XVI trimer	0.059168	0.363295	0.083112	-0.9713	-1.30594	1	COL16A1	GO
GO1902686: mitochondrial outer membrane permeabilization involved in programmed cell death	0.059166	0.363295	0.093304	0.464086	1.42359	34	c("HSPA1A", "BNIP3L", "BNIP3", "GSK3A", "ATP5IF1", "SLC25A6", "SLC25A4", "VDAC2", "BCL2L11", "BID", "BLOC1S2", "MUL1")	GO
GO0003002: regionalization	0.059408	0.363769	0.063592	-0.33333	-1.24633	291	c("ROBO2", "RNF220", "ZEB2", "DSCAML1", "ROBO1", "PRICKLE1", "PBX1", "WLS", "EXT1", "MEF2C", "DAAM2", "FGFR2", "HHIP", "LRP2", "BMPR1B", "RBPJ", "PCSK6", "PSEN1", "RFX3", "AHI1", "CELSR2", "SMAD3", "SEMA3C", "SMAD2", "CC2D2A", "LRP4", "PLXNA2", "MICAL2", "BMPR2", "BASP1", "PCSK5", "NOMO3", "BMPR1A", "TLL1", "DISP1", "TDRD5", "BPTF", "FGF1", "FGF2", "RARG", "HES4", "NKX2-2", "AIDA", "EP300", "NKD1", "TULP3", "CDON", "ACVR1", "CRB2", "WNT7B", "NRP2", "CTNNBIP1", "NOTCH1", "RELN", "RPGRIP1L", "MLLT3", "FRS2", "PALB2", "PKD2", "PSKH1", "ARC", "NCLN", "GLI3", "HES1", "C3", "GREM2", "PCDH8", "MED12", "NDRG4", "NOMO1", "HES5", "POFUT1")	GO
GO0004360: glutamine-fructose-6-phosphate transaminase (isomerizing) activity	0.059319	0.363769	0.080727	0.909687	1.33951	2	GFPT2	GO
GO0008033: tRNA processing	0.059325	0.363769	0.110872	0.337788	1.28525	110	c("TRMT1L", "THUMPD3", "TYW5", "RTRAF", "METTL6", "SSB", "PUS10", "TRMT112", "FAM98B", "ZBTB8OS", "THUMPD1", "NSUN2", "RPP30", "ADAT1", "NSUN6", "THUMPD2", "TYW3", "ANKRD16", "DPH3", "GRSF1", "C2orf49", "PUS7", "DDX1", "TRIT1", "TRMT1", "BCDIN3D", "DTWD1", "TSEN15", "TPRKB", "TRMT61B", "ELP2")	GO
GO0032182: ubiquitin-like protein binding	0.059304	0.363769	0.110872	0.334285	1.28049	113	c("SQSTM1", "HSPB1", "RNF168", "DNAJB2", "UBE2L6", "UBXN1", "VPS28", "N4BP2", "OTUB1", "TOM1L1", "TDG", "USP5", "RAD23A", "UCHL1", "CUEDC2", "DCUN1D5", "FAAP20", "CASP8AP2", "USPL1", "TOLLIP", "RAE1", "CBX4", "BIRC2", "USP25", "RNF185", "PLAA", "N4BP1", "NBR1", "AUP1", "SERBP1", "GGA2", "RNF8", "MARK4", "PML", "NSFL1C", "TAB3", "WDR48", "UBXN8", "SIMC1", "TSG101")	GO
GO0061865: polarized secretion of basement membrane proteins in epithelium	0.05937	0.363769	0.082966	-0.97105	-1.30562	1	PRICKLE1	GO
GO1905070: anterior visceral endoderm cell migration	0.05937	0.363769	0.082966	-0.97105	-1.30562	1	PRICKLE1	GO
GO1905707: negative regulation of mitochondrial ATP synthesis coupled proton transport	0.059406	0.363769	0.082106	0.969662	1.29604	1	ATP5IF1	GO
GO2000691: negative regulation of cardiac muscle cell myoblast differentiation	0.05937	0.363769	0.082966	-0.97105	-1.30562	1	PRICKLE1	GO
GO0022600: digestive system process	0.059524	0.364351	0.070723	-0.4286	-1.36416	74	c("CHRM3", "NEGR1", "FOLH1", "STK39", "HIP1R", "PPP3CA", "LIPA", "WNK1", "CHRM5", "LIMA1", "SLC26A7", "SGK1", "PBLD")	GO
GO0015279: store-operated calcium channel activity	0.059586	0.36461	0.0798	-0.7045	-1.50099	10	c("TRPC3", "TRPC5", "STIM2", "TRPC1", "TRPC7")	GO
GO0030515: snoRNA binding	0.059669	0.364692	0.09113	0.48861	1.43638	28	c("DDX21", "SNU13", "NOP58", "HEATR1", "NUDT16L1", "NUDT4", "SDE2", "NUDT7", "NUDT5", "PRKDC", "NHP2", "GAR1", "UTP6", "WDR3")	GO
GO0043378: positive regulation of CD8-positive, alpha-beta T cell differentiation	0.059675	0.364692	0.081965	0.769933	1.42725	5	c("RUNX1", "CBFB")	GO
GO0044341: sodium-dependent phosphate transport	0.059665	0.364692	0.083259	0.712402	1.45481	7	c("CEBPB", "SLC17A7", "CRY2", "SLC17A6")	GO
GO0061795: Golgi lumen acidification	0.059682	0.364692	0.086689	0.622789	1.46834	12	c("ATP6V1F", "ATP6V0B", "ATP6AP1", "ATP6V1H", "ATP6V1D", "ATP6AP2")	GO
GO0140776: protein-containing complex destabilizing activity	0.059739	0.364914	0.087527	0.602568	1.47808	14	c("HSPA1A", "HSPA8", "KATNA1", "CLPB", "FIGNL1", "VPS4A")	GO
GO1903891: regulation of ATF6-mediated unfolded protein response	0.059824	0.365312	0.08127	0.80451	1.40692	4	HSPA5	GO
GO2001198: regulation of dendritic cell differentiation	0.059903	0.365667	0.086524	0.622226	1.46701	12	c("HLA-B", "CEBPB", "LILRB2", "FCGR2B", "TMEM176B", "CLEC12A", "LGALS9", "LILRB1", "ZBTB46")	GO
GO1904017: cellular response to Thyroglobulin triiodothyronine	0.059967	0.365931	0.084004	-0.88426	-1.43818	3	c("NCOA1", "NCOA2")	GO
GO0044322: endoplasmic reticulum quality control compartment	0.060033	0.366085	0.088918	0.551539	1.46858	19	c("CALR", "HERPUD1", "CANX", "EDEM3", "TRIM13", "ERLEC1")	GO
GO1990839: response to endothelin	0.060017	0.366085	0.084924	0.656867	1.47485	10	c("IRS2", "CRK")	GO
GO0048048: embryonic eye morphogenesis	0.060085	0.366274	0.075475	-0.54415	-1.44012	27	c("ZEB1", "FBN1", "PHACTR4", "EFEMP1", "RARG", "TWIST1", "FBN2", "BMP7", "PROX1")	GO
GO0060677: ureteric bud elongation	0.060105	0.366274	0.08239	-0.81151	-1.47671	5	c("KIF26B", "FGF1", "LZTS2")	GO
GO0006405: RNA export from nucleus	0.060214	0.366816	0.103526	0.363124	1.31905	82	c("RAN", "ALKBH5", "XPO1", "MAGOH", "ENY2", "SSB", "NUP93", "PHAX", "SEM1", "NSUN2", "NCBP1", "RBM8A", "SRSF3", "YTHDC1", "RAE1", "RANBP2", "PCID2", "THOC7", "NUP88", "NUP98")	GO
GO0035026: leading edge cell differentiation	0.060276	0.366888	0.080062	0.908491	1.33775	2	JUN	GO
GO0050774: negative regulation of dendrite morphogenesis	0.060288	0.366888	0.080727	-0.73523	-1.48429	8	c("DPYSL5", "PPP3CA", "RAPGEF2", "TRPC5")	GO
GO0160093: chordate pharynx development	0.060276	0.366888	0.080062	0.908514	1.33779	2	CRKL	GO
GO0043293: apoptosome	0.060391	0.367391	0.080062	0.850836	1.3755	3	c("CASP9", "APAF1", "CYCS")	GO
GO0003283: atrial septum development	0.060455	0.367656	0.076958	-0.63116	-1.47738	15	c("ANK2", "BMPR2", "MDM4", "ACVR1", "NSD2")	GO
GO0014719: skeletal muscle satellite cell activation	0.060508	0.367744	0.082106	-0.81091	-1.47561	5	c("MEGF10", "EPHB1")	GO
GO0090648: response to environmental enrichment	0.060511	0.367744	0.083704	-0.92959	-1.3879	2	ALK	GO
GO0046686: response to cadmium ion	0.060629	0.368338	0.092696	0.458736	1.4254	36	c("MT3", "SOD1", "MT2A", "PRNP", "GOT1", "HSF1", "SLC11A1", "MTF1", "PPP5C", "SLC30A1", "SUMO1", "SLC39A8", "MT1M", "HMOX1")	GO
GO0045197: establishment or maintenance of epithelial cell apical/basal polarity	0.060741	0.368819	0.07244	-0.48227	-1.40495	43	c("DLG2", "DLG1", "LRRC7", "OPHN1", "ERBIN", "SCRIB", "FAT1", "PTK7", "MYO9A", "CRB2", "MSN", "SH3BP1", "MTCL1", "PARD6B", "TTC8", "DLG3", "PDCD6IP", "DLG4", "PARD3", "PARD6G")	GO
GO0051051: negative regulation of transport	0.06075	0.368819	0.062137	-0.32531	-1.23154	340	c("GRM7", "NRG1", "FRMD4A", "ANK3", "PRKG1", "PRKCB", "IL1RAPL1", "SH3GL3", "NEDD4L", "PRKN", "MCTP1", "PID1", "KCNAB1", "PTPRM", "NF1", "ABCA2", "MAP1B", "NEO1", "STK39", "PICALM", "CALM3", "UBR3", "BRAF", "SERPINE2", "PPP3CA", "SREBF1", "SREBF2", "ATXN2", "WNK1", "CABP1", "ERBB3", "PRKCE", "GPM6B", "LRRK2", "SERGEF", "GNAO1", "NEDD4", "CERS1", "KLF7", "ATP1A2", "KCNB1", "COMMD1", "BCL2", "GNAI1", "EPHA3", "BMP8A", "GRB10", "PPP3CB", "UBAC2", "PDE8B", "TBC1D4", "ARHGAP1", "NOS1", "IDH2", "MDFIC", "HTR2A", "BCR", "CRH", "PXK", "ACTN2", "STXBP3", "WWP2", "PTPN11")	GO
GO0002230: positive regulation of defense response to virus by host	0.060847	0.369048	0.089638	0.506315	1.4398	25	c("HSP90AA1", "TRAF3IP2", "SELENOK", "STAT1", "TOMM70", "EIF2AK4", "DTX3L", "PARP9", "PML")	GO
GO0046969: histone H3K9 deacetylase activity, NAD-dependent	0.06085	0.369048	0.07967	0.907798	1.33673	2	SIRT1	GO
GO2000845: positive regulation of testosterone secretion	0.06085	0.369048	0.07967	0.907862	1.33682	2	TMF1	GO
GO0102758: very-long-chain enoyl-CoA reductase activity	0.06099	0.369774	0.080997	0.968814	1.29491	1	TECR	GO
GO1902493: acetyltransferase complex	0.061033	0.369908	0.106111	0.346821	1.29994	98	c("TAF7", "ACTG1", "MBIP", "MORF4L2", "ENY2", "PDHX", "NAA50", "ACTB", "RUVBL1", "PDHA1", "PDK1", "USP22", "NAA38", "KANSL1L", "KANSL2", "MORF4L1", "KAT7", "TADA3", "MEAF6", "MSL1", "JADE1", "KAT2A", "YEATS2", "ING4", "KAT14", "SUPT7L", "DR1", "TAF5", "DLD", "TAF5L", "ATXN7", "PDK2", "MSL2")	GO
GO0015038: glutathione disulfide oxidoreductase activity	0.061063	0.369946	0.080997	0.76898	1.42548	5	c("GLRX", "GSTO1", "GSR", "GLRX2")	GO
GO0090370: negative regulation of cholesterol efflux	0.061081	0.369946	0.080459	-0.75963	-1.48517	7	c("ABCA2", "SREBF2")	GO
GO0015317: phosphate:proton symporter activity	0.061188	0.37022	0.080862	0.968572	1.29458	1	SLC25A3	GO
GO0150101: regulation of microtubule anchoring at centrosome	0.061187	0.37022	0.081685	-0.97051	-1.30489	1	GSK3B	GO
GO1990547: mitochondrial phosphate ion transmembrane transport	0.061188	0.37022	0.080862	0.968572	1.29458	1	SLC25A3	GO
GO0042590: antigen processing and presentation of exogenous peptide antigen via MHC class I	0.06125	0.370397	0.083407	0.672426	1.46897	9	c("HLA-A", "LGMN", "MFSD6")	GO
GO0051650: establishment of vesicle localization	0.061259	0.370397	0.064855	-0.35829	-1.28375	183	c("SNAP25", "MAP2", "TANC2", "NLGN1", "PRKN", "EXOC6B", "PPFIA2", "KIF1B", "CLASP2", "CADPS2", "TRAPPC9", "EXOC4", "MYO5A", "DYNC1I1", "PSEN1", "EXOC6", "DNM3", "KIF5C", "BICDL1", "DNM2", "STXBP1", "LRRK2", "EXOC7", "TRAK1", "CLASP1", "EXOC3", "KIF3A", "SCRIB", "CADPS", "WDR11", "DCTN1", "DTNBP1", "PAFAH1B1", "GBF1", "FNBP1L", "UNC13A", "KIF13A", "HTT", "KIFC2", "LIN7A", "STXBP3")	GO
GO0046598: positive regulation of viral entry into host cell	0.061384	0.371028	0.085874	0.609928	1.46907	13	c("BSG", "FURIN", "P4HB", "CD74", "TRIM21", "HLA-DRB1", "TRIM38", "LGALS9", "LGALS1", "CD4", "HMGB1")	GO
GO0015662: P-type ion transporter activity	0.061466	0.371147	0.075475	-0.57999	-1.45848	21	c("ATP2B1", "ATP2B2", "ATP1A2", "ATP13A4", "ATP1B1", "ATP2C2", "ATP13A1", "ATP13A2", "ATP13A5", "ATP2A2", "TMEM94")	GO
GO0060091: kinocilium	0.061461	0.371147	0.083259	0.671951	1.46793	9	c("RAC1", "STRC", "IFT20", "CDH23", "MKKS")	GO
GO0140358: P-type transmembrane transporter activity	0.061466	0.371147	0.075475	-0.57999	-1.45848	21	c("ATP2B1", "ATP2B2", "ATP1A2", "ATP13A4", "ATP1B1", "ATP2C2", "ATP13A1", "ATP13A2", "ATP13A5", "ATP2A2", "TMEM94")	GO
GO0090128: regulation of synapse maturation	0.061578	0.371697	0.074817	-0.55699	-1.44069	24	c("NRXN1", "DAB1", "ADGRB3")	GO
GO0043634: polyadenylation-dependent ncRNA catabolic process	0.061615	0.371795	0.079157	0.90706	1.33564	2	TENT4B	GO
GO0070570: regulation of neuron projection regeneration	0.061712	0.372253	0.073966	-0.53435	-1.43843	29	c("TNR", "NTRK3", "NEO1", "BRAF", "PTPRS", "KIAA0319")	GO
GO0003851: N-acylsphingosine galactosyltransferase activity	0.061793	0.372339	0.08127	-0.97027	-1.30456	1	UGT8	GO
GO0006688: glycosphingolipid biosynthetic process	0.06194	0.372339	0.073345	-0.51501	-1.42065	33	c("ST6GALNAC5", "LARGE1", "UGT8", "FA2H", "FUT9", "ST8SIA5", "ST6GALNAC3")	GO
GO0034109: homotypic cell-cell adhesion	0.06194	0.372339	0.068774	-0.41971	-1.35403	81	c("CTNNA3", "ANK3", "PRKG1", "PRKCA", "PDGFRA", "MEGF10", "SERPINE2", "ADAMTS18", "STXBP1", "EMILIN2", "PLPP3", "PRKCQ")	GO
GO0035877: death effector domain binding	0.061925	0.372339	0.07903	0.849622	1.37353	3	NOL3	GO
GO0042073: intraciliary transport	0.061877	0.372339	0.092897	0.447163	1.40989	39	c("LCA5", "DYNLL1", "INTU", "RPGR", "RABL2B", "IFT122", "IFT20", "IFT57", "DYNC2LI1", "CLUAP1", "WDR35", "IFT43", "IFT27", "TUB")	GO
GO0060081: membrane hyperpolarization	0.061884	0.372339	0.077076	-0.66791	-1.48514	12	c("KCNQ3", "HCN1", "KCNC2", "SLC26A3")	GO
GO0090075: relaxation of muscle	0.061944	0.372339	0.074495	-0.55142	-1.43783	25	c("SLC8A1", "PDE4B", "PRKG1", "PDE4D", "ATP1A2", "GNAI1", "ATP1B1")	GO
GO0120078: cell adhesion involved in sprouting angiogenesis	0.061977	0.372339	0.082677	-0.92884	-1.38678	2	c("SEMA6A", "RTN4")	GO
GO1901800: positive regulation of proteasomal protein catabolic process	0.061935	0.372339	0.107321	0.338056	1.28015	106	c("HSPA1A", "UBQLN2", "BCAP31", "HERPUD1", "TMTC3", "GSK3A", "ELOB", "VCP", "DNAJB2", "GABARAP", "SUMO2", "SOCS4", "UBQLN1", "CLU", "SIRT1", "STUB1", "ZFAND2A", "USP5", "RAD23A")	GO
GO1903056: regulation of melanosome organization	0.061977	0.372339	0.082677	-0.92878	-1.38669	2	ZEB2	GO
GO1990910: response to hypobaric hypoxia	0.061779	0.372339	0.079931	0.802512	1.40343	4	c("FIS1", "HSF1", "CREB1")	GO
GO2000172: regulation of branching morphogenesis of a nerve	0.061797	0.372339	0.081824	-0.8438	-1.45916	4	c("BCL11A", "LRRK2", "RTN4", "MAP3K13")	GO
GO0045727: positive regulation of translation	0.062072	0.372534	0.112251	0.320179	1.25398	133	c("RRAGA", "CNBP", "SERP1", "KRT17", "PAIP1", "NPM1", "EIF5A", "SSB", "METTL5", "PABPC1", "UHMK1", "YTHDF1", "PKM", "RPS4X", "FXR1", "USP5", "YTHDF3", "EIF2AK4", "CSDE1", "GUF1", "DDX3X", "ZCCHC4", "YTHDF2", "C1QBP", "PINK1", "NSUN5", "RHEB", "YBX3", "EIF3E", "PRKCH")	GO
GO0048599: oocyte development	0.062037	0.372534	0.094984	0.428819	1.39157	45	c("ZFY", "BCAS2", "PPP2R1A", "TUBB8", "YTHDF2", "FOXO3", "ATM", "ZGLP1", "PLD6")	GO
GO0070381: endosome to plasma membrane transport vesicle	0.062056	0.372534	0.082533	-0.88318	-1.43641	3	c("APP", "PICALM", "RAB6A")	GO
GO0045141: meiotic telomere clustering	0.062173	0.372892	0.080862	0.738401	1.44598	6	c("UBE2B", "TERF1", "SPDYA", "ATM")	GO
GO0090220: chromosome localization to nuclear envelope involved in homologous chromosome segregation	0.062173	0.372892	0.080862	0.738401	1.44598	6	c("UBE2B", "TERF1", "SPDYA", "ATM")	GO
GO0005793: endoplasmic reticulum-Golgi intermediate compartment	0.062229	0.372998	0.109216	0.328419	1.26712	119	c("HSPA5", "CALR", "BCAP31", "ATP6AP1", "SURF4", "TMED5", "TMED9", "TRAPPC5", "RAB6B", "NUCB1", "MGAT4A", "TMED4", "SEC22B", "RAB1B", "YIF1B", "LMAN1", "TAPBP", "PTPN2", "NUCB2", "WHAMM", "MTMR6", "ERGIC2", "SCYL1", "P4HB", "MCFD2", "TRAPPC2", "CHP1", "YIF1A", "GOLGB1", "MPPE1", "TMED7", "YIPF7", "PDIA6", "GNPNAT1", "BET1", "TRIP11", "CD59", "STK17B", "RER1", "YKT6", "LRPAP1", "LMAN2", "CNIH1", "FN1", "F5", "VMA21", "SMO", "RGMB")	GO
GO0010819: regulation of T cell chemotaxis	0.062233	0.372998	0.079412	-0.73376	-1.48133	8	c("STK39", "WNK1", "ADAM10")	GO
GO0036058: filtration diaphragm assembly	0.062265	0.373067	0.08239	-0.88305	-1.4362	3	c("FKRP", "PTPRO")	GO
GO0031399: regulation of protein modification process	0.062312	0.373133	0.183397	0.249416	1.13648	547	c("HSPA1A", "MT3", "SQSTM1", "UBB", "UBE2D1", "TAF7", "HSPB1", "HSPA5", "DNAJA1", "UBE2B", "CNOT9", "HSP90AA1", "TRAF6", "RAC1", "COPS9", "CDKN1B", "BEX1", "HERPUD1", "ADAR", "SYAP1", "CAMLG", "MMD", "PARK7", "RHOA", "GSK3A", "NPM1", "VCP", "DNAJB2", "PRMT3", "HSP90AB1", "ARRDC3", "GABARAP", "CLIP3", "ISG15", "PKIA", "BEX2", "ARL2BP", "SOCS4", "GNL3", "RTRAF", "FAM107A", "UBQLN1", "TPPP", "JTB", "FBXO33", "CEP295", "UBXN1", "VPS28", "SENP2", "PDGFA", "DUSP7", "SIRT1", "PEF1", "TOM1L1", "ETAA1", "FLT3", "OTUD4", "STUB1", "CDK5R1", "PTPN1", "IL34", "PIN1", "FBXO2", "HIF1A", "PTPN13", "MALT1", "COPS7A", "CCNYL1", "DCUN1D5", "PPP1R15B", "COPS2", "RB1", "RAMP1", "DDX3X", "RALBP1", "CEMIP", "BAG5", "ZNF268", "CDKN2A", "CHMP6", "C9orf72", "COPS5", "FKTN", "SFRP1", "PTPN2", "PINK1", "RABL3", "STRADB", "MOB1B", "BEX4", "SKP2", "TOLLIP", "DMTN", "BIRC2", "PDCD10", "NOP53", "ZFYVE28", "LAPTM5", "RIPK2", "PLAA", "N4BP1", "BAG2")	GO
GO0048660: regulation of smooth muscle cell proliferation	0.062318	0.373133	0.066578	-0.39017	-1.32513	115	c("PRKG1", "PDE1A", "MAP3K5", "NF1", "PRKCA", "MNAT1", "MEF2C", "DDR2", "FGFR2", "ELN", "ITGA2", "CDH13", "BMPR2", "DNMT1", "BMPR1A", "NR4A3", "IGF1", "FGF2", "PIK3R1", "PAK1")	GO
GO0001522: pseudouridine synthesis	0.062669	0.373856	0.085395	0.600186	1.47223	14	c("PUS7L", "PUS10", "NAF1", "PUS7", "NHP2", "GAR1")	GO
GO0006605: protein targeting	0.062603	0.373856	0.134647	0.273995	1.1806	280	c("SRP9", "SQSTM1", "HSPA5", "FIS1", "HSPA8", "BNIP3L", "TOMM7", "SRP14", "TCAF1", "SPCS1", "BCAP31", "HERPUD1", "SEC62", "PRNP", "GSK3A", "UBL5", "SDCBP", "GABARAP", "ATP5IF1", "BAG3", "CLU", "ZDHHC2", "BAG4", "BLOC1S6", "VPS53", "YWHAQ", "YWHAB", "PMPCB", "SPCS3", "CDK5R1", "NACA", "PIN1", "ZFAND2A", "TOMM70", "TOMM20", "HPCA", "SRPRB", "HRAS", "YIF1B", "LMAN1", "CSNK2A2", "CEMIP", "NCOA4", "CDKN2A", "PINK1", "SRP72", "ADCY10", "PEX1", "SEC61G", "ANKRD13C", "CHMP4B", "VPS37A", "DMTN", "BID", "SNX16", "VPS4A", "AP3M1", "TRAM1", "BHLHE40-AS1", "LAPTM5", "ATG3", "STOM", "TCAF2", "SPCS2", "VPS37B", "SRP19", "BECN1", "SSR2", "GDI1", "CHP1", "USP36", "INPP5K", "TIMM17A", "ZDHHC15", "GCC2", "GOLGA7", "PML", "UBE2D3")	GO
GO0008653: lipopolysaccharide metabolic process	0.062601	0.373856	0.080727	-0.96996	-1.30415	1	AOAH	GO
GO0009104: lipopolysaccharide catabolic process	0.062601	0.373856	0.080727	-0.96996	-1.30415	1	AOAH	GO
GO0030210: heparin proteoglycan biosynthetic process	0.062594	0.373856	0.077792	-0.70104	-1.4936	10	c("EXT1", "CSGALNACT1", "GLCE", "NDST3", "NDST1")	GO
GO0030278: regulation of ossification	0.062615	0.373856	0.067049	-0.40085	-1.33794	102	c("SLC8A1", "NELL1", "ATP2B1", "PBX1", "MEF2C", "DDR2", "ADGRV1", "BMPR1B", "RBPJ", "SMAD3", "GPM6B", "SMAD2", "BMP6", "LRP4", "BMPR2", "BCL2", "BMP2K", "BMPR1A", "TAC1", "NIPBL", "TWIST1", "PTPN11", "TMEM53", "FBN2", "BMP7", "TENT5A", "ACVR1", "SLC20A2")	GO
GO0033314: mitotic DNA replication checkpoint signaling	0.062551	0.373856	0.081546	0.691413	1.46379	8	c("NAE1", "DONSON", "HUS1")	GO
GO0035701: hematopoietic stem cell migration	0.062655	0.373856	0.078281	-0.71245	-1.48199	9	c("EXT1", "KIT", "BCL11B", "JAM2", "PTPRC")	GO
GO0043218: compact myelin	0.062477	0.373856	0.076378	-0.65548	-1.47935	13	c("MBP", "MAG", "PLLP", "MAL", "NCMAP")	GO
GO0050528: acyloxyacyl hydrolase activity	0.062601	0.373856	0.080727	-0.96996	-1.30415	1	AOAH	GO
GO1900454: positive regulation of long-term synaptic depression	0.062647	0.373856	0.079412	-0.75739	-1.48079	7	c("GRID2", "KCNB1", "ADCY8", "STAU2")	GO
GO0030942: endoplasmic reticulum signal peptide binding	0.062692	0.373866	0.078528	0.849286	1.37299	3	SRP14	GO
GO0030507: spectrin binding	0.062779	0.37426	0.074071	-0.55616	-1.43852	24	c("ANK3", "ANK2", "EPB41L2", "DYNC1I1", "USH1C", "KIF3A", "SPTBN4", "CAMSAP2")	GO
GO0015931: nucleobase-containing compound transport	0.062806	0.374299	0.120855	0.294754	1.22269	198	c("RAN", "PEG10", "ALKBH5", "XPO1", "CETN3", "SLBP", "MAGOH", "LRRC8A", "SLC29A3", "ENY2", "RTRAF", "SSB", "SLC25A25", "SLC25A6", "NUP35", "SLC25A4", "NUP93", "SENP2", "PHAX", "SEM1", "SLC25A16", "ABCD2", "NSUN2", "TOMM20", "FXR1", "NCBP1", "CKAP5", "RBM8A", "SRSF3", "SHOC2", "KPNB1", "YTHDC1", "HSF1", "ADCY10", "ZFP36", "RAE1", "RANBP2")	GO
GO0007223: Wnt signaling pathway, calcium modulating pathway	0.062892	0.374453	0.081965	-0.88208	-1.43464	3	NLK	GO
GO0021700: developmental maturation	0.062914	0.374453	0.062073	-0.33586	-1.24845	273	c("CNTNAP2", "NRXN1", "NRCAM", "DAB1", "SEZ6L", "GLDN", "ADGRB3", "RERE", "XYLT1", "KCNQ3", "IGSF21", "NF1", "MAP1B", "APP", "SLC26A3", "EXT1", "PICALM", "BCL11A", "RBPJ", "RFX3", "STXBP1", "LRRK2", "DLGAP4", "FGFR3", "NFIA", "SRRM4", "ANKS1A", "SCLT1", "NTN4", "KCNB1", "PLXNB1", "BCL2", "SPTBN4", "PICK1", "SNX19", "FARP2", "LNX1", "SYP", "SHANK1", "TDRD5", "IGF1", "WASHC5", "RYR1", "AGRN")	GO
GO0050684: regulation of mRNA processing	0.062886	0.374453	0.065889	-0.38412	-1.31557	123	c("RBFOX1", "KHDRBS2", "KHDRBS3", "CELF2", "RBFOX2", "CIRBP", "SRPK2", "QKI", "NOVA1", "RBM25", "RBFOX3", "SRRM1", "SNRNP70", "TRA2A", "CELF4", "SRRM4", "CELF1", "SRSF5", "ARGLU1", "SFSWAP", "SRSF4", "DYRK1A", "HDAC7", "UPF3B", "RBM5", "UPF3A", "DDX17", "ZFP36L1", "PCBP4")	GO
GO0051259: protein complex oligomerization	0.062916	0.374453	0.062853	-0.3431	-1.25793	236	c("SYT1", "KCND2", "SLC1A2", "GRIA3", "GRIN2B", "KCNB2", "TRPM3", "RYR3", "KCTD8", "KCTD16", "TRPM1", "HCN1", "EVL", "KCNC2", "APP", "ACACA", "HOMER1", "GLS", "BCL11A", "FUS", "ITPR1", "MOSPD2", "KCNS3", "PKD1", "TRPM2", "PRMT8", "KCNB1", "HGSNAT", "BASP1", "ADCY8", "FKRP", "TRPM7", "SHMT1", "KCNT1", "RYR1")	GO
GO0060175: brain-derived neurotrophic factor receptor activity	0.063005	0.374857	0.080459	-0.96972	-1.30383	1	NTRK2	GO
GO0008219: cell death	0.063062	0.374944	0.287805	0.222736	1.0668	1568	c("HSPA1A", "IFI6", "PPM1K", "MT3", "SQSTM1", "NOX5", "MTRNR2L1", "PNMA1", "TMBIM6", "UBB", "LGMN", "TSC22D3", "HSPB1", "SYCP2", "HSPA5", "FIS1", "DNAJA1", "SKIL", "THRA", "CALR", "BNIP3L", "SERINC3", "PNMA2", "PEA15", "RRAGA", "UBE2B", "SOD1", "JUN", "HSP90AA1", "TRAF6", "HSPA9", "GLO1", "VPS35", "CDIP1", "CDKN1B", "HSPD1", "PEG10", "MAP3K20", "BCAP31", "MOAP1", "CRYAB", "SNCB", "HERPUD1", "PSMG2", "DLL1", "MAGEH1", "SAP18", "TRAF3IP2", "PRDX5", "HSPE1", "FBXO21", "ADAR", "GRINA", "SELENOK", "ARL6IP5", "NLRP1", "PARK7", "AIMP1", "MTRNR2L6", "MECOM", "PRNP", "ITGB3BP", "BNIP3", "RHOA", "NAE1", "TMF1", "GSK3A", "MORF4L2", "NPM1", "TPT1", "NME2", "GHITM", "PUF60", "VCP", "DYNLL1", "GCLM", "IRS2", "PRKRA", "HSP90AB1", "RRM2B", "TUBA1A", "GABARAP", "PDCD7", "EIF5A", "UFM1", "ATP5IF1", "MTRNR2L8", "CLIP3", "UNC13B", "NOL3", "LAMTOR5", "BLCAP", "BEX2", "MLLT11", "SELENOS", "TXNIP", "MSH6", "CTSB", "CEBPB", "NCSTN", "EEF1A2", "SKP1", "SERPINB9", "BCAR1", "ARHGDIA", "UBQLN1", "NR4A2", "MCL1", "PPP1R10", "JTB", "PTRH2", "PPP2R1A", "MET", "CRKL", "SLC25A6", "EIF2S1", "SLC25A4", "STAT1", "BAG3", "DSTYK", "CLU", "SLK", "NUDT2", "OLFM1", "HINT1", "FEM1B", "PLCG2", "MARCKS", "GSTP1", "BAG4", "GAPDH", "PTMS", "PRKD2", "MTCH1", "CASP9", "HTATIP2", "HSP90B1", "IRF1", "ACTB", "PPP2CB", "OPTN", "PDK4", "NEK6", "RUVBL1", "SIRT1", "RRN3", "OPA1", "VSTM2L", "HIPK1", "FLT3", "TCTN3", "STUB1", "DNAJC10", "PDK1", "TMEM258", "VDAC2", "CDK5R1", "PTPN1", "NISCH", "NACA", "TRIM69", "TOMM70", "PKM", "CRLF1", "HIF1A", "FXR1", "RHOB", "MALT1", "MKNK2", "TNFAIP1", "ATOX1", "ELMO2", "ITM2C", "RFK", "HRAS", "VDAC1", "ENO1", "MIF", "JAK3", "TRAP1", "RB1", "C3orf38", "CASP8AP2", "DDX3X", "ACVR1C", "FANK1", "KRIT1", "DHCR7", "CSNK2A2", "BAG5", "BCL2L11", "ZNF268", "AKR1C3", "NME3", "FOSL2", "EBAG9", "HMGB2", "CDKN2A", "SHISA5", "CA3", "SRA1", "P2RX4", "SIRT5", "C1QBP", "PLAGL2", "COPS5", "HSF1", "SFRP1", "PTPN2", "PINK1", "NME6", "STRADB", "FIGNL1", "ANP32E", "ZBTB16", "FOXO3", "APAF1", "ADCY10", "USP28", "CREB1", "EMC4", "JMY", "MSH2", "MTRNR2L10", "PPID", "RNF41", "AAMDC", "SOX2", "ZFP36", "SNW1", "ATF3", "ANKRD13C", "SKP2", "EIF2AK3", "NAA38", "AHCYL1", "ZC3H8", "YBX3", "BCLAF1", "CCND1", "CBX4", "NOC2L", "API5", "BIRC2", "FAP", "BID", "CD24", "DEDD2", "HRK", "ZBTB7A", "UACA", "SRSF6", "MORF4L1", "LIG4", "IL7", "PDCD10", "NOP53", "FCHSD1", "MAPK14", "STK40", "HYOU1", "TOPORS", "CD44", "PSMC5", "PRKCH", "TNFRSF1A", "GRN", "LAPTM5", "RIPK2", "BLOC1S2", "ATG3", "BTG1", "PRDX3", "GGCT", "SET", "ZNF304", "AIFM1", "PLK2", "MX1", "RAD21", "GLRX2", "MUL1", "SHF", "ARF6", "ANP32A", "CTSL", "MEAF6", "UCN", "NDUFA13", "CYFIP2", "NSG1", "POLB", "LAMP1", "ATM", "DDX42", "ANXA5", "BECN1", "RSL1D1", "CHI3L1", "JADE1", "P4HB", "EIF2AK2", "CYCS", "SRGN", "EIF4G2", "IFT57", "YAP1", "SLC7A5", "ERP29", "CASP2", "APIP", "ACLY", "ANXA6", "CFL1", "TNFAIP8L1", "BCL10", "PDIA3", "DNAJC5", "CD74", "ANXA2", "CHD8", "INHBA", "THBS1", "PRELID1", "APBB1", "BCL2L14", "DLG5", "RBM10", "G2E3", "ARMC10", "IGF2R", "USP36", "COL6A1", "MARK4", "SCX", "PTGER3", "TGFBR2", "UBE2Z", "SCIN", "PPIA", "SIAH2", "BDNF", "AKR1B1", "GHRL", "ING2", "HDAC2", "AR", "CAV1", "PML", "MECP2", "SLC25A27", "UBE2D3", "NPTX1", "GSKIP", "TEX11", "CTH", "BOK", "APLP1", "SGPP1", "GPX4", "IFI16", "TICAM1", "IL27RA", "ZDHHC3", "PPP1CA", "STPG1", "HDAC3", "ADAM17", "SC5D", "GSN", "TXNDC12", "PRKDC", "FKBP8", "ACSL5", "MFSD8", "MAGED1", "ERN1", "ADAMTSL4", "STYXL1", "MUTYH", "ING4")	GO
GO0097470: ribbon synapse	0.063061	0.374944	0.075698	-0.64081	-1.47335	14	c("SNAP25", "CACNB2", "ATP2B1", "NPHP4", "BSN", "PACSIN1", "DIAPH3")	GO
GO1904896: ESCRT complex disassembly	0.063145	0.375063	0.082106	0.66994	1.46354	9	c("CHMP5", "CHMP1A", "VTA1", "VPS4A", "CHMP2A", "VPS4B")	GO
GO1904903: ESCRT III complex disassembly	0.063145	0.375063	0.082106	0.66994	1.46354	9	c("CHMP5", "CHMP1A", "VTA1", "VPS4A", "CHMP2A", "VPS4B")	GO
GO1990859: cellular response to endothelin	0.063145	0.375063	0.082106	0.669721	1.46306	9	c("IRS2", "CRK")	GO
GO1903294: regulation of glutamate secretion, neurotransmission	0.063332	0.376051	0.080194	-0.80934	-1.47276	5	c("STXBP1", "DTNBP1", "RAB3GAP1")	GO
GO0036424: L-phosphoserine phosphatase activity	0.063366	0.37613	0.079412	0.967724	1.29345	1	PSPH	GO
GO0021681: cerebellar granular layer development	0.063527	0.376832	0.076036	-0.66535	-1.47946	12	c("NRXN1", "GRID2", "SERPINE2", "OPHN1", "KNDC1", "PROX1")	GO
GO0030865: cortical cytoskeleton organization	0.063526	0.376832	0.069465	-0.45844	-1.38456	53	c("FMNL2", "NLGN1", "DLG1", "ANLN", "EPB41L2", "PPFIBP1", "ROCK2", "EPB41L3", "RHOBTB1", "IQGAP2", "PAFAH1B1", "RHOBTB2", "PLEC", "KANK1", "IQGAP1", "KCNC3", "PLS1")	GO
GO0098850: extrinsic component of synaptic vesicle membrane	0.063571	0.376967	0.084769	0.599402	1.47031	14	c("BTBD8", "ATP6V1G1", "SYN1", "ATP6V1C1", "ATP6V1G2", "ATP6V1H", "ATP6V1B2", "ATM", "ATP6V1D", "DOC2A")	GO
GO0005018: platelet-derived growth factor alpha-receptor activity	0.063813	0.377899	0.079931	-0.9693	-1.30326	1	PDGFRA	GO
GO0045445: myoblast differentiation	0.063784	0.377899	0.067208	-0.4118	-1.34652	88	c("NRG1", "PLCB1", "MAP3K5", "ARID1B", "PRICKLE1", "MEF2C", "MEGF10", "RBPJ", "SMARCD2", "ARID1A", "SMARCC1", "IGF1", "PLEC", "SMARCA4", "DDX17", "DPF3", "ZFP36L1", "TRIP4", "PPARD", "SMARCD1", "PBRM1", "ITGB1", "SMARCA2", "CMTM5", "NOTCH1")	GO
GO0047391: alkylglycerophosphoethanolamine phosphodiesterase activity	0.063813	0.377899	0.079931	-0.96936	-1.30334	1	ENPP2	GO
GO0051149: positive regulation of muscle cell differentiation	0.063778	0.377899	0.069117	-0.45382	-1.37896	55	c("NRG1", "AKAP6", "OLFM2", "MEF2C", "BCL2", "KIT", "IGF1", "NID1", "MTOR", "PROX1", "LAMB2", "NOTCH1", "PIAS1", "MMP14")	GO
GO0050682: AF-2 domain binding	0.063936	0.378008	0.08127	-0.88097	-1.43282	3	ESRRG	GO
GO0060285: cilium-dependent cell motility	0.063891	0.378008	0.107321	0.32901	1.26815	118	c("TUBB4B", "UBE2B", "SLIRP", "IQUB", "TMF1", "TUBA1A", "ARMC3", "CATSPER2", "SPEF2", "VDAC3", "CFAP54", "CFAP43", "CCNYL1", "YIF1B", "LZTFL1", "CCDC181", "CFAP44", "CFAP69", "MKKS", "LRRC23", "CCDC40", "SLC9B2", "DNAH6", "ADCY3", "ING2", "CFAP58", "EFHC2", "DNAAF2", "CFAP53", "CFAP221", "ATP2B4", "CFAP161", "DNAH9", "DNAI1", "CFAP46", "CFAP47", "MAFIP")	GO
GO0097109: neuroligin family protein binding	0.063937	0.378008	0.0798	-0.80868	-1.47155	5	c("NRXN3", "NRXN1")	GO
GO0099160: postsynaptic intermediate filament cytoskeleton	0.06393	0.378008	0.078528	0.800983	1.40076	4	INA	GO
GO1904643: response to curcumin	0.063936	0.378008	0.08127	-0.88116	-1.43314	3	c("PRKN", "LRRK2")	GO
GO0018738: S-formylglutathione hydrolase activity	0.06396	0.378021	0.07903	0.967482	1.29313	1	ESD	GO
GO0051058: negative regulation of small GTPase mediated signal transduction	0.06411	0.378782	0.068689	-0.44665	-1.37569	60	c("NF1", "DLC1", "ARHGAP22", "WNK1", "LZTR1", "SCAI", "ARHGAP42", "ARHGAP29", "CCDC125", "MAPKAP1", "RASA2", "ABL2", "ARHGAP24", "ARHGAP25", "ARHGAP44", "KANK1", "STMN1", "KCTD13", "ITGB1", "SPRY4", "HEG1", "SYNGAP1", "ARHGAP12", "EPHB2", "ARHGAP17", "RABGEF1", "SH3BP1")	GO
GO0017101: aminoacyl-tRNA synthetase multienzyme complex	0.064225	0.379336	0.077551	0.847953	1.37084	3	AIMP1	GO
GO0010808: positive regulation of synaptic vesicle priming	0.064554	0.379658	0.078653	0.9673	1.29288	1	UNC13B	GO
GO0014736: negative regulation of muscle atrophy	0.064554	0.379658	0.078653	0.967058	1.29256	1	NOL3	GO
GO0014876: response to injury involved in regulation of muscle adaptation	0.064554	0.379658	0.078653	0.967058	1.29256	1	NOL3	GO
GO0018200: peptidyl-glutamic acid modification	0.064319	0.379658	0.074926	-0.63848	-1.468	14	c("AGBL4", "TTLL7", "AGTPBP1", "TTLL4")	GO
GO0030041: actin filament polymerization	0.064345	0.379658	0.064783	-0.37934	-1.30806	131	c("DLG1", "CARMIL1", "SSH2", "EVL", "TENM1", "HIP1R", "DAAM2", "MICALL2", "ELN", "FER", "PRKCE", "DIAPH2", "ADD3", "PREX1", "ABL1", "RICTOR", "FCHSD2", "SPTBN4", "INF2", "SPTB", "SPTBN1", "RASA1", "PAK3", "TTC17", "WASHC5", "WASF3", "ARHGAP6", "MTOR", "SPTBN2", "KANK1", "TMSB4X", "WASHC3", "SNX9", "KANK4", "LMOD1", "TRIOBP")	GO
GO0032434: regulation of proteasomal ubiquitin-dependent protein catabolic process	0.064516	0.379658	0.108573	0.324272	1.25781	124	c("HSPA1A", "XPO1", "CAMLG", "PARK7", "GSK3A", "ELOB", "VCP", "DNAJB2", "USP38", "HSP90AB1", "GABARAP", "SUMO2", "SOCS4", "CLU", "UBXN1", "UCHL5", "SIRT1", "STUB1", "ZFAND2A", "STYX", "USP5", "RAD23A", "USP9X", "CSNK2A2", "BAG5", "NUB1", "NOP53", "CSNK2B", "N4BP1", "SENP1", "DDA1")	GO
GO0044233: mitochondria-associated endoplasmic reticulum membrane contact site	0.064334	0.379658	0.086035	0.530956	1.45103	21	c("MBOAT7", "BCAP31", "CANX", "TOMM20", "EIF2AK3", "AHCYL1")	GO
GO0045752: positive regulation of Toll signaling pathway	0.06462	0.379658	0.079412	-0.96887	-1.30269	1	APP	GO
GO0046578: regulation of Ras protein signal transduction	0.064444	0.379658	0.07054	-0.48397	-1.39646	41	c("MMD2", "NF1", "PICALM", "RASGRF1", "LZTR1", "MAPKAP1", "RASA2", "IGF1", "RASGEF1A", "ITPKB", "SPRY4", "NOTCH1", "SYNGAP1", "EPHB2", "RABGEF1")	GO
GO0051656: establishment of organelle localization	0.064508	0.379658	0.060178	-0.32352	-1.22608	349	c("AGBL4", "SNAP25", "MAP2", "CLMN", "FMN2", "TANC2", "NLGN1", "DLG1", "PRKN", "EXOC6B", "PPFIA2", "KIF1B", "MAP1B", "CLASP2", "GPSM2", "BICD1", "NTN1", "CADPS2", "TRAPPC9", "EXOC4", "MYO5A", "DYNC1I1", "AGTPBP1", "PSEN1", "EXOC6", "DNM3", "KIF5C", "RHOT2", "GAB2", "BICDL1", "PKD1", "DNM2", "STXBP1", "LRRK2", "EXOC7", "TRAK1", "CLASP1", "UNC13D", "EXOC3", "KIF3A", "DOCK7", "ARHGAP21", "SCRIB", "CADPS", "ANKFN1", "WDR11", "DCTN1", "NR4A3", "DTNBP1", "PAFAH1B1", "GBF1", "KIT", "DYNC1H1", "FNBP1L", "UNC13A", "KIF13A", "PCM1", "RAB6A", "HTT", "KIFC2", "TSPAN9", "LIN7A", "STXBP3", "KIF25", "PTGDS", "TRIM46", "INPPL1", "HDAC6", "FEZ1", "DNM1L", "ACTN4", "LMNB1", "NAGLU", "UNC13C", "MARK1", "CEP83", "MAP4")	GO
GO0070431: nucleotide-binding oligomerization domain containing 2 signaling pathway	0.064471	0.379658	0.085713	0.546793	1.45595	19	c("HSPA1A", "NFKBIA", "RIPK2")	GO
GO0097645: amylin binding	0.06462	0.379658	0.079412	-0.96887	-1.30269	1	APP	GO
GO0106003: amyloid-beta complex	0.06462	0.379658	0.079412	-0.96887	-1.30269	1	APP	GO
GO1903751: negative regulation of intrinsic apoptotic signaling pathway in response to hydrogen peroxide	0.064588	0.379658	0.079284	0.73513	1.43957	6	c("PARK7", "TRAP1", "CA3", "PINK1")	GO
GO1905945: regulation of response to calcium ion	0.06462	0.379658	0.079412	-0.96887	-1.30269	1	APP	GO
GO1990761: growth cone lamellipodium	0.06462	0.379658	0.079412	-0.96887	-1.30269	1	APP	GO
GO0036057: slit diaphragm	0.064785	0.380502	0.078653	-0.77825	-1.47201	6	c("MAGI2", "IQGAP1")	GO
GO0000463: maturation of LSU-rRNA from tricistronic rRNA transcript (SSU-rRNA, 5.8S rRNA, LSU-rRNA)	0.064987	0.381202	0.082966	0.617726	1.4564	12	c("DDX18", "PAK1IP1", "RPF2", "ZNHIT3", "PES1", "NOL9", "ZNHIT6")	GO
GO0006614: SRP-dependent cotranslational protein targeting to membrane	0.064938	0.381202	0.085395	0.546508	1.45519	19	c("SRP9", "SRP14", "SRPRB", "SRP72", "TRAM1", "BHLHE40-AS1", "SRP19", "SSR3", "SEC61B", "SNAP25-AS1", "SEC61A2", "SEC61A1", "SRP68", "SRPRA")	GO
GO0035686: sperm fibrous sheath	0.06499	0.381202	0.07903	0.734698	1.43873	6	c("GSTM3", "LDHA", "CABYR", "TSGA10", "SPA17")	GO
GO0035722: interleukin-12-mediated signaling pathway	0.064955	0.381202	0.077671	-0.73151	-1.47679	8	PLCB1	GO
GO0008603: cAMP-dependent protein kinase regulator activity	0.065208	0.381755	0.082821	0.617117	1.45497	12	c("PKIG", "PKIA", "PRKAR1A", "PPP1R1B")	GO
GO0012505: endomembrane system	0.065207	0.381755	0.05465	-0.26515	-1.08255	3859	c("KCNIP4", "RYR2", "RBFOX1", "AGBL4", "CNTNAP2", "SYT1", "HS6ST3", "NRXN1", "MMD2", "PLCB1", "GRIN2A", "SLC35F1", "COL19A1", "MMP16", "CHRM3", "TENM2", "MGAT4C", "ANK3", "SNAP25", "GPC6", "SGCD", "GPC5", "GALNTL6", "SEZ6L", "PDE4B", "AKAP6", "PRKG1", "SGCZ", "COL11A1", "TRIM9", "WWOX", "SLC2A13", "CLMN", "PCDH7", "FMN2", "CHSY3", "NAV3", "NCALD", "TMEM108", "SH3GL3", "GOLGA8B", "PDE4D", "MAN2A1", "NLGN1", "DLG1", "MAGI2", "CCDC88A", "CARMIL1", "APBB2", "NEDD4L", "NBEA", "LRRC7", "PRKN", "NELL1", "GRIN2B", "ST6GALNAC5", "KIRREL3", "MAP3K5", "LARGE1", "ASTN2", "RABGAP1L", "GOLGA8A", "FAF1", "CERCAM", "SSH2", "PTPRN2", "RNF220", "MCTP1", "SBF2", "HS3ST5", "ATP2B1", "PPFIA2", "GALNT13", "XYLT1", "LSS", "MVB12B", "PDZD2", "AKT3", "SGIP1", "CACNA2D1", "TMTC2", "RYR3", "FUT8", "TNIK", "GABRB1", "FNBP1", "CTTNBP2", "NCAM1", "KIF1B", "SPRED2", "CLVS1", "ANK2", "VGF", "RTN1", "PLD1", "ADRA1A", "SCD5", "TRPM1", "ABCA2", "CLASP2", "SORCS1", "PRKCA", "TNRC6A", "SLC39A11", "TNK2", "RPH3A", "FLRT2", "GRIP1", "ITGA8", "ZDHHC14", "LPGAT1", "NSF", "NEO1", "ARHGAP26", "AGAP1", "PDGFC", "KIFC3", "COL16A1", "PRICKLE1", "TF", "ATP8A1", "SLC8A3", "OSBPL3", "GRIA1", "LDLRAD4", "DGKI", "UGT8", "NTRK2", "GSAP", "PDGFRA", "APP", "ASAP1", "GNAQ", "OLFM3", "MAN1A2", "DOCK4", "MGAT5", "BICD1", "TTC3", "WLS", "AATK", "CAMK2G", "VCAN", "RASGRF2", "EXT1", "ATP10B", "TENM1", "DENND5A", "STX8", "SDC3", "PICALM", "PAM", "SLC4A8", "PACS2", "STXBP5", "ANKRD17", "HIP1R", "COL18A1", "CSGALNACT1", "TRAPPC9", "CLSTN2", "HERC1", "PIP5K1B", "RNF180", "COL9A2", "DLC1", "CALM3", "COLGALT2", "FA2H", "TMCC1", "EPHB1", "ATP8A2", "SYNDIG1", "MYO5A", "ACER3", "MYO6", "TPCN1", "MICALL2", "P3H2", "TBC1D5", "SLC27A1", "ASAP2", "NRGN", "NCAN", "RASGEF1B", "LRBA", "TSPAN5", "FGFR2", "MACF1", "OSBPL6", "SERPINE2", "ITPR1", "RTN3", "BIRC6", "LRP2", "IRAK2", "SH3RF1", "UGGT2", "SPARCL1", "SORL1", "CMYA5", "SYNE1", "MOSPD2", "WDFY3", "SPON1", "ASH1L", "SREBF1", "SREBF2", "DYNC1I1", "PARP8", "UST", "PCSK6", "PSEN1", "ANGEL1", "ATXN2", "MTA1", "OSBP2", "NR4A1", "CAMKMT", "ERC1", "CALN1", "UVRAG", "ITPR2", "LPCAT2", "FBN1", "KCNS3", "RNF144A", "DGKD", "PTPRS", "USP32", "AGPAT4", "CERS4", "CABP1", "VPS35L", "CNIH3", "TMEM165", "FUT9", "ABHD12", "SERINC5", "CPED1", "B4GALNT4", "RAB40B", "MYO1D", "CCDC91", "CPQ", "PRKCE", "LZTR1", "SCAI", "CDK13", "SPAG9", "GALNT17", "MYO18A", "LMF1", "ATP8B4", "RNF13", "CUX1", "PKD1", "DNM2", "SDC2", "DHCR24", "PLA2G4C", "STK10", "AHCYL2", "STXBP1", "TMEM178A", "SLC9A9", "RAP1GAP2", "PAK5", "GPI", "APC", "TRPM2", "SMAD3", "GALNT7", "SIK2", "CDKAL1", "GRIN3A", "MYRIP", "GAD2", "CXCL14", "LRRK2", "HSD17B3", "SNX1", "PDXDC1", "WSCD1", "RAB30", "WDFY2", "PPM1L", "COL9A3", "KCNK1", "MYRF", "COL5A3", "ATG7", "LPAR1", "ADAM10", "CLCN5", "DIAPH2", "ZNF148", "FGFR3", "HIP1", "NUMB", "SLC27A6", "ABCA6", "ARHGEF2", "STK31", "TRAK1", "ST8SIA5", "TOM1L2", "MCF2L", "COP1", "B4GALT1", "ASTN1", "STS", "RTN4", "BRSK1", "PLPP3", "RABEP2", "TDRD3", "CPPED1", "GLCE", "ARHGAP32", "NEDD4", "AGAP2", "CERS1", "SEMA3B", "DOCK9", "CYTH1", "SPPL3", "CLASP1", "ATP1A2", "ICA1L", "REEP3", "RAPGEF2", "UNC13D", "ST6GAL2", "ABCC4", "SIPA1L3", "ERBIN", "MOXD1", "COMMD1", "MBOAT1", "EXOC3", "SYT12", "BMPR2", "MICALL1", "PIGL", "DHX37", "TIMP2", "STAMBPL1", "VASH1", "TRAM2", "COL9A1", "BCL2", "TMEM163", "GNAI1", "H6PD", "KPNA3", "HS3ST4", "GRAMD1B", "DENND4B", "PIK3C2B", "EHBP1", "SLC26A7", "EPHA3", "YTHDC2", "NBAS", "ABL1", "ARL17B", "CASK", "ABHD17A", "AVEN", "VWF", "ST6GALNAC3", "CAMK4", "CC2D1B", "SORCS2", "NAT8L", "HGSNAT", "VPS13C", "PCYT1A", "MAN1B1", "RANBP17", "LRP1", "TTYH1", "SBF1", "PITPNM3", "NHS", "MTUS1", "SPPL2B", "ITCH", "ARFGEF2", "RICTOR", "NDST3", "MTMR8", "PCSK5", "ADCY8", "SGMS1", "PTPRJ", "NPIPB3", "ATP13A4", "KIAA0319", "DST", "ARHGAP21", "TSC2", "CADPS", "VMP1", "STX3", "TBC1D12", "RHOBTB1", "NOMO3", "UBAP1L", "PSMA5", "FCHSD2", "SGK1", "EXPH5", "CLVS2", "ATG14", "AMBRA1", "NUP43", "PICK1", "GOLGA7B", "ARMC8", "SST", "SLC35B3", "ROGDI", "CPE", "SYN2", "FNDC3A", "PDE4DIP", "WDR11", "RAB8A", "HSD17B7", "DCTN1", "DACH1", "UBAC2", "VPS13B", "HGF", "THADA", "POMT2", "SCAPER", "FKRP", "CRISPLD2", "RNF125", "WASHC1", "SNX19", "ZDHHC21", "EEA1", "VTI1A", "MAPKAP1", "ARSI", "SLC38A9", "STX18", "IQGAP2", "EMID1", "DTNBP1", "PIGU", "CHST11", "TBC1D4", "GUCA1B", "SH3TC2", "CD22", "COL26A1", "ARHGAP1", "GIGYF2", "TNKS", "TAC1", "SYP", "ZDHHC9", "PAFAH1B1", "TIMP3", "GBF1", "GCNT2", "ICA1", "POLA1", "ARFGAP1", "KIT", "UCHL3", "CAMSAP2", "MON2", "KCNIP3", "RETSAT", "NFASC", "CERS6", "OLA1", "KSR1", "ZFYVE1", "RHOBTB2", "DNAJC13", "STAU2", "PRDX4", "PCSK2", "DYNC1H1", "NOS1", "TMEM98", "LRRC8B", "ARMH3", "GIPC1", "ATP2C2", "IGF1", "CHODL", "UNC13A", "NIPA2", "EPN2", "GRAMD1C", "WASHC5", "ANTXR1", "RYR1", "RETREG1", "KIF13A", "CRTAP", "AGRN", "UBE3A", "DRAM2", "RABEP1", "IL4I1", "ACAP2", "FBXW8", "SYN3", "POU2F1", "ATG2A", "COL4A1", "PCM1", "MKLN1", "KIDINS220", "NFE2L2", "RAB6A", "CRH", "EPC1", "GOLGA4", "TMTC4", "PRDM2", "EPM2A", "CRACR2A", "SVOP", "UBR4", "PLCE1", "CYBC1", "CCDC93", "SCG2", "CD55", "TMCC3", "HLCS", "ELOVL7", "EPHA5", "TBC1D22A", "COL21A1", "HTT", "VEZT", "RINT1", "STIM2", "LNPEP", "LRP6", "GRAMD4", "VEGFB", "ELOVL2", "GOLIM4", "TBCK", "NDST1", "HDAC5", "SRCAP", "KIAA0319L", "ACTN2", "STXBP3", "ECPAS", "CLSTN3", "SCD", "GALNT15", "MTOR", "DMXL2", "SULF2", "PANX2", "PLAGL1", "PIK3R1", "PAK1", "AP1S2", "RAPGEF3", "STRN3", "PHF11", "GPC4", "SEMA4C", "TMEM235", "DHDDS", "CCZ1", "MFGE8", "CRAT", "TAPBPL", "ARHGAP44", "KCNJ6", "SLC9A8", "CLEC2D", "VPS8", "C1GALT1", "NECAB3", "GRAMD1A", "B4GALT2", "PITPNB", "BACE1", "TMEM53", "ATP13A1", "MALRD1", "DNAJC1", "PTGDS", "FADS2", "INPPL1", "ZDHHC11", "ASPH", "COL4A5", "MELTF", "ERMAP", "BSN", "HSPG2", "RAP1GAP", "KEL", "OSBPL1A", "PADI2", "TMSB4X", "STT3B", "DTX2", "AGL", "PIDD1", "IQGAP1", "APC2", "RAB3GAP1", "MAN2A2", "HDAC6", "SYT17", "LEMD2", "P2RX6", "CREB3L2", "FADS1", "PYGB", "ATRN", "CCDC136", "UFSP2", "FEZ1", "DNM1L", "ACTN4", "PLD2", "MLIP", "AAK1", "OSBPL9", "RNF24", "ZDHHC16", "CASD1", "WASHC3", "ABCA8", "GABBR1", "SNX5", "SNX9", "DGKH", "CSE1L", "LMNB1", "PITPNM2", "MAN1C1", "HTR7", "COG5", "TMEM87A", "ZDHHC8", "GALNT9", "UNC13C", "CSPG5", "ARFIP1", "NUBP1", "SCARA3", "KDR", "RFFL", "TPCN2", "SPNS2", "NPY", "ITPKB", "CEP83", "CYP4F12", "PROS1", "HEATR5B", "SNX8", "STK11IP", "B3GAT1", "GLUD1", "SERAC1", "SPTSSB", "GPC1", "DPP7", "SLC39A13", "ST8SIA1", "PACSIN1", "MAD1L1", "INSR", "SYT9", "FRK", "GALNT10", "POM121C", "PLLP", "WNT7B", "RTN4R", "ENTPD5", "TBC1D22B", "NOS1AP", "NSMF", "THBS2", "SNCAIP", "SYT5", "COL4A3", "TRIM59", "VOPP1", "ITGB1", "OPALIN", "DYNC1LI2", "ARHGAP10", "HS1BP3", "RAB13", "CLBA1", "PPP1R21", "AIG1", "SEC16A", "SPIN1", "LOXL2", "MGAT5B", "RAB15", "ST3GAL4", "MRAP2", "TRPC7", "DMBT1", "ILDR2", "TTC12", "PLEKHM1", "PTPN5", "AP3D1", "PLEKHM2", "REEP1", "TMEM63A", "SLC36A1", "GDPD5", "RAB11FIP5", "UNC45A", "BAX", "CYP7B1", "ADAMTS9", "PIK3C3", "NHLRC3", "CPEB4", "PACS1", "MAL", "GALNT8", "CLN8", "SLC1A1", "CERS2", "COL12A1", "LGR5", "GLG1", "LAMB2", "ABHD2", "CDH2", "JPH3", "NOTCH1", "ITGAV", "DIAPH3", "AGA", "NPIPA1", "KLHL14")	GO
GO0035794: positive regulation of mitochondrial membrane permeability	0.065234	0.381755	0.089276	0.453392	1.4088	36	c("HSPA1A", "BNIP3L", "BNIP3", "GSK3A", "ATP5IF1", "SLC25A6", "SLC25A4", "VDAC2", "BCL2L11", "BID", "BLOC1S2", "MUL1")	GO
GO0038113: interleukin-9-mediated signaling pathway	0.065226	0.381755	0.078281	0.763675	1.41565	5	c("STAT1", "JAK3")	GO
GO0046825: regulation of protein export from nucleus	0.065234	0.381755	0.08874	0.459875	1.41067	34	c("XPO1", "PARK7", "RBM22", "FAM76B", "BAG3", "RANGAP1", "UHMK1", "EMD", "CDKN2A")	GO
GO0070498: interleukin-1-mediated signaling pathway	0.065145	0.381755	0.071567	-0.52421	-1.43072	31	c("PLCB1", "ST18", "IL1RAP", "EGR1", "IRAK2")	GO
GO0071104: response to interleukin-9	0.065226	0.381755	0.078281	0.763675	1.41565	5	c("STAT1", "JAK3")	GO
GO0048806: genitalia development	0.065261	0.381786	0.071377	-0.51226	-1.41306	33	c("PDGFRA", "LRP2", "GREB1L", "PKD1", "DHCR24", "HSD17B3", "LGR4", "BMP6", "NIPBL", "MERTK", "PTPN11")	GO
GO0016298: lipase activity	0.065321	0.381787	0.066269	-0.41001	-1.34377	89	c("PLCB1", "CHRM3", "PLD1", "ENPP2", "DDHD1", "LIPA", "PLCH2", "CHRM5", "ABHD12", "PLA2G4C", "PLCB4", "PLCL1", "PITPNM3")	GO
GO0048864: stem cell development	0.065334	0.381787	0.067448	-0.42689	-1.35548	73	c("NRG1", "ERBB4", "SEMA5A", "ZEB2", "SEMA3E", "SEMA6A", "MSI2", "PHACTR4", "SEMA3C", "SEMA3B", "BCL2", "BMPR1A", "FGF2", "TWIST1", "SEMA4C", "BMP7", "ACVR1", "NRP2", "CDH2", "SEMA4F", "SEMA4D", "HES1", "PTPRC", "SEMA6C")	GO
GO0160117: tRNA (guanine(6)-N2)-methyltransferase activity	0.065347	0.381787	0.078158	0.966695	1.29207	1	THUMPD3	GO
GO0160118: tRNA (guanine(7)-N2)-methyltransferase activity	0.065347	0.381787	0.078158	0.966695	1.29207	1	THUMPD3	GO
GO0030201: heparan sulfate proteoglycan metabolic process	0.065444	0.382233	0.069465	-0.47578	-1.39239	44	c("HS6ST3", "HS3ST5", "XYLT1", "EXT1", "CSGALNACT1", "GLCE", "HS3ST4", "HGSNAT", "NDST3", "NDST1", "SULF2", "NAGLU", "GPC1")	GO
GO0050796: regulation of insulin secretion	0.065654	0.383332	0.064005	-0.37409	-1.2976	138	c("PLCB1", "CHRM3", "SNAP25", "PRKCB", "PRKN", "EFNA5", "RAPGEF4", "PRKCA", "ITPR1", "SREBF1", "RFX3", "PRKCE", "MYRIP", "GNAO1", "KLF7", "CAPN10", "KCNB1", "GNAI1", "BMP8A", "ADCY8", "PPP3CB", "PICK1", "ADCY5", "PDE8B", "CRH", "SLC8B1", "EPHA5", "FFAR1", "RAPGEF3", "PTPN11")	GO
GO1901842: negative regulation of high voltage-gated calcium channel activity	0.065745	0.383615	0.080194	-0.92496	-1.38098	2	CALM3	GO
GO1904261: positive regulation of basement membrane assembly involved in embryonic body morphogenesis	0.065745	0.383615	0.080194	-0.92557	-1.3819	2	c("CLASP2", "CLASP1")	GO
GO0016433: rRNA (adenine) methyltransferase activity	0.065795	0.383652	0.078528	0.733905	1.43717	6	c("METTL5", "ZCCHC4", "DIMT1", "TRMT61B")	GO
GO0097525: spliceosomal snRNP complex	0.065793	0.383652	0.096079	0.380669	1.33184	66	c("SNRPB2", "HTATSF1", "TXNL4B", "SNU13", "TXNL4A", "LSM4", "SNRPA1", "LSM5", "SNRPB", "PRPF8", "PRPF40A", "LSM7", "SF3A2", "RBM42", "SNRPD3", "ZMAT2", "SNRPC", "USP39", "SART3", "SNRPD2", "LSM2", "PRPF39")	GO
GO0046826: negative regulation of protein export from nucleus	0.065844	0.383812	0.079412	0.68684	1.45411	8	c("PARK7", "FAM76B", "RANGAP1", "TXN", "HDAC3")	GO
GO0016590: ACF complex	0.066016	0.384566	0.076378	0.904633	1.33207	2	SMARCA5	GO
GO0045254: pyruvate dehydrogenase complex	0.065999	0.384566	0.07903	0.707898	1.44561	7	c("PDHX", "PDHA1", "PDK1", "DLD", "PDK2", "DLAT")	GO
GO0001091: RNA polymerase II general transcription initiation factor binding	0.066155	0.385199	0.085713	0.509948	1.43756	24	c("TAF7", "ERCC4", "NOP58", "GTF2A1", "EDF1", "RUVBL1", "GTF2A2", "AR", "HNRNPU", "ZNHIT6", "TP53", "GTF2E2", "AHR", "TBP")	GO
GO0006404: RNA import into nucleus	0.066276	0.385199	0.077076	0.798941	1.39718	4	c("RAN", "KPNB1")	GO
GO0006779: porphyrin-containing compound biosynthetic process	0.066245	0.385199	0.08636	0.484007	1.42285	28	c("PGRMC1", "ATP5IF1", "TMEM14C", "FECH", "NFE2L1", "CPOX", "IBA57", "IREB2", "ALAS1")	GO
GO0033014: tetrapyrrole biosynthetic process	0.066245	0.385199	0.08636	0.484007	1.42285	28	c("PGRMC1", "ATP5IF1", "TMEM14C", "FECH", "NFE2L1", "CPOX", "IBA57", "IREB2", "ALAS1")	GO
GO0050909: sensory perception of taste	0.066195	0.385199	0.072244	-0.56491	-1.43941	22	ASIC2	GO
GO0098847: sequence-specific single stranded DNA binding	0.066276	0.385199	0.082966	0.596053	1.46209	14	c("PCBP1", "TERF1", "TERF2", "HSF1", "RPA1", "RPA2", "RAD50", "POT1")	GO
GO1900053: negative regulation of retinoic acid biosynthetic process	0.066207	0.385199	0.076263	0.904257	1.33152	2	c("PRMT3", "AKR1C3")	GO
GO0033013: tetrapyrrole metabolic process	0.066312	0.385285	0.092696	0.414543	1.36837	49	c("PGRMC1", "ATP5IF1", "TMEM14C", "FECH", "NFE2L1", "EIF2AK1", "CPOX", "MMADHC", "BLVRA", "MTR", "IBA57", "SLC46A1", "IREB2", "ALAS1", "BLVRB", "MTRR", "HMOX1", "SLC25A39", "COX10", "ABCD4")	GO
GO0004883: nuclear glucocorticoid receptor activity	0.066438	0.385763	0.078281	-0.96797	-1.30147	1	NR3C1	GO
GO0043195: terminal bouton	0.066419	0.385763	0.069729	-0.49209	-1.40587	39	c("GRIK2", "PRKN", "KCNC2", "NTRK2", "SLC4A8", "CPLX1", "OPHN1", "LRRK2", "SYP", "UNC13A", "AAK1", "UNC13C", "NPY", "ADORA1", "AP3D1", "CAD")	GO
GO0090317: negative regulation of intracellular protein transport	0.066513	0.386074	0.088389	0.450955	1.40123	36	c("PARK7", "UBE2J1", "PKIG", "UFM1", "PKIA", "FAM76B", "RANGAP1", "ERLEC1", "NFKBIA", "YWHAB", "TXN", "CHP1", "YOD1", "HDAC3", "INSIG1", "SVIP", "SUMO1")	GO
GO0102524: tRNA(Phe) (7-(3-amino-3-carboxypropyl)wyosine37-C2)-hydroxylase activity	0.066535	0.386074	0.077432	0.966029	1.29118	1	TYW5	GO
GO0004697: diacylglycerol-dependent serine/threonine kinase activity	0.066667	0.386336	0.07304	-0.6062	-1.46035	17	c("PRKCB", "PRKCA", "PRKCE", "PRKCQ")	GO
GO0006607: NLS-bearing protein import into nucleus	0.066651	0.386336	0.085874	0.491734	1.41681	26	c("NUP35", "IPO5", "KPNA5", "RGPD1", "RGPD6", "KPNB1", "RANBP2", "MBTPS2", "RGPD3", "RGPD2", "INSIG1", "RGPD8", "KPNA6", "RGPD5")	GO
GO0034405: response to fluid shear stress	0.066688	0.386336	0.069291	-0.48224	-1.39148	41	c("PTK2", "MEF2C", "SREBF2", "PRKACB", "PKD1", "MAP2K5", "ABL1", "NFE2L2", "PLEC", "MTOR", "MTSS1", "SMAD7", "PTGS2", "PKD2")	GO
GO0051971: positive regulation of transmission of nerve impulse	0.066653	0.386336	0.079541	-0.87926	-1.43005	3	c("TNR", "ITGA2")	GO
GO2001141: regulation of RNA biosynthetic process	0.066633	0.386336	0.287805	0.213463	1.03368	2593	c("ZFY", "KDM5D", "HSPA1A", "PCBP1", "EID1", "DNAJB1", "KLF9", "ZNF155", "MT3", "TRIM52", "SQSTM1", "ZNF483", "RASD1", "TMBIM6", "UBE2D1", "TSC22D3", "TAF7", "HSPA5", "WBP2", "NAMPT", "SKIL", "HSPA8", "THRA", "ZNF331", "CALR", "CD81", "PURB", "ZSCAN31", "CCDC85B", "CNBP", "CNOT9", "JUN", "MXD1", "TRAF6", "GLO1", "ZNF706", "DUSP26", "DAZAP2", "SPP1", "CDKN1B", "BEX1", "XPO1", "DNAJB6", "CRYAB", "RNF6", "CEBPZ", "ZKSCAN8", "DLL1", "MAGEH1", "RUNX2", "NDN", "SAP18", "PRDX5", "ZNF594", "JUND", "TSHZ1", "PARK7", "ZNF891", "PTOV1", "ZNF727", "ZNF770", "MECOM", "PRNP", "ITGB3BP", "PFN1", "ICE1", "MBIP", "RHOA", "PSIP1", "TMF1", "GSK3A", "MORF4L2", "NPM1", "RNF168", "BCOR", "KLF6", "ZNF415", "NME2", "CHCHD2", "HSBP1", "DKK3", "ZNF665", "CEP290", "PRMT3", "WDR75", "PKIG", "SDCBP", "CCND3", "RUNX1", "EIF5A", "ZBTB41", "TOB1", "RORB", "CGGBP1", "ZNF253", "PFDN5", "SETDB2", "ZNF32", "ZNF471", "MAGEF1", "ZBTB11", "ZNF766", "NR1D1", "ZNF24", "EIF4A1", "SUMO2", "ZNF322", "ZNF10", "UBTF", "PKIA", "STRAP", "CBX5", "ZFP90", "ARL2BP", "ENY2", "MLLT11", "TOX2", "PRKAR1A", "MAPKAPK5", "TXNIP", "ZSCAN18", "GNL3", "RTRAF", "DDX21", "CEBPB", "ATP8B1", "ANKRD23", "ZBTB1", "RIF1", "MLF2", "CCDC62", "ZNF195", "NR4A2", "PER1", "PPP1R10", "ZNF667", "LRIF1", "ARID5B", "METTL4", "GTF2A1", "LHX2", "SETD7", "CEBPD", "ILF2", "MET", "STAT1", "INTS2", "SMARCC2", "CLU", "CEBPG", "MED28", "NFE2L1", "CIAO1", "RLIM", "CCNC", "SENP2", "UCHL5", "CHCHD10", "HINT1", "MOSPD1", "ZNF507", "AKIRIN2", "ZBTB18", "IFRD1", "KDM5C", "NAB2", "MORC3", "ZNF227", "RBL2", "ZNF470", "EDF1", "MLF1", "ZNF358", "ELOC", "TRIM13", "GSTP1", "HEXIM1", "PTMS", "TCFL5", "PRKD2", "MED29", "ACTR6", "NR2F1", "HTATIP2", "ZBTB34", "CD200", "TAF1D", "IRF1", "ACTB", "ZNF736", "MED10", "CXXC5", "CREBRF", "RUVBL1", "ZNF429", "ZNF302", "PITHD1", "SIRT1", "ZNF226", "RRN3", "TEF", "NFKBIA", "YWHAQ", "YWHAB", "REL", "ZNF280C", "TRIM5", "IKZF5", "PURA", "BCL7A", "CDK7", "EID2B", "CDK5R1", "MIER3", "NR1H3", "MTPN", "HLF", "FOXP4", "NACA", "IFNAR1", "TDG", "MAFG", "ZNF568", "PIN1", "PKM", "MED17", "ZNF514", "ZNF281", "JPX", "SMARCA5", "HIF1A", "BHLHE41", "ZFP30", "RBBP4", "NFIX", "ZBTB25", "USP5", "USP9X", "MYNN", "HIVEP1", "ZBTB43", "HOPX", "SRSF10", "NCBP1", "ZNF791", "WDR82", "PHF3", "MAFB", "ZC4H2", "ZNF440", "NELFB", "USP22", "CHD7", "ZNF525", "NFXL1", "ZNF84", "CRK", "HRAS", "EIF2AK4", "SLC2A4RG", "ANKRD49", "ENO1", "HAVCR2", "COPS2", "RNF187", "ZNF516", "ZNF658", "TCEAL7", "RHOG", "RB1", "SCAND1", "NPAT", "CASP8AP2", "ZNF510", "IER5", "DDX3X", "SP140", "ZNF528", "FANK1", "ZNF93", "ZNF124", "KPNB1", "ZNF565", "ZNF571", "GTF2H3", "SMARCE1", "ESR2", "ZNF268", "NR1H2", "TRIM28", "TOB2", "FOSL2", "ZNF546", "NCOA4", "HMGB2", "CDKN2A", "SRA1", "BUD31", "CALCOCO1", "NKAP", "C1QBP", "PLAGL2", "COPS5", "HSF1", "SFRP1", "PTPN2", "PINK1", "ZBTB16", "FOXO3", "GPBP1", "ZNF566", "TACC1", "NEUROD2", "RFXAP", "ZBTB38", "ATMIN", "CREB1", "NEK4", "SUB1", "CREBZF", "JMY", "NELFA", "PHF10", "HEATR1", "MAF1", "PPID", "MED4", "RPAP2", "COMMD6", "HEXB", "AAMDC", "ZNF260", "SOX2", "ZFP36", "SNW1", "CRYM", "INTS8", "MEPCE", "ATF3", "ZNF780B", "ZNF404", "ZNF131", "EIF2AK3", "ZC3H8", "ZNF134", "YBX3", "BCLAF1", "METTL23", "DCAF1", "CCND1", "TFE3", "CBX4", "NOC2L", "MAGEE1", "EAPP", "MAGED2", "DNMT3B", "POLR2A", "COQ7", "JUP", "BIRC2", "ZKSCAN5", "ZNF441", "ZNF800", "ZNF569", "ZBTB4", "DEDD2", "CBX7", "GABPB2", "ZBTB7A", "KANSL2", "SETD3", "EED", "MORF4L1", "NOP53", "ZNF615", "ZNF12", "MAPK14", "ZNF610", "ZNF394", "ZBTB5", "TOPORS", "ZNF439", "ZNF135", "PSMC5", "ZNF83", "IKZF2", "PRKCH", "TNFRSF1A", "POLR2L", "NOL11", "ZNF677", "RIPK2", "BLOC1S2", "GTF2A2", "RFX8", "KAT7", "YWHAH", "BTG1", "PRDM10", "BCORL1", "SLC11A1", "PRDX3", "TADA3", "KDM5A", "SET", "ZNF141", "ZNF570", "ZNF304", "ZNF101", "ZNF688", "RAD21", "APBB3", "GLRX2", "MTA2", "ZNF493", "USP2", "DNAJB4", "ZSCAN21", "POLR3G", "PBX2", "ZBTB26", "SENP1", "MEAF6", "UCN", "MBTPS2", "ZBTB37", "MED6", "NDUFA13", "MLLT1", "SCAF4", "TNIP1", "ATM", "ZNF117", "PCBD1", "GMNN", "ZNF691", "CBFB", "MAPRE3", "MSL1", "SMARCAL1", "ZNF787", "PTBP1", "JADE1", "EIF2AK2", "ZNF426", "DEAF1", "CAPRIN2", "ZNF675", "WIZ", "WASL", "PYGO1", "ZNF14", "SORBS3", "DTX3L", "GZF1", "ZGLP1", "ZNF280D", "RNF8", "TXN", "YAP1", "ZNF484", "ZNF224", "BCL10", "TFAP2E", "CDYL2", "PHF6", "ZNF324", "CD74", "ZNF771", "ZNF699", "ANXA2", "ZNF512", "ZNF283", "CHD8", "CHP1", "INHBA", "ZNF518B", "ZSCAN23", "ZNHIT3", "MED9", "ZNF595", "APBB1", "RBM10", "INTS11", "KDM3A", "ID2", "GOLGB1", "INPP5K", "ZHX1", "LYAR", "INTS12", "SCX", "RBL1", "ZNF506", "SMAD1", "RIOX2", "MED23", "ZNF182", "GABPB1", "ZFP69B", "NAT14", "PTCH1", "EEF1D", "NEDD8", "PPIA", "SIAH2", "NR1D2", "KAT2A", "NUP98", "PARP9", "RBPMS", "CDC5L", "ZNF728", "ING2", "AHRR", "HMGN1", "XRCC6", "ACVR2B", "HDAC2", "ECD", "AR", "MTF1", "ZNF425", "CAV1", "DNAJC2", "ZNF500", "PML", "MECP2", "ATAD2", "ZNF789", "UBE2D3", "CHURC1", "ZBTB21", "ZNF66", "ZNF30", "TAF13", "USP7", "ZFP82")	GO
GO0006469: negative regulation of protein kinase activity	0.066806	0.386893	0.095417	0.386055	1.34053	64	c("TAF7", "DNAJA1", "CDKN1B", "ADAR", "NPM1", "PKIA", "SOCS4", "RTRAF", "DUSP7", "PTPN1", "RB1", "CDKN2A", "CHMP6", "ZFYVE28", "CHP1", "PPIA", "THY1", "GSKIP", "TSG101", "CDKN1C", "PDCD4")	GO
GO0003677: DNA binding	0.066891	0.38691	0.287805	0.219388	1.05479	1825	c("DDX3Y", "ZFY", "KDM5D", "UTY", "PCBP1", "KLF9", "ZNF155", "ZNF483", "TAF7", "SYCP2", "WBP2", "SKIL", "THRA", "ZNF331", "CALR", "PURB", "ZSCAN31", "CNBP", "JUN", "MXD1", "HSPD1", "PEG10", "DNAJB6", "RNF6", "ZKSCAN8", "RUNX2", "NDN", "PRDX5", "ZNF594", "FBXO21", "TMPO", "ADAR", "CENPC", "JUND", "BANF1", "CXXC4", "TSHZ1", "NLRP1", "ZNF891", "ZNF727", "ZNF770", "MECOM", "ERH", "PSIP1", "TMF1", "NPM1", "BCOR", "KLF6", "ZNF415", "NME2", "CHCHD2", "PUF60", "ZNF665", "RUNX1", "ZBTB41", "RORB", "CGGBP1", "ZNF253", "SETDB2", "HMGN2", "ZNF32", "ZNF471", "ZBTB11", "ZNF766", "NR1D1", "ZNF24", "ZNF322", "ZNF10", "UBTF", "ERCC4", "ZFP90", "TOX2", "FAN1", "TERF1", "PIN4", "ZSCAN18", "MSH6", "CEBPB", "ANKRD23", "ZBTB1", "ZNF195", "ZFAND5", "NR4A2", "MBD4", "PER1", "PPP1R10", "ZNF667", "ARID5B", "GTF2A1", "LHX2", "CEBPD", "ILF2", "STAT1", "SMARCC2", "ZMYM6", "NUCB1", "CEBPG", "NFE2L1", "POLD2", "ZNF507", "THAP2", "ZBTB18", "KDM5C", "MORC3", "ZNF227", "RBL2", "ZNF470", "EDF1", "MLF1", "SMC3", "POLR1D", "ZNF358", "HEMK1", "TCFL5", "NR2F1", "ZBTB34", "TAF1D", "IRF1", "ACTB", "ZNF736", "CXXC5", "CREBRF", "ORC5", "ZNF429", "ZNF302", "SIRT1", "ZNF226", "RRN3", "TEF", "REL", "ZNF280C", "IKZF5", "PURA", "POLR2E", "NR1H3", "HLF", "FOXP4", "NACA", "TDG", "MAFG", "ZNF568", "RNF138", "CERS5", "ZNF514", "RAD51C", "ZNF281", "JPX", "SMARCA5", "HIF1A", "BHLHE41", "ZFP30", "RBBP4", "NFIX", "THAP12", "ZBTB25", "RAD23A", "MYNN", "HIVEP1", "ZBTB43", "HOPX", "ZNF791", "TBPL1", "PPP1R8", "IFIT5", "MAFB", "ZNF440", "CHD7", "ZNF525", "SAMHD1", "NFXL1", "ZNF84", "SLC2A4RG", "POLR1C", "TERF2", "ENO1", "ZNF516", "ZNF658", "SMC1A", "RB1", "ZNF510", "DDX3X", "SNAPC1", "SP140", "ZNF528", "ZNF93", "ZNF124", "ZNF565", "ZNF571", "SMARCE1", "ESR2", "MCM4", "ZNF268", "NR1H2", "TRIM28", "FOSL2", "ZNF546", "HMGB2", "CDKN2A", "CALCOCO1", "NKAP", "PLAGL2", "HSF1", "ZBTB16", "FOXO3", "GPBP1", "ZNF566", "MTERF2", "NEUROD2", "RFXAP", "ZBTB38", "ATMIN", "CREB1", "SUB1", "CREBZF", "MSH2", "MAF1", "NUCB2", "ZNF260", "SOX2", "ZFP36", "ATF3", "ZNF780B", "ZNF404", "ZNF131", "ZC3H8", "ZNF134", "GTF3A", "YBX3", "BCLAF1", "SMC6", "TFE3", "CBX4", "DNMT3B", "POLR2A", "ZKSCAN5", "ZNF441", "ZNF800", "ZNF569", "ZBTB4", "DEDD2", "GABPB2", "ZBTB7A", "LIG4", "ZNF615", "ZNF12", "ZNF610", "PNN", "ZNF394", "ZBTB5", "TOPORS", "SMC2", "ZNF439", "DHX58", "ZNF135", "ZNF83", "IKZF2", "POLR2L", "ZNF677", "RFX8", "KAT7", "SNAPC3", "NEIL2", "PRDM10", "KDM5A", "TTF1", "SET", "ZNF141", "ZNF570", "ZNF304", "ZNF101", "AIFM1", "ZNF688", "POLR3B", "RAD21", "MTA2", "ZNF493", "IMPDH1", "RPA1", "ZSCAN21", "PBX2", "ZBTB26", "AHCTF1", "ZBTB37", "ZMAT2", "MED6", "POLB", "ATM", "POLE2", "ZNF117", "PCID2", "ZNF691", "CBFB", "SDE2", "GTF3C6", "SCYL1", "SMARCAL1", "ZNF787", "ZNF426", "DEAF1", "POLR2C", "THAP9", "ZNF675", "WIZ", "DDX1", "TSPYL2", "ZNF14", "IFT57", "GZF1", "ZGLP1", "ZNF280D", "MIS18BP1", "RBBP5", "ENDOV", "YAP1", "MCMDC2", "ZNF484", "ZNF224", "TFAP2E", "PHF6", "ZNF324", "ORC3", "ZNF771", "ZNF699", "POLR3A", "ZNF512", "ZNF283", "CHD8", "ZNF518B", "ZSCAN23", "ZNF595", "GTF2B", "KDM3A", "GOLGB1", "POLK", "ZHX1", "LYAR", "G3BP1", "SCX", "RBL1", "ZNF506", "SMAD1", "ZNF182", "GABPB1", "ZFP69B", "NAT14", "EEF1D", "ZMYM3", "NR1D2", "POLR2B", "CDC5L", "ZNF728", "ING2", "AHRR", "HMGN1", "XRCC6", "HDAC2", "AR", "MTF1", "ZNF425", "ZNF500", "PML", "MECP2", "ZNF789", "ZBTB21", "ZNF66", "ZNF30", "TAF13", "RPA2", "ZFP82", "ZNF398", "THAP6")	GO
GO0017022: myosin binding	0.066898	0.38691	0.06697	-0.44227	-1.36762	61	c("STXBP5L", "DMD", "LIMCH1", "CALD1", "GRIA1", "STXBP5", "MYRIP", "TRAK1", "SHROOM4", "ARFGEF2", "RAB8A", "TRPM7", "GIPC1", "RAB6A", "VEZT", "SPATA6", "SHROOM1", "TRIOBP")	GO
GO0045295: gamma-catenin binding	0.066917	0.38691	0.075144	-0.69485	-1.48041	10	c("PTPRK", "PTPRT", "APC", "PTPRJ", "APC2", "CDH2")	GO
GO0070828: heterochromatin organization	0.066852	0.38691	0.080326	0.64975	1.45887	10	c("MECOM", "SETDB2", "SETD7")	GO
GO1903140: regulation of establishment of endothelial barrier	0.066856	0.38691	0.07304	-0.62532	-1.46371	15	c("PLCB1", "ROCK2", "ZDHHC21", "IKBKB", "VEGFA", "ROCK1")	GO
GO0032185: septin cytoskeleton organization	0.066962	0.386921	0.077913	-0.80684	-1.46821	5	c("ANLN", "WDPCP", "LRCH3", "DCHS1", "RTKN")	GO
GO0060173: limb development	0.066952	0.386921	0.062853	-0.36928	-1.29274	147	c("AFF3", "LARGE1", "CACNA1C", "PRICKLE1", "PBX1", "EXT1", "FGFR2", "WDPCP", "PSEN1", "FREM2", "FRAS1", "SEMA3C", "CREBBP", "NFIA", "LRP4", "PLXNA2", "ZNRF3", "BMPR2", "FBXW4", "PCSK5", "BMPR1A", "CHST11", "NIPBL", "RARG", "SALL3", "TWIST1", "MYH3", "FBN2", "ASPH", "BMP7", "TULP3")	GO
GO0099523: presynaptic cytosol	0.066995	0.386981	0.071189	-0.53619	-1.42938	28	c("SYT1", "PRKCB", "CALM3", "FUS", "STXBP1", "LRRK2", "SENP7")	GO
GO0007354: zygotic determination of anterior/posterior axis, embryo	0.067071	0.38717	0.079284	-0.87773	-1.42756	3	c("PCSK6", "BASP1")	GO
GO0070649: formin-nucleated actin cable assembly	0.067071	0.38717	0.079284	-0.87736	-1.42696	3	FMN2	GO
GO0007063: regulation of sister chromatid cohesion	0.067194	0.387464	0.073243	-0.63498	-1.45994	14	c("NSMCE2", "SFPQ", "DDX11", "SLF2", "TNKS")	GO
GO0032869: cellular response to insulin stimulus	0.06718	0.387464	0.061946	-0.35975	-1.28122	173	c("PRKCB", "HDAC9", "ATP2B1", "PID1", "AKT3", "GSK3B", "PTPRE", "MYO5A", "SLC27A1", "BCAR3", "SORL1", "SREBF1", "CPEB2", "FER", "C2CD5", "NCOA1", "APC", "SIK2", "NCOA2", "CAPN10", "PHIP", "PRKCQ", "SRSF5", "GRB10", "PTPRJ", "TSC2", "RAB8A", "MAPKAP1", "TBC1D4", "SMARCC1", "IGF1", "FBXW8", "ZNF592", "HDAC5", "MTOR", "PIK3R1", "PAK1", "PTPN11", "KANK1", "CFLAR", "ZFP36L1", "TNS2", "SNX5", "SLC25A33", "SOS1", "INSR")	GO
GO0099502: calcium-dependent activation of synaptic vesicle fusion	0.067194	0.387464	0.073243	-0.63501	-1.46	14	c("SYT1", "ERC2", "RPH3A")	GO
GO1990592: protein K69-linked ufmylation	0.067209	0.387464	0.077076	0.761821	1.41221	5	c("UFM1", "UBA5")	GO
GO0007519: skeletal muscle tissue development	0.067417	0.387809	0.063119	-0.37342	-1.29526	138	c("COL19A1", "DMD", "HDAC9", "LARGE1", "NF1", "EGR1", "HOMER1", "MEF2C", "MEGF10", "EPHB1", "ELN", "PPP3CA", "NR4A1", "HIVEP3", "BCL2", "PPP3CB", "FKRP", "RCAN1", "RYR1", "PLEC", "FOXN2", "TWIST1", "DDX17", "EP300", "CFLAR", "S100B", "KEL", "LEMD2", "MYH14", "CDON")	GO
GO0030202: heparin proteoglycan metabolic process	0.067358	0.387809	0.072939	-0.6148	-1.45984	16	c("EXT1", "CSGALNACT1", "GLCE", "NDST3", "NDST1", "NAGLU")	GO
GO0048627: myoblast development	0.06742	0.387809	0.079157	-0.92395	-1.37947	2	MEGF10	GO
GO0051354: negative regulation of oxidoreductase activity	0.067404	0.387809	0.077551	0.732387	1.4342	6	c("MT3", "PRDX5")	GO
GO0061809: NAD+ nucleosidase activity, cyclic ADP-ribose generating	0.06736	0.387809	0.073757	-0.66192	-1.47183	12	c("IL1RAPL1", "IL1RAP")	GO
GO0106070: regulation of adenylate cyclase-activating G protein-coupled receptor signaling pathway	0.067296	0.387809	0.072146	-0.58741	-1.4497	19	c("PDE10A", "PDE4B", "PDE4D", "PRKCA")	GO
GO1901529: positive regulation of anion channel activity	0.067356	0.387809	0.075586	0.903996	1.33113	2	TCAF1	GO
GO1903332: regulation of protein folding	0.067493	0.387973	0.079931	0.648678	1.45646	10	c("DNAJB1", "HSPA5", "DNAJB2", "METTL21A", "BAG5", "GRN")	GO
GO1903523: negative regulation of blood circulation	0.067471	0.387973	0.072049	-0.58694	-1.44855	19	c("PDE4D", "ADRA1A", "APP", "ATP1A2", "SPTBN4", "TAC1")	GO
GO0001165: RNA polymerase I cis-regulatory region sequence-specific DNA binding	0.067723	0.388053	0.076725	0.965665	1.2907	1	UBTF	GO
GO0002683: negative regulation of immune system process	0.067757	0.388053	0.154446	0.257673	1.14673	421	c("HLA-A", "SQSTM1", "TMBIM6", "TSC22D3", "HSPA8", "HLA-B", "HSPA9", "KLRD1", "ADAR", "BANF1", "PRNP", "PHPT1", "USP38", "ATG12", "RUNX1", "RIPOR2", "ISG15", "NR1D1", "CSK", "PRKAR1A", "SELENOS", "FAM76B", "MIA3", "CEBPB", "SERPINB9", "UBQLN1", "CLU", "CD200", "IRF1", "ABHD8", "OTUD4", "NR1H3", "USP5", "CUEDC2", "YTHDF3", "MAFB", "SAMHD1", "CRK", "HAVCR2", "MIF", "JAK3", "SERPING1", "SPSB3", "PSMB4", "NR1H2", "TOB2", "CDKN2A", "C9orf72", "YTHDF2", "C1QBP", "SFRP1", "PTPN2", "SYT11", "HLA-E", "RANBP2", "ZC3H8", "MAPK14", "DHX58", "GRB2", "DDT", "GRN", "LAPTM5", "FURIN", "PLK2", "NLRX1", "LRRC17", "MUL1", "DPP4", "EIF4E2", "ATM", "APPL1", "CBFB", "DUSP3", "ZNF675", "WASL", "FGR", "FAM3A", "CD74", "BANK1", "INHBA", "THBS1", "CR1L", "DLG5", "ID2", "LYAR")	GO
GO0003214: cardiac left ventricle morphogenesis	0.068101	0.388053	0.072342	-0.62395	-1.46049	15	c("RYR2", "RBPJ", "CPE", "NAGLU", "NOTCH1")	GO
GO0004656: procollagen-proline 4-dioxygenase activity	0.067803	0.388053	0.076725	0.761658	1.41191	5	c("P4HA2", "P4HTM", "P4HB")	GO
GO0005172: vascular endothelial growth factor receptor binding	0.068001	0.388053	0.073966	-0.68021	-1.48131	11	c("CCDC88A", "VEGFB", "VEGFA", "CADM4", "PDCL3")	GO
GO0006491: N-glycan processing	0.067747	0.388053	0.071377	-0.56291	-1.43434	22	c("MAN2A1", "FUT8", "MAN1A2", "ST8SIA5", "MAN2A2", "MAN1C1", "ST8SIA1")	GO
GO0008649: rRNA methyltransferase activity	0.067894	0.388053	0.082821	0.553155	1.45258	18	c("METTL5", "ZCCHC4", "NSUN5", "FBLL1", "DIMT1", "BUD23", "TRMT61B")	GO
GO0016715: oxidoreductase activity, acting on paired donors, with incorporation or reduction of molecular oxygen, reduced ascorbate as one donor, and incorporation of one atom of oxygen	0.067839	0.388053	0.078904	-0.92315	-1.37828	2	c("PAM", "MOXD1")	GO
GO0019682: glyceraldehyde-3-phosphate metabolic process	0.067695	0.388053	0.078281	0.685102	1.45043	8	c("TPI1", "TKT", "TALDO1", "RPE")	GO
GO0030894: replisome	0.068091	0.388053	0.083555	0.52711	1.44051	21	c("BCAS2", "POLD2", "PRPF19", "DONSON", "RPA1", "SMARCAL1", "CDC5L", "RPA2")	GO
GO0031332: RNAi effector complex	0.067665	0.388053	0.071377	-0.55691	-1.43032	23	c("MEG3", "TNRC6A", "DICER1", "AGO3", "MIR137HG")	GO
GO0034340: response to type I interferon	0.067797	0.388053	0.094555	0.376909	1.32976	68	c("ADAR", "ISG15", "STAT1", "IFITM3", "AZI2", "MORC3", "PTPN1", "IFNAR1", "YTHDF3", "IFIT1", "SAMHD1", "IFITM2", "YTHDF2", "PTPN2", "RNF185", "MX1", "MUL1", "EIF4E2")	GO
GO0035455: response to interferon-alpha	0.067611	0.388053	0.082677	0.583254	1.45607	15	c("ADAR", "IFITM3", "IFNAR1", "IFITM2", "EIF2AK2", "KLHL20")	GO
GO0042771: intrinsic apoptotic signaling pathway in response to DNA damage by p53 class mediator	0.067747	0.388053	0.089276	0.434652	1.38545	41	c("CDIP1", "SIRT1", "HIPK1", "MIF", "SHISA5", "USP28", "MSH2", "SNW1", "TOPORS", "CD44", "CD74", "ING2", "PML", "IFI16", "DDIT4", "HNRNPK", "TP53", "KDM1A", "NUPR1", "TMEM109", "PHLDA3", "BCL3", "ZNF385A", "AEN")	GO
GO0045332: phospholipid translocation	0.067614	0.388053	0.067855	-0.46723	-1.38356	47	c("XKR4", "ANO4", "XKR6", "ATP8A1", "ATP10B", "ATP8A2", "SERINC5", "ATP8B4", "VMP1", "XRCC4", "TRPC5")	GO
GO0046039: GTP metabolic process	0.067954	0.388053	0.084307	0.513519	1.43395	23	c("RAN", "NME2", "OPA1", "AK3", "NME3", "NME6", "IMPDH1", "AK4")	GO
GO0046879: hormone secretion	0.068026	0.388053	0.060178	-0.34052	-1.25166	242	c("RIMS2", "PLCB1", "CHRM3", "SNAP25", "PRKCB", "PRKN", "EFNA5", "RAPGEF4", "PTPRN2", "VGF", "PRKCA", "PCLO", "CAMK2G", "ITPR1", "HTR2C", "SREBF1", "RFX3", "CPLX1", "PRKCE", "MYRIP", "GNAO1", "SMAD2", "TRPV6", "BMP6", "KLF7", "CAPN10", "KCNB1", "GNAI1", "BMP8A", "ADCY8", "PPP3CB", "PICK1", "CPE", "ADCY5", "PDE8B", "SNX19", "TAC1", "CRH", "SLC8B1", "EPHA5", "STXBP3", "FFAR1", "RAPGEF3", "PTPN11", "SLC16A2")	GO
GO0050691: regulation of defense response to virus by host	0.067788	0.388053	0.087357	0.45668	1.4096	35	c("HSP90AA1", "TRAF3IP2", "SELENOK", "STAT1", "TOMM70", "EIF2AK4", "MUL1", "DTX3L", "PARP9", "IFNLR1", "PML")	GO
GO0050897: cobalt ion binding	0.068115	0.388053	0.078653	-0.87646	-1.42549	3	MYT1L	GO
GO0051147: regulation of muscle cell differentiation	0.067627	0.388053	0.063729	-0.38581	-1.31401	118	c("NRG1", "AKAP6", "ZEB1", "HDAC9", "SOX6", "OLFM2", "MEF2C", "MEGF10", "FGFR2", "BMPR2", "BCL2", "DNMT1", "PI16", "BMPR1A", "HDAC4", "RCAN1", "KIT", "IGF1", "NID1", "HDAC5", "MTOR", "PAK1", "PROX1", "NFATC3", "LAMB2", "NOTCH1", "FRS2", "PPARA", "PIAS1", "MMP14", "FOXP1", "CDK9")	GO
GO0051660: establishment of centrosome localization	0.068067	0.388053	0.07581	-0.72788	-1.46947	8	c("DLG1", "PAFAH1B1", "CEP83")	GO
GO0070182: DNA polymerase binding	0.067894	0.388053	0.082821	0.552718	1.45143	18	c("PTGES3", "HSP90AA1", "HSP90AB1")	GO
GO0071498: cellular response to fluid shear stress	0.067977	0.388053	0.069997	-0.52093	-1.42178	31	c("PTK2", "MEF2C", "SREBF2", "PRKACB", "MAP2K5", "ABL1", "NFE2L2", "PLEC", "MTOR", "MTSS1", "PTGS2", "PKD2", "SRC", "PKN2")	GO
GO0085029: extracellular matrix assembly	0.068035	0.388053	0.068859	-0.49015	-1.40034	39	c("CLASP2", "PRICKLE1", "ELN", "SMAD3", "GPM6B", "NTN4", "CLASP1", "MYH11", "ANTXR1")	GO
GO0097117: guanylate kinase-associated protein clustering	0.067839	0.388053	0.078904	-0.92337	-1.37861	2	NRXN1	GO
GO0120034: positive regulation of plasma membrane bounded cell projection assembly	0.068092	0.388053	0.064005	-0.39624	-1.32692	104	c("TENM2", "GPM6A", "NLGN1", "CCDC88A", "ANLN", "AUTS2", "TNIK", "GSK3B", "TENM1", "APC", "LPAR1", "RAPGEF2", "WASHC1", "KIT", "FNBP1L", "AGRN", "PLCE1", "HTT", "MTOR", "PIK3R1", "ZMYND8")	GO
GO0140416: transcription regulator inhibitor activity	0.067536	0.388053	0.087697	0.450458	1.39968	36	c("HSPA1A", "DNAJB1", "HEXIM1", "SIRT1", "NFKBIA", "PURA", "SRI")	GO
GO2000480: negative regulation of cAMP-dependent protein kinase activity	0.067921	0.388053	0.076608	0.965544	1.29053	1	PKIA	GO
GO0070300: phosphatidic acid binding	0.068182	0.388308	0.071095	-0.55633	-1.42883	23	c("NRGN", "PITPNC1", "DEPTOR", "RAPGEF2", "COMMD1", "MICALL1", "GRAMD1B", "MAPKAP1", "SESTD1", "MARK1")	GO
GO0004422: hypoxanthine phosphoribosyltransferase activity	0.068515	0.389211	0.076263	0.965242	1.29013	1	HPRT1	GO
GO0004620: phospholipase activity	0.068477	0.389211	0.06544	-0.4189	-1.34223	77	c("PLCB1", "CHRM3", "PLD1", "ENPP2", "DDHD1", "PLCH2", "CHRM5", "ABHD12", "PLA2G4C", "PLCB4", "PLCL1", "PITPNM3")	GO
GO0005289: high-affinity L-arginine transmembrane transporter activity	0.068457	0.389211	0.077076	-0.96694	-1.30008	1	SLC25A29	GO
GO0005292: high-affinity lysine transmembrane transporter activity	0.068457	0.389211	0.077076	-0.96694	-1.30008	1	SLC25A29	GO
GO0006178: guanine salvage	0.068515	0.389211	0.076263	0.965242	1.29013	1	HPRT1	GO
GO0035577: azurophil granule membrane	0.068512	0.389211	0.09113	0.413934	1.35974	48	c("MGST1", "NDUFC2", "SURF4", "NCSTN", "CD63", "CPNE3", "SNAP29", "DDOST", "TMEM179B", "VAMP8", "TMEM30A", "STOM", "PSAP", "LAMP1", "DNAJC5", "PRCP", "LAMTOR1", "CD68", "ATP11B")	GO
GO0051018: protein kinase A binding	0.068451	0.389211	0.067288	-0.46034	-1.37267	49	c("RYR2", "AKAP6", "GRIA1", "GSK3B", "AKAP8L", "MYRIP", "LRRK2", "ARFGEF2")	GO
GO0052657: guanine phosphoribosyltransferase activity	0.068515	0.389211	0.076263	0.965242	1.29013	1	HPRT1	GO
GO0006739: NADP+ metabolic process	0.06856	0.389218	0.087021	0.449355	1.39626	36	c("NMRK1", "NAMPT", "TKT", "NADK", "DCXR", "PGD", "TALDO1", "NADK2", "ALDH1L2", "NUDT12", "ME2", "RPE", "ALDH1L1", "TP53", "MDH1", "DERA", "IDH1", "MLST8", "NOCT", "ME1")	GO
GO0050688: regulation of defense response to virus	0.068552	0.389218	0.0921	0.403994	1.34825	52	c("HSP90AA1", "TRAF3IP2", "SELENOK", "ATG12", "STAT1", "TOMM70", "EIF2AK4", "C1QBP", "MUL1", "DTX3L", "PARP9", "IFNLR1", "PML")	GO
GO1900748: positive regulation of vascular endothelial growth factor signaling pathway	0.068638	0.389539	0.07304	-0.6603	-1.46823	12	c("ROBO1", "CCBE1", "PROX1", "ITGB1", "VEGFA", "ADAMTS3")	GO
GO0045342: MHC class II biosynthetic process	0.068785	0.390251	0.081685	0.574725	1.46454	16	c("TAF7", "SIRT1", "CDK5R1", "RFXAP", "SLC11A1")	GO
GO0001541: ovarian follicle development	0.068966	0.391148	0.090939	0.40933	1.3574	50	c("ZFY", "SOD1", "RAC1", "BCAS2", "CEBPB")	GO
GO0006183: GTP biosynthetic process	0.069038	0.391311	0.078404	0.665596	1.45405	9	c("NME2", "NME3", "NME6", "IMPDH1", "NME5", "NME9", "NME7")	GO
GO0016814: hydrolase activity, acting on carbon-nitrogen (but not peptide) bonds, in cyclic amidines	0.069031	0.391311	0.083555	0.520601	1.43679	22	c("ADAR", "ADAT1", "MTHFD2L", "ADARB2", "MTHFD2")	GO
GO0002090: regulation of receptor internalization	0.069142	0.391774	0.065738	-0.43287	-1.35516	67	c("NRG1", "MAGI2", "RNF220", "APP", "TBC1D5", "ATXN2", "AHI1", "OPHN1", "LPAR1", "HIP1", "NUMB", "CBLB", "SCRIB", "PICK1", "DTNBP1", "RABEP1", "MKLN1")	GO
GO0000835: ER ubiquitin ligase complex	0.069215	0.391817	0.076493	0.731598	1.43266	6	c("HERPUD1", "UBE2J1")	GO
GO0000836: Hrd1p ubiquitin ligase complex	0.069215	0.391817	0.076493	0.731598	1.43266	6	c("HERPUD1", "UBE2J1")	GO
GO0008376: acetylgalactosaminyltransferase activity	0.069197	0.391817	0.069641	-0.52272	-1.41366	30	c("GALNTL6", "CHSY3", "GALNT13", "CSGALNACT1", "B4GALNT4", "GALNT17", "GALNT7")	GO
GO0099532: synaptic vesicle endosomal processing	0.069273	0.392017	0.079541	0.629646	1.45172	11	c("BTBD8", "STX6", "RAB11A", "VAMP4")	GO
GO0007140: male meiotic nuclear division	0.069331	0.392221	0.088041	0.428462	1.37353	42	c("UBB", "SYCP2", "TDRD9", "RAD51C", "FIGNL1", "ZSCAN21", "SPDYA", "ATM", "ING2", "TEX11", "FOXJ2", "UBR2")	GO
GO0038096: Fc-gamma receptor signaling pathway involved in phagocytosis	0.069387	0.392416	0.070448	-0.55529	-1.42615	23	c("PTK2", "VAV2", "PRKCE", "ABL1", "VAV3", "PAK1", "PLPP4", "PLD2")	GO
GO0009583: detection of light stimulus	0.06942	0.392478	0.067937	-0.47733	-1.38151	42	c("ASIC2", "SLC24A2", "GNAQ", "ATP8A2", "CAMKMT", "TRPC3", "CACNB4", "GUCA1B", "PLEKHB1", "BEST1", "PDE6B")	GO
GO0006778: porphyrin-containing compound metabolic process	0.06954	0.392889	0.087869	0.434817	1.37929	40	c("PGRMC1", "ATP5IF1", "TMEM14C", "FECH", "NFE2L1", "EIF2AK1", "CPOX", "BLVRA", "IBA57", "SLC46A1", "IREB2", "ALAS1", "BLVRB", "HMOX1", "SLC25A39", "COX10")	GO
GO0036339: lymphocyte adhesion to endothelial cell of high endothelial venule	0.069669	0.392889	0.076378	-0.96639	-1.29935	1	EXT1	GO
GO0045601: regulation of endothelial cell differentiation	0.069615	0.392889	0.069465	-0.5267	-1.41784	29	c("PLCB1", "ZEB1", "ROCK2", "BMP6", "ZDHHC21", "IKBKB", "NOTCH1", "VEGFA", "ROCK1")	GO
GO0048483: autonomic nervous system development	0.069533	0.392889	0.069465	-0.52253	-1.41312	30	c("NAV2", "NF1", "PLXNA4", "PHACTR4")	GO
GO0060506: smoothened signaling pathway involved in lung development	0.069669	0.392889	0.076378	-0.96639	-1.29935	1	EXT1	GO
GO0060792: sweat gland development	0.069669	0.392889	0.076378	-0.96639	-1.29935	1	EXT1	GO
GO0061974: perichondral bone morphogenesis	0.069669	0.392889	0.076378	-0.96639	-1.29935	1	EXT1	GO
GO0098868: bone growth	0.069615	0.392889	0.069465	-0.52666	-1.41774	29	c("PRKG1", "EXT1", "DDR2", "FGFR2", "FGFR3")	GO
GO0001960: negative regulation of cytokine-mediated signaling pathway	0.069872	0.393204	0.093304	0.377722	1.326	67	c("TRAF3IP2", "ADAR", "ISG15", "NOL3", "GSTP1", "PPP2CB", "OTUD4", "NR1H3", "YTHDF3", "SAMHD1", "NR1H2", "YTHDF2", "PTPN2", "USP25", "PXDN", "MUL1", "EIF4E2", "ZNF675", "SMIM30", "CAV1", "SH2B3")	GO
GO0014734: skeletal muscle hypertrophy	0.069901	0.393204	0.075475	0.964697	1.2894	1	IGFBP5	GO
GO0019747: regulation of isoprenoid metabolic process	0.069795	0.393204	0.075035	0.794936	1.39018	4	c("PRMT3", "AKR1C3")	GO
GO0021987: cerebral cortex development	0.069854	0.393204	0.062655	-0.38572	-1.3112	116	c("CNTNAP2", "PLCB1", "PHACTR1", "DAB1", "NF1", "ROBO1", "GRIA1", "GSK3B", "NTRK2", "TRAPPC9", "BTBD3", "PSEN1", "NCOA1", "PTPRS")	GO
GO0032021: NELF complex	0.069795	0.393204	0.075035	0.794675	1.38972	4	c("NELFB", "NELFA")	GO
GO0032754: positive regulation of interleukin-5 production	0.06989	0.393204	0.075035	-0.75031	-1.46694	7	c("PDE4D", "IL1RAP")	GO
GO0060325: face morphogenesis	0.069783	0.393204	0.069378	-0.52616	-1.41639	29	c("PRICKLE1", "PDGFRA", "CRISPLD2", "PLEKHA1", "ANKRD11", "NIPBL", "PTPN11", "MYH3", "EP300", "ASPH", "RAB3GAP1")	GO
GO1904205: negative regulation of skeletal muscle hypertrophy	0.069901	0.393204	0.075475	0.964697	1.2894	1	IGFBP5	GO
GO0060529: squamous basal epithelial stem cell differentiation involved in prostate gland acinus development	0.069933	0.39326	0.077671	-0.92211	-1.37672	2	FGFR2	GO
GO2000435: negative regulation of protein neddylation	0.070034	0.393707	0.074071	0.902683	1.3292	2	c("COPS9", "CDKN2A")	GO
GO0001750: photoreceptor outer segment	0.070212	0.394403	0.065293	-0.43995	-1.36045	61	c("PCDH15", "MAGI2", "MAP1B", "GNAQ", "VCAN", "MYRIP", "USH1C", "STX3", "GUCA1B", "MERTK", "SHANK2")	GO
GO0014043: negative regulation of neuron maturation	0.070205	0.394403	0.077432	-0.87517	-1.42339	3	BCL11A	GO
GO0045821: positive regulation of glycolytic process	0.070225	0.394403	0.070723	-0.57915	-1.43957	20	c("SLC4A4", "ZBTB20", "APP", "PSEN1", "IGF1", "HTR2A", "MTOR", "INSR", "GPD1", "KAT2B")	GO
GO0032040: small-subunit processome	0.070317	0.394672	0.089638	0.417641	1.36411	47	c("UTP23", "WDR75", "SNU13", "DNTTIP2", "NOP58", "MPHOSPH10", "NOL7", "RPS4X", "HEATR1", "FCF1", "KRR1", "FBLL1", "DIMT1", "WDR43", "PRKDC", "NGDN", "UTP6", "WDR36", "WDR3", "PDCD11")	GO
GO0070410: co-SMAD binding	0.070301	0.394672	0.077671	0.664569	1.45181	9	USP9Y	GO
GO0034157: positive regulation of toll-like receptor 7 signaling pathway	0.070381	0.394839	0.074709	0.794154	1.38881	4	c("DDX3X", "RSAD2")	GO
GO1905048: regulation of metallopeptidase activity	0.070391	0.394839	0.076493	-0.83637	-1.44631	4	c("MBP", "TIMP2")	GO
GO0031340: positive regulation of vesicle fusion	0.070521	0.395195	0.070267	-0.57088	-1.43557	21	c("SYT1", "ERC2", "RPH3A", "C2CD5")	GO
GO0034709: methylosome	0.070513	0.395195	0.079541	0.611988	1.44288	12	c("ERH", "SNRPB", "SNRPD3", "SNRPD2", "SNRPE", "SNRPF", "CLNS1A")	GO
GO0090521: podocyte cell migration	0.070478	0.395195	0.074709	-0.74988	-1.4661	7	c("ANLN", "DAAM2", "WDPCP", "KANK1", "ROCK1")	GO
GO0034161: positive regulation of toll-like receptor 8 signaling pathway	0.070608	0.395543	0.073757	0.901895	1.32804	2	DDX3X	GO
GO0051495: positive regulation of cytoskeleton organization	0.070627	0.395543	0.060712	-0.36163	-1.27813	162	c("LIMCH1", "NAV3", "DLG1", "CCDC88A", "CARMIL1", "SEMA5A", "MAP1B", "GPSM2", "EVL", "TENM1", "BRAF", "ROCK2", "FER", "PRKCE", "LIMA1", "SMAD3", "LPAR1", "ADD3", "CLASP1", "ABL1", "RICTOR", "FCHSD2", "PDE4DIP", "DCTN1", "SLAIN1", "TAC1", "DYNC1H1", "PPM1E", "WASF3", "ARHGEF10", "ACTN2", "MTOR", "PAK1", "RAPGEF3", "CCDC15", "AMOT", "PROX1", "SNX9", "MTSS1", "LMOD1")	GO
GO0035721: intraciliary retrograde transport	0.070696	0.395618	0.078035	0.64618	1.45086	10	c("DYNLL1", "IFT122", "DYNC2LI1", "WDR35", "IFT43")	GO
GO1903241: U2-type prespliceosome assembly	0.070707	0.395618	0.082966	0.498393	1.41727	25	c("SNRPB2", "HTATSF1", "SNRPA1", "SNRPB", "SF3A2", "SNRPD3", "DDX42", "SNRPD2", "SNRPE", "SNRPF", "SF3B4", "SF3B2", "SF3B5", "SNRPG", "SF3B1", "SNRPD1", "SF3B6")	GO
GO1990070: TRAPPI protein complex	0.070693	0.395618	0.075035	0.963909	1.28835	1	TRAPPC5	GO
GO0001727: lipid kinase activity	0.070944	0.395872	0.067368	-0.48786	-1.39379	39	c("DGKB", "DGKI", "PIP5K1B", "DGKD", "DGKG", "DGKZ", "PIK3C2B", "PI4KA")	GO
GO0003172: sinoatrial valve development	0.071082	0.395872	0.075586	-0.96597	-1.29878	1	MEF2C	GO
GO0003185: sinoatrial valve morphogenesis	0.071082	0.395872	0.075586	-0.96597	-1.29878	1	MEF2C	GO
GO0004001: adenosine kinase activity	0.071082	0.395872	0.075586	-0.96591	-1.2987	1	ADK	GO
GO0006175: dATP biosynthetic process	0.071082	0.395872	0.075586	-0.96591	-1.2987	1	ADK	GO
GO0006575: modified amino acid metabolic process	0.07106	0.395872	0.107015	0.310619	1.23523	147	c("CKB", "SOD1", "GLO1", "AASDHPPT", "PCYOX1", "DHFR2", "ARL6IP5", "PARK7", "GSTM3", "SERINC1", "GCLM", "GSTA4", "CTSB", "NFE2L1", "GSTP1", "SLC25A16", "GSTK1", "SLC6A8", "CKMT2", "ALDH7A1", "MTHFD2L", "GSTO1", "CPT1A", "GAMT", "CRYM", "GSR", "CROT", "HAGH", "GLRX2", "ALDH1L2", "P4HB", "MTHFD2", "ABHD16A", "PLOD3", "ACADL", "DUOX1", "MTR", "GGACT", "ASS1", "CTSK", "PANK2", "SLC46A1", "SLC7A11", "TG", "PTDSS1", "ALDH1L1", "GOT2", "ETHE1", "PTDSS2")	GO
GO0007271: synaptic transmission, cholinergic	0.071103	0.395872	0.070267	-0.57832	-1.4375	20	c("CHRM3", "NALCN")	GO
GO0007521: muscle cell fate determination	0.071082	0.395872	0.075586	-0.96597	-1.29878	1	MEF2C	GO
GO0008285: negative regulation of cell population proliferation	0.070971	0.395872	0.055104	-0.30403	-1.1872	563	c("AGBL4", "ERBB4", "PRKG1", "CLMN", "ZEB1", "NEGR1", "PTPRK", "DLG1", "MAGI2", "NELL1", "ST18", "PTPRM", "NF1", "ADRA1A", "CHD5", "ROBO1", "APP", "MEF2C", "TENM1", "NFIB", "DICER1", "COL18A1", "RERG", "DLC1", "EPHB1", "ATP8A2", "P3H2", "CDK6", "FGFR2", "SERPINE2", "FBXW7", "ADGRB1", "BMPR1B", "RBPJ", "AGTPBP1", "DHCR24", "APC", "SMAD3", "CACNB4", "CDH13", "DUSP1", "PLPP1", "STRN", "B4GALT1", "SMYD2", "RAPGEF2", "CBLB", "BMPR2", "PLXNB1", "VASH1", "BCL2", "PHF14", "WDR6", "CASK", "DUSP10", "IL2RA", "ETS1", "ITCH", "CELF1", "PTPRJ", "SCRIB", "TSC2", "AMBRA1", "SST", "DACH1", "DIS3L2", "PRDX4", "IDH2", "IGF1", "FGF2", "IL4I1", "JARID2", "SCG2", "MYO16", "RARG", "RBM5", "BCL11B", "PAK1", "PTPN11", "SLC16A2", "DDAH1", "WDR13", "FNIP1", "PTGDS", "INPPL1", "ASPH", "BMP7", "HSPG2", "RAP1GAP", "TNS2", "LZTS2", "MDM4", "PROX1", "GABBR1", "MTSS1", "PPARD", "WNK2", "ADORA1", "DDR1", "MAD1L1", "PAWR", "E2F3", "COL4A3", "PBRM1", "VGLL4", "CDC73", "SMARCA2", "BAX", "TESC", "CERS2", "CTNNBIP1", "SMAD7", "TRIM24", "NOTCH1", "SF1", "NF2")	GO
GO0008610: lipid biosynthetic process	0.070967	0.395872	0.05483	-0.30128	-1.18048	596	c("PLP1", "DGKB", "PRKG1", "INPP4B", "SLC44A1", "ST6GALNAC5", "LARGE1", "LSS", "CHKA", "PLD1", "SCD5", "ABCA2", "EGR1", "ZBTB20", "LPGAT1", "QKI", "DGKI", "UGT8", "PBX1", "NR3C1", "ACACA", "SLC44A5", "PAM", "PIP5K1B", "FA2H", "ACER3", "SLC27A1", "FBXW7", "HTR2C", "SREBF1", "SREBF2", "LIPA", "UVRAG", "LPCAT2", "ACADVL", "DGKD", "AGPAT4", "CERS4", "FUT9", "SERINC5", "SH3YL1", "DGKG", "DHCR24", "PLA2G4C", "SIK2", "HSD17B3", "PPM1L", "FAR1", "ST8SIA5", "BMP6", "ACSF3", "TTC7B", "DGKZ", "CERS1", "MBOAT1", "PIGL", "MTMR3", "GNAI1", "H6PD", "UBE3C", "PIK3C2B", "ST6GALNAC3", "PCYT1A", "PITPNM3", "RICTOR", "PI4KA", "SGMS1", "ACSS1", "SYNJ2", "GPIHBP1", "ATG14", "CLCN2", "HSD17B7", "PDE8B", "GGTLC2", "PIGU", "ABCD3", "CERS6", "BPNT1", "TMEM135", "HTR2A", "EFR3B", "INPP1", "FGF1", "CRH", "UBR4", "PLCE1", "GGT1", "ELOVL7", "ELOVL2", "HSD17B4", "SCD", "MTOR", "PIK3R1", "DHDDS", "EP300", "MALRD1", "PTGDS", "FADS2", "INPPL1", "FADS1", "PIBF1", "PLD2", "PROX1", "ABCA8", "DGKH", "PITPNM2", "CBR4", "PPARD", "SPNS2", "ITPKB", "SERAC1", "ABCC1", "SPTSSB", "ST8SIA1")	GO
GO0019208: phosphatase regulator activity	0.07078	0.395872	0.062459	-0.39137	-1.31663	107	c("PHACTR1", "PPP2R2B", "ZEB2", "SBF2", "PPP2R3B", "PPP1R12B", "MGAT5", "VCAN", "PHACTR3", "CALM3", "ANKRD28", "PPP6R2", "PPP1R16B", "RCAN2", "PPP6R3", "PHACTR4", "URI1", "PPP1R12A", "BMP2K", "PPP2R2A", "AMBRA1", "RCAN1")	GO
GO0042487: regulation of odontogenesis of dentin-containing tooth	0.071107	0.395872	0.076036	0.702424	1.43443	7	RUNX2	GO
GO0048680: positive regulation of axon regeneration	0.070946	0.395872	0.075035	-0.77165	-1.45952	6	c("NTRK3", "BRAF")	GO
GO0071205: protein localization to juxtaparanode region of axon	0.0708	0.395872	0.076263	-0.83588	-1.44547	4	c("CNTNAP2", "EPB41L3")	GO
GO1902175: regulation of oxidative stress-induced intrinsic apoptotic signaling pathway	0.070833	0.395872	0.08636	0.444453	1.38533	37	c("HSPB1", "SOD1", "PARK7", "NOL3", "UBQLN1", "MCL1", "SIRT1", "HIF1A", "TRAP1", "BAG5", "CA3", "PINK1", "ADCY10")	GO
GO1903312: negative regulation of mRNA metabolic process	0.071102	0.395872	0.096754	0.347425	1.28266	91	c("SLIRP", "SAP18", "TRAF3IP2", "PAIP1", "NPM1", "TOB1", "FAM76B", "ANGEL2", "PABPC1", "BAG4", "TENT4B", "FXR1", "SRSF10", "CSDE1", "C1QBP", "ZFP36", "YBX3", "SRSF6", "MAPK14", "SLC11A1", "RBM42", "FBLL1", "EIF4ENIF1", "PTBP1", "RBM10", "CHRNA7", "HNRNPA0")	GO
GO0000280: nuclear division	0.071202	0.396149	0.135863	0.264388	1.15731	337	c("HSPA1A", "UBB", "SYCP2", "CALR", "RAN", "UBE2B", "CDKN1B", "PSMG2", "CHMP5", "CENPC", "BANF1", "RHOA", "NUDC", "CCSAP", "TDRD9", "RIPOR2", "HFM1", "ERCC4", "TERF1", "ANKRD31", "PPP2R1A", "TUBB8", "RAB11A", "NFE2L1", "SMC3", "DCTN2", "PPP1CC", "SIRT1", "PDXP", "TOM1L1", "PIN1", "RAD51C", "SMARCA5", "BOD1", "SMC1A", "RB1", "KPNB1", "KLHDC3", "MIS12", "BCL2L11", "CHMP6", "HSF1", "NME6", "FIGNL1", "CHMP1A", "ABRAXAS2", "CHMP4B", "VPS4A", "SMC2", "RAD21", "NCAPH2", "ZSCAN21", "DYNC1LI1", "SPDYA", "KNTC1", "ATM", "BECN1", "PPP1R9B", "MCMDC2", "KIF20B", "CAV2", "C9orf78", "CDC23", "MASTL", "ING2", "BROX", "TEX11", "MAP9", "NSFL1C", "NSL1", "OOEP", "NCAPD3", "FOXJ2", "HSPA1B", "CHMP2A", "CDKN1C")	GO
GO0015125: bile acid transmembrane transporter activity	0.071194	0.396149	0.071663	-0.65783	-1.46273	12	c("SLCO1A2", "ABCC4", "SLCO2B1", "SLCO1C1")	GO
GO0042795: snRNA transcription by RNA polymerase II	0.071235	0.396213	0.079931	0.589419	1.44582	14	c("ICE1", "CDK7", "SNAPC1", "MEPCE", "ZC3H8", "SNAPC5", "SNAPC3", "ICE2")	GO
GO0008286: insulin receptor signaling pathway	0.071329	0.396609	0.062266	-0.39046	-1.31418	108	c("PRKCB", "PID1", "AKT3", "GSK3B", "PTPRE", "BCAR3", "SORL1", "SREBF1", "FER", "C2CD5", "APC", "SIK2", "PHIP", "PRKCQ", "GRB10", "PTPRJ", "TSC2", "MAPKAP1", "SMARCC1", "IGF1", "FBXW8", "ZNF592", "MTOR", "PIK3R1", "PAK1", "PTPN11", "KANK1", "TNS2", "SNX5", "SOS1", "INSR")	GO
GO0031461: cullin-RING ubiquitin ligase complex	0.07146	0.397215	0.112251	0.293691	1.2071	186	c("CACYBP", "CDKN1B", "KLHL28", "FBXL14", "KLHL21", "ELOB", "FBXO15", "FBXL15", "SKP1", "KBTBD3", "FEM1B", "FBXL5", "ELOC", "KBTBD12", "ANAPC16", "PEF1", "KLHL9", "KBTBD6", "KLHDC2", "FBXO2", "TNFAIP1", "KLHL1", "KBTBD2", "SPSB3", "KLHDC3", "CRBN", "FBXL3", "FBXO25", "ANAPC10", "KCTD10", "FEM1C", "SKP2", "DCAF1", "FBXO3", "KBTBD7", "DDA1", "DCAF11", "KLHL42", "DCAF16", "AMN1", "ZYG11B", "FBXO4", "CDC23", "ANAPC13", "KLHL24", "KLHL12", "FBXO27", "KLHL20", "DCAF7", "DCAF12", "DCAF17", "DMAC2", "GAN", "CDC16", "TRIM21", "FBXO42", "DCAF5", "KEAP1", "FBXL16", "ZER1", "FBXO44", "ANAPC7", "DDB1", "FBXO9", "WDTC1", "KCTD2", "DET1", "LRRC75A", "DAW1", "TMEM183A", "CUL4B")	GO
GO0016442: RISC complex	0.071539	0.397372	0.069378	-0.55865	-1.42347	22	c("MEG3", "TNRC6A", "DICER1", "AGO3", "MIR137HG")	GO
GO1900101: regulation of endoplasmic reticulum unfolded protein response	0.071555	0.397372	0.084614	0.45601	1.39881	34	c("TMBIM6", "HSPA5", "TMEM33", "CREBRF", "PTPN1", "PPP1R15B", "BCL2L11", "COPS5", "PTPN2", "DNAJB9")	GO
GO1903896: positive regulation of IRE1-mediated unfolded protein response	0.071516	0.397372	0.07581	0.702358	1.4343	7	c("TMEM33", "PTPN1", "BCL2L11")	GO
GO0031204: post-translational protein targeting to membrane, translocation	0.071605	0.397525	0.076036	0.679962	1.43955	8	c("HSPA5", "SEC62", "SEC61G")	GO
GO0061141: lung ciliated cell differentiation	0.071688	0.39774	0.075254	-0.96536	-1.29797	1	NFIB	GO
GO2000795: negative regulation of epithelial cell proliferation involved in lung morphogenesis	0.071688	0.39774	0.075254	-0.96536	-1.29797	1	NFIB	GO
GO1902893: regulation of miRNA transcription	0.071847	0.398499	0.064426	-0.4309	-1.34899	67	c("EGR1", "APP", "NR3C1", "NFIB", "SREBF1", "SREBF2", "SMAD3", "NCOR2", "ZNF512B", "ETS1", "BMPR1A", "NCOR1", "FGF2", "POU2F1", "SMARCA4", "TWIST1", "NFATC3", "PPARD", "VEGFA", "EGFR", "PPARA")	GO
GO1903940: negative regulation of TORC2 signaling	0.071876	0.398536	0.076493	-0.87403	-1.42154	3	c("GSK3B", "DEPTOR", "MTOR")	GO
GO0021686: cerebellar granular layer maturation	0.072079	0.398831	0.074282	0.963062	1.28722	1	CEND1	GO
GO0021933: radial glia guided migration of cerebellar granule cell	0.072079	0.398831	0.074282	0.963062	1.28722	1	CEND1	GO
GO0021941: negative regulation of cerebellar granule cell precursor proliferation	0.072079	0.398831	0.074282	0.963062	1.28722	1	CEND1	GO
GO0043375: CD8-positive, alpha-beta T cell lineage commitment	0.072027	0.398831	0.076493	-0.92049	-1.3743	2	c("TOX", "BCL2")	GO
GO0055119: relaxation of cardiac muscle	0.072013	0.398831	0.070267	-0.618	-1.44658	15	c("SLC8A1", "PDE4B", "PDE4D", "ATP1A2", "ATP1B1")	GO
GO0071074: eukaryotic initiation factor eIF2 binding	0.072086	0.398831	0.07304	0.842734	1.3624	3	EIF5	GO
GO1990752: microtubule end	0.072024	0.398831	0.067937	-0.51272	-1.40648	32	c("NAV3", "CLASP2", "NCKAP5", "CLASP1", "NCKAP5L", "DST", "PDE4DIP", "DCTN1", "CLIP2", "SLAIN1", "CAMSAP2")	GO
GO0004784: superoxide dismutase activity	0.072141	0.398943	0.073757	0.792622	1.38613	4	c("SOD1", "CYGB")	GO
GO0070573: metallodipeptidase activity	0.072151	0.398943	0.07355	-0.72454	-1.46272	8	c("CNDP1", "CPQ", "ADAM10")	GO
GO0030135: coated vesicle	0.072176	0.39896	0.125463	0.271436	1.16734	278	c("HLA-A", "ATP6V1F", "HLA-C", "RAB3A", "HSPA8", "BTBD8", "ATP6V0B", "HLA-B", "HSPD1", "BCAP31", "ATP6AP1", "AP2S1", "AP2M1", "SAR1B", "SNX3", "SAR1A", "SURF4", "STX6", "TMED5", "RAB14", "TMED9", "CPNE6", "COPZ1", "SEC23A", "ATP6V1C1", "ATP6V1G2", "COPB2", "TMED4", "NECAP1", "SEC22B", "PEF1", "ATP6V1H", "VAMP4", "APOLD1", "EPN1", "ATP6V1B2", "VTI1B", "YIF1B", "LMAN1", "SEC16B", "CEMIP", "ATP6V0D1", "COPE", "WIPI1", "SYT11", "HLA-E", "B2M", "VAMP8", "ATP6V1E1", "ERGIC2", "SEC31A", "RAB27A", "STON2", "FURIN", "CLTB", "YIPF5", "TGOLN2", "SCYL1", "SLC17A7", "ATP6V0E2", "ATP6V1D", "GGA2", "ATP6AP2", "MCFD2", "DNAJC5", "CD74", "SEC31B", "YIF1A", "AP1M1", "ECE1", "IGF2R")	GO
GO0098992: neuronal dense core vesicle	0.072211	0.399027	0.068774	-0.54244	-1.41441	25	c("CACNA2D1", "APP", "STXBP5", "CADPS", "SST", "TAC1", "IGF1", "CRH", "SCG2", "DMXL2", "NPY", "SYT5", "PENK", "KIF1A")	GO
GO0008483: transaminase activity	0.072413	0.399957	0.080727	0.540447	1.43905	19	c("OAT", "GOT1", "MGAT4A", "GFPT2", "CISD1", "ETNPPL", "AADAT", "GOT2", "BCAT1")	GO
GO0047506: dAMP kinase activity	0.072469	0.399957	0.072838	0.842418	1.36189	3	c("AK1", "AK4", "AK9")	GO
GO0050137: NADPH peroxidase activity	0.072475	0.399957	0.074071	0.962819	1.28689	1	TXNRD1	GO
GO0061614: miRNA transcription	0.072451	0.399957	0.064215	-0.42971	-1.34762	68	c("EGR1", "APP", "NR3C1", "NFIB", "SREBF1", "SREBF2", "SMAD3", "NCOR2", "ZNF512B", "ETS1", "BMPR1A", "NCOR1", "FGF2", "POU2F1", "SMARCA4", "TWIST1", "NFATC3", "PPARD", "VEGFA", "EGFR", "PPARA")	GO
GO0140888: interferon-mediated signaling pathway	0.072491	0.399957	0.094343	0.352726	1.28788	85	c("ADAR", "ISG15", "STAT1", "IFITM3", "AZI2", "MORC3", "IRF1", "PTPN1", "NR1H3", "IFNAR1", "YTHDF3", "SAMHD1", "IFITM2", "NR1H2", "YTHDF2", "PTPN2", "IFNGR2", "RNF185", "MUL1", "EIF4E2", "IL10RB", "SMIM30", "PARP9", "IFNLR1")	GO
GO0015132: prostaglandin transmembrane transporter activity	0.07254	0.400102	0.073345	-0.72428	-1.46219	8	c("SLCO3A1", "ABCC4", "SLCO2B1")	GO
GO0006644: phospholipid metabolic process	0.072567	0.400129	0.056628	-0.32366	-1.2215	324	c("PLCB1", "DGKB", "INPP4B", "SLC44A1", "CHKA", "PLD1", "ABCA2", "LPGAT1", "DGKI", "ENPP2", "SLC44A5", "PLPPR1", "PIP5K1B", "HTR2C", "DDHD1", "UVRAG", "LPCAT2", "DGKD", "AGPAT4", "PLCH2", "CHRM5", "ABHD12", "SERINC5", "SH3YL1", "DGKG", "PLA2G4C", "PLCB4", "FAR1", "PLCL1", "PLPP1", "PLPP3", "TTC7B", "DGKZ", "MBOAT1", "PIGL", "MTMR3", "UBE3C", "PIK3C2B", "PCYT1A", "PITPNM3", "PI4KA", "MTMR8", "SGMS1", "SYNJ2", "ATG14", "PIGU", "PAFAH1B1", "BPNT1", "HTR2A", "EFR3B", "INPP1", "PLCG1", "PLCE1", "PIK3R1", "PLPP4", "DHDDS", "INPPL1", "PLPPR5", "FADS1", "PLD2", "ABCA8", "DGKH", "PITPNM2", "PPARD", "ITPKB", "SERAC1")	GO
GO0001519: peptide amidation	0.072698	0.400285	0.074709	-0.96464	-1.29699	1	PAM	GO
GO0004504: peptidylglycine monooxygenase activity	0.072698	0.400285	0.074709	-0.96464	-1.29699	1	PAM	GO
GO0004598: peptidylamidoglycolate lyase activity	0.072698	0.400285	0.074709	-0.96464	-1.29699	1	PAM	GO
GO0062112: fatty acid primary amide biosynthetic process	0.072698	0.400285	0.074709	-0.96464	-1.29699	1	PAM	GO
GO0120013: lipid transfer activity	0.072708	0.400285	0.06464	-0.45095	-1.36522	54	c("OSBPL3", "OSBPL6", "GLTP", "PITPNC1", "GRAMD1B", "PITPNM3", "GRAMD1C", "ATG2A", "GRAMD1A", "PITPNB", "OSBPL1A", "OSBPL9", "PITPNM2", "TNFAIP8L3", "TSPO", "ARV1", "NPC1")	GO
GO0005744: TIM23 mitochondrial import inner membrane translocase complex	0.072864	0.400444	0.079541	0.578716	1.44474	15	c("HSPA9", "SLC25A6", "DNAJC15", "TIMM21", "TIMM17A", "TIMM23", "DNAJC19")	GO
GO0030348: syntaxin-3 binding	0.072864	0.400444	0.076036	-0.92019	-1.37386	2	SYT1	GO
GO0033883: pyridoxal phosphatase activity	0.072905	0.400444	0.072539	0.90044	1.3259	2	PDXP	GO
GO0048039: ubiquinone binding	0.072923	0.400444	0.073345	0.792267	1.38551	4	c("COQ10B", "ETFDH")	GO
GO0050000: chromosome localization	0.07293	0.400444	0.095857	0.345514	1.27682	92	c("UBE2B", "CHMP5", "CENPC", "NUDC", "TERF1", "RAB11A", "DCTN2", "SIRT1", "BOD1", "RB1", "KPNB1", "MIS12", "CHMP6", "CHMP1A", "ABRAXAS2", "CHMP4B", "VPS4A", "SPDYA", "KNTC1", "ATM", "BECN1", "CDC23", "NUP98", "NSL1", "CHMP2A", "ABRAXAS1", "HNRNPU")	GO
GO0090169: regulation of spindle assembly	0.07282	0.400444	0.082247	0.479214	1.40876	28	c("HSPA1A", "CHMP5", "CCSAP", "RIPOR2", "CHMP6", "CHMP1A", "CHMP4B")	GO
GO0090287: regulation of cellular response to growth factor stimulus	0.072828	0.400444	0.05759	-0.33265	-1.23386	267	c("NRXN1", "DMD", "ZEB1", "PRKCB", "TMEM108", "ZEB2", "FSTL5", "SPRED2", "ITGA8", "NEO1", "ROBO1", "LDLRAD4", "HHIP", "LRP2", "VWC2", "SPRED1", "SORL1", "ARID4B", "RBPJ", "PCSK6", "DOK5", "ZNF423", "SMURF1", "SEMA6A", "FBN1", "CCBE1", "SMAD3", "SMAD2", "CREBBP", "NREP", "NEDD4", "BMPER", "ABL1", "CASK", "GRB10", "PBLD", "SMURF2", "CHST11", "TRIM33", "GIPC1", "EPN2", "FGF1", "TET1", "FGF2", "NPTN", "VEGFB", "SULF2", "TMEM53", "EP300", "FBN2", "CFLAR", "PROX1", "CRB2", "SAP130", "KDR", "GPC1", "NPNT", "RNF111", "ITGB1", "SPRY4", "SPRED3", "ADAMTSL2", "SMAD7", "GLG1", "NOTCH1", "VEGFA", "DCN")	GO
GO0098957: anterograde axonal transport of mitochondrion	0.072921	0.400444	0.075923	-0.87286	-1.41963	3	c("AGBL4", "AGTPBP1")	GO
GO1905232: cellular response to L-glutamate	0.072938	0.400444	0.072342	-0.70124	-1.45866	9	c("PRKN", "GRIA1", "BCL11A")	GO
GO0033085: negative regulation of T cell differentiation in thymus	0.073038	0.400868	0.074388	0.727984	1.42558	6	c("CDKN2A", "PTPN2", "ZC3H8")	GO
GO0140900: chloride:bicarbonate antiporter activity	0.073162	0.401423	0.070357	-0.64382	-1.45303	13	c("SLC4A10", "SLC26A3", "SLC4A8", "SLC26A7")	GO
GO0019213: deacetylase activity	0.073358	0.402003	0.067288	-0.5113	-1.4026	32	c("MACROD2", "HDAC9", "HDAC8", "PIGL", "NDST3", "MIER2", "HDAC4", "HDAC7", "NDST1", "HDAC5", "HDAC6")	GO
GO0060023: soft palate development	0.073314	0.402003	0.073141	0.791483	1.38414	4	TSHZ1	GO
GO0071354: cellular response to interleukin-6	0.073309	0.402003	0.067288	-0.51552	-1.407	31	c("PTPRT", "ST18", "PID1", "FER")	GO
GO1990130: GATOR1 complex	0.073354	0.402003	0.073653	0.757438	1.40408	5	c("RRAGA", "NPRL3")	GO
GO0030111: regulation of Wnt signaling pathway	0.07344	0.402331	0.056877	-0.32968	-1.23086	284	c("GPC5", "WWOX", "SEMA5A", "PRKN", "CTNND2", "RNF220", "ZEB2", "HECW1", "NLK", "EGR1", "PRICKLE1", "GSK3B", "APP", "GNAQ", "WLS", "DAAM2", "USP34", "FGFR2", "MACF1", "TBL1XR1", "CCNY", "RBPJ", "PSEN1", "WNK1", "APC", "SMAD3", "LRRK2", "LGR4", "PLPP3", "LRP4", "DKK2", "ZNRF3", "ABL1", "LRP1", "BTRC", "GRB10", "TSC2", "CDK14", "SMURF2", "NPHP4", "UBAC2", "TNKS", "WIF1", "PTPRO", "CCDC88C", "MDFIC", "PTK7", "FGF2", "TLE2", "SMARCA4", "SULF2", "INVS", "KANK1", "SOX13", "NKD1", "APC2", "LZTS2", "CDON", "WNK2", "RBMS3", "CCAR2", "DCDC2", "SPIN1", "VGLL4", "CDC73", "SBNO1", "LGR5", "CTNNBIP1", "CDH2", "NOTCH1")	GO
GO0030321: transepithelial chloride transport	0.073529	0.402697	0.073653	-0.76965	-1.45573	6	c("SLC12A2", "CLCN7", "BEST1", "OSTM1")	GO
GO0045906: negative regulation of vasoconstriction	0.073567	0.402779	0.070448	-0.65571	-1.45802	12	c("DOCK4", "SVEP1", "DOCK5", "BMPR2", "ARHGAP42")	GO
GO0000963: mitochondrial RNA processing	0.073677	0.402831	0.080862	0.506583	1.41459	23	c("SLIRP", "ANGEL2", "MTPAP", "TRIT1", "TRMT61B", "LRPPRC", "ELAC2", "TBRG4", "MTO1", "TRMT10C")	GO
GO0004602: glutathione peroxidase activity	0.07378	0.402831	0.078778	0.56703	1.44493	16	c("MGST1", "PRDX6", "GSTP1", "GSTK1", "MGST3", "GPX4", "CLIC2")	GO
GO0004802: transketolase activity	0.073663	0.402831	0.073447	0.962456	1.28641	1	TKT	GO
GO0007338: single fertilization	0.07374	0.402831	0.096079	0.343767	1.27832	95	c("NOX5", "RAB3A", "SLIRP", "CCT3", "TCP1", "PARK7", "CCT4", "MYH9", "UNC13B", "CCT7", "CCT2", "CCT5", "SNU13", "CRKL", "SPESP1", "PITHD1", "VDAC2", "UBAP2L", "ADAM32", "HEXB", "CLGN", "SPAG1", "GNPDA1", "IGSF8", "LHFPL2", "COL6A1", "ADCY3", "CCT8", "AR", "WDR48", "UBXN8")	GO
GO0016853: isomerase activity	0.073776	0.402831	0.137112	0.25925	1.13994	366	c("DDX3Y", "FKBP4", "PTGES3", "PGAM1", "DYNLRB1", "HSPD1", "DDX18", "CRELD1", "TPI1", "PUS7L", "MYH9", "TDRD9", "DEGS1", "EIF4H", "HFM1", "PDIA2", "PPIB", "EIF4A1", "FKBP5", "PPWD1", "PIN4", "DDX21", "PUS10", "MYL6", "GNE", "DCT", "SMC3", "PPIL4", "PDIA4", "RUVBL1", "KATNA1", "ECH1", "PIN1", "SMARCA5", "FXR1", "GNPDA2", "ECI2", "MIF", "QSOX2", "DDX3X", "MCM4", "IDI1", "FKBP2", "PGM2", "FIGNL1", "FAHD1", "PPID", "DDX60L", "DHX58", "PSMC5", "SRR", "DDT", "AQR", "GLRX2", "AMACR", "DDX42", "ZNFX1", "SMARCAL1", "GNPDA1", "P4HB", "PUS7", "DDX1", "FKBP3", "DNAH6", "PDIA3", "CHD8", "KIF20B", "FAHD2B", "G3BP1", "DHX30", "PPIA", "DDX24", "XRCC6", "DDX59", "PDIA6", "DDX60", "IFIH1", "FKBP8", "MYO1F", "RPE", "PSMC1", "MYH15", "KIF27", "PPIE")	GO
GO0080025: phosphatidylinositol-3,5-bisphosphate binding	0.073751	0.402831	0.068019	-0.54068	-1.40981	25	c("CLVS1", "HIP1R", "PLEKHA5", "TPCN1", "HIP1", "COMMD1", "CLVS2", "MAPKAP1", "GBF1", "SNX5", "SESTD1", "TPCN2")	GO
GO1901159: D-xylulose 5-phosphate biosynthetic process	0.073663	0.402831	0.073447	0.962456	1.28641	1	TKT	GO
GO1903538: regulation of meiotic cell cycle process involved in oocyte maturation	0.07367	0.402831	0.072146	0.899958	1.32519	2	c("PPP2R1A", "YTHDF2")	GO
PAR	0.07378	0.402831	0.078778	0.568053	1.44754	16	c("PLCXD1", "LINC00685", "SLC25A6", "ASMTL")	Sex-Chromosome Genes
GO0008251: tRNA-specific adenosine deaminase activity	0.073843	0.40293	0.073966	0.727036	1.42372	6	c("ADAR", "ADAT1", "ADARB2")	GO
GO0060440: trachea formation	0.073843	0.40293	0.073966	0.727253	1.42415	6	c("TGFBR2", "MAPK3", "MAPK1")	GO
GO0098674: extrinsic component of neuronal dense core vesicle membrane	0.07391	0.402932	0.074071	-0.96433	-1.29658	1	STXBP5	GO
GO0140135: mechanosensitive monoatomic cation channel activity	0.073901	0.402932	0.072639	-0.72341	-1.46044	8	PIEZO2	GO
GO2000791: negative regulation of mesenchymal cell proliferation involved in lung development	0.073911	0.402932	0.075475	-0.91952	-1.37286	2	c("NFIB", "PHF14")	GO
GO0006801: superoxide metabolic process	0.073956	0.403053	0.089276	0.393434	1.32677	55	c("MT3", "NOX5", "PRDX1", "SOD1", "RAC1", "PARK7")	GO
GO0016620: oxidoreductase activity, acting on the aldehyde or oxo group of donors, NAD or NADP as acceptor	0.07403	0.403333	0.080592	0.51518	1.42183	22	c("ADH5", "GAPDH", "ALDH7A1", "ALDH5A1", "AKR1C3", "ALDH3A2", "ALDH1L2", "AKR1B1", "RDH11", "ALDH1L1", "ALDH1A3", "ALDH18A1")	GO
GO0007506: gonadal mesoderm development	0.074121	0.403458	0.075364	-0.9194	-1.37268	2	c("AMH", "ZFPM2")	GO
GO0031128: developmental induction	0.074099	0.403458	0.067937	-0.54742	-1.41593	24	c("ROBO2", "ROBO1", "FGF1", "FGF2")	GO
GO0050840: extracellular matrix binding	0.074085	0.403458	0.064005	-0.44992	-1.36212	54	c("COL11A1", "SPOCK3", "ELN", "SPOCK1", "SPARCL1", "ITGA2", "NTN4", "FKRP", "AGRN", "PLEKHA2", "NID1", "GPC1", "ITGB1", "ADAMTSL2", "ITGAV", "VEGFA", "CHADL", "DCN", "THSD1", "ITGA2B", "SMOC1", "ADAMTS15", "LTBP1", "BCAM", "SLIT2", "ITGA3")	GO
GO0001732: formation of cytoplasmic translation initiation complex	0.074235	0.403768	0.078778	0.577499	1.4417	15	c("EIF5", "EIF3F", "EIF3M", "EIF3E", "EIF3G", "EIF3I", "EIF3B")	GO
GO0004967: glucagon receptor activity	0.074244	0.403768	0.071855	0.899315	1.32424	2	GLP2R	GO
GO0035499: carnosine biosynthetic process	0.074313	0.403768	0.073861	-0.96427	-1.2965	1	CARNS1	GO
GO0047730: carnosine synthase activity	0.074313	0.403768	0.073861	-0.96427	-1.2965	1	CARNS1	GO
GO0102102: homocarnosine synthase activity	0.074313	0.403768	0.073861	-0.96427	-1.2965	1	CARNS1	GO
GO0140560: xylosyl alpha-1,3-xylosyltransferase activity	0.074257	0.403768	0.073141	0.962153	1.286	1	XXYLT1	GO
GO0048499: synaptic vesicle membrane organization	0.074525	0.404794	0.066734	-0.51068	-1.4009	32	c("SYT1", "SNAP25", "ERC2", "RPH3A", "CPLX1", "STXBP1")	GO
GO1905445: positive regulation of clathrin coat assembly	0.074717	0.405715	0.073653	-0.96397	-1.29609	1	HIP1R	GO
GO0017055: negative regulation of RNA polymerase II transcription preinitiation complex assembly	0.074818	0.406016	0.071567	0.898889	1.32361	2	THRA	GO
GO0034514: mitochondrial unfolded protein response	0.074818	0.406016	0.071567	0.898883	1.3236	2	HSPD1	GO
GO0005275: amine transmembrane transporter activity	0.074893	0.406049	0.074071	-0.83296	-1.44041	4	SLC44A1	GO
GO0034228: ethanolamine transmembrane transporter activity	0.074893	0.406049	0.074071	-0.83296	-1.44041	4	SLC44A1	GO
GO0034229: ethanolamine transport	0.074893	0.406049	0.074071	-0.83296	-1.44041	4	SLC44A1	GO
GO0008955: peptidoglycan glycosyltransferase activity	0.074919	0.40607	0.07355	-0.96373	-1.29577	1	CSGALNACT1	GO
GO0031295: T cell costimulation	0.074955	0.406142	0.083112	0.444424	1.38093	36	c("CD81", "TNFSF13B", "CSK", "EFNB3", "CD24", "GRB2", "DPP4", "CAV1", "LGALS8", "LILRB2", "PDCD1LG2", "CD80", "AKT1", "CARD11", "TMIGD2", "TNFSF4", "CD86", "LGALS1", "EFNB1", "LYN", "PTPN6")	GO
GO0016605: PML body	0.075133	0.406982	0.094984	0.34064	1.27183	96	c("SQSTM1", "SKIL", "RNF6", "CALCOCO2", "SUMO3", "PARK7", "SUMO2", "CBX5", "SENP2", "MORC3", "SIRT1", "HIPK1", "TDG", "MKNK2", "RB1", "CASP8AP2", "SP140", "HSF1", "ZBTB16", "SMC6", "EIF3E", "TOPORS", "CSNK2B", "N4BP1", "RPA1", "EIF4ENIF1")	GO
GO0000126: transcription factor TFIIIB complex	0.075377	0.407924	0.074709	-0.91879	-1.37176	2	BDP1	GO
GO0043090: amino acid import	0.075392	0.407924	0.071283	0.898429	1.32293	2	SLC38A1	GO
GO0046626: regulation of insulin receptor signaling pathway	0.075374	0.407924	0.06332	-0.44596	-1.35509	55	c("PRKCB", "PID1", "PTPRE", "SORL1", "SIK2", "PRKCQ", "GRB10", "PTPRJ", "TSC2", "MAPKAP1", "FBXW8", "ZNF592", "MTOR", "PAK1", "PTPN11", "KANK1", "TNS2", "SNX5")	GO
GO0140212: regulation of long-chain fatty acid import into cell	0.075398	0.407924	0.073757	0.699295	1.42804	7	c("IRS2", "FABP3", "ACSL1", "THBS1", "ACSL5")	GO
GO0005234: extracellularly glutamate-gated ion channel activity	0.075428	0.407962	0.074602	-0.87104	-1.41668	3	GRIK2	GO
GO0017158: regulation of calcium ion-dependent exocytosis	0.075469	0.408057	0.065219	-0.48352	-1.38138	39	c("SYT1", "RPH3A", "PPP3CA", "STXBP1", "TRPV6", "KCNB1", "SYT12", "CACNA1B", "STXBP3", "RAB3GAP1", "SYT17", "SYT9", "SYT5", "NOTCH1")	GO
GO0021891: olfactory bulb interneuron development	0.075568	0.408137	0.072049	-0.74679	-1.46007	7	c("ROBO2", "ROBO1")	GO
GO0045324: late endosome to vacuole transport	0.075628	0.408137	0.081965	0.455951	1.39073	33	c("CHMP5", "VPS28", "TMEM50A", "LEPROTL1", "CHMP6", "CHMP1A", "CHMP4B", "VPS37A", "VTA1", "VPS4A", "VPS37B", "BECN1", "TSG101", "CHMP2A", "PIK3R4", "VPS4B")	GO
GO0051213: dioxygenase activity	0.075512	0.408137	0.09075	0.364402	1.3044	75	c("KDM5D", "UTY", "ALKBH5", "TYW5", "KDM5C", "P4HA2", "P4HTM", "ASPHD2", "RSBN1", "KDM5A", "P4HB", "RSBN1L", "PLOD3", "KDM3A", "RIOX2", "PLOD1", "ALOX5")	GO
GO1904792: positive regulation of shelterin complex assembly	0.075644	0.408137	0.07244	0.96179	1.28552	1	TERF1	GO
GO1904850: negative regulation of establishment of protein localization to telomere	0.075644	0.408137	0.07244	0.96179	1.28552	1	TERF1	GO
GO1904911: negative regulation of establishment of RNA localization to telomere	0.075644	0.408137	0.07244	0.96179	1.28552	1	TERF1	GO
GO1904914: negative regulation of establishment of protein-containing complex localization to telomere	0.075644	0.408137	0.07244	0.96179	1.28552	1	TERF1	GO
GO0006360: transcription by RNA polymerase I	0.075793	0.40871	0.08874	0.388111	1.3317	60	c("WDR75", "UBTF", "DDX21", "GTF2H5", "POLR1D", "ACTR6", "RRN3", "POLR2E", "SMARCA5", "POLR1C", "HEATR1", "MAF1", "EIF2AK3", "NOP53", "POLR2L", "NOL11", "TTF1", "LYAR", "WDR43", "TCOF1")	GO
GO0072262: metanephric glomerular mesangial cell proliferation involved in metanephros development	0.075796	0.40871	0.074495	-0.91833	-1.37109	2	EGR1	GO
GO0009826: unidimensional cell growth	0.07592	0.409258	0.071095	0.839646	1.35741	3	c("BIN3", "CFL1")	GO
GO0034453: microtubule anchoring	0.076021	0.409527	0.067208	-0.55518	-1.41462	22	c("CLASP2", "GSK3B", "BICD1", "CLASP1", "KIF3A", "DCTN1", "PCM1")	GO
GO0044615: nuclear pore nuclear basket	0.076039	0.409527	0.076493	0.606292	1.42945	12	c("CETN3", "ENY2", "NUP35", "RANBP2", "PCID2", "NUP98")	GO
GO1902737: dendritic filopodium	0.076005	0.409527	0.074388	-0.91822	-1.37092	2	MAP2	GO
GO0008631: intrinsic apoptotic signaling pathway in response to oxidative stress	0.076103	0.409623	0.087697	0.395205	1.32892	54	c("HSPB1", "SOD1", "ARL6IP5", "PARK7", "NOL3", "UBQLN1", "MCL1", "SIRT1", "PDK1", "HIF1A", "TRAP1", "BAG5", "CA3", "PINK1", "ADCY10", "UACA", "PDCD10", "P4HB", "PPIA", "PML", "GSKIP")	GO
GO0090050: positive regulation of cell migration involved in sprouting angiogenesis	0.076093	0.409623	0.067529	-0.56576	-1.4227	21	c("HDAC9", "AKT3", "RHOJ", "ABL1", "FGF2", "HDAC7", "KDR", "VEGFA", "PTGS2")	GO
GO0070125: mitochondrial translational elongation	0.076304	0.410581	0.070909	0.838852	1.35612	3	TUFM	GO
GO0002021: response to dietary excess	0.076489	0.411453	0.066734	-0.53883	-1.40499	25	c("RASAL2", "SGIP1", "VGF", "STK39", "TBL1XR1", "SORL1", "LIPA", "BMP8A")	GO
GO1901856: negative regulation of cellular respiration	0.076543	0.411622	0.073447	0.676057	1.43128	8	c("RHOA", "TRAP1", "DNAJC15", "ETFRF1")	GO
GO0001570: vasculogenesis	0.076612	0.411869	0.062137	-0.4211	-1.33117	71	c("QKI", "MYO1E", "NTRK2", "SPRED1", "RIN2", "RTN4", "RAPGEF2", "ZFPM2", "PTPRJ", "RASA1", "HDAC7", "CCM2", "AMOT", "ZFP36L1", "KDR", "WNT7B", "HEG1", "NOTCH1", "ITGAV", "VEGFA")	GO
GO0061326: renal tubule development	0.076637	0.411877	0.061946	-0.41809	-1.3307	74	c("DLG1", "KIF26B", "PRICKLE1", "PBX1", "MEF2C", "AHI1", "GREB1L", "PKD1", "LGR4", "BCL2", "FGF1", "FGF2", "COL4A1", "DCHS1", "LZTS2", "MTSS1", "NPNT", "WNT7B", "LGR5", "CTNNBIP1", "NOTCH1", "VEGFA", "PKD2", "GLI3", "HES1")	GO
GO1901342: regulation of vasculature development	0.076721	0.412204	0.05648	-0.33736	-1.23944	241	c("ADGRB3", "PRKCB", "SEMA5A", "AKT3", "PTPRM", "NF1", "SLC12A2", "PRKCA", "QKI", "TJP1", "SEMA3E", "ADGRB1", "SPRED1", "ROCK2", "PPP1R16B", "SEMA6A", "WNK1", "CCBE1", "ADAM10", "EMILIN2", "RHOJ", "RTN4", "GTF2I", "BMPER", "VASH1", "ABL1", "ADGRB2", "ETS1", "PLXND1", "SASH1", "ADAM12", "EPN2", "FGF1", "FGF2", "PLCG1", "NFE2L2", "CCM2", "VEGFB", "TSPAN18", "RAPGEF3", "TWIST1", "DDAH1", "AMOT")	GO
GO1904719: positive regulation of AMPA glutamate receptor clustering	0.076923	0.413166	0.07054	0.897475	1.32153	2	c("ZDHHC2", "SSH1")	GO
GO2000696: regulation of epithelial cell differentiation involved in kidney development	0.077036	0.413651	0.074071	0.657922	1.43729	9	c("PRKX", "STAT1", "CD24", "YAP1")	GO
GO0140457: protein demethylase activity	0.077072	0.413718	0.07967	0.483373	1.39273	26	c("KDM5D", "UTY")	GO
GO0010840: regulation of circadian sleep/wake cycle, wakefulness	0.0771	0.413742	0.073757	-0.87001	-1.415	3	c("NLGN1", "CRH")	GO
GO0051099: positive regulation of binding	0.077136	0.41381	0.081133	0.453358	1.38282	33	c("RIPOR2", "MET", "CEBPG", "EDF1", "USP9X", "NCBP1", "IDE", "RB1", "DPH3", "GMNN", "RIPOR1", "DTX3L", "TXN", "GTF2B", "PARP9")	GO
GO1902905: positive regulation of supramolecular fiber organization	0.077518	0.415738	0.058115	-0.36377	-1.27649	151	c("LIMCH1", "NAV3", "DLG1", "CCDC88A", "CARMIL1", "SEMA5A", "MAP1B", "EVL", "APP", "TENM1", "BRAF", "ROCK2", "PSEN1", "FER", "PRKCE", "LIMA1", "SMAD3", "LPAR1", "CLASP1", "ABL1", "RICTOR", "FCHSD2", "PDE4DIP", "DCTN1", "SLAIN1", "TAC1", "PPM1E", "WASF3", "ARHGEF10", "ACTN2", "MTOR", "PAK1", "RAPGEF3", "AMOT", "PROX1", "SNX9", "MTSS1", "LMOD1")	GO
GO0006398: mRNA 3'-end processing by stem-loop binding and cleavage	0.077666	0.416405	0.072049	0.723537	1.41687	6	SLBP	GO
GO0035022: positive regulation of Rac protein signal transduction	0.07772	0.41657	0.067691	-0.60457	-1.43555	16	c("AUTS2", "TNS3", "RASGRF1", "RTN4", "LRP4", "CDKL5")	GO
GO0008356: asymmetric cell division	0.07778	0.416639	0.067288	-0.5881	-1.43167	18	c("ETV5", "SOX5", "ARHGEF2", "DOCK7")	GO
GO0016427: tRNA (cytidine) methyltransferase activity	0.077778	0.416639	0.072838	0.674836	1.4287	8	c("METTL6", "NSUN2", "NSUN6")	GO
GO0000792: heterochromatin	0.078162	0.417209	0.088041	0.369158	1.30492	69	c("TCP1", "UBA1", "CENPC", "PSIP1", "CBX5", "ZBTB18", "SIRT1", "SMARCA5", "TRIM28", "CDKN2A", "HSF1", "EED", "NOP53", "MPHOSPH8", "MECP2", "CBX1", "NCAPD3", "DDX6", "ZNF618", "BAZ1B", "PHC2", "UHRF2", "IKZF1", "BMI1", "ANAPC7", "CHRAC1", "MORC2")	GO
GO0003726: double-stranded RNA adenosine deaminase activity	0.078201	0.417209	0.070723	0.787327	1.37687	4	c("ADAR", "ADARB2")	GO
GO0006383: transcription by RNA polymerase III	0.078306	0.417209	0.086689	0.390664	1.31743	55	c("PRDX5", "ICE1", "DDX21", "NAB2", "POLR1D", "POLR2E", "SMARCA5", "SNAPC1", "MAF1", "ZC3H8", "GTF3A", "SNAPC5", "POLR2L", "SNAPC3", "POLR3B", "POLR3G", "GTF3C6", "POLR3A", "CHD8", "INHBA", "POLR3GL", "AR", "ICE2", "CRCP")	GO
GO0007021: tubulin complex assembly	0.078395	0.417209	0.072539	0.673864	1.42664	8	c("CRYAB", "TCP1", "TBCB", "TBCEL", "TBCE", "VBP1")	GO
GO0007632: visual behavior	0.077992	0.417209	0.06259	-0.451	-1.35376	51	c("GRIN2A", "SLC1A2", "ATXN1", "NF1", "APP", "BRAF", "NETO1", "ATP1A2", "NPHP4", "PDE8B", "KIT", "MEIS2", "B4GALT2", "B3GAT1", "ITGB1", "SYNGAP1", "PIAS1", "ABCC8", "ABCA7")	GO
GO0008940: nitrate reductase activity	0.078352	0.417209	0.071855	-0.96233	-1.29389	1	GPHN	GO
GO0010754: negative regulation of cGMP-mediated signaling	0.078167	0.417209	0.07244	-0.83053	-1.43621	4	PDE10A	GO
GO0016597: amino acid binding	0.078384	0.417209	0.064075	-0.48697	-1.37788	37	c("GRM7", "GRIN2B", "GRIN3A", "SLC38A9", "SHMT1", "NOS1", "DDAH1", "GLUD1", "CAD", "GLRA2")	GO
GO0019107: myristoyltransferase activity	0.078176	0.417209	0.074709	0.619971	1.42941	11	c("NMT1", "ZDHHC2", "NMT2", "ZDHHC15", "ZDHHC3", "SCP2")	GO
GO0019209: kinase activator activity	0.078237	0.417209	0.058329	-0.37226	-1.28723	134	c("GRM5", "NRG1", "NRG3", "CCDC88A", "EFNA5", "PDE8A", "ALK", "MNAT1", "MOB3B", "CALM3", "SLC27A1", "PARP8", "WNK1", "ERBB3", "AGAP2", "ABL1", "RICTOR")	GO
GO0031800: type 3 metabotropic glutamate receptor binding	0.078352	0.417209	0.071855	-0.9624	-1.29398	1	CALM3	GO
GO0032483: regulation of Rab protein signal transduction	0.078113	0.417209	0.070816	-0.74434	-1.45527	7	c("DENND1A", "DENND4B", "SGSM3", "DENND4A", "MADD")	GO
GO0032587: ruffle membrane	0.078143	0.417209	0.060296	-0.4014	-1.31841	91	c("SNTG1", "ARHGEF4", "CLASP2", "HIP1R", "DLC1", "MYO6", "MACF1", "C2CD5", "SH3YL1", "APC", "ARHGEF2", "PTPRJ", "PSD2", "AIF1L", "PLEKHA1", "CDKL5", "KSR1", "PLCG1", "PAK1", "KANK1", "PACSIN1", "ITGB1", "SPRY4", "TESC", "ITGAV", "NF2", "EGFR", "MYO1C")	GO
GO0050957: equilibrioception	0.078056	0.417209	0.071952	-0.7973	-1.45085	5	c("PCDH15", "USH1C", "ANKFN1")	GO
GO0051223: regulation of protein transport	0.078471	0.417209	0.132882	0.25721	1.13097	366	c("DNAJA1", "HSPA8", "CD81", "RAN", "TMEM132A", "HSP90AA1", "RAC1", "VPS35", "PGRMC1", "XPO1", "BCAP31", "SERP1", "SELENOK", "PARK7", "ICE1", "UBE2J1", "SNX3", "PHPT1", "CEP290", "DYNLL1", "B3GAT3", "IRS2", "RBM22", "PKIG", "LRRC8A", "UFM1", "NR1D1", "UNC13B", "PKIA", "ENY2", "ADAM9", "CSK", "PRKAR1A", "FAM76B", "CHGA", "BAG3", "RANGAP1", "IPO5", "RAB11A", "ZDHHC2", "VPS28", "GNA11", "CD200", "GNAZ", "UHMK1", "ERLEC1", "SYT4", "NFKBIA", "YWHAB", "SNX12", "PTPN1", "NR1H3", "CYP51A1", "HIF1A", "VAMP4", "MIDN", "SRI", "MPC2", "BSG", "NADK", "PKDCC", "CNST", "EMD", "SEC16B", "CPT1A", "ACVR1C", "NR1H2", "TRIM28", "CDKN2A")	GO
GO0051497: negative regulation of stress fiber assembly	0.078216	0.417209	0.06604	-0.54457	-1.40855	24	c("TMEFF2", "CLASP2", "TJP1", "PHLDB2", "DLC1", "CLASP1", "ARHGAP6", "PIK3R1", "STMN1", "CORO2B")	GO
GO0061598: molybdopterin adenylyltransferase activity	0.078352	0.417209	0.071855	-0.96233	-1.29389	1	GPHN	GO
GO0061599: molybdopterin molybdotransferase activity	0.078352	0.417209	0.071855	-0.96233	-1.29389	1	GPHN	GO
GO0071357: cellular response to type I interferon	0.078437	0.417209	0.087869	0.378485	1.31425	64	c("ADAR", "ISG15", "STAT1", "IFITM3", "AZI2", "MORC3", "PTPN1", "IFNAR1", "YTHDF3", "IFIT1", "SAMHD1", "IFITM2", "YTHDF2", "PTPN2", "RNF185", "MUL1", "EIF4E2")	GO
GO0071550: death-inducing signaling complex assembly	0.078454	0.417209	0.069818	0.896283	1.31977	2	PARK7	GO
GO0071714: icosanoid transmembrane transporter activity	0.07808	0.417209	0.069818	-0.69759	-1.45107	9	c("SLCO3A1", "ABCC4", "SLCO2B1")	GO
GO0072579: glycine receptor clustering	0.078352	0.417209	0.071855	-0.96233	-1.29389	1	GPHN	GO
GO0097094: craniofacial suture morphogenesis	0.078414	0.417209	0.067855	-0.63835	-1.4407	13	c("MMP16", "FOXN3", "TWIST1", "FREM1", "MMP14", "GLI3")	GO
GO0098930: axonal transport	0.078313	0.417209	0.061631	-0.43294	-1.34104	62	c("AGBL4", "DLG2", "MAP2", "TMEM108", "KIF1B", "AGTPBP1", "SPG7", "KIF5C", "NETO1", "TRAK1", "KIF3A", "DST", "MAP1A", "DTNBP1", "PAFAH1B1", "DYNC1H1")	GO
GO0141100: tRNA (guanine(18)-2'-O)-methyltransferase activity	0.07815	0.417209	0.071952	-0.96252	-1.29414	1	TARBP1	GO
GO0008227: G protein-coupled amine receptor activity	0.078607	0.417312	0.06604	-0.55234	-1.4074	22	c("CHRM3", "ADRA1A", "HTR2C", "CHRM5", "HTR2A", "ADRA1D", "HTR7")	GO
GO0021517: ventral spinal cord development	0.078603	0.417312	0.065146	-0.51606	-1.39564	30	c("MDGA2", "DAB1", "DCTN1", "GIGYF2", "LMO4", "LRP8", "NKX2-2", "CLN8", "RELN", "VSTM5", "GLI3")	GO
GO0043647: inositol phosphate metabolic process	0.078546	0.417312	0.064005	-0.48691	-1.3777	37	c("PLCB1", "PRKG1", "INPP4B")	GO
GO0047496: vesicle transport along microtubule	0.078579	0.417312	0.06366	-0.47045	-1.3616	42	c("MAP2", "KIF1B", "DYNC1I1", "BICDL1", "TRAK1", "KIF3A", "DTNBP1", "PAFAH1B1", "KIF13A", "HTT", "TRIM46")	GO
GO1901897: regulation of relaxation of cardiac muscle	0.078576	0.417312	0.072244	-0.83012	-1.4355	4	c("PDE4B", "PDE4D")	GO
GO0002830: positive regulation of type 2 immune response	0.078803	0.417351	0.076378	0.572138	1.42831	15	c("CD81", "CD74", "RSAD2", "IL4R", "IL33", "NOD2", "TNFSF4", "CD86")	GO
GO0030046: parallel actin filament bundle assembly	0.078696	0.417351	0.071095	-0.76629	-1.44937	6	c("FMN2", "USH1C")	GO
GO0034355: NAD+ biosynthetic process via the salvage pathway	0.078803	0.417351	0.076378	0.572252	1.4286	15	c("NMRK1", "NAMPT", "NMNAT3", "PARP16", "NUDT12", "PARP9", "NAPRT", "NADSYN1")	GO
GO0038001: paracrine signaling	0.078862	0.417351	0.071567	-0.79632	-1.44907	5	c("CGAS", "FGF2")	GO
GO0042256: cytosolic ribosome assembly	0.078807	0.417351	0.072342	0.673245	1.42533	8	c("SBDS", "DDX3X", "C1QBP", "PRKDC", "EIF6")	GO
GO0046982: protein heterodimerization activity	0.078754	0.417351	0.056043	-0.33986	-1.24113	223	c("SYT1", "TENM2", "NPAS3", "KCNB2", "TCF4", "ADRA1A", "TENM3", "GABBR2", "APP", "TCF12", "EXT1", "MEF2C", "TENM1", "HIP1R", "BCL11A", "IRAK2", "ZHX3", "NR4A1", "RALGAPA1", "ARNT2", "DGKD", "TENM4", "SUPT3H", "ERBB3", "SNX1", "KCNK1", "HIP1", "TCF3", "SOHLH1", "BMP6", "ATP1A2", "KCNB1", "ABTB2", "BCL2", "MICU3", "ADCY8", "ATP1B1", "MEF2A")	GO
GO0048659: smooth muscle cell proliferation	0.078714	0.417351	0.058817	-0.38134	-1.29877	118	c("PRKG1", "PDE1A", "MAP3K5", "NF1", "PRKCA", "MNAT1", "MEF2C", "DDR2", "FGFR2", "ELN", "ITGA2", "CDH13", "BMPR2", "DNMT1", "BMPR1A", "NR4A3", "IGF1", "FGF2", "PIK3R1", "PAK1")	GO
GO0048661: positive regulation of smooth muscle cell proliferation	0.078849	0.417351	0.061259	-0.42175	-1.32985	70	c("MAP3K5", "NF1", "PRKCA", "MNAT1", "DDR2", "FGFR2", "ITGA2", "CDH13", "DNMT1", "BMPR1A", "NR4A3", "IGF1", "FGF2", "PIK3R1", "PAK1")	GO
GO0051310: metaphase chromosome alignment	0.078652	0.417351	0.08982	0.361385	1.2984	78	c("CHMP5", "CENPC", "NUDC", "RAB11A", "DCTN2", "SIRT1", "BOD1", "RB1", "KPNB1", "MIS12", "CHMP6", "CHMP1A", "ABRAXAS2", "CHMP4B", "VPS4A", "KNTC1", "BECN1", "CDC23", "NSL1", "CHMP2A", "ABRAXAS1", "HNRNPU")	GO
GO0051646: mitochondrion localization	0.078874	0.417351	0.062459	-0.45462	-1.3556	49	c("AGBL4", "PRKN", "KIF1B", "MAP1B", "AGTPBP1", "RHOT2", "PKD1", "LRRK2", "TRAK1", "MEF2A", "TSPAN9", "HDAC6", "FEZ1", "DNM1L", "MARK1", "NECTIN2", "MFN1", "SPAST", "CLUH")	GO
GO0070390: transcription export complex 2	0.078707	0.417351	0.071002	0.753442	1.39668	5	c("CETN3", "ENY2", "PCID2")	GO
GO1903566: positive regulation of protein localization to cilium	0.078895	0.417351	0.071002	-0.76588	-1.4486	6	c("CCDC88A", "GSK3B")	GO
GO0006511: ubiquitin-dependent protein catabolic process	0.079172	0.417577	0.179054	0.240752	1.10568	628	c("HSPA1A", "SQSTM1", "UBE2D1", "PSMB5", "UBE2B", "XPO1", "UBQLN2", "BCAP31", "HERPUD1", "RNF6", "UBA1", "CHMP5", "KLHL28", "PSMA7", "FBXO21", "CAMLG", "PARK7", "FBXL14", "GSK3A", "RNF168", "KLHL21", "ELOB", "VCP", "DNAJB2", "USP38", "HSP90AB1", "GABARAP", "MAGEF1", "AGAP3", "KCTD6", "SUMO2", "PSMD8", "FBXL15", "RNF19A", "SOCS4", "SKP1", "UBQLN1", "ABCE1", "UBE2L6", "CLU", "UBXN1", "VPS28", "RLIM", "UCHL5", "KBTBD3", "AKIRIN2", "FEM1B", "SEM1", "FBXL5", "ELOC", "TRIM13", "KBTBD12", "ANAPC16", "OTUB1", "CDC34", "PPP2CB", "SIRT1", "TOM1L1", "STUB1", "CDK7", "KBTBD6", "ZFAND2A", "KLHDC2", "FBXO2", "STYX", "USP5", "RAD23A", "UCHL1", "USP9X", "RPGR", "TNFAIP1", "RNF114", "KLHL1", "RNF187", "KBTBD2", "SPSB3", "ZRANB1", "PSMB3", "KLHDC3", "CSNK2A2", "PSMB4", "BAG5", "TRIM28", "CRBN", "CDKN2A", "CHMP6", "FBXL3", "RNF149", "PINK1", "CHMP1A", "ANAPC10", "USP28", "KCTD10", "FEM1C", "CHMP4B", "SKP2", "TOLLIP", "EIF2AK3", "VPS37A", "DCAF1", "BIRC2", "NUB1", "VPS4A", "NOP53", "PPP1R11", "TOPORS", "PSMC5", "RNF185", "LAPTM5", "PLAA", "RNF145", "CSNK2B", "N4BP1", "FBXO3", "PSMB2", "VPS37B", "NDFIP2", "SENP1", "PCNP", "KBTBD7", "ATM", "DDA1", "DCAF11", "ARRDC1", "KLHL42", "AMN1", "ZYG11B", "DTX3L", "RNF8", "RNF146", "PRKACA", "FBXO4", "PSMB1", "UBE2Z", "NEDD8", "SIAH2", "CDC23", "ANAPC13", "TRIM58", "PJA2", "PML", "UBE2D3", "USP7", "GID8", "ARRB2", "NSFL1C", "TRIM26", "PSMB8", "RNF215", "KLHL24", "UBE4A", "EDEM1", "RNF14", "TSG101", "KLHL12", "PSMF1", "ADRM1", "PSMC1", "MAPK3", "HSPA1B", "FBXO27", "CHMP2A", "UBE2L3", "UBXN2A", "KLHL20", "RMND5A", "PSMA3", "RNF34", "DCAF12", "MTM1", "SUMO1", "PSMC2", "UBR2", "RACK1", "DMAC2", "GAN", "CDC16")	GO
GO0006741: NADP+ biosynthetic process	0.079074	0.417577	0.071377	0.721562	1.413	6	c("NMRK1", "NAMPT", "NADK", "NADK2")	GO
GO0016887: ATP hydrolysis activity	0.078998	0.417577	0.129547	0.259962	1.13993	347	c("DDX3Y", "HSPA1A", "HSPA5", "HSPA8", "HSP90AA1", "HSPA9", "HSPD1", "CCT3", "ATP10A", "TCP1", "NLRP1", "DDX18", "ATP6V1G1", "CCT4", "VCP", "HSP90AB1", "TDRD9", "HFM1", "EIF4A1", "CCT7", "CCT2", "DDX21", "ATP5F1A", "CCT5", "ATP8B1", "ABCE1", "ATP6V1G2", "MORC3", "SMC3", "HSP90B1", "ACTB", "ABCD2", "RUVBL1", "KATNA1", "ATP6V1H", "SMARCA5", "CCT6A", "CHD7", "IDE", "SMC1A", "TRAP1", "CLPB", "DDX3X", "MCM4", "FIGNL1", "MSH2", "ATAD3C", "PEX1", "SMC6", "DDX60L", "VPS4A", "SMC2", "DHX58", "PSMC5", "CLPX" )	GO
GO0032727: positive regulation of interferon-alpha production	0.079127	0.417577	0.077312	0.518694	1.41752	21	c("HSPD1", "STAT1", "DDX3X", "RIPK2", "IFIH1", "ZC3HAV1", "TBK1", "DHX36", "IRF3", "SETD2", "TLR7")	GO
GO0042044: fluid transport	0.079003	0.417577	0.0665	-0.57162	-1.42083	20	c("LARGE1", "EXT1", "ITPR1")	GO
GO0071045: nuclear histone mRNA catabolic process	0.07901	0.417577	0.070816	0.960216	1.28341	1	SSB	GO
GO0080132: fatty acid 2-hydroxylase activity	0.07916	0.417577	0.071472	-0.96191	-1.29332	1	FA2H	GO
GO0120520: free fatty acid 2-hydroxylase activity	0.07916	0.417577	0.071472	-0.96191	-1.29332	1	FA2H	GO
GO0120521: 4-hydroxysphinganine ceramide fatty acyl 2-hydroxylase activity	0.07916	0.417577	0.071472	-0.96191	-1.29332	1	FA2H	GO
GO0141006: transposable element silencing by piRNA-mediated heterochromatin formation	0.079104	0.417577	0.070816	0.753355	1.39651	5	TDRD9	GO
GO0035617: stress granule disassembly	0.079281	0.418028	0.071855	0.696196	1.42172	7	c("VCP", "DYRK3", "TRIM21")	GO
GO0000710: meiotic mismatch repair	0.079406	0.418095	0.070631	0.960094	1.28325	1	MSH6	GO
GO0046061: dATP catabolic process	0.079411	0.418095	0.069378	0.89565	1.31884	2	SAMHD1	GO
GO0071164: RNA cap trimethylguanosine synthase activity	0.079406	0.418095	0.070631	0.960034	1.28317	1	TGS1	GO
GO1904855: proteasome regulatory particle binding	0.079411	0.418095	0.069378	0.895719	1.31894	2	c("UBXN1", "UBLCP1")	GO
GO2000566: positive regulation of CD8-positive, alpha-beta T cell proliferation	0.079411	0.418095	0.069378	0.895658	1.31885	2	c("HLA-A", "HLA-E")	GO
GO0010719: negative regulation of epithelial to mesenchymal transition	0.0796	0.418512	0.063936	-0.49049	-1.37755	36	c("SPRED2", "GSK3B", "LDLRAD4", "SPRED1", "TRIM62", "MARK1", "SPRED3", "SMAD7", "VEGFA", "EFNA1", "HPN")	GO
GO0032330: regulation of chondrocyte differentiation	0.079544	0.418512	0.063253	-0.46994	-1.36013	42	c("SOX6", "SOX5", "BMPR1B", "TRPS1", "SMAD3", "BMP6", "EFEMP1", "RARG", "PTPN11", "LOXL2", "SMAD7", "GLG1", "CHADL", "RFLNA", "GLI3", "ADAMTS7", "MBOAT2")	GO
GO0044307: dendritic branch	0.079607	0.418512	0.072539	-0.86797	-1.41168	3	c("MAP2", "MAP1A")	GO
GO0071300: cellular response to retinoic acid	0.079521	0.418512	0.062201	-0.45771	-1.36041	48	c("BRINP3", "NTRK3", "GSK3B", "FGFR2", "SNRNP70", "BRINP1", "EPHA3", "PTK7", "ABL2", "RARG", "BRINP2", "WNT7B", "TESC", "PHC1")	GO
GO0071493: cellular response to UV-B	0.079576	0.418512	0.074709	0.602616	1.42078	12	c("MAP3K20", "NLRP1", "MAPK14")	GO
GO0043168: anion binding	0.079698	0.418622	0.049175	-0.27121	-1.10237	2043	c("RYR2", "GRM7", "SYT1", "PLCB1", "PDE10A", "ERBB4", "MAGI1", "ADCY2", "PDE4B", "DGKB", "PRKG1", "NTRK3", "PTK2", "DCLK1", "SIK3", "PRKCB", "NAV3", "MPPED2", "KALRN", "PDE4D", "NAV2", "FRMPD4", "MAST4", "GRIN2B", "MAP3K5", "AK5", "ASTN2", "RAPGEF4", "TTLL7", "HS3ST5", "ATP2B1", "TRPM3", "AKT3", "KCNAB1", "DPYD", "TNIK", "DPH6", "FOLH1", "DCLK2", "CDC42BPA", "KIF1B", "CLVS1", "CHKA", "CHD5", "KIF26B", "ALK", "ABCA2", "NLK", "PRKCA", "NUAK1", "HCN1", "TNK2", "SRPK2", "RPH3A", "NSF", "MAPK8", "AGAP1", "STK39", "KIFC3", "MYO1E", "ATP8A1", "LANCL1", "GSK3B", "DGKI", "NTRK2", "PDGFRA", "APP", "GNAQ", "ARL15", "UBE2E2", "AATK", "CAMK2G", "ACACA", "STK32B", "ADK", "ATP10B", "DDR2", "PICALM", "DICER1", "PAM", "CARNS1", "HIP1R", "PLEKHA5", "PIP5K1B", "RERG", "GPHN", "EPHB1", "ATP8A2", "MYO5A", "MAP4K4", "MYO6", "TPCN1", "P3H2", "BRAF", "PAPSS2", "NRGN", "CDK6", "MICAL3", "NLGN4X", "FGFR2", "ITPR1", "IRAK2", "MYO9B", "ADGRB1", "CAMK1D", "MAP4K5", "CHD9", "CDK19", "ROCK2", "BMPR1B", "MAPK10", "UST", "KIF6", "FER", "CDK18", "SPG7", "MAST2", "DNM3", "KIF13B", "ITPR2", "ATP2B2", "KIF5C", "GLTP", "ACADVL", "TRPC3", "RHOT2", "DGKD", "WNK1", "CAMK2A", "PITPNC1", "GAB2", "TTL", "ERBB3", "ROR1", "MTHFD1L", "RAB40B", "DEPTOR", "MYO1D", "PRKCE", "CDK13", "MYO18A", "DGKG", "PRKACB", "ATP8B4", "DNM2", "MAP3K1", "MYLK", "TTLL11", "DHCR24", "D2HGDH", "STK10", "PAK5", "TRPM2", "SIK2", "GRIN3A", "TTLL5", "GAD2", "LRRK2", "PDXDC1", "RAB30", "GNAO1", "EXOC7", "LPAR1", "CLCN5", "PAN3", "SLC19A1", "CRYL1", "FGFR3", "GAP43", "HIP1", "ABCA6", "RHOJ", "PCCA", "STK31", "FARS2", "DNAH1", "DDX11", "BRSK1", "ACSF3", "DGKZ", "UBE2G1", "UBE4B", "AGAP2", "MAP2K7", "ARAP2", "ATP1A2", "EPHA7", "CHD6", "MAP2K5", "RAPGEF2", "ABCC4", "TTN", "COMMD1", "MICAL2", "CLCN7", "BMPR2", "MICALL1", "DHX37", "PRKCQ", "TYW1", "CHD3", "CACNA1B", "KIF3A", "GNAI1", "ULK3", "BMP2K", "CDK17", "GRAMD1B", "PIK3C2B", "EPHA3", "YTHDC2", "ABL1", "ARL17B", "CASK", "CAMK4", "LIG1", "RANBP17", "HUNK", "TTLL4", "MYH11", "RICTOR", "PI4KA", "TESK2", "ADCY8", "MARK3", "ACSS1", "TRIO", "ATP13A4", "OPLAH", "CGAS", "STX3", "RHOBTB1", "BMPR1A", "PARP14", "FCHSD2", "SGK1", "NRBP2", "CLVS2", "HCN2", "SYN2", "CDK14", "RAB8A", "ADCY5", "DHX16", "NOD1", "MAPKAP1", "SLC38A9", "SGK2", "IQGAP2", "TRPM7", "PLEKHA1", "CD22", "DHX15", "GUCY1A2", "MAGI3", "CAMKK2", "GBF1", "KIF2A", "INO80", "KIT", "CNNM2", "ABCD3", "ULK2", "CDKL5", "EPHB6", "SHMT1", "GMDS", "OLA1", "KSR1", "ZFYVE1", "RHOBTB2", "DYNC1H1", "NOS1", "DYRK1A", "KCNJ3", "DCAKD", "PAK3", "DNAH17", "ATP2C2", "PTK7", "DNAH7", "RYR1", "KIF13A", "AGRN", "CHD1L", "IKBKB", "MERTK", "MAG", "STK17A", "PLEKHA2", "SYN3", "BCR", "RAB6A", "CRACR2A", "TAOK3", "RIOK1", "MYO16", "HLCS", "ABL2", "EPHA5", "TRPC5", "TBCK", "GK5", "KIFC2", "TENT2", "TTBK1", "SRCAP", "UBE2E3", "ACTN2", "TLK1", "SMARCA4", "MTHFS", "MTOR", "ABCA9", "PAK1", "RAPGEF3", "DDX17", "KIF25", "TTLL12", "MFGE8", "MYH3", "ASCC3", "ABCA10", "FANCM", "GALK2", "ATP13A1", "MSH3", "PTGDS", "DNAH14", "MYO9A", "AOX1", "TULP3", "ATAD2B", "UBE2K", "ADCY6", "RBP7", "MOCS1", "IQGAP1", "P2RX6", "NEK10", "PYGB", "MYH14", "DNM1L", "VWA8", "GAD1", "TRPC1", "AAK1", "GRK3", "MMAA", "ABCA8", "ACVR1", "SNX5", "MAP3K9", "DGKH", "SESTD1", "CBR4", "NUBP1", "KDR", "PPARD", "TTLL3", "TPCN2", "COQ8A", "WNK2", "ITPKB", "MARK1", "TEC", "DDR1", "CUL9", "GLUD1", "ABCC1", "CDK8", "MAST3", "EP400", "INSR", "SYT9", "DHX38", "FRK", "MCM8", "MAP3K13", "RTN4R", "CTPS2")	GO
GO0045636: positive regulation of melanocyte differentiation	0.079669	0.418622	0.071189	-0.79472	-1.44615	5	c("ZEB2", "BCL2", "ADAMTS9")	GO
GO0060350: endochondral bone morphogenesis	0.079688	0.418622	0.062266	-0.46174	-1.36261	46	c("MMP16", "EXT1", "MEF2C", "CSGALNACT1", "BMPR1B", "FGFR3", "BMP6", "BMPR2")	GO
GO0016077: sno(s)RNA catabolic process	0.079816	0.41887	0.07244	-0.8678	-1.41141	3	ZCCHC7	GO
GO0042168: heme metabolic process	0.079816	0.41887	0.080459	0.440246	1.36795	36	c("PGRMC1", "ATP5IF1", "TMEM14C", "FECH", "NFE2L1", "CPOX", "BLVRA", "IBA57", "SLC46A1", "IREB2", "ALAS1", "BLVRB", "HMOX1", "SLC25A39", "COX10")	GO
GO0050819: negative regulation of coagulation	0.079786	0.41887	0.063523	-0.4826	-1.37128	38	c("PRKG1", "HS3ST5", "PDGFRA", "SERPINE2", "ADAMTS18")	GO
GO0010820: positive regulation of T cell chemotaxis	0.079875	0.419055	0.069997	-0.74269	-1.45206	7	c("STK39", "WNK1", "ADAM10")	GO
GO1904614: response to biphenyl	0.079946	0.419307	0.069204	0.835535	1.35076	3	CALR	GO
GO0032422: purine-rich negative regulatory element binding	0.080156	0.420285	0.069818	0.784771	1.3724	4	c("PURB", "PURA")	GO
GO0019218: regulation of steroid metabolic process	0.080217	0.420356	0.060003	-0.40788	-1.31917	83	c("PRKG1", "RORA", "ABCA2", "EGR1", "QKI", "NR3C1", "SREBF1", "SREBF2", "ACADVL", "LMF1", "BMP6", "GNAI1", "H6PD", "CLCN2", "PDE8B", "KIT", "FGF1")	GO
GO0032386: regulation of intracellular transport	0.080198	0.420356	0.112604	0.276418	1.17069	240	c("CD81", "RAN", "HSP90AA1", "DYNLRB1", "VPS35", "ALKBH5", "XPO1", "BCAP31", "CRYAB", "PARK7", "ICE1", "UBE2J1", "SNX3", "CEP290", "RAB21", "DYNLL1", "B3GAT3", "RBM22", "PKIG", "UFM1", "PKIA", "FAM76B", "BAG3", "RANGAP1", "IPO5", "RAB11A", "ZDHHC2", "PPP1CC", "NSUN2", "UHMK1", "ERLEC1", "NFKBIA", "YWHAB", "SNX12", "PTPN1", "EMD", "SEC16B", "TRIM28", "CDKN2A", "REEP5", "RAB29", "RANBP2", "JUP", "TMEM30A", "PDCD10", "MAPK14", "YIPF5", "LAMP1", "RIPOR1", "TXN", "ANXA2", "PRKACA", "CHP1", "KIF20B", "RBM10", "GCC2", "TRIM58", "YOD1", "USP7", "NUP58", "OAZ2", "HDAC3", "SCP2", "EDEM1", "RAB11B", "INSIG1", "PGAP1", "MAPK3", "MAPK1")	GO
GO0032387: negative regulation of intracellular transport	0.080263	0.420472	0.084924	0.396445	1.32306	52	c("VPS35", "CRYAB", "PARK7", "UBE2J1", "SNX3", "PKIG", "UFM1", "PKIA", "FAM76B", "RANGAP1", "ERLEC1", "NFKBIA", "YWHAB", "SNX12")	GO
GO0002218: activation of innate immune response	0.080352	0.420569	0.122637	0.268104	1.16076	296	c("HSPA1A", "SQSTM1", "HSPA8", "HSP90AA1", "TRAF6", "HSPD1", "MAP3K20", "KLRD1", "BANF1", "NLRP1", "NR1D1", "UBQLN1", "IPO5", "PLCG2", "HEXIM1", "HSP90B1", "IRF1", "ABHD8", "NFKBIA", "TRIM5", "OTUD4", "NR1H3", "TOMM70", "HAVCR2", "CPT1A", "CLPB", "DDX3X", "SPSB3", "C1QBP", "STMP1", "RANBP2", "BIRC2", "NOP53", "MAPK14", "DHX58", "RNF185", "RIPK2", "NLRX1", "TIFA", "TNIP1", "ZNFX1", "BECN1", "APPL1", "EIF2AK2", "SLC15A2", "GDI1", "BCL10", "APPL2", "MARK4", "XRCC6", "PJA2", "CAV1", "ARRB2", "IFI16", "DDX60", "TICAM1", "ZDHHC3", "IFIH1", "PRKDC", "ZCCHC3", "RSAD2", "HSPA1B", "CYBA", "AARS2", "RNF34", "RIOK3")	GO
GO0035793: positive regulation of metanephric mesenchymal cell migration by platelet-derived growth factor receptor-beta signaling pathway	0.08033	0.420569	0.069031	0.835075	1.35002	3	PDGFA	GO
GO2000591: positive regulation of metanephric mesenchymal cell migration	0.08033	0.420569	0.069031	0.835075	1.35002	3	PDGFA	GO
GO0046368: GDP-L-fucose metabolic process	0.080443	0.420922	0.072146	-0.86715	-1.41034	3	c("FUT8", "GMDS")	GO
GO0035166: post-embryonic hemopoiesis	0.080476	0.420971	0.070816	-0.79391	-1.44468	5	MYO1E	GO
GO0140582: adenylate cyclase-activating G protein-coupled cAMP receptor signaling pathway	0.080622	0.421612	0.071283	-0.82801	-1.43186	4	GNAQ	GO
GO0005652: nuclear lamina	0.080768	0.421662	0.066812	-0.63531	-1.43382	13	c("RNF220", "CASK", "HLCS", "LMNB1")	GO
GO0021650: vestibulocochlear nerve formation	0.080792	0.421662	0.069997	0.959428	1.28236	1	ATP8B1	GO
GO0035729: cellular response to hepatocyte growth factor stimulus	0.080703	0.421662	0.074926	0.578358	1.41869	14	c("LGMN", "GCLM", "BCAR1", "CREB1", "APPL1", "APPL2")	GO
GO0048550: negative regulation of pinocytosis	0.080743	0.421662	0.069553	0.784107	1.37124	4	c("NR1H3", "NR1H2", "CAV1")	GO
GO0051902: negative regulation of mitochondrial depolarization	0.080684	0.421662	0.070631	0.720654	1.41122	6	c("IFI6", "GOT1")	GO
GO1902068: regulation of sphingolipid mediated signaling pathway	0.080821	0.421662	0.072049	-0.91461	-1.36552	2	PLPP3	GO
GO1902530: positive regulation of protein linear polyubiquitination	0.080821	0.421662	0.072049	-0.91465	-1.36559	2	PRKN	GO
GO1990647: C/EBP complex	0.08075	0.421662	0.068774	0.894737	1.3175	2	CEBPB	GO
GO0030911: TPR domain binding	0.080864	0.421766	0.071377	0.671012	1.4206	8	c("HSP90AA1", "HSP90AB1", "STUB1", "SRP72")	GO
GO0004582: dolichyl-phosphate beta-D-mannosyltransferase activity	0.08099	0.421966	0.069907	0.959247	1.28212	1	DPM1	GO
GO0008237: metallopeptidase activity	0.081045	0.421966	0.05718	-0.37057	-1.283	135	c("AGBL4", "MMP16", "FOLH1", "CNDP1", "ADAMTS18", "AGTPBP1", "SPG7", "CPQ", "ADAM10", "STAMBPL1", "VASH1", "ADAMTS6", "CPXM2", "TLL1", "CPE", "ADAMTS19", "ADAM12", "MMP17", "ADAM11", "PEPD", "LNPEP", "NPEPPS", "MMP28", "NAALAD2", "KEL", "NRDC", "CPM", "ADAM28", "ADAM19", "ADAM22", "YBEY", "MMP26", "ADAMTS9", "BRCC3", "MMP14", "ADAMTS3", "ADAMTS14", "CPB1", "CPB2", "ADAMTS7", "ADAMTS8", "MIPEP", "TRHDE", "ADAMTS4", "ADAMTS12", "ADAMTS15")	GO
GO0030023: extracellular matrix constituent conferring elasticity	0.081015	0.421966	0.068019	-0.68173	-1.45247	10	c("ELN", "FBN1", "EMILIN2", "FBN2")	GO
GO0030687: preribosome, large subunit precursor	0.081027	0.421966	0.074388	0.589624	1.42016	13	c("NSA2", "NOC2L", "RRP15", "RPF1", "PES1", "WDR74")	GO
GO0031251: PAN complex	0.08103	0.421966	0.071952	-0.91386	-1.36442	2	PAN3	GO
GO0071602: phytosphingosine biosynthetic process	0.080977	0.421966	0.070631	-0.96082	-1.29186	1	ACER3	GO
GO0032868: response to insulin	0.081143	0.422135	0.055242	-0.34135	-1.24216	214	c("PRKCB", "HDAC9", "ATP2B1", "PID1", "AKT3", "VGF", "EGR1", "GSK3B", "PTPRE", "MYO5A", "SLC27A1", "BCAR3", "SORL1", "SREBF1", "CPEB2", "FER", "C2CD5", "NCOA1", "APC", "SIK2", "NCOA2", "CAPN10", "PHIP", "PRKCQ", "VPS13C", "SRSF5", "GRB10", "PTPRJ", "TSC2", "SRSF4", "RAB8A", "MAPKAP1", "TBC1D4", "SMARCC1", "IGF1", "FBXW8", "ZNF592", "HDAC5", "STXBP3", "MTOR", "PIK3R1", "PAK1", "PTPN11", "KANK1", "INPPL1", "CFLAR", "ZFP36L1", "TNS2", "SNX5", "SLC25A33", "SOS1", "INSR", "RAB13", "CAD", "ENPP1", "SOS2", "MYO1C", "PPARA", "HADHA", "KAT2B", "ABCC8")	GO
GO0046474: glycerophospholipid biosynthetic process	0.081116	0.422135	0.055899	-0.35028	-1.25507	183	c("DGKB", "INPP4B", "SLC44A1", "CHKA", "PLD1", "DGKI", "SLC44A5", "PIP5K1B", "HTR2C", "UVRAG", "LPCAT2", "DGKD", "AGPAT4", "SH3YL1", "DGKG", "PLA2G4C", "FAR1", "TTC7B", "DGKZ", "PIGL", "MTMR3", "UBE3C", "PIK3C2B", "PCYT1A", "PITPNM3", "PI4KA", "SYNJ2", "ATG14", "PIGU", "BPNT1", "HTR2A", "EFR3B", "INPP1")	GO
GO1903531: negative regulation of secretion by cell	0.081148	0.422135	0.05759	-0.37525	-1.28519	123	c("GRM7", "FRMD4A", "PRKG1", "IL1RAPL1", "PRKN", "NF1", "NEO1", "BRAF", "SREBF1", "SERGEF", "GNAO1", "KLF7", "KCNB1", "GNAI1", "BMP8A", "PDE8B", "IDH2", "BCR", "CRH", "STXBP3", "PTPN11", "GABBR1", "ADORA1", "RAB11FIP5", "NOTCH1", "VSNL1", "TSPO", "ABAT", "ABCC8", "IRS1", "SNCA", "RABGEF1")	GO
GO0120222: regulation of blastocyst development	0.081236	0.422469	0.071002	-0.82741	-1.43082	4	c("AGBL4", "TTLL4")	GO
GO1905150: regulation of voltage-gated sodium channel activity	0.081279	0.422569	0.071759	-0.86647	-1.40925	3	FGF12	GO
GO1904562: phosphatidylinositol 5-phosphate metabolic process	0.081449	0.42333	0.071759	-0.91338	-1.36369	2	MTMR3	GO
GO0150047: G protein-coupled neurotransmitter receptor activity involved in regulation of presynaptic membrane potential	0.081697	0.424494	0.071567	-0.86595	-1.4084	3	c("GABRB1", "KCTD16")	GO
GO0071480: cellular response to gamma radiation	0.081735	0.424572	0.076841	0.496536	1.39975	24	c("MAP3K20", "CRYAB", "GTF2H5", "HRAS", "HSF1", "ATM", "YAP1", "XRCC6", "TSPYL5", "CYBA", "ELK1", "TP53", "KDM1A")	GO
GO0071479: cellular response to ionizing radiation	0.081797	0.424642	0.085874	0.378916	1.30865	62	c("MAP3K20", "CRYAB", "GTF2H5", "SIRT1", "RHOB", "HRAS", "HSF1", "SFRP1", "FIGNL1", "HUS1", "LIG4", "MAPK14", "GRB2", "ATM", "YAP1", "FBXO4", "EEF1D", "XRCC6", "TSPYL5", "IFI16", "CYBA", "ELK1", "NET1")	GO
GO1990782: protein tyrosine kinase binding	0.081784	0.424642	0.058599	-0.39586	-1.30917	96	c("GRM5", "DSCAM", "NRG1", "NRG3", "SHC3", "CLASP2", "DOCK4", "SHC2", "GAB2", "LRP4", "SHC4", "CBLB", "BMPR2", "PITPNM3", "RAB8A")	GO
GO0010780: meiotic DNA double-strand break formation involved in reciprocal meiotic recombination	0.08198	0.424978	0.069465	0.959004	1.28179	1	ANKRD31	GO
GO0090218: positive regulation of lipid kinase activity	0.08198	0.424978	0.069465	0.958762	1.28147	1	EEF1A2	GO
GO1901899: positive regulation of relaxation of cardiac muscle	0.08198	0.424978	0.069465	0.958823	1.28155	1	CHGA	GO
GO1903343: positive regulation of meiotic DNA double-strand break formation	0.08198	0.424978	0.069465	0.959004	1.28179	1	ANKRD31	GO
GO2000176: positive regulation of pro-T cell differentiation	0.08198	0.424978	0.069465	0.958883	1.28163	1	ZBTB1	GO
GO0061005: cell differentiation involved in kidney development	0.082048	0.425206	0.061883	-0.4668	-1.35987	43	c("MAGI2", "MYO1E", "EXT1", "MEF2C", "ASXL1", "BASP1", "PTPRO", "IQGAP1", "MTSS1", "LAMB2", "NOTCH1", "GLIS2", "GLI3", "HES1")	GO
GO0031017: exocrine pancreas development	0.082075	0.42522	0.069553	-0.76461	-1.4462	6	c("WLS", "IGF1", "INSR")	GO
GO0005007: fibroblast growth factor receptor activity	0.082259	0.426052	0.07054	-0.82637	-1.42902	4	c("FGFR2", "FGFR3")	GO
GO0032026: response to magnesium ion	0.082326	0.426273	0.065514	-0.60894	-1.42537	15	c("ANK3", "RYR3", "KCNC2", "BMP6")	GO
GO0060001: minus-end directed microfilament motor activity	0.082391	0.426487	0.069997	-0.96009	-1.29088	1	MYO6	GO
GO0031802: type 5 metabotropic glutamate receptor binding	0.082439	0.42661	0.068102	0.833965	1.34822	3	PRNP	GO
GO0048260: positive regulation of receptor-mediated endocytosis	0.082517	0.42689	0.061506	-0.46531	-1.36176	44	c("MAGI2", "SGIP1", "TF", "APP", "BICD1", "TBC1D5", "AHI1", "DGKD", "HIP1", "PICK1", "DTNBP1")	GO
GO0004180: carboxypeptidase activity	0.082548	0.426928	0.062395	-0.48023	-1.36454	38	c("AGBL4", "FOLH1", "CNDP1", "AGTPBP1", "CPQ", "VASH1", "CPXM2", "CPE", "PEPD", "NAALAD2", "CPM")	GO
GO0005787: signal peptidase complex	0.082672	0.427201	0.069204	0.74983	1.38998	5	c("SPCS1", "SPCS3", "SPCS2", "SEC11C")	GO
GO0010485: histone H4 acetyltransferase activity	0.082649	0.427201	0.075586	0.51587	1.4098	21	c("NAA50", "USP22", "HAT1", "KAT7", "MEAF6", "JADE1", "KAT2A", "ING4")	GO
GO0033313: meiotic cell cycle checkpoint signaling	0.082672	0.427201	0.069204	0.750257	1.39077	5	c("NSUN2", "HUS1")	GO
GO0030043: actin filament fragmentation	0.082698	0.427209	0.068689	0.782145	1.36781	4	c("DSTN", "CFL2", "CFL1", "WDR1")	GO
GO0008654: phospholipid biosynthetic process	0.082766	0.427435	0.054471	-0.33752	-1.23441	226	c("DGKB", "INPP4B", "SLC44A1", "CHKA", "PLD1", "ABCA2", "LPGAT1", "DGKI", "SLC44A5", "PIP5K1B", "HTR2C", "UVRAG", "LPCAT2", "DGKD", "AGPAT4", "SERINC5", "SH3YL1", "DGKG", "PLA2G4C", "FAR1", "TTC7B", "DGKZ", "MBOAT1", "PIGL", "MTMR3", "UBE3C", "PIK3C2B", "PCYT1A", "PITPNM3", "PI4KA", "SGMS1", "SYNJ2", "ATG14", "PIGU", "BPNT1", "HTR2A", "EFR3B", "INPP1", "PIK3R1", "DHDDS", "INPPL1", "FADS1", "PLD2", "ABCA8", "DGKH", "PITPNM2", "PPARD", "ITPKB", "SERAC1")	GO
GO0042835: BRE binding	0.082915	0.427956	0.071095	-0.91249	-1.36237	2	c("CELF4", "CELF1")	GO
GO0090307: mitotic spindle assembly	0.082912	0.427956	0.085237	0.381632	1.31336	61	c("HSPA1A", "CHMP5", "RHOA", "CCSAP", "RIPOR2", "RAB11A", "SMC3", "SMC1A", "KPNB1", "CHMP6", "CHMP1A", "ABRAXAS2", "CHMP4B")	GO
GO0006929: substrate-dependent cell migration	0.08305	0.428282	0.063729	-0.5323	-1.3981	26	c("SHTN1", "ROBO1", "NTN1", "ITGA2", "OPHN1", "ANKS1A")	GO
GO0032143: single thymine insertion binding	0.083046	0.428282	0.067773	0.893538	1.31573	2	c("MSH6", "MSH2")	GO
GO0032301: MutSalpha complex	0.083046	0.428282	0.067773	0.893538	1.31573	2	c("MSH6", "MSH2")	GO
GO0034214: protein hexamerization	0.08314	0.428502	0.071189	0.653395	1.4274	9	c("LRRC8A", "MAT2A", "NME3")	GO
GO0044393: microspike	0.083124	0.428502	0.071002	-0.91217	-1.36189	2	SDC3	GO
GO0010935: regulation of macrophage cytokine production	0.083166	0.428509	0.078035	0.446884	1.36308	33	c("UBE2J1", "PLCG2", "SIRT1", "SPON2", "CUEDC2", "SEMA7A", "LAPTM5", "RIPK2", "NLRX1", "CD74", "TICAM1")	GO
GO0051129: negative regulation of cellular component organization	0.083197	0.428545	0.050286	-0.29781	-1.1683	617	c("ROBO2", "NRXN1", "CTNNA2", "TMEFF2", "TNR", "PTPRG", "MAP2", "DAB1", "DCC", "NEGR1", "NAV3", "SH3GL3", "NLGN1", "CARMIL1", "SEMA5A", "PRKN", "GRIN2B", "DPYSL5", "SSH2", "MCTP1", "IQCJ-SCHIP1", "ABCA2", "MAP1B", "CLASP2", "EVL", "NEO1", "GSK3B", "TJP1", "NTN1", "DENND5A", "PHLDB2", "PICALM", "HIP1R", "DLC1", "BCL11A", "SPOCK1", "PPP3CA", "ROCK2", "SORL1", "DIP2B", "PSEN1", "ATXN2", "EVI5L", "PTPRS", "RAB40B", "LIMA1", "DNM2", "STXBP1", "APC", "LRRK2", "LPAR1", "ARHGEF2", "ADD3", "TOM1L2", "DUSP1", "BMP6", "RTN4", "MYLIP", "GLCE", "RAB3IP", "LRP4", "FAT3", "CLASP1", "EPHA7", "RAPGEF2", "PTPN9", "EPHA3", "ABHD17A", "SCAF8", "ARHGEF7", "KIAA0319", "SPTBN4", "CBFA2T2", "PICK1", "HGF", "DTNBP1", "TBC1D4", "LMO4", "TNKS", "PAFAH1B1", "TIMP3", "SHANK1", "SPTB", "CAMSAP2", "ULK2", "SPTBN1", "PTPRO", "CCDC88C", "DYRK1A", "IGF1", "ANTXR1", "IKBKB", "MAG", "TRPC5", "ARHGAP6", "ARHGAP24", "CLSTN3", "MTOR", "TBC1D7", "PIK3R1", "RAPGEF3", "ARHGAP44", "EHMT2", "SPTBN2", "FNIP1", "AIDA", "KANK1", "EP300", "TRIM46", "FBXL2", "CFLAR", "BMP7", "HSPG2", "RAP1GAP", "ADCY6", "TMSB4X", "APC2", "HDAC6", "FEZ1", "STN1", "KANK4", "STMN1", "LMOD1", "NUBP1", "CORO2B", "TRIOBP", "MAP4", "TBC1D30", "PACSIN1", "MAD1L1", "FGF13", "RTN4R")	GO
GO0097400: interleukin-17-mediated signaling pathway	0.083298	0.428941	0.071663	0.633894	1.42327	10	c("TRAF6", "TRAF3IP2", "IL17RA", "USP25")	GO
GO0045765: regulation of angiogenesis	0.083375	0.429216	0.054119	-0.33599	-1.2319	235	c("ADGRB3", "PRKCB", "SEMA5A", "AKT3", "PTPRM", "NF1", "SLC12A2", "PRKCA", "QKI", "TJP1", "SEMA3E", "ADGRB1", "SPRED1", "ROCK2", "PPP1R16B", "SEMA6A", "WNK1", "CCBE1", "EMILIN2", "RHOJ", "RTN4", "GTF2I", "BMPER", "VASH1", "ABL1", "ADGRB2", "ETS1", "PLXND1", "SASH1", "ADAM12", "EPN2", "FGF1", "FGF2", "PLCG1", "NFE2L2", "CCM2", "VEGFB", "TSPAN18", "RAPGEF3", "TWIST1", "DDAH1", "AMOT")	GO
GO0071796: K6-linked polyubiquitin modification-dependent protein binding	0.083429	0.429369	0.06761	0.893054	1.31502	2	c("UBXN1", "MINDY2")	GO
GO0002692: negative regulation of cellular extravasation	0.083466	0.429435	0.068945	-0.763	-1.44316	6	c("PLCB1", "BCR")	GO
GO0030199: collagen fibril organization	0.083497	0.429471	0.059658	-0.43383	-1.33479	59	c("COL11A1", "NF1", "EXT1", "DDR2", "COLGALT2", "COL5A3", "TLL1", "ADAMTS19", "CRTAP", "LOXL2", "COL12A1", "CHADL", "ADAMTS3", "ADAMTS14", "ADAMTS7")	GO
GO0020018: ciliary pocket membrane	0.083589	0.429697	0.06761	0.832572	1.34597	3	c("EHD3", "SNAP29")	GO
GO0031697: beta-1 adrenergic receptor binding	0.083577	0.429697	0.070723	-0.8649	-1.40669	3	c("MAGI2", "RAPGEF2")	GO
GO2000193: positive regulation of fatty acid transport	0.083634	0.429804	0.07355	0.576244	1.4135	14	c("MIF", "P2RX4", "FABP3", "ACSL1", "ACSL5", "PLA2R1", "IL1B", "EDN1")	GO
GO0005852: eukaryotic translation initiation factor 3 complex	0.083768	0.430248	0.073757	0.5578	1.42141	16	c("EIF3F", "DDX3X", "COPS5", "EIF3M", "EIF3E", "EIF3G", "EIF3I", "EIF3B")	GO
GO0034199: activation of protein kinase A activity	0.083752	0.430248	0.070723	-0.91177	-1.36128	2	c("FBN1", "ADCY8")	GO
GO0032466: negative regulation of cytokinesis	0.083871	0.43065	0.068185	0.781176	1.36612	4	c("ZFYVE19", "VPS4A")	GO
GO0005042: netrin receptor activity	0.083896	0.430655	0.069818	-0.82539	-1.42732	4	c("UNC5C", "UNC5D", "UNC5A", "UNC5B")	GO
GO0031957: very long-chain fatty acid-CoA ligase activity	0.084023	0.430809	0.066734	-0.67855	-1.44568	10	c("SLC27A1", "SLC27A6", "ACSF3")	GO
GO0071384: cellular response to corticosteroid stimulus	0.083976	0.430809	0.082966	0.39432	1.31596	52	c("KLF9", "RAN", "SSTR2", "GSK3A", "ATP5F1A", "FAM107A", "FECH", "GSTP1", "CASP9", "USP8", "FLT3", "BCL2L11", "AKR1C3", "FOXO3", "ZFP36")	GO
GO1904800: negative regulation of neuron remodeling	0.084006	0.430809	0.069291	-0.95937	-1.2899	1	BCL11A	GO
GO2000173: negative regulation of branching morphogenesis of a nerve	0.084006	0.430809	0.069291	-0.95937	-1.2899	1	BCL11A	GO
GO0014905: myoblast fusion involved in skeletal muscle regeneration	0.084164	0.431197	0.067368	0.832188	1.34535	3	c("CD81", "PTGFRN")	GO
GO0030845: phospholipase C-inhibiting G protein-coupled receptor signaling pathway	0.084171	0.431197	0.07054	-0.91147	-1.36085	2	ABL1	GO
GO0097575: lateral cell cortex	0.084171	0.431197	0.07054	-0.91127	-1.36054	2	GPSM2	GO
GO1901799: negative regulation of proteasomal protein catabolic process	0.084262	0.431539	0.082821	0.394253	1.31574	52	c("GABARAPL2", "CAMLG", "PARK7", "USP38", "HSP90AB1", "UBXN1", "UCHL5", "STYX", "USP5", "USP9X", "CSNK2A2", "BAG5", "NOP53", "USP25", "CSNK2B", "N4BP1", "SENP1", "USP7", "PSMF1", "MAPK3", "UBXN2A", "MTM1", "SVIP")	GO
GO0004768: stearoyl-CoA 9-desaturase activity	0.084413	0.43157	0.070357	-0.8647	-1.40637	3	c("SCD5", "SCD", "FADS2")	GO
GO0007586: digestion	0.08432	0.43157	0.058329	-0.40228	-1.30768	85	c("CHRM3", "NEGR1", "FOLH1", "STK39", "HIP1R", "PPP3CA", "LIPA", "WNK1", "CHRM5", "LIMA1", "SLC26A7", "SGK1", "PBLD", "SST")	GO
GO0050708: regulation of protein secretion	0.084319	0.43157	0.054162	-0.34125	-1.24064	211	c("FRMD4A", "PLCB1", "CHRM3", "SNAP25", "PRKCB", "PRKN", "EFNA5", "RAPGEF4", "SLC12A2", "PRKCA", "NEO1", "WLS", "ITPR1", "SREBF1", "RFX3", "PRKCE", "MYO18A", "MYRIP", "SERGEF", "GNAO1", "BMP6", "KLF7", "CAPN10", "TTN", "KCNB1", "GNAI1", "BMP8A", "ADCY8", "PPP3CB", "EXPH5", "PICK1", "ADCY5", "PDE8B", "IDH2", "IGF1", "CRH", "SLC8B1", "EPHA5", "FFAR1", "RAPGEF3", "PTPN11")	GO
GO0055106: ubiquitin-protein transferase regulator activity	0.084343	0.43157	0.076036	0.478369	1.37831	26	c("CDKN1B", "PARK7", "SKP1", "OTUB1", "PIN1", "BAG5", "CDKN2A")	GO
GO0072110: glomerular mesangial cell proliferation	0.084377	0.43157	0.068019	-0.73817	-1.44322	7	c("EGR1", "CFLAR", "BMP7")	GO
GO1902523: positive regulation of protein K63-linked ubiquitination	0.084389	0.43157	0.069553	0.690805	1.41071	7	c("DDX3X", "BIRC2", "RIPK2", "UBE2V2")	GO
GO0003341: cilium movement	0.084557	0.431937	0.097911	0.304948	1.21268	147	c("TUBB4B", "UBE2B", "SLIRP", "IQUB", "TMF1", "TUBA1A", "ARMC3", "CATSPER2", "SPEF2", "VDAC3", "CFAP54", "CFAP43", "CABYR", "TTC29", "CCNYL1", "YIF1B", "ADCY10", "LZTFL1", "CCDC181", "CFAP44", "CFAP69", "MKKS", "LRRC23", "CCDC40", "SLC9B2", "DNAH6", "ADCY3", "ING2", "CFAP58", "EFHC2", "SPEF1", "DNAAF2", "CFAP53", "CFAP221", "KIF27", "AQP4", "DNAH12", "ATP2B4", "CFAP161", "DNAH9", "DNAI1", "STARD7", "CFAP46", "CFAP47", "MAFIP", "SPA17", "NME5", "CFAP20")	GO
GO0030166: proteoglycan biosynthetic process	0.084534	0.431937	0.058763	-0.41243	-1.31506	75	c("HS6ST3", "CHSY3", "HS3ST5", "XYLT1", "EXT1", "CSGALNACT1", "BMPR1B", "UST", "GLCE", "BMPR2", "HS3ST4", "NDST3", "CHST11", "IGF1", "NDST1")	GO
GO0045089: positive regulation of innate immune response	0.084552	0.431937	0.1245	0.260985	1.14241	337	c("HSPA1A", "SQSTM1", "HLA-C", "HSPA8", "HSP90AA1", "TRAF6", "HSPD1", "MAP3K20", "KLRD1", "BANF1", "NLRP1", "NR1D1", "UBQLN1", "IPO5", "AKIRIN2", "PLCG2", "HEXIM1", "HSP90B1", "IRF1", "ABHD8", "NFKBIA", "TRIM5", "OTUD4", "NR1H3", "TOMM70", "HAVCR2", "CPT1A", "CLPB", "DDX3X", "SPSB3", "HMGB2", "C1QBP", "HLA-E", "STMP1", "RANBP2", "BIRC2", "NOP53", "MAPK14", "DHX58", "RNF185", "RIPK2", "NLRX1", "POLR3B", "POLR3G", "TIFA", "TNIP1", "LAMP1", "ZNFX1", "BECN1", "APPL1", "EIF2AK2", "SLC15A2", "GDI1", "BCL10", "APPL2", "MARK4", "PARP9", "XRCC6", "PJA2", "CAV1", "ARRB2", "IFI16", "DDX60", "TICAM1", "ZDHHC3", "IFIH1", "PRKDC", "ZCCHC3", "RSAD2", "HSPA1B", "CYBA", "AARS2", "RNF34", "RIOK3")	GO
GO0031349: positive regulation of defense response	0.084718	0.432137	0.14247	0.252544	1.1279	441	c("HSPA1A", "SQSTM1", "HLA-C", "HSPA8", "CD81", "HSP90AA1", "TRAF6", "HSPD1", "MAP3K20", "KLRD1", "BANF1", "NLRP1", "PARK7", "NR1D1", "TTC1", "CEBPB", "IL16", "UBQLN1", "IPO5", "AKIRIN2", "PLCG2", "HEXIM1", "HSP90B1", "IRF1", "OPTN", "ABHD8", "NFKBIA", "TRIM5", "OTUD4", "NR1H3", "TOMM70", "HAVCR2", "CPT1A", "CLPB", "DDX3X", "SPSB3", "HMGB2", "C1QBP", "IL17RA", "HLA-E", "STMP1", "VAMP8", "RANBP2", "LPL", "BIRC2", "NOP53", "MAPK14", "DHX58", "DDT", "TNFRSF1A", "RNF185", "GRN", "RIPK2", "NLRX1", "POLR3B", "POLR3G", "UCN", "TIFA", "TNIP1", "LAMP1", "ZNFX1", "BECN1", "APPL1", "EIF2AK2", "SLC15A2", "GDI1", "BCL10", "APPL2", "MARK4", "PTGER3", "PARP9", "XRCC6", "PJA2", "CAV1", "ARRB2", "IFI16", "DDX60", "TICAM1", "ZDHHC3", "OSMR", "IFIH1", "PRKDC", "ZCCHC3", "RSAD2", "GBP1", "MAPK3", "MAPK1", "HSPA1B", "CYBA", "PDCD4", "AARS2", "SNX4", "RNF34", "RIOK3")	GO
GO0031623: receptor internalization	0.084631	0.432137	0.056431	-0.37553	-1.28302	121	c("NRG1", "MAGI2", "NEDD4L", "RNF220", "GRIA1", "APP", "PICALM", "TBC1D5", "ATXN2", "AHI1", "DNM2", "OPHN1", "SNX1", "LPAR1", "HIP1", "NUMB", "NEDD4", "CBLB", "LRP1", "ITCH", "SCRIB", "PICK1", "DTNBP1", "RABEP1", "MKLN1", "SYT17", "PLD2", "CNTN2", "GRK3", "INSR", "ITGB1", "VEGFA", "CALCRL", "EPS15", "LMBRD1", "ARC", "SUSD4")	GO
GO0032452: histone demethylase activity	0.084656	0.432137	0.075586	0.487126	1.38523	25	c("KDM5D", "UTY")	GO
GO0045747: positive regulation of Notch signaling pathway	0.084713	0.432137	0.061506	-0.48292	-1.36642	37	c("ROBO2", "ROBO1", "TSPAN5", "BMP2K", "KIT", "EPN2", "AAK1", "CNTN6", "JAG2", "NOTCH1", "HES1", "HES5", "SRC")	GO
GO0060445: branching involved in salivary gland morphogenesis	0.084674	0.432137	0.064356	-0.5813	-1.41511	18	c("FGFR2", "BTBD7", "SEMA3C", "NTN4", "PLXND1", "HGF", "PLXNA1", "BMP7")	GO
GO0004427: inorganic diphosphate phosphatase activity	0.084853	0.432671	0.068268	0.747529	1.38572	5	c("PRUNE1", "PPA1", "LHPP")	GO
GO0014061: regulation of norepinephrine secretion	0.084913	0.432671	0.068859	-0.78916	-1.43604	5	c("KCNB1", "CRH")	GO
GO0045163: clustering of voltage-gated potassium channels	0.084919	0.432671	0.069378	-0.82416	-1.4252	4	c("CNTNAP2", "KCNB1", "CNTN2")	GO
GO0050951: sensory perception of temperature stimulus	0.084873	0.432671	0.063186	-0.53355	-1.39121	25	c("GRIK2", "BTBD9", "EPHB1", "TAC1", "HTR2A")	GO
GO0034512: box C/D sno(s)RNA binding	0.085149	0.433443	0.068102	0.957672	1.28001	1	SNU13	GO
GO0034707: chloride channel complex	0.085168	0.433443	0.061014	-0.46628	-1.34954	42	c("GABRG3", "GABRB1", "GABRB3", "GABRB2", "CLCN7", "TTYH1", "CLCN2", "BEST1", "GABRA4", "GABRG2", "GABRA1", "OSTM1", "ANO2", "GLRA2")	GO
GO0061030: epithelial cell differentiation involved in mammary gland alveolus development	0.085123	0.433443	0.06697	0.831461	1.34417	3	c("HIF1A", "ID2")	GO
GO0071470: cellular response to osmotic stress	0.085159	0.433443	0.059945	-0.44848	-1.33996	50	c("SCN2A", "NLK", "STK39", "NFAT5", "WNK1", "MYLK", "ARHGEF2", "CLCN2", "MTOR", "TRPV3", "ZFP36L1", "TSPO", "PTGS2", "PKD2", "LRRC8D", "MICU1")	GO
GO0030517: negative regulation of axon extension	0.085195	0.433458	0.062201	-0.50219	-1.37761	32	c("TNR", "MAP2", "SEMA5A", "NTN1", "BCL11A", "DIP2B", "PTPRS", "RTN4", "KIAA0319", "MAG", "TRIM46", "HDAC6")	GO
GO0048692: negative regulation of axon extension involved in regeneration	0.085427	0.434391	0.069997	-0.91056	-1.35948	2	c("TNR", "KIAA0319")	GO
GO0160212: glycine-gated cation channel activity	0.085427	0.434391	0.069997	-0.91014	-1.35886	2	GRIN3A	GO
GO0032060: bleb assembly	0.085603	0.434465	0.065589	-0.66346	-1.44483	11	c("ANLN", "MYLK", "LPAR1")	GO
GO0035602: fibroblast growth factor receptor signaling pathway involved in negative regulation of apoptotic process in bone marrow cell	0.085622	0.434465	0.068604	-0.95828	-1.28844	1	FGFR2	GO
GO0035603: fibroblast growth factor receptor signaling pathway involved in hemopoiesis	0.085622	0.434465	0.068604	-0.95828	-1.28844	1	FGFR2	GO
GO0035604: fibroblast growth factor receptor signaling pathway involved in positive regulation of cell proliferation in bone marrow	0.085622	0.434465	0.068604	-0.95828	-1.28844	1	FGFR2	GO
GO0071036: nuclear polyadenylation-dependent snoRNA catabolic process	0.085637	0.434465	0.069907	-0.91007	-1.35875	2	ZCCHC7	GO
GO0071037: nuclear polyadenylation-dependent snRNA catabolic process	0.085637	0.434465	0.069907	-0.91007	-1.35875	2	ZCCHC7	GO
GO0071039: nuclear polyadenylation-dependent CUT catabolic process	0.085637	0.434465	0.069907	-0.91007	-1.35875	2	ZCCHC7	GO
GO0097132: cyclin D2-CDK6 complex	0.085622	0.434465	0.068604	-0.95864	-1.28893	1	CDK6	GO
GO0031084: BLOC-2 complex	0.085917	0.435638	0.066578	0.891661	1.31297	2	c("HPS3", "HPS5")	GO
GO1901203: positive regulation of extracellular matrix assembly	0.085902	0.435638	0.065964	-0.67659	-1.44151	10	c("CLASP2", "SMAD3", "CLASP1")	GO
GO0007059: chromosome segregation	0.086294	0.435745	0.123095	0.258926	1.13454	341	c("HSPA1A", "SYCP2", "RAN", "UBE2B", "MAP3K20", "PSMG2", "CHMP5", "CENPC", "ITGB3BP", "RHOA", "NUDC", "CCSAP", "SRPK1", "RIPOR2", "BCAS2", "SETDB2", "TERF1", "ANKRD31", "PPP2R1A", "SMARCC2", "TUBB8", "RAB11A", "CIAO1", "SMC3", "TUBB", "DCTN2", "ACTB", "PPP1CC", "NEK6", "SIRT1", "BCL7A", "SMARCA5", "USP9X", "BOD1", "SGO2", "SMC1A", "RB1", "DDX3X", "FBXO30", "KPNB1", "MIS12", "CSNK2A2", "SMARCE1", "CHMP6", "CHMP1A", "PHF10", "ABRAXAS2", "HAUS6", "BEX4", "CHMP4B", "SMC6", "TUBGCP4", "VPS4A", "SMC2", "RAD21", "NCAPH2", "DYNC1LI1", "SPDYA", "NUP37", "KNTC1", "ATM", "BECN1", "MAPRE3")	GO
GO0008349: MAP kinase kinase kinase kinase activity	0.086248	0.435745	0.067773	-0.76101	-1.4394	6	c("MAP4K4", "MAP4K5")	GO
GO0014911: positive regulation of smooth muscle cell migration	0.086329	0.435745	0.062009	-0.51056	-1.38075	30	c("DOCK4", "DDR2", "ITGA2", "DOCK5", "LPAR1", "BCL2", "DOCK7", "FAT1", "NR4A3", "IGF1", "PAK1")	GO
GO0017166: vinculin binding	0.086159	0.435745	0.065366	-0.66218	-1.44204	11	c("DMD", "UTRN")	GO
GO0019319: hexose biosynthetic process	0.086285	0.435745	0.084307	0.358104	1.28552	76	c("PGAM1", "TPI1", "ARPP19", "GOT1", "SELENOS", "SIRT1", "LEPR", "MDH2", "SLC25A11", "ENO1", "ENO2", "PGK1", "PTPN2", "ATF3", "RANBP2", "PRKACA", "KAT2A", "AKR1B1", "PFKFB4", "USP7", "SLC35B4", "RBP4", "TCF7L2", "SESN2", "PRKAG1", "DDB1", "PDK2", "SLC39A14", "ZNF692", "PPP4R3A", "SORD", "AKT1", "PFKFB3")	GO
GO0021615: glossopharyngeal nerve morphogenesis	0.086228	0.435745	0.068352	-0.95761	-1.28754	1	PLXNA4	GO
GO0021793: chemorepulsion of branchiomotor axon	0.086228	0.435745	0.068352	-0.95761	-1.28754	1	PLXNA4	GO
GO0042628: mating plug formation	0.086026	0.435745	0.068436	-0.95798	-1.28803	1	SERPINE2	GO
GO0061006: regulation of cell proliferation involved in kidney morphogenesis	0.086228	0.435745	0.068352	-0.95719	-1.28697	1	PPP3CA	GO
GO0061108: seminal vesicle epithelium development	0.086026	0.435745	0.068436	-0.95798	-1.28803	1	SERPINE2	GO
GO0098695: inositol 1,4,5-trisphosphate receptor activity involved in regulation of postsynaptic cytosolic calcium levels	0.086228	0.435745	0.068352	-0.95791	-1.28795	1	ITPR1	GO
GO0110062: negative regulation of angiotensin-activated signaling pathway	0.086228	0.435745	0.068352	-0.95719	-1.28697	1	PPP3CA	GO
GO1904697: regulation of acinar cell proliferation	0.086265	0.435745	0.069641	-0.9095	-1.35791	2	FA2H	GO
GO1904781: positive regulation of protein localization to centrosome	0.086325	0.435745	0.068268	-0.78769	-1.43336	5	c("GSK3B", "BICD1", "APC")	GO
GO1990863: acinar cell proliferation	0.086265	0.435745	0.069641	-0.9095	-1.35791	2	FA2H	GO
GO2000002: negative regulation of DNA damage checkpoint	0.086081	0.435745	0.066578	0.830757	1.34304	3	PPP1R10	GO
GO0007498: mesoderm development	0.08642	0.435868	0.057028	-0.39491	-1.30194	93	c("AMH", "ITGA8", "WLS", "EXT1", "EXOC4", "FGFR2", "ITGA2", "GPI", "SMAD3", "SMAD2", "BMPR2", "ZFPM2", "NOMO3", "BMPR1A", "NR4A3", "ZFP36L1", "BMP7", "ACVR1", "CRB2", "AHDC1", "ITGB1", "KDM6B", "VEGFA", "NF2", "PALB2", "NCLN")	GO
GO0008428: ribonuclease inhibitor activity	0.086439	0.435868	0.06761	0.746414	1.38365	5	c("TMBIM6", "ABCE1")	GO
GO0070411: I-SMAD binding	0.086475	0.435868	0.064005	-0.59506	-1.41298	16	c("SMAD9", "SMURF1", "SMAD3", "SMAD2")	GO
GO0072277: metanephric glomerular capillary formation	0.086474	0.435868	0.069553	-0.90924	-1.35751	2	PDGFRA	GO
GO0090170: regulation of Golgi inheritance	0.086413	0.435868	0.067128	0.779647	1.36344	4	c("MAPK3", "MAPK1")	GO
GO0000730: DNA recombinase assembly	0.086608	0.436415	0.067049	0.779454	1.36311	4	c("RAD51C", "MCMDC2")	GO
GO0000064: L-ornithine transmembrane transporter activity	0.086656	0.436536	0.066346	0.830025	1.34185	3	SLC7A2	GO
GO0160134: protein-RNA sequence-specific adaptor activity	0.086682	0.436541	0.066269	0.891116	1.31217	2	c("SRSF3", "ZFP36")	GO
GO0042822: pyridoxal phosphate metabolic process	0.086804	0.43703	0.06697	0.779287	1.36281	4	c("PDXP", "PNPO")	GO
GO0097493: structural molecule activity conferring elasticity	0.086893	0.437357	0.064569	-0.64289	-1.42951	12	c("ELN", "FBN1", "EMILIN2", "TTN", "FBN2")	GO
GO0005227: calcium-activated cation channel activity	0.087079	0.438168	0.063186	-0.5631	-1.39967	20	c("KCNMA1", "KCNMB2", "TRPC3", "ANO10")	GO
GO0051125: regulation of actin nucleation	0.08718	0.438556	0.06132	-0.49758	-1.37255	33	c("CTNNA2", "CARMIL1", "HIP1R", "FCHSD2", "PICK1", "WASHC1", "WASHC5", "WASF3", "WASHC3", "ARFIP1", "CARMIL3")	GO
GO0002011: morphogenesis of an epithelial sheet	0.08731	0.438573	0.058763	-0.44229	-1.3358	53	c("TMEFF2", "CLASP2", "PHLDB2", "PHACTR4", "CLASP1", "ITGB5", "ARHGAP24", "MTOR", "BMP7", "SOS1", "DDR1", "ITGB1", "NOTCH1", "ITGAV", "ARHGAP12")	GO
GO0004325: ferrochelatase activity	0.087327	0.438573	0.067208	0.956643	1.27864	1	FECH	GO
GO0009589: detection of UV	0.087327	0.438573	0.067208	0.956643	1.27864	1	FECH	GO
GO0032700: negative regulation of interleukin-17 production	0.087356	0.438573	0.069907	0.630701	1.4161	10	c("PRNP", "IL27RA", "ARG2", "VSIR", "TUSC2", "DDIT3", "TGFB1", "TNFSF4")	GO
GO0046501: protoporphyrinogen IX metabolic process	0.087356	0.438573	0.069907	0.630625	1.41593	10	c("FECH", "EIF2AK1", "CPOX", "IREB2", "ALAS1")	GO
GO0071486: cellular response to high light intensity	0.087338	0.438573	0.069117	-0.86258	-1.40292	3	SLC24A2	GO
GO1901340: negative regulation of store-operated calcium channel activity	0.087327	0.438573	0.067208	0.956703	1.27872	1	UBQLN1	GO
GO0016513: core-binding factor complex	0.087423	0.438789	0.06604	0.828734	1.33977	3	c("RUNX1", "CBFB")	GO
GO0016556: mRNA modification	0.087483	0.438964	0.072342	0.56368	1.4072	15	c("PUS7L", "BAG4", "WTAP", "PUS7")	GO
GO0098857: membrane microdomain	0.087582	0.439339	0.052365	-0.33129	-1.22262	252	c("KCNMA1", "KCND2", "SLC1A2", "DMD", "TNR", "ADCY2", "AKAP6", "DLG1", "EFNA5", "ADRA1A", "APP", "DLC1", "EPHB1", "SPRED1", "PSEN1", "GAB2", "GPM6B", "LRRK2", "CDH13", "PLPP1", "PLPP3", "LRP4", "ATP1A2", "CBLB", "BMPR2", "ADCY8", "ATP1B1", "SYNJ2", "BMPR1A", "SMURF2", "NOS1", "HTR2A", "IKBKB", "MAG", "LRP8", "TAOK3", "CD55", "LRP6", "UNC5A", "BEST1", "BACE1", "HDAC6", "PPP2R1B", "KDR", "GPC1", "INSR", "PLLP", "RTN4R", "NOS1AP", "ITGB1", "MAL", "SLC1A1", "CDH2", "UNC5B", "EGFR", "MYO1C")	GO
GO0008063: Toll signaling pathway	0.087641	0.439494	0.064783	-0.66119	-1.43989	11	c("APP", "IRAK2")	GO
GO0035023: regulation of Rho protein signal transduction	0.087662	0.439494	0.057435	-0.40828	-1.30819	77	c("DOCK10", "PKP4", "ROBO1", "DLC1", "MYO9B", "ARHGAP20", "SCAI", "OPHN1", "LPAR1", "ARHGEF2", "MCF2L", "DOCK9", "PLXNB1", "ABL1", "ARHGAP42", "DOCK7", "CCDC125", "BCR", "ARHGEF10", "ABL2", "KANK1", "STMN1", "RTN4R", "KCTD13", "ITGB1", "HEG1")	GO
GO0007431: salivary gland development	0.08784	0.440138	0.061444	-0.50939	-1.37759	30	c("NFIB", "FGFR2", "BTBD7", "SEMA3C", "NTN4", "PLXND1", "CLCN2", "HGF", "PLXNA1", "BMP7")	GO
GO0033592: RNA strand annealing activity	0.087827	0.440138	0.067049	0.745255	1.3815	5	c("EIF4H", "FXR1", "DDX3X")	GO
GO0061049: cell growth involved in cardiac muscle cell development	0.087956	0.440475	0.062853	-0.56225	-1.39754	20	c("AKAP6", "PRKG1", "SORBS2", "ADRA1A", "PI16", "IGF1", "PAK1", "PDLIM5", "PPARA", "FOXP1")	GO
GO0070837: dehydroascorbic acid transport	0.087981	0.440475	0.069117	0.648873	1.41752	9	c("SLC2A3", "SLC2A11", "SLC2A5", "SLC2A1")	GO
GO0071108: protein K48-linked deubiquitination	0.087967	0.440475	0.073966	0.491764	1.3863	24	c("PARK7", "UBXN1", "OTUB1", "USP8", "OTUD4", "USP5", "VCPIP1", "USP25", "OTUD5", "YOD1", "TRIM14")	GO
GO0046203: spermidine catabolic process	0.088021	0.440552	0.065738	0.890222	1.31085	2	DHPS	GO
GO0002221: pattern recognition receptor signaling pathway	0.088061	0.440624	0.112251	0.268347	1.15064	270	c("HSPA1A", "SQSTM1", "HSPA8", "TRAF6", "HSPD1", "MAP3K20", "BANF1", "NLRP1", "NR1D1", "UBQLN1", "IPO5", "PLCG2", "HSP90B1", "IRF1", "ABHD8", "NFKBIA", "OTUD4", "NR1H3", "HAVCR2", "CPT1A", "CLPB", "DDX3X", "SPSB3", "C1QBP", "STMP1", "RANBP2", "BIRC2", "NOP53", "MAPK14", "DHX58", "RNF185", "RIPK2", "NLRX1", "TIFA", "TNIP1", "BECN1", "APPL1", "EIF2AK2", "SLC15A2", "GDI1", "BCL10", "APPL2", "MARK4", "PJA2", "CAV1", "ARRB2", "IFI16", "DDX60", "TICAM1", "ZDHHC3", "IFIH1", "PRKDC", "ZCCHC3", "RSAD2", "HSPA1B", "CYBA", "AARS2", "RNF34", "RIOK3")	GO
GO0006612: protein targeting to membrane	0.088099	0.440695	0.090562	0.325327	1.23784	110	c("SRP9", "HSPA5", "SRP14", "TCAF1", "SEC62", "PRNP", "SDCBP", "ZDHHC2", "CDK5R1", "NACA", "HPCA", "SRPRB", "HRAS", "YIF1B", "CEMIP", "SRP72", "SEC61G", "ANKRD13C", "CHMP4B", "VPS37A", "DMTN", "TRAM1", "BHLHE40-AS1", "ATG3", "STOM", "TCAF2", "VPS37B", "SRP19", "SSR2", "GDI1", "CHP1", "INPP5K", "ZDHHC15", "GOLGA7")	GO
GO0008499: N-acetyl-beta-D-glucosaminide beta-(1,3)-galactosyltransferase activity	0.088192	0.441034	0.069031	0.648445	1.41658	9	c("B3GALT5", "B3GALNT1", "B3GALT2")	GO
GO1904290: negative regulation of mitotic DNA damage checkpoint	0.088317	0.441535	0.066812	0.955977	1.27775	1	PPP1R10	GO
GO0010586: miRNA metabolic process	0.088361	0.441634	0.056236	-0.39205	-1.29657	96	c("EGR1", "QKI", "APP", "NR3C1", "NFIB", "DICER1", "SREBF1", "SREBF2", "SMAD3", "NCOR2", "ZNF512B", "ETS1", "BMPR1A", "NCOR1", "DIS3L2", "ZSWIM8", "FGF2", "POU2F1", "TENT2", "SMARCA4", "TWIST1", "DDX17", "NFATC3", "AGO4", "PPARD", "VEGFA", "DROSHA", "EGFR", "PPARA")	GO
GO0030057: desmosome	0.088563	0.442447	0.062853	-0.57732	-1.40543	18	c("CTNNA3", "KAZN", "PKP4", "B4GALT1")	GO
GO1905871: regulation of protein localization to cell leading edge	0.088574	0.442447	0.065589	0.827898	1.33841	3	c("RIPOR2", "CFL1")	GO
GO0071503: response to heparin	0.088633	0.442618	0.066812	-0.75961	-1.43675	6	c("EGR1", "EXT1", "GPIHBP1")	GO
GO0014816: skeletal muscle satellite cell differentiation	0.088753	0.442651	0.064356	-0.66033	-1.43802	11	c("MEGF10", "EPHB1", "CDON")	GO
GO0030397: membrane disassembly	0.088736	0.442651	0.063592	-0.62845	-1.41836	13	c("PRKCB", "PRKCA", "AKAP8L", "DCTN1", "PAFAH1B1")	GO
GO0032784: regulation of DNA-templated transcription elongation	0.088763	0.442651	0.087189	0.335008	1.2508	96	c("RNF168", "PPP1R10", "INTS2", "MED28", "HEXIM1", "MED29", "MED10", "CDK7", "MED17", "NCBP1", "WDR82", "NELFB", "NELFA", "MED4", "INTS8", "EAPP", "KAT7", "MED6", "RNF8", "MED9", "INTS11", "INTS12", "MED23", "HMGN1", "WDR43", "PPP1CA", "MED16", "TOX4", "MED21", "HNRNPU", "CCNT1", "NCBP2", "TCEA2", "SUPT16H", "INTS14", "ELL")	GO
GO0051081: nuclear membrane disassembly	0.088736	0.442651	0.063592	-0.62845	-1.41836	13	c("PRKCB", "PRKCA", "AKAP8L", "DCTN1", "PAFAH1B1")	GO
GO0086073: bundle of His cell-Purkinje myocyte adhesion involved in cell communication	0.088745	0.442651	0.067288	-0.7855	-1.42937	5	CTNNA3	GO
GO0004197: cysteine-type endopeptidase activity	0.08897	0.443434	0.083259	0.359576	1.28333	74	c("LGMN", "CTSB", "CTSF", "SENP2", "CASP9", "USP8", "USP5", "UCHL1", "USP9X", "MALT1", "USP11", "SFRP1", "CAPNS1", "CAPN14", "USP2", "CTSL", "SENP1", "CASP2", "PDIA3", "USP7", "CTSK")	GO
GO0099576: regulation of protein catabolic process at postsynapse, modulating synaptic transmission	0.088954	0.443434	0.066116	0.777635	1.35992	4	c("USP8", "FBXO2")	GO
GO0006367: transcription initiation at RNA polymerase II promoter	0.089014	0.443527	0.095857	0.297759	1.19679	156	c("TAF7", "WBP2", "THRA", "ELOB", "PRMT3", "GTF2A1", "PPP2R1A", "INTS2", "TRMT112", "MED28", "GTF2H5", "ELOC", "MED29", "MED10", "NFKBIA", "CDK7", "MED17", "CREB1", "SUB1", "MED4", "INTS8", "NOC2L", "GTF2A2", "KAT7", "MED6", "RBBP5", "MED9", "GTF2B", "INTS11", "INTS12", "MED23", "ATAD2", "TAF13", "MED16", "BRD7", "MED21", "POLR2D", "DR1", "KDM1B", "TAF5", "KMT2A", "PSMC6")	GO
GO0001704: formation of primary germ layer	0.089219	0.443808	0.055947	-0.39165	-1.29524	96	c("COL11A1", "ITGA8", "WLS", "EXOC4", "FGFR2", "ITGA2", "GPI", "SMAD3", "SMAD2", "DUSP1", "BMPR2", "BMPR1A", "ITGB5", "NR4A3", "EP300", "BMP7", "ACVR1", "CRB2", "AHDC1", "ITGB1", "KDM6B", "CDC73", "COL12A1", "ITGAV", "NF2")	GO
GO0002128: tRNA nucleoside ribose methylation	0.089219	0.443808	0.068352	-0.86151	-1.40117	3	c("WDR6", "THADA")	GO
GO0021546: rhombomere development	0.08917	0.443808	0.065293	0.889405	1.30965	2	MAFB	GO
GO0021571: rhombomere 5 development	0.08917	0.443808	0.065293	0.889405	1.30965	2	MAFB	GO
GO0030981: cortical microtubule cytoskeleton	0.089149	0.443808	0.067128	-0.78508	-1.42861	5	c("CLASP2", "CLASP1", "PDE4DIP", "MAPRE1")	GO
GO0035284: brain segmentation	0.08917	0.443808	0.065293	0.889405	1.30965	2	MAFB	GO
GO0005884: actin filament	0.089311	0.444017	0.055662	-0.38934	-1.29484	99	c("CARMIL1", "LDB3", "PALLD", "MYO5A", "MYO6", "MYO9B", "LIMA1", "DIAPH2", "MICAL2", "SHROOM4", "SPTBN4", "AIF1L", "INF2", "TPM2", "DYRK1A", "PLS3", "ARHGAP6", "ACTN2", "SPECC1", "PAK1", "PDLIM2", "AMOT", "MYO9A", "IQGAP1", "APC2", "PLS1", "LMOD1", "PDLIM5", "PAWR", "DIAPH3", "ABI2", "MYO1C")	GO
GO0036513: Derlin-1 retrotranslocation complex	0.0893	0.444017	0.067773	0.665655	1.40926	8	c("VCP", "SELENOS")	GO
GO0000422: autophagy of mitochondrion	0.089336	0.444018	0.089638	0.32502	1.23557	109	c("SQSTM1", "BNIP3L", "TOMM7", "GABARAPL2", "WDR45", "PARK7", "BNIP3", "GSK3A", "ATG12", "GABARAP", "ATP5IF1", "EIF2S1", "SLC25A4", "MAP1LC3B", "OPTN", "STUB1", "VDAC1", "CSNK2A2", "EIF2AK1", "CDKN2A", "GABARAPL1", "WIPI1", "SLC25A46", "PINK1", "ADCY10", "RNF41", "ATG3", "WIPI2", "MUL1", "BECN1")	GO
GO0002116: semaphorin receptor complex	0.089472	0.444445	0.063052	-0.61441	-1.41264	14	c("PLXNA4", "PLXNA2", "PLXNB1", "PLXND1", "PLXNA1", "NRP2", "SEMA4D")	GO
GO0060973: cell migration involved in heart development	0.08946	0.444445	0.06332	-0.62773	-1.41672	13	c("SEMA3C", "TWIST1", "DCHS1", "BMP7", "NOTCH1", "NDRG4")	GO
GO0008154: actin polymerization or depolymerization	0.08964	0.444783	0.053687	-0.35594	-1.25355	158	c("DLG1", "CARMIL1", "SEMA5A", "SSH2", "EVL", "TENM1", "HIP1R", "DAAM2", "MICALL2", "MICAL3", "ELN", "FER", "PRKCE", "LIMA1", "DIAPH2", "ADD3", "PREX1", "MICAL2", "ABL1", "RICTOR", "FCHSD2", "SPTBN4", "INF2", "SPTB", "SPTBN1", "RASA1", "PAK3", "TTC17", "WASHC5", "WASF3", "ARHGAP6", "ACTN2", "MTOR", "SPTBN2", "KANK1", "TMSB4X", "WASHC3", "SNX9", "KANK4", "LMOD1", "TRIOBP")	GO
GO0031201: SNARE complex	0.08963	0.444783	0.058872	-0.46026	-1.34698	44	c("STXBP5L", "SNAP25", "STX8", "STXBP5", "CPLX1", "STX3", "SYN2", "VTI1A", "STX18")	GO
GO0034316: negative regulation of Arp2/3 complex-mediated actin nucleation	0.089626	0.444783	0.066423	-0.75916	-1.43589	6	c("CTNNA2", "HIP1R", "PICK1")	GO
GO0060348: bone development	0.089603	0.444783	0.05318	-0.35166	-1.24943	169	c("MMP16", "PRKG1", "LARGE1", "XYLT1", "PDGFC", "EXT1", "MEF2C", "DDR2", "CSGALNACT1", "FGFR2", "FBXW7", "BMPR1B", "LIPA", "FBN1", "FOXN3", "ASXL1", "FGFR3", "BMP6", "BMPR2", "PLXNB1", "PAFAH1B1", "IGF1", "RYR1", "PLS3", "RARG", "SULF2", "TWIST1", "FREM1", "INPPL1", "DCHS1", "TULP3", "KDR", "SPNS2", "MAP2K6", "CBS", "MCPH1", "GLG1", "RFLNA", "MMP14", "FOXP1", "SEMA4D", "GLI3", "PTPRC", "THBS3", "ADAMTS7", "NSD2")	GO
GO0044319: wound healing, spreading of cells	0.089671	0.444816	0.060414	-0.49577	-1.36758	33	c("TMEFF2", "CLASP2", "PHLDB2", "CLASP1", "ITGB5", "ARHGAP24", "MTOR", "DDR1", "ITGB1", "ITGAV")	GO
GO0009083: branched-chain amino acid catabolic process	0.089741	0.445036	0.072939	0.501831	1.38499	22	c("PPM1K", "ACAT1", "DBT", "HMGCLL1", "ACADSB", "HIBCH", "DLD", "ECHS1", "BCAT1")	GO
GO0090263: positive regulation of canonical Wnt signaling pathway	0.089766	0.445037	0.055757	-0.39121	-1.29543	97	c("GPC5", "SEMA5A", "RNF220", "ZEB2", "WLS", "DAAM2", "USP34", "FGFR2", "TBL1XR1", "RBPJ", "WNK1", "SMAD3", "LRRK2", "LGR4", "DKK2", "SMURF2", "TNKS", "PTK7", "FGF2", "SULF2", "KANK1")	GO
GO0036261: 7-methylguanosine cap hypermethylation	0.089918	0.445667	0.067529	0.66518	1.40826	8	c("TGS1", "SNRPB", "SNRPD3", "SNRPD2", "SNRPE", "SNRPF")	GO
GO0033058: directional locomotion	0.090034	0.446117	0.068102	-0.90735	-1.35469	2	GRIN2A	GO
GO0034436: glycoprotein transport	0.090107	0.446359	0.065	0.826964	1.3369	3	c("GUK1", "VLDLR")	GO
GO0032723: positive regulation of connective tissue growth factor production	0.090267	0.446652	0.066734	-0.95452	-1.28339	1	ROCK2	GO
GO0140249: protein catabolic process at postsynapse	0.090263	0.446652	0.067937	-0.86084	-1.40009	3	c("PSEN1", "ADAM10")	GO
GO1903244: positive regulation of cardiac muscle hypertrophy in response to stress	0.090239	0.446652	0.067208	-0.82048	-1.41884	4	c("PPP3CA", "TRPC3")	GO
GO1905167: positive regulation of lysosomal protein catabolic process	0.090239	0.446652	0.067208	-0.82062	-1.41908	4	c("LRP2", "LRP1")	GO
GO0001702: gastrulation with mouth forming second	0.090371	0.447044	0.061693	-0.55299	-1.39059	21	c("PRICKLE1", "TENM4", "PLPP3", "AMOT", "ACVR1", "CRB2", "FRS2")	GO
GO0005642: annulate lamellae	0.090404	0.447086	0.06604	0.742874	1.37708	5	c("XPO1", "EIF5A", "RANBP2")	GO
GO0004478: methionine adenosyltransferase activity	0.090495	0.447299	0.065964	0.95525	1.27678	1	MAT2A	GO
GO0006955: immune response	0.090498	0.447299	0.326352	0.223896	1.06712	1303	c("KDM5D", "HSPA1A", "IFI6", "HLA-A", "TRIM52", "SQSTM1", "TUBB4B", "PNMA1", "PRDX1", "FAU", "HLA-C", "HSPA8", "CD81", "ACTG1", "SERINC3", "HLA-B", "TNFSF13B", "HSP90AA1", "TRAF6", "BTNL9", "HSPD1", "MAP3K20", "KLRD1", "GP6", "CALCOCO2", "DLL1", "TRAF3IP2", "ADAR", "BANF1", "NLRP1", "PARK7", "PRNP", "RNF168", "UBE2J1", "SNX3", "PHPT1", "USP38", "ATG12", "SRPK1", "PRKRA", "HMGN2", "TMEM33", "ISG15", "NR1D1", "HPRT1", "CSK", "SELENOS", "DDX21", "MSH6", "CEBPB", "ZBTB1", "CHGA", "RIF1", "SERPINB9", "IL16", "BCAR1", "UBQLN1", "UBE2L6", "IRAK1BP1", "CRKL", "STAT1", "IPO5", "CLU", "CEBPG", "IFITM3", "RAB2B", "AZI2", "AKIRIN2", "MORC3", "PLCG2", "SEMA6D", "TUBB", "TRIM13", "HEXIM1", "GAPDH", "PRKD2", "ERAP1", "OTUB1", "HSP90B1", "CD200", "IRF1", "VIM", "LY6E", "OPTN", "ABHD8", "SIRT1", "NFKBIA", "OPA1", "REL", "TRIM5", "OTUD4", "PRSS3", "PTPN1", "NR1H3", "IL34", "TRIM69", "IFNAR1", "TOMM70", "VPS26B", "SMARCA5", "SPON2", "VAMP4", "USP5", "CUEDC2", "CLEC2A", "MALT1", "TNFAIP1", "YTHDF3", "IFIT1", "IFIT5", "STOML2", "SAMHD1", "CRK", "HRAS", "EIF2AK4", "HAVCR2", "MIF", "JAK3", "BTN3A2", "SERPING1", "HK1", "IFITM2", "CPT1A", "CLPB", "DDX3X", "SPSB3", "SCN11A", "PSMB4", "CD8A", "NR1H2", "TRIM28", "FOSL2", "EBAG9", "HMGB2", "C9orf72", "SLC39A6", "C1QB", "YTHDF2", "C1QBP", "PTPN2", "IL17RA", "HLA-E", "MSH2", "BTN3A1", "RAB29", "STMP1", "TRIM23", "COLEC12", "B2M", "SKP2", "VAMP8", "TOLLIP", "RANBP2", "TFE3", "AZGP1", "CDC42EP2", "BIRC2", "IFNGR2", "CD24", "SCART1", "NUB1", "LIG4", "IL7", "NOP53", "RAB27A", "MAPK14", "DHX58", "GRB2", "PRKCH", "RNF185", "SEMA7A", "GRN", "LAPTM5", "RIPK2", "FURIN", "SLC11A1", "N4BP1", "PXDN", "PLK2", "NLRX1", "MX1", "POLR3B", "MUL1", "POLR3G", "CTSL", "EIF4E2", "TIFA", "TNIP1", "LAMP1", "ZNFX1", "BECN1", "APPL1", "CFB", "DOCK11", "PPP2R3C", "DUSP3", "PIANP", "EIF2AK2", "SLC15A2", "IL1RL2", "DDX1", "FGR", "GDI1", "DTX3L", "BLVRA", "FAM3A", "RNF8", "SLC7A5", "BCL10", "PDIA3", "G3BP2", "CD74", "POLR3A", "IL10RB", "BANK1", "APPL2", "THBS1", "CR1L", "C5AR1", "IFI44L", "BTN2A1", "ITGB8", "LYAR", "MARK4", "G3BP1", "OTUD5", "SNAP23", "SMIM30", "PARP9", "TRIM58", "IFNLR1", "XRCC6", "LAT2", "IPO7", "PJA2", "CAV1", "PML", "THY1", "EXOSC6", "ARRB2", "TRIM26", "IFI16", "DDX60", "TICAM1", "IL27RA", "ZDHHC3", "ALOX5", "ASS1", "OSCAR", "NFIL3", "PRDM1", "ADAM17", "IFIH1", "GSN", "HLA-DPA1", "TMEM43", "PRKDC", "LGALS8", "ZCCHC3", "CRCP", "RSAD2", "ARG2", "TRIM14", "GBP1", "MAPK3", "MAPK1", "HSPA1B", "LILRB2", "BCL6", "CYBA", "STAT6", "AARS2", "ERAP2", "SWAP70", "SNX4", "LTB4R", "RNF34", "RIOK3", "PPARG", "PMS2", "RGS1", "CD59", "IFIT3", "TCIRG1", "AQP4", "CASP6", "PECAM1", "THEMIS", "UBR2", "TGFBR3", "PDCD1LG2", "HLA-DQB1", "MAP3K14", "TRIM21", "NECTIN1", "NBN", "HLA-DRB1", "PSTPIP1", "KMT2A", "SEMA4A", "FCGRT", "FCER1G", "NDFIP1", "APLF", "BRD2", "STARD7", "ST3GAL1", "CD68", "STXBP2", "RAB20", "ATP6V0A2")	GO
GO0060702: negative regulation of endoribonuclease activity	0.090693	0.448141	0.065889	0.955008	1.27645	1	ABCE1	GO
GO0120510: mitochondrial [4Fe-4S] assembly complex	0.090891	0.448746	0.065813	0.954947	1.27637	1	ISCA1	GO
GO1902955: positive regulation of early endosome to recycling endosome transport	0.090872	0.448746	0.0665	-0.95434	-1.28315	1	SORL1	GO
GO1902997: negative regulation of neurofibrillary tangle assembly	0.090872	0.448746	0.0665	-0.95434	-1.28315	1	SORL1	GO
GO1905809: negative regulation of synapse organization	0.091089	0.449598	0.062459	-0.61198	-1.40706	14	c("ROBO2", "NEGR1")	GO
GO0060349: bone morphogenesis	0.09122	0.450122	0.05648	-0.40904	-1.30192	74	c("MMP16", "EXT1", "MEF2C", "CSGALNACT1", "FGFR2", "BMPR1B", "FOXN3", "FGFR3", "BMP6", "BMPR2", "RARG", "TWIST1", "FREM1", "INPPL1", "CBS", "GLG1", "MMP14", "GLI3", "THBS3")	GO
GO0000268: peroxisome targeting sequence binding	0.091263	0.450141	0.066812	-0.81985	-1.41775	4	PEX5L	GO
GO1990723: cytoplasmic periphery of the nuclear pore complex	0.091274	0.450141	0.064497	0.887361	1.30664	2	c("RANGAP1", "RANBP2")	GO
GO0014842: regulation of skeletal muscle satellite cell proliferation	0.091353	0.450208	0.063867	-0.67118	-1.43	10	c("EPHB1", "FGF2", "PAXBP1", "CFLAR", "PPARD")	GO
GO0050869: negative regulation of B cell activation	0.09133	0.450208	0.073141	0.463783	1.3634	28	c("CDKN2A", "SFRP1", "LAPTM5", "ATM", "BANK1", "INHBA", "ID2", "BCL6", "NDFIP1", "FCGR2B", "CR1", "TYROBP", "PKN1", "BTK")	GO
GO1904894: positive regulation of receptor signaling pathway via STAT	0.091364	0.450208	0.059945	-0.49731	-1.36422	32	c("ERBB4", "NLK", "MGAT5", "CAMK2A", "KIT", "EP300", "PIBF1", "NOTCH1", "HES1", "HES5", "TYK2", "F2R")	GO
GO1903926: cellular response to bisphenol A	0.091467	0.450593	0.066734	-0.81951	-1.41716	4	c("DNMT1", "SLC1A1", "DNMT3A")	GO
GO2001260: regulation of semaphorin-plexin signaling pathway	0.091499	0.450626	0.067529	-0.90664	-1.35363	2	NCAM1	GO
GO0000957: mitochondrial RNA catabolic process	0.091564	0.450817	0.066891	0.663857	1.40545	8	c("SLIRP", "C1QBP", "GRSF1", "LRPPRC")	GO
GO0003160: endocardium morphogenesis	0.091614	0.450817	0.065663	-0.75768	-1.43309	6	c("RBPJ", "PROX1", "NOTCH1")	GO
GO0051661: maintenance of centrosome location	0.091614	0.450817	0.065663	-0.75786	-1.43343	6	c("GPSM2", "PAFAH1B1")	GO
GO0035768: endothelial cell chemotaxis to fibroblast growth factor	0.091672	0.450854	0.066656	-0.81919	-1.41661	4	c("FGF1", "FGF2")	GO
GO2000544: regulation of endothelial cell chemotaxis to fibroblast growth factor	0.091672	0.450854	0.066656	-0.81919	-1.41661	4	c("FGF1", "FGF2")	GO
GO0032805: positive regulation of low-density lipoprotein particle receptor catabolic process	0.091709	0.450911	0.067448	-0.90645	-1.35335	2	ABCA2	GO
GO0009007: site-specific DNA-methyltransferase (adenine-specific) activity	0.091881	0.451262	0.06544	0.954463	1.27572	1	METTL4	GO
GO0048341: paraxial mesoderm formation	0.091876	0.451262	0.066578	-0.81884	-1.41599	4	EXOC4	GO
GO0051232: meiotic spindle elongation	0.091881	0.451262	0.06544	0.95416	1.27532	1	PPP2R1A	GO
GO0106347: U2 snRNA 2'-O-methyladenosine m6 methyltransferase activity	0.091881	0.451262	0.06544	0.954463	1.27572	1	METTL4	GO
GO0008120: ceramide glucosyltransferase activity	0.092079	0.45211	0.065366	0.954039	1.27516	1	UGCG	GO
GO0006449: regulation of translational termination	0.092153	0.452348	0.065889	0.71173	1.39375	6	c("EIF5A", "ETF1", "GSPT1", "OGFOD1", "UPF1")	GO
GO0042996: regulation of Golgi to plasma membrane protein transport	0.092268	0.452588	0.067937	0.627152	1.40813	10	c("CSK", "VAMP4", "PKDCC", "CNST", "RACK1", "CLN3", "LYPLAL1")	GO
GO0055028: cortical microtubule	0.092353	0.452588	0.067128	-0.85989	-1.39854	3	c("CLASP2", "PDE4DIP")	GO
GO0070235: regulation of activation-induced cell death of T cells	0.092278	0.452588	0.064855	0.77544	1.35608	4	TSC22D3	GO
GO0070905: serine binding	0.092286	0.452588	0.066423	-0.81847	-1.41536	4	c("GRM7", "GRIN3A", "SHMT1")	GO
GO0071500: cellular response to nitrosative stress	0.092354	0.452588	0.065813	0.711536	1.39337	6	c("DNAJA1", "PARK7", "ATM", "DDIT3", "ATG5")	GO
GO2000821: regulation of grooming behavior	0.092353	0.452588	0.067128	-0.85996	-1.39866	3	CNTNAP4	GO
GO0009982: pseudouridine synthase activity	0.092402	0.452697	0.067368	0.642643	1.40391	9	c("PUS7L", "PUS10", "PUS7")	GO
GO0035088: establishment or maintenance of apical/basal cell polarity	0.092442	0.452772	0.057538	-0.45268	-1.34047	47	c("DLG2", "DLG1", "LRRC7", "OPHN1", "ERBIN", "SCRIB", "FAT1", "PTK7", "MYO9A", "CRB2", "MSN", "SH3BP1", "MTCL1", "PARD6B", "TTC8", "DLG3", "PDCD6IP", "DLG4", "PARD3", "PARD6G")	GO
GO0006114: glycerol biosynthetic process	0.092473	0.452799	0.064783	0.775236	1.35573	4	GOT1	GO
GO0005954: calcium- and calmodulin-dependent protein kinase complex	0.092981	0.4528	0.065663	-0.78237	-1.42368	5	c("CAMK2G", "CAMK2A")	GO
GO0006366: transcription by RNA polymerase II	0.092815	0.4528	0.287805	0.217115	1.04856	2109	c("ZFY", "HSPA1A", "PCBP1", "EID1", "DNAJB1", "KLF9", "ZNF155", "SQSTM1", "ZNF483", "TMBIM6", "UBE2D1", "TSC22D3", "TAF7", "HSPA5", "WBP2", "NAMPT", "SKIL", "THRA", "ZNF331", "CALR", "CD81", "PURB", "ZSCAN31", "CNBP", "JUN", "MXD1", "TRAF6", "GLO1", "DUSP26", "BEX1", "XPO1", "CEBPZ", "ZKSCAN8", "DLL1", "MAGEH1", "RUNX2", "NDN", "SAP18", "ZNF594", "JUND", "TSHZ1", "PARK7", "ZNF891", "PTOV1", "ZNF727", "ZNF770", "MECOM", "PRNP", "PFN1", "ICE1", "MBIP", "RHOA", "PSIP1", "TMF1", "GSK3A", "NPM1", "RNF168", "BCOR", "KLF6", "ZNF415", "NME2", "CHCHD2", "HSBP1", "ELOB", "ZNF665", "PRMT3", "PKIG", "SDCBP", "CCND3", "RUNX1", "EIF5A", "ZBTB41", "RORB", "CGGBP1", "ZNF253", "ZNF32", "ZNF471", "MAGEF1", "ZBTB11", "ZNF766", "NR1D1", "ZNF24", "EIF4A1", "SUMO2", "ZNF322", "ZNF10", "PKIA", "STRAP", "CBX5", "ZFP90", "ENY2", "TOX2", "PRKAR1A", "MAPKAPK5", "TXNIP", "ZSCAN18", "RTRAF", "DDX21", "CEBPB", "ANKRD23", "ZBTB1", "RIF1", "CCDC62", "ZNF195", "NR4A2", "PER1", "PPP1R10", "ZNF667", "ARID5B", "GTF2A1", "LHX2", "PPP2R1A", "CEBPD", "MET", "STAT1", "INTS2", "SMARCC2", "TRMT112", "CEBPG", "MED28", "NFE2L1", "CIAO1", "RLIM", "CCNC", "SENP2", "MOSPD1", "ZNF507", "AKIRIN2", "ZBTB18", "IFRD1", "MORC3", "ZNF227", "RBL2", "ZNF470", "GTF2H5", "ZNF358", "ELOC", "GSTP1", "HEXIM1", "PTMS", "TCFL5", "PRKD2", "MED29", "NR2F1", "HTATIP2", "ZBTB34", "CD200", "IRF1", "ACTB", "ZNF736", "MED10", "CXXC5", "CREBRF", "RUVBL1", "ZNF429", "ZNF302", "SIRT1", "ZNF226", "TEF", "NFKBIA", "YWHAB", "REL", "ZNF280C", "IKZF5", "PURA", "POLR2E", "BCL7A", "CDK7", "MIER3", "NR1H3", "HLF", "FOXP4", "NACA", "IFNAR1", "TDG", "MAFG", "ZNF568", "PIN1", "PKM", "MED17", "ZNF514", "ZNF281", "JPX", "SMARCA5", "HIF1A", "BHLHE41", "ZFP30", "RBBP4", "NFIX", "ZBTB25", "USP5", "SCAF1", "USP9X", "MYNN", "HIVEP1", "ZBTB43", "HOPX", "NCBP1", "ZNF791", "WDR82", "TBPL1", "PHF3", "MAFB", "ZNF440", "NELFB", "USP22", "CHD7", "NFXL1", "CRK", "HRAS", "SLC2A4RG", "ENO1", "HAVCR2", "COPS2", "ZNF516", "ZNF658", "RB1", "NPAT", "ZNF510", "IER5", "DDX3X", "SNAPC1", "SP140", "ZNF528", "ZNF93", "ZNF124", "ZNF565", "ZNF571", "GTF2H3", "SMARCE1", "ESR2", "ZNF268", "NR1H2", "TRIM28", "FOSL2", "ZNF546", "HMGB2", "CDKN2A", "CALCOCO1", "NKAP", "C1QBP", "PLAGL2", "COPS5", "HSF1", "PTPN2", "PINK1", "ZBTB16", "FOXO3", "GPBP1", "ZNF566", "NEUROD2", "RFXAP", "ZBTB38", "ATMIN", "CREB1", "SUB1", "CREBZF", "JMY", "NELFA", "PHF10", "PPID", "MED4", "RPAP2", "HEXB", "AAMDC", "ZNF260", "SOX2", "ZFP36", "SNW1", "CRYM", "INTS8", "MEPCE", "ATF3", "ZNF780B", "ZNF404", "ZNF131", "ZC3H8", "ZNF134", "YBX3", "BCLAF1", "METTL23", "DCAF1", "CCND1", "TFE3", "CBX4", "NOC2L", "MAGEE1", "EAPP", "MAGED2", "DNMT3B", "POLR2A", "COQ7", "JUP", "ZKSCAN5", "ZNF441", "ZNF569", "ZBTB4", "CBX7", "SNAPC5", "GABPB2", "ZBTB7A", "SETD3", "EED", "NOP53", "ZNF615", "ZNF12", "MAPK14", "ZNF610", "ZNF394", "ZBTB5", "ZNF439", "ZNF135", "PSMC5", "ZNF83", "IKZF2", "TNFRSF1A", "POLR2L", "ZNF677", "RIPK2", "GTF2A2", "RFX8", "KAT7", "SNAPC3", "PRDM10", "BCORL1", "SLC11A1", "TADA3", "KDM5A", "ZNF141", "ZNF570", "ZNF304", "ZNF101", "FBXO3", "RAD21", "MTA2", "ZNF493", "USP2", "DNAJB4", "ZSCAN21", "PBX2", "ZBTB26", "SENP1", "UCN", "MBTPS2", "ZBTB37", "MED6", "SCAF4", "TNIP1", "ATM", "ZNF117", "PCID2", "ZNF691", "CBFB", "SMARCAL1", "SART3", "ZNF787", "PTBP1", "JADE1", "PCF11", "ZNF426", "DEAF1", "POLR2C", "CAPRIN2", "ZNF675", "WIZ", "WASL", "PYGO1", "ZNF14", "SORBS3", "GZF1", "ZGLP1", "ZNF280D", "RNF8", "RBBP5", "TXN", "YAP1", "ZNF484", "ZNF224", "TFAP2E", "PHF6", "ZNF324", "ZNF771", "ZNF699", "ANXA2", "ZNF283", "CHD8", "INHBA", "ZNF518B", "ZSCAN23", "MED9", "ZNF595", "GTF2B", "APBB1", "C5AR1", "RBM10", "INTS11", "KDM3A", "ID2", "ZHX1", "LYAR", "INTS12", "SCX", "RBL1", "ZNF506", "SMAD1", "MED23", "ZNF182", "GABPB1", "ZFP69B", "PTCH1", "EEF1D", "NEDD8", "NR1D2", "KAT2A", "POLR2B", "PARP9", "CDC5L", "ZNF728", "ING2", "AHRR", "HMGN1", "XRCC6", "ACVR2B", "HDAC2", "ECD", "AR", "MTF1", "ZNF425", "CAV1", "ZNF500", "MECP2", "ATAD2", "ZNF789", "UBE2D3", "ZBTB21", "ZNF66", "ZNF30", "TAF13", "ZFP82", "ZNF398", "ARRB2", "ICE2", "TRIM26", "PFKM", "WDR43", "IFI16", "ZFP91")	GO
GO0006477: protein sulfation	0.092755	0.4528	0.067049	-0.90552	-1.35196	2	HS3ST5	GO
GO0015701: bicarbonate transport	0.092631	0.4528	0.060533	-0.53611	-1.37691	23	c("SLC4A4", "SLC4A10", "SLC26A3", "SLC4A8", "SLC26A7", "BEST1", "CYB5R2", "SLC4A2")	GO
GO0015964: diadenosine triphosphate catabolic process	0.09269	0.4528	0.065813	-0.95343	-1.28193	1	FHIT	GO
GO0030490: maturation of SSU-rRNA	0.092882	0.4528	0.075698	0.413017	1.32402	42	c("UTP23", "SNU13", "TRMT112", "GTF2H5", "MPHOSPH10", "NOL7", "HEATR1", "FCF1", "TSR2", "NOL11", "WDR43", "NGDN", "RIOK3", "UTP6", "WDR3", "DDX52", "NOB1", "RRP36", "IMP4", "LSM6", "UTP3", "NAT10", "BMS1", "UTP4")	GO
GO0032849: positive regulation of cellular pH reduction	0.0929	0.4528	0.066192	-0.81753	-1.41374	4	c("CA2", "UBE3A", "CA7")	GO
GO0044729: hemi-methylated DNA-binding	0.092771	0.4528	0.06697	-0.85972	-1.39826	3	EGR1	GO
GO0047352: adenylylsulfate-ammonia adenylyltransferase activity	0.09269	0.4528	0.065813	-0.95343	-1.28193	1	FHIT	GO
GO0047627: adenylylsulfatase activity	0.09269	0.4528	0.065813	-0.95343	-1.28193	1	FHIT	GO
GO0061762: CAMKK-AMPK signaling cascade	0.092857	0.4528	0.06332	-0.67064	-1.42884	10	c("LRRK2", "CAMKK2", "HTT", "PCP4", "MYH7B")	GO
GO0070830: bicellular tight junction assembly	0.09295	0.4528	0.057746	-0.45845	-1.34168	44	c("DLG1", "TJP1", "MICALL2", "ROCK2", "APC", "FRMPD2", "STRN", "NPHP4", "IKBKB", "RAB13", "AFDN", "MYO1C", "ROCK1")	GO
GO0071467: cellular response to pH	0.092796	0.4528	0.060355	-0.5328	-1.37812	24	c("ASIC2", "GNAQ", "KCNK1")	GO
GO0072092: ureteric bud invasion	0.092965	0.4528	0.06697	-0.90534	-1.35169	2	KIF26B	GO
GO0097324: melanocyte migration	0.09298	0.4528	0.066891	-0.85939	-1.39773	3	c("ZEB2", "KIT")	GO
GO0098855: HCN channel complex	0.0929	0.4528	0.066192	-0.81752	-1.41371	4	c("HCN1", "HCN2")	GO
GO1903699: tarsal gland development	0.09269	0.4528	0.065813	-0.95337	-1.28184	1	ASH1L	GO
GO1903709: uterine gland development	0.09269	0.4528	0.065813	-0.95337	-1.28184	1	ASH1L	GO
GO1904950: negative regulation of establishment of protein localization	0.092606	0.4528	0.08874	0.316627	1.22042	118	c("DNAJA1", "PARK7", "UBE2J1", "SNX3", "PKIG", "UFM1", "PKIA", "ENY2", "CSK", "FAM76B", "TERF1", "CHGA", "BAG3", "RANGAP1", "BAG4", "CD200", "GNAZ", "ERLEC1", "SYT4", "NFKBIA", "YWHAB", "SNX12", "NR1H3", "CYP51A1", "MIDN", "PKDCC", "LMAN1", "ACVR1C", "DMTN", "DPH3", "NDFIP2", "NDUFAF2", "GDI1", "TXN", "ERP29", "CHP1", "INPP5K", "GHRL", "YOD1", "SYTL4")	GO
GO2000689: actomyosin contractile ring assembly actin filament organization	0.092771	0.4528	0.06697	-0.8598	-1.39839	3	c("IQGAP2", "PLEC", "IQGAP1")	GO
GO0072738: cellular response to diamide	0.093188	0.453684	0.063798	0.885702	1.30419	2	HSF1	GO
GO0005008: hepatocyte growth factor receptor activity	0.093267	0.453886	0.064928	0.953494	1.27443	1	MET	GO
GO0042541: hemoglobin biosynthetic process	0.09328	0.453886	0.068774	0.59181	1.3953	12	c("FECH", "HIF1A", "EIF2AK1", "INHBA", "ALAS1", "SLC25A37")	GO
GO0005049: nuclear export signal receptor activity	0.093377	0.454232	0.068102	0.608705	1.40343	11	c("CALR", "RAN", "XPO1")	GO
GO0001910: regulation of leukocyte mediated cytotoxicity	0.093442	0.454317	0.079157	0.380792	1.28973	56	c("HLA-A", "HLA-C", "HLA-B", "KLRD1", "SERPINB9", "CRK", "HAVCR2", "HLA-E", "B2M", "AZGP1", "GRB2", "LAMP1")	GO
GO1904375: regulation of protein localization to cell periphery	0.093445	0.454317	0.053014	-0.36458	-1.26394	137	c("NRXN1", "DPP10", "GPC6", "TMEM108", "DLG1", "PID1", "ABCA2", "GPSM2", "CAMK2G", "STX8", "PICALM", "EPB41L2", "WNK1", "CPLX1", "CAMK2A", "PRKCE", "EPB41L3", "ADAM10", "NUMB", "COMMD1", "GNAI1", "PTPN9", "EPHA3", "LRP1", "STX3")	GO
GO0030881: beta-2-microglobulin binding	0.093561	0.454758	0.065366	0.710267	1.39088	6	c("HLA-A", "HLA-E", "FCGRT", "MR1", "HLA-F")	GO
GO2000813: negative regulation of barbed-end actin filament capping	0.093606	0.454852	0.066656	-0.85801	-1.39548	3	CARMIL1	GO
GO0004364: glutathione transferase activity	0.09367	0.455036	0.070631	0.522869	1.39224	19	c("MGST1", "GSTM3", "GSTA4", "GSTP1", "GSTK1", "GSTO1")	GO
GO0035519: protein K29-linked ubiquitination	0.093756	0.455331	0.062525	-0.65548	-1.42745	11	c("PRKN", "UBE3C", "ITCH")	GO
GO0007131: reciprocal meiotic recombination	0.093782	0.455333	0.073861	0.435165	1.34319	35	c("UBE2B", "HFM1", "ERCC4", "ANKRD31", "RAD51C", "KLHDC3", "RAD21", "ATM", "MCMDC2", "TEX11", "UBR2", "RAD50")	GO
GO0044207: translation initiation ternary complex	0.093861	0.455595	0.064712	0.95307	1.27386	1	EIF2S1	GO
GO1901610: positive regulation of vesicle transport along microtubule	0.093923	0.455769	0.065813	-0.81674	-1.41237	4	c("MAP2", "TRIM46")	GO
GO0005955: calcineurin complex	0.094127	0.456479	0.065738	-0.81558	-1.41036	4	c("ITPR1", "PPP3CA", "PPP3CB")	GO
GO0010835: regulation of protein ADP-ribosylation	0.094171	0.456479	0.06464	0.739559	1.37094	5	c("BANF1", "HPF1")	GO
GO0036152: phosphatidylethanolamine acyl-chain remodeling	0.094166	0.456479	0.064215	-0.73129	-1.42976	7	c("LPGAT1", "PLA2G4C", "MBOAT1")	GO
GO1901189: positive regulation of ephrin receptor signaling pathway	0.094103	0.456479	0.065293	-0.95265	-1.28087	1	RBPJ	GO
GO0015813: L-glutamate transmembrane transport	0.094198	0.456485	0.058983	-0.49556	-1.35942	32	c("SLC1A2", "PSEN1", "SLC25A13", "SLC25A18", "ATP1A2", "TTYH1", "EPM2A", "SLC25A12", "ITGB1", "CLN8", "SLC1A1", "KCNJ10")	GO
GO0034482: chondroitin 2-sulfotransferase activity	0.094305	0.456508	0.065219	-0.95259	-1.28079	1	UST	GO
GO0070898: RNA polymerase III preinitiation complex assembly	0.094305	0.456508	0.065219	-0.95234	-1.28046	1	BDP1	GO
GO0072739: response to anisomycin	0.094233	0.456508	0.064145	0.774048	1.35365	4	c("JUN", "KAT7")	GO
GO0102142: dermatan 2-sulfotransferase activity	0.094305	0.456508	0.065219	-0.95259	-1.28079	1	UST	GO
GO0000308: cytoplasmic cyclin-dependent protein kinase holoenzyme complex	0.09443	0.456619	0.066423	-0.9045	-1.35043	2	c("CCNY", "CDK14")	GO
GO0035844: cloaca development	0.09443	0.456619	0.066423	-0.90435	-1.35021	2	AHI1	GO
GO0098658: inorganic anion import across plasma membrane	0.09443	0.456619	0.066423	-0.90438	-1.35025	2	c("SLC12A2", "SLC6A1")	GO
GO1905907: negative regulation of amyloid fibril formation	0.094385	0.456619	0.068352	0.59128	1.39405	12	c("CRYAB", "PFDN5", "CLU", "PFDN2", "PFDN1")	GO
GO1990829: C-rich single-stranded DNA binding	0.094507	0.456866	0.065146	-0.95216	-1.28022	1	PCBP3	GO
GO0009755: hormone-mediated signaling pathway	0.094672	0.4572	0.097443	0.286453	1.17759	187	c("KDM5D", "FKBP4", "TAF7", "WBP2", "THRA", "CALR", "CNOT9", "RNF6", "PARK7", "SSTR2", "RHOA", "TMF1", "UFM1", "NR1D1", "CCDC62", "PER1", "CRKL", "CREBRF", "SIRT1", "NR1H3", "PGRMC2", "RWDD1", "UBA5", "ESR2", "AKR1C3", "NR1H2", "NCOA4", "CALCOCO1", "SFRP1", "SNW1", "SKP2", "ZBTB7A", "ACSL1", "YWHAH", "CSNK2B", "TADA3")	GO
GO0035267: NuA4 histone acetyltransferase complex	0.094679	0.4572	0.071189	0.485398	1.36835	24	c("ACTG1", "MORF4L2", "ACTB", "RUVBL1", "MORF4L1", "MEAF6")	GO
GO0043189: H4/H2A histone acetyltransferase complex	0.094679	0.4572	0.071189	0.485398	1.36835	24	c("ACTG1", "MORF4L2", "ACTB", "RUVBL1", "MORF4L1", "MEAF6")	GO
GO1903754: cortical microtubule plus-end	0.09464	0.4572	0.066346	-0.90426	-1.35007	2	c("CLASP2", "PDE4DIP")	GO
GO0008417: fucosyltransferase activity	0.094741	0.457377	0.065514	-0.81503	-1.4094	4	c("FUT8", "FUT9")	GO
GO0042645: mitochondrial nucleoid	0.094846	0.457528	0.075035	0.414494	1.32119	41	c("HSPA9", "TUFM", "ATP5F1B", "VDAC2", "VDAC1", "DBT", "MTERF2", "LRRC59", "CLPX", "GRSF1", "DHX30", "LRPPRC", "TFAM", "SSBP1", "ELAC2", "DNAJA3", "TEFM", "POLQ", "TRMT10C", "POLDIP2", "UQCC2")	GO
GO1904899: positive regulation of hepatic stellate cell proliferation	0.094849	0.457528	0.066269	-0.90407	-1.34979	2	DDR2	GO
GO1990890: netrin receptor binding	0.094849	0.457528	0.066269	-0.90398	-1.34967	2	DSCAM	GO
GO0070861: regulation of protein exit from endoplasmic reticulum	0.094984	0.457998	0.069907	0.513193	1.38698	20	c("CD81", "BCAP31", "UBE2J1", "ERLEC1", "SEC16B", "TMEM30A", "GCC2", "YOD1", "EDEM1", "INSIG1", "SVIP", "DERL2")	GO
GO0160040: mitocytosis	0.094998	0.457998	0.064928	-0.78046	-1.4202	5	c("PKD1", "TSPAN9", "DNM1L")	GO
GO0014003: oligodendrocyte development	0.095082	0.458157	0.056579	-0.44864	-1.33345	48	c("PLP1", "CNTN1", "ABCA2", "FA2H", "TENM4", "GPM6B", "MYRF", "LPAR1", "CERS6", "MAG", "WASF3", "NKX2-2", "CNTN2", "EIF2B3", "OLIG1", "MAL", "ID4", "KCNJ10")	GO
GO0070667: negative regulation of mast cell proliferation	0.095069	0.458157	0.066116	-0.85688	-1.39364	3	NF1	GO
GO0045121: membrane raft	0.095167	0.458441	0.050108	-0.33034	-1.21834	250	c("KCNMA1", "KCND2", "SLC1A2", "DMD", "TNR", "ADCY2", "AKAP6", "DLG1", "EFNA5", "ADRA1A", "APP", "DLC1", "EPHB1", "SPRED1", "PSEN1", "GAB2", "GPM6B", "LRRK2", "CDH13", "PLPP1", "PLPP3", "LRP4", "ATP1A2", "CBLB", "BMPR2", "ADCY8", "ATP1B1", "SYNJ2", "BMPR1A", "SMURF2", "NOS1", "HTR2A", "IKBKB", "MAG", "LRP8", "TAOK3", "CD55", "LRP6", "UNC5A", "BACE1", "HDAC6", "PPP2R1B", "KDR", "GPC1", "INSR", "PLLP", "RTN4R", "NOS1AP", "ITGB1", "MAL", "SLC1A1", "CDH2", "UNC5B", "EGFR", "MYO1C")	GO
GO0072183: negative regulation of nephron tubule epithelial cell differentiation	0.095248	0.458581	0.064215	0.952707	1.27338	1	STAT1	GO
GO0072308: negative regulation of metanephric nephron tubule epithelial cell differentiation	0.095248	0.458581	0.064215	0.952707	1.27338	1	STAT1	GO
GO0005229: intracellularly calcium-gated chloride channel activity	0.095484	0.459011	0.060592	-0.59854	-1.40102	15	c("ANO4", "TTYH1", "ANO10", "BEST1", "ANO2")	GO
GO0016476: regulation of embryonic cell shape	0.095517	0.459011	0.064783	-0.95204	-1.28005	1	WDPCP	GO
GO0018119: peptidyl-cysteine S-nitrosylation	0.095406	0.459011	0.063729	0.772858	1.35157	4	GAPDH	GO
GO0036055: protein-succinyllysine desuccinylase activity	0.095484	0.459011	0.062985	0.883625	1.30114	2	SIRT5	GO
GO0061697: protein-glutaryllysine deglutarylase activity	0.095484	0.459011	0.062985	0.883625	1.30114	2	SIRT5	GO
GO0061698: protein deglutarylation	0.095484	0.459011	0.062985	0.883625	1.30114	2	SIRT5	GO
GO0097541: axonemal basal plate	0.095517	0.459011	0.064783	-0.95204	-1.28005	1	WDPCP	GO
GO0060502: epithelial cell proliferation involved in lung morphogenesis	0.095601	0.459291	0.062787	-0.68378	-1.42236	9	c("NFIB", "FGFR2")	GO
GO1904797: negative regulation of core promoter binding	0.095719	0.459734	0.064712	-0.95162	-1.27948	1	PSEN1	GO
GO0051054: positive regulation of DNA metabolic process	0.095799	0.459996	0.104652	0.270096	1.14867	249	c("PTGES3", "CACYBP", "UBE2B", "HSP90AA1", "CDKN1B", "CCT3", "TCP1", "MORF4L2", "RNF168", "CCT4", "CCDC117", "CCT7", "MAPKAPK5", "TERF1", "CCT2", "GNL3", "CCT5", "ANKRD31", "RIF1", "PPP1R10", "SMARCC2", "CEBPG", "UCHL5", "PRKD2", "ACTB", "RUVBL1", "SIRT1", "NAF1", "BCL7A", "SMARCA5", "CCT6A", "TNFAIP1", "TERF2", "SMARCE1", "TRIM28", "HSF1", "PHF10", "MSH2", "SKP2", "MORF4L1", "KAT7", "MEAF6", "UCN", "ATM", "UBE2V2", "WIZ", "RNF8", "DBF4B", "FBXO4", "CCT8", "PML", "EXOSC6", "SMOC2", "WDR48", "OOEP", "PRKDC", "ACTR8", "MAPK3", "MAPK1", "STAT6")	GO
GO0030849: autosome	0.095905	0.460131	0.065813	-0.85562	-1.3916	3	c("MAEL", "FIRRE", "SIN3B")	GO
GO0051684: maintenance of Golgi location	0.095905	0.460131	0.065813	-0.85547	-1.39136	3	c("UVRAG", "ARHGAP21")	GO
GO0060541: respiratory system development	0.095855	0.460131	0.051053	-0.34441	-1.23755	188	c("MAN2A1", "THRB", "HYDIN", "ATXN1", "PDGFRA", "MAN1A2", "EXT1", "NFIB", "FGFR2", "HHIP", "SREBF1", "RBPJ", "WDPCP", "LIPA", "FBN1", "ASXL1", "CCBE1", "PKD1", "SMAD2", "CIC", "BMPR2", "PHF14", "ZFPM2", "BASP1", "BMPR1A", "CLCN2", "FKRP", "CRISPLD2", "DISP1", "IGF1", "PTK7", "FGF1", "FGF2", "CRH", "RARG")	GO
GO0001833: inner cell mass cell proliferation	0.095982	0.460253	0.068102	0.578269	1.39281	13	c("SBDS", "PRPF19", "COPS2")	GO
GO0003166: bundle of His development	0.096188	0.460253	0.063455	0.772261	1.35053	4	c("HOPX", "ID2")	GO
GO0009107: lipoate biosynthetic process	0.096238	0.460253	0.063867	0.952101	1.27257	1	LIAS	GO
GO0016175: superoxide-generating NAD(P)H oxidase activity	0.096036	0.460253	0.065	0.681919	1.39256	7	c("NOX5", "DUOX1", "CYBA")	GO
GO0016504: peptidase activator activity	0.096281	0.460253	0.077671	0.383253	1.28873	54	c("LGMN", "HSPD1", "NLRP1", "VCP", "NCSTN", "MALT1", "CASP8AP2", "EBAG9", "PINK1", "APAF1", "CLPX", "FURIN", "NDUFA13", "PSME2", "CAV1", "WDR48", "ADRM1", "PSME1", "RACK1", "VSIR", "APH1B", "BEX3", "BCL2L13", "FN1", "PSME3")	GO
GO0016992: lipoate synthase activity	0.096238	0.460253	0.063867	0.952101	1.27257	1	LIAS	GO
GO0019363: pyridine nucleotide biosynthetic process	0.09596	0.460253	0.070816	0.476906	1.35617	25	c("NMRK1", "NAMPT", "NMNAT3", "NADK", "PARP16", "NADK2", "NUDT12", "PARP9", "NAPRT", "NADSYN1", "KYNU", "NAXD")	GO
GO0021885: forebrain cell migration	0.096255	0.460253	0.055196	-0.41982	-1.30766	64	c("NRG3", "TNR", "DAB1", "ROBO1", "PSEN1", "LRRK2", "RTN4", "EFHC1", "PAFAH1B1", "SRGAP2", "LRP8")	GO
GO0032280: symmetric synapse	0.096113	0.460253	0.0665	0.624282	1.40169	10	NLGN4Y	GO
GO0032458: slow endocytic recycling	0.096106	0.460253	0.065813	-0.90317	-1.34844	2	c("MICALL1", "VPS13B")	GO
GO0045742: positive regulation of epidermal growth factor receptor signaling pathway	0.096055	0.460253	0.059261	-0.53096	-1.37336	24	c("CCDC88A", "HIP1R", "FBXW7", "DGKD", "HIP1", "ANTXR1")	GO
GO0048333: mesodermal cell differentiation	0.096291	0.460253	0.059658	-0.54834	-1.37888	21	c("ITGA8", "FGFR2", "ITGA2", "BMPR1A", "ITGB1", "KDM6B")	GO
GO1901626: regulation of postsynaptic membrane organization	0.096242	0.460253	0.062787	0.821979	1.32885	3	c("ZDHHC2", "SSH1")	GO
GO1990909: Wnt signalosome	0.096203	0.460253	0.061197	-0.63514	-1.41227	12	c("GSK3B", "APC", "LRRK2", "LRP6")	GO
GO0005875: microtubule associated complex	0.096409	0.460567	0.052365	-0.36737	-1.26204	127	c("MAP2", "SHTN1", "KIF1B", "MAP1B", "KIFC3", "DYNC1I1", "KIF6", "RABGAP1", "KIF13B", "KIF5C", "DYNC1I2", "EML1", "MAP7", "DNAH1", "KIF3A", "DCX", "DCTN1", "MAP1A", "CLIP2", "PAFAH1B1", "KIF2A", "DYNC1H1", "DNAH17", "DNAH7", "KIF13A", "LRP8", "KIFC2", "TTBK1", "KIF25", "DNAH14", "HDAC6")	GO
GO0090049: regulation of cell migration involved in sprouting angiogenesis	0.096397	0.460567	0.057435	-0.47542	-1.34519	37	c("HDAC9", "AKT3", "SPRED1", "RHOJ", "MAP2K5", "ABL1", "FGF2", "HDAC7", "HDAC5", "KDR", "NOTCH1", "VEGFA", "PTGS2")	GO
GO0031630: regulation of synaptic vesicle fusion to presynaptic active zone membrane	0.096559	0.461162	0.05983	-0.55584	-1.38162	20	c("SYT1", "ERC2", "RPH3A", "CPLX1", "STXBP1")	GO
GO0035995: detection of muscle stretch	0.096612	0.46129	0.064356	-0.77955	-1.41854	5	c("PTK2", "TTN", "CDH2")	GO
GO0000146: microfilament motor activity	0.096681	0.461497	0.058817	-0.51688	-1.36793	27	c("MYO1E", "MYO5A", "MYO6", "MYO9B", "MYO1D", "MYH11", "MYH3", "MYO9A", "MYH14", "MYO1C", "MYH7B")	GO
GO0051788: response to misfolded protein	0.096736	0.461515	0.069641	0.50487	1.37973	21	c("VCP", "DNAJC18", "CLU", "AKIRIN2", "STUB1")	GO
GO1904754: positive regulation of vascular associated smooth muscle cell migration	0.096728	0.461515	0.060178	-0.59733	-1.3982	15	c("DOCK4", "DDR2", "DOCK5", "DOCK7", "FAT1", "NR4A3", "PAK1")	GO
GO0022840: leak channel activity	0.096933	0.462272	0.060953	-0.63394	-1.40962	12	c("NALCN", "KCNK1")	GO
GO0032071: regulation of endodeoxyribonuclease activity	0.096947	0.462272	0.06366	0.73727	1.3667	5	c("NPM1", "SIRT1")	GO
GO0018364: peptidyl-glutamine methylation	0.097228	0.46324	0.063523	0.951314	1.27151	1	TRMT112	GO
GO0048714: positive regulation of oligodendrocyte differentiation	0.097225	0.46324	0.059038	-0.53792	-1.37064	22	c("PTPRZ1", "QKI", "TENM4", "MYRF", "CLCN2", "NKX2-2", "MTOR")	GO
GO0072393: microtubule anchoring at microtubule organizing center	0.097197	0.46324	0.060355	-0.60767	-1.39715	14	c("GSK3B", "BICD1", "KIF3A", "DCTN1", "PCM1")	GO
GO0120179: adherens junction disassembly	0.097334	0.463625	0.064145	-0.95065	-1.27818	1	FER	GO
GO0090151: establishment of protein localization to mitochondrial membrane	0.097431	0.463713	0.07054	0.467943	1.34827	26	c("TOMM7", "MOAP1", "MTCH1", "TOMM70", "TOMM20", "NDUFA13", "MAIP1", "AGK")	GO
GO0099020: perinuclear endoplasmic reticulum lumen	0.097426	0.463713	0.063455	0.951193	1.27135	1	CLU	GO
GO1902847: regulation of neuronal signal transduction	0.097426	0.463713	0.063455	0.951193	1.27135	1	CLU	GO
GO0008541: proteasome regulatory particle, lid subcomplex	0.097531	0.464065	0.064712	0.659947	1.39718	8	c("PSMD8", "SEM1", "ADRM1", "PSMD11", "PSMD13", "PSMD14", "PSMD12")	GO
GO0007127: meiosis I	0.09773	0.464582	0.080727	0.346076	1.25712	82	c("UBB", "SYCP2", "UBE2B", "CENPC", "TDRD9", "HFM1", "ERCC4", "TERF1", "ANKRD31", "RAD51C", "KLHDC3", "BCL2L11", "RAD21", "ZSCAN21", "SPDYA", "ATM", "MCMDC2", "C9orf78", "ING2", "TEX11", "FOXJ2", "UBR2", "RAD50", "RMI1", "MEI4", "CDC25B", "MYBL1", "PSMD13", "TEX15", "SUN1", "MEI1")	GO
GO0008453: alanine-glyoxylate transaminase activity	0.097822	0.464582	0.06332	0.951011	1.27111	1	MGAT4A	GO
GO0030120: vesicle coat	0.097683	0.464582	0.077792	0.375745	1.28001	58	c("BTBD8", "AP2S1", "AP2M1", "SAR1B", "SAR1A", "COPZ1", "SEC23A", "COPB2", "NECAP1", "PEF1", "EPN1", "COPE", "SEC31A", "STON2", "CLTB", "SCYL1", "SEC31B", "AP1M1", "TMED7", "AP1S1", "KLHL12", "AP2A1", "AFTPH", "SEC24D", "CLTC", "AP2B1", "SEC24A")	GO
GO0035612: AP-2 adaptor complex binding	0.097822	0.464582	0.062721	-0.70676	-1.42682	8	c("TBC1D5", "HIP1", "BMP2K", "AAK1", "LMBRD1", "FCHO1")	GO
GO0044308: axonal spine	0.097781	0.464582	0.065219	-0.90147	-1.34591	2	c("GRIA1", "EEA1")	GO
GO0140285: endosome fission	0.097785	0.464582	0.065146	-0.85393	-1.38884	3	c("TMCC1", "WASHC5")	GO
GO1903334: positive regulation of protein folding	0.097776	0.464582	0.062266	0.820932	1.32715	3	c("DNAJB1", "GRN")	GO
GO0018025: calmodulin-lysine N-methyltransferase activity	0.09794	0.464897	0.063936	-0.95047	-1.27794	1	CAMKMT	GO
GO0036342: post-anal tail morphogenesis	0.097932	0.464897	0.059601	-0.56953	-1.38646	18	c("PRICKLE1", "SCRIB", "CHST11", "DCHS1", "PALB2", "MED12")	GO
GO0014908: myotube differentiation involved in skeletal muscle regeneration	0.097988	0.465	0.063798	0.706815	1.38413	6	c("CD81", "PTGFRN")	GO
GO0014004: microglia differentiation	0.098153	0.465195	0.060296	-0.61864	-1.39622	13	c("QKI", "APP", "NR3C1")	GO
GO0015347: sodium-independent organic anion transmembrane transporter activity	0.09812	0.465195	0.061506	-0.66627	-1.41953	10	c("SLCO3A1", "SLCO1A2", "SLCO2B1", "SLCO1C1")	GO
GO0030178: negative regulation of Wnt signaling pathway	0.09815	0.465195	0.051354	-0.35778	-1.24936	144	c("WWOX", "PRKN", "HECW1", "NLK", "EGR1", "PRICKLE1", "GSK3B", "APP", "APC", "LRP4", "DKK2", "ZNRF3", "LRP1", "GRB10", "TSC2", "NPHP4", "UBAC2", "WIF1", "PTPRO", "CCDC88C", "TLE2", "INVS", "SOX13", "NKD1", "APC2", "LZTS2", "CDON", "RBMS3", "VGLL4", "CTNNBIP1", "CDH2", "NOTCH1", "MLLT3", "TLE4", "NXN", "SHISA6", "GLI3", "FRMD8")	GO
GO0043252: sodium-independent organic anion transport	0.09812	0.465195	0.061506	-0.66627	-1.41953	10	c("SLCO3A1", "SLCO1A2", "SLCO2B1", "SLCO1C1")	GO
GO0061770: translation elongation factor binding	0.09816	0.465195	0.062137	0.820505	1.32646	3	c("HSF1", "SERBP1")	GO
GO0038018: Wnt receptor catabolic process	0.098199	0.46526	0.065073	-0.90057	-1.34457	2	ZNRF3	GO
GO0048008: platelet-derived growth factor receptor signaling pathway	0.098413	0.46615	0.054966	-0.43405	-1.3189	55	c("CLASP2", "PDGFC", "MYO1E", "PDGFRA", "HIP1R", "FER", "HIP1", "CBLB", "PHF14", "ABL1", "LRP1", "PTPRJ", "NR4A3", "PLEKHA1")	GO
GO0009914: hormone transport	0.098646	0.466322	0.049142	-0.32909	-1.21375	250	c("RIMS2", "PLCB1", "CHRM3", "SNAP25", "PRKCB", "PRKN", "EFNA5", "RAPGEF4", "PTPRN2", "VGF", "PRKCA", "PCLO", "CAMK2G", "ITPR1", "HTR2C", "SREBF1", "RFX3", "CPLX1", "PRKCE", "MYRIP", "GNAO1", "SMAD2", "TRPV6", "BMP6", "KLF7", "CAPN10", "KCNB1", "GNAI1", "BMP8A", "ADCY8", "PPP3CB", "PICK1", "CPE", "ADCY5", "PDE8B", "SNX19", "TAC1", "CRH", "SLC8B1", "EPHA5", "STXBP3", "FFAR1", "RAPGEF3", "PTPN11", "SLC16A2")	GO
GO0046488: phosphatidylinositol metabolic process	0.098712	0.466322	0.051506	-0.36319	-1.25587	134	c("PLCB1", "INPP4B", "LPGAT1", "PIP5K1B", "HTR2C", "DDHD1", "UVRAG", "PLCH2", "CHRM5", "SH3YL1", "PLCB4", "PLCL1", "TTC7B", "PIGL", "MTMR3", "UBE3C", "PIK3C2B", "PITPNM3", "PI4KA", "MTMR8", "SYNJ2", "ATG14", "PIGU", "BPNT1", "HTR2A", "EFR3B", "INPP1", "PLCG1", "PLCE1")	GO
GO0061000: negative regulation of dendritic spine development	0.098684	0.466322	0.06132	-0.66575	-1.41841	10	c("NLGN1", "PTPRS", "GRIN3A", "DTNBP1")	GO
GO0086020: gap junction channel activity involved in SA node cell-atrial cardiac muscle cell electrical coupling	0.098737	0.466322	0.061883	0.882295	1.29918	2	GJC1	GO
GO0086021: SA node cell to atrial cardiac muscle cell communication by electrical coupling	0.098737	0.466322	0.061883	0.882295	1.29918	2	GJC1	GO
GO0086053: AV node cell to bundle of His cell communication by electrical coupling	0.098737	0.466322	0.061883	0.882295	1.29918	2	GJC1	GO
GO0086077: gap junction channel activity involved in AV node cell-bundle of His cell electrical coupling	0.098737	0.466322	0.061883	0.882295	1.29918	2	GJC1	GO
GO0099184: structural constituent of postsynaptic intermediate filament cytoskeleton	0.098735	0.466322	0.061946	0.819562	1.32494	3	INA	GO
GO0099185: postsynaptic intermediate filament cytoskeleton organization	0.098735	0.466322	0.061946	0.819562	1.32494	3	INA	GO
GO1904816: positive regulation of protein localization to chromosome, telomeric region	0.098735	0.466322	0.061946	0.819827	1.32537	3	c("GNL3", "PML")	GO
GO1905281: positive regulation of retrograde transport, endosome to Golgi	0.098618	0.466322	0.064928	-0.9004	-1.34431	2	PRKN	GO
GO0005047: signal recognition particle binding	0.098765	0.466333	0.064285	0.659412	1.39604	8	c("SRP9", "RHBDD2", "SRP72")	GO
GO0006029: proteoglycan metabolic process	0.098799	0.466366	0.052646	-0.38355	-1.2802	102	c("HS6ST3", "COL11A1", "CHSY3", "HS3ST5", "XYLT1", "EXT1", "CSGALNACT1", "BMPR1B", "UST", "GLCE", "BMPR2", "HS3ST4", "HGSNAT", "NDST3", "CHST11", "IGF1", "NDST1", "SULF2", "NAGLU", "PPARD", "B3GAT1", "GPC1")	GO
GO0006714: sesquiterpenoid metabolic process	0.09912	0.466589	0.061756	0.882275	1.29915	2	c("AKR1C3", "ALDH3A2")	GO
GO0008426: protein kinase C inhibitor activity	0.09912	0.466589	0.061756	0.882207	1.29905	2	HSPB1	GO
GO0016679: oxidoreductase activity, acting on diphenols and related substances as donors	0.09912	0.466589	0.061756	0.882129	1.29893	2	NQO2	GO
GO0035783: CD4-positive, alpha-beta T cell costimulation	0.09912	0.466589	0.061756	0.882065	1.29884	2	CD81	GO
GO0047374: methylumbelliferyl-acetate deacetylase activity	0.09912	0.466589	0.061756	0.882258	1.29912	2	ESD	GO
GO0048854: brain morphogenesis	0.099093	0.466589	0.057642	-0.50229	-1.35839	30	c("CTNNA2", "SLC4A10", "AKT3", "NF1", "PSEN1")	GO
GO0070288: ferritin complex	0.09912	0.466589	0.061756	0.881847	1.29852	2	FTL	GO
GO0070302: regulation of stress-activated protein kinase signaling cascade	0.099134	0.466589	0.071759	0.431924	1.33319	35	c("PRDX1", "MAP3K20", "ARL6IP5", "GSTP1", "PDCD10", "RIPK2", "NBR1", "EIF2AK2", "PPIA", "MAPK3", "MAPK1")	GO
GO0099642: retrograde axonal protein transport	0.099037	0.466589	0.064783	-0.90014	-1.34392	2	c("DLG2", "MAP1A")	GO
GO0150001: primary dendrite	0.099037	0.466589	0.064783	-0.90014	-1.34392	2	c("MAP2", "MAP1A")	GO
GO1902747: negative regulation of lens fiber cell differentiation	0.099032	0.466589	0.063523	-0.7783	-1.41628	5	c("SPRED2", "SPRED1")	GO
GO0015949: nucleobase-containing small molecule interconversion	0.099177	0.466624	0.064145	0.659181	1.39555	8	c("GUK1", "GLRX", "AK1", "AK4", "AK6", "CMPK1", "AK2")	GO
GO0032648: regulation of interferon-beta production	0.099246	0.466624	0.076725	0.377479	1.2785	56	c("HSP90AA1", "ISG15", "MORC3", "IRF1", "REL", "TOMM70", "DDX3X", "HMGB2", "RIPK2", "NLRX1", "POLR3B", "POLR3G", "POLR3A", "ARRDC4", "TICAM1", "IFIH1", "RIOK3", "ZC3HAV1", "TBK1", "TLR2", "NMI", "OAS3", "TRIM38", "OAS2", "IRF3", "YY1", "LILRB1", "TLR7")	GO
GO0070294: renal sodium ion absorption	0.099218	0.466624	0.059374	-0.59599	-1.39505	15	c("PRKCA", "STK39", "PPP3CA", "SGK1")	GO
GO0097457: hippocampal mossy fiber	0.099234	0.466624	0.063455	-0.77783	-1.41542	5	c("MAP1B", "SLC4A8", "MAPK8IP1", "MICAL1", "SLC30A3")	GO
GO0000731: DNA synthesis involved in DNA repair	0.099272	0.466627	0.07244	0.420829	1.32147	38	c("VCP", "RRM2B", "ZBTB1", "POLD2", "SIRT1", "FAAP20", "PRIMPOL", "POLE2", "POLK", "RRM1", "POLH", "NYNRIN", "POLI", "USP1")	GO
GO0032226: positive regulation of synaptic transmission, dopaminergic	0.09931	0.46668	0.061756	0.819101	1.32419	3	c("FLOT1", "PINK1", "ARRB2")	GO
GO0003096: renal sodium ion transport	0.099696	0.466953	0.059374	-0.58562	-1.39057	16	c("PRKCA", "STK39", "PPP3CA", "SGK1")	GO
GO0006261: DNA-templated DNA replication	0.09945	0.466953	0.089638	0.30148	1.19562	144	c("DYNLL1", "RRM2B", "TERF1", "BOD1L1", "METTL4", "SENP2", "POLD2", "CDC34", "ORC5", "ETAA1", "PURA", "SAMHD1", "TERF2", "ASF1A", "DONSON", "MCM4", "MCMBP", "PRIMPOL", "KAT7", "RPA1", "POLB", "ATM", "POLE2", "GMNN", "SMARCAL1", "WIZ", "DBF4B", "ORC3", "RRM1", "OOEP", "PRKDC", "BCL6", "EXD2", "NYNRIN", "ZPR1", "NBN", "RAD50", "GEN1", "SSBP1", "TIPIN")	GO
GO0006882: intracellular zinc ion homeostasis	0.09961	0.466953	0.069907	0.459139	1.34974	28	c("MT3", "MT2A", "SLC39A6", "SLC39A9", "SLC30A10", "SLC30A1", "TMC8", "SLC39A8", "SLC30A9", "MT1M", "ATP7B", "SLC39A14", "SLC30A5", "MT1X", "SLC39A10")	GO
GO0014832: urinary bladder smooth muscle contraction	0.099563	0.466953	0.062853	-0.75175	-1.42189	6	c("KCNMA1", "HTR2A")	GO
GO0022011: myelination in peripheral nervous system	0.099745	0.466953	0.057851	-0.51462	-1.36196	27	c("NTRK3", "NF1", "NTRK2", "DICER1", "FA2H", "SH3TC2", "ARHGEF10", "PLEC")	GO
GO0022029: telencephalon cell migration	0.099744	0.466953	0.054206	-0.42205	-1.30509	61	c("NRG3", "TNR", "DAB1", "ROBO1", "PSEN1", "LRRK2", "RTN4", "EFHC1", "PAFAH1B1", "SRGAP2", "LRP8")	GO
GO0038131: neuregulin receptor activity	0.099666	0.466953	0.064497	-0.8529	-1.38718	3	c("ERBB4", "ERBB3")	GO
GO0052840: inositol diphosphate tetrakisphosphate diphosphatase activity	0.099502	0.466953	0.061631	0.881427	1.2979	2	c("NUDT3", "NUDT4")	GO
GO0052842: inositol diphosphate pentakisphosphate diphosphatase activity	0.099502	0.466953	0.061631	0.881427	1.2979	2	c("NUDT3", "NUDT4")	GO
GO0052845: inositol-5-diphosphate-1,2,3,4,6-pentakisphosphate diphosphatase activity	0.099502	0.466953	0.061631	0.881427	1.2979	2	c("NUDT3", "NUDT4")	GO
GO0052848: inositol-3,5-bisdiphosphate-2,3,4,6-tetrakisphosphate 5-diphosphatase activity	0.099502	0.466953	0.061631	0.881427	1.2979	2	c("NUDT3", "NUDT4")	GO
GO0090280: positive regulation of calcium ion import	0.099633	0.466953	0.058708	-0.55866	-1.37875	19	c("PPP3CA", "CASK", "PPP3CB", "ATP2C2", "CRH", "TRPV3", "PPP3CC", "CCL2")	GO
GO0099625: ventricular cardiac muscle cell membrane repolarization	0.09976	0.466953	0.058009	-0.52397	-1.36624	25	c("DLG1", "CACNA2D1", "ANK2", "NOS1", "KCNJ3", "NOS1AP", "SCN1B")	GO
GO1904668: positive regulation of ubiquitin protein ligase activity	0.099666	0.466953	0.064497	-0.85285	-1.38708	3	CDC14B	GO
GO2000352: negative regulation of endothelial cell apoptotic process	0.09969	0.466953	0.058222	-0.53099	-1.36374	23	c("SEMA5A", "BRAF", "ABL1", "NFE2L2", "SCG2", "KDR")	GO
GO0001959: regulation of cytokine-mediated signaling pathway	0.099843	0.466998	0.089456	0.301322	1.19499	144	c("HSPA1A", "TRAF3IP2", "ADAR", "ISG15", "NOL3", "AGPAT1", "GSTP1", "PPP2CB", "CREBRF", "HIPK1", "OTUD4", "CDK5R1", "PTPN1", "NR1H3", "C1QTNF4", "HIF1A", "YTHDF3", "SAMHD1", "NR1H2", "YTHDF2", "PTPN2", "CD24", "IL7", "USP25", "TNFRSF1A", "RNF185", "LAPTM5", "RIPK2", "PXDN", "MUL1", "EIF4E2", "ZNF675", "CD74", "SMIM30", "PARP9", "CAV1", "SH2B3")	GO
GO0017095: heparan sulfate 6-sulfotransferase activity	0.099875	0.466998	0.064426	-0.85247	-1.38648	3	HS6ST3	GO
GO0031034: myosin filament assembly	0.099857	0.466998	0.063729	-0.81209	-1.40433	4	c("TTN", "MYH11")	GO
GO0097138: BAD-BCL-2 complex	0.099874	0.466998	0.064497	-0.89937	-1.34278	2	BCL2	GO
GO0090616: mitochondrial mRNA 3'-end processing	0.1	0.467461	0.06259	0.950163	1.26998	1	ANGEL2	GO
GO2001288: positive regulation of caveolin-mediated endocytosis	0.100084	0.46773	0.064356	-0.85163	-1.38511	3	NEDD4L	GO
GO0004044: amidophosphoribosyltransferase activity	0.100198	0.467897	0.062525	0.950103	1.2699	1	PPAT	GO
GO0061736: engulfment of target by autophagosome	0.100162	0.467897	0.063186	-0.94907	-1.27606	1	SMURF1	GO
GO0141110: transporter inhibitor activity	0.100175	0.467897	0.055662	-0.45483	-1.325	43	c("NEDD4L", "KCNMB2", "STK39", "STX8", "CALM3", "ITPR1", "ANKRD36C", "NEDD4", "COMMD1", "BCL2", "TMC7", "RASA1", "WWP2")	GO
GO0032811: negative regulation of epinephrine secretion	0.100293	0.467953	0.064285	-0.85124	-1.38447	3	c("CRH", "GABBR1")	GO
GO0044090: positive regulation of vacuole organization	0.100315	0.467953	0.069465	0.464154	1.35093	27	c("WDR45", "MOAP1", "PIP4K2C", "WIPI1", "GRN", "ATM", "BECN1", "ANXA2", "SNX4", "SH3GLB1")	GO
GO0090318: regulation of chylomicron remodeling	0.100293	0.467953	0.064356	-0.89884	-1.34199	2	GPIHBP1	GO
GO1903899: positive regulation of PERK-mediated unfolded protein response	0.100268	0.467953	0.061444	0.818435	1.32312	3	c("TMEM33", "PTPN2", "BOK")	GO
GO0032677: regulation of interleukin-8 production	0.100447	0.468324	0.077312	0.366493	1.2689	63	c("HSPA1A", "PARK7", "LAMTOR5", "PRKD2", "CHI3L1", "BCL10", "CD74", "RAB1A", "HSPA1B", "IL1B", "SERPINE1", "DDIT3", "TLR2", "FCN1", "BCL3", "LGALS9", "NOD2", "TLR7", "F3", "TLR5", "C5AR2", "CD33", "HMGB1", "ANXA1", "MYD88", "MAVS", "CLEC7A", "SYK", "NOS2", "CD244", "IL10", "KLF4")	GO
GO0072176: nephric duct development	0.100431	0.468324	0.062073	-0.72587	-1.41917	7	c("GREB1L", "PKD1", "EPHA7")	GO
GO1903353: regulation of nucleus organization	0.100792	0.46981	0.06233	0.94974	1.26941	1	NFE2L1	GO
GO0042608: T cell receptor binding	0.100823	0.469832	0.063592	0.657899	1.39284	8	c("HLA-A", "STOML2", "HLA-E", "HLA-DRB1", "DOCK2", "MR1")	GO
GO0060761: negative regulation of response to cytokine stimulus	0.100871	0.469931	0.077432	0.357507	1.26592	70	c("TRAF3IP2", "ADAR", "ISG15", "NOL3", "GSTP1", "PPP2CB", "OTUD4", "NR1H3", "YTHDF3", "SAMHD1", "NR1H2", "YTHDF2", "PTPN2", "USP25", "PXDN", "MUL1", "EIF4E2", "ZNF675", "SMIM30", "CAV1", "SH2B3")	GO
GO0031151: histone H3K79 methyltransferase activity	0.100969	0.470145	0.062919	-0.94877	-1.27566	1	DOT1L	GO
GO0140956: histone H3K79 trimethyltransferase activity	0.100969	0.470145	0.062919	-0.94877	-1.27566	1	DOT1L	GO
GO0007270: neuron-neuron synaptic transmission	0.101314	0.470998	0.060893	-0.67829	-1.41093	9	c("DLGAP2", "KIF1B")	GO
GO0032584: growth cone membrane	0.101322	0.470998	0.061568	-0.70487	-1.42301	8	c("EXOC4", "EXOC7", "GAP43")	GO
GO0043130: ubiquitin binding	0.101295	0.470998	0.081408	0.332758	1.23515	94	c("SQSTM1", "HSPB1", "RNF168", "DNAJB2", "UBE2L6", "UBXN1", "VPS28", "N4BP2", "OTUB1", "TOM1L1", "USP5", "RAD23A", "UCHL1", "CUEDC2", "FAAP20", "TOLLIP", "RAE1", "BIRC2", "USP25", "RNF185", "PLAA", "N4BP1", "NBR1", "AUP1", "GGA2", "RNF8", "MARK4", "NSFL1C", "TAB3", "WDR48", "UBXN8", "TSG101", "UBXN2A")	GO
GO0060689: cell differentiation involved in salivary gland development	0.101337	0.470998	0.063936	-0.85091	-1.38394	3	c("NFIB", "CLCN2")	GO
GO0180010: co-transcriptional mRNA 3'-end processing, cleavage and polyadenylation pathway	0.101235	0.470998	0.063455	0.657495	1.39199	8	c("NUDT21", "CSTF3", "PAPOLA", "PCF11", "SSU72")	GO
GO2000182: regulation of progesterone biosynthetic process	0.101337	0.470998	0.063936	-0.85092	-1.38395	3	EGR1	GO
GO2000738: positive regulation of stem cell differentiation	0.101206	0.470998	0.058222	-0.55723	-1.37521	19	c("SOX6", "SOX5", "NR6A1", "FGF2")	GO
GO0170036: import into the mitochondrion	0.10144	0.471354	0.063388	0.656732	1.39037	8	c("SLC25A40", "MPC2", "SFXN1", "MPC1", "SFXN3", "SLC25A39")	GO
GO0009156: ribonucleoside monophosphate biosynthetic process	0.101532	0.471655	0.069729	0.449613	1.34169	30	c("HPRT1", "PPAT", "NUDT2", "UPP2", "RFK", "PAICS", "PRPS1", "IMPDH1", "DHODH", "GART", "UPRT", "UCK1", "CMPK1")	GO
GO0106089: negative regulation of cell adhesion involved in sprouting angiogenesis	0.101575	0.471735	0.062721	-0.94859	-1.27541	1	SEMA6A	GO
GO0097602: cullin family protein binding	0.10163	0.471866	0.068604	0.481044	1.35608	24	c("KLHL21", "BTBD1", "KCTD6", "SKP1", "KLHL36", "KLHL9", "DCUN1D5")	GO
GO0002088: lens development in camera-type eye	0.101657	0.471868	0.053644	-0.41715	-1.30128	65	c("NTRK3", "DLG1", "ZEB2", "SPRED2", "NECTIN3", "BCAR3", "SPRED1", "SMAD3", "NHS", "FAT1", "CRYBB2", "FGF2", "CDON", "PROX1", "WNT7B", "SPRED3", "ADAMTS9", "CRYBG3", "NF2", "ABI2", "FRS2")	GO
GO0097325: melanocyte proliferation	0.101799	0.472404	0.060893	0.87993	1.29569	2	FAP	GO
GO0050321: tau-protein kinase activity	0.101863	0.47258	0.057903	-0.54445	-1.36911	21	c("SIK3", "GSK3B", "ROCK2", "BRSK1", "MARK3", "DYRK1A", "TTBK1", "MARK1", "BRSK2", "ROCK1")	GO
GO0003382: epithelial cell morphogenesis	0.101959	0.472745	0.056431	-0.48644	-1.34184	33	c("MAGI1", "PALLD", "COL18A1", "SIPA1L3", "FAT1", "CCDC88C", "ARHGEF26", "BCL11B", "FRMD6", "RILPL1", "HEG1")	GO
GO0008097: 5S rRNA binding	0.102012	0.472745	0.062459	0.70345	1.37753	6	c("RPF2", "GTF3A", "NOP53", "TST")	GO
GO0046339: diacylglycerol metabolic process	0.101928	0.472745	0.057538	-0.52895	-1.35851	23	c("DGKB", "DGKI", "DGKD", "DGKG", "DGKZ", "PLCE1", "DGKH")	GO
GO0051956: negative regulation of amino acid transport	0.102045	0.472745	0.059318	-0.62975	-1.40031	12	c("GRM7", "PRKG1")	GO
GO0070106: interleukin-27-mediated signaling pathway	0.102058	0.472745	0.063186	0.656514	1.38991	8	c("STAT1", "MX1", "IL27RA", "OAS3", "OAS2")	GO
GO0140506: endoplasmic reticulum-autophagosome adaptor activity	0.102053	0.472745	0.061506	0.768584	1.3441	4	c("BNIP3", "RETREG2")	GO
GO0008432: JUN kinase binding	0.102094	0.47279	0.059772	-0.64771	-1.41054	11	c("PTK2", "SPAG9", "RNF13", "DUSP10", "DUSP16", "MAPK8IP1", "HES1")	GO
GO0005854: nascent polypeptide-associated complex	0.102186	0.473092	0.060832	0.817199	1.32112	3	c("BTF3", "NACA")	GO
GO0000425: pexophagy	0.102247	0.473252	0.066812	0.533102	1.37891	17	c("SQSTM1", "WDR45", "WIPI1", "ACBD5", "WIPI2", "ATM")	GO
GO0002046: opsin binding	0.102377	0.473278	0.060772	0.816931	1.32069	3	c("IFT20", "PRCD")	GO
GO0003989: acetyl-CoA carboxylase activity	0.102387	0.473278	0.06366	-0.89748	-1.33995	2	ACACA	GO
GO0005025: transforming growth factor beta receptor activity, type I	0.102461	0.473278	0.062395	-0.77558	-1.41133	5	c("BMPR1B", "BMPR1A", "ACVR1")	GO
GO0016740: transferase activity	0.102288	0.473278	0.042936	-0.27074	-1.09823	1832	c("HS6ST3", "MMD2", "ERBB4", "MGAT4C", "DLG2", "GALNTL6", "DGKB", "PRKG1", "TRIM9", "NTRK3", "PTK2", "HECW2", "CHSY3", "DCLK1", "SIK3", "PRKCB", "KALRN", "DLG1", "NEDD4L", "MAST4", "PRKN", "ST6GALNAC5", "MAP3K5", "LARGE1", "AK5", "RNF220", "SMYD3", "HS3ST5", "GALNT13", "XYLT1", "AKT3", "TMTC2", "FUT8", "TNIK", "HECW1", "DCLK2", "CDC42BPA", "CHKA", "ALK", "NLK", "SETBP1", "PRKCA", "NUAK1", "TNK2", "SRPK2", "WSB1", "ZDHHC14", "LPGAT1", "MAPK8", "STK39", "TRIM2", "LANCL1", "GSK3B", "DGKI", "UGT8", "NTRK2", "PDGFRA", "MGAT5", "TTC3", "UBE2E2", "AATK", "CAMK2G", "EXT1", "STK32B", "ADK", "DDR2", "CSGALNACT1", "HERC1", "PIP5K1B", "RNF180", "TARBP1", "GPHN", "COLGALT2", "EPHB1", "UBR3", "KAT6B", "MAP4K4", "BRAF", "PAPSS2", "CDK6", "FGFR2", "BIRC6", "IRAK2", "SH3RF1", "CAMK1D", "UGGT2", "MAP4K5", "CDK19", "MYCBP2", "ROCK2", "BMPR1B", "MAPK10", "FHIT", "ASH1L", "PARP8", "UST", "POLR2F", "FER", "NSMCE2", "CAMKMT", "CDK18", "MAST2", "SMURF1", "DOT1L", "LPCAT2", "NCOA1", "RNF144A", "DGKD", "DTX4", "WNK1", "AGPAT4", "CAMK2A", "CERS4", "HECTD4", "FUT9", "ERBB3", "REV3L", "ROR1", "B4GALNT4", "PRKCE", "CDK13", "GALNT17", "DGKG", "PRKACB", "RNF13", "MAP3K1", "MYLK", "PLA2G4C", "STK10", "PAK5", "GALNT7", "SIK2", "CDKAL1", "C10orf90", "LRRK2", "WSCD1", "PAN3", "METTL22", "FGFR3", "PRMT8", "CREBBP", "STK31", "ARIH2", "ST8SIA5", "COP1", "B4GALT1", "BRSK1", "TRIM62", "MYLIP", "SMYD2", "DGKZ", "NEDD4", "UBE2G1", "UBE4B", "CERS1", "MAP2K7", "EPHA7", "MAP2K5", "ST6GAL2", "CBLB", "ZNRF3", "TTN", "MBOAT1", "BMPR2", "RNF38", "HERC4", "PRKCQ", "TRIM44", "ULK3", "BMP2K", "HS3ST4", "CDK17", "SETD5", "UBE3C", "PIK3C2B", "EPHA3", "ABL1", "CASK", "ST6GALNAC3", "CAMK4", "TRMT9B", "NAT8L", "RNF130", "HGSNAT", "PCYT1A", "HUNK", "BTRC", "ATE1", "ITCH", "NDST3", "PCGF3", "PI4KA", "TESK2", "SGMS1", "MARK3", "DNMT1", "TRIO", "CGAS", "NAA15", "BMPR1A", "PARP14", "SGK1", "NRBP2", "ATG10", "CDK14", "SMURF2", "ANKIB1", "HDAC4", "POMT2", "FKRP", "RNF125", "ZDHHC21", "FTO", "SGK2", "PIGU", "CHST11", "TRPM7", "NNMT", "UBE3D", "LNX1", "MAGI3", "GXYLT2", "TNKS", "ZDHHC9", "CAMKK2", "TRIM33", "GCNT2", "POLA1", "KIT", "CPT1B", "ULK2", "CDKL5", "EPHB6", "CERS6", "SHMT1", "KSR1", "ARIH1", "KMT2D", "NOS1", "KMT5B", "DYRK1A", "DCAKD", "PAK3", "CMTR2", "PTK7", "IKBKB", "MERTK", "STK17A", "UBE3A", "HDAC7", "BCR", "TMTC4", "PRDM2", "EPM2A", "HECTD1", "UBR4", "EFEMP1", "JARID2", "TAOK3", "RIOK1", "GGT1", "ABL2", "ELOVL7", "POLG2", "EPHA5", "ELOVL2", "TBCK", "GK5", "NDST1", "TENT2", "TTBK1", "SRCAP", "UBE2E3", "TLK1", "GALNT15", "MGMT", "MTOR", "MKRN3", "POLR3F", "PIK3R1", "PAK1", "WWP2", "TRMO", "RFWD3", "DHDDS", "FBXO7", "CRAT", "EHMT2", "MTFMT", "C1GALT1", "GALK2", "B4GALT2", "EP300", "HECTD2", "RNF150", "ZDHHC11", "TENT5A", "UBE2K", "STT3B", "DTX2", "PRDM11", "AGL", "PCMTD1", "TJP2", "HDAC6", "NEK10", "METTL25", "PYGB", "MDM4", "AAK1", "ZDHHC16", "CASD1", "GRK3", "ACVR1", "MAP3K9", "DGKH", "RSPRY1", "ZDHHC8", "GALNT9", "PEAK1", "KDR", "POLR1A", "RFFL", "RNF169", "COQ8A", "WNK2", "ITPKB", "MARK1", "TRIP12", "TEC", "DDR1", "CUL9", "B3GAT1", "CDK8", "NSD1", "SPTSSB", "MAST3", "QPRT", "ST8SIA1", "INSR", "SETD1B", "FRK", "GALNT10", "MAP3K13", "NRP2", "RNF111", "TRIM59", "KCTD13", "PIAS2", "CLYBL", "HNMT")	GO
GO0033563: dorsal/ventral axon guidance	0.102387	0.473278	0.06366	-0.89751	-1.34	2	DCC	GO
GO0033689: negative regulation of osteoblast proliferation	0.102464	0.473278	0.059658	-0.64732	-1.40967	11	c("NELL1", "SMAD3", "PLXNB1", "BCL2")	GO
GO0043589: skin morphogenesis	0.102457	0.473278	0.060533	-0.67766	-1.40963	9	c("ITGA2", "PSEN1", "AHDC1", "ITGA6")	GO
GO2001295: malonyl-CoA biosynthetic process	0.102387	0.473278	0.06366	-0.89748	-1.33995	2	ACACA	GO
GO0000493: box H/ACA snoRNP assembly	0.102564	0.473344	0.060652	0.87949	1.29505	2	NAF1	GO
GO0008803: bis(5'-nucleosyl)-tetraphosphatase (symmetrical) activity	0.102574	0.473344	0.061756	0.948892	1.26828	1	NUDT2	GO
GO0015939: pantothenate metabolic process	0.102575	0.473344	0.062787	0.676151	1.38078	7	c("AASDHPPT", "SLC25A16")	GO
GO1905059: P-type calcium transporter activity involved in regulation of postsynaptic cytosolic calcium ion concentration	0.102585	0.473344	0.062395	-0.94792	-1.27452	1	ATP2B2	GO
GO0070741: response to interleukin-6	0.10279	0.474167	0.056188	-0.48607	-1.3408	33	c("PTPRT", "ST18", "PID1", "FER")	GO
GO0022410: circadian sleep/wake cycle process	0.103014	0.474838	0.058115	-0.57619	-1.38807	17	c("NLGN1", "BTBD9", "GABRB3", "CRH", "PER3", "PTGDS", "ADORA1")	GO
GO0045098: type III intermediate filament	0.10297	0.474838	0.061631	0.94865	1.26795	1	UPP2	GO
GO0050659: N-acetylgalactosamine 4-sulfate 6-O-sulfotransferase activity	0.103015	0.474838	0.063455	-0.89724	-1.33959	2	CHST11	GO
GO1990712: HFE-transferrin receptor complex	0.103171	0.475436	0.061197	-0.72351	-1.41456	7	c("TF", "BMPR1B", "BMPR1A")	GO
GO0005697: telomerase holoenzyme complex	0.103247	0.475661	0.067128	0.516636	1.37565	19	c("PTGES3", "SNRPB", "SNRPD3", "NHP2", "HNRNPU", "SNRPE", "GAR1")	GO
GO0030035: microspike assembly	0.103335	0.475875	0.06259	-0.80977	-1.40031	4	c("ABL1", "ACTN2", "MTSS1")	GO
GO0042447: hormone catabolic process	0.103347	0.475875	0.063523	0.634655	1.38646	9	c("SPP1", "IDE", "HSD17B11", "SRD5A1", "ECE1")	GO
GO0016879: ligase activity, forming carbon-nitrogen bonds	0.103487	0.476398	0.055012	-0.45567	-1.31884	42	c("TTLL7", "DPH6", "CARNS1", "TTL", "MTHFD1L", "TTLL11", "TTLL5", "TTLL4", "HLCS", "MTHFS", "TTLL3", "CTPS2", "CAD", "TTLL1", "RIMKLA", "GLUL", "TTLL6", "GSS", "FPGS", "GCLC", "PFAS", "RIMKLB")	GO
GO0001949: sebaceous gland cell differentiation	0.103643	0.476625	0.063253	-0.89703	-1.33928	2	FA2H	GO
GO0098813: nuclear chromosome segregation	0.10359	0.476625	0.100604	0.267621	1.14094	254	c("HSPA1A", "SYCP2", "RAN", "UBE2B", "MAP3K20", "PSMG2", "CHMP5", "CENPC", "RHOA", "NUDC", "CCSAP", "RIPOR2", "TERF1", "ANKRD31", "PPP2R1A", "SMARCC2", "TUBB8", "RAB11A", "SMC3", "DCTN2", "ACTB", "PPP1CC", "NEK6", "SIRT1", "BCL7A", "SMARCA5", "BOD1", "SMC1A", "RB1", "KPNB1", "MIS12", "SMARCE1", "CHMP6", "CHMP1A", "PHF10", "ABRAXAS2", "CHMP4B", "VPS4A", "SMC2", "RAD21", "NCAPH2", "DYNC1LI1", "SPDYA", "KNTC1", "ATM", "BECN1")	GO
GO0140131: positive regulation of lymphocyte chemotaxis	0.103576	0.476625	0.059318	-0.64688	-1.40873	11	c("STK39", "WNK1", "ADAM10")	GO
GO1904002: regulation of sebum secreting cell proliferation	0.103643	0.476625	0.063253	-0.89703	-1.33928	2	FA2H	GO
GO0019870: potassium channel inhibitor activity	0.103759	0.477037	0.059715	-0.66224	-1.41093	10	c("NEDD4L", "STK39", "NEDD4", "RASA1", "WWP2")	GO
GO1903296: positive regulation of glutamate secretion, neurotransmission	0.103949	0.477786	0.062395	-0.80936	-1.3996	4	c("STXBP1", "DTNBP1", "RAB3GAP1")	GO
GO0180012: co-transcriptional RNA 3'-end processing, cleavage and polyadenylation pathway	0.104015	0.477967	0.063798	0.616322	1.38382	10	c("NUDT21", "CSTF3", "ZCCHC8", "PAPOLA", "PCF11", "SSU72")	GO
GO0010715: regulation of extracellular matrix disassembly	0.104119	0.478132	0.057694	-0.5663	-1.3786	18	c("CLASP2", "DDR2", "CLASP1", "LRP1", "TIMP3", "MELTF", "DDR1")	GO
GO0090315: negative regulation of protein targeting to membrane	0.104084	0.478132	0.06132	0.732923	1.35864	5	c("DMTN", "GDI1", "INPP5K")	GO
GO0090543: Flemming body	0.104132	0.478132	0.056139	-0.49843	-1.34797	30	c("CELF2", "EXOC4", "MICAL3", "BIRC6", "EXOC6", "EXOC7", "AGAP2")	GO
GO0046627: negative regulation of insulin receptor signaling pathway	0.10416	0.478139	0.05515	-0.46776	-1.32912	38	c("PRKCB", "PID1", "PTPRE", "PRKCQ", "GRB10", "PTPRJ", "TSC2", "MAPKAP1", "FBXW8", "ZNF592", "MTOR", "KANK1", "TNS2")	GO
GO0000435: positive regulation of transcription from RNA polymerase II promoter by galactose	0.1042	0.478201	0.061883	-0.94732	-1.2737	1	NCOA1	GO
GO0005976: polysaccharide metabolic process	0.104293	0.478255	0.078404	0.338794	1.24058	86	c("WDR45", "EPM2AIP1", "GSK3A", "ATG12", "IRS2", "NR1D1", "SELENOS", "PPP1R2", "CHST1", "PPP1CC", "LEPR", "GABARAPL1", "WIPI1", "PGM2", "ADCY10", "GYG2", "STK40", "ATG3", "WIPI2")	GO
GO0019797: procollagen-proline 3-dioxygenase activity	0.104262	0.478255	0.062985	-0.849	-1.38083	3	P3H2	GO
GO0061588: calcium activated phospholipid scrambling	0.104276	0.478255	0.061819	-0.77365	-1.40781	5	ANO4	GO
GO0001658: branching involved in ureteric bud morphogenesis	0.104451	0.478614	0.05474	-0.45526	-1.31765	42	c("DLG1", "PBX1", "GREB1L", "LGR4", "BCL2", "FGF1", "FGF2", "DCHS1", "NPNT", "CTNNBIP1", "VEGFA", "PKD2", "GLI3")	GO
GO0043101: purine-containing compound salvage	0.104434	0.478614	0.068019	0.460874	1.34138	27	c("NMRK1", "NAMPT", "NMNAT3", "HPRT1", "PGM2", "DGUOK", "PARP16", "NUDT12", "PARP9", "NAPRT", "NADSYN1")	GO
GO2001224: positive regulation of neuron migration	0.104433	0.478614	0.057694	-0.5747	-1.38447	17	c("SHTN1", "ZNF609", "SEMA6A", "ARHGEF2", "RAPGEF2", "NIPBL", "NSMF", "RELN")	GO
GO0032591: dendritic spine membrane	0.10452	0.478685	0.057903	-0.58316	-1.38472	16	c("ITGA8", "GRIA1", "ATP2B2", "SHISA9", "CLCN2", "KCNC3", "SHISA6", "DAGLA")	GO
GO0070671: response to interleukin-12	0.104503	0.478685	0.059038	-0.64643	-1.40774	11	PLCB1	GO
GO0043394: proteoglycan binding	0.104798	0.479835	0.055709	-0.49202	-1.34287	31	c("SEMA5A", "HPSE2", "APP", "ITGA2", "PTPRS", "FBLN7", "COL5A3", "LRP1", "AGRN", "NID1")	GO
GO1901028: regulation of mitochondrial outer membrane permeabilization involved in apoptotic signaling pathway	0.10497	0.480497	0.066346	0.507722	1.3722	20	c("HSPA1A", "GSK3A", "ATP5IF1", "SLC25A6", "SLC25A4")	GO
GO0030862: positive regulation of polarized epithelial cell differentiation	0.10521	0.480865	0.061568	-0.94683	-1.27305	1	AHI1	GO
GO0039008: pronephric nephron tubule morphogenesis	0.10521	0.480865	0.061568	-0.94683	-1.27305	1	AHI1	GO
GO0039020: pronephric nephron tubule development	0.10521	0.480865	0.061568	-0.94683	-1.27305	1	AHI1	GO
GO0042423: catecholamine biosynthetic process	0.105134	0.480865	0.064928	0.571903	1.37748	13	c("VPS35", "PARK7", "NR4A2")	GO
GO0097475: motor neuron migration	0.105212	0.480865	0.060355	-0.7021	-1.41741	8	c("DAB1", "NTN1", "CELSR2")	GO
GO1904753: negative regulation of vascular associated smooth muscle cell migration	0.105212	0.480865	0.060355	-0.70213	-1.41748	8	c("PRKG1", "NF1", "MEF2C")	GO
GO0001682: tRNA 5'-leader removal	0.105241	0.480875	0.062919	0.633194	1.38327	9	c("SSB", "RPP30")	GO
GO1905166: negative regulation of lysosomal protein catabolic process	0.105274	0.4809	0.060953	0.732282	1.35745	5	c("VPS35", "USP8", "MGAT3")	GO
GO0072686: mitotic spindle	0.10537	0.481219	0.088564	0.291371	1.17477	160	c("TUBB4B", "TUBB2A", "FAM161A", "EPB41", "MBIP", "NUDC", "CCSAP", "DYNLL1", "CCDC117", "RTRAF", "YPEL5", "DCDC1", "TPPP", "TUBB8", "CEP295", "RANGAP1", "SPESP1", "SMC3", "TUBB", "TAF1D", "KATNA1", "TUBB4A", "CKAP5", "SMC1A", "HSF1", "HAUS6", "RAE1", "GIT1", "SMC6", "DYNLT3", "NEIL2", "TADA3", "MAPRE3", "HAUS2", "KIF20B", "TUBB3", "KAT2A", "MAP9", "HDAC3", "YEATS2", "IFT43", "TFDP2", "MAPK1", "TMEM9", "PHLPP2", "KAT14", "HNRNPU", "CDC16", "DR1", "CAPG", "NSMCE1", "TACC3", "CLTC", "BCCIP", "ANAPC7" )	GO
GO0032440: 2-alkenal reductase [NAD(P)H] activity	0.105545	0.481276	0.060832	0.94762	1.26658	1	PTGR1	GO
GO0035798: 2-alkenal reductase (NADPH) activity	0.105545	0.481276	0.060832	0.94762	1.26658	1	PTGR1	GO
GO0036185: 13-lipoxin reductase activity	0.105545	0.481276	0.060832	0.94762	1.26658	1	PTGR1	GO
GO0051126: negative regulation of actin nucleation	0.105521	0.481276	0.060473	-0.72248	-1.41254	7	c("CTNNA2", "HIP1R", "PICK1")	GO
GO0060337: type I interferon-mediated signaling pathway	0.105514	0.481276	0.075364	0.364267	1.26119	63	c("ADAR", "ISG15", "STAT1", "IFITM3", "AZI2", "MORC3", "PTPN1", "IFNAR1", "YTHDF3", "SAMHD1", "IFITM2", "YTHDF2", "PTPN2", "RNF185", "MUL1", "EIF4E2")	GO
GO0097257: leukotriene B4 12-hydroxy dehydrogenase activity	0.105545	0.481276	0.060832	0.94762	1.26658	1	PTGR1	GO
GO0051946: regulation of glutamate uptake involved in transmission of nerve impulse	0.105586	0.481343	0.061883	-0.80769	-1.39672	4	c("ATP1A2", "ITGB1")	GO
GO0034392: negative regulation of smooth muscle cell apoptotic process	0.105614	0.481347	0.058708	-0.64511	-1.40487	11	c("GRIA4", "MAP2K5", "DNMT1", "NR4A3", "IGF1", "LRP6")	GO
GO0140410: monoatomic cation:bicarbonate symporter activity	0.105827	0.482194	0.059094	-0.66021	-1.40661	10	c("SLC4A4", "SLC4A10", "SLC4A8")	GO
GO0008761: UDP-N-acetylglucosamine 2-epimerase activity	0.105941	0.482588	0.060712	0.947136	1.26593	1	GNE	GO
GO0001093: TFIIB-class transcription factor binding	0.105995	0.482616	0.061756	-0.80738	-1.39618	4	TCF4	GO
GO1904322: cellular response to forskolin	0.106001	0.482616	0.057642	-0.60212	-1.38438	14	c("ADCY2", "EFNA5", "GNAI1", "ADCY8", "ADCY5", "ADCY6")	GO
GO0140313: molecular sequestering activity	0.106052	0.482725	0.074602	0.370766	1.27219	60	c("MT3", "SQSTM1", "CALR", "SDCBP", "CLU", "NFKBIA", "YWHAB", "USP9X", "SRI", "EPN1", "IFIT1")	GO
GO0110154: RNA decapping	0.106104	0.482839	0.066891	0.483288	1.34954	23	c("NUDT3", "CAPRIN1", "PNRC2", "ZFP36", "EIF4ENIF1", "NUDT12", "DCP2", "LSM1", "CSNK2A1", "DCP1A", "FMR1", "NOCT")	GO
GO0005158: insulin receptor binding	0.10624	0.483079	0.057078	-0.56478	-1.37488	18	c("CCDC88A", "APP", "SNX1", "PHIP", "GRB10", "IGF1", "PIK3R1", "PTPN11", "ENPP1", "LMBRD1", "IRS1")	GO
GO0097022: lymphocyte migration into lymph node	0.10622	0.483079	0.061259	-0.94641	-1.27248	1	WNK1	GO
GO0098837: postsynaptic recycling endosome	0.106189	0.483079	0.06366	0.600343	1.38416	11	c("RAB11A", "ZDHHC2", "VPS26B", "STX12", "AP3M1")	GO
GO1990726: Lsm1-7-Pat1 complex	0.106265	0.483079	0.060652	0.731627	1.35624	5	c("LSM5", "LSM7", "LSM2", "LSM1")	GO
GO0055103: ligase regulator activity	0.106403	0.483339	0.059544	0.813239	1.31472	3	c("GCLM", "CDKN2A")	GO
GO1903006: positive regulation of protein K63-linked deubiquitination	0.106391	0.483339	0.059487	0.877127	1.29157	2	c("VCP", "NOP53")	GO
GO2000110: negative regulation of macrophage apoptotic process	0.106354	0.483339	0.060178	0.765776	1.33919	4	SELENOS	GO
GO0016344: meiotic chromosome movement towards spindle pole	0.106561	0.483831	0.062266	-0.84776	-1.37882	3	FMN2	GO
GO0048670: regulation of collateral sprouting	0.106566	0.483831	0.056777	-0.54824	-1.36272	20	c("DCC", "EFNA5", "BCL11A", "PTPRS", "EPHA7", "ULK2")	GO
GO1990072: TRAPPIII protein complex	0.106623	0.483968	0.063523	0.600182	1.38378	11	c("TRAPPC5", "TRAPPC11", "TRAPPC13", "TRAPPC2", "TRAPPC1", "TRAPPC3")	GO
GO0009435: NAD+ biosynthetic process	0.106879	0.484691	0.066578	0.488361	1.34781	22	c("NMRK1", "NAMPT", "NMNAT3", "PARP16", "NUDT12", "PARP9", "NAPRT", "NADSYN1", "KYNU", "NAXD")	GO
GO0099187: presynaptic cytoskeleton organization	0.106891	0.484691	0.060062	-0.72054	-1.40874	7	c("CLASP2", "PCLO", "PLS3", "CAP2")	GO
GO0120015: sterol transfer activity	0.106875	0.484691	0.055757	-0.51606	-1.35544	26	c("OSBPL3", "OSBPL6", "GRAMD1B", "GRAMD1C", "GRAMD1A", "OSBPL1A", "OSBPL9", "TSPO", "ARV1", "NPC1")	GO
GO0140090: membrane curvature sensor activity	0.106814	0.484691	0.061506	-0.80658	-1.39479	4	c("ICA1L", "PICK1", "ICA1")	GO
GO0006188: IMP biosynthetic process	0.106925	0.484721	0.062395	0.630562	1.37752	9	c("HPRT1", "PPAT", "PAICS")	GO
GO0015643: toxic substance binding	0.106996	0.484796	0.061631	0.652865	1.38218	8	c("PHAX", "GSTP1", "CHRNA7", "ASS1")	GO
GO0090554: phosphatidylcholine floppase activity	0.106996	0.484796	0.061631	0.652769	1.38198	8	c("ATP10A", "ATP8B1")	GO
GO0051481: negative regulation of cytosolic calcium ion concentration	0.107026	0.484812	0.05759	-0.61208	-1.3814	13	c("SLC8A1", "ATP2B1", "SMAD3", "ATP1A2", "BCL2", "NOS1")	GO
GO0001953: negative regulation of cell-matrix adhesion	0.107108	0.485056	0.054695	-0.47628	-1.32988	35	c("NF1", "CLASP2", "SEMA3E", "PHLDB2", "DLC1", "MAP4K4", "CASK", "RASA1", "ARHGAP6", "PIK3R1")	GO
GO0050817: coagulation	0.107148	0.485114	0.048191	-0.34293	-1.22622	179	c("DGKB", "PRKG1", "JMJD1C", "HS3ST5", "PRKCA", "VAV2", "DGKI", "PDGFRA", "GNAQ", "SVEP1", "SERPINE2", "ADAMTS18", "ITGA2", "PSEN1", "DGKD", "DGKG", "STXBP1", "EMILIN2", "DGKZ", "PRKCQ", "VWF", "VAV3", "PTPRJ", "DTNBP1", "HTR2A", "MERTK", "NFE2L2", "TSPAN9", "STXBP3")	GO
GO0016929: deSUMOylase activity	0.107274	0.485405	0.06132	0.672624	1.37358	7	c("SENP2", "HINT1", "USPL1", "SENP1")	GO
GO0022625: cytosolic large ribosomal subunit	0.107348	0.485405	0.059205	0.876419	1.29052	2	UBA52	GO
GO0032728: positive regulation of interferon-beta production	0.107292	0.485405	0.069641	0.420168	1.30963	37	c("HSP90AA1", "ISG15", "IRF1", "TOMM70", "DDX3X", "HMGB2", "RIPK2", "POLR3B", "POLR3G", "POLR3A", "ARRDC4", "TICAM1", "IFIH1", "RIOK3", "ZC3HAV1", "TBK1", "TLR2", "OAS3", "OAS2", "IRF3")	GO
GO0036372: opsin transport	0.107348	0.485405	0.059205	0.876495	1.29064	2	IFT20	GO
GO0061847: response to cholecystokinin	0.107348	0.485405	0.059205	0.876402	1.2905	2	CRK	GO
GO0099145: regulation of exocytic insertion of neurotransmitter receptor to postsynaptic membrane	0.107431	0.485518	0.060893	-0.94599	-1.27191	1	CPLX1	GO
GO1903003: positive regulation of protein deubiquitination	0.107454	0.485518	0.060296	0.730598	1.35433	5	c("VCP", "NOP53", "TNIP1")	GO
GO1904037: positive regulation of epithelial cell apoptotic process	0.107452	0.485518	0.065738	0.513061	1.36613	19	c("SKP1", "EIF2S1", "HDAC3", "GSN", "STK4", "TIA1", "SAV1", "PLA2R1", "PIAS4", "HMOX1", "FBXO9")	GO
GO0032264: IMP salvage	0.107527	0.485722	0.05983	0.764876	1.33761	4	HPRT1	GO
GO0004623: phospholipase A2 activity	0.107749	0.486355	0.065	0.53008	1.37109	17	c("ABHD3", "PRDX6", "PNPLA8", "PLA2G12A")	GO
GO0035962: response to interleukin-13	0.107731	0.486355	0.059094	0.876045	1.28997	2	FOSL2	GO
GO0046426: negative regulation of receptor signaling pathway via JAK-STAT	0.107736	0.486355	0.056977	-0.5807	-1.37889	16	c("PTPRD", "DAB1")	GO
GO0005353: fructose transmembrane transporter activity	0.107851	0.486364	0.060178	0.730253	1.35369	5	c("SLC2A11", "SLC2A5")	GO
GO0008156: negative regulation of DNA replication	0.108007	0.486364	0.065738	0.495531	1.35421	21	c("DYNLL1", "TERF1", "TTF1", "GMNN", "TSPYL2", "BCL6", "TIPIN", "TP53")	GO
GO0030539: male genitalia development	0.107915	0.486364	0.056927	-0.58017	-1.37761	16	c("PDGFRA", "GREB1L", "DHCR24", "HSD17B3", "LGR4", "BMP6")	GO
GO0030866: cortical actin cytoskeleton organization	0.10792	0.486364	0.054075	-0.46785	-1.32378	37	c("FMNL2", "DLG1", "ANLN", "EPB41L2", "ROCK2", "EPB41L3", "IQGAP2", "PLEC", "IQGAP1", "KCNC3", "PLS1", "RAB13")	GO
GO0045860: positive regulation of protein kinase activity	0.107973	0.486364	0.049757	-0.37087	-1.25714	114	c("NRG1", "MMD2", "PTK2", "CCDC88A", "SRCIN1", "TENM1", "DDR2", "CCNY", "FBN1", "AGAP2", "RAPGEF2", "ADCY8", "SASH1", "TPD52L1", "IGF1", "FGF1", "FGF2", "TAOK3", "PILRB", "NEK10", "PIBF1", "SNX9")	GO
GO0061689: tricellular tight junction	0.108023	0.486364	0.061819	-0.84667	-1.37704	3	SIPA1L3	GO
GO0070847: core mediator complex	0.108011	0.486364	0.066269	0.481742	1.34522	23	c("MED28", "MED29", "MED10", "MED17", "MED4", "MED6", "MED9", "MED23", "MED16", "MED21")	GO
GO0090261: positive regulation of inclusion body assembly	0.107851	0.486364	0.060178	0.730448	1.35405	5	c("CLU", "HSF1", "PSMC5", "PSMC6")	GO
GO0140678: molecular function inhibitor activity	0.107887	0.486364	0.119146	0.24972	1.11059	411	c("HSPA1A", "DNAJB1", "ANOS1", "MTRNR2L1", "TMBIM6", "HSPB1", "HSPA5", "CDKN1B", "CSTB", "BEX1", "SNCB", "PARK7", "MTRNR2L6", "PRNP", "MBIP", "ARPP19", "NPM1", "DKK3", "PHPT1", "DYNLL1", "PKIG", "HSP90AB1", "ATP5IF1", "MTRNR2L8", "PKIA", "BEX2", "PRKAR1A", "TXNIP", "LY6H", "DDX21", "SERPINB9", "PCSK1N", "PPP1R10", "ABCE1", "PPP1R2", "IPO5", "UCHL5", "TIPRL", "SCN3B", "GSTP1", "RGS2", "HEXIM1", "GAPDH", "PPP4R4", "OTUB1", "HSP90B1", "LY6E", "GNAZ", "CRIM1", "SIRT1", "NFKBIA", "YWHAB", "PURA", "STYX", "UCHL1", "SRI", "PPP1R1B", "IFIT1", "PPP1R8", "SPOCK2", "BOD1", "VTI1B", "PAK1IP1", "SERPING1", "STOML1", "BAG5", "ESR2", "CDKN2A", "C1QBP", "ANP32E", "MTRNR2L10", "BEX4", "VAMP8", "CAMK2N2", "GMFB", "PPP1R11", "PRKCH", "STOM", "FURIN", "PXDN", "KDM5A", "ETFRF1", "SET")	GO
GO1990443: peptidyl-threonine autophosphorylation	0.107835	0.486364	0.060772	-0.94592	-1.27183	1	CAMK2A	GO
GO0042752: regulation of circadian rhythm	0.108066	0.486434	0.050144	-0.3807	-1.26835	100	c("PRKG1", "NLGN1", "RORA", "PHLPP1", "MAPK8", "GSK3B", "GNAQ", "PSPC1", "FBXW7", "ROCK2", "MAPK10", "MTA1", "ATG7", "SFPQ", "BTRC", "KDM2A", "UBE3A", "CRH", "PER3", "MTOR", "PTGDS", "PROX1", "PDE6B", "ADORA1", "CCAR2")	GO
GO1904707: positive regulation of vascular associated smooth muscle cell proliferation	0.108153	0.486701	0.05456	-0.47961	-1.33081	34	c("MAP3K5", "NF1", "DDR2", "FGFR2", "DNMT1", "BMPR1A", "NR4A3", "IGF1", "FGF2", "PAK1")	GO
GO0014002: astrocyte development	0.108259	0.487058	0.054382	-0.47545	-1.32756	35	c("PLP1", "ZEB2", "NF1", "APP", "CDK6", "PSEN1", "ROR1", "LRP1")	GO
GO0060017: parathyroid gland development	0.108321	0.48721	0.058983	0.811622	1.3121	3	CRKL	GO
GO0006399: tRNA metabolic process	0.108453	0.48747	0.08636	0.293674	1.17671	153	c("TRMT1L", "THUMPD3", "TYW5", "RTRAF", "METTL6", "SSB", "PUS10", "TRMT112", "FAM98B", "ZBTB8OS", "THUMPD1", "NSUN2", "RPP30", "POLR2E", "ADAT1", "NSUN6", "THUMPD2", "YARS2", "TYW3", "ANKRD16", "FARSB", "NARS2", "DPH3", "POLR2L", "GRSF1", "RARS2", "C2orf49", "GTF3C6", "PUS7", "DDX1", "POLR3A", "TRIT1", "TRMT1", "BCDIN3D", "DTWD1", "AARS2", "TSEN15", "TPRKB", "TRMT61B", "ELP2", "SEPSECS", "ELP1", "LRRC47", "RPP14", "FARSA", "ELAC2", "DARS2", "MTO1", "GTF3C3", "ALKBH1", "METTL2B", "AKT1", "TRMT44", "TRMT10C")	GO
GO0033209: tumor necrosis factor-mediated signaling pathway	0.1085	0.48747	0.080194	0.323012	1.21685	104	c("HSPA1A", "RRAGA", "TNFSF13B", "TRAF6", "TRAF3IP2", "EIF5A", "NOL3", "STAT1", "GSTP1", "PPP2CB", "NFKBIA", "HIPK1", "CDK5R1", "PTPN2", "FOXO3", "BIRC2", "MAPK14", "TNFRSF1A", "LAPTM5", "TIFA", "ZNF675")	GO
GO0042592: homeostatic process	0.108463	0.48747	0.041799	-0.27425	-1.10714	1394	c("RYR2", "CSMD1", "GRM5", "GRIK2", "KCNMA1", "MBP", "SLC8A1", "PLCB1", "PCDH15", "SLC24A2", "DMD", "LDB2", "ANK3", "SGCD", "PDE4B", "AKAP6", "SGCZ", "NEGR1", "PRKCB", "HDAC9", "NELL2", "PDE4D", "APBB2", "PRKN", "RASAL2", "DOCK10", "SLC24A3", "ERC2", "LARGE1", "EFNA5", "CACNB2", "PTPRN2", "SLC4A4", "ESRRG", "ZEB2", "ATP2B1", "SLC4A10", "AKT3", "SGIP1", "TMTC2", "RYR3", "RORA", "CACNA1C", "NF1", "ANK2", "VGF", "SLC12A2", "ACOT11", "ALK", "ABCA2", "PRKCA", "EGR1", "ZBTB20", "NEO1", "QKI", "MAPK8", "PDGFC", "STK39", "PRICKLE1", "TF", "SLC8A3", "TJP1", "NOVA1", "APP", "MBD5", "ACACA", "SLC26A3", "CADPS2", "EXT1", "MEF2C", "NFIB", "PICALM", "SLC4A8", "PACS2", "ADGRV1", "BTBD9", "CALM3", "GLS", "SLC27A1", "CDK6", "ITPR1", "FBXW7", "SMAD9", "TBL1XR1", "HTR2C", "SORL1", "SREBF2", "RBPJ", "PSEN1", "SFXN5", "ZNF423", "LIPA", "ITPR2", "ATP2B2", "ACADVL", "TRPC3", "RHOT2", "FBN1", "WNK1", "PLCH2", "ASXL1", "TMEM165", "HECTD4", "PRKCE", "UNC80", "LIMA1", "PRKACB", "TMEM178A", "SLC9A9", "GPI", "APC", "TRPM2", "SMAD3", "LRRK2", "CACNB4", "RAB30", "PLCB4", "CREBBP", "LGR4", "TRPV6", "PLCL1", "BMP6", "RTN4", "MYLIP", "BRINP1", "KLF7", "USH1C", "ATP1A2", "CHD6", "KCNB1", "COMMD1", "BCL2", "MICU3", "GRAMD1B", "HIF3A", "ABL1", "IL2RA", "ETS1", "DOCK7", "BMP8A", "ADCY8", "GRB10", "PTPRJ", "ATP13A4", "ATP1B1", "SCRIB", "GPIHBP1", "BMPR1A", "PPP3CB", "AMBRA1", "PBLD", "ROGDI", "NPHP4", "ADCY5", "DCTN1", "VPS13B", "NR4A3", "THADA", "CA2", "PDE8B", "FTO", "SMAP1", "MAP1A", "TRPM7", "GIGYF2", "GCNT2", "KIT", "CNNM2", "GLRX3", "TSC22D4", "TP53INP2", "PRDX4", "DYNC1H1", "NOS1", "SLC12A9", "ATP2C2", "IGF1", "RYR1", "HTR2A", "MERTK", "UBE3A", "MED13", "FGF2", "DRAM2", "ESRRB", "NPTN", "PLCG1", "BCR", "NFE2L2", "CRH", "TMTC4", "SLC8B1", "PLCE1", "EPHA5", "HTT", "TRPC5", "STIM2", "LNPEP", "TSPAN9", "STXBP3", "CLSTN3", "SMARCA4", "SCD", "FFAR1", "DMXL2", "PIK3R1", "TWIST1", "PTPN11", "SLC8A2", "RALY", "SLC9A8", "ATP13A1", "MALRD1", "FBN2", "ZFP36L1", "ASPH", "CRTC3", "UBE2K", "KEL", "KMT2E", "TNS2", "ADCY6", "NRDC", "TJP2", "HDAC6", "SLC41A1", "USF2", "TRPC1", "CNTN2", "CRB2", "NAGLU", "NUBP1", "KDR", "PPARD", "TPCN2", "SPNS2", "NPY", "WNK2", "SOS1", "ITPKB", "CYP4F12", "ADORA1", "DMXL1", "SLC39A13", "TRPV5", "INSR", "CNNM4", "WNT7B", "ITGB1", "ADIPOR2", "KDM6B", "MAP2K6", "MRAP2", "TRPC7", "ILDR2", "PLEKHM1", "TMEM63A", "RAB11FIP5", "TSPOAP1", "BAX", "CYP7B1", "JAM2", "CNNM1", "PACS1", "CLN8", "SLC1A1", "ENPP1", "CDH2", "JPH3", "CA7", "TRIM24", "NOTCH1", "VSNL1", "DIAPH3")	GO
GO0060743: epithelial cell maturation involved in prostate gland development	0.108515	0.48747	0.059945	0.946712	1.26536	1	FEM1B	GO
GO0070004: cysteine-type exopeptidase activity	0.108436	0.48747	0.061197	0.651627	1.37956	8	c("SCRN3", "SCRN1", "MINDY2")	GO
GO0003697: single-stranded DNA binding	0.108644	0.487791	0.07967	0.32385	1.21962	102	c("PCBP1", "PURB", "HSPD1", "ERCC4", "TERF1", "PURA", "RNF138", "RAD23A", "SAMHD1", "TERF2", "MCM4", "HMGB2", "HSF1", "SUB1", "MSH2", "SMC6", "SMC2", "RPA1", "SMARCAL1", "RPA2", "WDR48", "CRY2", "PMS2", "WBP11", "LRPPRC", "HNRNPU", "RAD50", "POT1", "SSBP1", "APTX", "TP53", "RAD23B", "DHX36", "TSN", "HNRNPA1", "YBX1", "NUCKS1", "TDP1")	GO
GO0048687: positive regulation of sprouting of injured axon	0.108668	0.487791	0.061693	-0.8942	-1.33506	2	NTRK3	GO
GO0071277: cellular response to calcium ion	0.108637	0.487791	0.051544	-0.40445	-1.28146	72	c("SYT1", "NRXN1", "NLGN1", "KCNQ3", "RYR3", "MEF2C", "ADGRV1", "BRAF", "TRPM2", "FOSB", "CPNE4", "KCNB1", "MICU3", "ADCY8", "MEF2A", "RYR1", "SLC25A24", "CPNE9", "ASPH", "IQGAP1", "ITPKB", "CPNE7")	GO
GO0090276: regulation of peptide hormone secretion	0.108791	0.488219	0.048352	-0.34894	-1.22889	158	c("PLCB1", "CHRM3", "SNAP25", "PRKCB", "PRKN", "EFNA5", "RAPGEF4", "PRKCA", "ITPR1", "HTR2C", "SREBF1", "RFX3", "PRKCE", "MYRIP", "GNAO1", "KLF7", "CAPN10", "KCNB1", "GNAI1", "BMP8A", "ADCY8", "PPP3CB", "PICK1", "ADCY5", "PDE8B", "CRH", "SLC8B1", "EPHA5", "FFAR1", "RAPGEF3", "PTPN11")	GO
GO0045637: regulation of myeloid cell differentiation	0.108869	0.488447	0.088564	0.288936	1.16992	167	c("HSPA1A", "PURB", "TRAF6", "HSPA9", "DLL1", "RUNX1", "ISG15", "CEBPB", "STAT1", "TMEM64", "PITHD1", "NFKBIA", "IL34", "P4HTM", "HIF1A", "MAFB", "RB1", "TOB2", "HMGB2", "HSF1", "SFRP1", "PTPN2", "ZBTB16", "FOXO3", "CREB1", "RNF41", "ZFP36", "B2M", "TFE3", "MAPK14", "KAT7", "LRRC17", "SENP1", "ZNF675", "SLC9B2", "CD74", "INHBA", "ID2", "SCIN")	GO
GO0006085: acetyl-CoA biosynthetic process	0.109022	0.488934	0.065889	0.487318	1.34493	22	c("PDHX", "PDK4", "PDHA1", "PDK1", "MPC2", "ACAT1", "PGK1", "ACLY", "PDP1", "DLD", "PDK2", "DLAT", "PPCS")	GO
GO0030627: pre-mRNA 5'-splice site binding	0.109087	0.488934	0.058763	0.811114	1.31128	3	c("SNRPC", "PRPF39")	GO
GO0032914: positive regulation of transforming growth factor beta1 production	0.109087	0.488934	0.058763	0.810707	1.31062	3	c("ATP6AP2", "THBS1")	GO
GO0060703: deoxyribonuclease inhibitor activity	0.109087	0.488934	0.058763	0.810562	1.31039	3	c("DYNLL1", "C1QBP")	GO
GO0043291: RAVE complex	0.109277	0.489548	0.061444	-0.84569	-1.37544	3	c("ROGDI", "DMXL2", "DMXL1")	GO
GO1990785: response to water-immersion restraint stress	0.109279	0.489548	0.058708	0.810272	1.30992	3	FOXO3	GO
GO0007518: myoblast fate determination	0.109307	0.489549	0.059715	0.94653	1.26512	1	IFRD1	GO
GO0009113: purine nucleobase biosynthetic process	0.109451	0.489651	0.061631	0.628638	1.37332	9	c("HPRT1", "PPAT", "PAICS", "PRPS1")	GO
GO0031338: regulation of vesicle fusion	0.109464	0.489651	0.054427	-0.48895	-1.33448	31	c("SYT1", "ERC2", "RPH3A", "C2CD5", "CPLX1", "STXBP1")	GO
GO0045578: negative regulation of B cell differentiation	0.109522	0.489651	0.060652	0.670005	1.36823	7	c("SFRP1", "INHBA", "ID2", "BCL6", "CR1")	GO
GO0060683: regulation of branching involved in salivary gland morphogenesis by epithelial-mesenchymal signaling	0.109505	0.489651	0.059658	0.946288	1.2648	1	PDGFA	GO
GO1903748: negative regulation of establishment of protein localization to mitochondrion	0.109465	0.489651	0.060893	0.650581	1.37735	8	c("DNAJA1", "BAG3", "BAG4", "LMAN1")	GO
GO1903882: negative regulation of interleukin-17-mediated signaling pathway	0.109453	0.489651	0.058599	0.874826	1.28818	2	c("TRAF3IP2", "USP25")	GO
GO1990401: embryonic lung development	0.109505	0.489651	0.059658	0.946288	1.2648	1	PDGFA	GO
GO0007435: salivary gland morphogenesis	0.109617	0.489954	0.055012	-0.50894	-1.34692	27	c("NFIB", "FGFR2", "BTBD7", "SEMA3C", "NTN4", "PLXND1", "HGF", "PLXNA1", "BMP7")	GO
GO0033673: negative regulation of kinase activity	0.109785	0.490583	0.073861	0.355293	1.25591	69	c("TAF7", "DNAJA1", "CDKN1B", "ADAR", "NPM1", "PKIA", "SOCS4", "RTRAF", "DUSP7", "PTPN1", "MIDN", "RB1", "CDKN2A", "CHMP6", "ZFYVE28", "PRDX3", "CHP1", "PPIA", "THY1", "GSKIP", "TSG101", "CDKN1C", "PDCD4", "HNRNPU")	GO
GO1902231: positive regulation of intrinsic apoptotic signaling pathway in response to DNA damage	0.11006	0.491689	0.060003	0.698874	1.36857	6	SKIL	GO
GO0002419: T cell mediated cytotoxicity directed against tumor cell target	0.110601	0.49201	0.058275	0.874186	1.28724	2	HLA-A	GO
GO0002605: negative regulation of dendritic cell antigen processing and presentation	0.110459	0.49201	0.058983	0.762577	1.33359	4	c("THBS1", "CD68", "FCGR2B")	GO
GO0004835: tubulin-tyrosine ligase activity	0.11046	0.49201	0.060003	-0.94441	-1.26979	1	TTL	GO
GO0010332: response to gamma radiation	0.110423	0.49201	0.069818	0.402216	1.29432	43	c("MAP3K20", "CRYAB", "GTF2H5", "HRAS", "HSF1", "LIG4", "POLB", "ATM", "YAP1", "XRCC6", "PML", "TSPYL5", "PRKDC", "CYBA", "ELK1")	GO
GO0019043: establishment of viral latency	0.110601	0.49201	0.058275	0.874103	1.28711	2	LIG4	GO
GO0021986: habenula development	0.110601	0.49201	0.058275	0.874223	1.28729	2	NR4A2	GO
GO0031475: myosin V complex	0.110297	0.49201	0.05943	0.945804	1.26415	1	DYNLL2	GO
GO0034452: dynactin binding	0.110242	0.49201	0.056139	-0.58867	-1.37793	15	c("GSK3B", "BICD1", "BICDL1", "PAFAH1B1", "HTT", "SNX5")	GO
GO0045620: negative regulation of lymphocyte differentiation	0.110349	0.49201	0.07054	0.397841	1.29104	45	c("RUNX1", "IRF1", "JAK3", "CDKN2A", "SFRP1", "PTPN2", "ZC3H8", "CBFB", "CD74", "INHBA", "ID2")	GO
GO0046314: phosphocreatine biosynthetic process	0.110428	0.49201	0.05943	0.728954	1.35128	5	c("CKB", "CKMT2")	GO
GO0060707: trophoblast giant cell differentiation	0.110264	0.49201	0.059038	0.762797	1.33397	4	c("SENP2", "PRDM1")	GO
GO0071709: membrane assembly	0.110572	0.49201	0.051468	-0.42172	-1.29391	58	c("NRXN1", "PTPRD", "ANK3", "IL1RAPL1", "NLGN1", "NLGN4X", "LRP4", "REEP3")	GO
GO0072384: organelle transport along microtubule	0.110542	0.49201	0.050502	-0.39238	-1.26815	82	c("AGBL4", "MAP2", "KIF1B", "MAP1B", "BICD1", "DYNC1I1", "AGTPBP1", "RHOT2", "BICDL1", "TRAK1", "KIF3A", "ARHGAP21", "DTNBP1", "PAFAH1B1", "KIF13A", "RAB6A", "HTT", "TRIM46", "HDAC6", "FEZ1")	GO
GO0140374: antiviral innate immune response	0.110349	0.49201	0.073653	0.36129	1.25454	64	c("SERINC3", "TRAF6", "NLRP1", "USP38", "PRKRA", "MORC3", "OTUD4", "TOMM70", "SMARCA5", "IFIT1", "CLPB", "DHX58", "MX1", "EIF2AK2")	GO
GO0140523: GTPase-dependent fusogenic activity	0.110264	0.49201	0.059038	0.762753	1.3339	4	c("ATL1", "OPA1", "ATL3")	GO
GO1903925: response to bisphenol A	0.110493	0.49201	0.059487	-0.74353	-1.40633	6	c("DNMT1", "MBD3", "SLC1A1", "DNMT3A")	GO
GO2000786: positive regulation of autophagosome assembly	0.110212	0.49201	0.065514	0.485027	1.33861	22	c("WDR45", "MOAP1", "PIP4K2C", "WIPI1", "ATM", "BECN1", "SNX4", "SH3GLB1")	GO
GO0004677: DNA-dependent protein kinase activity	0.110813	0.4922	0.058275	0.809593	1.30882	3	c("ATM", "ATP23", "PRKDC")	GO
GO0005599: collagen type X trimer	0.110693	0.4922	0.059318	0.945501	1.26374	1	COL10A1	GO
GO0017083: 4-galactosyl-N-acetylglucosaminide 3-alpha-L-fucosyltransferase activity	0.110864	0.4922	0.059888	-0.94411	-1.26939	1	FUT9	GO
GO0036445: neuronal stem cell division	0.110864	0.4922	0.059888	-0.94411	-1.26939	1	FUT9	GO
GO0046920: alpha-(1->3)-fucosyltransferase activity	0.110864	0.4922	0.059888	-0.94411	-1.26939	1	FUT9	GO
GO0097119: postsynaptic density protein 95 clustering	0.110714	0.4922	0.057694	-0.65536	-1.39628	10	c("NRXN1", "NLGN1", "ZMYND8", "NRXN2", "CDH2", "RELN")	GO
GO0106402: Lewis x epitope biosynthetic process	0.110864	0.4922	0.059888	-0.94411	-1.26939	1	FUT9	GO
GO0140021: mitochondrial ADP transmembrane transport	0.11085	0.4922	0.058872	0.762136	1.33282	4	c("SLC25A6", "SLC25A4")	GO
GO1990716: axonemal central apparatus	0.110906	0.492265	0.060296	-0.80399	-1.39032	4	c("HYDIN", "SPAG16")	GO
GO0006479: protein methylation	0.111	0.492312	0.06697	0.439405	1.31703	31	c("SETD7", "TRMT112", "VCPKMT", "FAM98B", "PCMT1", "METTL21A", "SNRPB", "SETD3", "EEF1AKMT2", "SNRPD3", "ETF1", "EEF1AKMT1", "GSPT1")	GO
GO0032915: positive regulation of transforming growth factor beta2 production	0.110972	0.492312	0.061014	-0.89349	-1.33399	2	BMPR1A	GO
GO0098810: neurotransmitter reuptake	0.11098	0.492312	0.054294	-0.49655	-1.33667	29	c("SLC1A2", "PRKN", "GPM6B", "ATP1A2", "SLC6A1", "NOS1", "ITGB1", "CLN8", "KCNJ10", "SNCA")	GO
GO0097294: 'de novo' XMP biosynthetic process	0.111157	0.492795	0.060178	0.668163	1.36447	7	c("PPAT", "PAICS", "IMPDH1", "GART")	GO
GO0140042: lipid droplet formation	0.111192	0.492795	0.056431	-0.60972	-1.37609	13	c("NEGR1", "MOSPD2", "PLA2G4C", "ZFYVE1")	GO
GO1901986: response to ketamine	0.111175	0.492795	0.058115	0.873796	1.28666	2	c("HPCA", "SRR")	GO
GO0071385: cellular response to glucocorticoid stimulus	0.111262	0.492985	0.069907	0.401003	1.29462	44	c("KLF9", "SSTR2", "GSK3A", "ATP5F1A", "FAM107A", "FECH", "GSTP1", "CASP9", "USP8", "FLT3", "BCL2L11", "FOXO3", "ZFP36", "SRD5A1", "ETNPPL", "ASS1", "UBE2L3", "HNRNPU", "DDIT4", "EIF4E", "BMI1", "SERPINF1")	GO
GO0034763: negative regulation of transmembrane transport	0.111307	0.49306	0.050358	-0.39114	-1.26505	83	c("ANK3", "PRKCB", "NEDD4L", "PID1", "KCNAB1", "PTPRM", "STK39", "CALM3", "UBR3", "PPP3CA", "PRKCE", "NEDD4", "CERS1", "ATP1A2", "COMMD1", "BCL2", "GRB10", "PPP3CB")	GO
GO0010225: response to UV-C	0.111401	0.493192	0.062073	0.596271	1.37477	11	c("HMGN1", "POLH", "TP53", "EI24", "MAP3K4", "BCL3", "YY1")	GO
GO0034124: regulation of MyD88-dependent toll-like receptor signaling pathway	0.11142	0.493192	0.05915	0.728315	1.3501	5	c("IRF1", "CCDC134")	GO
GO0062158: chloride:proton antiporter activity	0.11139	0.493192	0.060893	-0.89312	-1.33345	2	CLCN7	GO
GO0032693: negative regulation of interleukin-10 production	0.111466	0.493278	0.063729	0.547752	1.36744	15	c("DLL1", "JAK3", "THBS1", "PDCD1LG2", "FCGR2B", "VSIR", "TYROBP", "LILRB1", "BTK")	GO
GO0009368: endopeptidase Clp complex	0.111558	0.493559	0.058009	0.873675	1.28648	2	c("CLPP", "CLPX")	GO
GO0055003: cardiac myofibril assembly	0.111664	0.493908	0.055757	-0.58734	-1.37481	15	c("NEBL", "PDGFRA", "TTN", "MEF2A", "PROX1", "FHOD3")	GO
GO0036257: multivesicular body organization	0.11175	0.494165	0.066734	0.438998	1.31581	31	c("CHMP5", "RAB11A", "VPS28", "CHMP6", "CHMP1A", "CHMP4B", "VPS37A", "VTA1", "VPS4A", "RAB27A", "VPS37B")	GO
GO0016765: transferase activity, transferring alkyl or aryl (other than methyl) groups	0.111857	0.494372	0.070723	0.389931	1.28089	48	c("MGST1", "GSTM3", "GSTA4", "MAT2A", "DHPS", "GSTP1", "GSTK1", "GSTO1", "MGST3", "SRM", "TRIT1", "DTWD1", "PDSS1", "GSTO2", "COX10", "NUS1", "GSTM4", "RABGGTB", "SMS", "PTAR1", "CHM", "MMAB")	GO
GO0030280: structural constituent of skin epidermis	0.112014	0.494372	0.058983	0.727578	1.34873	5	KRT17	GO
GO0035050: embryonic heart tube development	0.111898	0.494372	0.050942	-0.41201	-1.28524	65	c("RYR2", "MEF2C", "PLXNA4", "PSEN1", "AHI1", "GREB1L", "SMAD3", "MICAL2")	GO
GO0035523: protein K29-linked deubiquitination	0.111963	0.494372	0.057956	0.808741	1.30744	3	c("ZRANB1", "YOD1")	GO
GO0035581: sequestering of extracellular ligand from receptor	0.111981	0.494372	0.058599	-0.71653	-1.4009	7	c("FBN1", "FBN2", "GREM2", "LTBP1")	GO
GO0097629: extrinsic component of omegasome membrane	0.112018	0.494372	0.060712	-0.89281	-1.33298	2	c("ATG14", "ZFYVE1")	GO
GO0140214: positive regulation of long-chain fatty acid import into cell	0.111963	0.494372	0.057956	0.808806	1.30755	3	c("FABP3", "ACSL1", "ACSL5")	GO
GO1990501: exon-exon junction subcomplex mago-y14	0.111963	0.494372	0.057956	0.808751	1.30746	3	c("MAGOH", "RBM8A")	GO
GO0034140: negative regulation of toll-like receptor 3 signaling pathway	0.112155	0.494852	0.057903	0.808211	1.30659	3	UBQLN1	GO
GO0005228: intracellular sodium-activated potassium channel activity	0.112228	0.494929	0.060652	-0.89263	-1.33271	2	c("KCNT2", "KCNT1")	GO
GO0070634: transepithelial ammonium transport	0.112228	0.494929	0.060652	-0.89256	-1.3326	2	SLC12A2	GO
GO0001601: peptide YY receptor activity	0.112323	0.494981	0.057799	0.873428	1.28612	2	NPY1R	GO
GO0001602: pancreatic polypeptide receptor activity	0.112323	0.494981	0.057799	0.873428	1.28612	2	NPY1R	GO
GO0046761: viral budding from plasma membrane	0.11229	0.494981	0.062395	0.57901	1.36513	12	c("CHMP5", "CHMP6", "CHMP1A", "CHMP4B", "VPS4A", "CHMP2A", "VPS4B", "CHMP4A")	GO
GO0006275: regulation of DNA replication	0.112402	0.495173	0.078281	0.322571	1.21481	102	c("CACYBP", "CDKN1B", "DYNLL1", "TERF1", "METTL4", "SENP2", "UCHL5", "SMC3", "ORC5", "RUVBL1", "SMARCA5", "TNFAIP1", "MCM4", "ZBTB38", "KAT7", "TTF1", "MEAF6", "UCN", "GMNN", "JADE1", "WIZ", "TSPYL2", "DBF4B", "ORC3")	GO
GO0045892: negative regulation of DNA-templated transcription	0.112426	0.495173	0.235142	0.224503	1.06029	1052	c("HSPA1A", "EID1", "DNAJB1", "ZNF155", "SQSTM1", "RASD1", "TMBIM6", "UBE2D1", "TAF7", "SKIL", "HSPA8", "THRA", "CALR", "PURB", "CCDC85B", "CNBP", "JUN", "MXD1", "TRAF6", "ZNF706", "DUSP26", "CDKN1B", "XPO1", "DNAJB6", "CRYAB", "MAGEH1", "RUNX2", "NDN", "SAP18", "PRDX5", "JUND", "ZNF727", "MECOM", "PRNP", "MBIP", "RNF168", "BCOR", "HSBP1", "DKK3", "ZNF665", "PKIG", "SDCBP", "CCND3", "RUNX1", "TOB1", "RORB", "CGGBP1", "ZNF253", "PFDN5", "SETDB2", "MAGEF1", "NR1D1", "ZNF24", "PKIA", "STRAP", "CBX5", "ZFP90", "TXNIP", "DDX21", "CEBPB", "ATP8B1", "ZBTB1", "RIF1", "NR4A2", "PER1", "PPP1R10", "ZNF667", "ARID5B", "CEBPD", "STAT1", "SMARCC2", "NFE2L1", "RLIM", "MOSPD1", "ZBTB18", "KDM5C", "NAB2", "MORC3", "GSTP1", "HEXIM1", "TCFL5", "ACTR6", "NR2F1", "ZBTB34", "IRF1", "ZNF736", "CXXC5", "CREBRF", "ZNF429", "SIRT1", "ZNF226", "NFKBIA", "YWHAQ", "YWHAB", "IKZF5", "PURA", "BCL7A", "EID2B", "CDK5R1", "MIER3", "NR1H3", "FOXP4", "NACA", "TDG", "MAFG", "ZNF568", "ZNF281", "SMARCA5", "HIF1A", "BHLHE41", "RBBP4", "NFIX", "ZBTB25", "USP9X", "HIVEP1", "HOPX", "WDR82", "MAFB", "NELFB", "ENO1", "COPS2", "ZNF658", "TCEAL7", "RB1", "NPAT", "CASP8AP2", "ZNF528", "ZNF93", "SMARCE1", "ESR2", "ZNF268", "NR1H2", "TRIM28", "TOB2", "HMGB2", "CDKN2A", "NKAP", "C1QBP", "HSF1", "SFRP1", "PTPN2", "ZBTB16", "FOXO3", "ZBTB38", "CREB1", "CREBZF", "NELFA", "MAF1", "PPID", "SOX2", "ZFP36", "SNW1", "CRYM", "MEPCE", "ATF3", "ZNF131", "ZC3H8", "ZNF134", "YBX3", "BCLAF1", "DCAF1", "CCND1", "CBX4", "NOC2L", "MAGEE1", "EAPP", "MAGED2", "DNMT3B", "COQ7", "ZBTB4", "DEDD2", "CBX7", "ZBTB7A", "EED", "NOP53", "ZNF12", "ZBTB5", "PSMC5", "BCORL1", "TADA3", "KDM5A", "SET", "ZNF141", "ZNF304", "MTA2", "ZNF493", "USP2", "DNAJB4", "ZBTB26", "ZBTB37", "NDUFA13", "SCAF4", "ZNF117", "GMNN", "CBFB", "DEAF1", "ZNF675", "SORBS3", "GZF1", "ZGLP1", "RNF8", "TXN", "YAP1", "ZNF224", "CDYL2", "PHF6", "CHD8", "ZNF595", "APBB1", "RBM10", "ID2", "INPP5K", "ZHX1", "LYAR", "SCX", "RBL1", "RIOX2", "ZNF182", "PTCH1", "SIAH2", "NR1D2", "KAT2A", "PARP9", "ZNF728", "ING2", "XRCC6", "ACVR2B", "HDAC2", "AR", "ZNF425", "CAV1", "PML", "MECP2")	GO
GO1903939: regulation of TORC2 signaling	0.11245	0.495173	0.056334	-0.62239	-1.38394	12	c("SIK3", "GSK3B", "DEPTOR", "MTOR", "EP300")	GO
GO0015362: high-affinity sodium:dicarboxylate symporter activity	0.11248	0.495183	0.05943	-0.94314	-1.26808	1	SLC13A3	GO
GO0072345: NAADP-sensitive calcium-release channel activity	0.112543	0.495341	0.05983	-0.80333	-1.38918	4	c("TPCN1", "TPCN2")	GO
GO0002177: manchette	0.112608	0.495366	0.063388	0.54694	1.36541	15	c("RAN", "SPEF2", "IFT20", "LZTFL1", "CCDC181", "LRGUK", "CFAP53", "CFAP221")	GO
GO0038024: cargo receptor activity	0.112587	0.495366	0.051468	-0.4326	-1.29853	51	c("LRP1B", "ENPP2", "MEGF10", "LRP2", "SORL1", "LRP1", "LRP8", "LRP6", "SCARA3", "INSR", "DMBT1", "ENPP1", "SCARB2", "ABCA7")	GO
GO0052548: regulation of endopeptidase activity	0.112632	0.495366	0.056285	-0.62232	-1.38378	12	c("MBP", "SPOCK3")	GO
GO0043931: ossification involved in bone maturation	0.112711	0.495588	0.055104	-0.5444	-1.35318	20	c("XYLT1", "EXT1", "PLXNB1", "IGF1", "RYR1", "DCHS1", "RFLNA", "SEMA4D", "THBS3", "ADAMTS7", "ADAMTS12")	GO
GO1902562: H4 histone acetyltransferase complex	0.11276	0.495685	0.067855	0.4163	1.29758	37	c("ACTG1", "MORF4L2", "ACTB", "RUVBL1", "KANSL1L", "KANSL2", "MORF4L1", "MEAF6", "MSL1")	GO
GO0009124: nucleoside monophosphate biosynthetic process	0.112817	0.495809	0.067208	0.420233	1.30577	36	c("HPRT1", "PPAT", "NUDT2", "UPP2", "RFK", "PAICS", "PRPS1", "DGUOK", "IMPDH1", "DHODH", "GART", "UPRT", "DUT", "UCK1", "CMPK1")	GO
GO0034363: intermediate-density lipoprotein particle	0.112856	0.49586	0.060473	-0.8923	-1.33222	2	APP	GO
GO0009898: cytoplasmic side of plasma membrane	0.112975	0.496187	0.047812	-0.35715	-1.23654	135	c("SAMD12", "DLG1", "DTNA", "GNG7", "KCNAB1", "FARP1", "PKP4", "KCNIP1", "GNAQ", "GPHN", "PPP3CA", "GNB4", "FER", "CACNB4", "GNAO1", "PRMT8", "MCF2L", "CYTH1", "GNAI1", "GNG4", "SHROOM4", "SPTB", "KIT", "ATP2C2", "PGM5", "IKBKB")	GO
GO0040015: negative regulation of multicellular organism growth	0.112986	0.496187	0.061075	0.6105	1.37075	10	c("LGMN", "ADRB1", "PTCH1", "SOCS2", "STC2", "RAI1")	GO
GO0006294: nucleotide-excision repair, preincision complex assembly	0.113069	0.4962	0.058653	0.944471	1.26237	1	GTF2H5	GO
GO0043331: response to dsRNA	0.113072	0.4962	0.067128	0.420098	1.30535	36	c("NPM1", "DDX21", "NFKBIA", "IFIT1", "SLC3A2", "RIPK2", "MUL1", "DDX1", "TICAM1", "IFIH1", "ZCCHC3", "MAPK3", "MAPK1", "RIOK3")	GO
GO0051124: synaptic assembly at neuromuscular junction	0.113026	0.4962	0.056628	-0.63851	-1.3905	11	c("LARGE1", "MYCBP2", "LRP4", "AGRN", "LIN7A")	GO
GO0005173: stem cell factor receptor binding	0.113157	0.496451	0.059658	-0.80311	-1.38881	4	c("SPRED2", "SPRED1")	GO
GO0008542: visual learning	0.113281	0.496628	0.051621	-0.44181	-1.30379	46	c("GRIN2A", "ATXN1", "NF1", "APP", "BRAF", "NETO1", "ATP1A2", "PDE8B", "KIT", "MEIS2", "B4GALT2", "B3GAT1", "ITGB1", "SYNGAP1", "PIAS1", "ABCC8", "ABCA7")	GO
GO0021551: central nervous system morphogenesis	0.113275	0.496628	0.060355	-0.8919	-1.33163	2	c("ERBB4", "SPTBN1")	GO
GO0034038: deoxyhypusine synthase activity	0.113267	0.496628	0.058599	0.944047	1.2618	1	DHPS	GO
GO0008045: motor neuron axon guidance	0.113413	0.497083	0.054921	-0.54385	-1.35181	20	c("ALCAM", "CHN1", "PLXNA4", "MYCBP2", "KIF5C")	GO
GO0033003: regulation of mast cell activation	0.113454	0.497112	0.055427	-0.57583	-1.36732	16	c("PTPRE", "FER", "NR4A3", "NECTIN2", "RABGEF1")	GO
GO0042800: histone H3K4 methyltransferase activity	0.113475	0.497112	0.055196	-0.56887	-1.37044	17	c("SMYD3", "SETBP1", "ASH1L", "SMYD2", "KMT2D", "SETD1B", "KMT2C", "KMT2B")	GO
GO1901879: regulation of protein depolymerization	0.11357	0.497404	0.049792	-0.38918	-1.26191	84	c("NAV3", "CARMIL1", "SEMA5A", "MAP1B", "CLASP2", "LIMA1", "APC", "ARHGEF2", "ADD3", "CLASP1", "SPTBN4", "MAP1A", "SPTB", "CAMSAP2", "SPTBN1", "CCDC88C", "ACTN2", "SPTBN2", "ASPH", "APC2", "HDAC6", "LMOD1", "TRIOBP", "FGF13", "NES", "DIAPH3", "SPAST")	GO
GO0008593: regulation of Notch signaling pathway	0.113753	0.497841	0.049792	-0.39211	-1.26499	81	c("ROBO2", "ROBO1", "TSPAN5", "FBXW7", "SREBF2", "LRRK2", "ADAM10", "BMP2K", "CBFA2T2", "KIT", "EPN2", "WWP2", "BMP7", "AAK1", "CNTN6", "JAG2", "NOTCH1", "YJEFN3", "MMP14", "NEURL1", "HERC2", "HES1", "HES5", "POFUT1", "SRC", "HIF1AN", "JAG1", "POSTN")	GO
GO0021515: cell differentiation in spinal cord	0.113705	0.497841	0.053559	-0.49272	-1.33253	30	c("MDGA2", "SOX6", "GIGYF2", "LMO4", "NKX2-2", "SOX13", "CLN8", "NOTCH1", "GLI3", "MDGA1")	GO
GO0032261: purine nucleotide salvage	0.113734	0.497841	0.064497	0.477033	1.33207	23	c("NMRK1", "NAMPT", "NMNAT3", "HPRT1", "DGUOK", "PARP16", "NUDT12", "PARP9", "NAPRT", "NADSYN1")	GO
GO0016668: oxidoreductase activity, acting on a sulfur group of donors, NAD(P) as acceptor	0.11384	0.498037	0.060832	0.610186	1.37004	10	c("TXNRD1", "SELENOT", "PGK1", "GSR", "TXN", "DLD")	GO
GO0050178: phenylpyruvate tautomerase activity	0.113854	0.498037	0.057384	0.87313	1.28568	2	c("MIF", "DDT")	GO
GO0006891: intra-Golgi vesicle-mediated transport	0.113883	0.498044	0.065663	0.443097	1.32224	30	c("GABARAPL2", "COPZ1", "NAPA", "RAB6B", "COPB2", "GOLGA5", "VTI1B", "COPE", "NAPG", "COG8")	GO
GO0003916: DNA topoisomerase activity	0.11407	0.49841	0.05849	-0.74039	-1.4004	6	c("TOP1MT", "TOP2B", "TOP3B")	GO
GO0019902: phosphatase binding	0.114085	0.49841	0.046517	-0.34184	-1.21944	175	c("PTK2", "DLG1", "MAGI2", "PTPRT", "MAP3K5", "SBF2", "CACNG8", "MAPK8", "PPP6R2", "SPRED1", "FER", "MAST2", "WNK1", "CHCHD3", "PPP6R3", "SH3YL1", "PHACTR4", "SMAD3", "GRIN3A", "SMAD2", "STRN", "MAP2K7", "MTMR3", "BCL2", "KIF3A", "ADCY8", "MARK3", "PPP2R2A", "TSC2", "SPTBN4", "PPP3CB", "AMBRA1", "CD22")	GO
GO0046822: regulation of nucleocytoplasmic transport	0.114132	0.49841	0.079541	0.313981	1.19787	112	c("RAN", "HSP90AA1", "ALKBH5", "XPO1", "PARK7", "RBM22", "PKIG", "UFM1", "PKIA", "FAM76B", "BAG3", "RANGAP1", "IPO5", "PPP1CC", "NSUN2", "UHMK1", "NFKBIA", "YWHAB", "EMD", "TRIM28", "CDKN2A", "RANBP2", "JUP", "MAPK14")	GO
GO0048520: positive regulation of behavior	0.114018	0.49841	0.054966	-0.56065	-1.36485	18	c("NLGN1", "SGIP1", "GRIA1", "MEF2C", "NR4A3", "CRH", "NPY")	GO
GO0120548: phosphatidylinositol phospholipase C activity	0.114135	0.49841	0.058009	-0.71438	-1.3967	7	c("PLCB1", "PLCB4", "PLCG1")	GO
GO1902679: negative regulation of RNA biosynthetic process	0.114035	0.49841	0.232057	0.224322	1.05932	1054	c("HSPA1A", "EID1", "DNAJB1", "ZNF155", "SQSTM1", "RASD1", "TMBIM6", "UBE2D1", "TAF7", "SKIL", "HSPA8", "THRA", "CALR", "PURB", "CCDC85B", "CNBP", "JUN", "MXD1", "TRAF6", "ZNF706", "DUSP26", "CDKN1B", "XPO1", "DNAJB6", "CRYAB", "MAGEH1", "RUNX2", "NDN", "SAP18", "PRDX5", "JUND", "ZNF727", "MECOM", "PRNP", "MBIP", "RNF168", "BCOR", "HSBP1", "DKK3", "ZNF665", "PKIG", "SDCBP", "CCND3", "RUNX1", "TOB1", "RORB", "CGGBP1", "ZNF253", "PFDN5", "SETDB2", "MAGEF1", "NR1D1", "ZNF24", "PKIA", "STRAP", "CBX5", "ZFP90", "TXNIP", "DDX21", "CEBPB", "ATP8B1", "ZBTB1", "RIF1", "NR4A2", "PER1", "PPP1R10", "ZNF667", "ARID5B", "CEBPD", "STAT1", "SMARCC2", "NFE2L1", "RLIM", "MOSPD1", "ZBTB18", "KDM5C", "NAB2", "MORC3", "GSTP1", "HEXIM1", "TCFL5", "ACTR6", "NR2F1", "ZBTB34", "IRF1", "ZNF736", "CXXC5", "CREBRF", "ZNF429", "SIRT1", "ZNF226", "NFKBIA", "YWHAQ", "YWHAB", "IKZF5", "PURA", "BCL7A", "EID2B", "CDK5R1", "MIER3", "NR1H3", "FOXP4", "NACA", "TDG", "MAFG", "ZNF568", "ZNF281", "SMARCA5", "HIF1A", "BHLHE41", "RBBP4", "NFIX", "ZBTB25", "USP9X", "HIVEP1", "HOPX", "WDR82", "MAFB", "NELFB", "ENO1", "COPS2", "ZNF658", "TCEAL7", "RB1", "NPAT", "CASP8AP2", "ZNF528", "ZNF93", "SMARCE1", "ESR2", "ZNF268", "NR1H2", "TRIM28", "TOB2", "HMGB2", "CDKN2A", "NKAP", "C1QBP", "HSF1", "SFRP1", "PTPN2", "ZBTB16", "FOXO3", "ZBTB38", "CREB1", "CREBZF", "NELFA", "MAF1", "PPID", "SOX2", "ZFP36", "SNW1", "CRYM", "MEPCE", "ATF3", "ZNF131", "ZC3H8", "ZNF134", "YBX3", "BCLAF1", "DCAF1", "CCND1", "CBX4", "NOC2L", "MAGEE1", "EAPP", "MAGED2", "DNMT3B", "COQ7", "ZBTB4", "DEDD2", "CBX7", "ZBTB7A", "EED", "NOP53", "ZNF12", "ZBTB5", "PSMC5", "BCORL1", "TADA3", "KDM5A", "SET", "ZNF141", "ZNF304", "MTA2", "ZNF493", "USP2", "DNAJB4", "ZBTB26", "ZBTB37", "NDUFA13", "SCAF4", "ZNF117", "GMNN", "CBFB", "DEAF1", "ZNF675", "SORBS3", "GZF1", "ZGLP1", "RNF8", "TXN", "YAP1", "ZNF224", "CDYL2", "PHF6", "CHD8", "ZNF595", "APBB1", "RBM10", "ID2", "INPP5K", "ZHX1", "LYAR", "SCX", "RBL1", "RIOX2", "ZNF182", "PTCH1", "SIAH2", "NR1D2", "KAT2A", "PARP9", "ZNF728", "ING2", "XRCC6", "ACVR2B", "HDAC2", "AR", "ZNF425", "CAV1", "PML", "MECP2")	GO
GO0048631: regulation of skeletal muscle tissue growth	0.114174	0.49846	0.057956	0.760128	1.32931	4	c("DLL1", "NACA", "MTM1")	GO
GO0019285: glycine betaine biosynthetic process from choline	0.114237	0.498489	0.057282	0.872883	1.28532	2	ALDH7A1	GO
GO0045292: mRNA cis splicing, via spliceosome	0.114223	0.498489	0.065073	0.451273	1.32662	28	c("PSIP1", "RBM22", "CWC15", "PRPF40A", "WBP4", "SNRPC", "SDE2", "PRPF39", "C9orf78")	GO
GO2000660: negative regulation of interleukin-1-mediated signaling pathway	0.114286	0.498582	0.058817	0.695535	1.36204	6	c("OTUD4", "ZNF675")	GO
GO0036368: cone photoresponse recovery	0.114322	0.498617	0.060062	-0.89142	-1.3309	2	SLC24A2	GO
GO0010518: positive regulation of phospholipase activity	0.114385	0.49865	0.059318	-0.80213	-1.3871	4	c("FGFR2", "FGFR3")	GO
GO0044390: ubiquitin-like protein conjugating enzyme binding	0.114371	0.49865	0.05318	-0.48154	-1.32094	32	c("GRIK2", "PRKN", "RNF180", "RNF144A", "ZMYM2", "ARIH2", "ANKIB1", "RNF125", "UBE3D", "ARIH1")	GO
GO0019002: GMP binding	0.114501	0.498788	0.059945	-0.84179	-1.3691	3	MPPED2	GO
GO0035276: ethanol binding	0.114499	0.498788	0.058872	-0.94223	-1.26686	1	PRKCE	GO
GO0070977: bone maturation	0.114463	0.498788	0.054119	-0.52805	-1.3455	22	c("XYLT1", "EXT1", "FGFR3", "PLXNB1", "IGF1", "RYR1", "DCHS1", "RFLNA", "SEMA4D", "THBS3", "ADAMTS7", "ADAMTS12")	GO
GO1904328: regulation of myofibroblast contraction	0.114531	0.498798	0.060003	-0.89109	-1.33041	2	ZEB2	GO
GO0086006: voltage-gated sodium channel activity involved in cardiac muscle cell action potential	0.114565	0.498825	0.057851	0.759845	1.32881	4	c("SCN3B", "SCN4B", "SCN2B")	GO
GO0006094: gluconeogenesis	0.114615	0.49892	0.072838	0.349526	1.24544	73	c("PGAM1", "TPI1", "ARPP19", "GOT1", "SELENOS", "SIRT1", "LEPR", "MDH2", "SLC25A11", "ENO1", "ENO2", "PGK1", "PTPN2", "ATF3", "RANBP2", "PRKACA", "KAT2A", "PFKFB4", "USP7", "SLC35B4", "RBP4", "TCF7L2", "SESN2", "PRKAG1", "DDB1", "PDK2", "SLC39A14", "ZNF692", "PPP4R3A", "AKT1", "PFKFB3")	GO
GO1990769: proximal neuron projection	0.11471	0.49921	0.059888	-0.84163	-1.36884	3	c("MAP2", "TRIM46", "SYT5")	GO
GO1903774: positive regulation of viral budding via host ESCRT complex	0.114839	0.499535	0.05718	0.806202	1.30334	3	c("VPS4A", "VPS37B", "TSG101")	GO
GO2001014: regulation of skeletal muscle cell differentiation	0.11484	0.499535	0.054427	-0.54918	-1.35535	19	c("MEF2C", "EPHB1", "DDX17", "S100B", "GPC1", "RBM24", "MCUB", "CYP26B1", "NLN", "MYOCD")	GO
GO0047290: alpha-N-acetylneuraminyl-2,3-beta-galactosyl-1,3-N-acetyl-galactosaminide 6-alpha-sialyltransferase activity	0.11495	0.499838	0.059888	-0.89089	-1.33011	2	ST6GALNAC3	GO
GO0090009: primitive streak formation	0.114966	0.499838	0.058708	-0.76542	-1.39284	5	PRICKLE1	GO
GO0048702: embryonic neurocranium morphogenesis	0.115064	0.500141	0.058222	-0.73955	-1.3988	6	c("MTHFD1L", "NDST1", "TULP3", "GLI3", "MED12")	GO
GO0038004: epidermal growth factor receptor ligand maturation	0.115159	0.500435	0.05983	-0.89071	-1.32985	2	ADAM10	GO
GO0003881: CDP-diacylglycerol-inositol 3-phosphatidyltransferase activity	0.115248	0.500443	0.058062	0.943442	1.26099	1	CDIPT	GO
GO0016459: myosin complex	0.115273	0.500443	0.051931	-0.45681	-1.31228	40	c("LIMCH1", "MYO1E", "MYO5A", "MYO6", "MYO9B", "MYO1D", "MYO18A", "MYH11", "MYO16", "MYH3", "MYO9A", "MYH14")	GO
GO0044878: mitotic cytokinesis checkpoint signaling	0.115222	0.500443	0.057078	0.805797	1.30269	3	c("ZFYVE19", "VPS4A")	GO
GO0048546: digestive tract morphogenesis	0.115214	0.500443	0.052525	-0.46845	-1.31564	36	c("PDGFRA", "FGFR2", "AHI1", "SMAD3", "SMAD2", "BCL2", "NIPBL")	GO
GO0140889: DNA replication-dependent chromatin disassembly	0.115414	0.500933	0.057028	0.805754	1.30262	3	c("KAT7", "ING4")	GO
GO0001736: establishment of planar polarity	0.115462	0.500954	0.052891	-0.48625	-1.32713	31	c("ERBB4", "ASTN2", "WDPCP", "BRSK1", "PAFAH1B1", "PTK7", "GRHL3", "RPGRIP1L", "BRSK2", "TTC8", "EXOC5", "DLG3")	GO
GO0001757: somite specification	0.115606	0.500954	0.056977	0.805394	1.30203	3	DLL1	GO
GO0030864: cortical actin cytoskeleton	0.115603	0.500954	0.049792	-0.39988	-1.26971	73	c("PRKCB", "PIEZO2", "ANLN", "CALD1", "EPB41L2", "HIP1R", "DLC1", "SHROOM3", "PPP1R9A", "MYRIP", "HIP1", "SHROOM4", "SPTBN4", "SPTB", "SPTBN1", "ACTN2", "RAPGEF3", "SPTBN2", "IQGAP1", "PLS1", "ACTN4", "SNX9", "SHROOM1")	GO
GO0035730: S-nitrosoglutathione binding	0.115644	0.500954	0.057956	0.943079	1.26051	1	GSTP1	GO
GO0035731: dinitrosyl-iron complex binding	0.115644	0.500954	0.057956	0.943079	1.26051	1	GSTP1	GO
GO0035732: nitric oxide storage	0.115644	0.500954	0.057956	0.943079	1.26051	1	GSTP1	GO
GO0071877: regulation of adenylate cyclase-inhibiting adrenergic receptor signaling pathway	0.115644	0.500954	0.057956	0.943018	1.26043	1	RGS2	GO
GO0090367: negative regulation of mRNA modification	0.115644	0.500954	0.057956	0.942957	1.26035	1	BAG4	GO
GO0070461: SAGA-type complex	0.115698	0.501069	0.066192	0.420739	1.29866	35	c("TAF7", "MBIP", "ENY2", "USP22", "TADA3", "KAT2A", "YEATS2", "KAT14", "SUPT7L", "DR1", "TAF5", "TAF5L", "ATXN7")	GO
GO0102559: peptide chain release factor N(5)-glutamine methyltransferase activity	0.115842	0.501568	0.057903	0.942776	1.2601	1	HEMK1	GO
GO0060613: fat pad development	0.115976	0.502028	0.060237	0.609492	1.36848	10	c("UBB", "ARRDC3", "ARID5B", "FOSL2")	GO
GO0070424: regulation of nucleotide-binding domain, leucine rich repeat containing receptor signaling pathway	0.116048	0.502198	0.06132	0.576079	1.35822	12	HSPA1A	GO
GO2000272: negative regulation of signaling receptor activity	0.116071	0.502198	0.061631	0.564509	1.35967	13	c("SOCS4", "CHMP6", "ZFYVE28", "CNRIP1", "TSG101", "ERRFI1", "SNX6", "CRHBP", "VPS25")	GO
GO0035907: dorsal aorta development	0.116168	0.502495	0.056628	-0.66809	-1.38971	9	c("RBPJ", "BMPR1A")	GO
GO0002936: bradykinin biosynthetic process	0.116238	0.502551	0.057799	0.942655	1.25994	1	BLOC1S6	GO
GO0034341: response to type II interferon	0.116214	0.502551	0.077671	0.318939	1.20776	106	c("ACTG1", "CALCOCO2", "STAT1", "IFITM3", "GAPDH", "CD200", "IRF1", "VIM", "NR1H3", "VPS26B", "VAMP4", "IFITM2", "NR1H2", "PTPN2", "CDC42EP2", "IFNGR2", "NUB1", "SLC11A1", "CD74", "PARP9", "ASS1", "GSN", "HLA-DPA1", "GBP1", "PPARG", "AQP4", "TRIM21", "STXBP2", "RAB20", "KYNU", "GBP4", "TP53", "ADAMTS13", "DNAJA3", "TLR2", "DAPK3", "CDC42EP4", "EDN1", "AIF1", "LGALS9", "HCK", "SEC61A1", "MED1", "BST2", "FCAR")	GO
GO0000296: spermine transport	0.116373	0.502676	0.056777	0.804614	1.30077	3	TAF7	GO
GO0004365: glyceraldehyde-3-phosphate dehydrogenase (NAD+) (phosphorylating) activity	0.116436	0.502676	0.057746	0.942473	1.2597	1	GAPDH	GO
GO0032332: positive regulation of chondrocyte differentiation	0.116316	0.502676	0.054382	-0.55973	-1.3626	18	c("SOX6", "SOX5", "BMPR1B", "SMAD3", "BMP6")	GO
GO0032675: regulation of interleukin-6 production	0.116426	0.502676	0.080194	0.306839	1.19019	124	c("HLA-B", "TRAF6", "HSPD1", "SELENOK", "CSK", "SELENOS", "CEBPB", "IL16", "AKIRIN2", "PLCG2", "CD200", "SPON2", "C1QTNF4", "BSG", "HAVCR2", "IL17RA", "SYT11", "LPL", "LAPTM5", "RIPK2", "NLRX1", "UCN", "IL1RL2", "BCL10", "CD74", "BANK1", "GHRL", "ARRB2", "TICAM1", "IL27RA", "IFIH1", "LILRB2", "CYBA")	GO
GO0034062: 5'-3' RNA polymerase activity	0.116415	0.502676	0.064426	0.450044	1.32301	28	c("POLR1D", "POLR2E", "POLR1C", "POLR2A", "PRIMPOL", "POLR2L", "POLR3B", "POLR3G", "POLR2C", "POLR3A", "POLR2B", "CRCP", "MED21", "POLR2J")	GO
GO0046122: purine deoxyribonucleoside metabolic process	0.116325	0.502676	0.057384	0.759071	1.32746	4	DGUOK	GO
GO0015866: ADP transport	0.116612	0.503196	0.060592	0.592259	1.36552	11	c("SLC25A25", "SLC25A6", "SLC25A4")	GO
GO0031398: positive regulation of protein ubiquitination	0.116607	0.503196	0.075144	0.331837	1.22214	90	c("UBB", "UBE2D1", "HSPA5", "TRAF6", "GSK3A", "NPM1", "DNAJB2", "ARRDC3", "GABARAP", "FAM107A", "UBQLN1", "FBXO33", "SENP2", "PEF1", "STUB1", "MALT1", "DDX3X", "PINK1", "SKP2", "BIRC2", "LAPTM5", "RIPK2", "NDFIP2", "UBE2V2", "BCL10", "FBXO4", "CAV1", "TSPYL5", "ARRDC4", "TICAM1", "HDAC3")	GO
GO0006796: phosphate-containing compound metabolic process	0.116795	0.503497	0.039973	-0.27105	-1.09688	1575	c("DSCAM", "NRG1", "MMD2", "PLCB1", "PTPRD", "PDE10A", "ERBB4", "LDB2", "DLG2", "ADCY2", "PDE7B", "PDE4B", "DGKB", "PRKG1", "PDE1A", "INPP4B", "LIMCH1", "PTK2", "SLC44A1", "DCLK1", "SIK3", "PRKCB", "KALRN", "PTPRK", "PDE4D", "DLG1", "CCDC88A", "SRCIN1", "PRKN", "PTPRT", "AK5", "EFNA5", "SSH2", "PTPRN2", "SLC4A4", "PTPRZ1", "PDE8A", "PID1", "AKT3", "FUT8", "DPYD", "TNIK", "RORA", "PPP2R3B", "CDC42BPA", "CHKA", "ACOT11", "PLD1", "ALK", "ABCA2", "NLK", "PRKCA", "NUAK1", "TNK2", "SRPK2", "ZBTB20", "LPGAT1", "MAPK8", "STK39", "GSK3B", "DGKI", "NTRK2", "ACYP2", "ENPP2", "PDGFRA", "APP", "PTPRE", "ACACA", "SLC44A5", "ADK", "TENM1", "DDR2", "PLPPR1", "CSGALNACT1", "PIP5K1B", "GPHN", "EPHB1", "MAP4K4", "BRAF", "PAPSS2", "FGFR2", "PPP3CA", "BIRC6", "IRAK2", "UGGT2", "HTR2C", "ROCK2", "CCNY", "MAPK10", "FHIT", "DDHD1", "PSEN1", "SLC25A13", "FER", "ERC1", "MAST2", "LIPA", "UVRAG", "CDC14B", "LPCAT2", "FBN1", "DGKD", "WNK1", "PTPRS", "AGPAT4", "CAMK2A", "PLCH2", "CHRM5", "ABHD12", "SERINC5", "DEPTOR", "PRKCE", "SH3YL1", "DGKG", "PRKACB", "MAP3K1", "MYLK", "PLA2G4C", "STK10", "GPI", "APC", "SIK2", "LRRK2", "CACNB4", "PLCB4", "WDFY2", "FAR1", "SLC25A18", "CRYL1", "FGFR3", "ARHGEF2", "PLCL1", "DUSP1", "PLPP1", "URI1", "BRSK1", "PLPP3", "ACSF3", "TTC7B", "DGKZ", "AGAP2", "ATP1A2", "EPHA7", "RAPGEF2", "PHIP", "PPP1R12A", "NT5C", "MBOAT1", "PIGL", "MTMR3", "PTPN9", "ULK3", "H6PD", "CDK17", "UBE3C", "PIK3C2B", "EPHA3", "CASK", "CAMK4", "DUSP10", "PCYT1A", "SBF1", "PITPNM3", "BTRC", "PI4KA", "MTMR8", "TESK2", "ADCY8", "SGMS1", "MARK3", "PPP2R2A", "ACSS1", "GRB10", "PTPRJ", "ATP1B1", "SYNJ2", "PARP14", "PPP3CB", "SGK1", "NCOR1", "ATG14", "PICK1", "ADCY5", "PTPRR", "HDAC4", "FKRP", "PDE8B", "SGK2", "PIGU", "TRPM7", "NNMT", "SASH1", "GUCY1A2", "MAGI3", "LMO4", "TNKS", "CAMKK2", "PAFAH1B1", "KIT", "ULK2", "SHMT1", "GMDS", "OLA1", "KSR1", "PRDX4", "BPNT1", "IDH2", "DYRK1A", "DCAKD", "TPD52L1", "IGF1", "HTR2A", "PPM1E", "PMM2", "EFR3B", "IKBKB", "INPP1", "MERTK", "FGF1", "CDC37", "STK17A", "FGF2", "GPD2", "NPTN", "PLCG1", "PDE7A", "BCR", "EPM2A", "EFEMP1", "PLCE1", "TAOK3", "ABL2", "ELOVL7", "PILRB", "VEGFB", "ELOVL2", "GK5", "HSD17B4")	GO
GO0044305: calyx of Held	0.116749	0.503497	0.054075	-0.54094	-1.34457	20	c("KCNQ5", "PRKCB", "CALM3", "CPLX1")	GO
GO0070206: protein trimerization	0.11678	0.503497	0.05474	-0.59389	-1.36545	14	c("SLC1A2", "APP")	GO
GO0071362: cellular response to ether	0.11674	0.503497	0.05648	-0.66759	-1.38867	9	c("PLCB1", "LRRK2", "LARP1")	GO
GO1904427: positive regulation of calcium ion transmembrane transport	0.116835	0.503546	0.051853	-0.45989	-1.30676	38	c("AKAP6", "CACNB2", "PPP3CA", "TRPC3", "ABL1", "PPP3CB", "PLCG1", "HTT", "ASPH", "TRPC1", "BAX", "PPP3CC", "SNCA")	GO
GO0005044: scavenger receptor activity	0.117012	0.503629	0.053772	-0.5344	-1.34385	21	c("ENPP2", "MEGF10", "LRP1", "SCARA3", "DMBT1", "ENPP1", "SCARB2")	GO
GO0007620: copulation	0.116917	0.503629	0.055615	-0.63562	-1.3842	11	c("SERPINE2", "TAC1", "ABAT", "TACR1", "ACVR2A", "DDO")	GO
GO0048745: smooth muscle tissue development	0.117023	0.503629	0.054206	-0.55892	-1.36062	18	c("DLG1", "NF1", "ITGA8", "MYLK")	GO
GO0110075: regulation of ferroptosis	0.116919	0.503629	0.062266	0.523984	1.35532	17	c("SQSTM1", "DHCR7", "ACLY", "GPX4", "HDAC3", "SC5D", "SLC7A11", "SLC25A1", "HMOX1", "AIFM2", "NQO1", "FTH1")	GO
GO1902884: positive regulation of response to oxidative stress	0.117008	0.503629	0.059261	-0.84019	-1.3665	3	c("FADS2", "HDAC6")	GO
GO2000242: negative regulation of reproductive process	0.116975	0.503629	0.068102	0.397895	1.28459	44	c("SYCP2", "CALR", "UBE2B", "SOD1", "CDKN1B", "MYH9", "STK35", "ACVR1C", "YBX3")	GO
GO0031102: neuron projection regeneration	0.117059	0.503661	0.050286	-0.42917	-1.29347	52	c("TNR", "NTRK3", "MAP1B", "NEO1", "BRAF", "PTPRS", "GAP43", "NREP", "BCL2", "KIAA0319")	GO
GO0036435: K48-linked polyubiquitin modification-dependent protein binding	0.117258	0.504394	0.059888	0.607949	1.36502	10	c("VCP", "UBXN1", "MINDY2")	GO
GO0071353: cellular response to interleukin-4	0.117389	0.504839	0.064145	0.449043	1.32006	28	c("HSPA5", "HSP90AB1", "JAK3", "PTPN2", "PML", "NFIL3", "STAT6", "KEAP1", "IL4R", "ADAMTS13")	GO
GO0005150: interleukin-1, type I receptor binding	0.117489	0.505026	0.056431	0.871546	1.28335	2	TOLLIP	GO
GO0035582: sequestering of BMP in extracellular matrix	0.117462	0.505026	0.059205	-0.88968	-1.32832	2	FBN1	GO
GO0072287: metanephric distal tubule morphogenesis	0.117528	0.505072	0.058062	-0.94066	-1.26475	1	PKD1	GO
GO0090156: intracellular sphingolipid homeostasis	0.117588	0.505205	0.058009	-0.76367	-1.38965	5	c("ABCA2", "RTN4")	GO
GO0072182: regulation of nephron tubule epithelial cell differentiation	0.117695	0.505545	0.058382	0.661689	1.35125	7	c("STAT1", "CD24", "YAP1", "WWTR1")	GO
GO0070445: regulation of oligodendrocyte progenitor proliferation	0.117846	0.50607	0.057487	-0.73704	-1.39406	6	c("PTPRZ1", "LRP2")	GO
GO0035723: interleukin-15-mediated signaling pathway	0.118047	0.506545	0.056777	-0.69094	-1.39488	8	PLCB1	GO
GO0051645: Golgi localization	0.118073	0.506545	0.05465	-0.60493	-1.36526	13	c("DAB1", "UVRAG", "ARHGAP21")	GO
GO0060174: limb bud formation	0.118047	0.506545	0.056777	-0.69097	-1.39494	8	c("FGFR2", "SEMA3C", "PLXNA2")	GO
GO0061514: interleukin-34-mediated signaling pathway	0.118098	0.506545	0.056334	0.803537	1.29903	3	c("IL34", "MAPK3", "MAPK1")	GO
GO0120259: 7SK snRNP	0.118098	0.506545	0.056334	0.803636	1.29919	3	c("HEXIM1", "MEPCE")	GO
GO0034112: positive regulation of homotypic cell-cell adhesion	0.11844	0.507887	0.053945	-0.56562	-1.36261	17	c("ANK3", "EMILIN2", "PLPP3", "HTR2A")	GO
GO0000246: Delta24(24-1) sterol reductase activity	0.118538	0.507943	0.057799	-0.94029	-1.26426	1	DHCR24	GO
GO0050614: Delta24-sterol reductase activity	0.118538	0.507943	0.057799	-0.94029	-1.26426	1	DHCR24	GO
GO1903979: negative regulation of microglial cell activation	0.118511	0.507943	0.057694	0.693094	1.35726	6	c("NR1D1", "SYT11", "GRN")	GO
GO0030241: skeletal muscle myosin thick filament assembly	0.118679	0.508427	0.058817	-0.83903	-1.36462	3	c("TTN", "MYH11")	GO
GO0048857: neural nucleus development	0.118728	0.508514	0.049345	-0.41378	-1.27952	61	c("MBP", "PLP1", "KIRREL3", "LARGE1", "KCNC2", "NFIB", "CALM3", "GNB4", "ZNF148", "CCDC14", "BCL2", "BASP1", "SCRIB", "MAPKAP1", "MAG", "FGF2", "TTBK1")	GO
GO0021940: positive regulation of cerebellar granule cell precursor proliferation	0.118798	0.50869	0.057694	-0.76305	-1.38852	5	c("IGF1", "FGF2")	GO
GO0048672: positive regulation of collateral sprouting	0.118835	0.508725	0.055947	-0.66587	-1.3851	9	c("EFNA5", "BCL11A")	GO
GO0051990: (R)-2-hydroxyglutarate dehydrogenase activity	0.118942	0.50894	0.057694	-0.94023	-1.26418	1	D2HGDH	GO
GO1901275: tartrate metabolic process	0.118942	0.50894	0.057694	-0.94023	-1.26418	1	D2HGDH	GO
GO1990737: response to manganese-induced endoplasmic reticulum stress	0.119248	0.51013	0.056043	0.803192	1.29847	3	c("EIF2S1", "EIF2AK3")	GO
GO0002252: immune effector process	0.119328	0.510346	0.120421	0.245906	1.10621	466	c("KDM5D", "HLA-A", "TUBB4B", "PRDX1", "TMBIM6", "HLA-C", "CD81", "HLA-B", "TRAF6", "HSPD1", "KLRD1", "DLL1", "TRAF3IP2", "SELENOK", "RNF168", "UBE2J1", "HPRT1", "DDX21", "MSH6", "CEBPB", "ZBTB1", "CHGA", "RIF1", "SERPINB9", "CLU", "CEBPG", "PLCG2", "SEMA6D", "TUBB", "SIRT1", "OPA1", "SPON2", "USP5", "CUEDC2", "CLEC2A", "MALT1", "CRK", "EIF2AK4", "HAVCR2", "MIF", "JAK3", "BTN3A2", "SERPING1", "HK1", "SCN11A", "CD8A", "EBAG9", "C1QB", "C1QBP", "HLA-E", "MSH2", "B2M", "VAMP8", "AZGP1", "SCART1", "LIG4", "RAB27A", "DHX58", "GRB2", "SEMA7A", "GRN", "LAPTM5", "RIPK2", "SLC11A1", "NLRX1", "DNAJB9", "LAMP1", "APPL1", "CFB", "DOCK11", "DDX1", "FGR", "RNF8", "SLC7A5", "BCL10", "CD74", "APPL2", "CR1L", "SNAP23", "LAT2", "EXOSC6", "ARRB2", "DDX60", "TICAM1", "IL27RA", "ADAM17", "LGALS8", "RSAD2", "MAPK3", "BCL6", "STAT6", "SWAP70", "SNX4", "PMS2", "CD59", "TCIRG1", "RBP4", "NBN", "HLA-DRB1", "WDR1", "KMT2A", "SEMA4A", "FCER1G", "NDFIP1", "APLF", "BRD2", "ST3GAL1", "STXBP2", "DOCK2", "BTN3A3", "ZP3", "FCGR2B", "STX7", "TP53", "TUSC2", "ICAM1", "IL1B", "VSIG4", "LFNG", "AHR", "IL4R", "BATF", "TBK1", "TNFRSF1B", "DHX36", "ITM2A", "CR1", "SPI1", "CLEC12A", "MR1", "FCGR1A", "NMI", "HLA-F", "RC3H2", "CD80", "ATG5", "FCGR2A")	GO
GO0050251: retinol isomerase activity	0.119403	0.510546	0.055947	0.870764	1.2822	2	DEGS1	GO
GO0001550: ovarian cumulus expansion	0.119515	0.510667	0.058599	-0.83827	-1.36338	3	BMPR1B	GO
GO0015755: fructose transmembrane transport	0.119517	0.510667	0.057435	0.692368	1.35583	6	c("SLC2A11", "SLC2A5")	GO
GO0043652: engulfment of apoptotic cell	0.119511	0.510667	0.054966	-0.63391	-1.38047	11	c("XKR4", "XKR6", "MEGF10", "ADGRB1")	GO
GO0047134: protein-disulfide reductase [NAD(P)H] activity	0.119547	0.510673	0.058115	0.643149	1.36161	8	c("TXNRD1", "SELENOT", "PGK1", "TXN")	GO
GO0046620: regulation of organ growth	0.119707	0.511232	0.048941	-0.40064	-1.26651	71	c("NRG1", "ERBB4", "AKAP6", "MEF2C", "FGFR2", "MAEL", "RBPJ", "ZFPM2", "BASP1", "PI16", "BMPR1A", "IGF1", "FGF2", "JARID2", "PAK1")	GO
GO0003681: bent DNA binding	0.119786	0.511324	0.055852	0.870284	1.28149	2	c("PIN4", "SNAPC3")	GO
GO0061676: importin-alpha family protein binding	0.119764	0.511324	0.058763	0.621853	1.35849	9	c("RAN", "RB1", "KPNB1")	GO
GO0071985: multivesicular body sorting pathway	0.119967	0.511977	0.067208	0.396967	1.2816	44	c("CHMP5", "VCP", "VPS28", "TMEM50A", "LEPROTL1", "CHMP6", "SNX32", "CHMP1A", "CHMP4B", "VPS37A", "VTA1", "VPS4A", "RAB27A", "VPS37B", "SYTL4", "TSG101", "CHMP2A")	GO
GO0070697: activin receptor binding	0.120231	0.512855	0.056877	-0.73416	-1.3886	6	c("MAGI2", "SMURF1")	GO
GO2000806: positive regulation of termination of RNA polymerase II transcription, poly(A)-coupled	0.120207	0.512855	0.055804	0.802757	1.29777	3	c("PPP1R10", "PPP1CA")	GO
GO0060999: positive regulation of dendritic spine development	0.120394	0.513316	0.050868	-0.45777	-1.30783	39	c("PTPRD", "IL1RAPL1", "NLGN1", "CPEB3", "PSEN1", "LPAR1", "PAFAH1B1", "SHANK1", "STAU2", "LRP8", "ZMYND8", "C21orf91", "RELN", "EPHB2", "NEURL1", "CAMK2B", "SHANK3", "CUX2")	GO
GO1990559: mitochondrial coenzyme A transmembrane transport	0.120396	0.513316	0.056727	0.94102	1.25776	1	SLC25A16	GO
GO0003899: DNA-directed RNA polymerase activity	0.120426	0.513323	0.063119	0.451419	1.31386	27	c("POLR1D", "POLR2E", "POLR1C", "POLR2A", "PRIMPOL", "POLR2L", "POLR3B", "POLR3G", "POLR2C", "POLR3A", "POLR2B", "CRCP", "MED21", "POLR2J")	GO
GO0042542: response to hydrogen peroxide	0.120509	0.513551	0.072738	0.332231	1.21655	86	c("SOD1", "CRYAB", "PARK7", "BNIP3", "ADAM9", "TXNIP", "STAT1", "PPP2CB", "SIRT1", "RHOB", "CRK", "PPP1R15B", "CDKN2A", "HSF1", "FCHSD1", "PRDX3", "AIFM1", "BECN1", "TXN", "CFL1")	GO
GO0010824: regulation of centrosome duplication	0.120667	0.514102	0.06604	0.399584	1.28096	42	c("CHORDC1", "XPO1", "CHMP5", "NPM1", "CEP295", "SIRT1", "CHMP1A", "CHMP4B", "MDM1", "PLK2")	GO
GO0106022: positive regulation of vesicle docking	0.120759	0.514373	0.057231	-0.93926	-1.26287	1	STXBP1	GO
GO0000015: phosphopyruvate hydratase complex	0.120821	0.514391	0.056236	0.755982	1.32206	4	c("ENO1", "ENO2")	GO
GO0004634: phosphopyruvate hydratase activity	0.120821	0.514391	0.056236	0.755982	1.32206	4	c("ENO1", "ENO2")	GO
GO0016601: Rac protein signal transduction	0.121058	0.515277	0.049379	-0.42713	-1.28732	52	c("ELMO1", "AUTS2", "FARP1", "NF1", "TNS3", "RASGRF1", "DOCK5", "CDH13", "RTN4", "LRP4", "DOCK7", "TIAM1", "FARP2", "CDKL5", "ARHGAP24", "ARHGAP44")	GO
GO2000508: regulation of dendritic cell chemotaxis	0.121169	0.515625	0.057487	0.659241	1.34625	7	c("CALR", "C1QBP")	GO
GO0005785: signal recognition particle receptor complex	0.121212	0.515686	0.056139	0.755782	1.32171	4	c("SRP9", "SRPRB")	GO
GO0001587: Gq/11-coupled serotonin receptor activity	0.121441	0.515797	0.058168	-0.88772	-1.32539	2	c("HTR2C", "HTR2A")	GO
GO0010513: positive regulation of phosphatidylinositol biosynthetic process	0.121441	0.515797	0.058168	-0.88772	-1.32539	2	c("HTR2C", "HTR2A")	GO
GO0051623: positive regulation of norepinephrine uptake	0.121386	0.515797	0.05648	0.939566	1.25581	1	ACTB	GO
GO0071886: 1-(4-iodo-2,5-dimethoxyphenyl)propan-2-amine binding	0.121441	0.515797	0.058168	-0.88772	-1.32539	2	c("HTR2C", "HTR2A")	GO
GO0072749: cellular response to cytochalasin B	0.121386	0.515797	0.05648	0.939566	1.25581	1	ACTB	GO
GO0098666: G protein-coupled serotonin receptor complex	0.121441	0.515797	0.058168	-0.88772	-1.32539	2	c("HTR2C", "HTR2A")	GO
GO1990757: ubiquitin ligase activator activity	0.121399	0.515797	0.057642	0.641554	1.35824	8	c("CDKN1B", "SKP1", "PIN1")	GO
GO1905651: regulation of artery morphogenesis	0.121574	0.516118	0.056091	-0.70886	-1.38591	7	c("AKT3", "RTN4", "NFATC3", "NOTCH1")	GO
GO1905653: positive regulation of artery morphogenesis	0.121574	0.516118	0.056091	-0.70886	-1.38591	7	c("AKT3", "RTN4", "NFATC3", "NOTCH1")	GO
GO1901623: regulation of lymphocyte chemotaxis	0.121622	0.516198	0.053264	-0.57931	-1.356	15	c("STK39", "WNK1", "ADAM10", "SLC8B1", "PADI2")	GO
GO0007172: signal complex assembly	0.12177	0.516559	0.056043	-0.70818	-1.38458	7	PTK2	GO
GO0032878: regulation of establishment or maintenance of cell polarity	0.121852	0.516559	0.05197	-0.50662	-1.33065	26	c("SHTN1", "ROCK2", "WDPCP", "ABL1", "RICTOR", "ANKFN1", "PLEKHG3", "IGF1", "ABL2", "KANK1", "DOCK8", "ROCK1", "ARFGEF1")	GO
GO0051019: mitogen-activated protein kinase binding	0.121852	0.516559	0.05197	-0.50659	-1.33058	26	c("PRKG1", "ATF7", "DUSP1", "MICAL2", "ABL1", "DUSP10", "PTPRJ", "STAU2")	GO
GO0051697: protein delipidation	0.121823	0.516559	0.056927	-0.76044	-1.38378	5	c("ATG4C", "ATG4B", "ATG4D")	GO
GO0072201: negative regulation of mesenchymal cell proliferation	0.121823	0.516559	0.056927	-0.76032	-1.38355	5	c("NFIB", "PHF14", "CTNNBIP1")	GO
GO0006749: glutathione metabolic process	0.121893	0.516613	0.065663	0.403086	1.27864	40	c("SOD1", "GLO1", "ARL6IP5", "GSTM3", "GCLM", "GSTA4", "NFE2L1", "GSTP1", "GSTK1", "GSTO1", "GSR", "HAGH", "GLRX2")	GO
GO0006979: response to oxidative stress	0.122123	0.516941	0.103526	0.253343	1.11016	345	c("HSPA1A", "MGST1", "MT3", "PRDX1", "PSMB5", "SOD1", "CRYAB", "PRDX5", "SELENOK", "BANF1", "ARL6IP5", "PARK7", "PRNP", "BNIP3", "PSIP1", "CHCHD2", "GCLM", "PRKRA", "RRM2B", "PRDX6", "AGAP3", "ADAM9", "SELENOS", "TXNIP", "PNPLA8", "NR4A2", "MET", "EIF2S1", "STAT1", "LIAS", "NFE2L1", "NUDT2", "GSTP1", "PPP2CB", "SIRT1", "HIF1A", "RWDD1", "RHOB", "ATOX1", "CRK", "PPP1R15B", "TRAP1", "CYB5B", "CDKN2A", "ETFDH", "CA3", "HSF1", "PINK1", "FOXO3", "CYGB", "EIF2AK3", "GSR", "PDCD10", "FCHSD1", "USP25", "BTG1", "PRDX3", "PXDN", "AIFM1", "UCN", "PYROXD1", "ATM", "DCAF11", "MGAT3", "BECN1", "BLVRA", "TXN", "CFL1", "TPM1", "DUOX1", "COL6A1", "PPIA", "PEX13", "RBPMS", "HDAC2", "MTF1", "PML", "GPX4", "ALS2", "ALOX5")	GO
GO0008191: metalloendopeptidase inhibitor activity	0.122057	0.516941	0.053687	-0.60288	-1.36064	13	c("SPOCK3", "SPOCK1", "TIMP2", "TIMP3")	GO
GO0051293: establishment of spindle localization	0.122145	0.516941	0.049413	-0.43047	-1.28616	50	c("FMN2", "CLASP2", "GPSM2", "CLASP1", "ANKFN1", "DCTN1", "PAFAH1B1", "DYNC1H1", "HTT", "KIF25", "INPPL1", "MAP4", "ITGB1", "MCPH1", "MAPRE1", "CDK5RAP2", "SPIRE1", "FBXW11")	GO
GO0060075: regulation of resting membrane potential	0.122125	0.516941	0.053901	-0.61415	-1.36562	12	c("NALCN", "PSEN1", "KCNK1", "CLCN2")	GO
GO0086048: membrane depolarization during bundle of His cell action potential	0.122023	0.516941	0.057956	-0.83682	-1.36102	3	CACNA2D1	GO
GO1905366: negative regulation of intralumenal vesicle formation	0.122069	0.516941	0.058009	-0.88734	-1.32482	2	PRKN	GO
GO0035034: histone acetyltransferase regulator activity	0.122273	0.516996	0.055242	0.869376	1.28015	2	c("NAP1L2", "PYGO2")	GO
GO0097268: cytoophidium	0.122232	0.516996	0.057903	-0.83676	-1.36092	3	c("TNK2", "CTPS2")	GO
GO0097707: ferroptosis	0.122209	0.516996	0.060953	0.510624	1.34089	18	c("SQSTM1", "DHCR7", "ACLY", "GPX4", "HDAC3", "SC5D", "SLC7A11", "SLC25A1", "HMOX1", "AIFM2", "NQO1", "FTH1")	GO
GO0140359: ABC-type transporter activity	0.122267	0.516996	0.049515	-0.43612	-1.29145	47	c("ABCA2", "ABCA6", "ABCC4", "ABCD3", "ABCA9", "ABCA10", "ATP13A1", "ABCA8", "ABCC1", "SLC36A1", "ABCB5", "ABCB9", "ABCA5", "ABCC6", "ABCC8", "ABCA7", "ATP13A2")	GO
GO0045296: cadherin binding	0.122333	0.517124	0.043078	-0.31581	-1.18084	291	c("CTNNA2", "CTNNA3", "ANK3", "CDH18", "FMNL2", "DLG1", "CDH10", "PTPRT", "CTNND2", "ANLN", "SHTN1", "CDH11", "CDH12", "PTPRM", "CALD1", "CDH8", "PKP4", "NEO1", "TJP1", "ASAP1", "CDH9", "PHLDB2", "PICALM", "PPFIBP1", "MACF1", "PSEN1", "ERC1", "LRRFIP1", "CDH20", "LIMA1", "CDH6", "SNX1", "PDXDC1", "NUMB", "CDH13", "RTN4", "DOCK9", "EXOC3", "BMPR2", "MICALL1", "PI4KA", "ARGLU1", "PTPRJ", "SCRIB", "ARHGAP1", "GIGYF2", "CDH19", "OLA1", "SPTBN1", "PTPRO", "MPRIP", "FNBP1L", "GIPC1", "EPN2")	GO
GO1904398: positive regulation of neuromuscular junction development	0.122487	0.517656	0.057903	-0.88718	-1.32458	2	c("DCTN1", "AGRN")	GO
GO0004347: glucose-6-phosphate isomerase activity	0.122577	0.517911	0.056777	-0.93854	-1.2619	1	GPI	GO
GO1905289: regulation of CAMKK-AMPK signaling cascade	0.12263	0.518013	0.056727	-0.75967	-1.38238	5	c("LRRK2", "HTT", "PCP4", "MYH7B")	GO
GO1902307: positive regulation of sodium ion transmembrane transport	0.122695	0.518165	0.052932	-0.56296	-1.35621	17	c("STK39", "ATP1B1", "NOS1", "ACTN4", "WNK2", "FGF13", "TESC", "SCN1B", "ATP1B3")	GO
GO0035426: extracellular matrix-cell signaling	0.122832	0.518317	0.056678	-0.75957	-1.3822	5	c("FER", "NTN4")	GO
GO0048617: embryonic foregut morphogenesis	0.122834	0.518317	0.054966	-0.66332	-1.3798	9	c("SMAD3", "SMAD2")	GO
GO0072571: mono-ADP-D-ribose binding	0.122779	0.518317	0.056727	-0.93836	-1.26165	1	TRPM2	GO
GO0140610: RNA sequestering activity	0.122847	0.518317	0.055104	0.869047	1.27967	2	IFIT1	GO
GO0031962: nuclear mineralocorticoid receptor binding	0.122981	0.518512	0.056678	-0.93823	-1.26149	1	SMAD3	GO
GO0050922: negative regulation of chemotaxis	0.122928	0.518512	0.050721	-0.46459	-1.30479	36	c("ROBO2", "SEMA5A", "ROBO1", "DUSP1", "PTPRO", "MMP28", "PADI2", "HDAC6")	GO
GO0061767: negative regulation of lung blood pressure	0.122981	0.518512	0.056678	-0.93823	-1.26149	1	SMAD3	GO
GO0005770: late endosome	0.123094	0.518866	0.094984	0.260646	1.12011	275	c("SQSTM1", "LGMN", "VPS35", "CDIP1", "CHMP5", "MMD", "TMEM106B", "TPT1", "VPS29", "RAB14", "LAMTOR5", "SLC29A3", "TMEM59", "PRKAR1A", "AP5M1", "OSBPL11", "MFSD12", "YIPF1", "TMEM230", "RAB11A", "VPS28", "IFITM3", "CD63", "LAMTOR4", "IFNAR1", "VPS26B", "RAB39A", "SPAAR", "RHOB", "VTI1B", "IFITM2", "STOML1", "CHMP6", "RNF149", "SNX32", "CHMP1A", "SLC30A4", "LAPTM4A", "B2M", "CHMP4B", "VAMP8", "TMEM192", "VPS37A", "VTA1", "SNX16", "VPS4A", "TMEM30A", "RAB27A", "GRN", "SLC11A1", "VPS37B", "NDFIP2", "CTSL", "PSAP", "NBR1", "NSG1", "LAMP1", "RAB9B", "ANXA6", "STARD3NL", "CD74", "ANXA2", "CYB561A3", "NSG2", "PIP4P2", "IGF2R", "PLD3", "SIGLEC1", "WDR48", "GNPNAT1", "HLA-DPA1", "TSG101", "PIP4P1", "MAPK3", "MAPK1", "TMEM9", "CHMP2A", "LAMTOR1", "MTM1", "PIK3R4", "TCIRG1", "HLA-DQB1", "HLA-DRB1", "PRKAR1B", "CD68", "VPS4B", "VPS11", "DERL2", "CXCR4", "MAP1LC3A", "STX7", "RAB22A", "ANKRD27", "RUBCN", "CLN3", "ATP7B", "WDR91", "ANKRD13A", "HLA-DRB5", "ZC3HAV1", "SLC39A14", "DDIT3", "SMO", "TMEM25", "MR1", "LAMTOR2", "KCNK6")	GO
GO0015172: acidic amino acid transmembrane transporter activity	0.12321	0.519007	0.052728	-0.55491	-1.35088	18	c("SLC1A2", "SLC25A13", "SLC25A18")	GO
GO0034393: positive regulation of smooth muscle cell apoptotic process	0.123214	0.519007	0.059715	0.559878	1.34852	13	c("STUB1", "CDKN2A", "ADCY10", "RBM10", "PDCD4", "PPARG")	GO
GO0072674: multinuclear osteoclast differentiation	0.123212	0.519007	0.056977	0.657807	1.34332	7	CD81	GO
GO0004441: inositol-1,4-bisphosphate 1-phosphatase activity	0.123325	0.519055	0.057694	-0.88657	-1.32367	2	c("BPNT1", "INPP1")	GO
GO0140013: meiotic nuclear division	0.123293	0.519055	0.078778	0.29987	1.17293	132	c("UBB", "SYCP2", "CALR", "UBE2B", "CENPC", "TDRD9", "HFM1", "ERCC4", "TERF1", "ANKRD31", "PPP2R1A", "TUBB8", "RAD51C", "KLHDC3", "BCL2L11", "HSF1", "FIGNL1", "SMC2", "RAD21", "NCAPH2", "ZSCAN21", "SPDYA", "ATM", "MCMDC2", "C9orf78", "MASTL", "ING2", "TEX11", "OOEP", "FOXJ2")	GO
GO1900103: positive regulation of endoplasmic reticulum unfolded protein response	0.123342	0.519055	0.059374	0.571956	1.34849	12	c("TMEM33", "PTPN1", "BCL2L11", "PTPN2", "BOK", "ERN1")	GO
GO1902369: negative regulation of RNA catabolic process	0.123266	0.519055	0.071567	0.335905	1.22018	82	c("SLIRP", "TRAF3IP2", "PAIP1", "TOB1", "FAM76B", "ANGEL2", "PHAX", "PABPC1", "TENT4B", "NSUN2", "NAF1", "FXR1", "CSDE1", "ZFP36", "YBX3", "MAPK14", "SLC11A1", "FBLL1", "EIF4ENIF1", "RBM10", "CHRNA7", "HNRNPA0", "IREB2", "ELAVL1", "LRPPRC", "HNRNPU")	GO
GO0016744: transketolase or transaldolase activity	0.123421	0.519144	0.054966	0.868649	1.27908	2	c("TKT", "TALDO1")	GO
GO0030323: respiratory tube development	0.123399	0.519144	0.044698	-0.3415	-1.21263	168	c("MAN2A1", "THRB", "ATXN1", "PDGFRA", "MAN1A2", "EXT1", "NFIB", "FGFR2", "HHIP", "SREBF1", "RBPJ", "LIPA", "FBN1", "ASXL1", "CCBE1", "PKD1", "SMAD2", "CIC", "BMPR2", "PHF14", "ZFPM2", "PCSK5", "BMPR1A", "CLCN2", "CRISPLD2", "IGF1", "PTK7", "FGF1", "FGF2", "CRH")	GO
GO0032454: histone H3K9 demethylase activity	0.123496	0.519336	0.054427	-0.64722	-1.37895	10	c("JMJD1C", "KDM4C")	GO
GO0009617: response to bacterium	0.123633	0.51979	0.118318	0.246698	1.1074	455	c("HLA-A", "ST13", "FAU", "HLA-B", "TRAF6", "RAC1", "CHMP5", "JUND", "ADH5", "NLRP1", "BNIP3", "RHOA", "TMF1", "GSK3A", "SNX3", "RAB14", "ISG15", "NR1D1", "FKBP5", "ADAM9", "SELENOS", "CEBPB", "CHGA", "LIAS", "AKIRIN2", "PLCG2", "GSTP1", "ERAP1", "CASP9", "CD200", "VIM", "ABCD2", "OPTN", "NFKBIA", "TRIM5", "NR1H3", "IFNAR1", "LSM5", "SPON2", "MALT1", "B3GALT5", "CHD7", "PRPF8", "HAVCR2", "MIF", "LDOC1", "TMEM255A", "FOSL2", "HMGB2", "CA3", "HSF1", "SYT11", "HLA-E", "ZFP36", "RAB29", "COLEC12", "B2M", "GIT1", "LPL", "CD24", "MAPK14", "PPP1R11", "DHX58", "SRR", "TNFRSF1A", "GRN", "RIPK2", "PLAA", "SLC11A1", "PRDX3", "CA5B", "FBXO3", "ARF6", "TNIP1", "ZNFX1", "CFB", "FUCA2", "SLC15A2", "WASL", "FGR", "BLVRA", "SLC7A5", "BCL10", "BANK1", "C5AR1", "COL6A1", "OTUD5", "HNRNPA0", "HDAC2", "CAV1", "RAB1A", "GPX4", "TICAM1", "IL27RA", "ASS1", "TAB3", "ADAM17", "CCDC186", "ARG2", "GBP1", "MAPK3", "MAPK1", "SLC30A1", "LILRB2", "CYBA", "PDCD4")	GO
GO1904784: NLRP1 inflammasome complex assembly	0.123663	0.519791	0.057078	0.64009	1.35514	8	c("MAP3K20", "NLRP1", "MAPK14")	GO
GO0019318: hexose metabolic process	0.12378	0.519952	0.085237	0.276728	1.14454	194	c("PGAM1", "EPM2AIP1", "SERP1", "TPI1", "ARPP19", "GOT1", "GSK3A", "FABP5", "IRS2", "NPY1R", "SELENOS", "LDHA", "NFE2L1", "CHST1", "GAPDH", "PDK4", "SIRT1", "PDHA1", "LEPR", "PDK1", "MDH2", "PKM", "SLC25A11", "ENO1", "ENO2", "KBTBD2", "HK1", "GNB3", "CPT1A", "DCXR", "PGK1", "PGM2", "PTPN2", "ADCY10", "ATF3", "RANBP2", "MAPK14", "FUCA2", "FAM3A", "YAP1", "PRKACA", "PPP1R3E", "KAT2A", "AKR1B1", "GHRL", "PFKFB4", "USP7", "SLC35B4", "PFKM", "PPP1CA")	GO
GO0035598: tRNA (N(6)-L-threonylcarbamoyladenosine(37)-C(2))-methylthiotransferase activity	0.123788	0.519952	0.05648	-0.93781	-1.26092	1	CDKAL1	GO
GO1990145: maintenance of translational fidelity	0.123788	0.519952	0.05648	-0.93781	-1.26092	1	CDKAL1	GO
GO0006004: fucose metabolic process	0.123976	0.520497	0.054695	-0.66259	-1.37827	9	c("FUT8", "FUT9", "HSD17B14")	GO
GO0141221: histone deacetylase activity, hydrolytic mechanism	0.12395	0.520497	0.053474	-0.6125	-1.36193	12	c("HDAC9", "HDAC8", "HDAC4", "HDAC7", "HDAC5", "HDAC6")	GO
GO0046685: response to arsenic-containing substance	0.124012	0.520523	0.062787	0.438345	1.30807	30	c("VCP", "FECH", "ZFAND2A", "MKNK2", "GSTO1", "DDX3X", "HSF1", "CPOX", "RBM4", "SERPINF1", "GSTO2", "HMOX1", "DHX36", "HNRNPA1")	GO
GO0060765: regulation of androgen receptor signaling pathway	0.124061	0.520607	0.062137	0.449388	1.30795	27	c("KDM5D", "RNF6", "PARK7", "SIRT1", "SFRP1", "ZBTB7A")	GO
GO0014032: neural crest cell development	0.124115	0.520711	0.04816	-0.40343	-1.26523	68	c("NRG1", "ERBB4", "SEMA5A", "ZEB2", "SEMA3E", "SEMA6A", "PHACTR4", "SEMA3C", "SEMA3B", "BMPR1A", "TWIST1", "SEMA4C", "BMP7", "ACVR1", "NRP2", "CDH2", "SEMA4F", "SEMA4D", "HES1", "SEMA6C")	GO
GO0016045: detection of bacterium	0.124306	0.521145	0.058062	0.602115	1.35192	10	c("HLA-A", "HLA-B")	GO
GO0034432: bis(5'-adenosyl)-pentaphosphatase activity	0.124306	0.521145	0.055804	0.719173	1.33315	5	c("NUDT3", "NUDT4", "NUDT11")	GO
GO0051153: regulation of striated muscle cell differentiation	0.124267	0.521145	0.048096	-0.40857	-1.26961	63	c("NRG1", "AKAP6", "HDAC9", "SOX6", "MEF2C", "BCL2", "PI16", "HDAC4", "IGF1", "HDAC5", "MTOR", "PAK1", "PROX1", "NOTCH1", "FRS2", "PPARA", "MMP14", "FOXP1")	GO
GO0034056: estrogen response element binding	0.124514	0.521593	0.053772	-0.62962	-1.37113	11	c("ESRRG", "NR3C1", "NR6A1", "ESRRB", "TRIM24", "NR3C2")	GO
GO0046051: UTP metabolic process	0.124519	0.521593	0.058009	0.601898	1.35143	10	c("NME2", "AK3", "NME3", "NME6")	GO
GO0051957: positive regulation of amino acid transport	0.124468	0.521593	0.052525	-0.56205	-1.35401	17	c("SLC12A2", "PSEN1", "STXBP1", "DTNBP1", "RAB3GAP1", "GABBR1", "ITGB1", "ABAT")	GO
GO0160195: negative regulation of phospholipase C/protein kinase C signal transduction	0.12453	0.521593	0.057333	-0.83548	-1.35884	3	c("DGKD", "DGKG")	GO
GO0018444: translation release factor complex	0.124808	0.521892	0.054695	0.800352	1.29388	3	c("ETF1", "GSPT1")	GO
GO0034211: GTP-dependent protein kinase activity	0.124798	0.521892	0.056236	-0.93702	-1.25986	1	LRRK2	GO
GO0043366: beta selection	0.124952	0.521892	0.054605	0.867617	1.27756	2	RHOA	GO
GO0044378: non-sequence-specific DNA binding, bending	0.124952	0.521892	0.054605	0.867814	1.27785	2	HMGB2	GO
GO0051117: ATPase binding	0.124923	0.521892	0.070448	0.339996	1.21963	77	c("DNAJB1", "GABARAPL2", "ATP6V1G1", "TMEM106B", "ATP5IF1", "SELENOS", "NCSTN", "SNU13", "NOP58", "UBXN1", "VCPKMT", "RUVBL1", "DNAJC10", "CLPP", "TOR1AIP2", "METTL21A", "ATOX1", "NR1H2", "ADCY10", "ATP6V1E1", "USP25")	GO
GO0099400: caveola neck	0.124798	0.521892	0.056236	-0.93702	-1.25986	1	LRRK2	GO
GO0106073: dolichyl pyrophosphate Glc2Man9GlcNAc2 alpha-1,2-glucosyltransferase activity	0.124952	0.521892	0.054605	0.867507	1.2774	2	ALG10B	GO
GO1904381: Golgi apparatus mannose trimming	0.124948	0.521892	0.057231	-0.83517	-1.35834	3	c("MAN1A2", "MAN1C1")	GO
GO1904644: cellular response to curcumin	0.124798	0.521892	0.056236	-0.93702	-1.25986	1	LRRK2	GO
GO1904713: beta-catenin destruction complex binding	0.124798	0.521892	0.056236	-0.93702	-1.25986	1	LRRK2	GO
GO1904887: Wnt signalosome assembly	0.124798	0.521892	0.056236	-0.93702	-1.25986	1	LRRK2	GO
GO2000864: regulation of estradiol secretion	0.124952	0.521892	0.054605	0.867809	1.27784	2	SPP1	GO
GO0016560: protein import into peroxisome matrix, docking	0.125026	0.521957	0.056579	-0.79337	-1.37195	4	PEX5L	GO
GO0060385: axonogenesis involved in innervation	0.125026	0.521957	0.057435	0.618541	1.35126	9	c("SEMA3A", "ECE1", "NPTX1", "NRP1", "COL25A1", "EDN1")	GO
GO0005672: transcription factor TFIIA complex	0.125122	0.521991	0.055196	0.753961	1.31852	4	c("GTF2A1", "TBPL1", "GTF2A2")	GO
GO0016428: tRNA (cytidine-5-)-methyltransferase activity	0.125122	0.521991	0.055196	0.753949	1.3185	4	c("NSUN2", "NSUN6")	GO
GO1904948: midbrain dopaminergic neuron differentiation	0.125081	0.521991	0.058382	0.587061	1.35353	11	c("RAC1", "NR4A2", "SFRP1")	GO
GO0046668: regulation of retinal cell programmed cell death	0.125209	0.522111	0.057231	-0.88591	-1.32268	2	c("BCL2", "FGF2")	GO
GO1902748: positive regulation of lens fiber cell differentiation	0.125209	0.522111	0.057231	-0.88591	-1.32268	2	c("ZEB2", "FGF2")	GO
GO0002753: cytoplasmic pattern recognition receptor signaling pathway	0.125499	0.522155	0.084614	0.276644	1.14057	191	c("HSPA1A", "HSPA8", "TRAF6", "MAP3K20", "BANF1", "NLRP1", "UBQLN1", "IPO5", "PLCG2", "ABHD8", "NFKBIA", "HAVCR2", "CPT1A", "CLPB", "DDX3X", "SPSB3", "C1QBP", "STMP1", "RANBP2", "BIRC2", "NOP53", "MAPK14", "DHX58", "RNF185", "RIPK2", "NLRX1", "TIFA", "BECN1", "EIF2AK2", "SLC15A2", "MARK4", "IFI16", "DDX60", "TICAM1", "ZDHHC3", "IFIH1", "PRKDC", "ZCCHC3", "RSAD2", "HSPA1B", "AARS2", "RNF34", "RIOK3")	GO
GO0004000: adenosine deaminase activity	0.125658	0.522155	0.057282	0.617494	1.34897	9	c("ADAR", "ADAT1", "ADARB2")	GO
GO0004081: bis(5'-nucleosyl)-tetraphosphatase (asymmetrical) activity	0.125718	0.522155	0.054427	0.86712	1.27683	2	NUDT2	GO
GO0007033: vacuole organization	0.125691	0.522155	0.090189	0.266048	1.12858	244	c("ATP6V1F", "ATP6V0B", "RRAGA", "TRAF6", "GABARAPL2", "WDR45", "VPS35", "UBQLN2", "MOAP1", "ATP6AP1", "CHMP5", "BNIP3", "TMEM106B", "PIP4K2C", "RETREG2", "ATG12", "GABARAP", "RAB14", "UBQLN1", "BAG3", "MAP1LC3B", "TPP1", "SEC22B", "ATP6V1H", "RAB1B", "RAB39A", "ZRANB1", "STX12", "CHMP6", "C9orf72", "GABARAPL1", "WIPI1", "PINK1", "CHMP1A", "HEXB", "RHEB", "IFT20", "HOOK2", "CHMP4B", "TFE3", "VPS4A", "GRN", "LAPTM5", "ATG3", "WIPI2", "LAMP1", "ATM", "BECN1", "ATP6V1D", "ATP6AP2", "ATG16L1", "ANXA2", "RAB1A", "USP7", "NSFL1C", "MAP1LC3B2", "ATP6V0A1", "MFSD8", "MAPK3", "TMEM9", "CHMP2A", "SYT7", "UBXN2A", "CREG1", "SNX4", "LAMTOR1", "ELAVL1", "MTM1", "TCIRG1")	GO
GO0008796: bis(5'-nucleosyl)-tetraphosphatase activity	0.125718	0.522155	0.054427	0.86712	1.27683	2	NUDT2	GO
GO0032534: regulation of microvillus assembly	0.12544	0.522155	0.053559	-0.62881	-1.36938	11	c("TNIK", "PLD1", "RAPGEF2", "RAP1GAP")	GO
GO0034143: regulation of toll-like receptor 4 signaling pathway	0.125426	0.522155	0.061946	0.444295	1.30611	28	c("SQSTM1", "NR1D1", "NR1H3", "APPL1", "APPL2", "CAV1")	GO
GO0043060: meiotic metaphase I homologous chromosome alignment	0.125575	0.522155	0.054516	0.800004	1.29332	3	CENPC	GO
GO0051311: meiotic metaphase chromosome alignment	0.125575	0.522155	0.054516	0.800004	1.29332	3	CENPC	GO
GO0060022: hard palate development	0.125596	0.522155	0.055568	-0.73111	-1.38285	6	c("DLG1", "GABRB3")	GO
GO0099626: voltage-gated calcium channel activity involved in regulation of presynaptic cytosolic calcium levels	0.125575	0.522155	0.057078	-0.83473	-1.35761	3	c("CACNB2", "CACNB4", "TSPOAP1")	GO
GO0110076: negative regulation of ferroptosis	0.125564	0.522155	0.05943	0.545042	1.33697	14	c("SQSTM1", "ACLY", "GPX4", "HDAC3", "SC5D", "SLC7A11", "SLC25A1", "HMOX1", "AIFM2", "NQO1", "FTH1")	GO
GO0140231: anterograde axonal transport of neurotransmitter receptor complex	0.125404	0.522155	0.056091	-0.93684	-1.25962	1	NETO1	GO
GO1902213: positive regulation of prolactin signaling pathway	0.125347	0.522155	0.055521	0.938234	1.25403	1	CREBRF	GO
GO1904960: positive regulation of cytochrome-c oxidase activity	0.125347	0.522155	0.055521	0.938174	1.25395	1	COX17	GO
GO1905668: positive regulation of protein localization to endosome	0.125679	0.522155	0.05285	-0.59975	-1.35358	13	c("ROCK2", "SORL1", "ABHD17A", "MSN", "VEGFA", "NF2", "RDX")	GO
GO2001190: positive regulation of T cell activation via T cell receptor contact with antigen bound to MHC molecule on antigen presenting cell	0.125575	0.522155	0.054516	0.800051	1.2934	3	CD81	GO
GO0010310: regulation of hydrogen peroxide metabolic process	0.125774	0.522218	0.058763	0.570845	1.34588	12	c("MT3", "RAC1", "PINK1")	GO
GO0046496: nicotinamide nucleotide metabolic process	0.125791	0.522218	0.07967	0.291007	1.16202	149	c("PGAM1", "NMRK1", "NAMPT", "RAN", "TPI1", "GOT1", "VCP", "LDHB", "NMNAT3", "TKT", "LDHA", "GAPDH", "MDH2", "PKM", "SLC25A11", "HIF1A", "UCHL1", "NADK", "ENO1", "ENO2", "HK1", "DCXR", "PGK1", "PGD", "GIT1", "ZBTB7A", "TALDO1", "PARP16", "NADK2", "ALDH1L2", "YAP1", "PRKACA", "NUDT12", "COL6A1", "PARP9", "PFKFB4", "PFKM", "ME2", "MFSD8", "RPE", "NAPRT", "ALDH1L1", "NADSYN1", "GOT2", "DDIT4", "BPGM", "PRKAG1", "CBFA2T3", "SLC25A22", "EIF6", "KYNU")	GO
GO0004739: pyruvate dehydrogenase (acetyl-transferring) activity	0.125909	0.522342	0.054382	0.86687	1.27646	2	PDHA1	GO
GO0048269: methionine adenosyltransferase complex	0.125909	0.522342	0.054382	0.866893	1.2765	2	c("MAT2A", "MAT2B")	GO
GO1990009: retinal cell apoptotic process	0.125857	0.522342	0.055947	-0.75769	-1.37876	5	c("THRB", "PDE6B", "CLN8")	GO
GO0003340: negative regulation of mesenchymal to epithelial transition involved in metanephros morphogenesis	0.1261	0.522771	0.054338	0.86638	1.27574	2	STAT1	GO
GO0045041: protein import into mitochondrial intermembrane space	0.1261	0.522771	0.054338	0.866651	1.27614	2	c("HSPD1", "AIFM1")	GO
GO2000697: negative regulation of epithelial cell differentiation involved in kidney development	0.1261	0.522771	0.054338	0.86638	1.27574	2	STAT1	GO
GO1905475: regulation of protein localization to membrane	0.126132	0.522782	0.044619	-0.34462	-1.21257	156	c("NRXN1", "DPP10", "GPC6", "GPC5", "TMEM108", "DLG1", "PRKN", "PID1", "FARP1", "CAMK2G", "STX8", "PICALM", "WNK1", "CPLX1", "CAMK2A", "PRKCE", "EPB41L3", "ADAM10", "NUMB", "LRP4", "COMMD1", "PTPN9", "EPHA3", "LRP1", "STX3")	GO
GO0046666: retinal cell programmed cell death	0.126201	0.522826	0.056927	-0.83418	-1.35673	3	c("BCL2", "FGF2", "BAX")	GO
GO0090497: mesenchymal cell migration	0.126178	0.522826	0.048384	-0.42546	-1.27712	51	c("ERBB4", "SEMA5A", "ZEB2", "SEMA3E", "SEMA6A", "PHACTR4", "SEMA3C", "SEMA3B", "TWIST1", "SEMA4C", "BMP7", "ACVR1", "NRP2", "CDH2", "SEMA4F", "SEMA4D", "SEMA6C")	GO
GO0043073: germ cell nucleus	0.126255	0.522928	0.067288	0.372744	1.24814	53	c("TAF7", "RAN", "MARCKS", "TCFL5", "CDK7", "TBPL1", "TERF2", "ZBTB16", "RPA1", "YAP1", "GTF2B", "KDM3A", "SMAD1", "HMGN1", "SLC2A1", "ZMYND15", "ANKRD37", "TP53", "SYCP2L", "TBP", "SMAD5", "TSN")	GO
GO0016479: negative regulation of transcription by RNA polymerase I	0.126289	0.522947	0.057129	0.617227	1.34838	9	c("DDX21", "ACTR6", "SMARCA5", "MAF1", "NOP53")	GO
GO1902850: microtubule cytoskeleton organization involved in mitosis	0.126393	0.523254	0.078281	0.294535	1.16648	141	c("HSPA1A", "SBDS", "RAN", "CHMP5", "RHOA", "NUDC", "CCSAP", "VCP", "RIPOR2", "RAB11A", "CEP126", "SMC3", "DCTN2", "NEK6", "CKAP5", "SMC1A", "KPNB1", "CHMP6", "DCTN6", "TACC1", "CHMP1A", "ABRAXAS2", "CHMP4B", "RAE1")	GO
GO0003383: apical constriction	0.126462	0.523313	0.055804	-0.75725	-1.37798	5	c("CCDC88C", "FRMD6", "ROCK1")	GO
GO0099181: structural constituent of presynapse	0.126466	0.523313	0.056927	-0.88542	-1.32195	2	c("PPFIA2", "PLS3")	GO
GO0072578: neurotransmitter-gated ion channel clustering	0.126569	0.523619	0.05197	-0.552	-1.34379	18	c("NRXN1", "NLGN1", "GPHN")	GO
GO0033688: regulation of osteoblast proliferation	0.126797	0.524045	0.051016	-0.50671	-1.32123	25	c("NELL1", "FGFR2", "SMAD3", "PLXNB1", "BCL2", "ABL1")	GO
GO0072080: nephron tubule development	0.126767	0.524045	0.047564	-0.40052	-1.25965	69	c("DLG1", "KIF26B", "PBX1", "MEF2C", "AHI1", "GREB1L", "PKD1", "LGR4", "BCL2", "FGF1", "FGF2", "DCHS1", "LZTS2", "MTSS1", "NPNT", "WNT7B", "CTNNBIP1", "NOTCH1", "VEGFA", "PKD2", "GLI3", "HES1")	GO
GO0075522: IRES-dependent viral translational initiation	0.126819	0.524045	0.057956	0.58531	1.34949	11	c("EIF3F", "SSB", "CSDE1", "PTBP1", "EIF3B", "DENR", "MCTS1")	GO
GO0097367: carbohydrate derivative binding	0.126738	0.524045	0.03804	-0.26819	-1.08791	1824	c("FGF12", "FGF14", "PDE10A", "ERBB4", "MAGI1", "ADCY2", "PDE4B", "DGKB", "PRKG1", "NTRK3", "SPOCK3", "PTK2", "DCLK1", "SIK3", "PRKCB", "NAV3", "MPPED2", "KALRN", "NELL2", "PDE4D", "NAV2", "SEMA5A", "MAST4", "NELL1", "MAP3K5", "AK5", "RAPGEF4", "TTLL7", "HS3ST5", "ATP2B1", "AKT3", "TNIK", "DPH6", "DCLK2", "CDC42BPA", "KIF1B", "CHKA", "CHD5", "KIF26B", "ALK", "ABCA2", "HPSE2", "NLK", "PRKCA", "NUAK1", "HCN1", "TNK2", "SRPK2", "NSF", "MAPK8", "AGAP1", "STK39", "KIFC3", "MYO1E", "ATP8A1", "GSK3B", "DGKI", "NTRK2", "PDGFRA", "APP", "GNAQ", "ARL15", "UBE2E2", "AATK", "CAMK2G", "VCAN", "ACACA", "STK32B", "ADK", "ATP10B", "TENM1", "DDR2", "DICER1", "CARNS1", "PIP5K1B", "RERG", "GPHN", "EPHB1", "ATP8A2", "MYO5A", "MAP4K4", "MYO6", "BRAF", "PAPSS2", "NCAN", "CDK6", "FGFR2", "SERPINE2", "ITPR1", "IRAK2", "MYO9B", "ADGRB1", "CAMK1D", "MAP4K5", "CHD9", "CDK19", "ITGA2", "ROCK2", "BMPR1B", "MAPK10", "UST", "PCSK6", "KIF6", "NR4A1", "FER", "CDK18", "SPG7", "MAST2", "DNM3", "KIF13B", "ITPR2", "ATP2B2", "KIF5C", "GLTP", "RHOT2", "FBN1", "DGKD", "WNK1", "PTPRS", "CAMK2A", "FBLN7", "TTL", "ERBB3", "ROR1", "MTHFD1L", "RAB40B", "MYO1D", "PRKCE", "CDK13", "MYO18A", "DGKG", "PRKACB", "ATP8B4", "DNM2", "MAP3K1", "MYLK", "TTLL11", "STK10", "PAK5", "GPI", "TRPM2", "SIK2", "TTLL5", "LRRK2", "RAB30", "GNAO1", "COL5A3", "LPAR1", "CLCN5", "PAN3", "SLC19A1", "FGFR3", "GAP43", "ABCA6", "RHOJ", "PCCA", "STK31", "EVA1C", "FARS2", "DNAH1", "DDX11", "BRSK1", "ACSF3", "DGKZ", "UBE2G1", "UBE4B", "AGAP2", "MAP2K7", "ATP1A2", "EPHA7", "CHD6", "MAP2K5", "RAPGEF2", "ABCC4", "TTN", "CLCN7", "BMPR2", "DHX37", "PRKCQ", "TYW1", "CHD3", "CACNA1B", "KIF3A", "GNAI1", "ULK3", "BMP2K", "CDK17", "PIK3C2B", "EPHA3", "YTHDC2", "ABL1", "ARL17B", "CASK", "CAMK4", "LIG1", "RANBP17", "LRP1", "HUNK", "TTLL4", "MYH11", "RICTOR", "PI4KA", "TESK2", "ADCY8", "MARK3", "ACSS1", "TRIO", "ATP13A4", "OPLAH", "CGAS", "RHOBTB1", "BMPR1A", "SGK1", "NRBP2", "HCN2", "SYN2", "CDK14", "RAB8A", "ADCY5", "DHX16", "NOD1", "CRISPLD2", "SGK2", "PIGU", "TRPM7", "CD22", "DHX15", "GUCY1A2", "MAGI3", "CAMKK2", "PAFAH1B1", "KIF2A", "INO80", "KIT", "CNNM2", "ABCD3", "ULK2", "CDKL5", "EPHB6", "OLA1", "KSR1", "RHOBTB2", "DYNC1H1", "NOS1", "DYRK1A", "DCAKD", "PAK3", "DNAH17", "ATP2C2", "PTK7", "DNAH7", "RYR1", "KIF13A", "AGRN", "CHD1L", "IKBKB", "MERTK", "FGF1", "MAG", "STK17A", "FGF2", "SYN3", "BCR", "RAB6A", "CRACR2A", "TAOK3", "RIOK1", "MYO16", "HLCS", "ABL2", "EPHA5", "VEGFB", "TBCK", "GK5", "KIFC2", "NID1", "TENT2", "TTBK1", "SRCAP", "UBE2E3", "TLK1", "SMARCA4", "MTHFS", "MTOR", "ABCA9", "SULF2", "PAK1", "RAPGEF3", "DDX17", "KIF25", "TTLL12", "MYH3", "ASCC3", "ABCA10", "FANCM", "GALK2", "ATP13A1", "MSH3", "DNAH14", "MYO9A", "BMP7", "ATAD2B", "UBE2K", "ADCY6", "MOCS1", "P2RX6", "NEK10", "MYH14", "DNM1L", "VWA8", "ACTN4", "AAK1", "GRK3", "MMAA", "ABCA8", "ACVR1", "MAP3K9", "DGKH", "NUBP1", "KDR", "TTLL3", "COQ8A", "WNK2", "ITPKB", "MARK1", "TEC", "ADORA1", "DDR1", "CUL9", "GLUD1", "ABCC1", "CDK8", "MAST3", "EP400", "INSR", "DHX38", "FRK", "MCM8", "MAP3K13", "RTN4R", "CTPS2", "NRP2", "RAD51B", "THBS2")	GO
GO1903588: negative regulation of blood vessel endothelial cell proliferation involved in sprouting angiogenesis	0.126761	0.524045	0.055662	0.688782	1.34881	6	c("PDCD10", "THBS1")	GO
GO0110095: cellular detoxification of aldehyde	0.126869	0.524131	0.057435	0.600912	1.34922	10	c("ADH5", "PARK7", "ESD", "HAGH", "RDH11")	GO
GO0032435: negative regulation of proteasomal ubiquitin-dependent protein catabolic process	0.126993	0.52452	0.064426	0.398566	1.27042	41	c("CAMLG", "PARK7", "USP38", "HSP90AB1", "UBXN1", "UCHL5", "STYX", "USP5", "USP9X", "CSNK2A2", "BAG5", "NOP53", "CSNK2B", "N4BP1", "SENP1")	GO
GO0015106: bicarbonate transmembrane transporter activity	0.127066	0.524703	0.051128	-0.51383	-1.31969	23	c("SLC4A4", "SLC4A10", "SLC26A3", "SLC4A8", "SLC26A7")	GO
GO0160135: phospholipase C-activating endothelin receptor signaling pathway	0.127221	0.525222	0.055662	-0.93624	-1.2588	1	PLCB4	GO
GO0046975: histone H3K36 methyltransferase activity	0.127419	0.525916	0.052687	-0.60998	-1.35635	12	c("SMYD3", "ASH1L", "SMYD2", "SETD5", "NSD1", "SMYD5", "NSD2")	GO
GO0090164: asymmetric Golgi ribbon formation	0.127513	0.52606	0.056678	-0.88464	-1.32079	2	MYO18A	GO
GO1904705: regulation of vascular associated smooth muscle cell proliferation	0.127513	0.52606	0.047938	-0.4211	-1.27178	53	c("PRKG1", "MAP3K5", "NF1", "MEF2C", "DDR2", "FGFR2", "DNMT1", "BMPR1A", "NR4A3", "IGF1", "FGF2", "PAK1")	GO
GO0016757: glycosyltransferase activity	0.127684	0.526646	0.043462	-0.33189	-1.19836	199	c("MGAT4C", "GALNTL6", "CHSY3", "ST6GALNAC5", "LARGE1", "GALNT13", "XYLT1", "TMTC2", "FUT8", "UGT8", "MGAT5", "EXT1", "CSGALNACT1", "COLGALT2", "UGGT2", "PARP8", "FUT9", "B4GALNT4", "GALNT17", "GALNT7", "ST8SIA5", "B4GALT1", "ST6GAL2", "ST6GALNAC3", "PARP14", "POMT2", "GXYLT2", "TNKS", "GCNT2", "TMTC4", "EPM2A", "GALNT15", "C1GALT1", "B4GALT2", "STT3B", "AGL", "PYGB", "GALNT9", "B3GAT1", "QPRT", "ST8SIA1", "GALNT10", "MGAT5B", "ST3GAL4", "UPP1", "GALNT8", "QTRT2")	GO
GO0061956: penetration of cumulus oophorus	0.127723	0.526683	0.054966	0.937265	1.25274	1	PITHD1	GO
GO1905603: regulation of blood-brain barrier permeability	0.127771	0.526761	0.054427	-0.68306	-1.37897	8	c("ZEB2", "TJP1", "TJP2", "VEGFA", "ABCC8")	GO
GO0000386: second spliceosomal transesterification activity	0.128317	0.526819	0.05483	0.93672	1.25201	1	SLU7	GO
GO0003350: pulmonary myocardium development	0.128029	0.526819	0.055474	-0.93599	-1.25848	1	SEMA3C	GO
GO0003684: damaged DNA binding	0.128243	0.526819	0.068102	0.355472	1.23434	64	c("ERCC4", "MSH6", "TDG", "RAD23A", "HMGB2", "MSH2", "SMC6", "NEIL2", "RPA1", "POLB", "SDE2", "POLK", "XRCC6", "RPA2", "MUTYH", "POLH", "CRY2", "NBN", "POT1", "APTX", "DDB1", "RAD23B", "POLI", "CUL4B", "POLQ", "XRCC1", "TP53BP1", "PARP1", "NTHL1", "HMCES", "BRCA1")	GO
GO0015853: adenine transport	0.127968	0.526819	0.055381	0.687406	1.34612	6	c("VDAC3", "SLC25A4")	GO
GO0021830: interneuron migration from the subpallium to the cortex	0.12816	0.526819	0.054338	-0.68266	-1.37817	8	NRG3	GO
GO0032041: histone H3K14 deacetylase activity, NAD-dependent	0.128317	0.526819	0.05483	0.936599	1.25185	1	SIRT1	GO
GO0035459: vesicle cargo loading	0.12825	0.526819	0.062073	0.430629	1.29072	31	c("SAR1B", "SAR1A", "SURF4", "SEC23A", "MIA3", "AP3M2", "SEC31A", "AP3M1", "SEC31B", "RAB1A", "AP3S1", "INSIG1")	GO
GO0042595: behavioral response to starvation	0.128317	0.526819	0.05483	0.936599	1.25185	1	SIRT1	GO
GO0046456: icosanoid biosynthetic process	0.127929	0.526819	0.06464	0.394797	1.27045	43	c("PTGES3", "FABP5", "PNPLA8", "SIRT1", "MIF", "AKR1C3", "PLAA", "LTA4H", "CD74", "MGST3", "ALOX5")	GO
GO0050658: RNA transport	0.128205	0.526819	0.078158	0.293317	1.16384	143	c("RAN", "PEG10", "ALKBH5", "XPO1", "CETN3", "SLBP", "MAGOH", "ENY2", "RTRAF", "SSB", "NUP35", "NUP93", "SENP2", "PHAX", "SEM1", "NSUN2", "TOMM20", "FXR1", "NCBP1", "CKAP5", "RBM8A", "SRSF3", "KPNB1", "YTHDC1", "HSF1", "ZFP36", "RAE1", "RANBP2", "AHCTF1", "NUP37", "PCID2", "THOC7", "NUP88", "G3BP2", "TGFBR2", "NUP98")	GO
GO0051658: maintenance of nucleus location	0.128317	0.526819	0.05483	0.936599	1.25185	1	SIRT1	GO
GO0140074: cardiac endothelial to mesenchymal transition	0.128029	0.526819	0.055474	-0.93599	-1.25848	1	SEMA3C	GO
GO0140937: histone H4K12 deacetylase activity, hydrolytic mechanism	0.128317	0.526819	0.05483	0.936599	1.25185	1	SIRT1	GO
GO0160011: NAD-dependent protein decrotonylase activity	0.128317	0.526819	0.05483	0.936599	1.25185	1	SIRT1	GO
GO0160012: histone decrotonylase activity, NAD-dependent	0.128317	0.526819	0.05483	0.936599	1.25185	1	SIRT1	GO
GO1900077: negative regulation of cellular response to insulin stimulus	0.127828	0.526819	0.049243	-0.45372	-1.29626	39	c("PRKCB", "PID1", "PTPRE", "PRKCQ", "GRB10", "PTPRJ", "TSC2", "MAPKAP1", "FBXW8", "ZNF592", "MTOR", "KANK1", "TNS2")	GO
GO1902424: negative regulation of attachment of mitotic spindle microtubules to kinetochore	0.128317	0.526819	0.05483	0.936599	1.25185	1	SIRT1	GO
GO2000655: negative regulation of cellular response to testosterone stimulus	0.128317	0.526819	0.05483	0.936599	1.25185	1	SIRT1	GO
GO0030324: lung development	0.128394	0.526895	0.043931	-0.34143	-1.20809	164	c("MAN2A1", "THRB", "ATXN1", "PDGFRA", "MAN1A2", "EXT1", "NFIB", "FGFR2", "HHIP", "SREBF1", "RBPJ", "LIPA", "FBN1", "ASXL1", "CCBE1", "PKD1", "SMAD2", "CIC", "BMPR2", "PHF14", "ZFPM2", "BMPR1A", "CLCN2", "CRISPLD2", "IGF1", "PTK7", "FGF1", "FGF2", "CRH")	GO
GO0030863: cortical cytoskeleton	0.128379	0.526895	0.045694	-0.37102	-1.23724	101	c("PRKCB", "PIEZO2", "ANLN", "CALD1", "CLASP2", "PCLO", "EPB41L2", "HIP1R", "DLC1", "SHROOM3", "PPP1R9A", "MYRIP", "HIP1", "CLASP1", "SHROOM4", "SPTBN4", "PDE4DIP", "SPTB", "SPTBN1", "ACTN2", "RAPGEF3", "SPTBN2", "BSN", "IQGAP1", "PLS1", "ACTN4", "SNX9", "SHROOM1", "NSMF", "CDH2", "NF2", "MAPRE1", "RDX", "MAEA", "RTKN")	GO
GO0003253: cardiac neural crest cell migration involved in outflow tract morphogenesis	0.128975	0.527716	0.054785	-0.72742	-1.37587	6	c("SEMA3C", "TWIST1", "BMP7")	GO
GO0008307: structural constituent of muscle	0.128695	0.527716	0.049792	-0.47104	-1.29934	33	c("DMD", "SORBS2", "NEBL", "TTN", "MYH11", "TPM2", "PLEC", "ACTN2", "ASPH")	GO
GO0014009: glial cell proliferation	0.129081	0.527716	0.047472	-0.41802	-1.27018	55	c("NEGR1", "ETV5", "ATXN1", "NF1", "NTN1", "NFIB", "DICER1")	GO
GO0015210: uracil transmembrane transporter activity	0.129026	0.527716	0.053729	0.798197	1.2904	3	SLC29A3	GO
GO0034311: diol metabolic process	0.128731	0.527716	0.050358	-0.49186	-1.31121	28	c("ABCA2", "ACER3", "LRP2", "PLPP1", "PLPP3", "PTS", "PCBD2", "SPTSSB", "SPTLC2", "PLPP2")	GO
GO0046623: sphingolipid floppase activity	0.129127	0.527716	0.056236	-0.83264	-1.35422	3	ABCA2	GO
GO0048174: negative regulation of short-term neuronal synaptic plasticity	0.128911	0.527716	0.054695	0.936236	1.25136	1	SYT4	GO
GO0060928: atrioventricular node cell development	0.129127	0.527716	0.056236	-0.83271	-1.35433	3	BMPR1A	GO
GO0061632: RNA lariat debranching enzyme activator activity	0.129109	0.527716	0.05465	0.936054	1.25112	1	CWF19L1	GO
GO0070742: C2H2 zinc finger domain binding	0.129062	0.527716	0.052325	-0.60855	-1.35315	12	c("SRRM2", "EHMT2", "EHMT1")	GO
GO0150044: regulation of postsynaptic dense core vesicle exocytosis	0.128911	0.527716	0.054695	0.936236	1.25136	1	SYT4	GO
GO1903580: positive regulation of ATP metabolic process	0.128695	0.527716	0.049792	-0.47167	-1.3011	33	c("PRKN", "SLC4A4", "PID1", "ZBTB20", "APP", "PSEN1", "IGF1", "HTR2A", "MTOR", "TMSB4X", "INSR", "GPD1", "PPARA", "KAT2B")	GO
GO1903791: uracil transmembrane transport	0.129026	0.527716	0.053729	0.798197	1.2904	3	SLC29A3	GO
GO1903977: positive regulation of glial cell migration	0.129012	0.527716	0.055804	0.636116	1.34672	8	c("CRKL", "P2RX4")	GO
GO1904082: pyrimidine nucleobase transmembrane transport	0.129026	0.527716	0.053729	0.798197	1.2904	3	SLC29A3	GO
GO1905415: positive regulation of dense core granule exocytosis	0.128911	0.527716	0.054695	0.936236	1.25136	1	SYT4	GO
GO1905433: negative regulation of retrograde trans-synaptic signaling by neuropeptide	0.128911	0.527716	0.054695	0.936236	1.25136	1	SYT4	GO
GO1905832: positive regulation of spindle assembly	0.128883	0.527716	0.055242	-0.75561	-1.37499	5	c("GPSM2", "DYNC1H1")	GO
GO0009994: oocyte differentiation	0.129267	0.527763	0.065589	0.378919	1.25078	49	c("ZFY", "BCAS2", "PPP2R1A", "TUBB8", "YTHDF2", "FOXO3", "ATM", "ZGLP1", "PLD6")	GO
GO0030212: hyaluronan metabolic process	0.129232	0.527763	0.060296	0.469756	1.31175	23	c("CEMIP2", "CEMIP", "HEXB", "CD44", "GUSB", "AP2A1", "LYVE1", "CLTC", "IL1B")	GO
GO0033299: secretion of lysosomal enzymes	0.129175	0.527763	0.055104	0.6869	1.34513	6	c("BLOC1S6", "NR1H3", "NR1H2")	GO
GO0060359: response to ammonium ion	0.129286	0.527763	0.05515	-0.75495	-1.37378	5	c("KCNC2", "GRIA1")	GO
GO0071242: cellular response to ammonium ion	0.129286	0.527763	0.05515	-0.75495	-1.37378	5	c("KCNC2", "GRIA1")	GO
GO0005802: trans-Golgi network	0.129416	0.528115	0.042517	-0.3224	-1.18401	240	c("RBFOX1", "SNAP25", "NBEA", "CLVS1", "CLASP2", "ATP8A1", "GSAP", "APP", "ASAP1", "BICD1", "WLS", "DENND5A", "STX8", "TRAPPC9", "ATP8A2", "BIRC6", "SORL1", "ATXN2", "CALN1", "TMEM165", "FUT9", "CCDC91", "MYO18A", "ATP8B4", "LRRK2", "RAB30", "PLPP3", "ARFGEF2", "PCSK5", "CLVS2", "PICK1", "WDR11", "RAB8A", "VPS13B", "VTI1A", "GBF1", "ATP2C2", "KIF13A", "RAB6A", "GOLGA4", "CRACR2A", "NDST1", "KIAA0319L", "AP1S2", "SLC9A8", "BACE1", "SYT17", "SNX9", "HTR7", "COG5", "ARFIP1")	GO
GO0097696: cell surface receptor signaling pathway via STAT	0.129432	0.528115	0.045337	-0.36986	-1.23859	104	c("PTPRD", "ERBB4", "DAB1", "PTPRT", "NLK", "MGAT5", "FER", "DOT1L", "CAMK2A", "PKD1", "FGFR3", "PARP14", "PIGU", "KIT", "IGF1", "EP300", "PIBF1", "NAGLU", "NOTCH1", "MST1", "NF2", "STAT5B", "PIAS1", "EPHB2", "PKD2", "HES1", "CCL2", "PTPRC")	GO
GO0002062: chondrocyte differentiation	0.129683	0.528564	0.045694	-0.37447	-1.23843	96	c("COL11A1", "SOX6", "SOX5", "EXT1", "MEF2C", "NFIB", "BMPR1B", "TRPS1", "SMAD3", "FGFR3", "BMP6", "BMPR2", "BMPR1A", "SNX19", "CHST11", "EFEMP1", "RARG", "SULF2", "PTPN11", "CREB3L2", "LOXL2", "SMAD7", "GLG1", "CHADL", "RFLNA", "GLI3", "ADAMTS7", "MBOAT2", "FGF9")	GO
GO0005250: A-type (transient outward) potassium channel activity	0.129753	0.528564	0.056091	-0.83219	-1.35349	3	KCND2	GO
GO0048630: skeletal muscle tissue growth	0.129779	0.528564	0.054966	0.686513	1.34437	6	c("DLL1", "NACA", "COL6A1", "MTM1")	GO
GO0061298: retina vasculature development in camera-type eye	0.12974	0.528564	0.051091	-0.53326	-1.3255	20	c("LARGE1", "PDGFRA", "RHOJ", "BMPR2", "COL4A1")	GO
GO0090209: negative regulation of triglyceride metabolic process	0.129702	0.528564	0.052606	-0.62529	-1.36171	11	c("FBXW7", "SORL1", "SREBF1")	GO
GO0180022: RQC-trigger complex	0.129753	0.528564	0.056091	-0.83196	-1.35311	3	c("ASCC3", "TRIP4")	GO
GO1902731: negative regulation of chondrocyte proliferation	0.129753	0.528564	0.056091	-0.8317	-1.35269	3	c("BMPR1B", "BMPR2", "SMAD7")	GO
GO1905205: positive regulation of connective tissue replacement	0.129753	0.528564	0.056091	-0.83142	-1.35224	3	c("PPP3CA", "ROCK2")	GO
GO0009407: toxin catabolic process	0.129816	0.528595	0.056139	-0.88324	-1.3187	2	c("PRKCE", "NFE2L2")	GO
GO0008628: hormone-mediated apoptotic signaling pathway	0.130025	0.528603	0.056091	-0.883	-1.31834	2	c("SST", "CRH")	GO
GO0010841: positive regulation of circadian sleep/wake cycle, wakefulness	0.130025	0.528603	0.056091	-0.883	-1.31834	2	c("NLGN1", "CRH")	GO
GO0020027: hemoglobin metabolic process	0.129911	0.528603	0.058062	0.556795	1.34109	13	c("FECH", "HIF1A", "EIF2AK1", "INHBA", "ALAS1", "SLC25A37")	GO
GO0036499: PERK-mediated unfolded protein response	0.129948	0.528603	0.06012	0.469099	1.30991	23	c("HSPA5", "TMEM33", "EIF2S1", "PTPN1", "PPP1R15B", "PTPN2", "RPAP2", "EIF2AK3")	GO
GO0180020: membrane bending activity	0.129901	0.528603	0.054471	0.93563	1.25055	1	OPA1	GO
GO1990627: mitochondrial inner membrane fusion	0.129901	0.528603	0.054471	0.93563	1.25055	1	OPA1	GO
GO2000854: positive regulation of corticosterone secretion	0.130025	0.528603	0.056091	-0.883	-1.31834	2	c("TAC1", "CRH")	GO
GO0048170: positive regulation of long-term neuronal synaptic plasticity	0.13007	0.528667	0.053306	-0.65933	-1.3715	9	c("GRM5", "KIT", "NPTN", "EPHB2", "NEURL1", "SHANK3")	GO
GO0016272: prefoldin complex	0.130364	0.529685	0.055288	0.653661	1.33485	7	c("PFDN5", "PFDN2", "PFDN1", "PFDN4", "VBP1", "PDRG1")	GO
GO0097118: neuroligin clustering involved in postsynaptic membrane assembly	0.13038	0.529685	0.055947	-0.83085	-1.35131	3	c("NRXN1", "NRXN2", "CDH2")	GO
GO0019778: Atg12 activating enzyme activity	0.130654	0.530315	0.054875	-0.93466	-1.25669	1	ATG7	GO
GO0019779: Atg8 activating enzyme activity	0.130654	0.530315	0.054875	-0.93466	-1.25669	1	ATG7	GO
GO0061159: establishment of bipolar cell polarity involved in cell morphogenesis	0.130653	0.530315	0.055947	-0.88238	-1.31741	2	PRICKLE1	GO
GO1904566: cellular response to 1-oleoyl-sn-glycerol 3-phosphate	0.130654	0.530315	0.054875	-0.9346	-1.2566	1	LPAR1	GO
GO0008459: chondroitin 6-sulfotransferase activity	0.130884	0.531006	0.053264	0.86347	1.27146	2	CHST3	GO
GO1904606: fat cell apoptotic process	0.130884	0.531006	0.053264	0.863601	1.27165	2	FOSL2	GO
GO0001731: formation of translation preinitiation complex	0.13107	0.531398	0.055334	0.634833	1.34401	8	c("EIF4H", "EIF2S2", "EIF2S3", "EIF4B", "DENR", "MCTS1", "DHX29")	GO
GO0051089: constitutive protein ectodomain proteolysis	0.131058	0.531398	0.054785	-0.93454	-1.25652	1	ADAM10	GO
GO2001214: positive regulation of vasculogenesis	0.13107	0.531398	0.051892	-0.60728	-1.35032	12	c("RIN2", "RAPGEF2", "KDR", "RAP1A", "HIF1AN", "ADM")	GO
GO0071679: commissural neuron axon guidance	0.131333	0.532344	0.051392	-0.58382	-1.34231	14	c("NELL2", "NCAM1", "NFIB")	GO
GO0006531: aspartate metabolic process	0.13159	0.533262	0.05456	0.685661	1.3427	6	c("GOT1", "ASS1", "GOT2")	GO
GO0007252: I-kappaB phosphorylation	0.131778	0.533438	0.055012	-0.78879	-1.36404	4	c("ERC1", "PRDX4")	GO
GO0008518: folate:monoatomic anion antiporter activity	0.131866	0.533438	0.054605	-0.93412	-1.25595	1	SLC19A1	GO
GO0032511: late endosome to vacuole transport via multivesicular body sorting pathway	0.131794	0.533438	0.059945	0.457042	1.29968	25	c("CHMP5", "VPS28", "TMEM50A", "LEPROTL1", "CHMP6", "CHMP4B", "VPS37A", "VTA1", "VPS37B")	GO
GO0038021: leptin receptor activity	0.131683	0.533438	0.054075	0.934964	1.24966	1	LEPR	GO
GO0061507: 2',3'-cyclic GMP-AMP binding	0.131866	0.533438	0.054605	-0.93412	-1.25595	1	SLC19A1	GO
GO0072104: glomerular capillary formation	0.131778	0.533438	0.055012	-0.78906	-1.3645	4	PDGFRA	GO
GO0099550: trans-synaptic signaling, modulating synaptic transmission	0.131872	0.533438	0.051278	-0.58341	-1.34137	14	c("IGSF21", "NEO1", "NTRK2", "CBLN2")	GO
GO1904906: positive regulation of endothelial cell-matrix adhesion via fibronectin	0.131778	0.533438	0.055012	-0.78871	-1.36389	4	c("RIN2", "PLPP3")	GO
GO0003338: metanephros morphogenesis	0.132161	0.53388	0.050358	-0.52515	-1.32058	21	c("KIF26B", "FRAS1", "PKD1", "LGR4", "BASP1", "WNT7B", "PKD2", "HES1", "HES5")	GO
GO0004222: metalloendopeptidase activity	0.132143	0.53388	0.046229	-0.3915	-1.24608	74	c("MMP16", "ADAMTS18", "SPG7", "ADAM10", "ADAMTS6", "TLL1", "ADAMTS19", "ADAM12", "MMP17", "ADAM11", "MMP28", "KEL", "NRDC", "ADAM28", "ADAM19", "ADAM22", "YBEY", "MMP26", "ADAMTS9", "MMP14", "ADAMTS3", "ADAMTS14", "ADAMTS7", "ADAMTS8", "MIPEP", "ADAMTS4", "ADAMTS12", "ADAMTS15", "ADAM23", "ADAMTS1", "BMP1", "NLN", "CLCA4", "ADAM33", "ACE", "ADAMTS10", "AFG3L2")	GO
GO0009912: auditory receptor cell fate commitment	0.132052	0.53388	0.055568	-0.83031	-1.35042	3	c("RBPJ", "JAG2", "NOTCH1")	GO
GO0030311: poly-N-acetyllactosamine biosynthetic process	0.13216	0.53388	0.053601	0.751048	1.31343	4	B4GALT5	GO
GO0086042: cardiac muscle cell-cardiac muscle cell adhesion	0.132154	0.53388	0.054075	-0.72469	-1.37069	6	CTNNA3	GO
GO1905719: protein localization to perinuclear region of cytoplasm	0.132038	0.53388	0.054031	0.714579	1.32463	5	c("SQSTM1", "HOOK2")	GO
GO0005313: L-glutamate transmembrane transporter activity	0.132231	0.534044	0.051203	-0.58298	-1.34038	14	c("SLC1A2", "SLC25A13", "SLC25A18", "SLC25A12", "SLC1A1")	GO
GO0001579: medium-chain fatty acid transport	0.132328	0.534293	0.055568	-0.88122	-1.31568	2	SLC27A1	GO
GO0071830: triglyceride-rich lipoprotein particle clearance	0.132353	0.534293	0.054031	-0.72447	-1.37028	6	c("LIPA", "LMF1", "GPIHBP1")	GO
GO0098958: retrograde axonal transport of mitochondrion	0.13247	0.534643	0.055474	-0.82995	-1.34985	3	c("AGBL4", "AGTPBP1")	GO
GO0019075: virus maturation	0.132538	0.534796	0.055521	-0.88087	-1.31516	2	MVB12B	GO
GO0036289: peptidyl-serine autophosphorylation	0.132633	0.535059	0.053901	0.713915	1.3234	5	c("ATM", "TNNI3K")	GO
GO0002431: Fc receptor mediated stimulatory signaling pathway	0.132846	0.535448	0.048941	-0.46895	-1.2936	33	c("PTK2", "VAV2", "PRKCE", "ABL1", "VAV3", "PTPRJ", "NR4A3", "PAK1", "PLPP4", "PLD2", "RABGEF1", "PTPRC", "SRC", "RAP1A")	GO
GO0003951: NAD+ kinase activity	0.132798	0.535448	0.05285	0.862169	1.26954	2	c("NADK", "NADK2")	GO
GO0036500: ATF6-mediated unfolded protein response	0.132849	0.535448	0.056043	0.596793	1.33997	10	c("HSPA5", "CREBZF", "MBTPS2")	GO
GO0071593: lymphocyte aggregation	0.132801	0.535448	0.054785	-0.78815	-1.36293	4	c("STK10", "JAM2", "MSN")	GO
GO0008266: poly(U) RNA binding	0.13292	0.535613	0.049897	-0.50949	-1.30854	23	c("KHDRBS2", "ATXN1", "MSI2", "RBMS2", "DIS3L2", "RBMS1", "RBMS3")	GO
GO0000244: spliceosomal tri-snRNP complex assembly	0.133003	0.535704	0.057642	0.540995	1.32704	14	c("PRPF19", "SRSF10", "PRPF8", "SART3", "LSM2")	GO
GO0016971: flavin-dependent sulfhydryl oxidase activity	0.132989	0.535704	0.052809	0.861973	1.26925	2	QSOX2	GO
GO0046716: muscle cell cellular homeostasis	0.133156	0.5362	0.050648	-0.55653	-1.3407	17	c("DMD", "SGCZ", "LARGE1")	GO
GO0060785: regulation of apoptosis involved in tissue homeostasis	0.133372	0.536947	0.052728	0.861607	1.26871	2	PRDX5	GO
GO0098879: structural constituent of postsynaptic specialization	0.133415	0.537001	0.05465	-0.7876	-1.36198	4	c("DLG1", "PPFIA2", "SHANK1")	GO
GO0032361: pyridoxal phosphate catabolic process	0.133465	0.537082	0.053687	0.933935	1.24829	1	PDXP	GO
GO0019888: protein phosphatase regulator activity	0.1336	0.537141	0.044961	-0.37446	-1.2372	94	c("PHACTR1", "PPP2R2B", "PPP2R3B", "PPP1R12B", "MGAT5", "VCAN", "PHACTR3", "CALM3", "ANKRD28", "PPP6R2", "PPP1R16B", "RCAN2", "PPP6R3", "PHACTR4", "URI1", "PPP1R12A", "PPP2R2A", "AMBRA1", "RCAN1")	GO
GO0140650: radial glia-guided pyramidal neuron migration	0.133545	0.537141	0.053772	-0.72318	-1.36785	6	c("DAB1", "PAFAH1B1")	GO
GO1901724: positive regulation of cell proliferation involved in kidney development	0.133545	0.537141	0.053772	-0.72335	-1.36816	6	c("EGR1", "CFLAR")	GO
GO1902632: positive regulation of membrane hyperpolarization	0.133585	0.537141	0.055288	-0.88	-1.31386	2	HCN1	GO
GO0016903: oxidoreductase activity, acting on the aldehyde or oxo group of donors	0.133646	0.537204	0.060355	0.431803	1.28854	30	c("ADH5", "GAPDH", "PDHA1", "ALDH7A1", "ALDH5A1", "AKR1C3", "ALDH3A2", "ALDH1L2", "AKR1B1", "RDH11", "ALDH1L1", "ALDH1A3", "ALDH18A1")	GO
GO0034334: adherens junction maintenance	0.133712	0.537226	0.053306	-0.70018	-1.36894	7	c("KIFC3", "TJP1")	GO
GO0050104: L-gulonate 3-dehydrogenase activity	0.133683	0.537226	0.054206	-0.93321	-1.25473	1	CRYL1	GO
GO0001894: tissue homeostasis	0.133816	0.537403	0.042064	-0.3272	-1.19008	212	c("MBP", "PCDH15", "DMD", "LDB2", "APBB2", "ZEB2", "AKT3", "NF1", "SLC12A2", "PRKCA", "STK39", "PRICKLE1", "TJP1", "ACACA", "EXT1", "NFIB", "ADGRV1", "LIPA", "BRINP1", "USH1C", "BCL2", "SCRIB", "PBLD", "NPHP4", "VPS13B", "GIGYF2", "GCNT2", "TP53INP2", "DRAM2", "ESRRB")	GO
GO0060249: anatomical structure homeostasis	0.133816	0.537403	0.042064	-0.3272	-1.19008	212	c("MBP", "PCDH15", "DMD", "LDB2", "APBB2", "ZEB2", "AKT3", "NF1", "SLC12A2", "PRKCA", "STK39", "PRICKLE1", "TJP1", "ACACA", "EXT1", "NFIB", "ADGRV1", "LIPA", "BRINP1", "USH1C", "BCL2", "SCRIB", "PBLD", "NPHP4", "VPS13B", "GIGYF2", "GCNT2", "TP53INP2", "DRAM2", "ESRRB")	GO
GO0002134: UTP binding	0.133946	0.537681	0.052606	0.861503	1.26856	2	c("HSP90AA1", "MTPAP")	GO
GO1904115: axon cytoplasm	0.133923	0.537681	0.046517	-0.41479	-1.26389	56	c("AGBL4", "DLG2", "TMEM108", "KIF1B", "AGTPBP1", "SPG7", "KIF5C", "NETO1", "TRAK1", "KIF3A", "DST", "MAP1A", "DTNBP1", "PAFAH1B1", "DYNC1H1")	GO
GO0051205: protein insertion into membrane	0.134068	0.538053	0.065589	0.364762	1.23543	56	c("TOMM7", "MOAP1", "CAMLG", "TMCO1", "MTCH1", "TOMM70", "TOMM20", "EMC4", "TRAM1", "NDUFA13", "MAIP1", "AGK", "WDR83OS", "MMGT1", "EMC9", "TIMM22", "TIMM13", "CCDC47")	GO
GO0098821: BMP receptor activity	0.134103	0.538072	0.053222	-0.69998	-1.36854	7	c("BMPR1B", "BMPR2", "BMPR1A", "ACVR1")	GO
GO0016758: hexosyltransferase activity	0.134191	0.538181	0.043511	-0.34897	-1.21202	139	c("MGAT4C", "GALNTL6", "CHSY3", "LARGE1", "GALNT13", "TMTC2", "FUT8", "UGT8", "MGAT5", "EXT1", "CSGALNACT1", "COLGALT2", "UGGT2", "FUT9", "B4GALNT4", "GALNT17", "GALNT7", "B4GALT1", "POMT2", "GCNT2", "TMTC4", "EPM2A", "GALNT15", "C1GALT1", "B4GALT2", "STT3B", "AGL", "PYGB", "GALNT9", "B3GAT1", "GALNT10")	GO
GO0033218: amide binding	0.134181	0.538181	0.042244	-0.3293	-1.19022	201	c("RYR2", "GRIN2A", "GRIA3", "CACNA1A", "NLGN1", "APBB2", "GRIN2B", "GRIA4", "FOLH1", "GRIA1", "LANCL1", "GRIA2", "GSAP", "APP", "PICALM", "ITGA2", "SORL1", "GLTP", "ACADVL", "SLC19A1", "PCCA", "APBA2", "CACNA1B", "LRP1")	GO
GO0001755: neural crest cell migration	0.134256	0.538323	0.046958	-0.42652	-1.27183	49	c("ERBB4", "SEMA5A", "ZEB2", "SEMA3E", "SEMA6A", "PHACTR4", "SEMA3C", "SEMA3B", "TWIST1", "SEMA4C", "BMP7", "ACVR1", "NRP2")	GO
GO0002175: protein localization to paranode region of axon	0.134438	0.538758	0.054427	-0.78681	-1.36061	4	c("UGT8", "EPB41L3", "MAL")	GO
GO0061051: positive regulation of cell growth involved in cardiac muscle cell development	0.134438	0.538758	0.054427	-0.78692	-1.3608	4	c("AKAP6", "IGF1")	GO
GO0090035: positive regulation of chaperone-mediated protein complex assembly	0.134455	0.538758	0.053474	0.932724	1.24667	1	STUB1	GO
GO0060681: branch elongation involved in ureteric bud branching	0.134631	0.5391	0.055058	-0.87938	-1.31294	2	FGF1	GO
GO0097476: spinal cord motor neuron migration	0.134631	0.5391	0.055058	-0.87945	-1.31303	2	DAB1	GO
GO0097477: lateral motor column neuron migration	0.134631	0.5391	0.055058	-0.87945	-1.31303	2	DAB1	GO
GO0036166: phenotypic switching	0.134691	0.539216	0.053097	-0.69937	-1.36735	7	c("OLFM2", "DNMT1", "EHMT2", "FGF9", "MYOCD")	GO
GO0036218: dTTP diphosphatase activity	0.134851	0.539618	0.05339	0.932542	1.24642	1	ASMTL	GO
GO0043178: alcohol binding	0.134821	0.539618	0.045722	-0.3902	-1.24194	74	c("ASTN2", "RPH3A", "OSBPL3", "OSBPL6", "ITPR1", "OSBP2", "ITPR2", "TRPC3", "PRKCE", "NINJ2", "GRAMD1B", "SLC38A9", "SYP", "GRAMD1C", "TRPC5", "MTOR", "GRAMD1A", "OSBPL1A", "RBP7", "TRPC1", "TRPC7", "SCARB2", "TSPO", "TPK1", "SIDT1", "NPC1")	GO
GO1902176: negative regulation of oxidative stress-induced intrinsic apoptotic signaling pathway	0.134921	0.539773	0.059205	0.455107	1.29418	25	c("HSPB1", "PARK7", "NOL3", "SIRT1", "HIF1A", "TRAP1", "BAG5", "CA3", "PINK1")	GO
GO0150002: distal dendrite	0.13505	0.54005	0.054966	-0.87907	-1.31247	2	MAP2	GO
GO1903512: phytanic acid metabolic process	0.13505	0.54005	0.054966	-0.87875	-1.31199	2	ABCD3	GO
GO0033306: phytol metabolic process	0.135094	0.540103	0.052365	0.860716	1.2674	2	c("ALDH3A2", "PECR")	GO
GO0090677: reversible differentiation	0.135337	0.540953	0.053815	-0.75139	-1.3673	5	c("OLFM2", "DNMT1")	GO
GO0007616: long-term memory	0.135503	0.541497	0.048416	-0.46765	-1.29	33	c("GRIA1", "CPEB3", "BTBD9", "RASGRF1", "CAMK4", "ADCY8", "SGK1", "TAC1", "SHANK1", "CAMK2N1")	GO
GO0000298: endopolyphosphatase activity	0.135875	0.541515	0.052809	0.749145	1.3101	4	c("NUDT3", "NUDT4", "NUDT11")	GO
GO0002121: inter-male aggressive behavior	0.135888	0.541515	0.054785	-0.87806	-1.31096	2	KIRREL3	GO
GO0002758: innate immune response-activating signaling pathway	0.13564	0.541515	0.09075	0.258723	1.1148	280	c("HSPA1A", "SQSTM1", "HSPA8", "TRAF6", "HSPD1", "MAP3K20", "KLRD1", "BANF1", "NLRP1", "NR1D1", "UBQLN1", "IPO5", "PLCG2", "HSP90B1", "IRF1", "ABHD8", "NFKBIA", "OTUD4", "NR1H3", "HAVCR2", "CPT1A", "CLPB", "DDX3X", "SPSB3", "C1QBP", "STMP1", "RANBP2", "BIRC2", "NOP53", "MAPK14", "DHX58", "RNF185", "RIPK2", "NLRX1", "TIFA", "TNIP1", "BECN1", "APPL1", "EIF2AK2", "SLC15A2", "GDI1", "BCL10", "APPL2", "MARK4", "PJA2", "CAV1", "ARRB2", "IFI16", "DDX60", "TICAM1", "ZDHHC3", "IFIH1", "PRKDC", "ZCCHC3", "RSAD2", "HSPA1B", "CYBA", "AARS2", "RNF34", "RIOK3")	GO
GO0008486: diphosphoinositol-polyphosphate diphosphatase activity	0.135875	0.541515	0.052809	0.749145	1.3101	4	c("NUDT3", "NUDT4", "NUDT11")	GO
GO0021924: cell proliferation in external granule layer	0.135902	0.541515	0.051698	-0.63842	-1.3602	10	c("RERE", "RORA", "IGF1", "FGF2")	GO
GO0021930: cerebellar granule cell precursor proliferation	0.135902	0.541515	0.051698	-0.63842	-1.3602	10	c("RERE", "RORA", "IGF1", "FGF2")	GO
GO0034431: bis(5'-adenosyl)-hexaphosphatase activity	0.135875	0.541515	0.052809	0.749145	1.3101	4	c("NUDT3", "NUDT4", "NUDT11")	GO
GO0046929: negative regulation of neurotransmitter secretion	0.135865	0.541515	0.05285	-0.69824	-1.36515	7	c("PRKN", "NF1")	GO
GO0071543: diphosphoinositol polyphosphate metabolic process	0.135875	0.541515	0.052809	0.749145	1.3101	4	c("NUDT3", "NUDT4", "NUDT11")	GO
GO0102158: very-long-chain (3R)-3-hydroxyacyl-CoA dehydratase activity	0.135875	0.541515	0.052809	0.749016	1.30987	4	c("HACD3", "HACD1", "HACD2", "HACD4")	GO
GO1901907: diadenosine pentaphosphate catabolic process	0.135875	0.541515	0.052809	0.749145	1.3101	4	c("NUDT3", "NUDT4", "NUDT11")	GO
GO1901909: diadenosine hexaphosphate catabolic process	0.135875	0.541515	0.052809	0.749145	1.3101	4	c("NUDT3", "NUDT4", "NUDT11")	GO
GO1901911: adenosine 5'-(hexahydrogen pentaphosphate) catabolic process	0.135875	0.541515	0.052809	0.749145	1.3101	4	c("NUDT3", "NUDT4", "NUDT11")	GO
GO0000111: nucleotide-excision repair factor 2 complex	0.136107	0.541923	0.053687	-0.93218	-1.25335	1	XPC	GO
GO0000404: heteroduplex DNA loop binding	0.136107	0.541923	0.053687	-0.93218	-1.25335	1	XPC	GO
GO0017136: histone deacetylase activity, NAD-dependent	0.136217	0.541923	0.053559	0.682532	1.33657	6	c("SIRT1", "SIRT5", "SIRT3")	GO
GO0034979: NAD-dependent protein lysine deacetylase activity	0.136217	0.541923	0.053559	0.682532	1.33657	6	c("SIRT1", "SIRT5", "SIRT3")	GO
GO0043161: proteasome-mediated ubiquitin-dependent protein catabolic process	0.136213	0.541923	0.111901	0.245663	1.09954	447	c("HSPA1A", "UBE2D1", "PSMB5", "UBE2B", "XPO1", "KLHL28", "PSMA7", "CAMLG", "PARK7", "FBXL14", "GSK3A", "KLHL21", "ELOB", "VCP", "DNAJB2", "USP38", "HSP90AB1", "GABARAP", "AGAP3", "SUMO2", "PSMD8", "FBXL15", "SOCS4", "SKP1", "ABCE1", "CLU", "UBXN1", "UCHL5", "KBTBD3", "AKIRIN2", "FEM1B", "SEM1", "FBXL5", "TRIM13", "KBTBD12", "ANAPC16", "OTUB1", "CDC34", "PPP2CB", "SIRT1", "STUB1", "CDK7", "KBTBD6", "ZFAND2A", "KLHDC2", "FBXO2", "STYX", "USP5", "RAD23A", "UCHL1", "USP9X", "TNFAIP1", "KLHL1", "RNF187", "KBTBD2", "SPSB3", "PSMB3", "KLHDC3", "CSNK2A2", "PSMB4", "BAG5", "TRIM28", "CRBN", "FBXL3", "ANAPC10", "KCTD10", "FEM1C", "SKP2", "EIF2AK3", "DCAF1", "BIRC2", "NUB1", "NOP53", "TOPORS", "PSMC5", "PLAA", "RNF145", "CSNK2B", "N4BP1", "FBXO3", "PSMB2", "SENP1", "PCNP", "KBTBD7", "ATM", "DDA1", "DCAF11", "KLHL42", "AMN1", "ZYG11B", "PRKACA", "FBXO4", "PSMB1", "SIAH2", "CDC23", "ANAPC13", "PJA2", "PML", "UBE2D3", "USP7", "GID8", "ARRB2", "NSFL1C", "TRIM26", "PSMB8", "KLHL24", "KLHL12", "PSMF1", "ADRM1", "PSMC1", "MAPK3", "HSPA1B", "FBXO27", "UBXN2A", "KLHL20", "RMND5A", "PSMA3", "RNF34", "DCAF12", "MTM1", "SUMO1", "PSMC2", "UBR2", "RACK1", "DMAC2", "GAN", "CDC16")	GO
GO0061162: establishment of monopolar cell polarity	0.136166	0.541923	0.04955	-0.52342	-1.31622	21	c("MAP1B", "OPHN1", "SCRIB", "FAT1", "GBF1", "PTK7", "MYO9A", "MSN", "SH3BP1", "TTC8")	GO
GO1903427: negative regulation of reactive oxygen species biosynthetic process	0.136159	0.541923	0.056927	0.53909	1.32237	14	c("PARK7", "RHOA", "NDUFC2", "ABCD2", "TRAP1", "CA3", "ADCY10")	GO
GO0010701: positive regulation of norepinephrine secretion	0.136307	0.542036	0.054695	-0.87744	-1.31004	2	KCNB1	GO
GO0141214: positive regulation of phospholipase C/protein kinase C signal transduction	0.136307	0.542036	0.054695	-0.87743	-1.31002	2	c("ABL1", "ARHGAP6")	GO
GO0090316: positive regulation of intracellular protein transport	0.136435	0.542324	0.067773	0.333395	1.20434	80	c("CD81", "RAN", "HSP90AA1", "BCAP31", "ICE1", "CEP290", "B3GAT3", "RBM22", "BAG3", "IPO5", "ZDHHC2", "EMD", "SEC16B", "TRIM28", "RAB29", "JUP", "TMEM30A", "PDCD10", "MAPK14", "RIPOR1", "PRKACA", "KIF20B", "OAZ2", "HDAC3", "EDEM1")	GO
GO2000255: negative regulation of male germ cell proliferation	0.13644	0.542324	0.054605	-0.82708	-1.34518	3	c("PRDX4", "PTGDS")	GO
GO0010762: regulation of fibroblast migration	0.136558	0.542674	0.047969	-0.46153	-1.28869	35	c("PTK2", "ZEB2", "DDR2", "BRAF", "WDPCP", "FER", "PRKCE", "ARHGEF7", "FGF2", "PAK1", "RFFL", "ITGB1")	GO
GO2000588: positive regulation of platelet-derived growth factor receptor-beta signaling pathway	0.136649	0.542913	0.05456	-0.827	-1.34505	3	c("HIP1R", "HIP1")	GO
GO0042809: nuclear vitamin D receptor binding	0.13682	0.543475	0.05718	0.529948	1.32299	15	c("TAF7", "MED17", "TOB2", "MED4", "SNW1")	GO
GO0000137: Golgi cis cisterna	0.136879	0.543588	0.049897	-0.55367	-1.33382	17	c("GOLGA8B", "GOLGA8A", "XYLT1")	GO
GO0061098: positive regulation of protein tyrosine kinase activity	0.136912	0.543595	0.052445	-0.67691	-1.36655	8	SRCIN1	GO
GO0061851: leading edge of lamellipodium	0.137078	0.544135	0.052009	0.793929	1.2835	3	PHPT1	GO
GO0051028: mRNA transport	0.13712	0.54418	0.072738	0.303284	1.17014	119	c("PEG10", "ALKBH5", "XPO1", "CETN3", "SLBP", "MAGOH", "ENY2", "NUP35", "NUP93", "SENP2", "SEM1", "NSUN2", "FXR1", "NCBP1", "RBM8A", "SRSF3", "YTHDC1", "HSF1", "ZFP36", "RAE1", "RANBP2", "AHCTF1", "NUP37", "PCID2", "THOC7", "NUP88", "G3BP2")	GO
GO0005309: creatine:sodium symporter activity	0.137228	0.544486	0.052891	0.931513	1.24505	1	SLC6A8	GO
GO0004708: MAP kinase kinase activity	0.137262	0.544501	0.050179	-0.58015	-1.33388	14	c("BRAF", "MAPK10", "MAP2K7", "MAP2K5", "PAK3", "MAP3K9", "MAP2K6")	GO
GO0019674: NAD+ metabolic process	0.137378	0.544645	0.06259	0.387877	1.25225	44	c("NMRK1", "NAMPT", "GOT1", "VCP", "LDHB", "NMNAT3", "MDH2", "SLC25A11", "NADK", "PARP16", "NADK2", "NUDT12", "PARP9", "NAPRT", "NADSYN1", "GOT2", "SLC25A22", "KYNU", "NAXD", "MDH1")	GO
GO0035642: histone H3R17 methyltransferase activity	0.13739	0.544645	0.051892	0.858551	1.26421	2	METTL23	GO
GO0072126: positive regulation of glomerular mesangial cell proliferation	0.137354	0.544645	0.05339	-0.74974	-1.3643	5	c("EGR1", "CFLAR")	GO
GO0016881: acid-amino acid ligase activity	0.137529	0.545074	0.049688	-0.54588	-1.32889	18	c("TTLL7", "CARNS1", "TTL", "TTLL11", "TTLL5", "TTLL4")	GO
GO0031597: cytosolic proteasome complex	0.137589	0.545193	0.05285	0.710357	1.31681	5	c("IDE", "PSMC5", "PSMC6", "PSMD14", "UBQLN4")	GO
GO0000940: outer kinetochore	0.137676	0.545296	0.055474	0.578107	1.33289	11	c("BOD1", "MIS12", "NSL1")	GO
GO0051402: neuron apoptotic process	0.137657	0.545296	0.04088	-0.31903	-1.17663	250	c("GRIK2", "OXR1", "CHL1", "THRB", "PRKN", "SCN2A", "MAP3K5", "PTPRZ1", "GRID2", "KCNQ3", "NF1", "EGR1", "SRPK2", "TRIM2", "GSK3B", "NTRK2", "APP", "NR3C1", "AATK", "MEF2C", "SEMA3E", "BRAF", "FBXW7", "PSEN1", "ERBB3", "STXBP1", "AGAP2", "MAP2K7", "EPHA7", "KCNB1", "TOX3", "BCL2", "ABL1", "PLXND1", "NRBP2", "AMBRA1", "NR4A3", "NOS1", "RASA1", "HTR2A", "RETREG1", "MAG", "FGF2", "CRH", "TMTC4", "TRPC5", "VEGFB")	GO
GO0009896: positive regulation of catabolic process	0.137806	0.545688	0.11632	0.24119	1.08945	502	c("HSPA1A", "SQSTM1", "CD81", "BNIP3L", "TOMM7", "CNOT9", "HSP90AA1", "WDR45", "DIS3", "VPS35", "CDKN1B", "ALKBH5", "UBQLN2", "BCAP31", "MOAP1", "HERPUD1", "CALCOCO2", "PARK7", "TMTC3", "BNIP3", "PAIP1", "GSK3A", "ELOB", "PIP4K2C", "VCP", "DNAJB2", "IRS2", "GABARAP", "TOB1", "ATP5IF1", "SUMO2", "ADAM9", "TMEM59", "SOCS4", "UBQLN1", "SLC25A4", "BAG3", "CLU", "VPS28", "SCOC", "PABPC1", "FBXL5", "TRIM13", "ABCD2", "TENT4B", "OPTN", "CREBRF", "SEC22B", "SIRT1", "YTHDF1", "STUB1", "PTPN1", "ZFAND2A", "HIF1A", "FXR1", "CAPRIN1", "USP5", "RAD23A", "UCHL1", "RPGR", "YTHDF3", "VDAC1", "IDE", "CSDE1", "CPT1A", "EIF2AK1", "ZNF268", "C9orf72", "WIPI1", "YTHDF2", "HSF1", "NPRL3", "PINK1", "FOXO3", "ADCY10", "PAFAH1B2", "CNOT6L", "RNF41", "ZFP36", "TRIM23", "GIT1", "DCAF1", "NUB1", "CNOT8", "NOP53", "PSMC5", "RNF185", "LAPTM5", "RIPK2", "FURIN", "GRSF1", "BAG2", "PLK2", "MUL1", "SENP1", "NDUFA13", "ATM", "DDA1", "EIF4ENIF1", "BECN1")	GO
GO0004965: G protein-coupled GABA receptor activity	0.13832	0.545759	0.054206	-0.82538	-1.34241	3	c("GABBR2", "GABBR1")	GO
GO0005310: dicarboxylic acid transmembrane transporter activity	0.137919	0.545759	0.048742	-0.50014	-1.3041	25	c("SLC26A3", "SLC25A13", "SLC13A3", "SLC19A1", "SLC25A18", "SLC26A7")	GO
GO0005989: lactose biosynthetic process	0.138732	0.545759	0.053139	-0.9297	-1.25001	1	B4GALT1	GO
GO0009725: response to hormone	0.138231	0.545759	0.037513	-0.28434	-1.12413	725	c("ROBO2", "PLCB1", "CACNA2D3", "NTRK3", "PTK2", "PRKCB", "HDAC9", "THRB", "PRKN", "ZNF536", "RBFOX2", "EFNA5", "BCAS3", "ESRRG", "SMYD3", "ATP2B1", "PID1", "AKT3", "GABRB1", "VGF", "ADRA1A", "ABCA2", "MAP1B", "PRKCA", "EGR1", "STK39", "GRIA1", "GSK3B", "TCF12", "GNAQ", "MBD5", "NR3C1", "PTPRE", "ACACA", "MEF2C", "DDR2", "RERG", "CALM3", "MYO5A", "SLC27A1", "PPP3CA", "LRP2", "BCAR3", "SH3RF1", "KDM4C", "ITGA2", "ROCK2", "SORL1", "SREBF1", "CPEB2", "NR4A1", "FER", "C2CD5", "NCOA1", "FBN1", "CAMK2A", "FBXO32", "ASXL1", "GREB1L", "PRKCE", "DHCR24", "GPI", "APC", "SMAD3", "SIK2", "FOSB", "NCOA2", "DUSP1", "PLPP1", "BMP6", "URI1", "NEDD4", "ATP1A2", "CAPN10", "NCOR2", "PHIP", "PRKCQ", "TIMP2", "BCL2", "GNAI1", "VPS13C", "SRSF5", "ADCY8", "GRB10", "PTPRJ", "TSC2", "FAT1", "SRSF4", "SGK1", "NCOR1", "HCN2", "SST", "RAB8A", "NR4A3", "CA2", "FKRP", "MAPKAP1", "TBC1D4", "SMARCC1", "TAC1", "RCAN1", "TIMP3", "KMT2D", "NOS1", "IGF1", "NCOA6", "UBE3A", "ESRRB", "FBXW8", "NFE2L2", "CRH", "ZNF592", "NR2C1", "LRP6", "RARG", "HDAC5", "NKX2-2", "ACTN2", "STXBP3", "SMARCA4", "PELP1", "MTOR", "PIK3R1", "PDE3A", "PAK1", "STRN3", "PTPN11", "DDX17", "KANK1", "EP300", "PTGDS", "INPPL1", "CFLAR", "ZFP36L1", "BMP7", "S100B", "TNS2", "PADI2", "ADCY6", "AGL", "TRIP4", "HDAC6")	GO
GO0010761: fibroblast migration	0.13799	0.545759	0.046257	-0.42512	-1.26766	49	c("PTK2", "ZEB2", "FUT8", "DDR2", "BRAF", "WDPCP", "FER", "PRKCE", "ARHGEF7", "FGF2", "PLEC", "PAK1", "IQGAP1", "RFFL", "ITGB1")	GO
GO0016018: cyclosporin A binding	0.138287	0.545759	0.054427	0.611589	1.33607	9	c("PPIB", "PPID", "PPIA", "PPIE", "PPIG")	GO
GO0019076: viral release from host cell	0.137906	0.545759	0.058763	0.447419	1.28913	26	c("CHMP5", "CHMP6", "CHMP1A", "PPID", "CHMP4B", "VPS4A", "VPS37B", "CAV2", "PPIA", "TSG101", "CHMP2A", "VPS4B", "DDB1", "ZNF502", "CHMP4A")	GO
GO0032237: activation of store-operated calcium channel activity	0.138531	0.545759	0.053559	-0.78409	-1.35591	4	c("CRACR2A", "STIM2", "ASPH")	GO
GO0032497: detection of lipopolysaccharide	0.138531	0.545759	0.053559	-0.78453	-1.35667	4	NR4A1	GO
GO0033189: response to vitamin A	0.138189	0.545759	0.05043	-0.60268	-1.34011	12	c("MAP1B", "LIPA", "PPARD", "DNMT3A", "CYP26B1")	GO
GO0038039: G protein-coupled receptor heterodimeric complex	0.13832	0.545759	0.054206	-0.82538	-1.34241	3	c("GABBR2", "GABBR1")	GO
GO0038132: neuregulin binding	0.138531	0.545759	0.053559	-0.78425	-1.35618	4	c("ERBB3", "ITGAV", "ITGA6")	GO
GO0046554: L-malate dehydrogenase (NADP+) activity	0.138614	0.545759	0.052606	0.931089	1.24448	1	MDH2	GO
GO0050434: positive regulation of viral transcription	0.138738	0.545759	0.054119	-0.82505	-1.34188	3	c("MDFIC", "RSF1")	GO
GO0050656: 3'-phosphoadenosine 5'-phosphosulfate binding	0.138079	0.545759	0.052206	-0.67591	-1.36455	8	c("HS3ST5", "UST", "ENPP1", "SULT1A1", "CHST12")	GO
GO0061755: positive regulation of circulating fibrinogen levels	0.138732	0.545759	0.053139	-0.9297	-1.25001	1	B4GALT1	GO
GO0062062: oligosaccharyltransferase complex binding	0.138218	0.545759	0.052687	0.93121	1.24464	1	TMEM258	GO
GO0090030: regulation of steroid hormone biosynthetic process	0.138514	0.545759	0.049653	-0.56902	-1.33192	15	c("NR3C1", "BMP6", "H6PD", "CLCN2", "PDE8B")	GO
GO0097250: mitochondrial respirasome assembly	0.138477	0.545759	0.053729	0.629505	1.33273	8	c("EIF2S1", "STMP1", "EIF2AK3", "COX7A1", "HIGD1B")	GO
GO0097398: cellular response to interleukin-17	0.138706	0.545759	0.056579	0.519786	1.32454	16	c("TRAF6", "TRAF3IP2", "IL17RA", "USP25")	GO
GO0102140: heparan sulfate N-deacetylase activity	0.137982	0.545759	0.054338	-0.87695	-1.3093	2	c("NDST3", "NDST1")	GO
GO0106288: regulation of deadenylation-dependent decapping of nuclear-transcribed mRNA	0.138538	0.545759	0.051659	0.857809	1.26312	2	c("CAPRIN1", "EIF4ENIF1")	GO
GO0140101: catalytic activity, acting on a tRNA	0.138522	0.545759	0.071855	0.309012	1.17627	111	c("ADAR", "TRMT1L", "THUMPD3", "TYW5", "METTL6", "PUS10", "PTRH2", "NSUN2", "RPP30", "ADAT1", "NSUN6", "THUMPD2", "YARS2", "PSTK", "TYW3", "ADARB2", "FARSB", "NARS2", "RARS2", "PUS7", "ETF1", "TRIT1", "TRMT1", "BCDIN3D", "DTWD1", "AARS2", "TRMT61B", "SEPSECS", "LRRC47", "RPP14", "FARSA", "ELAC2", "DARS2", "MTO1", "ALKBH1", "METTL2B", "TRMT44", "TRMT10C")	GO
GO0140836: RNA polymerase II CTD heptapeptide repeat S5 kinase activity	0.138218	0.545759	0.052687	0.93127	1.24473	1	CDK7	GO
GO1901341: positive regulation of store-operated calcium channel activity	0.138531	0.545759	0.053559	-0.78409	-1.35591	4	c("CRACR2A", "STIM2", "ASPH")	GO
GO1902174: positive regulation of keratinocyte apoptotic process	0.138221	0.545759	0.052325	0.747764	1.30769	4	c("GSN", "SAV1", "PIAS4")	GO
GO1902866: regulation of retina development in camera-type eye	0.13853	0.545759	0.05318	-0.93042	-1.25099	1	CELF4	GO
GO1904247: positive regulation of polynucleotide adenylyltransferase activity	0.13853	0.545759	0.05318	-0.93066	-1.25131	1	PABPN1	GO
GO2000192: negative regulation of fatty acid transport	0.138741	0.545759	0.053474	0.648502	1.32432	7	c("FIS1", "IRS2", "THBS1", "PLA2R1", "AKT1")	GO
GO2000626: negative regulation of miRNA catabolic process	0.13861	0.545759	0.054206	-0.87652	-1.30866	2	c("QKI", "TENT2")	GO
GO0015026: coreceptor activity	0.138811	0.545796	0.046115	-0.42594	-1.26599	48	c("GPC6", "IL1RAP", "ROR1", "LRP4", "PTK7", "LRP6", "GPC4", "CDON", "KDR", "NECTIN2", "ITGB1", "ITGAV")	GO
GO0043829: tRNA-specific adenosine-37 deaminase activity	0.138812	0.545796	0.052566	0.931028	1.2444	1	ADAT1	GO
GO0006549: isoleucine metabolic process	0.139003	0.545945	0.052166	0.747231	1.30675	4	c("ACAT1", "ACADSB")	GO
GO0006550: L-isoleucine catabolic process	0.139003	0.545945	0.052166	0.747231	1.30675	4	c("ACAT1", "ACADSB")	GO
GO0016151: nickel cation binding	0.138967	0.545945	0.053056	-0.74881	-1.3626	5	NRG1	GO
GO0021529: spinal cord oligodendrocyte cell differentiation	0.138967	0.545945	0.053056	-0.74853	-1.3621	5	c("SOX6", "NKX2-2", "SOX13")	GO
GO1903976: negative regulation of glial cell migration	0.138967	0.545945	0.053056	-0.74885	-1.36268	5	c("NF1", "IDH2", "CERS2")	GO
GO0003725: double-stranded RNA binding	0.13932	0.547069	0.065219	0.345771	1.22225	69	c("TUBB4B", "HSPD1", "ADAR", "NLRP1", "PRKRA", "HSP90AB1", "EIF4H", "EIF4A1", "DDX21", "ILF2", "VIM", "SLC3A2", "ADARB2", "DDX60L", "DHX58", "EIF2AK2", "DDX1", "DHX30", "DDX60", "IFIH1", "ELAVL1", "HNRNPU")	GO
GO0021769: orbitofrontal cortex development	0.139365	0.547126	0.053988	-0.82445	-1.3409	3	FGFR2	GO
GO0008195: phosphatidate phosphatase activity	0.139442	0.547309	0.049967	-0.59155	-1.33508	13	c("PLPPR1", "PLPP1", "PLPP3", "PLPP4", "PLPPR5", "PLPP2")	GO
GO0005996: monosaccharide metabolic process	0.139633	0.547704	0.082533	0.270325	1.13241	214	c("PGAM1", "EPM2AIP1", "SERP1", "TPI1", "ARPP19", "GOT1", "GSK3A", "FABP5", "IRS2", "NPY1R", "SELENOS", "LDHA", "NFE2L1", "CHST1", "GAPDH", "PDK4", "SIRT1", "PDHA1", "LEPR", "PDK1", "MDH2", "PKM", "SLC25A11", "SLC2A3", "ENO1", "GSTO1", "ENO2", "KBTBD2", "HK1", "GNB3", "CPT1A", "DCXR", "PGK1", "PGM2", "PTPN2", "PGD", "ADCY10", "ATF3", "RANBP2", "UXS1", "MAPK14", "FUCA2", "FAM3A", "YAP1", "PRKACA", "PPP1R3E", "KAT2A", "AKR1B1", "GHRL", "PFKFB4", "USP7", "SLC35B4", "PFKM", "PPP1CA", "NUDT5")	GO
GO0006406: mRNA export from nucleus	0.139576	0.547704	0.065146	0.351434	1.22032	64	c("ALKBH5", "XPO1", "MAGOH", "ENY2", "NUP93", "SEM1", "NSUN2", "NCBP1", "RBM8A", "SRSF3", "YTHDC1", "RAE1", "PCID2", "THOC7", "NUP88")	GO
GO0015740: C4-dicarboxylate transport	0.139635	0.547704	0.048579	-0.50637	-1.30051	23	c("SLC1A2", "SLC12A2", "SLC25A13", "SLC13A3", "SLC25A18", "LRRC8B", "SLC25A12", "SLC1A1", "ABAT", "LRRC8D")	GO
GO0001917: photoreceptor inner segment	0.140313	0.547742	0.045945	-0.42829	-1.26391	46	c("SLC24A2", "SNAP25", "MAGI2", "ADGRV1", "USH1C", "STX3", "GUCA1B", "NOS1", "DRAM2", "SHANK2")	GO
GO0004773: steryl-sulfatase activity	0.139943	0.547742	0.052891	-0.92891	-1.24895	1	STS	GO
GO0004861: cyclin-dependent protein serine/threonine kinase inhibitor activity	0.140111	0.547742	0.054471	0.591538	1.32817	10	c("CDKN1B", "HEXIM1", "CDKN2A")	GO
GO0006626: protein targeting to mitochondrion	0.140102	0.547742	0.065366	0.342055	1.21445	71	c("FIS1", "BNIP3L", "TOMM7", "BCAP31", "GSK3A", "UBL5", "ATP5IF1", "BAG3", "BAG4", "PMPCB", "PIN1", "TOMM70", "TOMM20", "LMAN1", "CSNK2A2", "CDKN2A", "PINK1", "ADCY10")	GO
GO0008310: single-stranded DNA 3'-5' DNA exonuclease activity	0.140443	0.547742	0.052687	0.679503	1.33064	6	c("TATDN3", "EXD2")	GO
GO0010656: negative regulation of muscle cell apoptotic process	0.139997	0.547742	0.047258	-0.45624	-1.28135	36	c("NRG1", "GRIA4", "MAP2K5", "DNMT1", "AMBRA1", "NR4A3", "IGF1", "NFE2L2", "LRP6", "CFLAR", "RGL2", "BMP7")	GO
GO0010950: positive regulation of endopeptidase activity	0.140168	0.547742	0.053222	-0.78281	-1.35368	4	MBP	GO
GO0030891: VCB complex	0.140337	0.547742	0.051354	0.792343	1.28093	3	ELOB	GO
GO0035608: protein deglutamylation	0.139905	0.547742	0.052445	-0.71934	-1.36058	6	c("AGBL4", "AGTPBP1")	GO
GO0035610: protein side chain deglutamylation	0.139905	0.547742	0.052445	-0.71934	-1.36058	6	c("AGBL4", "AGTPBP1")	GO
GO0040040: thermosensory behavior	0.14026	0.547742	0.051316	0.857298	1.26237	2	SCN11A	GO
GO0046425: regulation of receptor signaling pathway via JAK-STAT	0.139905	0.547742	0.045501	-0.41558	-1.25814	54	c("PTPRD", "ERBB4", "DAB1", "DOT1L", "CAMK2A", "PARP14", "PIGU", "KIT", "EP300", "PIBF1", "NOTCH1", "MST1", "NF2", "EPHB2", "HES1", "PTPRC", "HES5", "TYK2")	GO
GO0048633: positive regulation of skeletal muscle tissue growth	0.139954	0.547742	0.05143	0.792393	1.28102	3	c("DLL1", "NACA", "MTM1")	GO
GO0050881: musculoskeletal movement	0.140431	0.547742	0.046086	-0.42964	-1.26322	45	c("DMD", "SLC8A3", "HOMER1", "ATP8A2", "ITPR1", "TTN", "VTI1A", "MAP1A", "GIGYF2", "MTOR", "MYH3", "MYH14")	GO
GO0051031: tRNA transport	0.13977	0.547742	0.052405	0.708253	1.31291	5	c("SSB", "TOMM20", "YBX1", "XPOT")	GO
GO0051750: delta(3,5)-delta(2,4)-dienoyl-CoA isomerase activity	0.140396	0.547742	0.052245	0.930483	1.24367	1	ECH1	GO
GO0051879: Hsp90 protein binding	0.140418	0.547742	0.059772	0.409614	1.26433	35	c("PTGES3", "STIP1", "AHSA1", "CHORDC1", "STUB1", "HIF1A", "GUCY1B1", "KPNB1", "HSF1", "PPID", "EIF2AK3")	GO
GO0061590: calcium activated phosphatidylcholine scrambling	0.139759	0.547742	0.053306	-0.78358	-1.35503	4	ANO4	GO
GO0071585: detoxification of cadmium ion	0.13977	0.547742	0.052405	0.708237	1.31288	5	c("MT3", "SLC11A1", "SLC30A1", "SLC39A8", "ABCB6")	GO
GO0090279: regulation of calcium ion import	0.140074	0.547742	0.047844	-0.47674	-1.2893	30	c("HOMER1", "PPP3CA", "CASK", "PPP3CB", "ATP2C2", "CRH", "PLPP4", "TRPV3", "PKD2", "PPP3CC", "HES1", "CCL2")	GO
GO1905349: ciliary transition zone assembly	0.140337	0.547742	0.051354	0.792315	1.28089	3	CEP290	GO
GO1905580: positive regulation of ERBB3 signaling pathway	0.140347	0.547742	0.052809	-0.92879	-1.24879	1	RTN4	GO
GO1990168: protein K33-linked deubiquitination	0.140176	0.547742	0.051931	0.746368	1.30524	4	c("USP38", "ZRANB1", "YOD1")	GO
GO2000345: regulation of hepatocyte proliferation	0.140316	0.547742	0.049584	-0.57847	-1.33001	14	c("FBXW7", "RTN4", "SULF2", "CFLAR")	GO
GO2001213: negative regulation of vasculogenesis	0.140347	0.547742	0.052809	-0.92879	-1.24879	1	RTN4	GO
GO2001259: positive regulation of cation channel activity	0.140098	0.547742	0.049008	-0.52773	-1.31175	20	c("CRACR2A", "HTT", "STIM2", "ACTN2", "ASPH", "TMSB4X", "FGF13", "SCN1B")	GO
GO0009968: negative regulation of signal transduction	0.140492	0.547813	0.036278	-0.27398	-1.10144	1178	c("GRM5", "NRG1", "GPR158", "SLC8A1", "RGS7", "PTPRD", "PDE10A", "PDE7B", "DAB1", "PDE4B", "PDE1A", "WWOX", "PRKCB", "PDE4D", "DLG1", "MAGI2", "PRKN", "ZNF536", "PTPRT", "PDE1C", "FAF1", "PDE8A", "RFX4", "ATXN1", "RGS6", "PID1", "AKT3", "HECW1", "RORA", "NF1", "SPRED2", "NLK", "EGR1", "PHLPP1", "ROBO1", "PRICKLE1", "SLC8A3", "GSK3B", "LDLRAD4", "APP", "BICD1", "PTPRE", "DICER1", "DLC1", "RASGRF1", "SERPINE2", "ITPR1", "FBXW7", "HHIP", "PPP3CA", "BIRC6", "LRP2", "IRAK2", "SH3RF1", "VWC2", "ARHGAP22", "SPRED1", "SORL1", "ASH1L", "ARID4B", "EYA4", "PSEN1", "PREX2", "SMURF1", "SEMA6A", "RGS12", "FBN1", "DGKD", "WNK1", "PTPRS", "ASXL1", "ERBB3", "DEPTOR", "LZTR1", "SCAI", "DGKG", "PHACTR4", "PRKACB", "PAK5", "APC", "LRRK2", "LPAR1", "LGR4", "ARHGEF2", "ZMYND11", "NCOA2", "DUSP1", "URI1", "PREX1", "DGKZ", "LRP4", "NEDD4", "DKK2", "EPHA7", "MAP2K5", "NCOR2", "PHIP", "CBLB", "ERBIN", "ZNRF3", "COMMD1", "BMPER", "HERC4", "PRKCQ", "STAMBPL1", "BCL2", "ULK3", "PHF14", "ABL1", "ABHD17A", "DUSP10", "LRP1", "ARHGAP42", "BTRC", "ITCH", "RICTOR", "MARK3", "GRB10", "PTPRJ", "TSC2", "CGAS", "NOMO3", "PARP14", "CBFA2T2", "NCOR1", "PBLD", "SMURF2", "NPHP4", "PTPRR", "UBAC2", "HGF", "ARHGAP29", "CCDC125", "PDE8B", "RNF125", "MAPKAP1", "RASA2", "CHST11", "PLEKHA1", "CD22", "GIGYF2", "RCAN1", "PAFAH1B1", "TRIM33", "WIF1", "PTPRO", "CCDC88C", "DYRK1A", "IGF1", "EPN2", "IKBKB", "UBE3A", "TET1", "FGF2", "TLE2", "FBXW8", "HDAC7", "PDE7A", "NFE2L2", "EPM2A", "TAOK3", "SCG2", "ZNF592", "ABL2", "SHANK2", "HTT", "GRAMD4", "ARHGAP24", "SMARCA4", "MTOR", "TBC1D7", "SULF2", "INVS", "PDE3A", "WWP2", "STRN3", "ARHGAP25", "TWIST1", "FBXO7", "TTLL12", "ARHGAP44", "FNIP1", "AIDA", "TMEM53", "KANK1", "FBN2", "FBXL2", "INPPL1", "CFLAR", "SOX13", "CRTC3", "AATF", "BMP7", "NKD1", "TULP3", "TNS2", "PADI2", "TMSB4X", "APC2", "LEMD2", "PIBF1", "RGS22", "LZTS2", "CDON", "PLD2", "GRK3", "ACVR1", "SNX5", "STMN1", "PDE6B", "SAP130", "RFFL", "WNK2", "GPC1", "CNOT2", "MAD1L1", "RBMS3", "WDR59", "PAWR", "TRIM59", "KCTD13", "PIAS2", "ITGB1", "SPRY4", "CCAR2", "SPRED3", "ADAMTSL2", "VGLL4", "MRAP2", "HEG1", "SBNO1", "BAX", "CYP7B1", "ENPP1", "CTNNBIP1", "SMAD7", "GLG1", "CDH2", "NOTCH1", "ITGAV", "NF2", "DCN", "SYNGAP1", "UNC5B", "CNOT1", "EGFR", "CADM4", "RPGRIP1L", "MLLT3", "SGK3", "ARHGAP12", "USP4", "PPARA", "RGS17", "PTGS2", "GLIS2", "EPHB2", "MMP14", "ELF1", "DUSP16", "MAPK8IP1", "TLE4", "RNF115", "NXN", "FOXP1", "TRIB1", "ITGA6", "NEURL1", "ABCA7", "NCLN", "SHISA6", "NPC1", "HERC2", "IRS1", "CASTOR2")	GO
GO0002193: MAML1-RBP-Jkappa- ICN1 complex	0.140618	0.547829	0.053729	-0.8239	-1.34	3	c("RBPJ", "NOTCH1")	GO
GO0005006: epidermal growth factor receptor activity	0.140618	0.547829	0.053729	-0.82401	-1.34018	3	c("ERBB4", "EFEMP1", "EGFR")	GO
GO0010742: macrophage derived foam cell differentiation	0.140538	0.547829	0.058168	0.440346	1.28163	27	c("SELENOK", "NFKBIA", "NR1H3", "NR1H2", "LPL", "PRKCH", "SOAT1", "PPARG", "IL1B", "MSR1")	GO
GO0035825: homologous recombination	0.140587	0.547829	0.061506	0.387799	1.24793	43	c("UBE2B", "HFM1", "ERCC4", "ANKRD31", "RAD51C", "KLHDC3", "RAD21", "ATM", "MCMDC2", "TEX11", "UBR2", "NBN", "RAD50")	GO
GO0090341: negative regulation of secretion of lysosomal enzymes	0.140792	0.548385	0.052166	0.93018	1.24327	1	NR1H3	GO
GO0048403: brain-derived neurotrophic factor binding	0.140827	0.548403	0.053687	-0.82367	-1.33963	3	NTRK2	GO
GO1990635: proximal dendrite	0.140996	0.548939	0.051621	-0.67365	-1.35997	8	c("MAP2", "GRIA1", "RAB3IP", "KCNB1", "GIGYF2")	GO
GO0090409: malonyl-CoA synthetase activity	0.141155	0.549272	0.052646	-0.92818	-1.24797	1	ACSF3	GO
GO0090410: malonate catabolic process	0.141155	0.549272	0.052646	-0.92818	-1.24797	1	ACSF3	GO
GO0097421: liver regeneration	0.141174	0.549272	0.057799	0.45134	1.28346	25	c("CEBPB", "FLT3", "CPT1A", "CSNK2A2", "CA3", "CCND1", "SLC7A5", "PTCH1", "GUCD1")	GO
GO0120192: tight junction assembly	0.141257	0.549476	0.045666	-0.42333	-1.26232	49	c("DLG1", "TJP1", "MICALL2", "ROCK2", "APC", "FRMPD2", "STRN", "NPHP4", "MPDZ", "IKBKB", "RAB13", "AFDN", "MYO1C", "EPHB2", "ROCK1")	GO
GO0051695: actin filament uncapping	0.141332	0.549647	0.053644	-0.87555	-1.30722	2	c("CARMIL1", "ACTN2")	GO
GO0150051: postsynaptic Golgi apparatus	0.141408	0.549825	0.051091	0.856889	1.26177	2	TPPP	GO
GO0031005: filamin binding	0.141475	0.549965	0.049792	-0.60084	-1.33601	12	c("NEBL", "MICALL2")	GO
GO0097222: mitochondrial mRNA polyadenylation	0.141544	0.550115	0.051659	0.745972	1.30455	4	c("SLIRP", "MTPAP", "LRPPRC")	GO
GO0061003: positive regulation of dendritic spine morphogenesis	0.141594	0.55019	0.048908	-0.54343	-1.32293	18	c("PTPRD", "IL1RAPL1", "PAFAH1B1", "STAU2", "LRP8", "RELN", "EPHB2", "CAMK2B", "CUX2")	GO
GO0005902: microvillus	0.141675	0.550264	0.04475	-0.40007	-1.24615	64	c("WWOX", "FMN2", "MYO1E", "PDGFRA", "EXOC4", "MYO6", "MYO1D", "LRRK2", "USH1C")	GO
GO0060391: positive regulation of SMAD protein signal transduction	0.141658	0.550264	0.047018	-0.45915	-1.28206	35	c("AMH", "SMAD3", "BMP6", "GLCE", "BMPER", "BMPR2", "KIAA0319", "BMPR1A", "BMP7", "ACVR1")	GO
GO0001912: positive regulation of leukocyte mediated cytotoxicity	0.141724	0.550334	0.059601	0.404522	1.25695	36	c("HLA-A", "HLA-C", "HLA-B", "KLRD1", "HLA-E", "B2M", "AZGP1", "LAMP1")	GO
GO0030984: kininogen binding	0.141791	0.550474	0.051016	0.856549	1.26127	2	C1QBP	GO
GO0001503: ossification	0.141824	0.550481	0.039152	-0.30442	-1.15369	349	c("SLC8A1", "MMP16", "WWOX", "PTK2", "NELL1", "SLC24A3", "ATP2B1", "XYLT1", "CDH11", "NF1", "PRICKLE1", "GSK3B", "PBX1", "VCAN", "EXT1", "MEF2C", "DDR2", "CSGALNACT1", "ADGRV1", "HERC1", "CDK6", "FGFR2", "PPP3CA", "SMAD9", "BMPR1B", "ZHX3", "RBPJ", "SMAD3", "GPM6B", "SMAD2", "FGFR3", "LGR4", "BMP6", "LRP4", "BMPR2", "PLXNB1", "BCL2", "BMP2K", "BMP8A", "BMPR1A", "ROGDI", "HGF", "SATB2", "FKRP", "TAC1", "NIPBL", "TP53INP2", "DNAJC13", "MYBBP1A", "IGF1", "RYR1", "FGF2", "HDAC7", "HSD17B4", "TWIST1", "PTPN11", "TMEM53", "FBN2", "INPPL1", "DCHS1", "BMP7", "TENT5A")	GO
GO0002566: somatic diversification of immune receptors via somatic mutation	0.14202	0.550539	0.055662	0.535945	1.31465	14	c("ADAR", "MSH6", "SAMHD1", "MSH2", "POLB")	GO
GO0004905: type I interferon receptor activity	0.142178	0.550539	0.051892	0.929333	1.24213	1	IFNAR1	GO
GO0005388: P-type calcium transporter activity	0.142163	0.550539	0.051392	-0.67257	-1.3578	8	c("ATP2B1", "ATP2B2", "ATP2C2")	GO
GO0006595: polyamine metabolic process	0.142074	0.550539	0.056043	0.526488	1.31435	15	c("DHPS", "AZIN1", "SRM", "OAZ2", "SAT2", "AMD1", "SATL1", "ODC1", "SMS", "AZIN2", "AGMAT")	GO
GO0019962: type I interferon binding	0.142178	0.550539	0.051892	0.929333	1.24213	1	IFNAR1	GO
GO0032405: MutLalpha complex binding	0.141951	0.550539	0.05197	0.706995	1.31058	5	c("MSH6", "MSH2")	GO
GO0047464: heparosan-N-sulfate-glucuronate 5-epimerase activity	0.141963	0.550539	0.052485	-0.92758	-1.24716	1	GLCE	GO
GO0055102: lipase inhibitor activity	0.142131	0.550539	0.055058	0.560213	1.32081	12	c("SNCB", "ANXA5", "ANXA2", "PLA2R1", "APOC1", "PPT1")	GO
GO0097050: type B pancreatic cell apoptotic process	0.142068	0.550539	0.050831	-0.65069	-1.35353	9	c("RYR2", "CAPN10")	GO
GO0097749: membrane tubulation	0.141993	0.550539	0.052445	-0.74744	-1.36012	5	c("TMCC1", "MICALL2", "DNM2")	GO
GO0150099: neuron-glial cell signaling	0.141993	0.550539	0.052445	-0.74751	-1.36024	5	c("ADRA1A", "GABBR2", "ADRA1D", "GABBR1")	GO
GO0019483: beta-alanine biosynthetic process	0.142379	0.550718	0.053432	-0.8752	-1.30669	2	DPYD	GO
GO0043739: G/U mismatch-specific uracil-DNA glycosylase activity	0.142376	0.550718	0.051853	0.92909	1.24181	1	TDG	GO
GO0051702: biological process involved in interaction with symbiont	0.142338	0.550718	0.055804	0.517451	1.31859	16	c("HSPD1", "GAPDH", "DDB1", "TUSC2", "GSDMB", "FN1")	GO
GO0141016: G/T mismatch-specific thymine-DNA glycosylase activity	0.142376	0.550718	0.051853	0.92909	1.24181	1	TDG	GO
GO0141167: chromosomal 5-methylcytosine DNA demethylation, oxidation pathway	0.142376	0.550718	0.051853	0.92909	1.24181	1	TDG	GO
GO0006706: steroid catabolic process	0.14249	0.55103	0.056628	0.493017	1.31276	19	c("SPP1", "CYP46A1", "YWHAH", "HSD17B11", "SRD5A1", "SNX17", "HSD11B1")	GO
GO0008398: sterol 14-demethylase activity	0.142772	0.551102	0.051775	0.928848	1.24149	1	CYP51A1	GO
GO0010041: response to iron(III) ion	0.142748	0.551102	0.050831	0.854772	1.25865	2	B2M	GO
GO0033488: cholesterol biosynthetic process via 24,25-dihydrolanosterol	0.142772	0.551102	0.051775	0.928848	1.24149	1	CYP51A1	GO
GO0035880: embryonic nail plate morphogenesis	0.142623	0.551102	0.052728	-0.78125	-1.35099	4	PRICKLE1	GO
GO0043183: vascular endothelial growth factor receptor 1 binding	0.142708	0.551102	0.053306	-0.82292	-1.33841	3	c("VEGFB", "VEGFA", "CADM4")	GO
GO0046885: regulation of hormone biosynthetic process	0.142556	0.551102	0.048546	-0.52636	-1.30835	20	c("EGR1", "NR3C1", "BMP6", "H6PD", "CLCN2", "PDE8B")	GO
GO0051536: iron-sulfur cluster binding	0.142772	0.551102	0.064356	0.352358	1.21996	63	c("NDUFV2", "NDUFS1", "FECH", "ABCE1", "ISCA1", "LIAS", "PPAT", "UQCRFS1", "FBXL5", "NDUFS8", "ETFDH", "NDUFS7", "ISCU", "NDUFV1", "GLRX2", "FDX1", "ACO2", "CISD1", "NDUFS2", "MUTYH", "RSAD2", "IREB2", "NFU1")	GO
GO0070972: protein localization to endoplasmic reticulum	0.142787	0.551102	0.058222	0.429935	1.27078	29	c("HSPA5", "GABARAPL2", "BCAP31", "PDIA2", "BTF3", "MIA3", "NACA", "SEC16B")	GO
GO1903598: positive regulation of gap junction assembly	0.142598	0.551102	0.052325	-0.74692	-1.35918	5	CNTNAP2	GO
GO0010828: positive regulation of D-glucose transmembrane transport	0.143046	0.551387	0.046899	-0.46085	-1.27877	34	c("SLC1A2", "PTPRM", "BRAF", "C2CD5", "CAPN10", "MEF2A", "NR4A3", "IGF1", "NFE2L2", "PIK3R1", "PTPN11", "INSR", "IRS1", "C3", "ZDHHC7", "OPN3", "RAP1A", "CLTCL1")	GO
GO0023035: CD40 signaling pathway	0.142922	0.551387	0.055474	0.535115	1.31262	14	c("TRAF6", "TRAF3IP2")	GO
GO0042043: neurexin family protein binding	0.143015	0.551387	0.054875	0.55939	1.31887	12	c("NLGN4Y", "LRRTM2")	GO
GO0044753: amphisome	0.143015	0.551387	0.054875	0.559909	1.32009	12	c("SQSTM1", "CHMP5", "CHMP6", "CHMP1A", "CHMP4B")	GO
GO0045471: response to ethanol	0.14298	0.551387	0.04339	-0.37241	-1.22777	93	c("GRIN2A", "NTRK3", "GRIN2B", "PRKCA", "KCNC2", "GRIA1", "FGFR2", "SREBF1", "ITPR2", "PRKCE", "GRIN3A", "FOSB")	GO
GO0060668: regulation of branching involved in salivary gland morphogenesis by extracellular matrix-epithelial cell signaling	0.142973	0.551387	0.052285	-0.92721	-1.24667	1	NTN4	GO
GO0044111: formation of structure involved in a symbiotic process	0.143174	0.551763	0.052245	-0.92703	-1.24643	1	NEDD4	GO
GO0032896: palmitoyl-CoA 9-desaturase activity	0.143216	0.551804	0.053264	-0.8744	-1.3055	2	c("SCD5", "SCD")	GO
GO0015074: DNA integration	0.143461	0.552508	0.052087	0.677994	1.32769	6	c("BANF1", "THAP9", "GIN1", "NYNRIN", "SMARCB1", "SETMAR")	GO
GO0031371: ubiquitin conjugating enzyme complex	0.143441	0.552508	0.052525	0.645743	1.31868	7	c("UBE2B", "STUB1", "UBE2V2")	GO
GO0008626: granzyme-mediated apoptotic signaling pathway	0.143578	0.552722	0.052166	-0.92673	-1.24602	1	UBE4B	GO
GO0048102: autophagic cell death	0.143549	0.552722	0.053348	0.607558	1.32726	9	c("CDKN1B", "BNIP3", "LAPTM5", "SH3GLB1", "ATG5")	GO
GO0006996: organelle organization	0.143701	0.553074	0.035239	-0.26164	-1.06666	2906	c("SYT1", "NRXN1", "PLCB1", "CTNNA2", "PEX5L", "PTPRD", "PHACTR1", "TMEFF2", "DMD", "ERBB4", "ANK3", "SNAP25", "MAP2", "PRKG1", "NTRK3", "SORBS2", "FRMD5", "LIMCH1", "PTK2", "HECW2", "FMN2", "SIK3", "NEGR1", "PRKCB", "FMNL2", "NAV3", "TMEM108", "GOLGA8B", "MAN2A1", "NLGN1", "DLG1", "CCDC88A", "CARMIL1", "SRCIN1", "SEMA5A", "MAST4", "PRKN", "ERC2", "INO80D", "LARGE1", "ELMO1", "GOLGA8A", "EFNA5", "SSH2", "ABLIM1", "BCAS3", "TTLL7", "GRID2", "ZEB2", "ANLN", "CENPP", "IQCJ-SCHIP1", "PPFIA2", "NEBL", "SHTN1", "RFX4", "AUTS2", "CIRBP", "MVB12B", "HYDIN", "IL1RAP", "THSD7A", "PID1", "LDB3", "TNIK", "FARP1", "DCLK2", "CDC42BPA", "NF1", "CALD1", "CLVS1", "ANK2", "CHKA", "CSMD2", "ARID1B", "RTN1", "CHD5", "MAP1B", "CLASP2", "PRKCA", "TNRC6A", "PCLO", "SRPK2", "GPSM2", "EVL", "RPH3A", "ABLIM3", "PALLD", "SIPA1L1", "QKI", "ARHGAP26", "POGZ", "KIFC3", "MYO1E", "PRICKLE1", "GDAP1", "GSK3B", "UGT8", "TJP1", "PDGFRA", "ASAP1", "BICD1", "PHACTR3", "EXT1", "FAM171A1", "ATP10B", "NCKAP5", "TENM1", "NFIB", "STX8", "PHLDB2", "PICALM", "EPB41L2", "PACS2", "NASP", "CNKSR2", "HIP1R", "TRAPPC9", "DAAM2", "DLC1", "CALM3", "TMCC1", "ATP8A2", "MYO5A", "SH3D19", "MYO6", "MICALL2", "BRAF", "PPFIBP1", "SYCE1", "PSPC1", "FUS", "LRBA", "MICAL3", "MACF1", "SERPINE2", "ELN", "FBXW7", "RTN3", "MYCBP2", "ROCK2", "MAEL", "SYNE1", "MOSPD2", "HDAC8", "ZMYM4", "STAG1", "WDPCP", "AGTPBP1", "DDHD1", "PSEN1", "PRRC2C", "ATXN2", "FER", "NSMCE2", "CAMKMT", "SPG7", "SPAG16", "MAST2", "LIPA", "RFX3", "SMURF1", "EVI5L", "THSD7B", "DOT1L", "UVRAG", "SEMA6A", "DNM3", "CDC14B", "C2CD5", "KIF5C", "RHOT2", "AHI1", "WNK1", "PTPRS", "CPLX1", "CAMK2A", "SHROOM3", "TMEM165", "TTL", "CHCHD3", "RAB40B", "DEPTOR", "MYO1D", "SH3KBP1", "DOCK5", "PRKCE", "PCNT", "MYO18A", "EML1", "LIMA1", "PHACTR4", "ATP8B4", "PKD1", "DNM2", "TTLL11", "MAP7", "CCDC57", "PLA2G4C", "STXBP1", "EPB41L3", "SLC9A9", "PAK5", "CELSR2", "APC", "TRPM2", "PPP1R9A", "SMAD3", "AKAP8L", "C10orf90", "OPHN1", "TTLL5", "GPM6B", "LRRK2", "RAB30", "BBS9", "ATG7", "LPAR1", "PAN3", "DIAPH2", "SFPQ", "GAP43", "HIP1", "CC2D2A", "ARHGEF2", "RHOJ", "NFIA", "ADD3", "LRCH3", "TOM1L2", "DUSP1", "DNAH1", "SMARCD2", "RTN4", "DDX11", "SCLT1", "BRSK1", "RABEP2", "TDRD3", "RAB3IP", "PREX1", "LRRC4B", "AGAP2", "MAP2K7", "ARAP2", "CLASP1", "USH1C", "CAPN10", "REEP3", "ABCC4", "SHLD2", "PHIP", "SIPA1L3", "ERBIN", "PPP1R12A", "CCDC102B", "TTN", "MICAL2", "MICALL1", "DHX37", "PRKCQ", "PLXNB1", "CHD3", "MTMR3", "TRAM2", "BCL2", "KIF3A", "GNAI1", "ULK3", "UBE3C", "MROH1", "PIK3C2B", "EPHA3", "RFX2", "SHROOM4", "CCSER2", "NAV1", "ABL1", "SDCCAG8", "VPS13C", "LRP1", "ETS1", "TTLL4", "VAV3", "DOCK7", "BTRC", "MYH11", "ARFGEF2", "RICTOR", "ARHGEF7", "NCKAP5L", "TESK2", "MARK3", "DCX", "NTNG2", "CNTLN", "DST", "ARHGAP21", "ATXN10", "VMP1", "ATG4C", "STX3", "FAT1", "TBC1D12", "RHOBTB1", "NOMO3", "YLPM1", "FCHSD2", "ARID1A", "SPTBN4", "PPP3CB", "MEF2A", "CLVS2", "ATG10", "ANKFN1", "NCOR1", "ATG14", "AMBRA1", "ITGB5", "PICK1", "AIF1L", "EFHC1", "PDE4DIP", "WDR11", "NPHP4", "INF2", "RAB8A", "DCTN1", "VPS13B", "DIS3L2", "HGF", "WASHC1", "SNX19", "EEA1", "VTI1A", "RSPH1", "MAPKAP1", "STX18", "CC2D2B", "IQGAP2", "SLF2", "MAP1A", "DTNBP1", "FARP2", "TRPM7", "TBC1D4", "CLIP2", "ABLIM2", "GIGYF2", "SMARCC1", "SLAIN1", "TNKS", "TAC1", "SYP", "PAFAH1B1", "GBF1", "SHANK1", "KIF2A", "SPTB", "INO80", "KIT", "CAMSAP2", "ABCD3", "TPM2", "TDRD5", "ULK2", "NIPBL", "CDKL5", "SENP6", "TP53INP2", "TECPR1", "ZFYVE1", "RHOBTB2", "DNAJC13", "STAU2", "CASKIN1", "SPTBN1", "DYNC1H1", "CCDC88C", "DYRK1A", "RASA1", "FNBP1L", "MND1", "SRGAP2", "PAK3", "TTC17", "CCNL2", "DNAH17", "ARMH3", "L3MBTL1", "IGF1", "PGM5", "PTK7", "TMEM135", "DNAH7", "WASHC5", "ANTXR1", "RETREG1", "PPM1E", "KIF13A", "AGRN", "PLS3", "ARHGEF26", "FBXW8", "HDAC7", "WASF3", "ATG2A", "PCM1", "MKLN1", "SHLD1", "BCR", "ARHGEF10", "EPC1", "EPM2A", "PLEC", "UBR4", "SS18", "CCDC146", "ABL2", "POLG2", "EPHA5", "HTT", "TTC39C", "PARVA", "LSM14A", "ARHGAP6", "TBCK", "PYROXD2", "KIAA0319L", "ACTN2", "ATG16L2", "CLSTN3", "SMARCA4", "ANAPC5", "MTOR", "TBC1D7", "SPECC1", "PIK3R1", "PDE3A", "PAK1", "AP1S2", "RAPGEF3", "ARHGAP25", "PDLIM2", "ZMYND8", "NRXN2", "CCDC15", "KIF25", "USP50", "MYH3", "ARHGAP44", "TRPV3", "SLC9A8", "AMOT", "ASCC3", "EHMT2", "VPS8", "DPF3", "FANCM", "SPTBN2", "FNIP1", "SPATA6", "PITPNB", "KANK1", "EP300", "MSH3", "TRIM46", "ZNF205", "ERMN", "INPPL1", "CFLAR", "DCHS1", "BMP7", "BRWD1", "DPYSL2", "TMSB4X", "FSD1", "TRIP4", "RILPL1", "IQGAP1", "APC2", "RAB3GAP1", "HDAC6", "PPP2R1B", "LEMD2", "KCNC3", "MYH14", "CEP164", "PIBF1", "TFEB", "LZTS2", "CCDC136", "UFSP2", "FEZ1", "DNM1L", "PLS1", "STN1", "ACTN4", "PLD2", "PROX1", "CNTN2", "WASHC3", "TNKS1BP1", "SNX9", "KANK4", "SLC25A33", "MTSS1", "LMNB1", "AGO4", "STMN1", "LMOD1", "COG5", "TOP1MT", "SHROOM1", "NAGLU", "TCF25", "CSPG5", "ARFIP1", "NUBP1", "CORO2B", "CARMIL3", "KDR", "TTLL3", "TRIOBP", "TPCN2", "MARK1", "CEP83", "PDLIM5", "HSF2BP", "CUL9", "MAP4", "SPTSSB", "TBC1D30", "MAST3", "CNOT2", "CAP2", "PACSIN1", "MAD1L1", "INSR", "SYT9", "CELF3", "FGF13", "NECTIN2", "CIP2A", "PAWR", "NOS1AP", "SMARCD1", "RAD51B", "SYT5", "PBRM1", "KCTD13", "ITGB1", "CCAR2", "DYNC1LI2", "ARHGAP10", "RAB13", "MTERF1", "DCDC2", "SEC16A", "SLC25A36", "IQSEC3", "MFN1", "TTC12", "PLEKHM1", "GRHL3", "PSME4", "AP3D1", "PLEKHM2", "REEP1", "TMEM63A", "KAT6A", "SMARCA2", "BTC")	GO
GO0033044: regulation of chromosome organization	0.143911	0.553646	0.080459	0.270118	1.12605	206	c("PTGES3", "HSP90AA1", "MAP3K20", "CCT3", "PSMG2", "TCP1", "CCT4", "ERCC4", "CCT7", "MAPKAPK5", "TERF1", "CCT2", "GNL3", "CCT5", "PPP1R10", "SMARCC2", "UCHL5", "ACTB", "TENT4B", "NEK6", "RUVBL1", "SIRT1", "NAF1", "BCL7A", "SMARCA5", "CCT6A", "TERF2", "RB1", "SMARCE1", "PHF10", "SMC6", "LIG4", "SMC2", "RAD21", "NCAPH2", "DYNC1LI1", "KNTC1", "ATM", "BECN1", "FBXO4", "CCT8", "CDC23", "PML", "USP7", "ACTR8", "NCAPD3", "MAPK3", "MAPK1", "BRD7", "HNRNPU", "CDC16", "BAZ1B", "NBN", "RAD50", "NSMCE1", "POT1", "GEN1", "TACC3", "DCP2", "TP53", "ANAPC7")	GO
GO0051900: regulation of mitochondrial depolarization	0.143892	0.553646	0.056334	0.492298	1.31084	19	c("IFI6", "GOT1", "GCLM", "MLLT11")	GO
GO0000973: post-transcriptional tethering of RNA polymerase II gene DNA at nuclear periphery	0.14398	0.553791	0.050648	0.790778	1.2784	3	c("PCID2", "NUP98")	GO
GO0036060: slit diaphragm assembly	0.144054	0.553835	0.053097	-0.87409	-1.30503	2	PTPRO	GO
GO0048557: embryonic digestive tract morphogenesis	0.144031	0.553835	0.049311	-0.59834	-1.33045	12	c("PDGFRA", "FGFR2", "NIPBL")	GO
GO0001156: TFIIIC-class transcription factor complex binding	0.144263	0.554454	0.053056	-0.87398	-1.30487	2	c("BDP1", "MTOR")	GO
GO2000394: positive regulation of lamellipodium morphogenesis	0.144277	0.554454	0.051582	-0.71673	-1.35565	6	c("ENPP2", "ARHGEF7")	GO
GO0004743: pyruvate kinase activity	0.144356	0.554516	0.051468	0.928182	1.2406	1	PKM	GO
GO0017128: phospholipid scramblase activity	0.14438	0.554516	0.048096	-0.53177	-1.31238	19	c("XKR4", "ANO4", "SERINC5", "VMP1")	GO
GO0072721: cellular response to dithiothreitol	0.144386	0.554516	0.052009	-0.92643	-1.24561	1	CERS1	GO
GO0001941: postsynaptic membrane organization	0.144464	0.554517	0.045917	-0.43773	-1.26691	42	c("NRXN1", "ETV5", "NLGN1", "FARP1", "GPHN", "LRP4", "ZMYND8", "NRXN2", "LHFPL4", "CDH2", "RELN", "EPHB2", "SHISA6", "MUSK", "MESD", "SHANK3")	GO
GO0002829: negative regulation of type 2 immune response	0.144596	0.554517	0.053559	0.588153	1.32057	10	c("IL27RA", "ARG2", "BCL6", "STAT6", "NDFIP1")	GO
GO0005354: galactose transmembrane transporter activity	0.144853	0.554517	0.05043	0.853745	1.25714	2	SLC2A3	GO
GO0005548: phospholipid transporter activity	0.144577	0.554517	0.044259	-0.39973	-1.24213	63	c("XKR4", "ANO4", "ATP8A1", "ATP10B", "ATP8A2", "GLTP", "PITPNC1", "SERINC5", "PITPNM3", "VMP1")	GO
GO0006107: oxaloacetate metabolic process	0.144843	0.554517	0.053988	0.573306	1.32182	11	c("GOT1", "FAHD1", "ACLY", "FAHD2B", "GOT2", "MDH1", "FAHD2A", "NIT2")	GO
GO0015450: protein-transporting ATPase activity	0.144752	0.554517	0.051392	0.927819	1.24011	1	TOMM20	GO
GO0016031: tRNA import into mitochondrion	0.144752	0.554517	0.051392	0.927819	1.24011	1	TOMM20	GO
GO0031124: mRNA 3'-end processing	0.144794	0.554517	0.058928	0.403607	1.25411	36	c("SLBP", "NUDT21", "ANGEL2", "TENT4B", "NCBP1", "YTHDC1", "AHCYL1", "CSTF3", "ZCCHC8", "PAPOLA", "PCF11", "CSTF1", "SSU72")	GO
GO0043542: endothelial cell migration	0.144543	0.554517	0.040491	-0.32627	-1.18019	202	c("PTK2", "HDAC9", "SEMA5A", "BCAS3", "ZEB2", "AKT3", "PTPRM", "NF1", "PRKCA", "ROBO1", "MEF2C", "ADGRB1", "SPRED1", "RIN2", "NR4A1", "CCBE1", "GPI", "RHOJ", "CDH13", "PLPP3", "MAP2K5", "BMPER", "MICALL1", "VASH1", "ABL1", "ETS1", "PLXND1", "SASH1", "GIPC1", "FGF1", "FGF2", "HDAC7", "PLCG1", "NFE2L2", "SCG2", "HDAC5", "PLEKHG5", "AMOT", "TMSB4X", "PROX1", "KDR", "NRP2", "ITGB1", "RAB13", "LOXL2", "ADAMTS9", "NOTCH1", "VEGFA", "DCN")	GO
GO0048537: mucosa-associated lymphoid tissue development	0.144675	0.554517	0.051091	-0.69182	-1.3526	7	c("TOX", "CACNB4")	GO
GO0048541: Peyer's patch development	0.144675	0.554517	0.051091	-0.69182	-1.3526	7	c("TOX", "CACNB4")	GO
GO0051294: establishment of spindle orientation	0.144635	0.554517	0.04603	-0.44475	-1.27062	39	c("GPSM2", "CLASP1", "ANKFN1", "DCTN1", "PAFAH1B1", "HTT", "KIF25", "INPPL1", "MAP4", "ITGB1", "MCPH1", "MAPRE1", "CDK5RAP2", "FBXW11", "GPSM1", "SPDL1", "NDE1")	GO
GO0070234: positive regulation of T cell apoptotic process	0.144783	0.554517	0.054516	0.558861	1.31762	12	c("BCL2L11", "ZC3H8", "PRELID1", "TP53", "LGALS9")	GO
GO0070236: negative regulation of activation-induced cell death of T cells	0.14447	0.554517	0.050502	0.853962	1.25746	2	TSC22D3	GO
GO1902410: mitotic cytokinetic process	0.1445	0.554517	0.058275	0.420484	1.26032	31	c("CHMP5", "RHOA", "RAB11A", "ZFYVE19", "CHMP6", "CHMP1A", "CHMP4B", "VPS4A", "ARF1", "ARF6", "KIF20B")	GO
GO0009086: methionine biosynthetic process	0.14506	0.554953	0.053945	0.57306	1.32125	11	c("MTHFD2L", "APIP", "MTR", "ENOPH1", "MTRR", "MTHFR", "ADI1")	GO
GO0031581: hemidesmosome assembly	0.145018	0.554953	0.051853	-0.74546	-1.35651	5	c("DST", "PLEC", "LAMC1")	GO
GO2001107: negative regulation of Rho guanyl-nucleotide exchange factor activity	0.145044	0.554953	0.050394	0.85363	1.25697	2	c("RIPOR2", "RIPOR1")	GO
GO2000758: positive regulation of peptidyl-lysine acetylation	0.145101	0.55499	0.052891	-0.87343	-1.30405	2	c("DIP2B", "DIP2A")	GO
GO0004342: glucosamine-6-phosphate deaminase activity	0.145235	0.555133	0.050358	0.853509	1.25679	2	c("GNPDA2", "GNPDA1")	GO
GO0006043: glucosamine catabolic process	0.145235	0.555133	0.050358	0.853509	1.25679	2	c("GNPDA2", "GNPDA1")	GO
GO0045936: negative regulation of phosphate metabolic process	0.145218	0.555133	0.073757	0.287704	1.14717	148	c("TAF7", "FIS1", "DNAJA1", "CDKN1B", "ADAR", "GSK3A", "NPM1", "DYNLL1", "ATP5IF1", "PKIA", "SOCS4", "RTRAF", "PDGFA", "DUSP7", "SIRT1", "PTPN1", "MIDN", "PTPN13", "PPP1R15B", "RB1", "CDKN2A", "PGK1", "CHMP6", "C9orf72", "SFRP1", "PTPN2", "GIT1", "DMTN", "ZFYVE28", "PRDX3", "PRKACA", "CHP1", "INHBA", "INPP5K", "PPIA", "THY1", "GSKIP", "PRKDC", "FKBP8", "TSG101", "CDKN1C", "PDCD4")	GO
GO0070444: oligodendrocyte progenitor proliferation	0.145262	0.555133	0.050979	-0.69127	-1.35152	7	c("PTPRZ1", "LRP2")	GO
GO0004860: protein kinase inhibitor activity	0.145369	0.555298	0.065514	0.331162	1.19218	79	c("HSPB1", "HSPA5", "CDKN1B", "MBIP", "NPM1", "PKIG", "PKIA", "PRKAR1A", "GSTP1", "HEXIM1", "YWHAB", "PPP1R1B", "PAK1IP1", "CDKN2A", "CAMK2N2", "GMFB", "PRKCH", "DUSP3", "CHP1", "CAV1", "GSKIP", "INKA2", "PPP5C", "CDKN1C")	GO
GO0005138: interleukin-6 receptor binding	0.145473	0.555298	0.051698	0.676931	1.3256	6	c("ERAP1", "ADAM17")	GO
GO0007342: fusion of sperm to egg plasma membrane involved in single fertilization	0.145443	0.555298	0.052973	0.605913	1.32367	9	c("NOX5", "SPESP1")	GO
GO0030838: positive regulation of actin filament polymerization	0.145492	0.555298	0.045473	-0.43312	-1.26177	43	c("DLG1", "CARMIL1", "EVL", "TENM1", "FER", "PRKCE", "RICTOR", "FCHSD2", "MTOR", "SNX9", "LMOD1")	GO
GO0031592: centrosomal corona	0.145396	0.555298	0.051814	-0.92552	-1.24439	1	CLASP1	GO
GO0072583: clathrin-dependent endocytosis	0.145469	0.555298	0.045041	-0.42638	-1.25827	46	c("SH3GL3", "MAGI2", "SGIP1", "TNK2", "DNAJC6", "PICALM", "HIP1R", "DGKD", "BMP2K", "FCHSD2", "SMAP1", "FNBP1L")	GO
GO0015914: phospholipid transport	0.145638	0.555637	0.043054	-0.37421	-1.22641	89	c("XKR4", "ANO4", "XKR6", "ATP8A1", "ATP10B", "ATP8A2", "GLTP", "PITPNC1", "SERINC5", "ATP8B4", "PITPNM3", "VMP1", "XRCC4", "TRPC5", "PITPNB", "PITPNM2", "ABCC1", "SCARB2", "TNFAIP8L3", "ABCA7", "ATP9B")	GO
GO0033615: mitochondrial proton-transporting ATP synthase complex assembly	0.145689	0.555637	0.052087	0.643833	1.31478	7	c("ATP5F1D", "TMEM242", "ATP23")	GO
GO0036487: nitric-oxide synthase inhibitor activity	0.145706	0.555637	0.050322	0.789305	1.27602	3	c("DYNLL1", "CAV1", "ATP2B4")	GO
GO0043461: proton-transporting ATP synthase complex assembly	0.145689	0.555637	0.052087	0.643833	1.31478	7	c("ATP5F1D", "TMEM242", "ATP23")	GO
GO0021989: olfactory cortex development	0.1458	0.555758	0.051736	-0.92521	-1.24398	1	ATP1A2	GO
GO1904106: protein localization to microvillus	0.1458	0.555758	0.051736	-0.92528	-1.24407	1	USH1C	GO
GO0003938: IMP dehydrogenase activity	0.146001	0.556148	0.050215	0.853178	1.2563	2	IMPDH1	GO
GO0006930: substrate-dependent cell migration, cell extension	0.146053	0.556148	0.049722	-0.63153	-1.34552	10	c("SHTN1", "NTN1", "OPHN1")	GO
GO0034191: apolipoprotein A-I receptor binding	0.146089	0.556148	0.050251	0.788878	1.27533	3	NR1H2	GO
GO0046854: phosphatidylinositol phosphate biosynthetic process	0.146079	0.556148	0.04449	-0.41303	-1.24742	53	c("INPP4B", "PIP5K1B", "UVRAG", "TTC7B", "UBE3C", "PIK3C2B", "PI4KA", "SYNJ2", "ATG14", "BPNT1", "EFR3B", "INPP1", "PIK3R1")	GO
GO0097058: CRLF-CLCF1 complex	0.145941	0.556148	0.051165	0.927516	1.23971	1	CRLF1	GO
GO1904036: negative regulation of epithelial cell apoptotic process	0.146075	0.556148	0.055709	0.481903	1.30242	20	c("CDKN1B", "ADAR", "ITGB3BP", "TMF1", "RB1", "SRSF6", "YAP1")	GO
GO0002118: aggressive behavior	0.146241	0.556386	0.050794	-0.69076	-1.35052	7	c("KIRREL3", "PENK", "GCNT4", "TACR1")	GO
GO0015934: large ribosomal subunit	0.146302	0.556386	0.05197	0.643438	1.31398	7	c("UBA52", "NPM1")	GO
GO0045294: alpha-catenin binding	0.146258	0.556386	0.050038	-0.64724	-1.34633	9	c("PTPRT", "NUMB")	GO
GO0051261: protein depolymerization	0.146307	0.556386	0.042177	-0.36164	-1.21661	107	c("NAV3", "CARMIL1", "SEMA5A", "MAP1B", "CLASP2", "DNAJC6", "NCKAP5", "MICAL3", "LIMA1", "APC", "ARHGEF2", "ADD3", "CLASP1", "MICAL2", "NCKAP5L", "SPTBN4", "MAP1A", "KIF2A", "SPTB", "CAMSAP2", "SPTBN1", "CCDC88C", "ACTN2", "SPTBN2", "ASPH", "APC2", "HDAC6", "STMN1", "LMOD1", "TRIOBP", "FGF13", "NES", "DIAPH3", "SPAST")	GO
GO0061384: heart trabecula morphogenesis	0.146288	0.556386	0.046721	-0.47426	-1.28259	30	c("NRG1", "RBPJ", "UBE4B", "BMPR1A", "BMP7", "SOS1", "HEG1", "NOTCH1")	GO
GO0046033: AMP metabolic process	0.146375	0.556525	0.055381	0.49641	1.30357	18	c("HPRT1", "PPAT", "NUDT2", "AK3", "PAICS", "AK1", "AK4", "GART")	GO
GO1902230: negative regulation of intrinsic apoptotic signaling pathway in response to DNA damage	0.146453	0.556701	0.056579	0.454355	1.28084	24	c("TPT1", "CLU", "SIRT1", "MIF", "BID", "CD44", "CD74", "ING2")	GO
GO0042659: regulation of cell fate specification	0.146544	0.55693	0.048001	-0.54143	-1.31805	18	c("MTA1", "GATAD2B", "CHD3", "BMPR1A", "LMO4", "FGF2", "MBD3", "MTA3", "GATAD2A")	GO
GO0035461: vitamin transmembrane transport	0.146871	0.557845	0.048096	-0.5637	-1.31948	15	c("SLC27A1", "LRP2", "SLC19A1")	GO
GO0036020: endolysosome membrane	0.146879	0.557845	0.054875	0.514186	1.31027	16	c("AP2S1", "AP2M1", "ATG16L1", "AP2A1", "CLTC", "AP2B1", "RNF167", "CLTA", "ABCB6", "TLR7")	GO
GO1903729: regulation of plasma membrane organization	0.146879	0.557845	0.054875	0.514602	1.31133	16	c("NOX5", "RAB3A", "ATP10A", "MYH9", "ATP8B1", "WASL", "ANXA2", "AHNAK", "SYTL4", "GSN", "SH3GLB1")	GO
GO0004103: choline kinase activity	0.146985	0.558011	0.052525	-0.87232	-1.30239	2	CHKA	GO
GO0005343: organic acid:sodium symporter activity	0.146965	0.558011	0.046633	-0.4774	-1.28512	29	c("SLC1A2", "SLC13A3", "SLC6A1", "SLC6A7", "SLC1A1", "SLC38A7", "SLC6A6", "SLC23A2", "SLC5A6", "SLC6A12", "SLC6A9")	GO
GO0070672: response to interleukin-15	0.14702	0.558024	0.049897	-0.64686	-1.34556	9	PLCB1	GO
GO0030549: acetylcholine receptor activator activity	0.147194	0.558136	0.052485	-0.87182	-1.30164	2	APP	GO
GO0035912: dorsal aorta morphogenesis	0.147219	0.558136	0.05043	-0.66879	-1.35017	8	c("RBPJ", "BMPR1A")	GO
GO0061448: connective tissue development	0.147166	0.558136	0.039624	-0.32039	-1.17372	230	c("COL11A1", "ZEB1", "RASAL2", "SOX6", "LARGE1", "SOX5", "EGR1", "EXT1", "MEF2C", "NFIB", "CSGALNACT1", "TBL1XR1", "SORL1", "BMPR1B", "LIPA", "NCOA1", "PKD1", "TRPS1", "SMAD3", "FGFR3", "NCOA2", "NFIA", "BMP6", "KLF7", "BMPR2", "BMP8A", "BMPR1A", "VPS13B", "SATB2", "FKRP", "SNX19", "FTO", "CHST11", "IGF1", "FGF2", "EFEMP1", "RARG", "SULF2", "PTPN11", "CFLAR", "BMP7", "CREB3L2", "PPARD", "SLC39A13", "WNT7B", "LOXL2", "CBS", "SMAD7", "GLG1", "NOTCH1", "ID4", "CHADL")	GO
GO0099557: trans-synaptic signaling by trans-synaptic complex, modulating synaptic transmission	0.147129	0.558136	0.050942	0.927032	1.23906	1	EFNB3	GO
GO1905936: regulation of germ cell proliferation	0.147237	0.558136	0.05143	-0.74375	-1.35341	5	c("PRDX4", "PTGDS")	GO
GO2000740: negative regulation of mesenchymal stem cell differentiation	0.147194	0.558136	0.052485	-0.87158	-1.30129	2	GSK3B	GO
GO0006013: mannose metabolic process	0.1474	0.558504	0.049827	-0.64647	-1.34473	9	c("MAN2A1", "MAN2C1", "PMM2", "MAN2A2")	GO
GO0071044: histone mRNA catabolic process	0.147373	0.558504	0.053014	0.586315	1.31644	10	c("SSB", "TENT4B", "MTPAP", "ATM", "DCP2", "LSM1", "UPF1")	GO
GO1900087: positive regulation of G1/S transition of mitotic cell cycle	0.147428	0.558504	0.045419	-0.44148	-1.26825	40	c("PLCB1", "UBE2E2", "DDR2", "ANKRD17")	GO
GO0015367: oxoglutarate:malate antiporter activity	0.147525	0.558523	0.050868	0.92685	1.23882	1	SLC25A11	GO
GO0045822: negative regulation of heart contraction	0.147518	0.558523	0.047906	-0.54686	-1.3174	17	c("PDE4D", "ADRA1A", "ATP1A2", "SPTBN4", "TAC1")	GO
GO0090100: positive regulation of transmembrane receptor protein serine/threonine kinase signaling pathway	0.147527	0.558523	0.042819	-0.37398	-1.22285	88	c("ZEB2", "AMH", "ITGA8", "NEO1", "RBPJ", "ZNF423", "SMAD3", "SMAD2", "CREBBP", "BMP6", "GLCE", "BMPER", "BMPR2", "KIAA0319", "BMPR1A", "GIPC1", "EP300", "BMP7", "ACVR1", "CRB2", "KDR", "NPNT", "RNF111")	GO
GO0046580: negative regulation of Ras protein signal transduction	0.147733	0.559186	0.047138	-0.51045	-1.30065	22	c("NF1", "LZTR1", "MAPKAP1", "RASA2", "SPRY4", "SYNGAP1", "EPHB2", "RABGEF1", "TRIM67")	GO
GO0140014: mitotic nuclear division	0.147814	0.559372	0.080592	0.266326	1.12077	223	c("HSPA1A", "RAN", "CDKN1B", "PSMG2", "CHMP5", "CENPC", "BANF1", "RHOA", "NUDC", "CCSAP", "RIPOR2", "PPP2R1A", "RAB11A", "NFE2L1", "SMC3", "DCTN2", "PPP1CC", "SIRT1", "PDXP", "TOM1L1", "PIN1", "SMARCA5", "BOD1", "SMC1A", "RB1", "KPNB1", "MIS12", "CHMP6", "NME6", "CHMP1A", "ABRAXAS2", "CHMP4B", "VPS4A", "SMC2", "RAD21", "NCAPH2", "DYNC1LI1", "KNTC1", "ATM", "BECN1", "PPP1R9B", "KIF20B", "CAV2", "CDC23", "BROX", "MAP9", "NSFL1C", "NSL1", "NCAPD3", "HSPA1B", "CHMP2A", "CDKN1C", "ABRAXAS1", "HNRNPU", "CDC16", "BAZ1B")	GO
GO0005782: peroxisomal matrix	0.148128	0.559407	0.05983	0.38534	1.24002	43	c("PRDX5", "GSTK1", "ECH1", "ECI2", "IDE", "CRYM", "CROT", "AMACR", "ATM", "NUDT7", "NUDT12", "SCP2", "PEX7")	GO
GO0006110: regulation of glycolytic process	0.148136	0.559407	0.04475	-0.42605	-1.25266	45	c("SLC4A4", "ZBTB20", "APP", "PSEN1", "NCOR1", "HDAC4", "IGF1", "HTR2A", "MTOR", "EP300", "INSR", "GPD1", "PPARA", "KAT2B", "PRKAG2", "PFKFB1", "SRC")	GO
GO0007066: female meiosis sister chromatid cohesion	0.148119	0.559407	0.050757	0.926729	1.23866	1	RAD51C	GO
GO0021545: cranial nerve development	0.147999	0.559407	0.04531	-0.43616	-1.26236	42	c("NAV2", "KCNC2", "EXT1", "EPHB1", "PLXNA4", "ERBB3", "LPAR1")	GO
GO0030033: microvillus assembly	0.148042	0.559407	0.04816	-0.57363	-1.31887	14	c("TNIK", "PLD1", "RAPGEF2", "RAP1GAP")	GO
GO0043388: positive regulation of DNA binding	0.147991	0.559407	0.054162	0.545018	1.31273	13	c("CEBPG", "EDF1", "RB1", "TXN", "GTF2B")	GO
GO0062026: negative regulation of SCF-dependent proteasomal ubiquitin-dependent catabolic process	0.148119	0.559407	0.050757	0.926547	1.23841	1	STYX	GO
GO0160045: TMEM240-body	0.148106	0.559407	0.049827	0.852359	1.2551	2	c("EMD", "TMEM240")	GO
GO0160164: negative regulation of chromatin looping	0.148119	0.559407	0.050757	0.926487	1.23833	1	JPX	GO
GO2000114: regulation of establishment of cell polarity	0.147906	0.559407	0.047108	-0.51043	-1.3006	22	c("SHTN1", "ROCK2", "WDPCP", "ABL1", "RICTOR", "ANKFN1", "PLEKHG3", "ABL2", "KANK1", "DOCK8", "ROCK1", "ARFGEF1", "RUFY3")	GO
GO0050698: proteoglycan sulfotransferase activity	0.148199	0.559525	0.046928	-0.49952	-1.29204	24	c("HS6ST3", "HS3ST5", "UST", "HS3ST4", "NDST3", "CHST11", "NDST1")	GO
GO1902774: late endosome to lysosome transport	0.14833	0.5599	0.055427	0.489764	1.3041	19	c("VPS35", "CHMP5", "CHMP6", "C9orf72", "CHMP1A", "CHMP4B", "VPS4A")	GO
GO0051150: regulation of smooth muscle cell differentiation	0.148404	0.559944	0.045833	-0.45633	-1.27418	35	c("ZEB1", "OLFM2", "FGFR2", "DNMT1", "RCAN1", "KIT", "NFATC3", "NOTCH1", "PIAS1", "FGF9", "NFATC1", "PRDM6")	GO
GO0140938: histone H3 methyltransferase activity	0.148392	0.559944	0.045256	-0.44118	-1.2674	40	c("SMYD3", "SETBP1", "ASH1L", "DOT1L", "SMYD2", "SETD5", "KMT2D", "PRDM2", "JARID2", "EHMT2", "NSD1", "SETD1B", "KMT2C", "KMT2B", "EHMT1", "SMYD5", "NSD2")	GO
GO0036431: dCMP kinase activity	0.148491	0.560055	0.051128	0.675185	1.32219	6	c("AK4", "AK9", "CMPK1", "CMPK2", "AK7")	GO
GO0098871: postsynaptic actin cytoskeleton	0.148496	0.560055	0.049277	-0.62939	-1.34095	10	c("CTTNBP2", "MYO9B", "ACTN2", "ACTN4")	GO
GO0004723: calcium-dependent protein serine/threonine phosphatase activity	0.148649	0.560511	0.050757	-0.71332	-1.34919	6	c("CAMK2G", "PPP3CA", "PPP3CB")	GO
GO0009154: purine ribonucleotide catabolic process	0.14888	0.56079	0.041689	-0.35698	-1.21004	114	c("PDE10A", "PDE7B", "PDE4B", "PDE1A", "PDE4D", "SLC4A4", "PDE8A", "ZBTB20", "APP", "PSEN1", "LIPA", "GPI", "NT5C", "NCOR1", "HDAC4", "FKRP", "PDE8B", "IGF1", "HTR2A", "PDE7A")	GO
GO0014886: transition between slow and fast fiber	0.148829	0.56079	0.051165	-0.92334	-1.24146	1	GTF2IRD1	GO
GO0031468: nuclear membrane reassembly	0.148849	0.56079	0.056091	0.4537	1.279	24	c("CHMP5", "BANF1", "CHMP6", "CHMP1A", "CHMP4B", "VPS4A", "BROX", "NSFL1C", "CHMP2A", "UBXN2A", "VPS4B")	GO
GO0045947: negative regulation of translational initiation	0.148806	0.56079	0.060652	0.380047	1.23574	46	c("RRAGA", "EIF2S1", "PAIP2B", "PAIP2", "CAPRIN1", "EIF2AK4", "EIF2AK1", "RHEB", "EIF2AK3", "EIF3E", "EIF4E2", "EIF4EBP2", "BANK1", "PML", "GPR155", "LAMTOR1")	GO
GO0140284: endoplasmic reticulum-endosome membrane contact site	0.148762	0.56079	0.051544	-0.7784	-1.34606	4	c("TMCC1", "MOSPD2")	GO
GO0007512: adult heart development	0.148969	0.560907	0.050108	-0.6673	-1.34715	8	c("ADRA1A", "MNAT1")	GO
GO0035363: histone locus body	0.148974	0.560907	0.050251	0.742293	1.29812	4	c("ICE1", "ZC3H8", "ICE2", "ELL")	GO
GO0004940: beta1-adrenergic receptor activity	0.149109	0.561298	0.050575	0.925881	1.23752	1	ADRB1	GO
GO0004500: dopamine beta-monooxygenase activity	0.149233	0.561411	0.051091	-0.9231	-1.24114	1	MOXD1	GO
GO0006589: octopamine biosynthetic process	0.149233	0.561411	0.051091	-0.9231	-1.24114	1	MOXD1	GO
GO0045039: protein insertion into mitochondrial inner membrane	0.149234	0.561411	0.054206	0.531949	1.30485	14	c("TOMM70", "NDUFA13", "MAIP1", "AGK", "TIMM22", "TIMM13")	GO
GO0098712: L-glutamate import across plasma membrane	0.149291	0.561508	0.047595	-0.54551	-1.31415	17	c("SLC1A2", "PSEN1", "ATP1A2", "ITGB1", "CLN8", "SLC1A1", "KCNJ10")	GO
GO0045760: positive regulation of action potential	0.149374	0.561701	0.050215	-0.68851	-1.34613	7	c("ADRA1A", "TAC1", "TACR1", "TNF", "TRPM4", "SCN5A", "SLC9A1")	GO
GO0017057: 6-phosphogluconolactonase activity	0.149497	0.562049	0.052048	-0.8704	-1.29953	2	H6PD	GO
GO0000338: protein deneddylation	0.14962	0.562344	0.053056	0.569835	1.31381	11	c("COPS7A", "COPS2", "COPS5", "COPS6", "COPS8", "COPS7B", "TOR1A", "GPS1")	GO
GO0098800: inner mitochondrial membrane protein complex	0.149639	0.562344	0.060473	0.379611	1.23433	46	c("HSPA9", "SLC25A6", "CHCHD10", "CHCHD6", "MTX3", "MPC2", "APOOL", "DNAJC15", "SMDT1", "AGK", "TIMM21", "MPC1", "TIMM17A", "DNAJC11", "PDSS1", "TIMM23", "TIMM22", "DNAJC19")	GO
GO0032024: positive regulation of insulin secretion	0.149702	0.562347	0.043149	-0.38472	-1.2245	74	c("PLCB1", "CHRM3", "PRKCB", "PRKN", "RAPGEF4", "PRKCA", "ITPR1", "PRKCE", "MYRIP", "CAPN10", "ADCY8", "PPP3CB")	GO
GO0055120: striated muscle dense body	0.149703	0.562347	0.050466	0.925578	1.23712	1	FRG1	GO
GO0010727: negative regulation of hydrogen peroxide metabolic process	0.149756	0.562427	0.050108	0.74137	1.2965	4	MT3	GO
GO0008017: microtubule binding	0.149814	0.562526	0.038967	-0.31693	-1.16862	249	c("MAP2", "NAV3", "CCDC88A", "MTUS2", "SGIP1", "DCLK2", "KIF1B", "KIF26B", "MAP1B", "CLASP2", "KIFC3", "MAP4K4", "MACF1", "DYNC1I1", "KIF6", "MAST2", "DNM3", "KIF13B", "EML6", "KIF5C", "EML1", "DNM2", "APC", "LRRK2", "ARHGEF2", "STRBP", "CLASP1", "REEP3", "KIF3A", "CCSER2", "MTUS1", "DCX", "DST", "DCTN1", "MAP1A", "CLIP2", "PAFAH1B1", "KIF2A", "CAMSAP2", "CCDC88C", "KIF13A")	GO
GO0006334: nucleosome assembly	0.149917	0.562719	0.060414	0.379518	1.23402	46	c("TSPYL4", "NAP1L3", "NAP1L2", "NPM1", "DNAJC9", "SMARCA5", "RBBP4", "ASF1A", "HMGB2", "HAT1", "NAP1L5", "SET", "SART3", "TSPYL2", "ATAD2", "TSPYL5")	GO
GO0008540: proteasome regulatory particle, base subcomplex	0.150054	0.562719	0.052973	0.569396	1.3128	11	c("PSMC5", "PSMD5", "PSMC1", "PSMC2", "PSMC6", "PSMD10", "PSMD2", "PSMC4")	GO
GO0019985: translesion synthesis	0.150024	0.562719	0.056188	0.442269	1.27429	26	c("VCP", "ZBTB1", "POLD2", "FAAP20", "PRIMPOL", "POLE2", "POLK", "POLH", "POLI", "USP1", "POLQ", "POLDIP2")	GO
GO0071514: genomic imprinting	0.149931	0.562719	0.05456	0.504662	1.30535	17	c("NDN", "GSK3A", "ZDBF2", "TRIM28", "EED", "MTA2", "MECP2", "CDKN1C", "KDM1B")	GO
GO1904109: positive regulation of cholesterol import	0.15004	0.562719	0.050942	-0.92279	-1.24073	1	COMMD1	GO
GO2000654: regulation of cellular response to testosterone stimulus	0.150019	0.562719	0.049481	0.851632	1.25402	2	c("SIRT1", "SLC39A9")	GO
GO0016783: sulfurtransferase activity	0.150206	0.562932	0.05143	0.622445	1.31778	8	c("LIAS", "MOCS2", "MOCOS", "TST")	GO
GO2000794: regulation of epithelial cell proliferation involved in lung morphogenesis	0.150157	0.562932	0.050073	-0.68765	-1.34443	7	c("NFIB", "FGFR2")	GO
GO2000852: regulation of corticosterone secretion	0.150194	0.562932	0.051278	-0.77748	-1.34448	4	c("TAC1", "CRH", "TSPO", "POMC")	GO
GO0044388: small protein activating enzyme binding	0.150278	0.562938	0.050394	0.703726	1.30452	5	c("PARK7", "SUMO1", "UBA2")	GO
GO0046611: lysosomal proton-transporting V-type ATPase complex	0.150297	0.562938	0.050358	0.925276	1.23671	1	SPAAR	GO
GO0071204: histone pre-mRNA 3'end processing complex	0.150302	0.562938	0.050794	0.674339	1.32053	6	c("SLBP", "SNRPB", "ERI1", "YBX1")	GO
GO0019786: protein-phosphatidylethanolamide deconjugating activity	0.150399	0.563065	0.051241	-0.77737	-1.34429	4	c("ATG4C", "ATG4B", "ATG4D")	GO
GO0033276: transcription factor TFTC complex	0.15039	0.563065	0.054471	0.504155	1.30403	17	c("TAF7", "ENY2", "USP22", "TADA3", "KAT2A", "TAF5", "TAF5L", "ATXN7")	GO
GO0002251: organ or tissue specific immune response	0.150495	0.563218	0.052009	0.603944	1.31937	9	FAU	GO
GO1902075: cellular response to salt	0.150503	0.563218	0.050757	0.674181	1.32022	6	c("XPO1", "HSF1")	GO
GO0000492: box C/D snoRNP assembly	0.150593	0.56332	0.051165	0.641138	1.30928	7	c("SNU13", "RUVBL1", "ZNHIT3", "ZNHIT6")	GO
GO0140260: mitochondrial proton-transporting ATP synthase complex binding	0.150593	0.56332	0.049379	0.851239	1.25345	2	ATP5IF1	GO
GO0036092: phosphatidylinositol-3-phosphate biosynthetic process	0.150654	0.56343	0.046604	-0.50247	-1.29051	23	c("INPP4B", "UVRAG", "PIK3C2B", "SYNJ2", "ATG14")	GO
GO1990874: vascular associated smooth muscle cell proliferation	0.150748	0.563661	0.043584	-0.41027	-1.24664	55	c("PRKG1", "MAP3K5", "NF1", "MEF2C", "DDR2", "FGFR2", "DNMT1", "BMPR1A", "NR4A3", "IGF1", "FGF2", "PAK1")	GO
GO0004386: helicase activity	0.1508	0.563737	0.071095	0.292951	1.14735	133	c("DDX3Y", "DDX18", "TDRD9", "HFM1", "EIF4A1", "DDX21", "RUVBL1", "SMARCA5", "DDX3X", "MCM4", "DDX60L", "DHX58", "AQR", "DDX42", "ZNFX1", "DDX1", "CHD8", "G3BP1", "DHX30", "DDX24", "XRCC6", "DDX59", "DDX60", "IFIH1")	GO
GO0005827: polar microtubule	0.150929	0.563865	0.049897	0.740825	1.29555	4	KLHL21	GO
GO0051135: positive regulation of NK T cell activation	0.150905	0.563865	0.050684	0.673559	1.319	6	HSPH1	GO
GO0090036: regulation of protein kinase C signaling	0.150872	0.563865	0.050286	0.703539	1.30417	5	HSPB1	GO
GO0002863: positive regulation of inflammatory response to antigenic stimulus	0.151431	0.564615	0.052245	0.584333	1.31199	10	c("CD81", "PARK7", "HLA-E", "FCER1G", "ZP3", "FCGR1A")	GO
GO0005784: Sec61 translocon complex	0.151509	0.564615	0.050575	0.67339	1.31867	6	c("SEC61G", "SEC61B", "SEC61A2", "SSR4", "SEC61A1", "ARL6IP1")	GO
GO0009258: 10-formyltetrahydrofolate catabolic process	0.151265	0.564615	0.049311	0.786822	1.27201	3	c("AASDHPPT", "ALDH1L2", "ALDH1L1")	GO
GO0015923: mannosidase activity	0.151494	0.564615	0.047289	-0.56054	-1.31207	15	c("MAN2A1", "MAN1A2", "MAN2C1", "MAN1B1", "MAN2A2", "MAN1C1")	GO
GO0035641: locomotory exploration behavior	0.151494	0.564615	0.047289	-0.56055	-1.31209	15	c("TNR", "SLC4A10", "PRKCE", "LRRK2", "ATP1A2", "CRH", "GAD1")	GO
GO0043997: histone H4K12 acetyltransferase activity	0.151415	0.564615	0.053222	0.555294	1.30921	12	c("HAT1", "KAT7", "MEAF6", "JADE1", "KAT2A", "ING4")	GO
GO0045602: negative regulation of endothelial cell differentiation	0.151331	0.564615	0.049862	-0.68718	-1.34351	7	ZEB1	GO
GO0048792: spontaneous exocytosis of neurotransmitter	0.151454	0.564615	0.050684	-0.92219	-1.23991	1	SYT12	GO
GO0160192: autophagosome-dependent secretion	0.151287	0.564615	0.050179	0.924973	1.23631	1	APOLD1	GO
GO1903381: regulation of endoplasmic reticulum stress-induced neuron intrinsic apoptotic signaling pathway	0.151218	0.564615	0.051091	-0.77663	-1.343	4	c("PRKN", "APP")	GO
GO1904472: positive regulation of endothelin production	0.151483	0.564615	0.051621	-0.81828	-1.33087	3	c("APP", "SULF2")	GO
GO1905060: calcium:monoatomic cation antiporter activity involved in regulation of postsynaptic cytosolic calcium ion concentration	0.151173	0.564615	0.051736	-0.86944	-1.29808	2	c("SLC8A3", "SLC8A2")	GO
GO0002204: somatic recombination of immunoglobulin genes involved in immune response	0.151627	0.564702	0.058544	0.385519	1.23587	42	c("HSPD1", "RNF168", "MSH6", "RIF1", "MSH2", "LIG4", "RNF8", "EXOSC6", "IL27RA", "BCL6", "STAT6", "SWAP70", "PMS2", "NBN", "NDFIP1", "APLF")	GO
GO0002208: somatic diversification of immunoglobulins involved in immune response	0.151627	0.564702	0.058544	0.385519	1.23587	42	c("HSPD1", "RNF168", "MSH6", "RIF1", "MSH2", "LIG4", "RNF8", "EXOSC6", "IL27RA", "BCL6", "STAT6", "SWAP70", "PMS2", "NBN", "NDFIP1", "APLF")	GO
GO0045190: isotype switching	0.151627	0.564702	0.058544	0.385519	1.23587	42	c("HSPD1", "RNF168", "MSH6", "RIF1", "MSH2", "LIG4", "RNF8", "EXOSC6", "IL27RA", "BCL6", "STAT6", "SWAP70", "PMS2", "NBN", "NDFIP1", "APLF")	GO
GO0033596: TSC1-TSC2 complex	0.151692	0.564709	0.051582	-0.81797	-1.33036	3	c("TSC2", "TBC1D7")	GO
GO0090176: microtubule cytoskeleton organization involved in establishment of planar polarity	0.151692	0.564709	0.051582	-0.81801	-1.33043	3	c("BRSK1", "PAFAH1B1", "BRSK2")	GO
GO0005152: interleukin-1 receptor antagonist activity	0.151741	0.564773	0.049175	0.850437	1.25227	2	PXDN	GO
GO0004559: alpha-mannosidase activity	0.151815	0.564928	0.047503	-0.57183	-1.31475	14	c("MAN2A1", "MAN1A2", "MAN2C1", "MAN1B1", "MAN2A2", "MAN1C1")	GO
GO0000225: N-acetylglucosaminylphosphatidylinositol deacetylase activity	0.151858	0.564971	0.050611	-0.92182	-1.23943	1	PIGL	GO
GO0050966: detection of mechanical stimulus involved in sensory perception of pain	0.151938	0.56515	0.047688	-0.58436	-1.31885	13	c("SCN1A", "ITGA2", "HTR2A", "BACE1")	GO
GO0019249: lactate biosynthetic process	0.152032	0.565384	0.049175	0.786565	1.27159	3	PARK7	GO
GO0035865: cellular response to potassium ion	0.152245	0.565816	0.047844	-0.59393	-1.32064	12	c("DLG2", "SLC12A2", "STK39")	GO
GO0090486: small RNA 2'-O-methyltransferase activity	0.152224	0.565816	0.049142	0.786262	1.2711	3	BCDIN3D	GO
GO0150012: positive regulation of neuron projection arborization	0.152275	0.565816	0.049515	-0.66587	-1.34426	8	c("GRIP1", "MAP3K13", "DVL1", "DLG4", "FZD4")	GO
GO2000570: positive regulation of T-helper 2 cell activation	0.152262	0.565816	0.050539	-0.9214	-1.23886	1	PRKCQ	GO
GO0044530: supraspliceosomal complex	0.152607	0.566932	0.049074	0.78609	1.27083	3	ADAR	GO
GO0035282: segmentation	0.15272	0.567231	0.042772	-0.38588	-1.22263	72	c("ZEB2", "RBPJ", "PCSK6", "PSEN1", "SMAD3", "SEMA3C", "PLXNA2", "BASP1", "BMPR1A", "TDRD5", "EP300", "NKD1", "CRB2", "NRP2", "NOTCH1", "MLLT3", "FRS2", "PALB2", "PCDH8", "MED12", "HES5", "POFUT1")	GO
GO0030366: molybdopterin synthase activity	0.152871	0.567322	0.049897	0.924428	1.23558	1	MOCS2	GO
GO0042328: heparan sulfate N-acetylglucosaminyltransferase activity	0.152848	0.567322	0.05143	-0.86879	-1.29712	2	EXT1	GO
GO0050509: N-acetylglucosaminyl-proteoglycan 4-beta-glucuronosyltransferase activity	0.152848	0.567322	0.05143	-0.86879	-1.29712	2	EXT1	GO
GO1990140: molybdopterin synthase complex	0.152871	0.567322	0.049897	0.924428	1.23558	1	MOCS2	GO
GO0097210: response to gonadotropin-releasing hormone	0.152946	0.567481	0.051354	-0.81736	-1.32936	3	TCF12	GO
GO0006825: copper ion transport	0.153066	0.567689	0.053474	0.530812	1.30206	14	c("FKBP4", "SLC46A3", "COX17", "ATOX1")	GO
GO1903596: regulation of gap junction assembly	0.153053	0.567689	0.049379	-0.66536	-1.34325	8	CNTNAP2	GO
GO0010907: positive regulation of glucose metabolic process	0.15312	0.567773	0.057956	0.390948	1.23265	39	c("EPM2AIP1", "ARPP19", "IRS2", "SIRT1", "PTPN2", "ADCY10", "PRKACA", "PPP1R3E", "KAT2A", "PPP1CA")	GO
GO0007492: endoderm development	0.153313	0.567923	0.042865	-0.39404	-1.22919	65	c("COL11A1", "TNRC6A", "EXT1", "SMAD3", "SMAD2", "DUSP1", "BMPR1A", "ITGB5", "BPTF", "EP300", "ZFP36L1", "CDC73", "COL12A1", "NOTCH1", "ITGAV", "MMP14", "ARC", "MED12", "LAMC1", "DUSP4", "COL4A2")	GO
GO0016562: protein import into peroxisome matrix, receptor recycling	0.153231	0.567923	0.051506	0.602285	1.31574	9	c("USP9X", "PEX1", "PEX26", "PEX13")	GO
GO0061534: gamma-aminobutyric acid secretion, neurotransmission	0.153266	0.567923	0.051354	-0.86853	-1.29673	2	c("NF1", "BEST1")	GO
GO0072675: osteoclast fusion	0.15332	0.567923	0.050251	0.671975	1.3159	6	CD81	GO
GO1905706: regulation of mitochondrial ATP synthesis coupled proton transport	0.153272	0.567923	0.048908	0.849543	1.25095	2	ATP5IF1	GO
GO0016248: channel inhibitor activity	0.153415	0.568156	0.044361	-0.43562	-1.25696	41	c("NEDD4L", "KCNMB2", "STK39", "STX8", "ITPR1", "ANKRD36C", "NEDD4", "COMMD1", "BCL2", "TMC7", "RASA1", "WWP2")	GO
