## Supplementary material for "Sex and autism share cell type-specific effects on cortical gene expression": Table S4 (part 3 of 3)

### Sheet: CCA1 Enrichments (continued)
pathway	pval	padj	log2err	ES	NES	size	leadingEdge	Gene Set
GO1990049: retrograde neuronal dense core vesicle transport	0.153489	0.568315	0.050286	-0.73956	-1.34578	5	KIF1B	GO
GO0016559: peroxisome fission	0.153567	0.568484	0.051853	0.58272	1.30837	10	c("FIS1", "OPA1", "SEC16B")	GO
GO0014722: regulation of skeletal muscle contraction by calcium ion signaling	0.153617	0.568551	0.049862	-0.7099	-1.34272	6	DMD	GO
GO1990405: protein antigen binding	0.153722	0.568824	0.050179	0.671822	1.3156	6	c("KLRD1", "PPP2R1A")	GO
GO0018076: N-terminal peptidyl-lysine acetylation	0.153782	0.568926	0.051203	-0.8171	-1.32895	3	c("CREBBP", "EP300", "KAT2B")	GO
GO0180017: K11-linked deubiquitinase activity	0.153861	0.569102	0.049722	0.924004	1.23501	1	USP9X	GO
GO0030133: transport vesicle	0.153963	0.569359	0.036987	-0.29934	-1.14351	388	c("SYT1", "GRIN2A", "SLC35F1", "SNAP25", "PDE4B", "TRIM9", "NCALD", "PRKN", "KIRREL3", "PTPRN2", "MCTP1", "ATP2B1", "PPFIA2", "CTTNBP2", "KIF1B", "SPRED2", "VGF", "RPH3A", "ATP8A1", "GRIA1", "DGKI", "APP", "PICALM", "PAM", "SLC4A8", "STXBP5", "CALM3", "SYNDIG1", "NRGN", "ITPR1", "SORL1", "SREBF1", "SREBF2", "PSEN1", "ITPR2", "PTPRS", "CNIH3", "RAB40B", "MYRIP", "LRRK2", "CLCN5", "FGFR3", "BRSK1", "UNC13D", "SYT12", "TMEM163", "PICK1", "ROGDI", "CPE", "SYN2", "RAB8A", "CRISPLD2", "VTI1A", "DTNBP1", "SYP", "ICA1", "PCSK2", "GIPC1", "IGF1", "UNC13A", "UBE3A", "SYN3", "RAB6A", "SVOP", "CD55", "GOLIM4", "GALNT15", "DMXL2", "AP1S2", "SEMA4C")	GO
GO0032536: regulation of cell projection size	0.154135	0.569761	0.048287	-0.62628	-1.33432	10	c("USH1C", "KEL", "PLS1", "CNTN2", "WNT7B", "CDHR2")	GO
GO0060071: Wnt signaling pathway, planar cell polarity pathway	0.154106	0.569761	0.04431	-0.43368	-1.25518	42	c("MAGI2", "PRICKLE1", "SMURF1", "CELSR2", "ZNRF3", "ABL1", "SMURF2", "TIAM1", "CCDC88C", "NKD1", "WNT7B")	GO
GO0032848: negative regulation of cellular pH reduction	0.154281	0.569828	0.050179	-0.92043	-1.23755	1	BCL2	GO
GO0046671: negative regulation of retinal cell programmed cell death	0.154281	0.569828	0.050179	-0.92043	-1.23755	1	BCL2	GO
GO0048743: positive regulation of skeletal muscle fiber development	0.154281	0.569828	0.050179	-0.92043	-1.23755	1	BCL2	GO
GO0150059: amylin receptor 1 signaling pathway	0.154229	0.569828	0.048742	0.848846	1.24992	2	c("RAMP1", "CALCR")	GO
GO1903595: positive regulation of histamine secretion by mast cell	0.154333	0.569901	0.048775	0.78538	1.26968	3	c("VAMP8", "SNX4")	GO
GO0036258: multivesicular body assembly	0.154397	0.570021	0.055899	0.420392	1.25449	30	c("CHMP5", "RAB11A", "VPS28", "CHMP6", "CHMP1A", "CHMP4B", "VPS37A", "VTA1", "VPS4A", "VPS37B")	GO
GO0044029: positive regulation of gene expression via chromosomal CpG island demethylation	0.154804	0.571403	0.049074	-0.66449	-1.34149	8	c("EGR1", "TET1", "TET3", "OGG1")	GO
GO0040038: polar body extrusion after meiotic divisions	0.154901	0.571529	0.050038	-0.73851	-1.34387	5	c("FMN2", "WASHC5")	GO
GO0051904: pigment granule transport	0.154966	0.571529	0.054294	0.468612	1.28065	21	c("RAB11A", "BLOC1S6", "DCTN2", "RAB27A", "MKKS", "CDH3", "RAB1A", "RAB11B", "ARL6")	GO
GO0061309: cardiac neural crest cell development involved in outflow tract morphogenesis	0.154998	0.571529	0.049041	-0.66442	-1.34134	8	c("SEMA3C", "TWIST1", "BMP7", "HES1", "JAG1")	GO
GO0070920: regulation of regulatory ncRNA processing	0.154951	0.571529	0.052566	0.553416	1.30478	12	c("PRKRA", "BCDIN3D", "TP53", "LIN28B", "TGFB1")	GO
GO2000647: negative regulation of stem cell proliferation	0.154965	0.571529	0.046633	-0.54123	-1.30384	17	c("NF1", "NFIB", "RBPJ", "FGF2", "RARG")	GO
GO0033206: meiotic cytokinesis	0.155051	0.571606	0.049209	-0.6853	-1.33984	7	c("FMN2", "WASHC5", "SPIRE1", "ACTR2", "ACTR3")	GO
GO0060912: cardiac cell fate specification	0.155244	0.572083	0.050942	-0.81636	-1.32774	3	c("TENM4", "ITGB1")	GO
GO0097068: response to thyroxine	0.15523	0.572083	0.049142	0.738198	1.29096	4	c("GCLM", "TOMM70")	GO
GO0045171: intercellular bridge	0.155304	0.572185	0.062395	0.332373	1.18975	75	c("TUBB4B", "TUBB2A", "EPB41", "FAN1", "TUBB8", "SPESP1", "TUBB", "AAMP", "NISCH", "TUBB4A", "JPT1", "SRA1", "NCAPH2", "KRR1", "KIF20B", "TUBB3", "IFT43", "TMEM9", "PHLPP2", "PIK3R4")	GO
GO0000915: actomyosin contractile ring assembly	0.155387	0.572254	0.048974	-0.66386	-1.34021	8	c("ANLN", "IQGAP2", "PLEC", "IQGAP1", "RTKN", "PDCD6IP")	GO
GO0004043: L-aminoadipate-semialdehyde dehydrogenase activity	0.155446	0.572254	0.049447	0.923035	1.23372	1	ALDH7A1	GO
GO0005523: tropomyosin binding	0.155451	0.572254	0.048064	-0.625	-1.33161	10	c("NEBL", "CALD1")	GO
GO0008802: betaine-aldehyde dehydrogenase (NAD+) activity	0.155446	0.572254	0.049447	0.923035	1.23372	1	ALDH7A1	GO
GO0071569: protein ufmylation	0.155556	0.572453	0.050466	0.619321	1.31117	8	c("UFM1", "ABCE1", "UBA5")	GO
GO0072554: blood vessel lumenization	0.15557	0.572453	0.050942	-0.86769	-1.29548	2	RBPJ	GO
GO0004045: peptidyl-tRNA hydrolase activity	0.155675	0.572567	0.048546	0.784711	1.2686	3	c("PTRH2", "ETF1")	GO
GO0043242: negative regulation of protein-containing complex disassembly	0.155697	0.572567	0.04202	-0.38011	-1.21795	77	c("NAV3", "CARMIL1", "MAP1B", "CLASP2", "LIMA1", "APC", "ARHGEF2", "ADD3", "CLASP1", "SCAF8", "SPTBN4", "SPTB", "CAMSAP2", "SPTBN1", "CCDC88C", "SPTBN2", "APC2", "HDAC6", "LMOD1", "TRIOBP", "FGF13", "DIAPH3", "BBOF1", "CLEC16A", "RDX")	GO
GO0060166: olfactory pit development	0.155675	0.572567	0.048546	0.784763	1.26868	3	c("ASCL1", "DLX5", "ALDH1A3")	GO
GO0031369: translation initiation factor binding	0.155857	0.572973	0.055568	0.423787	1.25261	29	c("EIF5", "EIF3F", "EIF2S2", "DDX3X", "SYT11", "EIF3M", "EIF4EBP2", "POLR2D", "ZPR1", "EIF3B", "EIF4E")	GO
GO0061519: macrophage homeostasis	0.155871	0.572973	0.050831	-0.81609	-1.32731	3	LIPA	GO
GO0002265: astrocyte activation involved in immune response	0.155924	0.573048	0.050251	-0.77355	-1.33769	4	c("APP", "PSEN1", "LRP1")	GO
GO0033605: positive regulation of catecholamine secretion	0.156015	0.573265	0.047969	-0.62452	-1.33057	10	c("SYT1", "KCNB1")	GO
GO0044599: AP-5 adaptor complex	0.156058	0.573306	0.048481	0.784407	1.26811	3	AP5M1	GO
GO0007175: negative regulation of epidermal growth factor-activated receptor activity	0.15613	0.573419	0.051392	0.580952	1.3044	10	c("SOCS4", "CHMP6", "ZFYVE28", "TSG101", "ERRFI1", "SNX6", "VPS25")	GO
GO0032495: response to muramyl dipeptide	0.156153	0.573419	0.054471	0.461127	1.27265	22	c("CHMP5", "NLRP1", "VIM", "NFKBIA", "LDOC1", "MAPK14", "RIPK2")	GO
GO0010636: positive regulation of mitochondrial fusion	0.156313	0.573769	0.049792	-0.73789	-1.34274	5	PRKN	GO
GO0033674: positive regulation of kinase activity	0.156306	0.573769	0.04025	-0.35065	-1.20007	122	c("NRG1", "MMD2", "PTK2", "CCDC88A", "SRCIN1", "TENM1", "DDR2", "CCNY", "FBN1", "AGAP2", "RAPGEF2", "ADCY8", "SASH1", "LMO4", "TPD52L1", "IGF1", "FGF1", "FGF2", "TAOK3", "PILRB")	GO
GO0090077: foam cell differentiation	0.156357	0.573811	0.055104	0.426976	1.25519	28	c("SELENOK", "NFKBIA", "NR1H3", "NR1H2", "LPL", "PRKCH", "SOAT1", "PPARG", "IL1B", "MSR1")	GO
GO0004345: glucose-6-phosphate dehydrogenase activity	0.156704	0.574039	0.049757	-0.91928	-1.23601	1	H6PD	GO
GO0004630: phospholipase D activity	0.156515	0.574039	0.049757	-0.73772	-1.34243	5	c("PLD1", "ENPP2")	GO
GO0042867: pyruvate catabolic process	0.15674	0.574039	0.049653	0.669722	1.31149	6	c("LDHB", "LDHA", "SLC16A3", "SLC16A1", "DLAT")	GO
GO0047934: glucose 1-dehydrogenase (NAD+) activity	0.156704	0.574039	0.049757	-0.91928	-1.23601	1	H6PD	GO
GO0047935: glucose 1-dehydrogenase (NADP+) activity	0.156704	0.574039	0.049757	-0.91928	-1.23601	1	H6PD	GO
GO0047936: glucose 1-dehydrogenase [NAD(P)+] activity	0.156704	0.574039	0.049757	-0.91928	-1.23601	1	H6PD	GO
GO0097177: mitochondrial ribosome binding	0.156723	0.574039	0.050073	0.637089	1.30101	7	c("GUF1", "C1QBP", "TMEM223", "NDUFAB1")	GO
GO2000195: negative regulation of female gonad development	0.156704	0.574039	0.049757	-0.91934	-1.23609	1	ZFPM2	GO
GO2000584: negative regulation of platelet-derived growth factor receptor-alpha signaling pathway	0.156502	0.574039	0.049792	-0.91946	-1.23625	1	PHF14	GO
GO2001199: negative regulation of dendritic cell differentiation	0.156539	0.574039	0.049688	0.670095	1.31222	6	c("FCGR2B", "TMEM176B", "CLEC12A", "LILRB1", "ZBTB46")	GO
GO0048286: lung alveolus development	0.156813	0.574188	0.043487	-0.42553	-1.24533	44	c("MAN2A1", "ATXN1", "MAN1A2", "FGFR2", "FBN1", "ASXL1", "CIC", "BMPR2", "PHF14")	GO
GO0014819: regulation of skeletal muscle contraction	0.156939	0.574531	0.047441	-0.60509	-1.31771	11	c("DMD", "SLC8A3")	GO
GO0019046: release from viral latency	0.156989	0.574567	0.048841	0.737456	1.28966	4	c("JUN", "CSNK2B")	GO
GO0046638: positive regulation of alpha-beta T cell differentiation	0.157013	0.574567	0.058599	0.379292	1.23085	45	c("RHOA", "RUNX1", "OPA1", "MALT1", "NKAP", "ZBTB16", "RIPK2", "CBFB", "TGFBR2", "HLA-DRB1", "BRD2", "IL4R", "CD80", "LGALS9", "CD83", "HLA-DRA", "TNFSF4", "CD86", "IL12RB1", "ANXA1", "NFKBID", "SYK")	GO
GO0000123: histone acetyltransferase complex	0.157314	0.575549	0.062985	0.32665	1.18656	82	c("TAF7", "ACTG1", "MBIP", "MORF4L2", "ENY2", "ACTB", "RUVBL1", "USP22", "KANSL1L", "KANSL2", "MORF4L1", "KAT7", "TADA3", "MEAF6", "MSL1", "JADE1", "KAT2A", "YEATS2", "ING4", "KAT14", "SUPT7L", "DR1", "TAF5", "TAF5L", "ATXN7", "MSL2")	GO
GO0004859: phospholipase inhibitor activity	0.157411	0.575787	0.051165	0.580624	1.30367	10	c("SNCB", "ANXA5", "ANXA2", "PLA2R1", "APOC1", "PPT1")	GO
GO0036019: endolysosome	0.157574	0.576029	0.054875	0.42643	1.25359	28	c("LGMN", "AP2S1", "AP2M1", "CTSB", "CTSL", "ATG16L1", "CTSK", "AP2A1", "CLTC", "AP2B1", "RNF167", "CLTA")	GO
GO0061092: positive regulation of phospholipid translocation	0.157523	0.576029	0.049584	-0.73727	-1.34161	5	c("ATP8A1", "ATP8A2", "XRCC4")	GO
GO0070433: negative regulation of nucleotide-binding oligomerization domain containing 2 signaling pathway	0.157543	0.576029	0.050539	-0.81472	-1.32508	3	ERBIN	GO
GO0031076: embryonic camera-type eye development	0.157614	0.576057	0.044645	-0.46496	-1.269	31	c("ZEB1", "PHACTR4", "RARG", "TWIST1", "BMP7", "TULP3", "PROX1", "NES", "FRS2")	GO
GO0043474: pigment metabolic process involved in pigmentation	0.157673	0.576154	0.04816	0.847003	1.24721	2	MFSD12	GO
GO0004461: lactose synthase activity	0.157873	0.576529	0.050539	-0.86611	-1.29311	2	c("B4GALT1", "B4GALT2")	GO
GO0070934: CRD-mediated mRNA stabilization	0.157839	0.576529	0.051091	0.580143	1.30259	10	c("PAIP1", "PABPC1", "CSDE1", "HNRNPU", "YBX1", "IGF2BP3")	GO
GO0160025: sensory perception of itch	0.157865	0.576529	0.048128	0.846848	1.24698	2	c("SCN11A", "BLVRA")	GO
GO0030148: sphingolipid biosynthetic process	0.157947	0.576684	0.040943	-0.36441	-1.20667	97	c("ST6GALNAC5", "LARGE1", "ABCA2", "UGT8", "FA2H", "ACER3", "CERS4", "FUT9", "PPM1L", "ST8SIA5", "CERS1", "ST6GALNAC3", "SGMS1", "CERS6", "ELOVL7", "ELOVL2", "ABCA8", "SPNS2", "ABCC1", "SPTSSB", "ST8SIA1", "CLN8", "CERS2", "ELOVL6", "PEMT", "SPTLC2")	GO
GO0034314: Arp2/3 complex-mediated actin nucleation	0.158039	0.57684	0.043707	-0.43622	-1.25316	40	c("CTNNA2", "CARMIL1", "HIP1R", "FCHSD2", "PICK1", "WASHC1", "IQGAP2", "WASHC5", "WASF3", "WASHC3", "ARFIP1", "CARMIL3")	GO
GO0050714: positive regulation of protein secretion	0.158055	0.57684	0.04015	-0.35129	-1.19832	119	c("FRMD4A", "PLCB1", "CHRM3", "PRKCB", "PRKN", "RAPGEF4", "PRKCA", "WLS", "ITPR1", "PRKCE", "MYO18A", "MYRIP", "BMP6", "CAPN10", "TTN", "ADCY8", "PPP3CB", "EXPH5")	GO
GO0032532: regulation of microvillus length	0.15833	0.576856	0.049447	-0.73631	-1.33986	5	c("USH1C", "PLS1", "CDHR2")	GO
GO0032968: positive regulation of transcription elongation by RNA polymerase II	0.158241	0.576856	0.059601	0.36389	1.21441	52	c("PPP1R10", "MED28", "MED29", "MED10", "CDK7", "MED17", "NCBP1", "WDR82", "MED4", "EAPP", "MED6", "MED9", "MED23", "PPP1CA", "MED16", "TOX4", "MED21", "CCNT1", "NCBP2")	GO
GO0045053: protein retention in Golgi apparatus	0.15833	0.576856	0.049447	-0.73602	-1.33933	5	c("SORL1", "VPS13C", "VPS13D")	GO
GO0051654: establishment of mitochondrion localization	0.158219	0.576856	0.044567	-0.46248	-1.26868	32	c("AGBL4", "KIF1B", "MAP1B", "AGTPBP1", "RHOT2", "PKD1", "TRAK1", "TSPAN9", "HDAC6", "FEZ1", "DNM1L", "MARK1", "NECTIN2", "SPAST")	GO
GO0060633: negative regulation of transcription initiation by RNA polymerase II	0.15835	0.576856	0.049379	0.668722	1.30953	6	THRA	GO
GO0097682: intracellularly phosphatidylinositol-3,5-bisphosphate-gated monatomic cation channel activity	0.15817	0.576856	0.05043	-0.81444	-1.32462	3	c("TPCN1", "TPCN2")	GO
GO0098505: G-rich strand telomeric DNA binding	0.158266	0.576856	0.051016	0.57955	1.30125	10	c("TERF1", "TERF2", "RPA1", "RPA2", "POT1", "HNRNPA1")	GO
GO0140469: GCN2-mediated signaling	0.158162	0.576856	0.048644	0.737142	1.28911	4	c("MAP3K20", "EIF2AK4")	GO
GO1900108: negative regulation of nodal signaling pathway	0.158175	0.576856	0.049862	-0.77217	-1.3353	4	c("NOMO3", "NCLN", "NOMO1")	GO
GO0032993: protein-DNA complex	0.158514	0.5771	0.068019	0.297407	1.1527	123	c("JUND", "MORF4L2", "NPM1", "BCAS2", "TERF1", "GTF2A1", "POLD2", "PRPF19", "ACTR6", "ACTB", "RUVBL1", "TERF2", "GTF2H3", "DONSON", "MCM4", "RPAP2", "JUP", "MORF4L1", "KDM5A", "RPA1", "MEAF6", "SMARCAL1", "MPHOSPH8", "ORC3", "GTF2B", "CDC5L", "XRCC6", "RPA2")	GO
GO0044017: histone H3K27 acetyltransferase activity	0.158501	0.5771	0.05043	-0.86562	-1.29239	2	c("CREBBP", "EP300")	GO
GO2000104: negative regulation of DNA-templated DNA replication	0.158479	0.5771	0.050979	0.579275	1.30064	10	c("DYNLL1", "GMNN", "BCL6", "TIPIN", "FBXO5", "TP53BP1")	GO
GO0070670: response to interleukin-4	0.15857	0.577119	0.055058	0.421916	1.24708	29	c("HSPA5", "HSP90AB1", "JAK3", "PTPN2", "PML", "NFIL3", "STAT6", "KEAP1", "IL4R", "ADAMTS13")	GO
GO2001286: regulation of caveolin-mediated endocytosis	0.158584	0.577119	0.049792	-0.77172	-1.33452	4	NEDD4L	GO
GO0045103: intermediate filament-based process	0.158626	0.577155	0.056877	0.388824	1.22595	39	c("SOD1", "DNAJB6", "INA", "KRT17", "SYNC", "VIM", "GFAP")	GO
GO0032585: multivesicular body membrane	0.15873	0.577218	0.054294	0.44369	1.26171	25	c("CHMP5", "CD63", "CHMP6", "CHMP1A", "CHMP4B", "RAB27A", "NDFIP2", "NSG1", "NSG2", "TMEM9", "CHMP2A")	GO
GO0061763: multivesicular body-lysosome fusion	0.15874	0.577218	0.051392	0.565042	1.30276	11	c("CHMP5", "CHMP6", "CHMP1A", "CHMP4B")	GO
GO0150103: reactive gliosis	0.158733	0.577218	0.049379	-0.73515	-1.33775	5	c("LARGE1", "POMT2", "ITGB1")	GO
GO0004707: MAP kinase activity	0.158784	0.577257	0.046086	-0.55675	-1.3032	15	c("NLK", "MAPK8", "MAPK10", "MAP2K7")	GO
GO0005093: Rab GDP-dissociation inhibitor activity	0.158821	0.577276	0.047969	0.846121	1.24591	2	c("GDI1", "GDI2")	GO
GO0002037: negative regulation of L-glutamate import across plasma membrane	0.159013	0.577428	0.047938	0.846058	1.24582	2	ARL6IP5	GO
GO0003691: double-stranded telomeric DNA binding	0.159124	0.577428	0.050466	0.599415	1.30947	9	c("TERF1", "PURA", "TERF2", "XRCC6", "RAD50")	GO
GO0015196: L-tryptophan transmembrane transporter activity	0.159126	0.577428	0.047969	0.782426	1.2649	3	c("SLC36A4", "SLC7A5")	GO
GO0035429: gluconate transmembrane transport	0.159128	0.577428	0.049345	-0.91801	-1.2343	1	SLC26A7	GO
GO0045669: positive regulation of osteoblast differentiation	0.159187	0.577428	0.041975	-0.39171	-1.22194	65	c("NELL1", "MEF2C", "DDR2", "PPP3CA", "BMPR1B", "ZHX3", "BMP6", "BMPR2", "BMPR1A", "HGF", "IGF1", "FGF2", "FBN2", "BMP7", "TENT5A", "ACVR1", "NPNT", "WNT7B", "CTNNBIP1", "VEGFA")	GO
GO0045899: positive regulation of RNA polymerase II transcription preinitiation complex assembly	0.159001	0.577428	0.048874	0.69723	1.29247	5	c("CREB1", "PSMC6", "TP53")	GO
GO0046899: nucleoside triphosphate adenylate kinase activity	0.159013	0.577428	0.047938	0.846061	1.24582	2	c("AK3", "AK4")	GO
GO0090129: positive regulation of synapse maturation	0.159162	0.577428	0.048513	-0.68221	-1.3338	7	NRXN1	GO
GO0170064: lysosome fission	0.158926	0.577428	0.049379	-0.91819	-1.23454	1	MROH1	GO
GO2000143: negative regulation of DNA-templated transcription initiation	0.159174	0.577428	0.049653	0.635647	1.29807	7	THRA	GO
GO0003209: cardiac atrium morphogenesis	0.159413	0.578051	0.045556	-0.52371	-1.29249	19	c("BMPR2", "PROX1", "ACVR1", "SOS1", "HEG1", "NOTCH1", "NSD2", "BMP2")	GO
GO0120300: peptide lactyltransferase (CoA-dependent) activity	0.159423	0.578051	0.050215	-0.81359	-1.32324	3	c("CREBBP", "EP300")	GO
GO0004777: succinate-semialdehyde dehydrogenase (NAD+) activity	0.159604	0.578236	0.048742	0.921642	1.23186	1	ALDH5A1	GO
GO0009013: succinate-semialdehyde dehydrogenase [NAD(P)+] activity	0.159604	0.578236	0.048742	0.921642	1.23186	1	ALDH5A1	GO
GO0048027: mRNA 5'-UTR binding	0.159591	0.578236	0.052485	0.507623	1.29354	16	c("UTP23", "GNL3", "CCT5", "DDX3X", "RSL1D1")	GO
GO0060073: micturition	0.159579	0.578236	0.048841	-0.70622	-1.33577	6	KCNMA1	GO
GO0005308: creatine transmembrane transporter activity	0.159893	0.578275	0.047844	0.781734	1.26378	3	c("SLC6A8", "SLC6A13", "SLC16A9")	GO
GO0005587: collagen type IV trimer	0.160175	0.578275	0.048742	-0.70532	-1.33406	6	c("COL4A1", "COL4A5", "COL4A3", "COL4A2", "COL4A4")	GO
GO0006639: acylglycerol metabolic process	0.160051	0.578275	0.04037	-0.36206	-1.20624	100	c("DGKB", "LPGAT1", "DGKI", "SLC27A1", "FBXW7", "TBL1XR1", "SORL1", "SREBF1", "LIPA", "DGKD", "ABHD12", "DGKG", "LMF1", "DGKZ", "GPIHBP1", "ATG14", "PLCE1", "GK5", "PTPN11")	GO
GO0015881: creatine transmembrane transport	0.159893	0.578275	0.047844	0.781734	1.26378	3	c("SLC6A8", "SLC6A13", "SLC16A9")	GO
GO0030246: carbohydrate binding	0.159772	0.578275	0.038425	-0.32612	-1.17304	190	c("ATRNL1", "GALNTL6", "MAN2A1", "CNTN1", "GALNT13", "ADGRL2", "ENPP2", "VCAN", "ADGRL3", "PAM", "P3H2", "NCAN", "ADGRL1", "MAN2C1", "GALNT17", "PKD1", "GPI", "GALNT7", "EVA1C", "COL9A1", "H6PD", "NOMO3", "CD22", "CHODL", "MAG", "EPM2A", "COLEC11", "GALNT15", "CLEC2D", "FREM1", "AGL", "MAN2A2", "ATRN", "CNTN2", "GALNT9", "GALNT10", "LOXL2", "DGCR2", "GALNT8", "ENPP1", "CRYBG3", "COLEC10")	GO
GO0030628: pre-mRNA 3'-splice site binding	0.159922	0.578275	0.048352	0.736216	1.28749	4	c("SLU7", "ZRSR2")	GO
GO0031463: Cul3-RING ubiquitin ligase complex	0.159803	0.578275	0.059772	0.359346	1.21181	55	c("KLHL28", "KLHL21", "KBTBD3", "KBTBD12", "PEF1", "KLHL9", "KBTBD6", "TNFAIP1", "KLHL1", "KBTBD2", "KCTD10", "KBTBD7", "KLHL42", "KLHL24", "KLHL12", "KLHL20", "GAN", "KEAP1")	GO
GO0031690: adrenergic receptor binding	0.160028	0.578275	0.045889	-0.55617	-1.30183	15	c("PDE4D", "MAGI2", "GRIA1", "NEDD4", "RAPGEF2")	GO
GO0035371: microtubule plus-end	0.159952	0.578275	0.045095	-0.49769	-1.27821	23	c("CLASP2", "NCKAP5", "CLASP1", "NCKAP5L", "DST", "PDE4DIP", "DCTN1", "CLIP2", "SLAIN1")	GO
GO0051728: cell cycle switching, mitotic to meiotic cell cycle	0.159935	0.578275	0.049209	-0.91777	-1.23397	1	YTHDC2	GO
GO0051729: germline cell cycle switching, mitotic to meiotic cell cycle	0.159935	0.578275	0.049209	-0.91777	-1.23397	1	YTHDC2	GO
GO0070700: BMP receptor binding	0.160089	0.578275	0.046928	-0.60284	-1.31281	11	c("NEO1", "BMP6", "BMP7", "SRC", "BMP2")	GO
GO0097542: ciliary tip	0.159704	0.578275	0.056927	0.388138	1.23122	40	c("DYNLRB1", "DYNLL1", "DYNLL2", "IFT122", "IFT20", "IFT57", "DYNC2LI1", "ARMC9", "SPEF1", "CLUAP1", "WDR35", "IFT43", "IFT27")	GO
GO0097638: L-arginine import across plasma membrane	0.159893	0.578275	0.047844	0.782036	1.26427	3	SLC7A2	GO
GO1902373: negative regulation of mRNA catabolic process	0.159976	0.578275	0.060533	0.338483	1.19419	68	c("SLIRP", "TRAF3IP2", "PAIP1", "TOB1", "FAM76B", "ANGEL2", "PABPC1", "TENT4B", "FXR1", "CSDE1", "ZFP36", "YBX3", "MAPK14", "SLC11A1", "FBLL1", "EIF4ENIF1", "RBM10", "CHRNA7", "HNRNPA0", "IREB2", "ELAVL1", "LRPPRC", "HNRNPU")	GO
GO1905172: RISC complex binding	0.16019	0.578275	0.048677	0.696369	1.29088	5	CSDE1	GO
GO1905216: positive regulation of RNA binding	0.160198	0.578275	0.048644	0.921218	1.23129	1	NCBP1	GO
GO1990275: preribosome binding	0.16019	0.578275	0.048677	0.696397	1.29093	5	c("CINP", "TMA16")	GO
GO0022829: wide pore channel activity	0.160242	0.578315	0.053014	0.474937	1.28359	20	c("VDAC3", "VDAC2", "VDAC1", "GJC1")	GO
GO0006687: glycosphingolipid metabolic process	0.16036	0.578626	0.042109	-0.40537	-1.23174	55	c("ST6GALNAC5", "LARGE1", "ABCA2", "UGT8", "FA2H", "FUT9", "ST8SIA5", "ST6GALNAC3", "KIT")	GO
GO0045948: positive regulation of translational initiation	0.160461	0.578875	0.056529	0.388053	1.22352	39	c("RRAGA", "UHMK1", "YTHDF1", "YTHDF3", "EIF2AK4", "DDX3X", "YTHDF2", "RHEB")	GO
GO1902473: regulation of protein localization to synapse	0.160511	0.578928	0.044724	-0.48042	-1.27145	27	c("GPC6", "TMEM108", "DLG1", "EPB41L3", "ADAM10", "NETO2", "CLSTN3", "GPC4", "ARHGAP44")	GO
GO1904518: protein localization to cytoplasmic microtubule plus-end	0.160541	0.578928	0.049108	-0.91716	-1.23316	1	ABL1	GO
GO0160230: U6 snRNA (guanine-N(2))-methyltransferase activity	0.160594	0.579002	0.048579	0.920794	1.23072	1	THUMPD2	GO
GO0034105: positive regulation of tissue remodeling	0.160771	0.579189	0.048644	-0.70509	-1.33363	6	c("PPP3CA", "ROCK2")	GO
GO0045142: triplex DNA binding	0.160804	0.579189	0.050038	-0.86449	-1.2907	2	DDX11	GO
GO0071257: cellular response to electrical stimulus	0.160808	0.579189	0.050179	0.598438	1.30734	9	c("CALR", "HPCA", "NEUROD2")	GO
GO0098971: anterograde dendritic transport of neurotransmitter receptor complex	0.160728	0.579189	0.048255	-0.68053	-1.33053	7	c("KIF5C", "KIFC2")	GO
GO1901953: positive regulation of anterograde dense core granule transport	0.160804	0.579189	0.050038	-0.86447	-1.29067	2	c("MAP2", "TRIM46")	GO
GO1904386: response to L-phenylalanine derivative	0.160983	0.579702	0.048546	0.695773	1.28977	5	c("GCLM", "TOMM70", "PPP1R9B")	GO
GO0005010: insulin-like growth factor receptor activity	0.161043	0.5798	0.047657	0.781358	1.26318	3	c("CRIM1", "IGF2R")	GO
GO0000707: meiotic DNA recombinase assembly	0.161117	0.579951	0.047595	0.845092	1.24439	2	c("RAD51C", "MCMDC2")	GO
GO1904556: L-tryptophan transmembrane transport	0.161309	0.580406	0.047564	0.844971	1.24422	2	c("SLC36A4", "SLC7A5")	GO
GO1990184: amino acid transport complex	0.161309	0.580406	0.047564	0.844971	1.24422	2	c("SLC3A2", "SLC7A5")	GO
GO0019864: IgG binding	0.16165	0.581517	0.050038	0.597553	1.30541	9	c("C1QB", "FCGRT", "FCER1G", "FCGR2B", "FCGR1A", "FCGR2A", "C1QA")	GO
GO0008597: calcium-dependent protein serine/threonine phosphatase regulator activity	0.161722	0.581657	0.049827	-0.81251	-1.32148	3	c("RCAN2", "RCAN1")	GO
GO0047805: cytidylate cyclase activity	0.161782	0.581757	0.048384	0.920249	1.22999	1	GUCY1B1	GO
GO0046356: acetyl-CoA catabolic process	0.161883	0.582	0.047472	0.844789	1.24395	2	c("ACAT1", "NUDT7")	GO
GO1904972: negative regulation of viral translation	0.16198	0.582	0.048352	0.920128	1.22983	1	IFIT1	GO
GO1905041: regulation of epithelium regeneration	0.161955	0.582	0.048874	-0.9165	-1.23226	1	DUSP10	GO
GO1905042: negative regulation of epithelium regeneration	0.161955	0.582	0.048874	-0.9165	-1.23226	1	DUSP10	GO
GO0000480: endonucleolytic cleavage in 5'-ETS of tricistronic rRNA transcript (SSU-rRNA, 5.8S rRNA, LSU-rRNA)	0.162035	0.58208	0.049175	0.634082	1.29487	7	c("UTP23", "FCF1")	GO
GO0002418: immune response to tumor cell	0.162338	0.582165	0.053644	0.441451	1.25534	25	c("HLA-A", "HSPD1", "USP5", "HAVCR2", "MAPK3", "HLA-DRB1", "AHR", "ADAM15", "MR1", "TGFB1", "YWHAG", "PVR", "CD226", "HMGB1")	GO
GO0003874: 6-pyruvoyltetrahydropterin synthase activity	0.162359	0.582165	0.048808	-0.91613	-1.23177	1	PTS	GO
GO0004911: interleukin-2 receptor activity	0.162359	0.582165	0.048808	-0.91601	-1.23161	1	IL2RA	GO
GO0005893: interleukin-2 receptor complex	0.162359	0.582165	0.048808	-0.91601	-1.23161	1	IL2RA	GO
GO0010611: regulation of cardiac muscle hypertrophy	0.162345	0.582165	0.041953	-0.40703	-1.2293	53	c("AKAP6", "ADRA1A", "PRKCA", "PPP3CA", "ROCK2", "TRPC3", "SMAD3", "CERS1", "PI16", "MEF2A", "NR4A3", "GLRX3", "IGF1", "LMCD1", "PAK1", "MLIP", "NOTCH1", "PPARA", "ROCK1", "FOXP1")	GO
GO0019976: interleukin-2 binding	0.162359	0.582165	0.048808	-0.91601	-1.23161	1	IL2RA	GO
GO0034757: negative regulation of iron ion transport	0.162385	0.582165	0.047441	0.780337	1.26153	3	c("ISCU", "B2M")	GO
GO0051582: positive regulation of neurotransmitter uptake	0.162361	0.582165	0.048384	-0.70392	-1.33141	6	PRKN	GO
GO0060338: regulation of type I interferon-mediated signaling pathway	0.162334	0.582165	0.055334	0.399322	1.23256	35	c("ADAR", "ISG15", "PTPN1", "YTHDF3", "SAMHD1", "YTHDF2", "PTPN2", "RNF185", "MUL1", "EIF4E2", "SMIM30")	GO
GO1902010: negative regulation of translation in response to endoplasmic reticulum stress	0.162385	0.582165	0.047441	0.780229	1.26135	3	MAP3K20	GO
GO0017188: L-aspartate N-acetyltransferase activity	0.162561	0.582522	0.048775	-0.91577	-1.23128	1	NAT8L	GO
GO0046470: phosphatidylcholine metabolic process	0.162615	0.582522	0.041537	-0.40022	-1.23139	59	c("SLC44A1", "CHKA", "LPGAT1", "ENPP2", "SLC44A5", "LPCAT2", "PLA2G4C", "MBOAT1", "PCYT1A")	GO
GO0048711: positive regulation of astrocyte differentiation	0.162594	0.582522	0.046899	-0.61976	-1.32044	10	c("SERPINE2", "MAG", "TTBK1", "NOTCH1", "BIN1", "HES1", "BMP2")	GO
GO1903461: Okazaki fragment processing involved in mitotic DNA replication	0.162561	0.582522	0.048775	-0.91583	-1.23137	1	LIG1	GO
GO0060746: parental behavior	0.162649	0.582527	0.050721	0.562708	1.29738	11	c("ZFY", "CREBRF", "DRD1")	GO
GO1904591: positive regulation of protein import	0.162688	0.582551	0.049722	-0.86389	-1.2898	2	APP	GO
GO0015019: heparan-alpha-glucosaminide N-acetyltransferase activity	0.162763	0.582699	0.048742	-0.91565	-1.23112	1	HGSNAT	GO
GO0009249: protein lipoylation	0.16296	0.582853	0.04735	0.780039	1.26104	3	c("LIAS", "NDUFAB1", "NNAT")	GO
GO0019082: viral protein processing	0.162939	0.582853	0.044056	-0.47039	-1.26626	29	c("MGAT4C", "MAN2A1", "FUT8", "GSK3B", "MGAT5", "ST6GALNAC3", "MAN1B1")	GO
GO0033292: T-tubule organization	0.162881	0.582853	0.049074	-0.77021	-1.33191	4	c("ANK2", "BIN1", "SYPL2", "ATP2A2")	GO
GO0044614: nuclear pore cytoplasmic filaments	0.162854	0.582853	0.047875	0.733814	1.28329	4	c("RANGAP1", "RANBP2", "NUP98", "GLE1")	GO
GO1903391: regulation of adherens junction organization	0.162969	0.582853	0.048677	-0.73254	-1.333	5	c("BMP6", "VEGFA", "RDX", "ADD1")	GO
GO0001880: Mullerian duct regression	0.163393	0.583876	0.04955	-0.81139	-1.31967	3	c("AMH", "BMPR1A")	GO
GO0008995: ribonuclease E activity	0.163366	0.583876	0.048128	0.919523	1.22902	1	PPP1R8	GO
GO0015093: ferrous iron transmembrane transporter activity	0.16338	0.583876	0.048546	0.66606	1.30432	6	c("SLC25A28", "MMGT1", "SLC25A37", "SLC39A14")	GO
GO1900102: negative regulation of endoplasmic reticulum unfolded protein response	0.163419	0.583876	0.052768	0.465333	1.27168	21	c("TMBIM6", "HSPA5", "CREBRF", "PTPN1", "PPP1R15B", "DNAJB9")	GO
GO1905090: negative regulation of type 2 mitophagy	0.163368	0.583876	0.048644	-0.91553	-1.23096	1	VPS13C	GO
GO0006400: tRNA modification	0.163559	0.584259	0.060712	0.330143	1.18177	75	c("TRMT1L", "THUMPD3", "TYW5", "METTL6", "SSB", "PUS10", "TRMT112", "THUMPD1", "NSUN2", "NSUN6", "THUMPD2", "TYW3", "ANKRD16", "DPH3", "PUS7", "TRIT1", "TRMT1", "BCDIN3D", "DTWD1", "TPRKB", "TRMT61B", "ELP2", "SEPSECS", "ELP1", "MTO1", "ALKBH1", "METTL2B", "AKT1", "TRMT44", "TRMT10C")	GO
GO0019210: kinase inhibitor activity	0.163688	0.584563	0.061506	0.324219	1.17462	81	c("HSPB1", "HSPA5", "CDKN1B", "MBIP", "NPM1", "PKIG", "PKIA", "PRKAR1A", "GSTP1", "HEXIM1", "YWHAB", "PPP1R1B", "PAK1IP1", "CDKN2A", "CAMK2N2", "GMFB", "PRKCH", "DUSP3", "CHP1", "CAV1", "GSKIP", "INKA2", "PPP5C", "CDKN1C")	GO
GO0048469: cell maturation	0.163709	0.584563	0.038586	-0.33655	-1.18095	151	c("CNTNAP2", "NRCAM", "GLDN", "ADGRB3", "KCNQ3", "APP", "SLC26A3", "BCL11A", "RFX3", "LRRK2", "SRRM4", "ANKS1A", "SCLT1", "NTN4", "KCNB1", "BCL2", "SPTBN4", "PICK1", "FARP2", "TDRD5", "WASHC5", "AGRN")	GO
GO0010634: positive regulation of epithelial cell migration	0.163747	0.584583	0.042842	-0.42948	-1.24303	42	c("PTK2", "CLASP2", "ENPP2", "MAP4K4", "ITGA2", "DOCK5", "PRKCE", "RTN4", "CLASP1", "BMPR2", "DOCK1", "TAC1", "PLCG1", "MTOR", "HDAC6")	GO
GO1903911: positive regulation of receptor clustering	0.163793	0.584629	0.051016	0.549091	1.29459	12	c("CD81", "RAC1", "CRKL", "ZDHHC2", "CRK", "SSH1")	GO
GO0035864: response to potassium ion	0.16383	0.584643	0.045229	-0.53655	-1.29258	17	c("DLG2", "SLC12A2", "STK39", "ATP1A2")	GO
GO0090324: negative regulation of oxidative phosphorylation	0.163874	0.584684	0.048874	0.632294	1.29122	7	c("RHOA", "DNAJC15", "ETFRF1")	GO
GO0021572: rhombomere 6 development	0.16396	0.584758	0.048033	0.919281	1.2287	1	MAFB	GO
GO0021599: abducens nerve formation	0.16396	0.584758	0.048033	0.919281	1.2287	1	MAFB	GO
GO0000235: astral microtubule	0.164246	0.585143	0.050002	0.576737	1.29494	10	c("FAM161A", "CCSAP", "DYNLT3", "MAPRE3", "MAP9")	GO
GO0005818: aster	0.164246	0.585143	0.050002	0.576737	1.29494	10	c("FAM161A", "CCSAP", "DYNLT3", "MAPRE3", "MAP9")	GO
GO0007168: receptor guanylyl cyclase signaling pathway	0.164179	0.585143	0.048481	-0.73159	-1.33127	5	c("GNG7", "GUCA1B")	GO
GO0008531: riboflavin kinase activity	0.164356	0.585143	0.047969	0.91916	1.22854	1	RFK	GO
GO0009231: riboflavin biosynthetic process	0.164356	0.585143	0.047969	0.91916	1.22854	1	RFK	GO
GO0009398: FMN biosynthetic process	0.164356	0.585143	0.047969	0.91916	1.22854	1	RFK	GO
GO0032485: regulation of Ral protein signal transduction	0.164363	0.585143	0.049447	-0.86338	-1.28904	2	c("RALGPS1", "RGL2")	GO
GO0033864: positive regulation of NAD(P)H oxidase activity	0.164356	0.585143	0.047969	0.91916	1.22854	1	RFK	GO
GO0051371: muscle alpha-actinin binding	0.164294	0.585143	0.045889	-0.5873	-1.3059	12	c("LDB3", "PALLD", "TTN", "PDLIM2", "PDLIM5", "PKD2")	GO
GO0014857: regulation of skeletal muscle cell proliferation	0.164614	0.585919	0.045638	-0.57553	-1.29891	13	c("EPHB1", "FGF2", "PAXBP1", "CFLAR", "PPARD")	GO
GO0015812: gamma-aminobutyric acid transport	0.164716	0.585956	0.045095	-0.5361	-1.29148	17	c("NF1", "CACNB4", "SLC6A1", "BEST1", "GABBR1", "APBA1", "ABAT", "SLC6A6")	GO
GO0016964: alpha-2 macroglobulin receptor activity	0.164782	0.585956	0.048416	-0.91492	-1.23014	1	LRP1	GO
GO0032395: MHC class II receptor activity	0.164789	0.585956	0.04832	0.665085	1.30241	6	c("HLA-DPA1", "HLA-DQB1", "HLA-DRB1", "HLA-DRA")	GO
GO1904300: positive regulation of transcytosis	0.164782	0.585956	0.048416	-0.91492	-1.23014	1	LRP1	GO
GO1990046: stress-induced mitochondrial fusion	0.164752	0.585956	0.047906	0.918978	1.22829	1	STOML2	GO
GO0003056: regulation of vascular associated smooth muscle contraction	0.164921	0.586309	0.046869	-0.63519	-1.32127	9	c("ATP2B1", "DOCK4", "DOCK5", "ARHGAP42", "ZDHHC21")	GO
GO0007624: ultradian rhythm	0.164992	0.586417	0.049345	-0.86302	-1.2885	2	ENOX1	GO
GO0009952: anterior/posterior pattern specification	0.165017	0.586417	0.038766	-0.34201	-1.18261	134	c("ZEB2", "PRICKLE1", "PBX1", "WLS", "RBPJ", "PCSK6", "PSEN1", "CELSR2", "SMAD3", "SEMA3C", "SMAD2", "PLXNA2", "BMPR2", "BASP1", "PCSK5", "BMPR1A", "TDRD5", "BPTF", "RARG", "HES4", "EP300", "NKD1", "TULP3", "CDON", "CRB2", "CTNNBIP1", "NOTCH1", "MLLT3", "FRS2", "PALB2", "ARC", "GLI3", "HES1", "PCDH8", "MED12", "HES5", "POFUT1")	GO
GO0090193: positive regulation of glomerulus development	0.165065	0.58647	0.049277	-0.8108	-1.31871	3	PPP3CA	GO
GO0045876: positive regulation of sister chromatid cohesion	0.165231	0.586827	0.047533	-0.67729	-1.32418	7	c("NSMCE2", "SFPQ", "DDX11", "SLF2")	GO
GO1905312: positive regulation of cardiac neural crest cell migration involved in outflow tract morphogenesis	0.165201	0.586827	0.049311	-0.86271	-1.28805	2	c("SEMA3C", "BMP7")	GO
GO0003226: right ventricular compact myocardium morphogenesis	0.165347	0.58712	0.047812	0.918433	1.22757	1	CHD7	GO
GO0004536: DNA nuclease activity	0.165394	0.587171	0.059094	0.34874	1.19661	60	c("TATDN3", "ERCC4", "FAN1", "MBD4", "N4BP2", "RAD51C", "TATDN1", "NEIL2", "POLB", "ENDOV", "PLD3", "EXD2", "RAD50", "APLF", "GEN1", "APTX", "NME5", "APEX2")	GO
GO0003980: UDP-glucose:glycoprotein glucosyltransferase activity	0.16562	0.587506	0.049243	-0.86234	-1.28749	2	UGGT2	GO
GO0047834: D-threo-aldose 1-dehydrogenase activity	0.16559	0.587506	0.048287	-0.91444	-1.22949	1	HSD17B14	GO
GO0048788: cytoskeleton of presynaptic active zone	0.16562	0.587506	0.049243	-0.86241	-1.2876	2	c("PCLO", "BSN")	GO
GO0097359: UDP-glucosylation	0.16562	0.587506	0.049243	-0.86234	-1.28749	2	UGGT2	GO
GO0032410: negative regulation of transporter activity	0.16573	0.587781	0.044698	-0.51484	-1.27972	20	c("ANK3", "KCNAB1", "CALM3")	GO
GO0031985: Golgi cisterna	0.165826	0.587885	0.040032	-0.36723	-1.20354	89	c("CHSY3", "GOLGA8B", "MAN2A1", "GOLGA8A", "XYLT1", "FUT8", "ZDHHC14", "CSGALNACT1", "ASAP2", "SORL1", "B4GALNT4", "RAB30", "B4GALT1", "ST6GAL2", "SGMS1")	GO
GO0034715: pICln-Sm protein complex	0.165795	0.587885	0.04816	0.664448	1.30116	6	c("SNRPD3", "SNRPD2", "SNRPE", "SNRPF", "CLNS1A")	GO
GO0004994: somatostatin receptor activity	0.165901	0.588037	0.046839	0.843224	1.24165	2	SSTR2	GO
GO0061863: microtubule plus end polymerase	0.165941	0.588059	0.047719	0.918009	1.227	1	CKAP5	GO
GO0061036: positive regulation of cartilage development	0.166099	0.588505	0.043881	-0.48225	-1.26666	26	c("SOX6", "SOX5", "BMPR1B", "SMAD3", "BMP6", "BMPR2")	GO
GO0002945: cyclin K-CDK13 complex	0.166248	0.588914	0.049142	-0.86198	-1.28695	2	CDK13	GO
GO0004057: arginyl-tRNA--protein transferase activity	0.166397	0.588976	0.04816	-0.91359	-1.22835	1	ATE1	GO
GO0016598: protein arginylation	0.166397	0.588976	0.04816	-0.91359	-1.22835	1	ATE1	GO
GO0031490: chromatin DNA binding	0.166334	0.588976	0.062919	0.308712	1.15584	97	c("UTY", "WBP2", "THRA", "RUNX2", "HMGN2", "TOX2", "CEBPB", "PER1", "SMARCC2", "ACTB", "NR1H3", "RBBP4", "SMARCE1", "NR1H2", "NKAP", "HSF1", "FOXO3")	GO
GO0046398: UDP-glucuronate metabolic process	0.166318	0.588976	0.049074	-0.80972	-1.31695	3	CSGALNACT1	GO
GO0003073: regulation of systemic arterial blood pressure	0.166617	0.589345	0.04045	-0.37724	-1.20875	77	c("ASIC2", "NCALD", "NAV2", "ADRA1A", "WNK1", "BMPR2", "ARHGAP42", "PCSK5", "TAC1", "PTPRO", "CRH", "DDAH1", "CORO2B", "CYP4F12", "ADORA1")	GO
GO0008832: dGTPase activity	0.166733	0.589345	0.047595	0.917585	1.22643	1	SAMHD1	GO
GO0016793: triphosphoric monoester hydrolase activity	0.166733	0.589345	0.047595	0.917585	1.22643	1	SAMHD1	GO
GO0032567: dGTP binding	0.166733	0.589345	0.047595	0.917585	1.22643	1	SAMHD1	GO
GO0072559: NLRP3 inflammasome complex	0.166667	0.589345	0.048611	0.612853	1.29747	8	c("NLRP1", "DDX3X")	GO
GO0106375: deoxynucleoside triphosphate hydrolase activity	0.166733	0.589345	0.047595	0.917585	1.22643	1	SAMHD1	GO
GO0140052: cellular response to oxidised low-density lipoprotein particle stimulus	0.166595	0.589345	0.049619	0.574957	1.29094	10	c("TXNIP", "MIA3", "TICAM1", "CD68", "AKT1")	GO
GO0005666: RNA polymerase III complex	0.166896	0.58951	0.051506	0.496042	1.28305	17	c("POLR1D", "POLR2E", "POLR1C", "POLR2L", "POLR3B", "POLR3G", "POLR3A", "POLR3GL", "CRCP")	GO
GO0006171: cAMP biosynthetic process	0.166945	0.58951	0.045861	-0.59881	-1.30404	11	c("ADCY2", "ADCY8", "ADCY5", "ADCY6")	GO
GO0034967: Set3 complex	0.166876	0.58951	0.049041	-0.86138	-1.28606	2	c("SETD5", "KMT2E")	GO
GO0060307: regulation of ventricular cardiac muscle cell membrane repolarization	0.166929	0.58951	0.044412	-0.51964	-1.28244	19	c("CACNA2D1", "ANK2", "NOS1", "NOS1AP", "SCN1B")	GO
GO0070210: Rpd3L-Expanded complex	0.166876	0.58951	0.049041	-0.86138	-1.28606	2	c("SETD5", "KMT2E")	GO
GO0005883: neurofilament	0.167105	0.58961	0.0462	-0.61732	-1.31523	10	c("DLGAP2", "DYRK1A", "HTR2A", "SHANK2")	GO
GO0019992: diacylglycerol binding	0.167086	0.58961	0.045068	-0.56266	-1.29367	14	c("PRKCA", "RASGRP3", "DGKD", "RAPGEF2", "UNC13A", "UNC13C")	GO
GO0050810: regulation of steroid biosynthetic process	0.167094	0.58961	0.04086	-0.39498	-1.22136	61	c("PRKG1", "EGR1", "QKI", "NR3C1", "SREBF1", "SREBF2", "BMP6", "GNAI1", "H6PD", "CLCN2", "PDE8B", "FGF1", "MALRD1", "PROX1")	GO
GO0071476: cellular hypotonic response	0.167105	0.58961	0.0462	-0.61724	-1.31506	10	c("STK39", "MYLK", "CLCN2")	GO
GO0007356: thorax and anterior abdomen determination	0.167205	0.58973	0.048033	-0.91323	-1.22786	1	BASP1	GO
GO2001076: positive regulation of metanephric ureteric bud development	0.167205	0.58973	0.048033	-0.91323	-1.22786	1	BASP1	GO
GO0070315: G1 to G0 transition involved in cell differentiation	0.16737	0.590193	0.046663	0.777367	1.25672	3	CDK5R1	GO
GO0000454: snoRNA guided rRNA pseudouridine synthesis	0.167561	0.590259	0.046633	0.776768	1.25576	3	c("NAF1", "NHP2", "GAR1")	GO
GO0002096: polkadots	0.167432	0.590259	0.046604	0.842427	1.24047	2	c("MALT1", "BCL10")	GO
GO0004104: cholinesterase activity	0.167572	0.590259	0.048874	-0.80932	-1.31629	3	CHKA	GO
GO0004492: methyl/ethyl malonyl-CoA decarboxylase activity	0.167609	0.590259	0.047969	-0.91292	-1.22746	1	ECHDC1	GO
GO0005017: platelet-derived growth factor receptor activity	0.167572	0.590259	0.048874	-0.80938	-1.31639	3	PDGFRA	GO
GO1903012: positive regulation of bone development	0.167561	0.590259	0.046633	0.776792	1.25579	3	c("TAPT1", "GHRL")	GO
GO2000177: regulation of neural precursor cell proliferation	0.16762	0.590259	0.04017	-0.37201	-1.20318	83	c("NTRK3", "PTPRZ1", "TOX", "NF1", "LRP2", "LRRK2", "NAP1L1", "IGF1", "FGF2", "SLC16A2", "CDON", "PROX1", "PTBP2", "ITGB1", "SBNO1", "NES", "CDH2", "NOTCH1", "ID4", "VEGFA", "NF2")	GO
GO0061673: mitotic spindle astral microtubule	0.167756	0.59036	0.048255	0.630576	1.28771	7	c("CCSAP", "DYNLT3", "MAPRE3")	GO
GO0071425: hematopoietic stem cell proliferation	0.167717	0.59036	0.052932	0.435388	1.25447	26	c("MECOM", "RUNX1", "NKAP", "YTHDF2", "KAT7", "SART3", "EIF2AK2")	GO
GO0072558: NLRP1 inflammasome complex	0.167724	0.59036	0.047472	0.693344	1.28527	5	NLRP1	GO
GO1905949: negative regulation of calcium ion import across plasma membrane	0.167781	0.59036	0.048841	-0.80905	-1.31585	3	c("PPP3CA", "PPP3CB", "PPP3CC")	GO
GO0030833: regulation of actin filament polymerization	0.167922	0.590478	0.039004	-0.35445	-1.19532	109	c("DLG1", "CARMIL1", "SSH2", "EVL", "TENM1", "HIP1R", "DAAM2", "ELN", "FER", "PRKCE", "ADD3", "PREX1", "RICTOR", "FCHSD2", "SPTBN4", "SPTB", "SPTBN1", "RASA1", "PAK3", "MTOR", "SPTBN2", "KANK1", "TMSB4X", "SNX9", "KANK4", "LMOD1", "TRIOBP")	GO
GO0034655: nucleobase-containing compound catabolic process	0.167986	0.590478	0.103526	0.23945	1.07982	484	c("HSPA1A", "PGAM1", "RAN", "CNOT9", "DIS3", "SLIRP", "ALKBH5", "TRAF3IP2", "TPI1", "PAIP1", "GSK3A", "NPM1", "ELOB", "VCP", "MAGOH", "TOB1", "NUDT3", "HPRT1", "FAM76B", "LDHA", "SSB", "MBD4", "PPP2R1A", "INTS2", "ANGEL2", "UPP2", "HINT1", "PHAX", "PABPC1", "ELOC", "GAPDH", "VIM", "TENT4B", "NSUN2", "NAF1", "YTHDF1", "LSM4", "CDK7", "TDG", "PKM", "LSM5", "HIF1A", "FXR1", "CAPRIN1", "UCHL1", "PNRC1", "NCBP1", "YTHDF3", "WDR82", "PPP1R8", "SAMHD1", "TRIR", "RBM8A", "ENO1", "ENO2", "CSDE1", "HK1", "ACAT1", "PNRC2", "PGK1", "TYMP", "SUCLG1", "YTHDF2", "C1QBP", "HSF1", "LSM7", "APAF1", "NUDT9", "CNOT6L", "ZFP36", "INTS8", "GIT1", "YBX3", "EXOSC1", "ENTPD4", "NUDT4", "DEDD2", "ZBTB7A", "CNOT8", "MAPK14", "PDE5A", "EIF3E", "NEIL2", "SLC11A1", "ZCCHC8", "GRSF1", "SLFN5", "SENP1", "MTPAP", "FBLL1", "ATM", "EIF4ENIF1", "HDDC2", "CALCR", "SERBP1", "LSM2", "YAP1", "NUDT7", "ETF1", "PRKACA", "NUDT12", "RBM10", "CHRNA7", "INTS11", "NUDT11", "COL6A1", "INTS12", "HNRNPA0")	GO
GO1903384: negative regulation of hydrogen peroxide-induced neuron intrinsic apoptotic signaling pathway	0.167945	0.590478	0.046575	0.776393	1.25515	3	c("PARK7", "PINK1")	GO
GO1904293: negative regulation of ERAD pathway	0.167961	0.590478	0.048223	0.630426	1.2874	7	c("UBXN1", "USP25", "UBXN2A", "SVIP")	GO
GO1905833: negative regulation of microtubule nucleation	0.168013	0.590478	0.047906	-0.91262	-1.22705	1	ARHGEF7	GO
GO1990259: histone H2AQ104 methyltransferase activity	0.168006	0.590478	0.046517	0.842055	1.23992	2	FBLL1	GO
GO0031268: pseudopodium organization	0.168127	0.590665	0.04531	-0.58529	-1.30144	12	c("APC", "WASHC1", "KIT", "SRGAP2")	GO
GO0140454: protein aggregate center assembly	0.168132	0.590665	0.048841	-0.86116	-1.28573	2	WSB1	GO
GO0045987: positive regulation of smooth muscle contraction	0.168205	0.590803	0.044132	-0.50833	-1.27828	21	c("CHRM3", "ADRA1A", "ITGA2")	GO
GO0006638: neutral lipid metabolic process	0.168294	0.590919	0.039283	-0.35843	-1.19524	101	c("DGKB", "LPGAT1", "DGKI", "SLC27A1", "FBXW7", "TBL1XR1", "SORL1", "SREBF1", "LIPA", "DGKD", "ABHD12", "DGKG", "LMF1", "DGKZ", "GPIHBP1", "ATG14", "PLCE1", "GK5", "PTPN11")	GO
GO0140537: transcription regulator activator activity	0.168304	0.590919	0.049345	0.574075	1.28896	10	c("HIF1A", "MBTPS2", "ELK1", "SAV1", "DDIT3", "NSD3", "STK3", "JMJD6", "PARP1")	GO
GO0001832: blastocyst growth	0.168349	0.590962	0.051931	0.462791	1.26474	21	c("SBDS", "PRPF19", "COPS2", "ACVR1C", "GRN", "ZPR1", "NBN", "CTR9")	GO
GO0006710: androgen catabolic process	0.168524	0.591225	0.046988	0.731023	1.27841	4	c("SPP1", "HSD17B11", "SRD5A1")	GO
GO0008216: spermidine metabolic process	0.168519	0.591225	0.04832	0.611556	1.29473	8	c("DHPS", "SRM", "SAT2", "AMD1", "SATL1")	GO
GO0019637: organophosphate metabolic process	0.168514	0.591225	0.165406	0.224228	1.05299	906	c("HSPA1A", "ATP5F1E", "ATP5ME", "PGAM1", "NDUFB7", "NMRK1", "FIS1", "NAMPT", "CKB", "HSPA8", "ATP5F1D", "RAN", "MBOAT7", "NDUFS5", "NDUFB10", "GUK1", "PARK7", "TPI1", "ABHD3", "GOT1", "GSK3A", "SERINC1", "NDUFA1", "NDUFC2", "NME2", "NDUFB4", "PIP4K2C", "VCP", "FABP5", "NDUFC1", "RRM2B", "MINPP1", "NUDT3", "LDHB", "NMNAT3", "ATP5IF1", "NDUFA3", "TECR", "ATP5PF", "PRDX6", "HPRT1", "TPST1", "NDUFV2", "COX11", "ATP5MC3", "TKT", "ATP5PD", "NDUFS1", "LDHA", "ATP5F1A", "NDUFB2", "DPM1", "ATP5MC2", "PDHX", "PNPLA8", "MBD4", "ATP5F1B", "SLC25A25", "PPAT", "NFE2L1", "PLA2G12A", "NUDT2", "UPP2", "HINT1", "GNE", "PDGFA", "PLCG2", "AGPAT1", "CDIPT", "BLOC1S6", "GAPDH", "PDK4", "NDUFS8", "NDUFA12", "ABHD8", "PDHA1", "OPA1", "GPCPD1", "NDUFB6", "PDXP", "PIGB", "PIGX", "ASMTL", "NDUFA8", "PDK1", "MDH2", "GK", "NR1H3", "TDG", "PIGP", "PKM", "CKMT2", "SLC25A11", "HIF1A", "MOCS2", "UCHL1", "GNPDA2", "MPC2", "TBPL1", "GUCY1B1", "MTHFD2L", "RFK", "STOML2", "SAMHD1", "GFPT2", "ATP6V1B2", "NADK", "ENO1", "ENO2", "AK3", "PAICS", "HK1", "GNB3", "ZRANB1", "ACAT1", "DCXR", "NME3", "NR1H2", "PRPS1", "PGK1", "NDUFS7", "IDI1", "TYMP", "SUCLG1", "DBT", "PINK1", "NME6", "PGD", "FIGNL1", "ADCY10", "AK1", "NUDT9", "SDHC", "HEXB", "TGDS", "GIT1", "SLC4A7", "UXS1", "GCDH", "MTMR6", "FABP3", "ENTPD4", "ITPKC", "DGUOK", "LPL", "NUDT4", "ZBTB7A", "PDE5A", "CROT", "OSBP", "CLPX", "ACSL1", "NDUFA5", "PLAA", "NEIL2", "NDUFV1", "TALDO1", "PARP16", "ATP5MG", "PLCD1", "IMPDH1", "NADK2", "PIGH", "NDUFB11", "EFR3A", "NDUFA13", "SYNJ1", "ATM", "CMAS", "ALDH1L2", "BECN1", "HDDC2", "GDE1", "GNPDA1", "MTMR9", "PANK3", "PNPO", "ATP5MC1", "SACM1L", "FAM3A", "AK4", "YAP1", "NUDT7", "ACLY", "AK9", "ABHD16A", "PLD6", "PRKACA", "CHP1", "NUDT12", "PIP4P2", "PGS1", "NUDT11", "COL6A1", "INPP5K", "MPPE1", "ADCY3", "PMVK", "PDP1", "LCLAT1", "NDUFS6", "SAMD8", "PARP9", "PLPPR3", "IMPA1", "DGAT1", "PFKFB4", "MECP2", "HACD1", "DGKE", "NDUFA7", "PFKM", "SGPP1", "GPX4", "ME2", "LRGUK", "ETNPPL", "RRM1", "NUDT5", "NDUFS2", "SCP2", "GNPNAT1", "ACSL5", "MFSD8", "CDS2", "RPE", "PANK2", "PIP4P1", "HACD2", "PGAP1", "AK6", "HSPA1B", "PIK3C2G", "NAPRT")	GO
GO2000510: positive regulation of dendritic cell chemotaxis	0.168612	0.591417	0.047719	0.662624	1.29759	6	c("CALR", "C1QBP")	GO
GO0140326: ATPase-coupled intramembrane lipid transporter activity	0.16872	0.591681	0.043633	-0.48394	-1.26187	25	c("ABCA2", "ATP8A1", "ATP10B", "ATP8A2", "ATP8B4")	GO
GO0010625: positive regulation of Schwann cell proliferation	0.168911	0.591885	0.047258	0.916556	1.22506	1	GFAP	GO
GO0030159: signaling receptor complex adaptor activity	0.168866	0.591885	0.041865	-0.42421	-1.23581	43	c("MAGI2", "GRIP1", "GNB4", "GAB2", "SPAG9", "LRRK2", "GRB10", "SHANK1", "SHANK2", "PIK3R1", "PTPN11")	GO
GO0046038: GMP catabolic process	0.168903	0.591885	0.04643	0.775958	1.25445	3	HPRT1	GO
GO0140754: reorganization of cellular membranes to establish viral sites of replication	0.168821	0.591885	0.047781	-0.91232	-1.22664	1	PI4KA	GO
GO0051386: regulation of neurotrophin TRK receptor signaling pathway	0.168985	0.591912	0.045917	-0.61588	-1.31218	10	c("TMEM108", "DOK5")	GO
GO1900271: regulation of long-term synaptic potentiation	0.168969	0.591912	0.055381	0.381262	1.21527	41	c("SQSTM1", "LGMN", "PRNP", "C22orf39", "NCSTN", "FAM107A", "ZDHHC2", "PAIP2", "YTHDF1", "FXR1", "EIF2AK4", "CREB1", "CYP46A1")	GO
GO1900107: regulation of nodal signaling pathway	0.16902	0.591918	0.047719	-0.72832	-1.32532	5	c("NOMO3", "NCLN", "NOMO1")	GO
GO0044070: regulation of monoatomic anion transport	0.169071	0.59196	0.050684	0.522463	1.28158	14	c("TCAF1", "ATP8B1", "AHCYL1", "TCAF2", "RAB11B", "GOPC")	GO
GO0045348: positive regulation of MHC class II biosynthetic process	0.169098	0.59196	0.050144	0.545947	1.28717	12	c("SIRT1", "CDK5R1", "RFXAP")	GO
GO0051653: spindle localization	0.169141	0.591994	0.040943	-0.40369	-1.22217	54	c("FMN2", "CLASP2", "GPSM2", "CLASP1", "ANKFN1", "DCTN1", "PAFAH1B1", "DYNC1H1", "HTT", "KIF25", "INPPL1", "MAP4", "ITGB1", "MCPH1", "MAPRE1", "CDK5RAP2", "SPIRE1", "FBXW11", "ACTR2", "ACTR3", "GPSM1", "SPDL1", "NDE1")	GO
GO0035097: histone methyltransferase complex	0.169244	0.59224	0.058763	0.340511	1.18837	65	c("UTY", "TAF7", "CBX5", "BOD1L1", "RUVBL1", "SIRT1", "RBBP4", "WDR82", "BOD1")	GO
GO1901844: regulation of cell communication by electrical coupling involved in cardiac conduction	0.169301	0.592321	0.0462	-0.63257	-1.31583	9	c("PDE4D", "CALM3")	GO
GO0044666: MLL3/4 complex	0.169381	0.592485	0.049619	0.558645	1.28801	11	UTY	GO
GO0010640: regulation of platelet-derived growth factor receptor signaling pathway	0.169468	0.592558	0.043584	-0.48934	-1.26571	24	c("HIP1R", "HIP1", "CBLB", "PHF14", "LRP1", "PTPRJ")	GO
GO0051835: positive regulation of synapse structural plasticity	0.169453	0.592558	0.048579	-0.80823	-1.31453	3	FRMPD4	GO
GO0007320: insemination	0.169538	0.592604	0.046869	-0.67513	-1.31997	7	c("SERPINE2", "TAC1", "TACR1", "ACVR2A", "DDO")	GO
GO0007599: hemostasis	0.169699	0.592604	0.037231	-0.32605	-1.1669	181	c("DGKB", "PRKG1", "JMJD1C", "PRKCA", "VAV2", "DGKI", "PDGFRA", "GNAQ", "SVEP1", "SERPINE2", "ADAMTS18", "ITGA2", "DGKD", "DGKG", "STXBP1", "GPI", "EMILIN2", "DGKZ", "PRKCQ", "VWF", "VAV3", "PTPRJ", "DTNBP1", "HTR2A", "MERTK", "NFE2L2", "TSPAN9", "STXBP3", "TSPAN18")	GO
GO0015791: polyol transmembrane transport	0.169714	0.592604	0.047228	-0.69929	-1.32266	6	SLC5A11	GO
GO0032905: transforming growth factor beta1 production	0.169648	0.592604	0.048742	0.59297	1.2954	9	c("FURIN", "ATP6AP2", "THBS1")	GO
GO0070939: Dsl1/NZR complex	0.169662	0.592604	0.048546	-0.80807	-1.31426	3	c("NBAS", "RINT1")	GO
GO0106235: ceramide-1-phosphate phosphatase activity	0.169662	0.592604	0.048546	-0.80808	-1.31428	3	c("PLPP1", "PLPP3", "PLPP2")	GO
GO0106423: tubulin-tyrosine carboxypeptidase	0.169598	0.592604	0.048611	-0.86048	-1.28472	2	VASH1	GO
GO0001821: histamine secretion	0.170617	0.59315	0.047812	0.629722	1.28597	7	c("VAMP8", "SNAP23", "SNX4", "EDN1", "BTK", "LYN")	GO
GO0002344: B cell affinity maturation	0.170876	0.59315	0.046086	0.840494	1.23762	2	TRAF3IP2	GO
GO0002461: tolerance induction dependent upon immune response	0.171287	0.59315	0.046899	0.91486	1.22279	1	HAVCR2	GO
GO0002652: regulation of tolerance induction dependent upon immune response	0.171287	0.59315	0.046899	0.91486	1.22279	1	HAVCR2	GO
GO0003334: keratinocyte development	0.170825	0.59315	0.045973	-0.62981	-1.31009	9	c("PALLD", "EXPH5", "PLEC", "BCL11B")	GO
GO0004416: hydroxyacylglutathione hydrolase activity	0.170054	0.59315	0.046257	0.775214	1.25324	3	c("HAGHL", "HAGH")	GO
GO0005848: mRNA cleavage stimulating factor complex	0.170685	0.59315	0.046115	0.840671	1.23788	2	c("CSTF3", "CSTF1")	GO
GO0006617: SRP-dependent cotranslational protein targeting to membrane, signal sequence recognition	0.170221	0.59315	0.047472	0.661538	1.29546	6	c("SRPRB", "BHLHE40-AS1", "SRP19", "SNAP25-AS1", "SRPRA")	GO
GO0007077: mitotic nuclear membrane disassembly	0.170634	0.59315	0.046001	-0.63035	-1.31122	9	c("PRKCB", "PRKCA")	GO
GO0008301: DNA binding, bending	0.171309	0.59315	0.049792	0.544847	1.28458	12	c("TERF1", "HMGB2")	GO
GO0008747: N-acetylneuraminate lyase activity	0.170436	0.59315	0.047533	-0.91153	-1.22558	1	NPL	GO
GO0009052: pentose-phosphate shunt, non-oxidative branch	0.17087	0.59315	0.046633	0.72943	1.27562	4	c("TKT", "TALDO1", "RPE")	GO
GO0015173: aromatic amino acid transmembrane transporter activity	0.171332	0.59315	0.048481	0.591614	1.29243	9	c("SLC36A4", "SLC3A2", "SLC7A5", "SLC43A2")	GO
GO0030432: peristalsis	0.171238	0.59315	0.04738	-0.72683	-1.32261	5	DLG1	GO
GO0030943: mitochondrion targeting sequence binding	0.170054	0.59315	0.046257	0.775315	1.25341	3	c("TOMM70", "TOMM20", "TIMM22")	GO
GO0031626: beta-endorphin binding	0.170891	0.59315	0.046958	0.915223	1.22328	1	IDE	GO
GO0031627: telomeric loop formation	0.171089	0.59315	0.046928	0.915102	1.22311	1	TERF2	GO
GO0032208: negative regulation of telomere maintenance via recombination	0.171089	0.59315	0.046928	0.915102	1.22311	1	TERF2	GO
GO0032712: negative regulation of interleukin-3 production	0.171287	0.59315	0.046899	0.91486	1.22279	1	HAVCR2	GO
GO0035692: macrophage migration inhibitory factor receptor complex	0.170876	0.59315	0.046086	0.840489	1.23762	2	c("CD44", "CD74")	GO
GO0035718: macrophage migration inhibitory factor binding	0.170876	0.59315	0.046086	0.840489	1.23762	2	c("COPS5", "CD74")	GO
GO0035788: cell migration involved in metanephros development	0.170088	0.59315	0.046751	0.73	1.27662	4	PDGFA	GO
GO0036135: Schwann cell migration	0.171066	0.59315	0.047781	-0.76524	-1.32331	4	c("NF1", "CERS2")	GO
GO0042426: choline catabolic process	0.170861	0.59315	0.047812	-0.76556	-1.32386	4	SLC44A1	GO
GO0044225: apical pole of neuron	0.170099	0.59315	0.047078	0.915829	1.22409	1	SLC3A2	GO
GO0050673: epithelial cell proliferation	0.170781	0.59315	0.035196	-0.30062	-1.13814	341	c("ERBB4", "ZEB1", "PTPRK", "DLG1", "SEMA5A", "ZEB2", "AKT3", "PTPRM", "NF1", "PRKCA", "ROBO1", "MEF2C", "NFIB", "FA2H", "CDK6", "RASGRF1", "FGFR2", "FBXW7", "RBPJ", "PPP1R16B", "PSEN1", "NR4A1", "LIPA", "ERBB3", "SMAD3", "LGR4", "CDH13", "BMP6", "B4GALT1", "RTN4", "MAP2K5", "BMPER", "BMPR2", "VASH1", "CASK", "DUSP10", "BTRC", "RICTOR", "BMPR1A", "DACH1", "HGF", "NR4A3", "KIT", "IGF1", "FGF1", "FGF2", "PLCG1", "SCG2", "VEGFB", "BCL11B", "SULF2", "WDR13", "CFLAR", "ZFP36L1", "SAAL1", "MTA3", "HSPG2", "RAP1GAP", "HDAC6", "PROX1", "MTSS1", "KDR", "PPARD", "ST8SIA1", "NRP2", "COL4A3", "LOXL2", "CDC73", "BAX", "CYP7B1", "LGR5", "TRIM24", "NOTCH1", "VEGFA")	GO
GO0050795: regulation of behavior	0.171293	0.59315	0.040572	-0.40024	-1.21956	56	c("CNTNAP4", "NLGN1", "SGIP1", "GRIA1", "MBD5", "MEF2C", "AHI1", "NR4A3", "CRH", "PER3", "MTOR", "PTGDS", "NPY", "ADORA1")	GO
GO0051611: regulation of serotonin uptake	0.171333	0.59315	0.048287	-0.80735	-1.31309	3	c("GPM6B", "NOS1", "SNCA")	GO
GO0051612: negative regulation of serotonin uptake	0.171333	0.59315	0.048287	-0.80735	-1.31309	3	c("GPM6B", "NOS1", "SNCA")	GO
GO0051674: localization of cell	0.170835	0.59315	0.047441	-0.72696	-1.32285	5	c("LARGE1", "FKRP")	GO
GO0061779: Tapasin-ERp57 complex	0.170685	0.59315	0.046115	0.840913	1.23824	2	c("TAPBP", "PDIA3")	GO
GO0070986: left/right axis specification	0.17025	0.59315	0.049481	0.558301	1.28722	11	c("DLL1", "SETDB2")	GO
GO0071264: positive regulation of translational initiation in response to starvation	0.170099	0.59315	0.047078	0.91589	1.22417	1	EIF2AK4	GO
GO0071656: negative regulation of granulocyte colony-stimulating factor production	0.171287	0.59315	0.046899	0.91486	1.22279	1	HAVCR2	GO
GO0098640: integrin binding involved in cell-matrix adhesion	0.170633	0.59315	0.047472	-0.72707	-1.32306	5	c("SVEP1", "ITGB1")	GO
GO0099088: axonal transport of messenger ribonucleoprotein complex	0.171089	0.59315	0.046928	0.915102	1.22311	1	TERF2	GO
GO0099637: neurotransmitter receptor transport	0.170295	0.59315	0.044031	-0.51299	-1.27512	20	c("LRRC7", "GRIP1", "CPLX1", "NETO1", "HIP1", "SCRIB", "STX3", "RAB8A", "ARHGAP44", "AP3D1", "SLC1A1")	GO
GO0140545: ATP-dependent protein disaggregase activity	0.170221	0.59315	0.047472	0.661457	1.2953	6	c("HSPA1A", "HSPA8", "CLPB", "VPS4A")	GO
GO0160091: spliceosome-depend formation of circular RNA	0.171066	0.59315	0.047781	-0.7654	-1.32359	4	QKI	GO
GO1901257: negative regulation of macrophage colony-stimulating factor production	0.171287	0.59315	0.046899	0.91486	1.22279	1	HAVCR2	GO
GO1903824: negative regulation of telomere single strand break repair	0.171089	0.59315	0.046928	0.915102	1.22311	1	TERF2	GO
GO1903980: positive regulation of microglial cell activation	0.171238	0.59315	0.04738	-0.72692	-1.32278	5	c("LRRK2", "TTBK1")	GO
GO1990758: mitotic sister chromatid biorientation	0.170297	0.59315	0.047048	0.915768	1.22401	1	BOD1	GO
GO1990959: eosinophil homeostasis	0.170876	0.59315	0.046086	0.840494	1.23762	2	TRAF3IP2	GO
GO0002327: immature B cell differentiation	0.171396	0.593253	0.050502	0.500836	1.27625	16	c("TNFSF13B", "TRAF3IP2", "LRRC8A", "LAPTM5", "ATM", "CFB", "IRF2BP2", "PRKDC")	GO
GO0032402: melanosome transport	0.171621	0.593298	0.051091	0.46937	1.26854	20	c("RAB11A", "BLOC1S6", "DCTN2", "RAB27A", "MKKS", "CDH3", "RAB1A", "RAB11B", "ARL6")	GO
GO0045581: negative regulation of T cell differentiation	0.171518	0.593298	0.054294	0.388096	1.21869	38	c("RUNX1", "IRF1", "JAK3", "CDKN2A", "PTPN2", "ZC3H8", "CBFB", "CD74")	GO
GO0061078: positive regulation of prostaglandin secretion involved in immune response	0.171485	0.593298	0.046869	0.914739	1.22263	1	MIF	GO
GO0070228: regulation of lymphocyte apoptotic process	0.171571	0.593298	0.056236	0.371879	1.20918	46	c("TSC22D3", "IRS2", "PRKD2", "HIF1A", "MIF", "JAK3", "BCL2L11", "ZC3H8", "NOC2L", "BCL10", "CD74", "PRELID1", "ARG2", "BCL6")	GO
GO0071545: inositol phosphate catabolic process	0.171642	0.593298	0.045973	0.840355	1.23742	2	NUDT3	GO
GO0089709: L-histidine transmembrane transport	0.171642	0.593298	0.047319	-0.72653	-1.32207	5	SLC25A29	GO
GO0090201: negative regulation of release of cytochrome c from mitochondria	0.17154	0.593298	0.050648	0.511833	1.27777	15	c("IFI6", "GHITM", "NOL3", "CLU", "OPA1")	GO
GO0000700: mismatch base pair DNA N-glycosylase activity	0.172043	0.593883	0.046459	0.728468	1.27394	4	c("MBD4", "TDG", "MUTYH")	GO
GO0004572: mannosyl-oligosaccharide 1,3-1,6-alpha-mannosidase activity	0.172111	0.593883	0.048223	-0.8595	-1.28326	2	c("MAN2A1", "MAN2A2")	GO
GO0021780: glial cell fate specification	0.171887	0.593883	0.046517	-0.67349	-1.31676	7	c("NFIB", "NFIA", "NKX2-2")	GO
GO0032804: negative regulation of low-density lipoprotein particle receptor catabolic process	0.172024	0.593883	0.045917	0.839884	1.23673	2	c("FURIN", "ANXA2")	GO
GO0036479: peroxidase inhibitor activity	0.172111	0.593883	0.048223	-0.85944	-1.28317	2	c("LRRK2", "HDAC6")	GO
GO0061646: positive regulation of glutamate neurotransmitter secretion in response to membrane depolarization	0.172111	0.593883	0.048223	-0.85963	-1.28344	2	c("DTNBP1", "RAB3GAP1")	GO
GO1900409: positive regulation of cellular response to oxidative stress	0.172111	0.593883	0.048223	-0.85944	-1.28317	2	c("FADS2", "HDAC6")	GO
GO1903479: mitotic actomyosin contractile ring assembly actin filament organization	0.171901	0.593883	0.048255	-0.85975	-1.28362	2	c("IQGAP2", "IQGAP1")	GO
GO1904878: negative regulation of calcium ion transmembrane transport via high voltage-gated calcium channel	0.17196	0.593883	0.048191	-0.80669	-1.31201	3	c("UBR3", "SESTD1", "BIN1")	GO
GO0035872: nucleotide-binding domain, leucine rich repeat containing receptor signaling pathway	0.172187	0.594032	0.052325	0.418755	1.23103	28	c("HSPA1A", "NFKBIA", "BIRC2", "RIPK2", "SLC15A2", "HSPA1B", "RNF34")	GO
GO0044861: protein transport into plasma membrane raft	0.172254	0.594052	0.047258	-0.91056	-1.22428	1	ATP1B1	GO
GO2000785: regulation of autophagosome assembly	0.17226	0.594052	0.056334	0.366795	1.20489	48	c("WDR45", "UBQLN2", "MOAP1", "PIP4K2C", "SEC22B", "RAB1B", "C9orf72", "WIPI1", "PINK1", "IFT20", "ATM", "BECN1")	GO
GO0005347: ATP transmembrane transporter activity	0.172321	0.594151	0.049897	0.531018	1.27901	13	c("SLC25A25", "SLC25A6", "SLC25A4")	GO
GO0017168: 5-oxoprolinase (ATP-hydrolyzing) activity	0.172456	0.594384	0.047228	-0.91026	-1.22387	1	OPLAH	GO
GO0031673: H zone	0.172456	0.594384	0.047228	-0.91044	-1.22412	1	DST	GO
GO0016213: acyl-CoA 6-desaturase activity	0.172529	0.594408	0.04816	-0.85896	-1.28244	2	c("FADS2", "FADS1")	GO
GO0021800: cerebral cortex tangential migration	0.172496	0.594408	0.04681	-0.6968	-1.31794	6	c("ROBO1", "RELN", "SLIT2")	GO
GO0014810: positive regulation of skeletal muscle contraction by regulation of release of sequestered calcium ion	0.172871	0.594897	0.046663	0.913831	1.22142	1	GSTO1	GO
GO0030325: adrenal gland development	0.172753	0.594897	0.043683	-0.51173	-1.27198	20	c("NF1", "PBX1", "PDGFRA", "NR3C1", "SMAD3")	GO
GO0051225: spindle assembly	0.172861	0.594897	0.063388	0.301954	1.14695	108	c("HSPA1A", "CHMP5", "RHOA", "CCSAP", "RIPOR2", "BCAS2", "PPP2R1A", "TUBB8", "RAB11A", "SMC3", "TUBB", "NEK6", "SMC1A", "KPNB1", "CHMP6", "CHMP1A", "ABRAXAS2", "HAUS6", "CHMP4B", "TUBGCP4")	GO
GO1901894: regulation of ATPase-coupled calcium transmembrane transporter activity	0.172859	0.594897	0.047168	-0.90983	-1.2233	1	VMP1	GO
GO1901896: positive regulation of ATPase-coupled calcium transmembrane transporter activity	0.172859	0.594897	0.047168	-0.90983	-1.2233	1	VMP1	GO
GO1990790: response to glial cell derived neurotrophic factor	0.172739	0.594897	0.048128	-0.8586	-1.2819	2	RAP1GAP	GO
GO0004089: carbonate dehydratase activity	0.173056	0.595249	0.044593	-0.58258	-1.29542	12	c("CA10", "CA8", "CA2", "CA14", "CA7")	GO
GO0061339: establishment or maintenance of monopolar cell polarity	0.173074	0.595249	0.043197	-0.49768	-1.26811	22	c("MAP1B", "OPHN1", "SCRIB", "FAT1", "GBF1", "PTK7", "MYO9A", "MSN", "SH3BP1", "TTC8")	GO
GO0061501: 2',3'-cyclic GMP-AMP synthase activity	0.173061	0.595249	0.047138	-0.90977	-1.22322	1	CGAS	GO
GO0032137: guanine/thymine mispair binding	0.173121	0.595298	0.045805	0.774338	1.25183	3	c("MSH6", "MSH2")	GO
GO0006356: regulation of transcription by RNA polymerase I	0.17322	0.595515	0.05465	0.37996	1.21112	41	c("WDR75", "UBTF", "DDX21", "ACTR6", "SMARCA5", "HEATR1", "MAF1", "EIF2AK3", "NOP53", "POLR2L", "NOL11", "LYAR", "WDR43")	GO
GO1904354: negative regulation of telomere capping	0.173251	0.595515	0.047595	0.610099	1.29164	8	c("ERCC4", "TERF2", "ATM", "NBN", "RAD50")	GO
GO0070555: response to interleukin-1	0.173448	0.595961	0.038803	-0.36083	-1.19328	95	c("PLCB1", "ST18", "IL1RAP", "RORA", "PRKCA", "EGR1", "APP", "IRAK2", "MAP2K7", "YTHDC2", "HDAC4")	GO
GO1901654: response to ketone	0.173415	0.595961	0.036811	-0.32558	-1.16416	179	c("ADCY2", "NTRK3", "PRKN", "EFNA5", "SMYD3", "GABRB1", "PRKCA", "STK39", "GNAQ", "NR3C1", "ACACA", "NASP", "CALM3", "SH3RF1", "SREBF1", "LIPA", "NCOA1", "FBXO32", "PRKCE", "GPI", "LRRK2", "FOSB", "NCOA2", "DUSP1", "GNAI1", "ADCY8", "SGK1", "HCN2", "ADCY5", "UBE3A", "FGF2", "CRH", "NKX2-2", "LARP1", "CFLAR", "ADCY6", "HDAC6")	GO
GO0006974: DNA damage response	0.173524	0.596109	0.146152	0.224736	1.04999	814	c("TAF7", "SKIL", "UBE2B", "TRAF6", "CDIP1", "CDKN1B", "MAP3K20", "MOAP1", "UBA1", "BANF1", "PARK7", "MORF4L2", "NPM1", "RNF168", "TPT1", "VCP", "DYNLL1", "CCDC117", "RRM2B", "MAGEF1", "ERCC4", "HTATSF1", "CBX5", "ENY2", "FAN1", "MSH6", "ZBTB1", "RIF1", "BOD1L1", "MBD4", "MCL1", "PPP1R10", "SYF2", "SETD7", "SMARCC2", "CLU", "CEBPG", "POLD2", "UCHL5", "FEM1B", "SEM1", "PRPF19", "GTF2H5", "SMC3", "TIPRL", "CHCHD6", "OTUB1", "CASP9", "ACTB", "RUVBL1", "SIRT1", "HIPK1", "USP45", "ETAA1", "OTUD4", "STUB1", "BCL7A", "CDK7", "TDG", "RNF138", "RAD51C", "SMARCA5", "RBBP4", "RAD23A", "USP9X", "DCUN1D5", "FAAP20", "USP22", "SAMHD1", "EIF2AK4", "TERF2", "MIF", "ASF1A", "SMC1A", "CSNK2A2", "VCPIP1", "GTF2H3", "SMARCE1", "CDK3", "DONSON", "MCM4", "BCL2L11", "NME3", "TRIM28", "HPF1", "HMGB2", "CDKN2A", "SHISA5", "C1QBP", "HSF1", "FIGNL1", "FOXO3", "HUS1", "ZBTB38", "ATMIN", "USP28", "NEK4", "JMY", "PHF10", "MSH2", "NUDT16L1", "SNW1", "SKP2", "BCLAF1", "DCAF1", "CCND1", "SMC6", "PAXX", "BID", "ZBTB4", "ZBTB7A", "UACA", "MORF4L1", "LIG4", "NOP53", "MAPK14", "CINP", "TOPORS", "CD44", "GRB2", "PRIMPOL", "TNFRSF1A", "KAT7", "NEIL2", "TADA3", "PLK2", "RAD21", "RPA1", "MEAF6", "MBTPS2", "SPDYA", "POLB", "ATM", "POLE2", "UBE2V2", "SDE2", "SMARCAL1", "TTI2", "DDX1", "DTX3L", "RNF8", "RBBP5", "ENDOV", "YAP1", "MCMDC2", "CASP2", "CD74", "APBB1", "FBXO4", "POLK", "ZSWIM7", "NDUFS6", "KAT2A", "MASTL", "PARP9", "CDC5L", "ING2", "HMGN1", "XRCC6", "PML", "UBE2D3", "RPA2", "USP7", "BOK", "IFI16", "USP51", "PPP1CA", "RRM1", "WDR48", "HDAC3", "CBX1", "ATP23", "OOEP", "PRKDC", "ACTR8", "MUTYH", "ING4", "MAPK3", "MAPK1", "PPP5C", "BCL6", "POLH", "DYRK3", "EXD2", "PMS2", "BRD7", "ACER2", "SUMO1", "ABRAXAS1", "NYNRIN", "SUPT7L", "BAZ1B", "NBN", "TAF5", "DDIT4", "RAD50", "APLF", "KIN", "PLA2R1", "SESN2", "HNRNPK", "NSMCE1", "PSMD10", "POT1", "GEN1", "TAF5L", "APTX", "SLC30A9", "NONO", "TIPIN", "BCCIP", "PTTG1IP", "TP53", "VRK1", "DDB1", "NDRG1", "BTG2", "CSNK2A1", "ATXN7", "RAD23B", "PIAS4", "ALKBH3", "POLI", "RMI1", "MSL2", "RBBP6", "DPF2", "APEX2", "ASH2L", "SUPT16H", "KDM1A", "INIP", "USP1", "EI24", "BATF")	GO
GO0060414: aorta smooth muscle tissue morphogenesis	0.173631	0.596363	0.047938	-0.80523	-1.30964	3	c("MYLK", "PROX1")	GO
GO0004740: pyruvate dehydrogenase (acetyl-transferring) kinase activity	0.17387	0.596608	0.046546	0.690218	1.27947	5	c("PDK4", "PDK1")	GO
GO0006884: cell volume homeostasis	0.173863	0.596608	0.042199	-0.45207	-1.24701	33	c("KCNMA1", "SLC12A2", "STK39", "WNK1")	GO
GO0036462: TRAIL-activated apoptotic signaling pathway	0.173858	0.596608	0.048096	0.590506	1.29001	9	c("PARK7", "ATF3", "ZDHHC3", "SPI1", "TNFRSF10A", "TNFRSF10B")	GO
GO0060374: mast cell differentiation	0.17386	0.596608	0.046988	-0.72458	-1.31852	5	KIT	GO
GO0098937: anterograde dendritic transport	0.1738	0.596608	0.044855	-0.59497	-1.29568	11	c("KIF5C", "STAU2", "KIFC2")	GO
GO0021784: postganglionic parasympathetic fiber development	0.173995	0.596693	0.047938	-0.85774	-1.28062	2	PLXNA4	GO
GO0048640: negative regulation of developmental growth	0.173945	0.596693	0.03932	-0.36915	-1.19697	84	c("TNR", "MAP2", "DCC", "SEMA5A", "NTN1", "BCL11A", "DIP2B", "PTPRS", "SPAG9", "FGFR3", "RTN4", "EPHA7", "DUSP10", "KIAA0319", "PI16", "ULK2", "MAG", "JARID2", "PAK1", "TRIM46", "HDAC6", "FGF13", "RTN4R", "VGLL4")	GO
GO0140684: histone H3K9me2/H3K9me3 demethylase activity	0.173995	0.596693	0.047938	-0.85764	-1.28047	2	KDM4C	GO
GO0000514: 3-sulfino-L-alanine: proton, glutamate antiporter activity	0.174204	0.597181	0.047906	-0.85745	-1.28018	2	c("SLC25A13", "SLC25A12")	GO
GO0000515: aspartate:glutamate, proton antiporter activity	0.174204	0.597181	0.047906	-0.85745	-1.28018	2	c("SLC25A13", "SLC25A12")	GO
GO0003412: establishment of epithelial cell apical/basal polarity involved in camera-type eye morphogenesis	0.174273	0.597302	0.046958	-0.90947	-1.22282	1	FAT1	GO
GO0004109: coproporphyrinogen oxidase activity	0.174321	0.597351	0.045583	0.838812	1.23515	2	CPOX	GO
GO0006850: pyruvate import into mitochondria	0.174512	0.59763	0.045556	0.838612	1.23485	2	c("MPC2", "MPC1")	GO
GO0008379: thioredoxin peroxidase activity	0.174663	0.59763	0.04643	0.689899	1.27889	5	c("PRDX1", "PRDX5", "PRDX3")	GO
GO0016235: aggresome	0.1745	0.59763	0.052687	0.408037	1.22301	31	c("HSPA1A", "SQSTM1", "UBQLN1", "BAG3", "RANGAP1", "SLC2A3", "STRADB")	GO
GO0031545: peptidyl-proline 4-dioxygenase activity	0.174704	0.59763	0.047198	0.627962	1.28237	7	c("P4HA2", "P4HTM", "P4HB")	GO
GO0043533: inositol 1,3,4,5 tetrakisphosphate binding	0.174667	0.59763	0.046869	-0.7242	-1.31782	5	ASTN2	GO
GO0060324: face development	0.174448	0.59763	0.040613	-0.41158	-1.2233	48	c("PRICKLE1", "PDGFRA", "BRAF", "CRISPLD2", "PLEKHA1", "ANKRD11", "NIPBL", "RARG", "PTPN11", "MYH3", "EP300", "ASPH", "RAB3GAP1")	GO
GO0090650: cellular response to oxygen-glucose deprivation	0.174585	0.59763	0.046086	0.727537	1.27231	4	c("BECN1", "INHBA", "MAP1LC3A")	GO
GO0140824: thioredoxin-dependent peroxiredoxin activity	0.174663	0.59763	0.04643	0.689899	1.27889	5	c("PRDX1", "PRDX5", "PRDX3")	GO
GO1905053: positive regulation of base-excision repair	0.174677	0.59763	0.046899	-0.90911	-1.22233	1	FAM168A	GO
GO0001512: dihydronicotinamide riboside quinone reductase activity	0.175446	0.5979	0.046286	0.912256	1.21931	1	NQO2	GO
GO0001938: positive regulation of endothelial cell proliferation	0.175	0.5979	0.039528	-0.37703	-1.20001	74	c("SEMA5A", "AKT3", "NF1", "PRKCA", "PPP1R16B", "NR4A1", "CDH13", "BMP6", "RICTOR", "FGF2", "PLCG1", "SCG2", "VEGFB", "HSPG2", "PROX1", "KDR", "NRP2")	GO
GO0004351: glutamate decarboxylase activity	0.175251	0.5979	0.04775	-0.85654	-1.27883	2	c("GAD2", "GAD1")	GO
GO0004638: phosphoribosylaminoimidazole carboxylase activity	0.174851	0.5979	0.046372	0.912438	1.21955	1	PAICS	GO
GO0004639: phosphoribosylaminoimidazolesuccinocarboxamide synthase activity	0.174851	0.5979	0.046372	0.912438	1.21955	1	PAICS	GO
GO0005253: monoatomic anion channel activity	0.17516	0.5979	0.039471	-0.37594	-1.19872	75	c("GABRG3", "ANO4", "GABRB1", "GABRB3", "GABRB2", "CLCN5", "CLCN7", "SLC26A7", "TTYH1", "ANO10", "CLCN2", "LRRC8B", "BEST1", "GABRA4", "GABRG2", "GABRA1", "ANO2", "SLC1A1", "GLRA2")	GO
GO0006540: gamma-aminobutyrate shunt	0.175251	0.5979	0.04775	-0.85654	-1.27883	2	c("GAD2", "GAD1")	GO
GO0008627: intrinsic apoptotic signaling pathway in response to osmotic stress	0.175215	0.5979	0.04603	-0.67031	-1.31055	7	c("SCN2A", "ARHGEF2")	GO
GO0014010: Schwann cell proliferation	0.175205	0.5979	0.045337	-0.6276	-1.30548	9	c("NF1", "DICER1", "CERS2", "NF2")	GO
GO0021816: extension of a leading process involved in cell motility in cerebral cortex radial glia guided migration	0.175042	0.5979	0.047781	-0.85668	-1.27904	2	SRGAP2	GO
GO0021998: neural plate mediolateral regionalization	0.175889	0.5979	0.046721	-0.90844	-1.22143	1	BMPR1A	GO
GO0031852: mu-type opioid receptor binding	0.175879	0.5979	0.047657	-0.85595	-1.27794	2	GNAO1	GO
GO0035478: chylomicron binding	0.175889	0.5979	0.046721	-0.90862	-1.22168	1	GPIHBP1	GO
GO0035709: memory T cell activation	0.175613	0.5979	0.045446	0.773386	1.25029	3	HLA-A	GO
GO0048352: paraxial mesoderm structural organization	0.175889	0.5979	0.046721	-0.90844	-1.22143	1	BMPR1A	GO
GO0055005: ventricular cardiac myofibril assembly	0.175879	0.5979	0.047657	-0.85575	-1.27765	2	c("MEF2A", "PROX1")	GO
GO0060230: lipoprotein lipase activator activity	0.175889	0.5979	0.046721	-0.90862	-1.22168	1	GPIHBP1	GO
GO0060236: regulation of mitotic spindle organization	0.17526	0.5979	0.053729	0.39082	1.21816	37	c("HSPA1A", "CHMP5", "CCSAP", "RIPOR2", "CHMP6", "CHMP1A", "CHMP4B", "RAE1", "MAP9", "HSPA1B", "CHMP2A", "HNRNPU", "VPS4B", "TACC3", "CLTC")	GO
GO0070858: negative regulation of bile acid biosynthetic process	0.175879	0.5979	0.047657	-0.85575	-1.27765	2	c("MALRD1", "PROX1")	GO
GO0071566: UFM1 activating enzyme activity	0.175446	0.5979	0.046286	0.912196	1.21923	1	UBA5	GO
GO0090108: positive regulation of high-density lipoprotein particle assembly	0.17566	0.5979	0.045392	0.83767	1.23347	2	NR1H2	GO
GO0090319: positive regulation of chylomicron remodeling	0.175889	0.5979	0.046721	-0.90862	-1.22168	1	GPIHBP1	GO
GO0090321: positive regulation of chylomicron remnant clearance	0.175889	0.5979	0.046721	-0.90862	-1.22168	1	GPIHBP1	GO
GO1901662: quinone catabolic process	0.175446	0.5979	0.046286	0.912256	1.21931	1	NQO2	GO
GO1902527: positive regulation of protein monoubiquitination	0.175456	0.5979	0.046314	0.689235	1.27765	5	c("UBB", "PEF1", "BIRC2")	GO
GO1904408: melatonin binding	0.175446	0.5979	0.046286	0.912256	1.21931	1	NQO2	GO
GO1904414: positive regulation of cardiac ventricle development	0.175889	0.5979	0.046721	-0.90844	-1.22143	1	BMPR1A	GO
GO1905285: fibrous ring of heart morphogenesis	0.175889	0.5979	0.046721	-0.90844	-1.22143	1	BMPR1A	GO
GO1905303: positive regulation of macropinocytosis	0.175277	0.5979	0.045446	0.838006	1.23396	2	c("APPL1", "APPL2")	GO
GO1905594: resveratrol binding	0.175446	0.5979	0.046286	0.912256	1.21931	1	NQO2	GO
GO1990267: response to transition metal nanoparticle	0.175277	0.5979	0.045446	0.837928	1.23385	2	GOT1	GO
GO2000137: negative regulation of cell proliferation involved in heart morphogenesis	0.175303	0.5979	0.047688	-0.80381	-1.30733	3	c("BMPR2", "NOTCH1")	GO
GO2001212: regulation of vasculogenesis	0.175808	0.5979	0.043683	-0.53806	-1.27764	16	c("RIN2", "RTN4", "RAPGEF2", "KDR", "RAP1A", "HIF1AN", "ADM")	GO
GO0047931: glucosamine kinase activity	0.17604	0.5983	0.0462	0.911953	1.21891	1	HK1	GO
GO1904157: DN4 thymocyte differentiation	0.176089	0.598353	0.047626	-0.85545	-1.2772	2	c("ABL1", "NFATC3")	GO
GO0006195: purine nucleotide catabolic process	0.176154	0.598459	0.037749	-0.3462	-1.18098	119	c("PDE10A", "PDE7B", "PDE4B", "PDE1A", "PDE4D", "SLC4A4", "PDE8A", "ZBTB20", "APP", "PSEN1", "LIPA", "GPI", "NT5C", "NCOR1", "HDAC4", "FKRP", "PDE8B", "IGF1", "HTR2A", "PDE7A")	GO
GO0060510: type II pneumocyte differentiation	0.176194	0.598483	0.045889	-0.66963	-1.30921	7	c("NFIB", "IGF1")	GO
GO0038094: Fc-gamma receptor signaling pathway	0.176352	0.598905	0.042132	-0.46136	-1.24771	30	c("PTK2", "VAV2", "PRKCE", "ABL1", "VAV3", "PAK1", "PLPP4", "PLD2")	GO
GO0000815: ESCRT III complex	0.176634	0.599065	0.048064	0.570064	1.27995	10	c("CHMP5", "CHMP6", "CHMP1A", "CHMP4B")	GO
GO0001696: gastric acid secretion	0.17658	0.599065	0.044464	-0.59335	-1.29216	11	c("HIP1R", "CHRM5", "SLC26A7", "SGK1")	GO
GO0009386: translational attenuation	0.176634	0.599065	0.046115	0.911409	1.21818	1	TRAP1	GO
GO0051469: vesicle fusion with vacuole	0.176634	0.599065	0.048064	0.570064	1.27995	10	c("CHMP5", "CHMP6", "CHMP1A", "CHMP4B")	GO
GO0071502: cellular response to temperature stimulus	0.176508	0.599065	0.047564	-0.85514	-1.27673	2	TRPM2	GO
GO1904930: amphisome membrane	0.176634	0.599065	0.048064	0.570064	1.27995	10	c("CHMP5", "CHMP6", "CHMP1A", "CHMP4B")	GO
GO1990114: RNA polymerase II core complex assembly	0.176617	0.599065	0.045256	0.837098	1.23262	2	c("PFDN5", "GTF2B")	GO
GO0005345: purine nucleobase transmembrane transporter activity	0.176805	0.599189	0.047657	0.588872	1.28644	9	c("SLC29A3", "SLC25A4")	GO
GO0015205: nucleobase transmembrane transporter activity	0.176805	0.599189	0.047657	0.588872	1.28644	9	c("SLC29A3", "SLC25A4")	GO
GO0034285: response to disaccharide	0.176796	0.599189	0.046928	-0.76216	-1.31798	4	c("GRIA1", "NAGLU", "CALCRL", "PNPLA3")	GO
GO0098684: photoreceptor ribbon synapse	0.176779	0.599189	0.045638	-0.65012	-1.31247	8	c("CACNB2", "ATP2B1")	GO
GO0008296: 3'-5'-DNA exonuclease activity	0.176983	0.599679	0.049897	0.490263	1.2681	17	c("TATDN3", "TATDN1", "EXD2", "NME5", "APEX2")	GO
GO0035278: miRNA-mediated gene silencing by inhibition of translation	0.177128	0.600055	0.043317	-0.5287	-1.27367	17	c("TNRC6A", "AGO3", "TNRC6B", "TNRC6C")	GO
GO0003211: cardiac ventricle formation	0.177205	0.600202	0.046869	-0.76199	-1.31769	4	c("MEF2C", "NOTCH1")	GO
GO1901184: regulation of ERBB signaling pathway	0.17732	0.600478	0.039471	-0.38745	-1.20685	64	c("CCDC88A", "MVB12B", "HIP1R", "FBXW7", "RBPJ", "PSEN1", "FER", "DGKD", "HIP1", "CDH13", "RTN4", "CBLB", "PTPRJ", "SH3TC2", "ANTXR1")	GO
GO0002398: MHC class Ib protein complex assembly	0.177624	0.601051	0.045973	0.910985	1.21761	1	TAPBP	GO
GO0046469: platelet activating factor metabolic process	0.177557	0.601051	0.045528	-0.6498	-1.31183	8	c("LPCAT2", "PLA2G4C", "PAFAH1B1")	GO
GO0050823: peptide antigen stabilization	0.177624	0.601051	0.045973	0.910985	1.21761	1	TAPBP	GO
GO1902712: G protein-coupled GABA receptor complex	0.177554	0.601051	0.047411	-0.85424	-1.27539	2	c("GABBR2", "GABBR1")	GO
GO0032093: SAM domain binding	0.177764	0.601183	0.04738	-0.85363	-1.27449	2	c("L3MBTL1", "DGKH")	GO
GO0099038: ceramide floppase activity	0.177764	0.601183	0.04738	-0.85362	-1.27448	2	ABCA2	GO
GO0099040: ceramide translocation	0.177764	0.601183	0.04738	-0.85362	-1.27448	2	ABCA2	GO
GO0007566: embryo implantation	0.178021	0.601937	0.055427	0.361061	1.19733	50	c("FKBP4", "CALR", "SOD1", "SPP1", "YTHDF3", "BSG", "ACVR1C", "TRIM28", "C1QBP", "UBE2Q1", "GRN")	GO
GO0033503: HULC complex	0.178104	0.602104	0.045583	0.725237	1.26829	4	UBE2B	GO
GO0048565: digestive tract development	0.178205	0.602333	0.038162	-0.3581	-1.18815	98	c("PDGFC", "PDGFRA", "EXT1", "FGFR2", "AHI1", "PKD1", "SMAD3", "SMAD2", "LGR4", "CLMP", "BCL2", "PCSK5", "CBFA2T2", "KIT", "NIPBL", "NKX2-2", "C1GALT1", "DCHS1", "NPY", "NOTCH1", "EGFR", "VPS52", "SLC4A2", "GLI3", "HES1", "FGF9")	GO
GO0045943: positive regulation of transcription by RNA polymerase I	0.17825	0.60237	0.052087	0.406737	1.21911	31	c("WDR75", "UBTF", "DDX21", "ACTR6", "SMARCA5", "HEATR1", "EIF2AK3", "NOL11", "LYAR", "WDR43")	GO
GO0016048: detection of temperature stimulus	0.178418	0.602822	0.042472	-0.49593	-1.26367	22	c("GRIK2", "EPHB1", "TAC1", "HTR2A")	GO
GO0097226: sperm mitochondrial sheath	0.178489	0.602836	0.045041	0.771352	1.247	3	HSP90AA1	GO
GO0097466: ubiquitin-dependent glycoprotein ERAD pathway	0.178489	0.602836	0.045041	0.771505	1.24725	3	EDEM3	GO
GO0004803: transposase activity	0.178722	0.602937	0.044961	0.835705	1.23057	2	c("THAP9", "PGBD5")	GO
GO0006313: DNA transposition	0.178722	0.602937	0.044961	0.835705	1.23057	2	c("THAP9", "PGBD5")	GO
GO0016327: apicolateral plasma membrane	0.178698	0.602937	0.043173	-0.54701	-1.28041	15	c("NEDD4", "MPDZ", "CRB2", "CDH2", "CXADR", "MTCL1", "PALM", "SLC28A2", "CTNNB1", "FZD6")	GO
GO0033007: negative regulation of mast cell activation involved in immune response	0.178637	0.602937	0.046663	-0.76173	-1.31724	4	FER	GO
GO1901255: nucleotide-excision repair involved in interstrand cross-link repair	0.178722	0.602937	0.044961	0.835853	1.23079	2	ERCC4	GO
GO1990407: calcitonin gene-related peptide binding	0.178614	0.602937	0.045833	0.910379	1.2168	1	RAMP1	GO
GO0001951: intestinal D-glucose absorption	0.178855	0.603111	0.047168	-0.80178	-1.30402	3	PLS1	GO
GO0002385: mucosal immune response	0.179403	0.603111	0.046517	0.625547	1.27744	7	FAU	GO
GO0005655: nucleolar ribonuclease P complex	0.179619	0.603111	0.045722	0.686582	1.27273	5	RPP30	GO
GO0006208: pyrimidine nucleobase catabolic process	0.179691	0.603111	0.047048	-0.80056	-1.30204	3	DPYD	GO
GO0006210: thymine catabolic process	0.179691	0.603111	0.047048	-0.80056	-1.30204	3	DPYD	GO
GO0006397: mRNA processing	0.17972	0.603111	0.096754	0.240826	1.07559	440	c("HSPA8", "CDC40", "ALKBH5", "SAP18", "ADAR", "PSIP1", "PUS7L", "NPM1", "PUF60", "SLBP", "UBL5", "NUDT21", "RBM22", "SRPK1", "MAGOH", "GEMIN8", "GEMIN5", "BCAS2", "SNRPB2", "CWC15", "PRDX6", "NOL3", "HTATSF1", "STRAP", "CWC22", "PPWD1", "TXNL4B", "TGS1", "SNU13", "SYF2", "TXNL4A", "ANGEL2", "CBLL1", "PABPC1", "PRPF19", "PAPOLG", "TENT4B", "NSUN2", "SLU7", "CWF19L1", "LSM4", "SNRPA1", "LSM5", "FRG1", "SCAF1", "SNRPB", "SRSF10", "NCBP1", "THUMPD2", "PPP1R8", "PRPF38A", "RBM8A", "PRPF8", "SRSF8", "SRSF3", "BUD31", "C1QBP", "YTHDC1", "HSF1", "PRPF40A", "FRA10AC1", "LSM7", "CNOT6L", "WTAP", "SNW1", "ADARB2", "AHCYL1", "ZCRB1", "WBP4", "HNRNPLL", "ZBTB7A", "RBM48", "SRSF6", "PNN", "CSTF3", "RBM4B", "ZCCHC8", "GRSF1", "AQR", "SF3A2", "RBM42", "MTPAP", "SNRPD3", "ZMAT2", "CWF19L2", "SNRPC", "ZRSR2", "DDX42", "USP39", "VIRMA", "SREK1IP1", "SDE2", "SART3", "PAPOLA", "PTBP1", "SNRNP48", "SNRPD2", "PCF11", "PUS7", "DDX1", "THOC7", "LSM2", "MFAP1", "PRPF39", "CSTF1", "PRKACA", "CHD8", "RBM10", "CRNKL1", "C9orf78", "HNRNPA0", "NUP98", "RBPMS", "CDC5L", "HNRNPH3", "ECD", "PTCD2", "RNMT", "RBM41", "SSU72", "RBM23", "ERN1", "LSM8", "TRA2B", "KHDC4", "PPIE", "CRIPT", "TSEN15", "RNASEL", "WBP11", "NOVA2", "DBR1", "TRMT61B", "TIA1", "HNRNPU", "HNRNPA3", "IWS1")	GO
GO0006995: cellular response to nitrogen starvation	0.17912	0.603111	0.047319	0.587952	1.28443	9	c("GABARAPL2", "GABARAP", "MAP1LC3B", "GABARAPL1", "BECN1", "MAP1LC3B2", "MAP1LC3A", "ATG5")	GO
GO0008104: intracellular protein localization	0.178952	0.603111	0.030987	-0.26227	-1.06629	2145	c("KCNIP4", "STXBP5L", "RIMS2", "ASIC2", "GPR158", "CNTNAP2", "GRIK2", "NRXN1", "MMD2", "FRMD4A", "PLCB1", "GRIN2A", "PEX5L", "DPP10", "CHRM3", "DMD", "ERBB4", "ANK3", "DLG2", "SNAP25", "GPC6", "MAP2", "GPC5", "NRCAM", "LRP1B", "RIMS1", "FMN2", "DCLK1", "PRKCB", "ETV5", "TMEM108", "PTPRK", "NLGN1", "DLG1", "MAGI2", "CCDC88A", "NEDD4L", "NBEA", "LRRC7", "PRKN", "LARGE1", "ASTN2", "RABGAP1L", "EFNA5", "CACNB2", "RAPGEF4", "PTPRN2", "EXOC6B", "GRID2", "KCNB2", "KCNQ3", "MVB12B", "PID1", "FARP1", "DCLK2", "NF1", "ANK2", "VGF", "SLC12A2", "OLFM2", "ABCA2", "NLK", "PRKCA", "PCLO", "HCN1", "GPSM2", "RPH3A", "ABLIM3", "GRIP1", "NSF", "NEO1", "MAPK8", "AGAP1", "PRICKLE1", "GSK3B", "UGT8", "TJP1", "APP", "ASAP1", "BICD1", "WLS", "CAMK2G", "CADPS2", "NECTIN3", "TENM1", "STX8", "PICALM", "EPB41L2", "SLC4A8", "PACS2", "NASP", "STXBP5", "ZIC1", "EXOC4", "GPHN", "SYNDIG1", "MYO5A", "MYO6", "MICALL2", "TBC1D5", "SCFD2", "DPP6", "LRBA", "TSPAN5", "MACF1", "ITPR1", "FBXW7", "MMS22L", "PPP3CA", "LRP2", "VWC2", "MYCBP2", "ROCK2", "SORL1", "SYNE1", "SREBF1", "SREBF2", "WDPCP", "PSEN1", "NR4A1", "ERC1", "ZNF423", "RFX3", "SMURF1", "EXOC6", "FRAS1", "C2CD5", "KIF5C", "FBN1", "AHI1", "DGKD", "WNK1", "CPLX1", "CAMK2A", "CABP1", "VPS35L", "CNIH3", "SHROOM3", "MYO1D", "CCDC91", "PRKCE", "PCNT", "MYO18A", "LMF1", "PKD1", "DNM2", "DHCR24", "MAP7", "STXBP1", "EPB41L3", "CELSR2", "APC", "SMAD3", "MYRIP", "GPM6B", "LRRK2", "SNX1", "NETO1", "CACNB4", "SERGEF", "GNAO1", "EXOC7", "SMAD2", "BBS9", "ATG7", "LPAR1", "ADAM10", "HIP1", "NUMB", "CREBBP", "CC2D2A", "ARHGEF2", "ARIH2", "TOM1L2", "BMP6", "RTN4", "RABEP2", "TTC7B", "RAB3IP", "LRP4", "NEDD4", "AGAP2", "KLF7", "USH1C", "CAPN10", "CCDC14", "RAPGEF2", "APBA2", "CBLB", "ERBIN", "TTN", "KCNB1", "COMMD1", "EXOC3", "BMPER", "MICALL1", "TRAM2", "BCL2", "DENND1A", "KIF3A", "GNAI1", "PTPN9", "KPNA3", "EHBP1", "EPHA3", "NBAS", "ABL1", "ARL17B", "CASK", "ABHD17A", "SORCS2", "VPS13C", "RANBP17", "LRP1", "ATE1", "ARFGEF2", "BMP8A", "PCSK5", "ADCY8", "MARK3", "CNTLN", "ATP1B1", "SCRIB", "TSC2", "CADPS", "VMP1", "ATG4C", "STX3", "NOMO3", "GPIHBP1", "FCHSD2", "SPTBN4", "PPP3CB", "EXPH5", "ATG10", "ATG14", "NUP43", "PICK1", "CPE", "WDR11", "NPHP4", "RAB8A", "ADCY5", "UBAC2", "TANGO6", "FKRP", "PDE8B", "WASHC1", "SNX19", "VTI1A", "STX18", "CC2D2B", "SLF2", "MAP1A", "DTNBP1", "SH3TC2", "ARHGAP1", "TNKS", "CACNG3", "PAFAH1B1", "GBF1", "SHANK1", "XRCC4", "ARFGAP1", "MON2", "TECPR2", "KCNIP3", "ULK2", "NIPBL", "TP53INP2", "DNAJC13", "STAU2", "SPTBN1", "IDH2", "TMEM98", "MDFIC", "SPIDR", "ATP2C2", "IGF1", "WASHC5", "HTR2A", "KIF13A", "ZMAT3", "EFR3B", "AGRN", "DENND2A", "IKBKB", "UBE3A", "SNX24", "RABEP1", "PCM1", "BCR", "RAB6A", "CRH", "GOLGA4", "EPM2A", "CRACR2A", "PLEC", "SLC8B1", "UBR4", "JARID2", "CCDC93", "SCG2", "NBEAL1", "EPHA5", "NETO2", "RINT1", "LRP6", "LIN7A", "ACTN2", "STXBP3", "TLK1", "ATG16L2", "CLSTN3", "MTOR", "FFAR1", "NPEPPS", "INVS", "PIK3R1", "PAK1", "AP1S2", "RAPGEF3", "WWP2", "GPC4", "ZMYND8", "PTPN11", "NRXN2", "ARHGAP44", "AMOT", "VPS8", "FRMD6", "FNIP1", "NECAB3", "ATP13A1", "EP300", "DNAJC1", "FBN2", "TRIM46", "INPPL1", "AKAP7", "DCHS1", "ASPH", "TULP3", "BSN")	GO
GO0008429: phosphatidylethanolamine binding	0.179534	0.603111	0.049413	0.507221	1.26625	15	c("GABARAPL2", "GABARAP", "MAP1LC3B", "ANXA11", "GABARAPL1", "MAP1LC3B2", "PEBP1")	GO
GO0010855: adenylate cyclase inhibitor activity	0.179306	0.603111	0.0462	-0.72108	-1.31215	5	c("GRM7", "ADGRV1", "GNAI1")	GO
GO0014031: mesenchymal cell development	0.179046	0.603111	0.046604	-0.7615	-1.31684	4	c("BCL2", "NOTCH1")	GO
GO0014059: regulation of dopamine secretion	0.179279	0.603111	0.042357	-0.49543	-1.26238	22	c("SYT1", "PRKN", "DTNBP1", "HTR2A", "GABBR1", "ABAT", "SNCA")	GO
GO0019859: thymine metabolic process	0.179691	0.603111	0.047048	-0.80056	-1.30204	3	DPYD	GO
GO0030195: negative regulation of blood coagulation	0.179335	0.603111	0.041258	-0.44395	-1.23961	35	c("PRKG1", "PDGFRA", "SERPINE2", "ADAMTS18")	GO
GO0038100: nodal binding	0.179604	0.603111	0.045694	0.909531	1.21567	1	ACVR1C	GO
GO0060158: phospholipase C-activating dopamine receptor signaling pathway	0.178873	0.603111	0.0462	0.656077	1.28477	6	c("GNA11", "DRD1")	GO
GO0061081: positive regulation of myeloid leukocyte cytokine production involved in immune response	0.179321	0.603111	0.051892	0.401188	1.21607	32	c("DDX21", "PLCG2", "SIRT1", "SPON2", "MIF", "SEMA7A", "LAPTM5", "RIPK2", "DDX1", "BCL10", "CD74", "TICAM1")	GO
GO0070777: D-aspartate transmembrane transport	0.179104	0.603111	0.046229	-0.72126	-1.31248	5	SLC1A2	GO
GO0070779: D-aspartate import across plasma membrane	0.179104	0.603111	0.046229	-0.72126	-1.31248	5	SLC1A2	GO
GO0071838: cell proliferation in bone marrow	0.179522	0.603111	0.045419	-0.66761	-1.30525	7	c("FGFR2", "LIPA")	GO
GO0099103: channel activator activity	0.179359	0.603111	0.044081	-0.59086	-1.28672	11	c("ANK3", "ANK2")	GO
GO0099116: tRNA 5'-end processing	0.178983	0.603111	0.047719	0.568747	1.277	10	c("SSB", "RPP30")	GO
GO0120501: F-actin monooxygenase activity	0.179273	0.603111	0.047108	-0.80142	-1.30344	3	c("MICAL3", "MICAL2", "MICAL1")	GO
GO1900036: positive regulation of cellular response to heat	0.17901	0.603111	0.045777	0.910076	1.2164	1	IER5	GO
GO1900047: negative regulation of hemostasis	0.179335	0.603111	0.041258	-0.44395	-1.23961	35	c("PRKG1", "PDGFRA", "SERPINE2", "ADAMTS18")	GO
GO1901383: negative regulation of chorionic trophoblast cell proliferation	0.179604	0.603111	0.045694	0.909531	1.21567	1	ACVR1C	GO
GO1903055: positive regulation of extracellular matrix organization	0.179574	0.603111	0.04202	-0.47258	-1.2507	27	c("CLASP2", "DDR2", "SMAD3", "CLASP1", "ABL1", "CFLAR", "MELTF")	GO
GO2000807: regulation of synaptic vesicle clustering	0.179054	0.603111	0.045861	-0.69266	-1.31011	6	c("BRSK1", "PCDH17", "CDH2", "BRSK2")	GO
GO0015212: cytidine transmembrane transporter activity	0.179863	0.603365	0.045337	0.724409	1.26684	4	SLC29A3	GO
GO0015861: cytidine transport	0.179863	0.603365	0.045337	0.724409	1.26684	4	SLC29A3	GO
GO0000076: DNA replication checkpoint signaling	0.180023	0.603673	0.049175	0.495869	1.26359	16	c("NAE1", "DONSON", "HUS1")	GO
GO0071788: endoplasmic reticulum tubular network maintenance	0.18	0.603673	0.045638	0.909229	1.21526	1	LNPK	GO
GO0051781: positive regulation of cell division	0.180069	0.603715	0.039115	-0.38397	-1.20209	67	c("PKP4", "PDGFC", "FGFR2", "GAREM1", "CDC14B", "WNK1", "PRKCE", "EXOC7", "GIPC1", "FGF1", "FGF2", "VEGFB", "CSPP1", "BTC", "VEGFA", "SPAST", "INCENP", "CHMP3", "FGF9", "CUL3", "PKN2", "RAB11FIP3")	GO
GO0005775: vacuolar lumen	0.180177	0.603736	0.065073	0.283144	1.12137	141	c("TUBB4B", "FTL", "LGMN", "HSPA8", "HSP90AA1", "VCP", "FABP5", "SDCBP", "PRDX6", "CCT2", "CAP1", "CTSB", "CTSF", "TUBB", "TPP1", "ACTR10", "BCAN", "GNS", "HEXB", "TOLLIP", "GRN", "IMPDH1", "CTSL", "PSAP", "NSG1", "FUCA2", "GDI2", "ACLY", "CD74", "ANXA2", "GM2A", "NSG2", "CTSA", "PLD3", "CCT8", "GUSB", "CTSK", "TRAPPC1", "MAPK1", "NAPRT", "PA2G4", "CREG1")	GO
GO0008543: fibroblast growth factor receptor signaling pathway	0.18012	0.603736	0.039152	-0.38908	-1.20521	62	c("NRXN1", "FLRT2", "EXT1", "FGFR2", "HHIP", "FGFR3", "FGF1", "FGF2", "NPTN", "NDST1", "SULF2", "PTPN11", "IQGAP1", "ZDHHC16", "SOS1", "GPC1", "ITGB1", "SPRY4")	GO
GO0010970: transport along microtubule	0.180143	0.603736	0.036387	-0.32973	-1.16298	160	c("AGBL4", "DLG2", "MAP2", "TMEM108", "KIF1B", "MAP1B", "APP", "BICD1", "DYNC1I1", "WDPCP", "AGTPBP1", "SPG7", "KIF5C", "RHOT2", "DYNC1I2", "BICDL1", "NETO1", "SFPQ", "TRAK1", "KIF3A", "DST", "ARHGAP21", "MAP1A", "DTNBP1", "PAFAH1B1", "STAU2", "DYNC1H1", "KIF13A", "PCM1", "RAB6A", "HTT", "KIFC2")	GO
GO0098575: lumenal side of lysosomal membrane	0.180253	0.603843	0.04475	0.834979	1.2295	2	c("HSPA8", "CTSA")	GO
GO1900737: negative regulation of phospholipase C-activating G protein-coupled receptor signaling pathway	0.180276	0.603843	0.047018	-0.85277	-1.2732	2	BICD1	GO
GO0004857: enzyme inhibitor activity	0.180385	0.603977	0.080862	0.252005	1.09202	297	c("ANOS1", "TMBIM6", "HSPB1", "HSPA5", "CDKN1B", "CSTB", "SNCB", "PARK7", "PRNP", "MBIP", "ARPP19", "NPM1", "PHPT1", "DYNLL1", "PKIG", "ATP5IF1", "PKIA", "PRKAR1A", "TXNIP", "DDX21", "SERPINB9", "PCSK1N", "PPP1R10", "ABCE1", "PPP1R2", "IPO5", "UCHL5", "TIPRL", "GSTP1", "RGS2", "HEXIM1", "GAPDH", "PPP4R4", "OTUB1", "HSP90B1", "GNAZ", "CRIM1", "SIRT1", "YWHAB", "STYX", "PPP1R1B", "IFIT1", "PPP1R8", "SPOCK2", "BOD1", "PAK1IP1", "SERPING1", "BAG5", "CDKN2A", "C1QBP", "ANP32E", "CAMK2N2", "GMFB", "PPP1R11", "PRKCH", "FURIN", "KDM5A", "ETFRF1", "SET", "UCN", "ANXA5", "DUSP3", "PPP1R9B", "DTX3L", "PPME1", "ANXA2", "CHP1", "THBS1", "ENSA", "PARP9", "CAV1", "LMTK2", "GSKIP", "OAZ2", "SPINT2", "PEBP1", "INKA2", "STYXL1", "SIMC1", "PSMF1", "PI15", "PPP5C", "CDKN1C", "CDC42SE1", "CRY2")	GO
GO0030672: synaptic vesicle membrane	0.180471	0.603977	0.036891	-0.34039	-1.173	130	c("SYT1", "SLC35F1", "PRKN", "PTPRN2", "MCTP1", "ATP2B1", "KIF1B", "RPH3A", "ATP8A1", "GRIA1", "DGKI", "SLC4A8", "CALM3", "SYNDIG1", "PTPRS", "LRRK2", "SYT12", "TMEM163", "SYN2", "DTNBP1", "SYP", "ICA1", "UNC13A", "SYN3", "SVOP", "DMXL2", "SEMA4C")	GO
GO0035596: methylthiotransferase activity	0.180486	0.603977	0.046988	-0.85261	-1.27296	2	CDKAL1	GO
GO0035600: tRNA methylthiolation	0.180486	0.603977	0.046988	-0.85261	-1.27296	2	CDKAL1	GO
GO0097130: cyclin D3-CDK4 complex	0.180444	0.603977	0.044724	0.834691	1.22908	2	CCND3	GO
GO0016849: phosphorus-oxygen lyase activity	0.180613	0.60429	0.042154	-0.48783	-1.2529	23	c("ADCY2", "ADCY8", "ADCY5", "GUCY1A2", "ADCY6", "MOCS1")	GO
GO0015821: methionine transport	0.18079	0.604655	0.044724	0.770046	1.24489	3	c("SLC3A2", "SLC7A5", "SLC43A2")	GO
GO0051642: centrosome localization	0.180763	0.604655	0.04158	-0.46357	-1.24789	29	c("DLG1", "GPSM2", "PLXNA2", "PAFAH1B1", "NUBP1", "CEP83", "DYNC1LI2")	GO
GO0008903: hydroxypyruvate isomerase activity	0.180937	0.604694	0.046001	-0.90705	-1.21956	1	HYI	GO
GO0060936: cardiac fibroblast cell development	0.180841	0.604694	0.045202	0.723901	1.26595	4	c("INHBA", "PDCD4", "TGFBR3")	GO
GO0061172: regulation of establishment of bipolar cell polarity	0.180937	0.604694	0.046001	-0.90675	-1.21915	1	ANKFN1	GO
GO0061651: Atg12 conjugating enzyme activity	0.180937	0.604694	0.046001	-0.90681	-1.21923	1	ATG10	GO
GO0000375: RNA splicing, via transesterification reactions	0.180995	0.604776	0.079412	0.253325	1.09381	285	c("HSPA8", "CDC40", "SAP18", "PSIP1", "NPM1", "PUF60", "UBL5", "RBM22", "SRPK1", "MAGOH", "GEMIN8", "GEMIN5", "BCAS2", "SNRPB2", "CWC15", "PRDX6", "NOL3", "HTATSF1", "STRAP", "CWC22", "PPWD1", "TXNL4B", "TGS1", "SNU13", "SYF2", "TXNL4A", "PABPC1", "PRPF19", "MPHOSPH10", "SLU7", "CWF19L1", "LSM4", "SNRPA1", "LSM5", "FRG1", "SNRPB", "SRSF10", "NCBP1", "THUMPD2", "PRPF38A", "RBM8A", "PRPF8", "SRSF8", "SRSF3", "BUD31", "C1QBP", "YTHDC1", "PRPF40A", "FRA10AC1", "LSM7", "WTAP", "SNW1", "ZCRB1", "WBP4", "ZBTB7A", "SRSF6", "PNN", "RBM4B", "ZCCHC8", "AQR", "SF3A2", "RBM42", "SNRPD3", "ZMAT2", "CWF19L2", "SNRPC", "ZRSR2", "DDX42", "USP39", "SDE2", "SART3", "PTBP1", "SNRPD2", "DDX1", "LSM2", "MFAP1", "PRPF39", "RBM10", "CRNKL1", "C9orf78", "NUP98", "RBPMS", "CDC5L", "HNRNPH3")	GO
GO0009792: embryo development ending in birth or egg hatching	0.181122	0.604973	0.032662	-0.28518	-1.11247	554	c("AGBL4", "MMP16", "COL11A1", "ZEB1", "MAN2A1", "DLG1", "KIAA1217", "RNF220", "ZEB2", "XYLT1", "DSCAML1", "FUT8", "NF1", "MYO1E", "PRICKLE1", "PBX1", "PDGFRA", "EXT1", "NASP", "DLC1", "UBR3", "FGFR2", "BIRC6", "LRP2", "TBL1XR1", "KDM4C", "RBPJ", "WDPCP", "PSEN1", "NCOA1", "ARNT2", "MTHFD1L", "PHACTR4", "PRKACB", "PKD1", "GPI", "SMAD3", "SEMA3C", "SMAD2", "ADAM10", "CC2D2A", "CELF4", "RTN4", "NECAB1", "PLXNA2", "APBA2", "VASH1", "ZFPM2", "ABL1", "UNK", "TTLL4", "RICTOR", "CELF1", "PCSK5", "SCRIB", "TSC2", "BMPR1A", "STOX2", "AMBRA1", "HSD17B7", "PTPRR", "SATB2", "FKRP", "GSE1", "CHST11", "LMO4", "NIPBL", "N4BP2L2", "BPTF", "IGF1", "PTK7", "TET1", "FGF2", "FBXW8", "KIDINS220", "CCM2", "POLG2", "LRP6", "RARG", "NDST1", "SPECC1", "SULF2", "UPF3A", "TWIST1", "PLPP4", "SEMA4C", "AMOT", "EP300", "MBD3", "ZFP36L1", "DCHS1", "BMP7", "NKD1", "TULP3")	GO
GO0035373: chondroitin sulfate proteoglycan binding	0.181114	0.604973	0.046899	-0.85233	-1.27254	2	SEMA5A	GO
GO0004082: bisphosphoglycerate mutase activity	0.181209	0.604996	0.044619	0.834199	1.22836	2	PGAM1	GO
GO0004385: GMP kinase activity	0.181299	0.604996	0.04449	-0.62452	-1.29909	9	c("DLG2", "DLG1", "CASK", "MAGI3", "TJP2")	GO
GO0004619: phosphoglycerate mutase activity	0.181209	0.604996	0.044619	0.834199	1.22836	2	PGAM1	GO
GO0050678: regulation of epithelial cell proliferation	0.181274	0.604996	0.034581	-0.30609	-1.13959	280	c("ERBB4", "ZEB1", "PTPRK", "DLG1", "SEMA5A", "AKT3", "PTPRM", "NF1", "PRKCA", "ROBO1", "MEF2C", "NFIB", "FA2H", "CDK6", "FGFR2", "FBXW7", "RBPJ", "PPP1R16B", "NR4A1", "ERBB3", "SMAD3", "CDH13", "BMP6", "B4GALT1", "RTN4", "MAP2K5", "VASH1", "CASK", "DUSP10", "RICTOR", "BMPR1A", "NR4A3", "IGF1", "FGF1", "FGF2", "PLCG1", "SCG2", "VEGFB", "BCL11B", "SULF2", "WDR13", "CFLAR", "ZFP36L1", "SAAL1", "MTA3", "HSPG2", "RAP1GAP", "HDAC6", "PROX1", "MTSS1", "KDR", "PPARD", "ST8SIA1", "NRP2", "COL4A3", "CDC73", "BAX", "CYP7B1", "TRIM24", "NOTCH1", "VEGFA")	GO
GO0071817: MMXD complex	0.181232	0.604996	0.045148	0.723743	1.26568	4	CIAO1	GO
GO0006666: 3-keto-sphinganine metabolic process	0.181386	0.605061	0.045446	0.90832	1.21405	1	KDSR	GO
GO0047560: 3-dehydrosphinganine reductase activity	0.181386	0.605061	0.045446	0.90832	1.21405	1	KDSR	GO
GO0008135: translation factor activity, RNA binding	0.181623	0.605626	0.050215	0.450287	1.24273	22	c("EIF1", "EIF1AX", "EIF4H", "EIF4A1", "EEF1A2", "EIF2S2", "MTIF2", "EIF2S3", "EIF4E2", "EIF4G2", "EEF1D")	GO
GO0062099: negative regulation of programmed necrotic cell death	0.181612	0.605626	0.048941	0.49538	1.26235	16	c("NOL3", "SLC25A4", "YBX3", "BIRC2", "CAV1", "BOK", "MUTYH", "RNF31", "NUPR1", "PELI1")	GO
GO0043523: regulation of neuron apoptotic process	0.181667	0.605658	0.035485	-0.31794	-1.1511	204	c("GRIK2", "OXR1", "CHL1", "PRKN", "PTPRZ1", "GRID2", "NF1", "EGR1", "SRPK2", "TRIM2", "GSK3B", "NTRK2", "APP", "NR3C1", "MEF2C", "SEMA3E", "BRAF", "FBXW7", "PSEN1", "ERBB3", "STXBP1", "AGAP2", "MAP2K7", "EPHA7", "KCNB1", "TOX3", "BCL2", "ABL1", "PLXND1", "NRBP2", "AMBRA1", "NR4A3", "NOS1", "RASA1", "HTR2A", "RETREG1", "MAG", "FGF2")	GO
GO0000444: MIS12/MIND type complex	0.18194	0.605778	0.044567	0.769169	1.24347	3	c("MIS12", "NSL1")	GO
GO0000979: RNA polymerase II core promoter sequence-specific DNA binding	0.181797	0.605778	0.049175	0.486568	1.25855	17	c("CEBPB", "GTF2A1", "STAT1", "TBPL1", "GTF2B", "AR", "FOS", "TBP")	GO
GO0004831: tyrosine-tRNA ligase activity	0.182178	0.605778	0.045337	0.907715	1.21324	1	YARS2	GO
GO0006260: DNA replication	0.181865	0.605778	0.075254	0.257729	1.09608	249	c("CACYBP", "CDKN1B", "DYNLL1", "RRM2B", "TERF1", "TBRG1", "BOD1L1", "METTL4", "SENP2", "POLD2", "UCHL5", "SMC3", "PTMS", "CDC34", "ORC5", "RUVBL1", "ETAA1", "PURA", "SMARCA5", "RBBP4", "NFIX", "TNFAIP1", "SAMHD1", "TERF2", "ASF1A", "DONSON", "MCM4", "MCMBP", "ZBTB38", "CINP", "PRIMPOL", "KAT7", "TTF1", "SET", "RPA1", "MEAF6", "UCN", "POLB", "ATM", "POLE2", "GMNN", "SDE2", "SMARCAL1", "JADE1", "WIZ", "TSPYL2", "DBF4B", "ORC3", "POLK", "DNAJC2", "RPA2", "RRM1", "OOEP", "PRKDC", "ACTR8", "BCL6", "POLH", "EXD2", "NYNRIN", "ZPR1", "NBN", "RAD50", "DUT", "KIN", "GEN1", "SSBP1", "TIPIN", "TP53", "CHRAC1", "POLI", "RMI1", "RBBP6")	GO
GO0006437: tyrosyl-tRNA aminoacylation	0.182178	0.605778	0.045337	0.907715	1.21324	1	YARS2	GO
GO0006556: S-adenosylmethionine biosynthetic process	0.18194	0.605778	0.044567	0.769155	1.24345	3	c("MAT2A", "MAT2B")	GO
GO0008375: acetylglucosaminyltransferase activity	0.181968	0.605778	0.040922	-0.44268	-1.23605	35	c("MGAT4C", "LARGE1", "MGAT5", "EXT1")	GO
GO0030174: regulation of DNA-templated DNA replication initiation	0.181759	0.605778	0.04775	0.551275	1.27102	11	c("MCM4", "KAT7", "GMNN", "NBN")	GO
GO0048306: calcium-dependent protein binding	0.181971	0.605778	0.039245	-0.39525	-1.20823	57	c("SYT1", "NRXN1", "SNAP25", "CALM3", "CABP1", "MYO1D")	GO
GO0070184: mitochondrial tyrosyl-tRNA aminoacylation	0.182178	0.605778	0.045337	0.907715	1.21324	1	YARS2	GO
GO0071321: cellular response to cGMP	0.182035	0.605778	0.045446	-0.69065	-1.30631	6	c("RAPGEF2", "HCN2", "PDE3A")	GO
GO0097632: extrinsic component of phagophore assembly site membrane	0.182149	0.605778	0.045833	-0.90596	-1.21809	1	ATG14	GO
GO1900753: doxorubicin transport	0.18198	0.605778	0.045364	0.907836	1.2134	1	RALBP1	GO
GO1905516: positive regulation of fertilization	0.182166	0.605778	0.04449	0.833949	1.22799	2	c("CFAP69", "LHFPL2")	GO
GO0000405: bubble DNA binding	0.182332	0.605949	0.045777	-0.71886	-1.30811	5	c("XPC", "ABL1", "BLM")	GO
GO0006027: glycosaminoglycan catabolic process	0.182293	0.605949	0.048841	0.49514	1.26174	16	c("CEMIP2", "GNS", "CEMIP", "HEXB", "CD44", "GUSB")	GO
GO0009081: branched-chain amino acid metabolic process	0.182299	0.605949	0.050394	0.433269	1.23208	25	c("PPM1K", "ACAT1", "DBT", "HMGCLL1", "ACADSB", "HIBCH", "PCCB", "DLD", "ECHS1", "BCAT1")	GO
GO0005657: replication fork	0.182629	0.606797	0.056431	0.336634	1.17484	65	c("UBE2B", "BCAS2", "POLD2", "PRPF19", "ETAA1", "RAD51C", "SMARCA5", "DONSON", "PRIMPOL", "RPA1", "SMARCAL1", "CDC5L", "RPA2", "BCL6", "POLH", "BAZ1B", "NBN", "TIPIN", "TP53")	GO
GO0071716: leukotriene transport	0.182655	0.606797	0.044988	-0.66598	-1.30208	7	c("ABCC4", "ABCC1", "ABCC6")	GO
GO0006769: nicotinamide metabolic process	0.182791	0.607015	0.045283	0.685088	1.26997	5	c("NAMPT", "NMNAT3")	GO
GO0014044: Schwann cell development	0.182797	0.607015	0.04029	-0.42497	-1.22082	40	c("NTRK3", "NF1", "NTRK2", "DICER1", "FA2H", "ERBB3", "SH3TC2", "ARHGEF10", "PLEC")	GO
GO0071141: SMAD protein complex	0.182822	0.607015	0.044284	-0.62368	-1.29733	9	c("SMAD9", "SMAD3", "SMAD2")	GO
GO0032747: positive regulation of interleukin-23 production	0.182991	0.607163	0.044908	0.722626	1.26372	4	c("PLCG2", "IL17RA")	GO
GO0036430: CMP kinase activity	0.182991	0.607163	0.044908	0.72267	1.2638	4	c("AK4", "AK9", "CMPK1", "CMPK2")	GO
GO0071248: cellular response to metal ion	0.183003	0.607163	0.036125	-0.32942	-1.16017	158	c("SYT1", "NRXN1", "ANK3", "DLG2", "NLGN1", "PRKN", "KCNQ3", "RYR3", "SLC12A2", "STK39", "TF", "APP", "MEF2C", "ADGRV1", "BRAF", "GABRB3", "TRPM2", "LRRK2", "FOSB", "BMP6", "CPNE4", "KCNB1", "MICU3", "ADCY8", "MEF2A")	GO
GO2000323: negative regulation of nuclear receptor-mediated glucocorticoid signaling pathway	0.18299	0.607163	0.045256	0.685026	1.26985	5	c("PER1", "CREBRF", "CRY2")	GO
GO0006579: amino-acid betaine catabolic process	0.183123	0.607448	0.044361	0.833511	1.22734	2	ACADL	GO
GO0047598: 7-dehydrocholesterol reductase activity	0.183168	0.607486	0.045202	0.907351	1.21276	1	DHCR7	GO
GO0015183: L-aspartate transmembrane transporter activity	0.183394	0.608085	0.044208	-0.62334	-1.29662	9	c("SLC25A13", "SLC25A18", "SLC25A12", "SLC1A1")	GO
GO0061920: protein propionyltransferase activity	0.183417	0.608085	0.046575	-0.85019	-1.26935	2	EP300	GO
GO0005160: transforming growth factor beta receptor binding	0.184106	0.608914	0.041733	-0.49303	-1.25626	22	c("AMH", "SMURF1", "SMAD3", "SMAD2")	GO
GO0006663: platelet activating factor biosynthetic process	0.184162	0.608914	0.045889	-0.758	-1.31078	4	c("LPCAT2", "PLA2G4C")	GO
GO0007292: female gamete generation	0.184173	0.608914	0.062137	0.294791	1.13436	117	c("ZFY", "UBB", "SYCP2", "BCAS2", "PPP2R1A", "TUBB8", "SIRT1", "USP9X", "TOB2", "YTHDF2", "YTHDC1", "HSF1", "FOXO3", "HEXB", "NCAPH2", "SPDYA", "ATM", "ZGLP1", "MCMDC2", "PLD6", "INHBA")	GO
GO0010750: positive regulation of nitric oxide mediated signal transduction	0.184162	0.608914	0.045889	-0.75787	-1.31057	4	c("GUCY1A2", "KDR")	GO
GO0014809: regulation of skeletal muscle contraction by regulation of release of sequestered calcium ion	0.183957	0.608914	0.045917	-0.75818	-1.3111	4	DMD	GO
GO0015827: tryptophan transport	0.184179	0.608914	0.045095	0.684482	1.26884	5	c("SLC36A4", "SLC3A2", "SLC7A5")	GO
GO0015936: coenzyme A metabolic process	0.18409	0.608914	0.048841	0.484808	1.25399	17	c("ACAT1", "CROT", "PANK3", "NUDT7", "ACLY", "PANK2", "ACOT7", "COASY", "HMGCR", "PPCS", "PANK1")	GO
GO0030505: inorganic diphosphate transport	0.184079	0.608914	0.04643	-0.79815	-1.29812	3	c("ENPP1", "ABCC6", "ANKH")	GO
GO0032012: regulation of ARF protein signal transduction	0.18405	0.608914	0.041975	-0.50001	-1.25735	21	c("MAP4K4", "CYTH1", "ARFGEF2", "PSD2", "GBF1", "ARFGAP1", "IQSEC3", "ARFGEF1", "ARFGEF3", "PSD", "GIT2")	GO
GO0032436: positive regulation of proteasomal ubiquitin-dependent protein catabolic process	0.184034	0.608914	0.056927	0.326766	1.16623	74	c("HSPA1A", "GSK3A", "ELOB", "VCP", "DNAJB2", "GABARAP", "SUMO2", "SOCS4", "CLU", "SIRT1", "STUB1", "ZFAND2A", "USP5", "RAD23A")	GO
GO0033130: acetylcholine receptor binding	0.183835	0.608914	0.043831	-0.60789	-1.29514	10	c("NRXN1", "APP")	GO
GO0044299: C-fiber	0.184158	0.608914	0.045068	0.906927	1.21219	1	SCN11A	GO
GO0061518: microglial cell proliferation	0.183745	0.608914	0.046086	0.604406	1.27959	8	c("CLU", "IL34")	GO
GO0097356: perinucleolar compartment	0.184162	0.608914	0.045889	-0.7578	-1.31044	4	c("SORL1", "CELF1")	GO
GO2000491: positive regulation of hepatic stellate cell activation	0.184079	0.608914	0.04643	-0.79816	-1.29814	3	DDR2	GO
GO0004991: parathyroid hormone receptor activity	0.184271	0.608992	0.044208	0.832741	1.22621	2	PTH2R	GO
GO0070075: tear secretion	0.184255	0.608992	0.046459	-0.84982	-1.26879	2	PRICKLE1	GO
GO0007340: acrosome reaction	0.184391	0.609163	0.04158	-0.48208	-1.24691	24	c("PLCB1", "RIMS1", "STXBP1", "B4GALT1")	GO
GO0035609: C-terminal protein deglutamylation	0.184367	0.609163	0.045861	-0.75759	-1.31007	4	c("AGBL4", "AGTPBP1")	GO
GO0030158: protein xylosyltransferase activity	0.184464	0.609291	0.04643	-0.84971	-1.26863	2	XYLT1	GO
GO1900038: negative regulation of cellular response to hypoxia	0.184598	0.609622	0.048064	0.525054	1.26464	13	c("TMBIM6", "NOL3", "ENO1", "PINK1", "HYOU1")	GO
GO0033574: response to testosterone	0.184683	0.609787	0.050251	0.42756	1.23191	26	c("CALR", "SPP1", "PSPH", "SIRT1", "RWDD1", "NCOA4", "HSF1", "SLC39A9", "SRD5A1", "THBS1", "AR")	GO
GO0016285: alanyl aminopeptidase activity	0.185092	0.610975	0.046343	-0.84903	-1.26762	2	NPEPPS	GO
GO1903575: cornified envelope assembly	0.185111	0.610975	0.045337	0.653132	1.279	6	c("UGCG", "MAFB", "HDAC3", "STX2")	GO
GO0042693: muscle cell fate commitment	0.1852	0.611075	0.044645	-0.66448	-1.29914	7	c("MEF2C", "ACVR1")	GO
GO0043915: L-seryl-tRNA(Sec) kinase activity	0.185347	0.611075	0.044908	0.906685	1.21186	1	PSTK	GO
GO0051775: response to redox state	0.185259	0.611075	0.042749	-0.56381	-1.27246	13	RYR2	GO
GO0071396: cellular response to lipid	0.185286	0.611075	0.100099	0.237066	1.07142	497	c("KDM5D", "HSPA1A", "FKBP4", "KLF9", "MGST1", "TAF7", "FIS1", "WBP2", "HSPA8", "CALR", "RAN", "CNOT9", "TRAF6", "SPP1", "XPO1", "RNF6", "CHMP5", "JUND", "PARK7", "DDX18", "SSTR2", "RHOA", "TMF1", "GSK3A", "UFM1", "RORB", "NR1D1", "ADAM9", "SELENOS", "ATP5F1A", "CEBPB", "CCDC62", "FAM107A", "FECH", "PER1", "NFE2L1", "PLCG2", "GSTP1", "CASP9", "CD200", "VIM", "PDK4", "CREBRF", "SIRT1", "NFKBIA", "USP8", "TRIM5", "FLT3", "NR1H3", "PGRMC2", "SPON2", "RWDD1", "MALT1", "PRPF8", "HAVCR2", "MIF", "UBA5", "LDOC1", "CPT1A", "ESR2", "BCL2L11", "AKR1C3", "NCOA4", "HMGB2", "CALCOCO1", "HSF1", "SFRP1", "FOXO3", "CREB1", "ZFP36", "SNW1", "ANKRD13C", "B2M", "SKP2", "GIT1")	GO
GO0071541: eukaryotic translation initiation factor 3 complex, eIF3m	0.185329	0.611075	0.045694	0.622936	1.27211	7	c("EIF3F", "EIF3M", "EIF3I", "EIF3B")	GO
GO0099605: regulation of action potential firing rate	0.185332	0.611075	0.046257	-0.7974	-1.2969	3	KCNC2	GO
GO0003207: cardiac chamber formation	0.185413	0.611153	0.044988	-0.68762	-1.30057	6	c("MEF2C", "NOTCH1", "BMP2")	GO
GO0016279: protein-lysine N-methyltransferase activity	0.185439	0.611153	0.039227	-0.40658	-1.21237	49	c("SMYD3", "SETBP1", "ASH1L", "CAMKMT", "DOT1L", "METTL22", "SMYD2", "SETD5", "KMT2D", "KMT5B", "PRDM2", "JARID2", "EHMT2", "NSD1", "SETD1B", "KMT2C", "KMT2B", "EHMT1", "SMYD5", "NSD2")	GO
GO0003707: nuclear steroid receptor activity	0.185489	0.611207	0.041386	-0.47726	-1.24444	25	c("ESRRG", "NR3C1", "NR4A3", "ESRRB", "NR2C1", "PDE3A", "PAQR7", "PPARD", "ABHD2", "NR3C2", "PPARA")	GO
GO0031433: telethonin binding	0.185594	0.611268	0.045694	-0.757	-1.30906	4	TTN	GO
GO0045503: dynein light chain binding	0.185559	0.611268	0.045337	-0.71732	-1.30531	5	c("DYNC1I1", "DYNC1I2")	GO
GO1902430: negative regulation of amyloid-beta formation	0.185611	0.611268	0.042132	-0.51699	-1.25854	18	c("RTN1", "NTRK2", "RTN3", "SORL1", "SPON1", "RTN4", "IGF1")	GO
GO0006842: tricarboxylic acid transport	0.186004	0.611547	0.045638	-0.75677	-1.30867	4	c("SFXN5", "SLC13A3")	GO
GO0008494: translation activator activity	0.185738	0.611547	0.045638	0.622621	1.27147	7	c("PAIP1", "PABPC1")	GO
GO0015137: citrate transmembrane transporter activity	0.186004	0.611547	0.045638	-0.75677	-1.30867	4	c("SFXN5", "SLC13A3")	GO
GO0015142: tricarboxylic acid transmembrane transporter activity	0.186004	0.611547	0.045638	-0.75677	-1.30867	4	c("SFXN5", "SLC13A3")	GO
GO0015746: citrate transport	0.186004	0.611547	0.045638	-0.75677	-1.30867	4	c("SFXN5", "SLC13A3")	GO
GO0042813: Wnt receptor activity	0.185983	0.611547	0.042656	-0.56295	-1.27052	13	c("ROR1", "PKD1", "LRP6")	GO
GO0072282: metanephric nephron tubule morphogenesis	0.185983	0.611547	0.044541	-0.66382	-1.29785	7	c("PKD1", "LGR4", "HES1", "HES5", "SOX8")	GO
GO1903051: negative regulation of proteolysis involved in protein catabolic process	0.18577	0.611547	0.055947	0.33515	1.17258	66	c("GABARAPL2", "CAMLG", "PARK7", "USP38", "HSP90AB1", "UBXN1", "UCHL5", "STYX", "USP5", "USP9X", "CSNK2A2", "BAG5", "CDKN2A", "NOP53", "USP25", "CSNK2B", "N4BP1", "SENP1", "PML", "USP7", "PSMF1", "MAPK3", "UBXN2A", "MTM1", "SVIP")	GO
GO1903860: negative regulation of dendrite extension	0.185799	0.611547	0.045666	-0.75684	-1.30878	4	c("BCL11A", "SPAG9")	GO
GO0030496: midbody	0.186087	0.611708	0.068268	0.269339	1.10181	182	c("HSPA5", "RAN", "CHMP5", "CENPC", "ERH", "RHOA", "NUDC", "ARL2BP", "GNL3", "IL16", "YPEL5", "DCDC1", "JTB", "CEP126", "ANXA11", "HSP90B1", "PPP1CC", "USP8", "PDXP", "KLHL9", "KATNA1", "PIN1", "ZFYVE19", "LYRM1", "ZNF330", "CHMP6", "C9orf72", "DCTN3", "SSH1", "TACC1", "CHMP1A", "ABRAXAS2", "CHMP4B", "NEXMIF", "VPS4A", "TOPORS", "RAD21", "VPS37B", "ARF6", "MPLKIP", "MAPRE3", "WIZ", "GDI1", "RNF8", "ANXA2", "KIF20B", "MARK4", "CEP44", "PTCH1")	GO
GO0016278: lysine N-methyltransferase activity	0.186169	0.611866	0.039115	-0.40408	-1.20731	50	c("SMYD3", "SETBP1", "ASH1L", "CAMKMT", "DOT1L", "METTL22", "SMYD2", "SETD5", "KMT2D", "KMT5B", "PRDM2", "JARID2", "EHMT2", "NSD1", "SETD1B", "KMT2C", "KMT2B", "EHMT1", "SMYD5", "NSD2")	GO
GO0070207: protein homotrimerization	0.186215	0.611902	0.043173	-0.58696	-1.27823	11	SLC1A2	GO
GO0008611: ether lipid biosynthetic process	0.1864	0.611947	0.043149	-0.58691	-1.27813	11	c("LPCAT2", "PLA2G4C", "FAR1")	GO
GO0033687: osteoblast proliferation	0.186398	0.611947	0.041068	-0.46496	-1.2395	28	c("NELL1", "FGFR2", "SMAD3", "PLXNB1", "BCL2", "ABL1")	GO
GO0061589: calcium activated phosphatidylserine scrambling	0.186377	0.611947	0.046115	-0.79696	-1.2962	3	ANO4	GO
GO0071499: cellular response to laminar fluid shear stress	0.18635	0.611947	0.042289	-0.53203	-1.26331	16	c("SREBF2", "PRKACB", "MAP2K5", "NFE2L2", "MTOR")	GO
GO0098637: protein complex involved in cell-matrix adhesion	0.186344	0.611947	0.042177	-0.54343	-1.27202	15	c("TNR", "EMILIN2", "NID1", "LAMB2")	GO
GO0002260: lymphocyte homeostasis	0.186496	0.612038	0.055804	0.335156	1.16968	65	c("TSC22D3", "SKIL", "TNFSF13B", "TRAF3IP2", "CAMLG", "PPP2R1A", "HIF1A", "MIF", "JAK3", "BCL2L11", "CHST3", "ZC3H8", "DOCK11", "PPP2R3C", "BCL10", "CD74")	GO
GO0043489: RNA stabilization	0.186477	0.612038	0.056382	0.326202	1.16233	73	c("TRAF3IP2", "PAIP1", "FAM76B", "ANGEL2", "PHAX", "PABPC1", "TENT4B", "NSUN2", "NAF1", "CSDE1", "ZFP36", "YBX3", "MAPK14", "SLC11A1", "FBLL1", "EIF4ENIF1", "RBM10", "CHRNA7", "HNRNPA0")	GO
GO0048681: negative regulation of axon regeneration	0.1867	0.612481	0.042132	-0.54306	-1.27116	15	c("TNR", "NEO1", "PTPRS", "KIAA0319")	GO
GO0051043: regulation of membrane protein ectodomain proteolysis	0.186692	0.612481	0.04111	-0.47249	-1.24102	26	c("APP", "SH3D19", "TSPAN5", "TIMP2", "TIMP3", "NRDC", "SNX9", "ROCK1", "PACSIN3")	GO
GO1990742: microvesicle	0.186757	0.612555	0.04475	0.683468	1.26696	5	c("BLOC1S6", "SYT4")	GO
GO0006273: lagging strand elongation	0.186822	0.612657	0.045528	-0.75648	-1.30816	4	c("LIG1", "POLA1")	GO
GO1990239: steroid hormone binding	0.186971	0.613031	0.045148	-0.71637	-1.30359	5	c("NR3C1", "ATP1A2")	GO
GO0006771: riboflavin metabolic process	0.187292	0.613569	0.044335	0.720283	1.25963	4	c("RFK", "FLAD1")	GO
GO0010212: response to ionizing radiation	0.187341	0.613569	0.061946	0.292168	1.12896	120	c("MAP3K20", "CRYAB", "RNF168", "GTF2H5", "SIRT1", "RHOB", "HRAS", "HSF1", "SFRP1", "FIGNL1", "HUS1", "USP28", "MSH2", "CCND1", "LIG4", "MAPK14", "GRB2", "POLB", "ATM", "RNF8", "YAP1", "LZIC", "FBXO4", "EEF1D", "XRCC6", "PML", "TSPYL5", "IFI16", "RRM1", "PRKDC", "CYBA", "ELK1", "ABRAXAS1", "NET1", "TP53", "XRRA1", "KDM1A", "INIP", "ECT2", "IKBIP")	GO
GO0072307: regulation of metanephric nephron tubule epithelial cell differentiation	0.187292	0.613569	0.044335	0.720373	1.25979	4	c("STAT1", "YAP1", "WWTR1")	GO
GO0110156: mRNA methylguanosine-cap decapping	0.187181	0.613569	0.048742	0.460245	1.24388	20	c("CAPRIN1", "PNRC2", "ZFP36", "EIF4ENIF1", "NUDT12", "DCP2", "LSM1", "CSNK2A1", "DCP1A", "FMR1", "NOCT", "EDC4")	GO
GO0120178: steroid hormone biosynthetic process	0.187313	0.613569	0.040471	-0.4471	-1.23331	33	c("EGR1", "NR3C1", "HSD17B3", "BMP6", "H6PD", "CLCN2", "HSD17B7", "CRH", "DHRS11", "TSPO", "HSD17B6")	GO
GO1902860: propionyl-CoA biosynthetic process	0.187327	0.613569	0.044645	0.906019	1.21097	1	ACAT1	GO
GO0038097: positive regulation of mast cell activation by Fc-epsilon receptor signaling pathway	0.187399	0.613633	0.045121	-0.90275	-1.21378	1	NR4A3	GO
GO0050830: defense response to Gram-positive bacterium	0.187464	0.613633	0.054921	0.349755	1.1846	56	c("HLA-A", "FAU", "CHGA", "HAVCR2", "HMGB2", "HLA-E", "B2M", "PPP1R11", "RIPK2", "FGR", "C5AR1", "IL27RA", "ADAM17", "GBP4", "IL1B", "TBK1", "MR1", "TLR2")	GO
GO0060662: salivary gland cavitation	0.187436	0.613633	0.045446	-0.75607	-1.30746	4	NFIB	GO
GO0001756: somitogenesis	0.187539	0.613667	0.039059	-0.40795	-1.20802	47	c("ZEB2", "RBPJ", "PSEN1", "SMAD3", "SEMA3C", "PLXNA2", "BMPR1A", "EP300", "NKD1", "CRB2", "NOTCH1", "PALB2", "PCDH8", "MED12", "POFUT1")	GO
GO0014046: dopamine secretion	0.187543	0.613667	0.041131	-0.47631	-1.24197	25	c("SYT1", "PRKN")	GO
GO0009948: anterior/posterior axis specification	0.187726	0.613919	0.04021	-0.44077	-1.23072	35	c("PRICKLE1", "WLS", "PCSK6", "BASP1", "TDRD5")	GO
GO0015828: tyrosine transport	0.187692	0.613919	0.043806	0.765918	1.23822	3	c("SLC3A2", "SLC7A5")	GO
GO0015932: nucleobase-containing compound transmembrane transporter activity	0.187757	0.613919	0.053264	0.368786	1.19675	45	c("LRRC8A", "SLC29A3", "SLC25A25", "SLC25A6", "SLC25A4", "SLC25A16", "ABCD2")	GO
GO0032925: regulation of activin receptor signaling pathway	0.187726	0.613919	0.04128	-0.49157	-1.25255	22	c("MAGI2", "SMURF1", "NOMO3", "ACVR1", "SMAD7", "NCLN", "FGF9", "NOMO1", "ACVR2A")	GO
GO0033181: plasma membrane proton-transporting V-type ATPase complex	0.187921	0.614341	0.044567	0.905898	1.21081	1	ATP6V0D1	GO
GO0031265: CD95 death-inducing signaling complex	0.187979	0.614418	0.045014	-0.71571	-1.30238	5	c("FAF1", "CFLAR")	GO
GO0003143: embryonic heart tube morphogenesis	0.188125	0.614783	0.038658	-0.40066	-1.20755	52	c("RYR2", "MEF2C", "PSEN1", "AHI1", "SMAD3", "MICAL2")	GO
GO0043256: laminin complex	0.188254	0.615021	0.044081	-0.64263	-1.29736	8	c("NTN4", "LAMB2", "LAMC1", "LAMB1", "LAMA5")	GO
GO1905395: response to flavonoid	0.188267	0.615021	0.043732	0.765292	1.2372	3	FIS1	GO
GO0042711: maternal behavior	0.188346	0.615167	0.043245	-0.60543	-1.28991	10	c("HCN1", "NR3C1", "BRINP1")	GO
GO0032872: regulation of stress-activated MAPK cascade	0.188442	0.615256	0.050684	0.395501	1.20635	33	c("PRDX1", "ARL6IP5", "GSTP1", "PDCD10", "RIPK2", "NBR1", "EIF2AK2", "PPIA", "MAPK3", "MAPK1")	GO
GO0046013: regulation of T cell homeostatic proliferation	0.188442	0.615256	0.045889	-0.84782	-1.26581	2	IL2RA	GO
GO0030326: embryonic limb morphogenesis	0.18859	0.615627	0.03702	-0.35649	-1.17896	96	c("AFF3", "CACNA1C", "PRICKLE1", "PBX1", "WDPCP", "PSEN1", "FREM2", "FRAS1", "CREBBP", "LRP4", "FBXW4", "BMPR1A", "CHST11", "NIPBL", "RARG", "TWIST1", "MYH3", "FBN2", "BMP7", "TULP3")	GO
GO0001111: RNA polymerase II promoter clearance	0.188683	0.615817	0.045419	0.602479	1.27551	8	c("PPP1R10", "CDK7", "WDR82", "SUB1", "PPP1CA", "TOX4")	GO
GO0015024: glucuronate-2-sulfatase activity	0.188911	0.615887	0.044438	0.905474	1.21025	1	ARSK	GO
GO0016925: protein sumoylation	0.188912	0.615887	0.055012	0.345936	1.17846	58	c("SUMO3", "PARK7", "SUMO2", "GNL3", "RANGAP1", "SENP2", "TRIM28", "CDKN2A", "TOLLIP", "RANBP2", "SMC6", "CBX4", "TOPORS", "MUL1", "SENP1", "KIAA1586", "PML", "IFIH1", "SUMO1", "UBA2", "NSMCE1", "UHRF2", "TRIM27", "PIAS4")	GO
GO0030510: regulation of BMP signaling pathway	0.188873	0.615887	0.037496	-0.36648	-1.18444	82	c("FSTL5", "NEO1", "LRP2", "VWC2", "SORL1", "RBPJ", "PCSK6", "ZNF423", "SMURF1", "FBN1", "SMAD2", "BMPER", "ABL1", "SMURF2", "TRIM33")	GO
GO0038062: protein tyrosine kinase collagen receptor activity	0.188861	0.615887	0.045833	-0.8477	-1.26563	2	c("DDR2", "DDR1")	GO
GO0045993: negative regulation of translational initiation by iron	0.188911	0.615887	0.044438	0.905595	1.21041	1	EIF2AK1	GO
GO0046986: negative regulation of hemoglobin biosynthetic process	0.188911	0.615887	0.044438	0.905595	1.21041	1	EIF2AK1	GO
GO2000120: positive regulation of sodium-dependent phosphate transport	0.189055	0.616241	0.043584	0.830693	1.22319	2	CEBPB	GO
GO0010430: fatty acid omega-oxidation	0.189225	0.616347	0.043609	0.764971	1.23668	3	c("ADH5", "CYP4V2")	GO
GO0034447: very-low-density lipoprotein particle clearance	0.189136	0.616347	0.044438	0.681793	1.26386	5	c("LPL", "VLDLR", "LRPAP1", "APOC1")	GO
GO0042770: signal transduction in response to DNA damage	0.189212	0.616347	0.067128	0.272484	1.10797	173	c("CDKN1B", "MAP3K20", "NPM1", "RNF168", "PPP1R10", "SYF2", "FEM1B", "PRPF19", "TIPRL", "CASP9", "SIRT1", "ETAA1", "EIF2AK4", "MIF", "DONSON", "CDKN2A", "FOXO3", "HUS1", "USP28", "MSH2", "CCND1", "BID", "NOP53", "MAPK14", "CD44", "GRB2", "PLK2", "MBTPS2", "ATM", "SDE2", "TTI2", "DTX3L", "RNF8", "CASP2", "CD74", "FBXO4", "NDUFS6", "PARP9", "CDC5L", "PML", "RPA2", "PRKDC", "ING4", "MAPK3", "DYRK3", "ACER2", "ABRAXAS1", "NBN", "PLA2R1", "SESN2", "PSMD10", "TIPIN", "PTTG1IP", "TP53", "NDRG1", "CSNK2A1" )	GO
GO0098723: skeletal muscle myofibril	0.189216	0.616347	0.044882	-0.90184	-1.21256	1	FKRP	GO
GO0061654: NEDD8 conjugating enzyme activity	0.189307	0.6165	0.044387	0.905292	1.21	1	UBE2M	GO
GO0042584: chromaffin granule membrane	0.189615	0.617278	0.043906	-0.64185	-1.29578	8	c("SYT1", "ATP8A1")	GO
GO0051290: protein heterotetramerization	0.189605	0.617278	0.042199	-0.56154	-1.26733	13	c("GRIA3", "GRIN2B", "PKD1")	GO
GO0000972: transcription-dependent tethering of RNA polymerase II gene DNA at nuclear periphery	0.189824	0.617403	0.045095	0.620874	1.2679	7	c("RAE1", "PCID2", "NUP98", "NUP133", "LDB1", "NUP155")	GO
GO0004530: deoxyribonuclease I activity	0.189929	0.617403	0.045638	-0.79493	-1.29289	3	c("DICER1", "DNASE1L1")	GO
GO0006682: galactosylceramide biosynthetic process	0.189785	0.617403	0.044412	-0.68518	-1.29596	6	c("UGT8", "FA2H")	GO
GO0030910: olfactory placode formation	0.190117	0.617403	0.045666	-0.84671	-1.26416	2	PROX1	GO
GO0032290: peripheral nervous system myelin formation	0.190138	0.617403	0.045611	-0.79454	-1.29225	3	c("DICER1", "NCMAP")	GO
GO0032401: establishment of melanosome localization	0.189951	0.617403	0.048644	0.452166	1.2357	21	c("RAB11A", "BLOC1S6", "DCTN2", "RAB27A", "MKKS", "CDH3", "RAB1A", "RAB11B", "ARL6")	GO
GO0032935: sterol sensor activity	0.190024	0.617403	0.044776	-0.90105	-1.2115	1	SLC38A9	GO
GO0033149: FFAT motif binding	0.190138	0.617403	0.045611	-0.79432	-1.2919	3	MOSPD2	GO
GO0044088: regulation of vacuole organization	0.189701	0.617403	0.05515	0.343344	1.17278	59	c("WDR45", "UBQLN2", "MOAP1", "TMEM106B", "PIP4K2C", "SEC22B", "RAB1B", "C9orf72", "WIPI1", "PINK1", "IFT20", "GRN", "ATM", "BECN1", "ANXA2")	GO
GO0070097: delta-catenin binding	0.189735	0.617403	0.042725	-0.58534	-1.2747	11	c("PTPRT", "PLPP3", "ABL1", "PTPRJ")	GO
GO0097140: BIM-BCL-xl complex	0.190099	0.617403	0.044284	0.904747	1.20928	1	BCL2L11	GO
GO0097141: BIM-BCL-2 complex	0.190099	0.617403	0.044284	0.904747	1.20928	1	BCL2L11	GO
GO0140778: microtubule stabilizing activity	0.189908	0.617403	0.045694	-0.84703	-1.26463	2	c("LIMA1", "MAP4")	GO
GO1904152: regulation of retrograde protein transport, ER to cytosol	0.189955	0.617403	0.047319	0.522167	1.25769	13	c("BCAP31", "UBE2J1", "ERLEC1", "YOD1", "EDEM1", "SVIP", "DERL2")	GO
GO0031588: nucleotide-activated protein kinase complex	0.190303	0.617422	0.046143	0.563727	1.26573	10	c("PRKAR1A", "PRKAB2", "PRKAB1", "PRKACA", "SESN2", "PRKAG1")	GO
GO0045253: pyruvate dehydrogenase (lipoamide) phosphatase complex	0.190203	0.617422	0.043438	0.830013	1.22219	2	c("PDPR", "PDP1")	GO
GO0060252: positive regulation of glial cell proliferation	0.190351	0.617422	0.04128	-0.50916	-1.25658	19	c("ETV5", "ATXN1", "NTN1")	GO
GO0071314: cellular response to cocaine	0.190249	0.617422	0.043317	-0.61977	-1.28921	9	c("SLC1A2", "CRH", "EHMT2", "SLC1A1")	GO
GO0140933: 5'-(N(7)-methylguanosine 5'-triphospho)-[mRNA] hydrolase activity	0.190325	0.617422	0.044284	0.681183	1.26273	5	c("NUDT3", "DCP2", "DCP1A")	GO
GO1902224: ketone body metabolic process	0.190329	0.617422	0.045202	0.601452	1.27334	8	c("ACAT1", "HMGCLL1", "ACSS3")	GO
GO0141111: positive regulation of cGAS/STING signaling pathway	0.190601	0.61812	0.044672	-0.71435	-1.2999	5	c("SLC19A1", "ZDHHC9")	GO
GO0000139: Golgi membrane	0.190768	0.618466	0.031395	-0.28199	-1.10555	602	c("MMD2", "MGAT4C", "SGCD", "GALNTL6", "SGCZ", "CHSY3", "MAN2A1", "PRKN", "ST6GALNAC5", "LARGE1", "HS3ST5", "GALNT13", "XYLT1", "FUT8", "NCAM1", "RTN1", "PLD1", "PDGFC", "LDLRAD4", "ASAP1", "MAN1A2", "MGAT5", "WLS", "EXT1", "DENND5A", "CSGALNACT1", "CLSTN2", "ATP8A2", "ACER3", "RTN3", "SORL1", "SREBF1", "SREBF2", "UST", "PSEN1", "ERC1", "LPCAT2", "USP32", "CABP1", "TMEM165", "FUT9", "GALNT17", "MYO18A", "CUX1", "PKD1", "DNM2", "DHCR24", "GALNT7", "GAD2", "LRRK2", "WSCD1", "RAB30", "ADAM10", "CLCN5", "ABCA6", "ST8SIA5", "COP1", "B4GALT1", "PLPP3", "GLCE", "ARHGAP32", "CYTH1", "ST6GAL2", "HS3ST4", "ST6GALNAC3", "SPPL2B", "ARFGEF2", "NDST3", "PCSK5", "SGMS1", "ARHGAP21", "GOLGA7B", "SLC35B3", "FNDC3A", "RAB8A", "VPS13B", "FKRP", "RNF125", "ZDHHC21", "VTI1A", "MAPKAP1", "STX18", "CHST11", "TNKS", "ZDHHC9", "GBF1", "GCNT2", "ICA1", "ARFGAP1", "ARMH3", "ATP2C2", "KIF13A", "RAB6A", "GOLGA4", "CRACR2A", "PLCE1", "CD55", "GOLIM4", "NDST1", "KIAA0319L", "CLSTN3", "GALNT15", "MTOR", "PANX2", "AP1S2", "TAPBPL", "SLC9A8", "C1GALT1", "B4GALT2", "PITPNB", "ZDHHC11", "RAP1GAP", "MAN2A2", "RNF24", "CASD1", "MAN1C1", "COG5", "TMEM87A", "ZDHHC8", "GALNT9", "CSPG5", "ARFIP1", "SCARA3", "PROS1", "B3GAT1", "SLC39A13", "ST8SIA1", "GALNT10")	GO
GO0003181: atrioventricular valve morphogenesis	0.191081	0.618466	0.040756	-0.47957	-1.24043	24	c("BMPR2", "BMPR1A", "ADAMTS19", "TWIST1", "DCHS1", "MDM4", "ACVR1", "NAGLU", "NOTCH1", "EFNA1")	GO
GO0016488: farnesol catabolic process	0.191089	0.618466	0.044157	0.904202	1.20855	1	AKR1C3	GO
GO0036131: prostaglandin D2 11-ketoreductase activity	0.191089	0.618466	0.044157	0.904202	1.20855	1	AKR1C3	GO
GO0045550: geranylgeranyl reductase activity	0.191089	0.618466	0.044157	0.904202	1.20855	1	AKR1C3	GO
GO0045703: ketoreductase activity	0.191089	0.618466	0.044157	0.904202	1.20855	1	AKR1C3	GO
GO0046942: carboxylic acid transport	0.191043	0.618466	0.033602	-0.30566	-1.13599	272	c("GRM7", "SLC1A2", "PRKG1", "NF1", "SLC12A2", "SLCO3A1", "NTRK2", "SLCO1A2", "SLC25A29", "SLC26A3", "SLC27A1", "LRP2", "PSEN1", "SFXN5", "SLC25A13", "SERINC5", "SLC13A3", "STXBP1", "CACNB4", "KCNK1", "SLC19A1", "SLC25A18", "SLC27A6", "ATP1A2", "ABCC4", "SLC26A7", "TTYH1", "EMB", "SLC6A1", "SLC38A9", "DTNBP1", "SLC6A7", "CPT1B", "ABCD3", "LRRC8B", "GIPC1", "TMEM135", "EPM2A", "SLC16A2", "BEST1", "RBP7", "RAB3GAP1", "SLC25A12", "GABBR1", "PPARD", "ADORA1", "ABCC1", "ITGB1", "SLC36A1", "SLCO2B1", "CLN8", "SLC1A1", "SLC38A7", "SLC43A3", "KCNJ10", "APBA1", "PPARA", "ABCC6", "PTGS2", "SLCO1C1", "ABAT", "ABCC8", "SLC6A6", "SLC7A8", "SLC16A7", "SNCA", "SLC23A2", "LYPLA1")	GO
GO0047017: prostaglandin F synthase activity	0.191089	0.618466	0.044157	0.904202	1.20855	1	AKR1C3	GO
GO0047787: Delta4-3-oxosteroid 5beta-reductase activity	0.191089	0.618466	0.044157	0.904202	1.20855	1	AKR1C3	GO
GO0050038: L-xylulose reductase (NADPH) activity	0.190891	0.618466	0.044182	0.904384	1.20879	1	DCXR	GO
GO0071144: heteromeric SMAD protein complex	0.190782	0.618466	0.043757	-0.64109	-1.29424	8	c("SMAD9", "SMAD3", "SMAD2")	GO
GO0061574: ASAP complex	0.191202	0.61862	0.043831	0.71812	1.25585	4	c("SAP18", "SART3")	GO
GO1903251: multi-ciliated epithelial cell differentiation	0.191206	0.61862	0.044593	-0.71406	-1.29938	5	c("NFIB", "TTC8", "CEP152")	GO
GO0140375: immune receptor activity	0.191299	0.618695	0.058382	0.308126	1.14372	94	c("KLRD1", "LEPR", "FLT3", "IFNAR1", "CRLF1", "IL17RA", "IFNGR2", "CD44", "IL1RL2", "CD74", "IL10RB", "C5AR1", "IFNLR1", "IL27RA", "IL21R", "OSMR", "HLA-DPA1", "LILRB2", "HLA-DQB1", "HLA-DRB1", "FCER1G", "CXCR4", "FCGR2B", "IL4R", "CR1", "MR1", "LILRA1", "FCGR1A", "FCGR2A", "CMKLR1", "IL17RB", "GPR35", "LILRB1", "HLA-DRA", "F3", "FCAR", "C5AR2", "EPOR", "CD4", "FPR3", "IL12RB1", "IL15RA", "FCMR", "CSF2RB", "FCGR3A", "CSF3R", "ACKR2")	GO
GO1990626: mitochondrial outer membrane fusion	0.191287	0.618695	0.044132	0.904021	1.2083	1	NME3	GO
GO0000177: cytoplasmic exosome (RNase complex)	0.191531	0.618698	0.046401	0.546287	1.25952	11	c("DIS3", "EXOSC1", "EXOSC6", "CARHSP1")	GO
GO0015929: hexosaminidase activity	0.191531	0.618698	0.046401	0.546177	1.25927	11	c("CEMIP2", "CEMIP", "HEXB", "GM2A")	GO
GO0090187: positive regulation of pancreatic juice secretion	0.191485	0.618698	0.044107	0.90396	1.20822	1	NR1H2	GO
GO0090340: positive regulation of secretion of lysosomal enzymes	0.191485	0.618698	0.044107	0.90396	1.20822	1	NR1H2	GO
GO1901984: negative regulation of protein acetylation	0.191542	0.618698	0.043269	0.829515	1.22146	2	SIRT1	GO
GO1904044: response to aldosterone	0.191416	0.618698	0.041975	-0.56061	-1.26523	13	c("STK39", "SH3RF1", "SGK1", "HCN2", "CRH", "SCNN1D", "PTPRC")	GO
GO2000757: negative regulation of peptidyl-lysine acetylation	0.191542	0.618698	0.043269	0.829515	1.22146	2	SIRT1	GO
GO0150053: cerebellar climbing fiber to Purkinje cell synapse	0.191773	0.61925	0.043125	-0.61848	-1.28652	9	c("ADGRB3", "PLXNA4")	GO
GO1901505: carbohydrate derivative transmembrane transporter activity	0.191817	0.61925	0.051736	0.373343	1.19003	41	c("LRRC8A", "SLC29A3", "SLC25A25", "SLC25A6", "SLC25A4")	GO
GO1905665: positive regulation of calcium ion import across plasma membrane	0.191811	0.61925	0.044516	-0.71349	-1.29834	5	c("PPP3CA", "PPP3CB", "PPP3CC")	GO
GO1901164: negative regulation of trophoblast cell migration	0.191911	0.619441	0.044081	0.680216	1.26093	5	c("CALR", "ACVR1C")	GO
GO0019933: cAMP-mediated signaling	0.191971	0.619515	0.044132	-0.68389	-1.29352	6	c("NRXN1", "RAPGEF2", "CGAS")	GO
GO0030990: intraciliary transport particle	0.192011	0.619515	0.048223	0.465858	1.24044	19	c("IFT122", "IFT20", "IFT57", "CLUAP1", "WDR35", "IFT43", "IFT27")	GO
GO0046605: regulation of centrosome cycle	0.192038	0.619515	0.053222	0.356374	1.18179	50	c("CHORDC1", "XPO1", "CHMP5", "NPM1", "CEP295", "SIRT1", "CHMP1A", "CHMP4B", "MDM1", "PLK2", "MARK4", "KAT2A", "CHMP2A", "ATF5", "VPS4B", "GEN1")	GO
GO1902992: negative regulation of amyloid precursor protein catabolic process	0.192099	0.6196	0.041068	-0.50845	-1.25483	19	c("RTN1", "NTRK2", "RTN3", "SORL1", "SPON1", "RTN4", "IGF1")	GO
GO0003416: endochondral bone growth	0.192163	0.619693	0.040572	-0.4748	-1.23802	25	c("EXT1", "DDR2", "FGFR2", "FGFR3", "RARG")	GO
GO0031106: septin ring organization	0.192211	0.619737	0.045392	-0.84556	-1.26244	2	ANLN	GO
GO0010952: positive regulation of peptidase activity	0.192247	0.619742	0.043732	-0.66073	-1.2918	7	MBP	GO
GO0002189: ribose phosphate diphosphokinase complex	0.192475	0.620082	0.043981	0.903476	1.20758	1	PRPS1	GO
GO0050679: positive regulation of epithelial cell proliferation	0.192492	0.620082	0.035097	-0.32798	-1.15435	157	c("ERBB4", "SEMA5A", "AKT3", "NF1", "PRKCA", "FGFR2", "RBPJ", "PPP1R16B", "NR4A1", "ERBB3", "CDH13", "BMP6", "B4GALT1", "RTN4", "MAP2K5", "RICTOR", "BMPR1A", "NR4A3", "IGF1", "FGF1", "FGF2", "PLCG1", "SCG2", "VEGFB", "CFLAR", "SAAL1", "MTA3", "HSPG2", "HDAC6", "PROX1", "KDR", "ST8SIA1", "NRP2", "CYP7B1", "NOTCH1", "VEGFA", "EGFR")	GO
GO0097499: protein localization to non-motile cilium	0.192439	0.620082	0.045861	0.561973	1.26179	10	c("RPGR", "ZDHHC3", "ARL6", "TUB", "BBIP1", "ARL13B", "SPATA7", "TTC21B", "BBS4")	GO
GO2000974: negative regulation of pro-B cell differentiation	0.192436	0.620082	0.04531	-0.7927	-1.28926	3	c("NOTCH1", "HES1", "HES5")	GO
GO0001517: N-acetylglucosamine 6-O-sulfotransferase activity	0.192704	0.62043	0.043981	0.67978	1.26013	5	c("CHST1", "CHST3")	GO
GO0030731: guanidinoacetate N-methyltransferase activity	0.192673	0.62043	0.043956	0.903355	1.20741	1	GAMT	GO
GO0097452: GAIT complex	0.19269	0.62043	0.043125	0.829139	1.2209	2	GAPDH	GO
GO0010447: response to acidic pH	0.192796	0.620501	0.040552	-0.47901	-1.23897	24	c("ASIC2", "GNAQ", "KCNK1", "SST")	GO
GO0031547: brain-derived neurotrophic factor receptor signaling pathway	0.192766	0.620501	0.044031	-0.68258	-1.29106	6	c("NTRK2", "RAPGEF2")	GO
GO0061144: alveolar secondary septum development	0.192871	0.620632	0.043931	0.903234	1.20725	1	FOSL2	GO
GO0034454: microtubule anchoring at centrosome	0.192954	0.620785	0.041975	-0.57158	-1.27095	12	c("GSK3B", "KIF3A", "DCTN1", "PCM1")	GO
GO0006055: CMP-N-acetylneuraminate biosynthetic process	0.193299	0.621224	0.043906	0.67932	1.25927	5	c("GNE", "CMAS")	GO
GO0045175: basal protein localization	0.193258	0.621224	0.045256	-0.84487	-1.2614	2	ERBIN	GO
GO0046381: CMP-N-acetylneuraminate metabolic process	0.193299	0.621224	0.043906	0.67932	1.25927	5	c("GNE", "CMAS")	GO
GO0046475: glycerophospholipid catabolic process	0.193182	0.621224	0.04025	-0.46201	-1.23164	28	c("PLCB1", "ENPP2", "ABHD12", "PLA2G4C")	GO
GO0051425: PTB domain binding	0.193258	0.621224	0.045256	-0.84485	-1.26138	2	c("APP", "INSR")	GO
GO2000774: positive regulation of cellular senescence	0.193192	0.621224	0.046633	0.534275	1.25965	12	c("YPEL3", "MORC3", "SIRT1", "B2M")	GO
GO0034154: toll-like receptor 7 signaling pathway	0.193507	0.62178	0.045722	0.561633	1.26102	10	c("HAVCR2", "DDX3X", "RSAD2", "TLR7", "UNC93B1", "SCIMP")	GO
GO0008200: ion channel inhibitor activity	0.193569	0.621868	0.039004	-0.42122	-1.21005	40	c("NEDD4L", "KCNMB2", "STK39", "STX8", "ITPR1", "ANKRD36C", "NEDD4", "COMMD1", "TMC7", "RASA1", "WWP2")	GO
GO0030214: hyaluronan catabolic process	0.193702	0.622184	0.046115	0.544728	1.25593	11	c("CEMIP2", "CEMIP", "HEXB", "CD44", "GUSB", "LYVE1")	GO
GO0001172: RNA-templated transcription	0.193838	0.622397	0.042983	0.828438	1.21987	2	c("POLR2A", "POLR2B")	GO
GO0003968: RNA-directed RNA polymerase activity	0.193838	0.622397	0.042983	0.828438	1.21987	2	c("POLR2A", "POLR2B")	GO
GO0140955: histone H3K36 trimethyltransferase activity	0.19403	0.622899	0.044233	-0.71231	-1.29619	5	c("ASH1L", "SETD5", "SMYD5", "NSD2")	GO
GO0002130: wobble position ribose methylation	0.194095	0.622998	0.045148	-0.84462	-1.26103	2	WDR6	GO
GO0008112: nicotinamide N-methyltransferase activity	0.194265	0.623318	0.044233	-0.89936	-1.20922	1	NNMT	GO
GO0030760: pyridine N-methyltransferase activity	0.194265	0.623318	0.044233	-0.89936	-1.20922	1	NNMT	GO
GO0071280: cellular response to copper ion	0.194412	0.623677	0.048033	0.449884	1.22947	21	c("MT3", "MT2A", "PRNP", "NFE2L1", "HSF1", "BECN1")	GO
GO0003175: tricuspid valve development	0.194555	0.623699	0.043806	-0.68138	-1.28878	6	c("BMPR2", "BMPR1A", "ADAMTS19")	GO
GO0003186: tricuspid valve morphogenesis	0.194555	0.623699	0.043806	-0.68138	-1.28878	6	c("BMPR2", "BMPR1A", "ADAMTS19")	GO
GO0014850: response to muscle activity	0.194559	0.623699	0.04029	-0.47349	-1.23461	25	c("RYR2", "PRKN", "ITGA2")	GO
GO0044013: histone H2B acetyltransferase activity	0.194514	0.623699	0.045095	-0.84426	-1.26049	2	EP300	GO
GO0090717: adaptive immune memory response involving T cells and B cells	0.194653	0.623779	0.043707	0.902931	1.20685	1	EBAG9	GO
GO1903236: regulation of leukocyte tethering or rolling	0.19463	0.623779	0.042772	-0.61622	-1.28182	9	c("FUT9", "ST3GAL4", "SELP")	GO
GO0006045: N-acetylglucosamine biosynthetic process	0.194987	0.624027	0.042842	0.82778	1.2189	2	GNE	GO
GO0014841: skeletal muscle satellite cell proliferation	0.194934	0.624027	0.041365	-0.54805	-1.26007	14	c("MEGF10", "EPHB1", "FGF2", "PAXBP1", "CFLAR", "PPARD")	GO
GO0030294: receptor signaling protein tyrosine kinase inhibitor activity	0.194987	0.624027	0.042842	0.827889	1.21906	2	DUSP3	GO
GO0032349: positive regulation of aldosterone biosynthetic process	0.194944	0.624027	0.044988	-0.79117	-1.28678	3	BMP6	GO
GO0046951: ketone body biosynthetic process	0.194885	0.624027	0.043707	0.678315	1.25741	5	c("HMGCLL1", "ACSS3")	GO
GO0060068: vagina development	0.19501	0.624027	0.042725	-0.61608	-1.28153	9	c("LRP2", "MERTK", "BAX")	GO
GO0090594: inflammatory response to wounding	0.194802	0.624027	0.048384	0.437988	1.22304	23	c("HIF1A", "GIT1", "GRN", "ALOX5", "PPARG", "HMOX1", "WDR83", "MDK", "IL33", "IL1A", "TIMP1", "TGFB1")	GO
GO1902998: positive regulation of neurofibrillary tangle assembly	0.194795	0.624027	0.042865	0.827932	1.21913	2	CLU	GO
GO0004618: phosphoglycerate kinase activity	0.195248	0.624088	0.043633	0.902568	1.20636	1	PGK1	GO
GO0006071: glycerol metabolic process	0.195221	0.624088	0.046869	0.510025	1.25107	14	c("TPI1", "GOT1", "GK")	GO
GO0007225: patched ligand maturation	0.195275	0.624088	0.044107	-0.89851	-1.20808	1	DISP1	GO
GO0046036: CTP metabolic process	0.195221	0.624088	0.046869	0.510124	1.25131	14	c("NME2", "NME3", "NME6", "ENTPD4", "NME5", "UCK1")	GO
GO0055104: ligase inhibitor activity	0.195248	0.624088	0.043633	0.902628	1.20644	1	CDKN2A	GO
GO1904298: regulation of transcytosis	0.195142	0.624088	0.045014	-0.84358	-1.25948	2	c("LRP1", "PLLP")	GO
GO1904908: negative regulation of maintenance of mitotic sister chromatid cohesion, telomeric	0.195142	0.624088	0.045014	-0.84337	-1.25916	2	TNKS	GO
GO0021794: thalamus development	0.195489	0.624264	0.042357	-0.60066	-1.27974	10	c("CNTNAP2", "KIAA0319")	GO
GO0032259: methylation	0.195456	0.624264	0.06604	0.270694	1.10181	174	c("MECOM", "TRMT1L", "PRMT3", "SETDB2", "THUMPD3", "METTL6", "TGS1", "METTL4", "SETD7", "TRMT112", "METTL5", "HEMK1", "VCPKMT", "FAM98B", "NSUN2", "PCMT1", "ASMTL", "METTL21A", "NSUN6", "SNRPB", "THUMPD2", "TYW3", "GAMT", "ZCCHC4", "NSUN5", "MEPCE", "NDUFAF5", "METTL23", "DNMT3B", "SETD3", "EEF1AKMT2", "SNRPD3", "FBLL1", "SNRPD2", "DIMT1", "ETF1", "EEF1AKMT1", "DPH5", "GSPT1", "TRMT1", "BUD23", "MTR", "BCDIN3D", "RNMT")	GO
GO0035886: vascular associated smooth muscle cell differentiation	0.195574	0.624264	0.040052	-0.46555	-1.23208	27	c("QKI", "DNMT1", "KIT", "NFATC3", "NOTCH1", "VEGFA", "HES1", "FGF9", "NFATC1", "ADM", "MYOCD", "NFATC4", "GPER1")	GO
GO0045065: cytotoxic T cell differentiation	0.195552	0.624264	0.042819	0.762183	1.23218	3	CD8A	GO
GO0097694: establishment of RNA localization to telomere	0.195552	0.624264	0.042819	0.762238	1.23227	3	c("TERF1", "ATM")	GO
GO0097695: establishment of protein-containing complex localization to telomere	0.195552	0.624264	0.042819	0.762238	1.23227	3	c("TERF1", "ATM")	GO
GO1990324: collagen type XXVI trimer	0.195477	0.624264	0.044081	-0.89845	-1.208	1	COL26A1	GO
GO1904902: ESCRT III complex assembly	0.195644	0.624373	0.043584	0.902265	1.20596	1	CHMP6	GO
GO0036130: prostaglandin H2 endoperoxidase reductase activity	0.195752	0.624607	0.042749	0.82759	1.21862	2	c("AKR1C3", "AKR1B1")	GO
GO0022038: corpus callosum development	0.195915	0.624994	0.040012	-0.46541	-1.23172	27	c("ZEB2", "HERC1", "PTPRS", "LPAR1", "PAFAH1B1", "RTN4R", "RPGRIP1L", "EPHB2")	GO
GO0070094: positive regulation of glucagon secretion	0.195943	0.624994	0.042725	0.827384	1.21832	2	AIMP1	GO
GO0005683: U7 snRNP	0.196159	0.625122	0.044284	0.617408	1.26082	7	c("SNRPB", "SNRPD3", "SNRPE", "SNRPF")	GO
GO0015990: electron transport coupled proton transport	0.19604	0.625122	0.043535	0.901478	1.2049	1	NDUFS7	GO
GO0060152: microtubule-based peroxisome localization	0.196135	0.625122	0.042702	0.827227	1.21809	2	c("PEX1", "PEX13")	GO
GO0071819: DUBm complex	0.196135	0.625122	0.042702	0.827176	1.21801	2	ENY2	GO
GO0071916: dipeptide transmembrane transporter activity	0.19609	0.625122	0.043221	0.715883	1.25193	4	c("SLC15A2", "MFSD1", "SLC15A3")	GO
GO0002029: desensitization of G protein-coupled receptor signaling pathway	0.196277	0.625191	0.040901	-0.51867	-1.24949	17	c("GRM5", "APP")	GO
GO0022401: negative adaptation of signaling pathway	0.196277	0.625191	0.040901	-0.51867	-1.24949	17	c("GRM5", "APP")	GO
GO0140206: dipeptide import across plasma membrane	0.196285	0.625191	0.043197	0.715546	1.25134	4	c("SLC15A2", "SLC7A11", "SLC15A3")	GO
GO0004452: isopentenyl-diphosphate delta-isomerase activity	0.196436	0.625446	0.043487	0.901296	1.20466	1	IDI1	GO
GO0050992: dimethylallyl diphosphate biosynthetic process	0.196436	0.625446	0.043487	0.901296	1.20466	1	IDI1	GO
GO0106335: tRNA (5-carboxymethyluridine(34)-5-O)-methyltransferase activity	0.196608	0.625884	0.044829	-0.84244	-1.25778	2	TRMT9B	GO
GO0015849: organic acid transport	0.196713	0.626107	0.033013	-0.30444	-1.13163	273	c("GRM7", "SLC1A2", "PRKG1", "NF1", "SLC12A2", "SLCO3A1", "NTRK2", "SLCO1A2", "SLC25A29", "SLC26A3", "SLC27A1", "LRP2", "PSEN1", "SFXN5", "SLC25A13", "SERINC5", "SLC13A3", "STXBP1", "CACNB4", "KCNK1", "SLC19A1", "SLC25A18", "SLC27A6", "ATP1A2", "ABCC4", "SLC26A7", "TTYH1", "EMB", "SLC6A1", "SLC38A9", "DTNBP1", "SLC6A7", "CPT1B", "ABCD3", "LRRC8B", "GIPC1", "TMEM135", "EPM2A", "SLC16A2", "BEST1", "RBP7", "RAB3GAP1", "SLC25A12", "GABBR1", "PPARD", "ADORA1", "ABCC1", "ITGB1", "SLC36A1", "SLCO2B1", "CLN8", "SLC1A1", "SLC38A7", "SLC43A3", "KCNJ10", "APBA1", "PPARA", "ABCC6", "PTGS2", "SLCO1C1", "ABAT", "ABCC8", "SLC6A6", "SLC7A8", "SLC16A7", "SNCA", "SLC23A2", "LYPLA1")	GO
GO0050145: nucleoside monophosphate kinase activity	0.196819	0.626331	0.040511	-0.50645	-1.24989	19	c("DLG2", "DLG1", "AK5", "CASK", "MAGI3")	GO
GO0001946: lymphangiogenesis	0.196924	0.626555	0.040756	-0.51164	-1.24554	18	c("CCBE1", "BMPR2", "VASH1", "PPP3CB", "PROX1", "VEGFA")	GO
GO0000398: mRNA splicing, via spliceosome	0.197003	0.62664	0.075254	0.251703	1.08414	281	c("HSPA8", "CDC40", "SAP18", "PSIP1", "NPM1", "PUF60", "UBL5", "RBM22", "SRPK1", "MAGOH", "GEMIN8", "GEMIN5", "BCAS2", "SNRPB2", "CWC15", "PRDX6", "NOL3", "HTATSF1", "STRAP", "CWC22", "PPWD1", "TXNL4B", "TGS1", "SNU13", "SYF2", "TXNL4A", "PABPC1", "PRPF19", "SLU7", "CWF19L1", "LSM4", "SNRPA1", "LSM5", "FRG1", "SNRPB", "SRSF10", "NCBP1", "THUMPD2", "PRPF38A", "RBM8A", "PRPF8", "SRSF8", "SRSF3", "BUD31", "C1QBP", "YTHDC1", "PRPF40A", "FRA10AC1", "LSM7", "WTAP", "SNW1", "ZCRB1", "WBP4", "ZBTB7A", "SRSF6", "PNN", "RBM4B", "ZCCHC8", "AQR", "SF3A2", "RBM42", "SNRPD3", "ZMAT2", "CWF19L2", "SNRPC", "ZRSR2", "DDX42", "USP39", "SDE2", "SART3", "PTBP1", "SNRPD2", "DDX1", "LSM2", "MFAP1", "PRPF39", "RBM10", "CRNKL1", "C9orf78", "NUP98", "RBPMS", "CDC5L", "HNRNPH3")	GO
GO0016723: oxidoreductase activity, acting on metal ions, NAD or NADP as acceptor	0.197067	0.62664	0.043102	0.715298	1.25091	4	c("MTRR", "STEAP2")	GO
GO0034388: Pwp2p-containing subcomplex of 90S preribosome	0.197067	0.62664	0.043102	0.715341	1.25099	4	c("UTP6", "WDR36", "WDR3", "UTP18")	GO
GO2000374: regulation of oxygen metabolic process	0.197091	0.62664	0.042586	0.826681	1.21729	2	MT3	GO
GO0031835: substance P receptor binding	0.197294	0.626949	0.043856	-0.89712	-1.20621	1	TAC1	GO
GO0042289: MHC class II protein binding	0.197278	0.626949	0.042609	0.761538	1.23113	3	c("CD81", "CD74")	GO
GO0110026: regulation of DNA strand resection involved in replication fork processing	0.197278	0.626949	0.042609	0.761574	1.23119	3	DYNLL1	GO
GO0040019: positive regulation of embryonic development	0.197573	0.627501	0.041237	-0.55668	-1.25636	13	c("PLCB1", "TENM4", "PAFAH1B1", "AMOT", "NR2C2")	GO
GO0071870: cellular response to catecholamine stimulus	0.197573	0.627501	0.037834	-0.40211	-1.19904	49	c("PRKN", "ALK", "GSK3B", "APP", "HTR2C", "LRRK2", "GNAO1", "ABL1", "ADCY5", "NR4A3", "DTNBP1", "HTR2A")	GO
GO0097699: vascular endothelial cell response to fluid shear stress	0.197573	0.627501	0.041237	-0.55666	-1.25632	13	c("PTK2", "PRKACB", "ABL1", "MTOR")	GO
GO0061952: midbody abscission	0.197617	0.627529	0.047472	0.46225	1.23083	19	c("CHMP5", "ZFYVE19", "CHMP6", "CHMP1A", "CHMP4B", "VPS4A", "CHMP2A", "VPS4B", "CHMP4A", "MTMR4")	GO
GO0021747: cochlear nucleus development	0.19766	0.627552	0.044645	-0.78965	-1.28429	3	c("BCL2", "SCRIB")	GO
GO2000343: positive regulation of chemokine (C-X-C motif) ligand 2 production	0.197744	0.627709	0.042087	-0.59937	-1.277	10	MBP	GO
GO0021631: optic nerve morphogenesis	0.197862	0.627779	0.043757	-0.71035	-1.29263	5	c("EPHB1", "EPHB2", "GLI3")	GO
GO0031914: negative regulation of synaptic plasticity	0.197872	0.627779	0.044107	-0.7491	-1.2954	4	c("GRID1", "UNC13C")	GO
GO0032002: interleukin-28 receptor complex	0.197857	0.627779	0.042494	0.826016	1.21631	2	c("IL10RB", "IFNLR1")	GO
GO0000045: autophagosome assembly	0.197944	0.627786	0.061631	0.284267	1.11657	134	c("RRAGA", "TRAF6", "GABARAPL2", "WDR45", "UBQLN2", "MOAP1", "BNIP3", "PIP4K2C", "RETREG2", "ATG12", "GABARAP", "UBQLN1", "BAG3", "MAP1LC3B", "SEC22B", "RAB1B", "ZRANB1", "STX12", "C9orf72", "GABARAPL1", "WIPI1", "PINK1", "RHEB", "IFT20", "ATG3", "WIPI2", "ATM", "BECN1", "ATG16L1", "RAB1A", "USP7", "NSFL1C", "MAP1LC3B2", "MAPK3", "UBXN2A", "SNX4", "LAMTOR1", "MTM1", "TCIRG1", "SH3GLB1", "TRIM21")	GO
GO0044321: response to leptin	0.197929	0.627786	0.047048	0.470085	1.23444	18	c("MT3", "NR1D1", "UGCG", "SIRT1", "LEPR", "CA3", "CCND1", "MKKS")	GO
GO0035340: inosine transport	0.198045	0.627993	0.042983	0.714307	1.24918	4	SLC29A3	GO
GO0000212: meiotic spindle organization	0.198151	0.627996	0.046488	0.50776	1.24552	14	c("MYH9", "PPP2R1A", "TUBB8")	GO
GO0019763: immunoglobulin receptor activity	0.198148	0.627996	0.044208	0.597686	1.26536	8	c("FCER1G", "FCGR2B", "FCGR1A", "FCGR2A", "FCAR", "FCMR", "FCGR3A", "CD200R1")	GO
GO0033194: response to hydroperoxide	0.198142	0.627996	0.04086	-0.52687	-1.25105	16	c("OXR1", "TRPM2")	GO
GO0043754: dihydrolipoamide branched chain acyltransferase activity	0.198218	0.628095	0.043269	0.900327	1.20337	1	DBT	GO
GO0051216: cartilage development	0.198274	0.62816	0.034445	-0.32603	-1.14906	159	c("COL11A1", "ZEB1", "SOX6", "SOX5", "EXT1", "MEF2C", "NFIB", "CSGALNACT1", "BMPR1B", "PKD1", "TRPS1", "SMAD3", "FGFR3", "NFIA", "BMP6", "BMPR2", "BMP8A", "BMPR1A", "SATB2", "SNX19", "CHST11", "FGF2", "EFEMP1", "RARG", "SULF2", "PTPN11", "BMP7", "CREB3L2", "WNT7B", "LOXL2", "CBS", "SMAD7", "GLG1", "CHADL")	GO
GO0006089: lactate metabolic process	0.198411	0.628372	0.046633	0.486477	1.23966	16	c("PARK7", "LDHB", "LDHA", "HIF1A", "HAGH")	GO
GO0050975: sensory perception of touch	0.19839	0.628372	0.043633	0.644953	1.26298	6	c("RAB3A", "P2RX4")	GO
GO0019871: sodium channel inhibitor activity	0.198529	0.628635	0.043317	-0.67912	-1.28451	6	c("NEDD4L", "NEDD4", "COMMD1")	GO
GO0001973: G protein-coupled adenosine receptor signaling pathway	0.19901	0.628929	0.042244	-0.6138	-1.27678	9	c("ADCY5", "CNTN2", "ADORA1")	GO
GO0014883: transition between fast and slow fiber	0.198705	0.628929	0.044516	-0.789	-1.28325	3	PPP3CA	GO
GO0015018: galactosylgalactosylxylosylprotein 3-beta-glucuronosyltransferase activity	0.198811	0.628929	0.042426	0.761118	1.23046	3	c("B3GAT3", "B3GAT2")	GO
GO0036046: protein demalonylation	0.19901	0.628929	0.043173	0.900024	1.20296	1	SIRT5	GO
GO0036047: peptidyl-lysine demalonylation	0.19901	0.628929	0.043173	0.900024	1.20296	1	SIRT5	GO
GO0036048: protein desuccinylation	0.19901	0.628929	0.043173	0.900024	1.20296	1	SIRT5	GO
GO0036049: peptidyl-lysine desuccinylation	0.19901	0.628929	0.043173	0.900024	1.20296	1	SIRT5	GO
GO0036054: protein-malonyllysine demalonylase activity	0.19901	0.628929	0.043173	0.900024	1.20296	1	SIRT5	GO
GO0043849: Ras palmitoyltransferase activity	0.198708	0.628929	0.043683	-0.89688	-1.20588	1	ZDHHC9	GO
GO0090244: Wnt signaling pathway involved in somitogenesis	0.199005	0.628929	0.042357	0.824969	1.21476	2	SFRP1	GO
GO1904956: regulation of midbrain dopaminergic neuron differentiation	0.199005	0.628929	0.042357	0.824969	1.21476	2	SFRP1	GO
GO0000243: commitment complex	0.199247	0.628997	0.043173	0.676183	1.25346	5	c("SNRPD3", "SNRPC", "PRPF39")	GO
GO0002063: chondrocyte development	0.19926	0.628997	0.039358	-0.45527	-1.22555	29	c("COL11A1", "EXT1", "BMPR1B", "BMPR2", "CHST11", "RARG", "SULF2")	GO
GO0031877: somatostatin receptor binding	0.199313	0.628997	0.043609	-0.89627	-1.20507	1	SHANK1	GO
GO0050894: determination of affect	0.199313	0.628997	0.043609	-0.89627	-1.20507	1	SHANK1	GO
GO0072177: mesonephric duct development	0.1991	0.628997	0.043956	-0.74885	-1.29496	4	c("GREB1L", "PKD1", "PKD2")	GO
GO1903420: protein localization to endoplasmic reticulum tubular network	0.199111	0.628997	0.043633	-0.89633	-1.20515	1	GBF1	GO
GO1990948: ubiquitin ligase inhibitor activity	0.199247	0.628997	0.043173	0.676237	1.25356	5	c("BAG5", "CDKN2A", "LIMK1", "FBXO5")	GO
GO2001185: regulation of CD8-positive, alpha-beta T cell activation	0.199221	0.628997	0.04678	0.476692	1.233	17	c("HLA-A", "RUNX1", "IRF1", "HLA-E", "CBFB")	GO
GO0098531: ligand-modulated transcription factor activity	0.199354	0.629014	0.037396	-0.39634	-1.19452	52	c("THRB", "ESRRG", "RORA", "NR3C1", "BACH1", "SREBF1", "NR4A1", "NR6A1", "NR4A3", "ESRRB", "NR2C1", "RARG", "PDE3A", "PAQR7", "PPARD", "NR2C2", "ABHD2", "NR3C2", "PPARA")	GO
GO0003339: regulation of mesenchymal to epithelial transition involved in metanephros morphogenesis	0.199413	0.62909	0.042819	0.713671	1.24806	4	STAT1	GO
GO0035791: platelet-derived growth factor receptor-beta signaling pathway	0.199502	0.629259	0.040593	-0.53644	-1.25565	15	c("CLASP2", "HIP1R", "HIP1", "ABL1", "LRP1")	GO
GO0032154: cleavage furrow	0.199611	0.629492	0.051853	0.362674	1.17926	46	c("RHOA", "RAB21", "MYH9", "RAB11A", "PPP1CC", "PDXP", "ZFYVE19", "RHOB", "DCTN3", "SSH1")	GO
GO0015379: potassium:chloride symporter activity	0.199728	0.629588	0.042656	-0.63549	-1.28294	8	c("SLC12A2", "SLC12A9")	GO
GO0044194: cytolytic granule	0.199701	0.629588	0.044935	0.557853	1.25254	10	c("CALR", "LAMP1", "SRGN", "STXBP2", "SERPINB1", "ARL8B", "GNLY")	GO
GO0048012: hepatocyte growth factor receptor signaling pathway	0.199783	0.629588	0.045337	0.541032	1.24741	11	c("RAC1", "BCAR1", "MET", "PTPN1", "PTPN2", "MUC20")	GO
GO0048471: perinuclear region of cytoplasm	0.199782	0.629588	0.030448	-0.2798	-1.09868	625	c("MMD2", "SNAP25", "DAB1", "AKAP6", "SORBS2", "PTK2", "FMN2", "DLG1", "MAGI2", "PRKN", "MOBP", "NELL1", "FAF1", "SBF2", "SHTN1", "LDB3", "PTPRM", "PLD1", "MAP1B", "PRKCA", "TNK2", "PKP4", "TF", "SLC8A3", "OSBPL3", "NTRK2", "RASGRP3", "APP", "BICD1", "AATK", "TENM1", "STX8", "PICALM", "DICER1", "HIP1R", "MYO6", "OSBPL6", "ITPR1", "SH3RF1", "MYO9B", "ADGRB1", "CDK19", "ITGA2", "CMYA5", "MAEL", "DYNC1I1", "PPP1R16B", "ANGEL1", "ATXN2", "OSBP2", "CALN1", "EXOC6", "DNM3", "CABP1", "SERINC5", "RAB40B", "PRKCE", "SPAG9", "EML1", "MAP7", "STXBP1", "RAP1GAP2", "APC", "MYRIP", "ADAM10", "CDH13", "TRAK1", "RAB3IP", "PREX1", "NEDD4", "RAPGEF2", "KCNB1", "EXOC3", "YTHDC2", "ABL1", "SBF1", "ARFGEF2", "ATXN10", "TSC2", "FAT1", "SYNJ2", "AMBRA1", "PICK1", "INF2", "PTPRR", "VTI1A", "MAPKAP1", "RASA2", "ARHGAP1", "SYP", "PAFAH1B1", "ZFYVE1", "BPTF", "NOS1", "ATP2C2", "TPD52L1", "CHODL", "FBXW8", "PLEC", "MYO16", "EPHA5", "HTT", "LNPEP", "TSNAXIP1", "TTBK1", "MEIS2", "SRCAP")	GO
GO0000120: RNA polymerase I transcription regulator complex	0.20004	0.62973	0.043078	0.675902	1.25294	5	c("TAF1D", "TBP", "TAF1B", "TAF1A")	GO
GO0002291: T cell activation via T cell receptor contact with antigen bound to MHC molecule on antigen presenting cell	0.199955	0.62973	0.046257	0.506741	1.24302	14	c("CD81", "SEMA6D", "HAVCR2", "ICAM1", "LGALS3", "ITGAL", "LGALS9", "TYROBP", "LILRB1")	GO
GO0005668: RNA polymerase transcription factor SL1 complex	0.20004	0.62973	0.043078	0.675902	1.25294	5	c("TAF1D", "TBP", "TAF1B", "TAF1A")	GO
GO0045762: positive regulation of adenylate cyclase activity	0.199964	0.62973	0.040777	-0.54527	-1.25369	14	c("CACNA1C", "CACNA1D", "CAP2", "P2RY11", "ADCYAP1", "GIPR")	GO
GO0051349: positive regulation of lyase activity	0.199964	0.62973	0.040777	-0.54527	-1.25369	14	c("CACNA1C", "CACNA1D", "CAP2", "P2RY11", "ADCYAP1", "GIPR")	GO
GO0072572: poly-ADP-D-ribose binding	0.2	0.62973	0.043438	0.643863	1.26085	6	c("HPF1", "AIFM1", "RNF146", "APLF", "XRCC1")	GO
GO1902630: regulation of membrane hyperpolarization	0.200081	0.629748	0.043487	-0.70876	-1.28974	5	c("HCN1", "TRPC5", "CRTC1")	GO
GO0000110: nucleotide-excision repair factor 1 complex	0.200345	0.630455	0.042244	0.760124	1.22885	3	ERCC4	GO
GO0001777: T cell homeostatic proliferation	0.200376	0.630455	0.04431	-0.78824	-1.282	3	c("IL2RA", "BAX")	GO
GO0034678: integrin alpha8-beta1 complex	0.200586	0.63056	0.044335	-0.84091	-1.2555	2	c("ITGA8", "ITGB1")	GO
GO0040001: establishment of mitotic spindle localization	0.200584	0.63056	0.038425	-0.42858	-1.21265	37	c("CLASP2", "GPSM2", "CLASP1", "ANKFN1", "DCTN1", "PAFAH1B1", "HTT", "INPPL1", "ITGB1", "MCPH1", "MAPRE1", "CDK5RAP2", "FBXW11")	GO
GO0051639: actin filament network formation	0.200533	0.63056	0.042064	-0.61256	-1.2742	9	c("CARMIL1", "PLS3", "PLS1")	GO
GO0070975: FHA domain binding	0.200525	0.63056	0.043462	-0.89579	-1.20442	1	XRCC4	GO
GO1905782: positive regulation of phosphatidylserine exposure on apoptotic cell surface	0.200525	0.63056	0.043462	-0.89579	-1.20442	1	XRCC4	GO
GO0032655: regulation of interleukin-12 production	0.200762	0.630996	0.051128	0.367664	1.18699	44	c("HLA-B", "TRAF6", "HSPD1", "IL16", "PLCG2", "IRF1", "JAK3", "C1QBP", "MAPK14", "LAPTM5", "RIPK2")	GO
GO0043397: regulation of corticotropin-releasing hormone secretion	0.200796	0.630996	0.04431	-0.84048	-1.25485	2	HTR2C	GO
GO0003917: DNA topoisomerase type I (single strand cut, ATP-independent) activity	0.200941	0.631232	0.043732	-0.74796	-1.29343	4	c("TOP1MT", "TOP3B")	GO
GO0004520: DNA endonuclease activity	0.200916	0.631232	0.050831	0.36819	1.18483	43	c("TATDN3", "ERCC4", "FAN1", "MBD4", "N4BP2", "RAD51C", "TATDN1", "NEIL2", "POLB", "ENDOV")	GO
GO0071987: WD40-repeat domain binding	0.201031	0.631402	0.042959	0.675441	1.25208	5	c("CCT6A", "CDC5L", "DDB1")	GO
GO0022605: mammalian oogenesis stage	0.201128	0.631484	0.041689	-0.59743	-1.27286	10	c("AMH", "BMPR1B")	GO
GO0071218: cellular response to misfolded protein	0.201115	0.631484	0.046869	0.453686	1.22616	20	c("VCP", "DNAJC18", "AKIRIN2", "STUB1")	GO
GO0005149: interleukin-1 receptor binding	0.201221	0.631554	0.044387	0.576303	1.25898	9	c("ERAP1", "TOLLIP", "IL1B", "TRIP6", "IL1A", "TLR5", "MYD88")	GO
GO0043009: chordate embryonic development	0.2012	0.631554	0.030684	-0.28307	-1.10323	544	c("AGBL4", "MMP16", "COL11A1", "ZEB1", "MAN2A1", "DLG1", "KIAA1217", "RNF220", "ZEB2", "XYLT1", "DSCAML1", "FUT8", "NF1", "MYO1E", "PRICKLE1", "PBX1", "PDGFRA", "EXT1", "NASP", "DLC1", "UBR3", "FGFR2", "BIRC6", "LRP2", "TBL1XR1", "KDM4C", "RBPJ", "WDPCP", "PSEN1", "NCOA1", "ARNT2", "MTHFD1L", "PHACTR4", "PRKACB", "PKD1", "GPI", "SMAD3", "SEMA3C", "SMAD2", "ADAM10", "CC2D2A", "CELF4", "RTN4", "NECAB1", "PLXNA2", "APBA2", "VASH1", "ZFPM2", "ABL1", "UNK", "TTLL4", "PCSK5", "SCRIB", "TSC2", "BMPR1A", "AMBRA1", "HSD17B7", "PTPRR", "SATB2", "FKRP", "GSE1", "CHST11", "LMO4", "NIPBL", "N4BP2L2", "BPTF", "IGF1", "PTK7", "TET1", "FBXW8", "KIDINS220", "CCM2", "POLG2", "LRP6", "RARG", "NDST1", "SPECC1", "SULF2", "UPF3A", "TWIST1", "PLPP4", "SEMA4C", "AMOT", "EP300", "MBD3", "ZFP36L1", "DCHS1", "BMP7", "NKD1", "TULP3")	GO
GO0032557: pyrimidine ribonucleotide binding	0.201304	0.63163	0.042132	0.759596	1.22799	3	c("HSP90AA1", "MTPAP")	GO
GO0044557: relaxation of smooth muscle	0.201316	0.63163	0.041667	-0.59735	-1.27269	10	c("SLC8A1", "PRKG1")	GO
GO0008064: regulation of actin polymerization or depolymerization	0.20142	0.631735	0.034691	-0.33559	-1.15286	127	c("DLG1", "CARMIL1", "SEMA5A", "SSH2", "EVL", "TENM1", "HIP1R", "DAAM2", "ELN", "FER", "PRKCE", "LIMA1", "ADD3", "PREX1", "RICTOR", "FCHSD2", "SPTBN4", "SPTB", "SPTBN1", "RASA1", "PAK3", "ACTN2", "MTOR", "SPTBN2", "KANK1", "TMSB4X", "SNX9", "KANK4", "LMOD1", "TRIOBP")	GO
GO1904843: cellular response to nitroglycerin	0.201386	0.631735	0.042889	0.899358	1.20207	1	HSF1	GO
GO0001097: TFIIH-class transcription factor complex binding	0.202262	0.632066	0.04202	0.759084	1.22717	3	c("TAF7", "HNRNPU", "GTF2E2")	GO
GO0001588: dopamine neurotransmitter receptor activity, coupled via Gs	0.20297	0.632066	0.042702	0.898389	1.20078	1	DRD1	GO
GO0002025: norepinephrine-epinephrine-mediated vasodilation involved in regulation of systemic arterial blood pressure	0.202641	0.632066	0.041931	0.824005	1.21334	2	ADRB1	GO
GO0002940: tRNA N2-guanine methylation	0.202449	0.632066	0.041953	0.824139	1.21354	2	c("TRMT1L", "TRMT1")	GO
GO0004576: oligosaccharyl transferase activity	0.203013	0.632066	0.042725	0.674709	1.25073	5	c("STT3A", "OSTC", "RPN1")	GO
GO0004579: dolichyl-diphosphooligosaccharide-protein glycotransferase activity	0.203013	0.632066	0.042725	0.674709	1.25073	5	c("STT3A", "OSTC", "RPN1")	GO
GO0004939: beta-adrenergic receptor activity	0.202641	0.632066	0.041931	0.824005	1.21334	2	ADRB1	GO
GO0005020: stem cell factor receptor activity	0.202746	0.632066	0.043197	-0.89524	-1.20368	1	KIT	GO
GO0005200: structural constituent of cytoskeleton	0.202922	0.632066	0.036141	-0.36581	-1.1721	77	c("CTNNA2", "DMD", "ANK3", "SORBS2", "ANK2", "BICD1", "EPB41L3", "HIP1", "ADD3", "ERBIN", "SPTBN4", "SPTB", "SPTBN1", "AGRN", "PLS3", "PLEC", "ACTN2", "SPTBN2", "PLS1", "LMNB1")	GO
GO0006127: glycerol-3-phosphate shuttle	0.20268	0.632066	0.044081	-0.83988	-1.25396	2	c("GPD2", "GPD1")	GO
GO0006382: adenosine to inosine editing	0.203013	0.632066	0.042725	0.674773	1.25085	5	c("ADAR", "ADARB2")	GO
GO0007039: protein catabolic process in the vacuole	0.20178	0.632066	0.047688	0.426198	1.21197	25	c("CD81", "VPS35", "TMEM106B", "TPP1", "USP8", "GRN", "MGAT3", "MFSD8", "TCIRG1")	GO
GO0008973: phosphopentomutase activity	0.20198	0.632066	0.042819	0.899116	1.20175	1	PGM2	GO
GO0015818: isoleucine transport	0.202617	0.632066	0.042772	0.674977	1.25122	5	c("SLC3A2", "SLC7A5", "SLC43A2")	GO
GO0016655: oxidoreductase activity, acting on NAD(P)H, quinone or similar compound as acceptor	0.202832	0.632066	0.046229	0.493888	1.23297	15	c("NQO2", "DCXR", "AKR1C3", "NDUFS7", "RTN4IP1", "CRYZ", "AIFM2", "NQO1", "AKR1C1")	GO
GO0030576: Cajal body organization	0.202646	0.632066	0.041975	0.758842	1.22678	3	c("USPL1", "ZPR1", "VRK1")	GO
GO0031281: positive regulation of cyclase activity	0.20195	0.632066	0.04025	-0.51642	-1.24407	17	c("CACNA1C", "MAPK8", "CACNA1D")	GO
GO0042339: keratan sulfate proteoglycan metabolic process	0.202724	0.632066	0.046086	0.48341	1.23185	16	c("B4GAT1", "CHST1", "GNS")	GO
GO0043527: tRNA methyltransferase complex	0.202881	0.632066	0.043633	0.595478	1.26069	8	c("THUMPD3", "TRMT112", "THUMPD2")	GO
GO0046168: glycerol-3-phosphate catabolic process	0.20268	0.632066	0.044081	-0.83988	-1.25396	2	c("GPD1L", "GPD1")	GO
GO0048671: negative regulation of collateral sprouting	0.202081	0.632066	0.040901	-0.56722	-1.26126	12	c("DCC", "BCL11A", "PTPRS", "EPHA7", "ULK2")	GO
GO0050961: detection of temperature stimulus involved in sensory perception	0.202423	0.632066	0.039973	-0.49862	-1.23938	20	c("GRIK2", "EPHB1", "TAC1", "HTR2A")	GO
GO0050999: regulation of nitric-oxide synthase activity	0.20222	0.632066	0.042819	0.675053	1.25136	5	c("NOSIP", "IL1B", "GLA")	GO
GO0060468: prevention of polyspermy	0.202262	0.632066	0.04202	0.759105	1.2272	3	MYH9	GO
GO0060922: atrioventricular node cell differentiation	0.202783	0.632066	0.043511	-0.74706	-1.29187	4	BMPR1A	GO
GO0070662: mast cell proliferation	0.202839	0.632066	0.042289	-0.63353	-1.27898	8	c("NF1", "KIT")	GO
GO0070666: regulation of mast cell proliferation	0.202839	0.632066	0.042289	-0.63353	-1.27898	8	c("NF1", "KIT")	GO
GO0089720: caspase binding	0.202213	0.632066	0.043173	0.642576	1.25833	6	c("NOL3", "RIPK2", "RIOK3")	GO
GO0090246: convergent extension involved in somitogenesis	0.20198	0.632066	0.042819	0.899055	1.20167	1	SFRP1	GO
GO0090402: oncogene-induced cell senescence	0.202697	0.632066	0.043487	0.614304	1.25448	7	c("HRAS", "CDKN2A", "PML", "SPI1")	GO
GO0097326: melanocyte adhesion	0.202746	0.632066	0.043197	-0.89524	-1.20368	1	KIT	GO
GO0097539: ciliary transition fiber	0.202645	0.632066	0.042312	-0.63364	-1.27921	8	c("SCLT1", "CEP164", "CEP83")	GO
GO0099641: anterograde axonal protein transport	0.202819	0.632066	0.041799	-0.61147	-1.27195	9	c("DLG2", "KIF5C", "NETO1", "MAP1A")	GO
GO0120043: stereocilium shaft	0.20268	0.632066	0.044081	-0.83962	-1.25357	2	FCHSD2	GO
GO0120072: positive regulation of pyloric antrum smooth muscle contraction	0.202746	0.632066	0.043197	-0.89524	-1.20368	1	KIT	GO
GO0160221: Rho-activating G protein-coupled receptor signaling pathway	0.202819	0.632066	0.042449	-0.65533	-1.28125	7	c("ADGRL3", "ARHGEF1")	GO
GO1902206: negative regulation of interleukin-2-mediated signaling pathway	0.202178	0.632066	0.042795	0.898995	1.20159	1	PTPN2	GO
GO1902233: negative regulation of positive thymic T cell selection	0.202178	0.632066	0.042795	0.898995	1.20159	1	PTPN2	GO
GO1903119: protein localization to actin cytoskeleton	0.202022	0.632066	0.042842	0.67523	1.25169	5	c("FILIP1L", "PPP1R9B")	GO
GO1903347: negative regulation of bicellular tight junction assembly	0.202783	0.632066	0.043511	-0.74702	-1.2918	4	c("ROCK2", "IKBKB", "ROCK1", "TNF")	GO
GO1904343: positive regulation of colon smooth muscle contraction	0.202746	0.632066	0.043197	-0.89524	-1.20368	1	KIT	GO
GO2000793: cell proliferation involved in heart valve development	0.202578	0.632066	0.043535	-0.74719	-1.2921	4	c("BMPR2", "TWIST1", "NOTCH1")	GO
GO0098964: anterograde dendritic transport of messenger ribonucleoprotein complex	0.203092	0.632201	0.043981	-0.7868	-1.27967	3	c("KIF5C", "STAU2")	GO
GO0043467: regulation of generation of precursor metabolites and energy	0.20322	0.632488	0.058817	0.294155	1.12223	112	c("EPM2AIP1", "PARK7", "RHOA", "GSK3A", "CHCHD2", "GHITM", "VCP", "IRS2", "SELENOS", "CXXC5", "IFNAR1", "HIF1A", "UCHL1", "IDE", "TRAP1", "PINK1", "ADCY10", "ISCU", "GIT1", "ZBTB7A", "NOP53", "DNAJC15", "ETFRF1", "AK4", "PRKACA", "IL10RB", "PRELID1", "INPP5K", "PPP1R3E", "IFNLR1", "CISD1", "PPP1CA")	GO
GO0004165: delta(3)-delta(2)-enoyl-CoA isomerase activity	0.203324	0.63259	0.042357	0.711749	1.2447	4	c("ECI2", "ECHS1", "EHHADH")	GO
GO0060327: cytoplasmic actin-based contraction involved in cell motility	0.203301	0.63259	0.043956	-0.78668	-1.27946	3	c("LIMCH1", "SHTN1")	GO
GO0015030: Cajal body	0.203424	0.632691	0.052566	0.344277	1.16605	56	c("XPO1", "ICE1", "UBL5", "TGS1", "NOP58", "ANGEL2", "PHAX", "FRG1", "NPAT", "USPL1", "ZC3H8", "FBLL1", "SNRPC", "DDX42", "SART3", "ICE2", "AK6", "NHP2", "ZPR1", "GAR1")	GO
GO0051580: regulation of neurotransmitter uptake	0.203461	0.632691	0.039759	-0.50256	-1.24028	19	c("PRKN", "APP", "GPM6B", "ATP1A2", "NOS1")	GO
GO0060599: lateral sprouting involved in mammary gland duct morphogenesis	0.203597	0.632691	0.041821	0.823586	1.21273	2	AR	GO
GO0061857: endoplasmic reticulum stress-induced pre-emptive quality control	0.203597	0.632691	0.041821	0.823488	1.21258	2	VCP	GO
GO0098792: xenophagy	0.203581	0.632691	0.04531	0.52982	1.24915	12	c("CALCOCO2", "OPTN", "RIPK2", "ATG16L1", "LGALS8", "MAPK3", "TBK1", "RNF31")	GO
GO0120317: sperm mitochondrial sheath assembly	0.203597	0.632691	0.041821	0.823533	1.21265	2	c("VDAC3", "CFAP58")	GO
GO1903843: cellular response to arsenite ion	0.203604	0.632691	0.041865	0.758315	1.22592	3	VCP	GO
GO1904022: positive regulation of G protein-coupled receptor internalization	0.203928	0.633587	0.043881	-0.78581	-1.27805	3	APP	GO
GO0001881: receptor recycling	0.204026	0.63364	0.050684	0.366338	1.18271	44	c("CHMP5", "CAMLG", "PLEKHA3", "OPTN", "PTPN1", "EHD3", "USP9X", "PTPN2", "PEX1", "RAB29", "SNX16", "NSG1", "PEX26", "ANXA2", "ECE1", "PEX13", "LMTK2", "ALS2", "RAB11B", "LAMTOR1")	GO
GO0004616: phosphogluconate dehydrogenase (decarboxylating) activity	0.204158	0.63364	0.042563	0.897844	1.20005	1	PGD	GO
GO0019322: pentose biosynthetic process	0.204158	0.63364	0.042563	0.897844	1.20005	1	PGD	GO
GO0019521: D-gluconate metabolic process	0.204158	0.63364	0.042563	0.897844	1.20005	1	PGD	GO
GO0021846: cell proliferation in forebrain	0.204103	0.63364	0.039377	-0.48479	-1.23528	22	c("ZEB2", "NFIB", "FGFR2", "NUMB", "DOCK7", "PCM1")	GO
GO0098554: cytoplasmic side of endoplasmic reticulum membrane	0.204143	0.63364	0.046257	0.466774	1.22574	18	c("DNAJA1", "EPM2AIP1", "DNAJB2", "PTPN1", "ALG14")	GO
GO0008126: acetylesterase activity	0.204301	0.633973	0.042244	0.711378	1.24405	4	c("ABHD3", "SIAE")	GO
GO0001216: DNA-binding transcription activator activity	0.204773	0.634016	0.031895	-0.29934	-1.1218	296	c("MYT1L", "ETV5", "ESRRG", "ZEB2", "RFX4", "TCF4", "EGR1", "PBX1", "TCF12", "ETV1", "NR3C1", "MEF2C", "NFIB", "ZIC1", "NFAT5", "BACH1", "SREBF1", "RBPJ", "NR4A1", "ARNT2", "MZF1", "MITF", "SMAD3", "NRF1", "SMAD2", "FOSB", "TCF3", "NFIA", "KLF7", "GTF2I", "RFX2", "GLIS3", "ETS1", "NR6A1", "MEF2A", "NR4A3", "SATB2", "HDAC4", "TFCP2", "MEIS3", "ESRRB", "POU2F1", "NFE2L2", "PRDM2", "HDAC5", "MEIS2", "NKX2-2", "ZNF143", "BCL11B", "PLAGL1", "TWIST1", "CREB3L2", "TFEB", "USF2", "PROX1", "NFATC3")	GO
GO0001783: B cell apoptotic process	0.205055	0.634016	0.047048	0.432892	1.20881	23	c("TRAF3IP2", "IRS2", "CRKL", "MIF", "NOC2L", "BCL10", "CD74", "BCL6")	GO
GO0002095: caveolar macromolecular signaling complex	0.204363	0.634016	0.041733	0.823412	1.21247	2	c("CAV2", "CAV1")	GO
GO0002864: regulation of acute inflammatory response to antigenic stimulus	0.205128	0.634016	0.045121	0.528562	1.24618	12	c("PARK7", "SELENOS", "HLA-E", "FCER1G", "ZP3", "FCGR2B", "FCGR1A")	GO
GO0007596: blood coagulation	0.204998	0.634016	0.033374	-0.31995	-1.14294	177	c("DGKB", "PRKG1", "JMJD1C", "PRKCA", "VAV2", "DGKI", "PDGFRA", "GNAQ", "SVEP1", "SERPINE2", "ADAMTS18", "ITGA2", "DGKD", "DGKG", "STXBP1", "EMILIN2", "DGKZ", "PRKCQ", "VWF", "VAV3", "PTPRJ", "DTNBP1", "HTR2A", "MERTK", "NFE2L2", "TSPAN9", "STXBP3")	GO
GO0010572: positive regulation of platelet activation	0.204784	0.634016	0.042064	-0.63237	-1.27663	8	c("SVEP1", "PTPRJ")	GO
GO0010968: regulation of microtubule nucleation	0.205293	0.634016	0.046115	0.465963	1.22361	18	c("HSPA1A", "CKAP5", "HAUS6", "GIT1", "HAUS2", "MECP2", "HSPA1B")	GO
GO0015020: glucuronosyltransferase activity	0.204998	0.634016	0.04039	-0.55207	-1.24596	13	c("CHSY3", "LARGE1", "EXT1", "CSGALNACT1")	GO
GO0016553: base conversion or substitution editing	0.204527	0.634016	0.043438	0.594761	1.25917	8	c("ADAR", "ADARB2")	GO
GO0017153: sodium:dicarboxylate symporter activity	0.204983	0.634016	0.043806	-0.8386	-1.25205	2	SLC13A3	GO
GO0021836: chemorepulsion involved in postnatal olfactory bulb interneuron migration	0.205193	0.634016	0.043781	-0.83848	-1.25187	2	ROBO1	GO
GO0035261: external genitalia morphogenesis	0.204968	0.634016	0.042936	-0.89403	-1.20205	1	NIPBL	GO
GO0035441: cell migration involved in vasculogenesis	0.205182	0.634016	0.043732	-0.78475	-1.27633	3	RTN4	GO
GO0035813: regulation of renal sodium excretion	0.205231	0.634016	0.042819	0.640868	1.25498	6	CORIN	GO
GO0043032: positive regulation of macrophage activation	0.205293	0.634016	0.046115	0.465944	1.22356	18	c("HSPD1", "JUND", "CD200", "HAVCR2")	GO
GO0051786: all-trans-retinol 13,14-reductase activity	0.20517	0.634016	0.042912	-0.89397	-1.20197	1	RETSAT	GO
GO0060077: inhibitory synapse	0.204493	0.634016	0.046115	0.474365	1.22698	17	NLGN4Y	GO
GO0060482: lobar bronchus development	0.204774	0.634016	0.043831	-0.83867	-1.25215	2	c("WNT7B", "ADAMTSL2")	GO
GO0070202: regulation of establishment of protein localization to chromosome	0.204427	0.634016	0.042912	0.641557	1.25633	6	c("TCP1", "TERF1", "CCT6A", "USP7")	GO
GO0070476: rRNA (guanine-N7)-methylation	0.204554	0.634016	0.041711	0.823351	1.21238	2	c("TRMT112", "BUD23")	GO
GO0071025: RNA surveillance	0.20531	0.634016	0.048546	0.386389	1.18525	34	c("DIS3", "PPP2R1A", "INTS2", "CDK7", "WDR82", "INTS8", "INTS11", "INTS12", "EXOSC6")	GO
GO0071027: nuclear RNA surveillance	0.20525	0.634016	0.048255	0.396615	1.18878	31	c("DIS3", "PPP2R1A", "INTS2", "CDK7", "WDR82", "INTS8", "INTS11", "INTS12", "EXOSC6")	GO
GO0097195: pilomotor reflex	0.205182	0.634016	0.043732	-0.78507	-1.27685	3	c("ADRA1A", "NPNT", "HPN")	GO
GO0097647: amylin receptor signaling pathway	0.204692	0.634016	0.042199	0.710539	1.24259	4	c("RAMP1", "CALCR")	GO
GO0160038: somatic sensory system development	0.204564	0.634016	0.042983	-0.89415	-1.20222	1	ULK2	GO
GO0160227: oligosaccharyltransferase complex B	0.204733	0.634016	0.043414	0.594683	1.259	8	c("TMEM258", "DDOST", "RPN1", "OST4")	GO
GO1900028: negative regulation of ruffle assembly	0.205123	0.634016	0.042889	-0.70596	-1.28463	5	c("EVL", "ARHGAP24", "KANK1")	GO
GO1903909: regulation of receptor clustering	0.205293	0.634016	0.046115	0.465877	1.22339	18	c("CD81", "RAC1", "CRKL", "ZDHHC2", "CRK", "SSH1")	GO
GO0019237: centromeric DNA binding	0.205393	0.634161	0.042449	0.673479	1.24845	5	c("CENPC", "MSH2")	GO
GO0060484: lung-associated mesenchyme development	0.205485	0.634337	0.042494	-0.67457	-1.27589	6	c("FGFR2", "PTK7", "FGF9", "FGFR1")	GO
GO0002092: positive regulation of receptor internalization	0.205582	0.634338	0.03893	-0.46454	-1.22013	26	c("MAGI2", "APP", "TBC1D5", "AHI1", "PICK1", "DTNBP1")	GO
GO0003009: skeletal muscle contraction	0.205722	0.634338	0.038284	-0.43744	-1.21382	34	c("DMD", "SLC8A3", "HOMER1", "ATP8A2", "TTN")	GO
GO0046041: ITP metabolic process	0.205713	0.634338	0.041624	0.757304	1.22429	3	c("NME2", "AK3")	GO
GO0098921: retrograde trans-synaptic signaling by endocannabinoid	0.205728	0.634338	0.042819	-0.70572	-1.28419	5	PLCB1	GO
GO0140597: protein carrier chaperone	0.205528	0.634338	0.048352	0.389117	1.18688	33	c("BAG3", "CLU", "MTCH1", "ASF1A", "ANP32E", "EMC4", "ANKRD13C", "MMGT1", "EMC9", "APLF", "SPTY2D1")	GO
GO1900024: regulation of substrate adhesion-dependent cell spreading	0.20577	0.634338	0.036668	-0.39286	-1.18649	53	c("PTK2", "CARMIL1", "EFNA5", "BRAF", "DOCK5", "PREX1", "UNC13D", "ABL1", "ARHGEF7", "DOCK1", "KANK1", "MELTF", "ACTN4", "CSPG5", "TRIOBP", "SPRY4")	GO
GO1901143: insulin catabolic process	0.205702	0.634338	0.04158	0.822363	1.21093	2	IDE	GO
GO1902253: regulation of intrinsic apoptotic signaling pathway by p53 class mediator	0.205768	0.634338	0.04738	0.419073	1.20746	26	c("UBB", "RRM2B", "EIF5A", "SIRT1", "RRN3", "MIF", "CD44", "CD74", "ARMC10", "ING2", "HNRNPK", "PTTG1IP", "TP53", "KDM1A")	GO
GO0035914: skeletal muscle cell differentiation	0.205807	0.634344	0.036248	-0.37994	-1.18064	63	c("LARGE1", "EGR1", "MEF2C", "MEGF10", "EPHB1", "NR4A1", "HIVEP3", "FKRP", "FOXN2", "DDX17", "S100B", "LEMD2", "CDON", "GPC1")	GO
GO0033144: negative regulation of intracellular steroid hormone receptor signaling pathway	0.205912	0.634559	0.048677	0.384193	1.18586	35	c("CALR", "CNOT9", "RHOA", "PER1", "CREBRF", "SIRT1", "SFRP1", "ZBTB7A")	GO
GO0017147: Wnt-protein binding	0.205957	0.634588	0.038894	-0.46122	-1.22062	27	c("WLS", "ROR1", "WIF1", "PTPRO", "LRP6")	GO
GO0045933: positive regulation of muscle contraction	0.206053	0.634771	0.038249	-0.43735	-1.21355	34	c("CHRM3", "CACNB2", "CACNA1C", "ADRA1A", "ITGA2")	GO
GO0008569: minus-end-directed microtubule motor activity	0.206383	0.634782	0.039759	-0.51453	-1.23954	17	c("DNAH1", "DYNC1H1", "DNAH17", "DNAH7", "KIF25", "DNAH14")	GO
GO0014737: positive regulation of muscle atrophy	0.206139	0.634782	0.042335	0.897118	1.19908	1	FOXO3	GO
GO0018773: acetylpyruvate hydrolase activity	0.206337	0.634782	0.042312	0.896875	1.19875	1	FAHD1	GO
GO0023024: MHC class I protein complex binding	0.206186	0.634782	0.042357	0.673241	1.24801	5	c("KLRD1", "TAPBP", "CD8A")	GO
GO0030144: alpha-1,6-mannosylglycoprotein 6-beta-N-acetylglucosaminyltransferase activity	0.206449	0.634782	0.043633	-0.83813	-1.25134	2	c("MGAT5", "MGAT5B")	GO
GO0034545: fumarylpyruvate hydrolase activity	0.206337	0.634782	0.042312	0.896875	1.19875	1	FAHD1	GO
GO0047621: acylpyruvate hydrolase activity	0.206337	0.634782	0.042312	0.896875	1.19875	1	FAHD1	GO
GO0047888: fatty acid peroxidase activity	0.206337	0.634782	0.042312	0.896996	1.19891	1	CYGB	GO
GO0050856: regulation of T cell receptor signaling pathway	0.206404	0.634782	0.049619	0.368564	1.18152	42	c("CD81", "PRNP", "PHPT1", "CSK", "PRKD2", "MALT1", "PTPN2", "RAB29", "LAPTM5", "DUSP3", "BCL10", "THY1", "GBP1", "UBR2")	GO
GO0070878: primary miRNA binding	0.206483	0.634782	0.043757	0.573855	1.25364	9	c("PUS10", "SRSF3", "SMAD1")	GO
GO0141118: nitric oxide dioxygenase activity, heme protein as donor	0.206337	0.634782	0.042312	0.896996	1.19891	1	CYGB	GO
GO1904949: ATPase complex	0.206475	0.634782	0.05849	0.290771	1.11889	117	c("ATP6V1F", "ATP6V0B", "ATP6AP1", "ATP6V1G1", "VCP", "DDX21", "SMARCC2", "ATP6V1C1", "UCHL5", "ATP6V1G2", "ACTR6", "ACTB", "RUVBL1", "BCL7A", "ATP6V1H", "SMARCA5", "SPAAR", "RBBP4", "ATP6V1B2", "RB1", "ATP6V0D1", "SMARCE1", "ANP32E", "PHF10", "ATP6V1E1", "VPS4A", "MTA2", "CDK2AP2", "ATP6V0E2", "ATP6V1D", "ATP6AP2")	GO
GO0004372: glycine hydroxymethyltransferase activity	0.206785	0.635017	0.042725	-0.8933	-1.20108	1	SHMT1	GO
GO0006545: glycine biosynthetic process	0.206785	0.635017	0.042725	-0.8933	-1.20108	1	SHMT1	GO
GO0006864: pyrimidine nucleotide transport	0.207077	0.635017	0.04356	-0.83698	-1.24962	2	c("SLC25A33", "SLC25A36")	GO
GO0015218: pyrimidine nucleotide transmembrane transporter activity	0.207077	0.635017	0.04356	-0.83698	-1.24962	2	c("SLC25A33", "SLC25A36")	GO
GO0019264: glycine biosynthetic process from serine	0.206785	0.635017	0.042725	-0.8933	-1.20108	1	SHMT1	GO
GO0021702: cerebellar Purkinje cell differentiation	0.206967	0.635017	0.040695	-0.57644	-1.25532	11	c("RORA", "HERC1", "AGTPBP1")	GO
GO0031871: proteinase activated receptor binding	0.206658	0.635017	0.043609	-0.83785	-1.25092	2	BICD1	GO
GO0044778: meiotic DNA integrity checkpoint signaling	0.207129	0.635017	0.042222	0.89627	1.19794	1	HUS1	GO
GO0061010: gallbladder development	0.206658	0.635017	0.043609	-0.83804	-1.2512	2	NIPBL	GO
GO0070447: positive regulation of oligodendrocyte progenitor proliferation	0.207077	0.635017	0.04356	-0.83731	-1.25013	2	LRP2	GO
GO0072423: response to DNA damage checkpoint signaling	0.206988	0.635017	0.042983	0.612056	1.24989	7	c("SMC1A", "APAF1")	GO
GO0072432: response to G1 DNA damage checkpoint signaling	0.207129	0.635017	0.042222	0.89633	1.19802	1	APAF1	GO
GO0099629: postsynaptic specialization of symmetric synapse	0.207077	0.635017	0.04356	-0.8368	-1.24935	2	c("MKLN1", "IQSEC3")	GO
GO1902525: regulation of protein monoubiquitination	0.206841	0.635017	0.042633	0.639524	1.25235	6	c("UBB", "PEF1", "BIRC2", "WDR48")	GO
GO1904482: cellular response to tetrahydrofolate	0.206785	0.635017	0.042725	-0.8933	-1.20108	1	SHMT1	GO
GO1990519: pyrimidine nucleotide import into mitochondrion	0.207077	0.635017	0.04356	-0.83698	-1.24962	2	c("SLC25A33", "SLC25A36")	GO
GO0008187: poly-pyrimidine tract binding	0.207284	0.635274	0.038748	-0.46396	-1.21861	26	c("KHDRBS2", "ATXN1", "MSI2", "RBMS2", "DIS3L2", "RBMS1", "RBMS3")	GO
GO1900034: regulation of cellular response to heat	0.207264	0.635274	0.045528	0.481373	1.22666	16	c("DNAJB1", "CHORDC1", "DNAJB6", "SIRT1", "IER5", "HSF1", "ATM", "DNAJC2")	GO
GO0032488: Cdc42 protein signal transduction	0.207337	0.635293	0.040654	-0.5762	-1.2548	11	c("SHTN1", "NTN1", "ABL1")	GO
GO0035425: autocrine signaling	0.207397	0.635293	0.042936	0.611787	1.24934	7	c("HILPDA", "CD68")	GO
GO0070034: telomerase RNA binding	0.207385	0.635293	0.046086	0.449822	1.21572	20	c("TENT4B", "NAF1", "SNRPB", "SNRPD3", "NHP2", "HNRNPU", "GAR1", "DCP2", "DHX36")	GO
GO0032211: negative regulation of telomere maintenance via telomerase	0.20756	0.635576	0.046343	0.44173	1.20718	21	c("TERF1", "TENT4B", "TERF2", "PML", "HNRNPU", "POT1", "DCP2", "TP53", "HNRNPA1")	GO
GO0071890: bicarbonate binding	0.207525	0.635576	0.042177	0.896149	1.19778	1	ADCY10	GO
GO0003017: lymph circulation	0.207705	0.635583	0.043487	-0.83655	-1.24899	2	c("SVEP1", "HEG1")	GO
GO0018095: protein polyglutamylation	0.207671	0.635583	0.042244	-0.67291	-1.27277	6	c("TTLL7", "TTLL4", "TTLL1", "TTLL6")	GO
GO0086075: gap junction channel activity involved in cardiac conduction electrical coupling	0.20763	0.635583	0.041408	0.75619	1.22249	3	c("GJC1", "GJA1")	GO
GO2000058: regulation of ubiquitin-dependent protein catabolic process	0.207698	0.635583	0.061756	0.273309	1.09852	156	c("HSPA1A", "XPO1", "BCAP31", "HERPUD1", "CAMLG", "PARK7", "GSK3A", "ELOB", "VCP", "DNAJB2", "USP38", "HSP90AB1", "GABARAP", "SUMO2", "SOCS4", "CLU", "UBXN1", "UCHL5", "SIRT1", "STUB1", "ZFAND2A", "STYX", "USP5", "RAD23A", "USP9X", "CSNK2A2", "BAG5", "CDKN2A", "NUB1", "NOP53", "LAPTM5", "CSNK2B", "N4BP1", "SENP1", "DDA1")	GO
GO0008446: GDP-mannose 4,6-dehydratase activity	0.207795	0.635639	0.042609	-0.893	-1.20067	1	GMDS	GO
GO0042351: 'de novo' GDP-L-fucose biosynthetic process	0.207795	0.635639	0.042609	-0.893	-1.20067	1	GMDS	GO
GO0001178: regulation of transcriptional start site selection at RNA polymerase II promoter	0.207997	0.636142	0.042586	-0.89264	-1.20018	1	PWWP2A	GO
GO0004146: dihydrofolate reductase activity	0.20819	0.636142	0.041301	0.820603	1.20833	2	DHFR2	GO
GO0007097: nuclear migration	0.20817	0.636142	0.038658	-0.46002	-1.21747	27	c("CLMN", "NTN1", "DOCK7", "DCTN1", "PAFAH1B1", "DYNC1H1", "PCM1", "LMNB1")	GO
GO0008476: protein-tyrosine sulfotransferase activity	0.20819	0.636142	0.041301	0.820508	1.2082	2	TPST1	GO
GO0030235: nitric-oxide synthase regulator activity	0.208244	0.636142	0.043906	0.553246	1.24219	10	c("HSP90AA1", "DYNLL1", "HSP90AB1", "ACTB")	GO
GO0030971: receptor tyrosine kinase binding	0.208152	0.636142	0.036004	-0.3768	-1.17369	64	c("NRG1", "NRG3", "SHC3", "DOCK4", "SHC2", "GAB2", "LRP4", "SHC4", "CBLB", "PITPNM3")	GO
GO0034418: urate biosynthetic process	0.20819	0.636142	0.041301	0.820534	1.20823	2	PRPS1	GO
GO0070306: lens fiber cell differentiation	0.208236	0.636142	0.038196	-0.44082	-1.20924	32	c("NTRK3", "ZEB2", "SPRED2", "SPRED1", "SMAD3", "FGF2", "PROX1", "WNT7B", "SPRED3", "NF2", "ABI2", "FRS2")	GO
GO0140788: L-glutamate uniporter activity	0.208397	0.6365	0.041322	0.755971	1.22213	3	c("SLC17A7", "SLC17A6")	GO
GO0010827: regulation of D-glucose transmembrane transport	0.208434	0.636502	0.036004	-0.37997	-1.17697	62	c("SLC1A2", "PRKCB", "PID1", "PTPRM", "BRAF", "C2CD5", "CERS1", "CAPN10", "GRB10", "MEF2A", "NR4A3", "IGF1", "NFE2L2", "STXBP3", "PIK3R1", "PTPN11", "INSR", "ENPP1", "ASPSCR1", "IRS1", "C3", "PRKAG2", "ZDHHC7", "OPN3", "RAP1A", "TRIB3", "CLTCL1")	GO
GO0030162: regulation of proteolysis	0.208647	0.637043	0.077792	0.247263	1.07708	324	c("HSPA1A", "UBB", "AURKAIP1", "GABARAPL2", "CSTB", "XPO1", "UBQLN2", "BCAP31", "HERPUD1", "CAMLG", "PARK7", "PRNP", "TMTC3", "TMF1", "GSK3A", "ELOB", "VCP", "DNAJB2", "MYH9", "USP38", "HSP90AB1", "GABARAP", "RUNX1", "ATP5IF1", "SUMO2", "ADAM9", "SOCS4", "SERPINB9", "UBQLN1", "CLU", "UBXN1", "NFE2L1", "UCHL5", "GAPDH", "PITHD1", "SIRT1", "SNX12", "STUB1", "PTPN1", "NR1H3", "ZFAND2A", "STYX", "USP5", "RAD23A", "USP9X", "IDE", "ENO1", "CSNK2A2", "BAG5", "NR1H2", "CDKN2A", "PINK1", "NUB1", "NOP53", "USP25", "PSMC5", "RNF185", "GRN", "LAPTM5", "FURIN", "CSNK2B", "N4BP1", "BAG2")	GO
GO0000958: mitochondrial mRNA catabolic process	0.208763	0.637074	0.042064	0.672094	1.24588	5	SLIRP	GO
GO0005690: U4atac snRNP	0.208764	0.637074	0.041237	0.820279	1.20786	2	SNU13	GO
GO0090364: regulation of proteasome assembly	0.208713	0.637074	0.042042	0.895664	1.19714	1	UBLCP1	GO
GO0021556: central nervous system formation	0.208805	0.637089	0.042494	-0.89185	-1.19912	1	SPTBN1	GO
GO0001815: positive regulation of antibody-dependent cellular cytotoxicity	0.208911	0.637305	0.04202	0.895604	1.19705	1	HLA-E	GO
GO0034231: islet amyloid polypeptide processing	0.209006	0.637413	0.042472	-0.89167	-1.19888	1	PCSK2	GO
GO0106072: negative regulation of adenylate cyclase-activating G protein-coupled receptor signaling pathway	0.209018	0.637413	0.040131	-0.56211	-1.24989	12	c("PDE4B", "PDE4D")	GO
GO0007440: foregut morphogenesis	0.209211	0.637892	0.040777	-0.59265	-1.26269	10	c("SMAD3", "SMAD2", "NOTCH1")	GO
GO0008441: 3'(2'),5'-bisphosphate nucleotidase activity	0.20941	0.638392	0.042426	-0.89118	-1.19823	1	BPNT1	GO
GO0003171: atrioventricular valve development	0.209666	0.638849	0.038497	-0.46311	-1.21637	26	c("BMPR2", "BMPR1A", "ADAMTS19", "TWIST1", "DCHS1", "MDM4", "ACVR1", "NAGLU", "NOTCH1", "EFNA1")	GO
GO0034219: carbohydrate transmembrane transport	0.209691	0.638849	0.034802	-0.35026	-1.15981	97	c("SLC1A2", "PRKCB", "SLC5A11", "PID1", "PTPRM", "SLC27A1", "BRAF", "C2CD5", "TMEM144", "CERS1", "CAPN10", "GRB10", "MEF2A", "NR4A3", "IGF1", "NFE2L2", "STXBP3", "PIK3R1", "PTPN11")	GO
GO1902691: respiratory basal cell differentiation	0.209612	0.638849	0.042403	-0.89088	-1.19782	1	CCDC88C	GO
GO1902858: propionyl-CoA metabolic process	0.209739	0.638849	0.041174	0.755379	1.22118	3	c("ACAT1", "NUDT7")	GO
GO1903409: reactive oxygen species biosynthetic process	0.209739	0.638849	0.049932	0.364287	1.17609	44	c("SOD1", "PARK7", "RHOA", "NDUFC2", "PLCG2", "ABCD2", "MAOB", "TRAP1", "CA3", "FOXO3", "ADCY10", "RAB27A", "DUOX1", "ALOX5", "ARG2", "CYBA")	GO
GO0035607: fibroblast growth factor receptor signaling pathway involved in orbitofrontal cortex development	0.209799	0.638922	0.043245	-0.83532	-1.24715	2	FGFR2	GO
GO0004357: glutamate-cysteine ligase activity	0.210295	0.639021	0.041068	0.819366	1.20651	2	GCLM	GO
GO0004529: DNA exonuclease activity	0.210197	0.639021	0.046633	0.422693	1.202	25	c("TATDN3", "TATDN1", "PLD3", "EXD2", "APTX", "NME5", "APEX2", "AEN", "NME7", "PLD4")	GO
GO0010961: intracellular magnesium ion homeostasis	0.209964	0.639021	0.042335	-0.70351	-1.28018	5	c("TRPM7", "KEL", "SLC41A1", "TMEM94", "EDN3")	GO
GO0015823: phenylalanine transport	0.210166	0.639021	0.04158	0.707475	1.23723	4	c("SLC3A2", "SLC7A5", "SLC43A2")	GO
GO0017109: glutamate-cysteine ligase complex	0.210295	0.639021	0.041068	0.819366	1.20651	2	GCLM	GO
GO0030291: protein serine/threonine kinase inhibitor activity	0.209992	0.639021	0.050144	0.361733	1.17387	45	c("HSPB1", "HSPA5", "CDKN1B", "PKIG", "PKIA", "PRKAR1A", "GSTP1", "HEXIM1", "PPP1R1B", "CDKN2A", "CAMK2N2", "PRKCH")	GO
GO0031264: death-inducing signaling complex	0.210035	0.639021	0.041472	-0.62999	-1.27183	8	c("FAF1", "CFLAR")	GO
GO0034670: chemotaxis to arachidonate	0.210297	0.639021	0.041865	0.894635	1.19576	1	CREB1	GO
GO0071869: response to catecholamine	0.209884	0.639021	0.036387	-0.39431	-1.18359	51	c("PRKN", "ALK", "GSK3B", "APP", "HTR2C", "LRRK2", "GNAO1", "ABL1", "ADCY5", "NR4A3", "DTNBP1", "HTR2A")	GO
GO0097069: cellular response to thyroxine stimulus	0.210295	0.639021	0.041068	0.819366	1.20651	2	GCLM	GO
GO0140857: histone H3T45 kinase activity	0.210218	0.639021	0.042335	-0.89076	-1.19766	1	DYRK1A	GO
GO1902916: positive regulation of protein polyubiquitination	0.210216	0.639021	0.045175	0.47952	1.22193	16	c("UBE2D1", "GABARAP", "DDX3X", "SKP2", "BIRC2", "RIPK2", "UBE2V2", "FBXO4")	GO
GO1903494: response to dehydroepiandrosterone	0.210297	0.639021	0.041865	0.894635	1.19576	1	CREB1	GO
GO0001681: sialate O-acetylesterase activity	0.210495	0.639296	0.041843	0.894211	1.19519	1	SIAE	GO
GO0033119: negative regulation of RNA splicing	0.210438	0.639296	0.046604	0.422574	1.20166	25	c("TMBIM6", "SAP18", "NPM1", "SRSF10", "C1QBP", "SRSF6", "RBM42", "PTBP1", "RBM10")	GO
GO0106330: sialate 9-O-acetylesterase activity	0.210495	0.639296	0.041843	0.894211	1.19519	1	SIAE	GO
GO0001228: DNA-binding transcription activator activity, RNA polymerase II-specific	0.210686	0.639478	0.031494	-0.29946	-1.11907	290	c("MYT1L", "ETV5", "ESRRG", "ZEB2", "RFX4", "TCF4", "EGR1", "PBX1", "TCF12", "ETV1", "NR3C1", "MEF2C", "NFIB", "ZIC1", "NFAT5", "BACH1", "SREBF1", "RBPJ", "NR4A1", "ARNT2", "MZF1", "MITF", "SMAD3", "NRF1", "SMAD2", "FOSB", "TCF3", "NFIA", "KLF7", "GTF2I", "RFX2", "GLIS3", "ETS1", "NR6A1", "MEF2A", "NR4A3", "SATB2", "TFCP2", "MEIS3", "ESRRB", "POU2F1", "NFE2L2", "PRDM2", "MEIS2", "NKX2-2", "ZNF143", "BCL11B", "PLAGL1", "TWIST1", "CREB3L2", "TFEB", "USF2", "PROX1", "NFATC3")	GO
GO0071294: cellular response to zinc ion	0.210613	0.639478	0.045973	0.439799	1.20191	21	c("MT3", "MT2A", "ZNF658", "P2RX4", "CREB1")	GO
GO0071799: cellular response to prostaglandin D stimulus	0.210664	0.639478	0.042199	0.63787	1.24911	6	c("AKR1C3", "ANKRD13C", "TNC", "PTGFR")	GO
GO0160240: RNA polymerase II transcription initiation surveillance	0.210698	0.639478	0.045833	0.456904	1.2166	19	c("PPP2R1A", "INTS2", "CDK7", "INTS8", "INTS11", "INTS12")	GO
GO1903426: regulation of reactive oxygen species biosynthetic process	0.210789	0.639645	0.047533	0.390189	1.18272	32	c("PARK7", "RHOA", "NDUFC2", "PLCG2", "ABCD2", "TRAP1", "CA3", "FOXO3", "ADCY10", "RAB27A")	GO
GO0005956: protein kinase CK2 complex	0.211081	0.639661	0.041026	0.754542	1.21982	3	c("CSNK2A2", "CSNK2B", "CSNK2A1")	GO
GO0032786: positive regulation of DNA-templated transcription, elongation	0.211009	0.639661	0.052087	0.337619	1.15322	59	c("PPP1R10", "MED28", "MED29", "MED10", "CDK7", "MED17", "NCBP1", "WDR82", "MED4", "EAPP", "KAT7", "MED6", "MED9", "MED23", "HMGN1", "PPP1CA", "MED16", "TOX4", "MED21", "CCNT1", "NCBP2")	GO
GO0060666: dichotomous subdivision of terminal units involved in salivary gland branching	0.210968	0.639661	0.042563	-0.74296	-1.28478	4	c("SEMA3C", "PLXND1", "PLXNA1")	GO
GO0062061: TAP complex binding	0.211081	0.639661	0.041026	0.754369	1.21955	3	c("HLA-A", "TAPBP")	GO
GO0070104: negative regulation of interleukin-6-mediated signaling pathway	0.21106	0.639661	0.040985	0.818744	1.2056	2	PTPN2	GO
GO0075342: symbiont-mediated disruption of host cell PML body	0.211081	0.639661	0.041026	0.754542	1.21982	3	c("CSNK2B", "USP7", "CSNK2A1")	GO
GO1990730: VCP-NSFL1C complex	0.21106	0.639661	0.040985	0.818688	1.20552	2	c("VCP", "NSFL1C")	GO
GO1990776: response to angiotensin	0.21097	0.639661	0.03733	-0.42567	-1.20442	37	c("PRKCA", "DDR2", "PPP3CA", "ROCK2", "CAMK2A", "SMAD3", "FAT1", "CA2", "NFE2L2", "ACTN2")	GO
GO0061462: protein localization to lysosome	0.211184	0.639863	0.052206	0.32926	1.1491	65	c("HSPA8", "CD81", "RRAGA", "NMT1", "LAMTOR5", "MAT2A", "CLU", "VPS53", "LAMTOR4", "NCOA4", "SNX16", "VPS4A", "AP3M1", "LAPTM5", "BECN1", "MFSD1", "GCC2", "ZDHHC3", "GPR155", "LAMTOR1", "PIK3R4")	GO
GO0070060: 'de novo' actin filament nucleation	0.211287	0.640067	0.041755	0.893908	1.19479	1	JMY	GO
GO0010836: negative regulation of protein ADP-ribosylation	0.211443	0.640279	0.040943	0.818511	1.20525	2	BANF1	GO
GO0047801: L-cysteine transaminase activity	0.211443	0.640279	0.040943	0.818628	1.20543	2	c("GOT1", "CISD1")	GO
GO0097643: amylin receptor activity	0.211465	0.640279	0.040985	0.75429	1.21942	3	c("RAMP1", "CALCR")	GO
GO0045070: positive regulation of viral genome replication	0.211642	0.640706	0.04678	0.403912	1.18739	28	c("ADAR", "SRPK1", "PABPC1", "RAD23A", "IFIT1", "DDX3X", "PPID", "HACD3", "PPIA", "PPIE")	GO
GO0003363: lamellipodium assembly involved in ameboidal cell migration	0.211834	0.641178	0.042154	-0.89003	-1.19668	1	SRGAP2	GO
GO0062196: regulation of lysosome size	0.211935	0.641376	0.041711	0.670844	1.24356	5	c("BLOC1S2", "KXD1", "BORCS6", "KCNK6")	GO
GO0003747: translation release factor activity	0.212133	0.641541	0.041689	0.670789	1.24346	5	c("ETF1", "GSPT1", "MTRF1", "MTRF1L")	GO
GO0008079: translation termination factor activity	0.212133	0.641541	0.041689	0.670789	1.24346	5	c("ETF1", "GSPT1", "MTRF1", "MTRF1L")	GO
GO0043546: molybdopterin cofactor binding	0.212077	0.641541	0.042936	-0.78037	-1.26921	3	c("GPHN", "AOX1")	GO
GO0060216: definitive hemopoiesis	0.212032	0.641541	0.044961	0.478441	1.21918	16	c("ADAR", "HIPK1", "SENP1", "CBFB", "TGFBR3", "KMT2A", "MEIS1")	GO
GO0140353: lipid export from cell	0.21224	0.641754	0.048449	0.377221	1.17577	37	c("SELENOM", "SPP1", "SAR1B", "TMF1", "SURF4", "MIF", "P2RX4")	GO
GO0048160: primary follicle stage	0.2124	0.642129	0.040839	0.818122	1.20468	2	YTHDC1	GO
GO0000994: RNA polymerase III core binding	0.212475	0.642249	0.041624	0.893424	1.19414	1	MAF1	GO
GO0034379: very-low-density lipoprotein particle assembly	0.212587	0.642312	0.043054	0.571542	1.24858	9	c("FECH", "DGAT1", "SOAT1", "APOC1", "MTTP", "LPCAT3")	GO
GO0060213: positive regulation of nuclear-transcribed mRNA poly(A) tail shortening	0.212604	0.642312	0.039567	-0.5474	-1.23544	13	c("TNRC6A", "CPEB3", "TNRC6B", "TNRC6C")	GO
GO0140962: multicellular organismal-level chemical homeostasis	0.212592	0.642312	0.035646	-0.38206	-1.17553	59	c("NEO1", "TF", "EXT1", "PICALM", "BTBD9", "LIPA", "PRKACB", "BMP6", "ADCY6", "NAGLU", "KDR", "CYP4F12", "TMEM63A", "VEGFA")	GO
GO0071795: K11-linked polyubiquitin modification-dependent protein binding	0.212673	0.642412	0.041602	0.893	1.19357	1	MINDY2	GO
GO0044320: cellular response to leptin stimulus	0.212804	0.642699	0.044698	0.50071	1.22822	14	c("MT3", "UGCG", "SIRT1", "LEPR", "CA3", "MKKS")	GO
GO0032783: super elongation complex	0.212989	0.642857	0.041998	-0.70162	-1.27674	5	AFF3	GO
GO0038091: positive regulation of cell proliferation by VEGF-activated platelet derived growth factor receptor signaling pathway	0.212913	0.642857	0.042842	-0.77987	-1.26839	3	c("PDGFRA", "VEGFA")	GO
GO0048495: Roundabout binding	0.213037	0.642857	0.041646	-0.66997	-1.2672	6	c("MYO9B", "SLIT1", "SLIT2")	GO
GO0072385: minus-end-directed organelle transport along microtubule	0.213014	0.642857	0.042335	-0.74168	-1.28256	4	c("BICD1", "RAB6A")	GO
GO0099503: secretory vesicle	0.212963	0.642857	0.134051	0.222878	1.0435	836	c("HSPA1A", "MGST1", "MT3", "PGAM1", "TUBB4B", "FTL", "ATP6V1F", "RABAC1", "HLA-C", "SKIL", "RAB3A", "HSPA8", "CALR", "BTBD8", "PRRT1", "HLA-B", "SOD1", "HSP90AA1", "RAC1", "SRP14", "SLIRP", "PGRMC1", "HSPD1", "CSTB", "IQUB", "ATP6AP1", "TCP1", "EEF1A1", "RAB18", "PARK7", "AP2M1", "ATP6V1G1", "RHOA", "CDC37L1", "NDUFC2", "NME2", "VCP", "CEP290", "MYH9", "DYNLL1", "FABP5", "HSP90AB1", "SURF4", "DEGS1", "SDCBP", "STX6", "RAB14", "TMED9", "PRDX6", "UNC13B", "SYN1", "CCT2", "CAP1", "CTSB", "NCSTN", "CHGA", "YPEL5", "CCDC62", "TMEM230", "PCSK1N", "ILF2", "ARPC5", "RAB11A", "CLU", "RAB2B", "ATP6V1C1", "ATP6V1G2", "CD63", "SPESP1", "PDGFA", "ANXA11", "TUBB", "GSTP1", "SYT4", "USP8", "PRSS3", "VDAC2", "CPNE3", "PKM", "ATP6V1H", "ADRB1", "APOLD1", "ACTR10", "SRI", "SLC2A3", "CHGB", "TPRG1L", "BSG", "ATP6V1B2", "VTI1B", "MIF", "SERPING1", "RHOG", "SNAP29", "DDOST", "DDX3X", "GNS", "KPNB1", "CSNK2A2", "ATP6V0D1", "TMEM179B", "AP3M2", "SYT10", "STX12", "EBAG9", "COPS5", "PGM2", "CYB561", "ANP32E", "APAF1", "SYT11", "PAFAH1B2", "HEXB", "IFT20", "B2M", "VAMP8", "TOLLIP", "ATP6V1E1", "APOOL", "MAGED2", "JUP", "TMEM30A", "RAB27A", "MAPK14", "CD44", "STON2", "GRN", "STOM", "ANXA7", "CSNK2B", "SLC11A1", "RAB5B", "CLTB", "SYTL2", "IMPDH1", "CTSL", "PSAP", "DYNC1LI1", "LAMP1", "ATM", "SV2A", "TUBA8", "FUCA2", "CHI3L1", "LTA4H", "SLC17A7", "ATP6V0E2", "ATP6V1D", "SRGN", "CALCR", "FGR", "RAB9B", "ATP6AP2", "GDI2", "SLC9B2", "ACLY", "DNAJC5", "ANXA2", "PRKACA", "HILPDA", "THBS1", "C5AR1", "DPYSL3", "CALM2", "GM2A", "AP1M1", "ECE1", "CTSA", "IGF2R", "LHFPL2", "CAV2", "SNAP23", "PSMB1", "C1orf35", "DOC2A", "CCT8", "PPIA", "GUSB", "BDNF", "GOLGA7", "GHRL", "XRCC6", "DGAT1", "SYTL4", "CAV1")	GO
GO0002735: positive regulation of myeloid dendritic cell cytokine production	0.213125	0.642999	0.04158	0.670282	1.24252	5	c("DDX21", "DDX1", "TICAM1", "DHX36")	GO
GO0071901: negative regulation of protein serine/threonine kinase activity	0.213192	0.642999	0.046958	0.399075	1.19088	30	c("DNAJA1", "CDKN1B", "PKIA", "DUSP7", "PTPN1", "CDKN2A")	GO
GO0180011: cytosolic mRNA polyadenylation	0.213165	0.642999	0.040756	0.817598	1.20391	2	c("PAPOLA", "APLP1")	GO
GO0120550: methyltransferase cap2 activity	0.213247	0.643057	0.041998	-0.88955	-1.19603	1	CMTR2	GO
GO0005112: Notch binding	0.213303	0.64306	0.038622	-0.48713	-1.22497	21	c("ATRNL1", "MEGF10", "NCOR2")	GO
GO0023041: neuronal signal transduction	0.213341	0.64306	0.04111	-0.62809	-1.26801	8	c("NRXN1", "NLGN1")	GO
GO0035621: ER to Golgi ceramide transport	0.213356	0.64306	0.040736	0.817356	1.20355	2	c("PLEKHA8", "SGPP1")	GO
GO0140128: histone H1 reader activity	0.213449	0.643231	0.041975	-0.88931	-1.1957	1	L3MBTL1	GO
GO0005128: erythropoietin receptor binding	0.213663	0.643269	0.041494	0.892697	1.19317	1	RNF41	GO
GO0005135: interleukin-3 receptor binding	0.213663	0.643269	0.041494	0.892697	1.19317	1	RNF41	GO
GO0035684: helper T cell extravasation	0.213574	0.643269	0.040756	0.753317	1.21785	3	c("CRKL", "CRK")	GO
GO0042554: superoxide anion generation	0.21375	0.643269	0.047198	0.393627	1.17982	31	c("NOX5", "SOD1", "RAC1", "GSTP1")	GO
GO0070528: protein kinase C signaling	0.213674	0.643269	0.040593	-0.60614	-1.26085	9	c("PRKCB", "PRKCA")	GO
GO0097205: renal filtration	0.213704	0.643269	0.038005	-0.45438	-1.21131	28	c("MYO1E", "PPP3CA", "PTPRO", "SULF2", "CORO2B", "MCAM", "ADORA1", "F2R", "TBC1D8B", "ITGA3", "KIRREL1")	GO
GO0141003: histone H2AX kinase activity	0.213719	0.643269	0.041516	0.669794	1.24161	5	c("ATM", "PRKDC", "BAZ1B", "VRK1")	GO
GO1904117: cellular response to vasopressin	0.213633	0.643269	0.04158	-0.66944	-1.2662	6	PLCB1	GO
GO0006414: translational elongation	0.213871	0.643304	0.051165	0.341481	1.15658	56	c("SRP9", "EEF1A1", "TUFM", "EIF5A", "EEF1A2", "ABCE1", "EEF1B2", "SELENOT", "TRNAU1AP")	GO
GO0006657: CDP-choline pathway	0.213978	0.643304	0.041195	-0.64789	-1.2667	7	c("CHKA", "PCYT1A")	GO
GO0035137: hindlimb morphogenesis	0.213929	0.643304	0.038337	-0.48163	-1.22721	22	c("AFF3", "LARGE1", "BMPR1A", "RARG", "TWIST1", "NOTCH1", "RPGRIP1L")	GO
GO0045010: actin nucleation	0.213819	0.643304	0.036156	-0.39803	-1.18302	48	c("CTNNA2", "CARMIL1", "HIP1R", "FCHSD2", "PICK1", "WASHC1", "IQGAP2", "WASHC5", "WASF3", "WASHC3", "LMOD1", "ARFIP1", "CARMIL3", "DIAPH3", "ABI2")	GO
GO0048273: mitogen-activated protein kinase p38 binding	0.213978	0.643304	0.041195	-0.64785	-1.26662	7	c("PRKG1", "DUSP10")	GO
GO0050680: negative regulation of epithelial cell proliferation	0.213846	0.643304	0.033964	-0.34251	-1.15279	108	c("ZEB1", "PTPRK", "DLG1", "PTPRM", "NF1", "ROBO1", "MEF2C", "NFIB", "CDK6", "FGFR2", "FBXW7", "B4GALT1", "VASH1", "CASK", "DUSP10")	GO
GO0019887: protein kinase regulator activity	0.214025	0.643338	0.03185	-0.30733	-1.12585	230	c("GRM5", "NRG1", "NRG3", "CCDC88A", "FAF1", "EFNA5", "PDE8A", "SPRED2", "ALK", "MNAT1", "MOB3B", "CALM3", "SLC27A1", "SPRED1", "CCNY", "PARP8", "PREX2", "WNK1", "ERBB3", "DEPTOR", "APC", "PRKRIP1", "PREX1", "AGAP2", "TTN", "ABL1", "RICTOR", "CAMK2N1", "CCNL2", "IGF1", "HTR2A", "CDC37", "KIDINS220", "TAOK3", "LRP6", "PARVA")	GO
GO0004712: protein serine/threonine/tyrosine kinase activity	0.214156	0.643622	0.037413	-0.43439	-1.20535	34	c("TNK2", "BRAF", "MAPK10", "MAP2K7", "MAP2K5", "TESK2", "SGK1", "DYRK1A", "PAK3", "MAP3K9", "MAP2K6")	GO
GO0034472: snRNA 3'-end processing	0.214351	0.6441	0.044935	0.470126	1.21602	17	c("INTS2", "INTS8", "INTS11", "INTS12", "EXOSC6")	GO
GO0060283: negative regulation of oocyte development	0.214459	0.644315	0.041865	-0.88864	-1.19481	1	IGF1	GO
GO0008049: male courtship behavior	0.214653	0.644466	0.041386	0.892394	1.19276	1	HEXB	GO
GO0016231: beta-N-acetylglucosaminidase activity	0.214653	0.644466	0.041386	0.892394	1.19276	1	HEXB	GO
GO0016444: somatic cell DNA recombination	0.214637	0.644466	0.050979	0.339374	1.15497	57	c("HSPD1", "RNF168", "MSH6", "RIF1", "HMGB2", "MSH2", "DCAF1", "LIG4", "POLB", "ATM", "RNF8", "EXOSC6", "IL27RA", "PRKDC", "BCL6", "STAT6", "SWAP70", "PMS2", "NBN", "NDFIP1", "APLF")	GO
GO0090092: regulation of transmembrane receptor protein serine/threonine kinase signaling pathway	0.21461	0.644466	0.031872	-0.30773	-1.12545	226	c("ZEB1", "MAGI2", "ZEB2", "AMH", "FSTL5", "SPRED2", "ITGA8", "NEO1", "LDLRAD4", "LRP2", "VWC2", "SPRED1", "SORL1", "ARID4B", "RBPJ", "PCSK6", "ZNF423", "SMURF1", "FBN1", "SMAD3", "SMAD2", "CREBBP", "NREP", "BMP6", "GLCE", "BMPER", "BMPR2", "ABL1", "LRP1", "KIAA0319", "NOMO3", "BMPR1A", "PBLD", "SMURF2", "CHST11", "TRIM33", "GIPC1", "TET1", "TMEM53", "EP300", "FBN2", "BMP7", "ACVR1", "CRB2", "SAP130", "KDR", "NPNT", "RNF111", "SPRED3", "ADAMTSL2", "SMAD7", "GLG1", "NOTCH1")	GO
GO0070412: R-SMAD binding	0.21475	0.644648	0.038092	-0.46666	-1.21679	25	c("ZEB2", "LDLRAD4", "SMURF1", "SMAD3", "SMAD2", "TRIM33")	GO
GO0001518: voltage-gated sodium channel complex	0.215042	0.644724	0.03949	-0.55923	-1.2435	12	c("SCN2A", "SCN1A", "SCN8A")	GO
GO0005914: spot adherens junction	0.215065	0.644724	0.041799	-0.88846	-1.19456	1	PGM5	GO
GO0016226: iron-sulfur cluster assembly	0.215049	0.644724	0.045175	0.446855	1.20769	20	c("HSPA9", "ISCA1", "CIAO1", "ISCU", "IBA57", "NDUFAB1", "NFU1")	GO
GO0045345: positive regulation of MHC class I biosynthetic process	0.215054	0.644724	0.041047	0.705719	1.23416	4	HSPH1	GO
GO0051875: pigment granule localization	0.214831	0.644724	0.045861	0.42871	1.19713	23	c("RAB11A", "BLOC1S6", "DCTN2", "RAB27A", "MKKS", "CDH3", "RAB1A", "RAB11B", "ARL6")	GO
GO0060539: diaphragm development	0.215006	0.644724	0.041777	-0.7002	-1.27416	5	c("BASP1", "FKRP", "DISP1")	GO
GO0120103: centriolar subdistal appendage	0.215038	0.644724	0.04015	-0.58981	-1.25663	10	c("DCTN1", "KIF2A", "ODF2", "CEP170", "CCDC120", "CCDC68", "CNTRL")	GO
GO1900037: regulation of cellular response to hypoxia	0.215049	0.644724	0.045175	0.446958	1.20797	20	c("TMBIM6", "CHCHD2", "NOL3", "ENO1", "PINK1", "HYOU1")	GO
GO0010817: regulation of hormone levels	0.215165	0.644916	0.030256	-0.28916	-1.10676	394	c("RIMS2", "PLCB1", "CHRM3", "SNAP25", "PRKCB", "PRKN", "EFNA5", "RAPGEF4", "PTPRN2", "VGF", "PRKCA", "PCLO", "EGR1", "PDGFRA", "NR3C1", "CAMK2G", "PAPSS2", "ITPR1", "HTR2C", "SREBF1", "PCSK6", "RFX3", "CPLX1", "CPQ", "PRKCE", "MYRIP", "HSD17B3", "GNAO1", "SMAD2", "ADAM10", "TRPV6", "BMP6", "KLF7", "CAPN10", "KCNB1", "GNAI1", "H6PD", "SLC26A7", "BMP8A", "PCSK5", "ADCY8", "PPP3CB", "PICK1", "CPE", "CLCN2", "HSD17B7", "ADCY5", "PDE8B", "SNX19", "PLEKHA1", "DISP1", "TAC1", "RETSAT", "PCSK2", "CRH", "SLC8B1", "EPHA5", "HSD17B4", "STXBP3", "FFAR1", "RAPGEF3", "PTPN11", "SLC16A2")	GO
GO0036295: cellular response to increased oxygen levels	0.215323	0.645282	0.042749	0.570359	1.246	9	c("ATP6AP1", "ATP6V1G1", "ATP6V0D1", "CAV1", "ATP6V0A2", "FAS")	GO
GO0000176: nuclear exosome (RNase complex)	0.215402	0.64541	0.044157	0.510993	1.23077	13	c("DIS3", "EXOSC1", "EXOSC6", "MPHOSPH6", "WDR74")	GO
GO0004047: aminomethyltransferase activity	0.215446	0.645432	0.041301	0.892092	1.19236	1	GCSH	GO
GO0007343: egg activation	0.21562	0.645781	0.041365	-0.6683	-1.26405	6	PLCB1	GO
GO0015807: L-amino acid transport	0.215666	0.645781	0.034718	-0.35856	-1.15884	82	c("SLC1A2", "NF1", "SLC25A29", "PSEN1", "SLC25A13", "SERINC5", "STXBP1", "SLC25A18", "ATP1A2", "TTYH1", "SLC38A9", "DTNBP1", "SLC6A7", "EPM2A", "RAB3GAP1", "SLC25A12", "ITGB1", "SLC36A1", "CLN8", "SLC1A1", "KCNJ10", "ABCC8", "SLC7A8")	GO
GO1901571: fatty acid derivative transport	0.21567	0.645781	0.041733	-0.88822	-1.19424	1	TMEM135	GO
GO0009820: alkaloid metabolic process	0.215979	0.646578	0.041975	0.607499	1.24059	7	c("NAMPT", "NMNAT3")	GO
GO0043380: regulation of memory T cell differentiation	0.216049	0.646578	0.042132	0.590018	1.24913	8	c("BCL6", "HLA-DRB1", "HLA-DRA", "TNFSF4", "IL12RB1")	GO
GO0050262: ribosylnicotinamide kinase activity	0.216227	0.646578	0.04043	0.815821	1.20129	2	NMRK1	GO
GO0061769: ribosylnicotinate kinase activity	0.216227	0.646578	0.04043	0.815821	1.20129	2	NMRK1	GO
GO0097110: scaffold protein binding	0.216143	0.646578	0.035211	-0.37261	-1.16652	67	c("GRIK2", "PDE4D", "NLGN1", "GRID2", "GRM3", "GRIA1", "GSK3B", "BRAF", "NLGN4X", "ITPR2", "MYLK", "LRP4", "ADCY5", "SHANK1", "NOS1", "IKBKB", "CDC37")	GO
GO0098711: iron ion import across plasma membrane	0.216066	0.646578	0.040491	0.751938	1.21561	3	c("ISCU", "SLC39A8", "STEAP2")	GO
GO0140928: inhibition of non-skeletal tissue mineralization	0.216083	0.646578	0.041998	-0.73965	-1.27906	4	c("ABCC6", "ANKH")	GO
GO1902966: positive regulation of protein localization to early endosome	0.216165	0.646578	0.040032	-0.58915	-1.25522	10	c("ROCK2", "SORL1", "MSN", "VEGFA", "NF2", "RDX")	GO
GO0141050: histone H3K deacetylase activity	0.216288	0.646654	0.041975	-0.73958	-1.27893	4	HDAC9	GO
GO0001905: activation of membrane attack complex	0.216361	0.64669	0.042983	0.549686	1.2342	10	c("CLU", "CFB", "CD59", "CR1", "FCN1", "C1R")	GO
GO0016264: gap junction assembly	0.216493	0.64669	0.038985	-0.53726	-1.23526	14	CNTNAP2	GO
GO0034440: lipid oxidation	0.216423	0.64669	0.054695	0.300531	1.12208	96	c("ADH5", "IRS2", "ETFB", "ABCD2", "PDK4", "ECH1", "ECI2", "CPT1A", "ACAT1", "ETFDH", "CYGB", "CYP4V2", "GCDH", "FABP3", "MAPK14", "CROT", "AMACR", "ALDH1L2", "BLVRA", "APPL2", "ACADL", "PEX13", "ALOX5", "SCP2")	GO
GO0045334: clathrin-coated endocytic vesicle	0.216518	0.64669	0.034969	-0.36526	-1.16255	74	c("SYT1", "SGIP1", "MYO1E", "TF", "PICALM", "MYO6", "TBC1D5", "LRP2")	GO
GO0140262: mRNA cap binding complex binding	0.216422	0.64669	0.040901	0.705138	1.23314	4	PHAX	GO
GO1990809: endoplasmic reticulum tubular network membrane organization	0.216453	0.64669	0.040777	-0.62623	-1.26423	8	c("RTN1", "RTN3", "RTN4")	GO
GO0003344: pericardium morphogenesis	0.216915	0.646875	0.04088	-0.64622	-1.26344	7	c("BMP7", "SOS1", "NOTCH1")	GO
GO0033781: cholesterol 24-hydroxylase activity	0.216832	0.646875	0.041153	0.891789	1.19196	1	CYP46A1	GO
GO0035964: COPI-coated vesicle budding	0.216901	0.646875	0.041516	0.634999	1.24349	6	c("ARFGAP2", "TMED9")	GO
GO0048205: COPI coating of Golgi vesicle	0.216901	0.646875	0.041516	0.634999	1.24349	6	c("ARFGAP2", "TMED9")	GO
GO0062184: testosterone 16-beta-hydroxylase activity	0.216832	0.646875	0.041153	0.891789	1.19196	1	CYP46A1	GO
GO0075523: viral translational frameshifting	0.216833	0.646875	0.04041	0.751696	1.21522	3	c("PEG10", "OAZ2", "ATP7B")	GO
GO1900745: positive regulation of p38MAPK cascade	0.216942	0.646875	0.038005	-0.47355	-1.21623	23	c("MAP3K5", "STK39", "RELL2", "SASH1")	GO
GO1901201: regulation of extracellular matrix assembly	0.216902	0.646875	0.038821	-0.51789	-1.22973	16	c("CLASP2", "SMAD3", "CLASP1", "ANTXR1", "NOTCH1")	GO
GO1902513: regulation of organelle transport along microtubule	0.216911	0.646875	0.04025	-0.60245	-1.25317	9	c("MAP2", "TRIM46", "FEZ1")	GO
GO1903599: positive regulation of autophagy of mitochondrion	0.216675	0.646875	0.046058	0.414511	1.19432	26	c("TOMM7", "PARK7", "BNIP3", "ATP5IF1", "SLC25A4", "STUB1", "VDAC1", "EIF2AK1", "PINK1")	GO
GO0015810: aspartate transmembrane transport	0.217021	0.647003	0.03864	-0.50887	-1.22588	17	c("SLC1A2", "SLC25A13", "SLC25A18", "LRRC8B", "SLC25A12", "SLC1A1")	GO
GO0099544: perisynaptic space	0.217127	0.647211	0.042426	-0.83231	-1.24266	2	c("GRIA1", "SLC1A1")	GO
GO0014856: skeletal muscle cell proliferation	0.21717	0.64723	0.038408	-0.49196	-1.22283	20	c("MEGF10", "EPHB1", "HGF", "FGF2", "PAXBP1", "CFLAR", "PPARD")	GO
GO1905634: regulation of protein localization to chromatin	0.217217	0.647263	0.04254	0.568743	1.24247	9	c("VCP", "VCPIP1", "VRK1", "PIAS4", "SPI1", "SETD2")	GO
GO0051410: detoxification of nitrogen compound	0.217375	0.64729	0.04031	0.815367	1.20063	2	GSTM3	GO
GO0070458: cellular detoxification of nitrogen compound	0.217375	0.64729	0.04031	0.815367	1.20063	2	GSTM3	GO
GO0098556: cytoplasmic side of rough endoplasmic reticulum membrane	0.217337	0.64729	0.042403	-0.83219	-1.24248	2	EPM2A	GO
GO0110027: negative regulation of DNA strand resection involved in replication fork processing	0.217375	0.64729	0.04031	0.815444	1.20074	2	DYNLL1	GO
GO0140141: mitochondrial potassium ion transmembrane transport	0.217408	0.64729	0.04035	0.751619	1.2151	3	GHITM	GO
GO0045887: positive regulation of synaptic assembly at neuromuscular junction	0.217488	0.64742	0.041537	-0.88713	-1.19277	1	AGRN	GO
GO2000546: positive regulation of endothelial cell chemotaxis to fibroblast growth factor	0.217546	0.647485	0.04238	-0.83201	-1.24221	2	FGF2	GO
GO0017154: semaphorin receptor activity	0.217675	0.64776	0.039041	-0.54534	-1.23078	13	c("PLXNA4", "PLXNA2", "PLXNB1", "PLXND1", "PLXNA1", "NRP2")	GO
GO0010510: regulation of pyruvate decarboxylation to acetyl-CoA	0.217849	0.647846	0.042472	0.568109	1.24108	9	c("PDK4", "PDK1", "PGK1", "PDP1", "PDK2")	GO
GO0031529: ruffle organization	0.217833	0.647846	0.035839	-0.39789	-1.17823	47	c("NLGN1", "CARMIL1", "EVL", "WDPCP", "SH3YL1", "LIMA1", "AIF1L", "PLEKHA1", "ARHGEF26", "ARHGAP24", "MTOR", "KANK1", "INPPL1")	GO
GO0140132: iron-sulfur cluster chaperone activity	0.217822	0.647846	0.041047	0.891547	1.19163	1	ISCU	GO
GO1904439: negative regulation of iron ion import across plasma membrane	0.217822	0.647846	0.041047	0.891547	1.19163	1	ISCU	GO
GO0019276: UDP-N-acetylgalactosamine metabolic process	0.218174	0.648599	0.042312	-0.83161	-1.2416	2	CSGALNACT1	GO
GO1904959: regulation of cytochrome-c oxidase activity	0.218175	0.648599	0.04027	0.750997	1.21409	3	COX17	GO
GO0032328: alanine transport	0.218365	0.648951	0.044387	0.486912	1.21555	15	c("SLC36A4", "SLC3A2", "SLC38A1", "SFXN1", "SLC7A5")	GO
GO0071392: cellular response to estradiol stimulus	0.218379	0.648951	0.046343	0.396805	1.18411	30	c("DDX18", "SSTR2", "CCDC62", "ESR2", "HSF1", "SFRP1", "AIFM1", "PPP1R9B", "SRD5A1")	GO
GO1990048: anterograde neuronal dense core vesicle transport	0.218402	0.648951	0.041068	-0.66595	-1.25959	6	MAP2	GO
GO0032411: positive regulation of transporter activity	0.218455	0.649001	0.036987	-0.43267	-1.20057	34	c("VMP1", "SGK1", "SGK2", "CRACR2A", "HTT", "STIM2", "ACTN2", "ASPH", "TMSB4X", "ACTN4", "WNK2", "FGF13", "TESC", "SCN1B")	GO
GO0007178: cell surface receptor protein serine/threonine kinase signaling pathway	0.218533	0.649015	0.03056	-0.29485	-1.10907	311	c("PTK2", "ZEB1", "PTPRK", "MAGI2", "ZEB2", "AMH", "FSTL5", "FUT8", "SPRED2", "NLK", "EGR1", "ITGA8", "NEO1", "LDLRAD4", "EXT1", "LRP2", "SMAD9", "VWC2", "SPRED1", "SORL1", "BMPR1B", "ARID4B", "RBPJ", "PCSK6", "ZNF423", "SMURF1", "FBN1", "SMAD3", "PPM1L", "SMAD2", "CREBBP", "NREP", "NFIA", "BMP6", "GLCE", "BMPER", "BMPR2", "ABL1", "LRP1", "BMP8A", "KIAA0319", "NOMO3", "BMPR1A", "PBLD", "ITGB5", "SMURF2", "CHST11", "TRIM33", "GCNT2", "SPTBN1", "GIPC1", "TET1")	GO
GO0070571: negative regulation of neuron projection regeneration	0.21851	0.649015	0.038658	-0.51717	-1.22803	16	c("TNR", "NEO1", "PTPRS", "KIAA0319")	GO
GO0061951: establishment of protein localization to plasma membrane	0.218675	0.649328	0.035012	-0.37662	-1.16662	62	c("ANK3", "LRRC7", "GRIP1", "NSF", "NECTIN3", "MACF1", "SORL1", "LPAR1", "COMMD1", "SCRIB", "RAB8A", "SPTBN1", "KIF13A", "GOLGA4", "ARHGAP44", "RILPL1")	GO
GO1904976: cellular response to bleomycin	0.218802	0.649599	0.042244	-0.83097	-1.24066	2	DDX11	GO
GO0004748: ribonucleoside-diphosphate reductase activity, thioredoxin disulfide as acceptor	0.219097	0.649736	0.040131	0.814752	1.19972	2	c("RRM2B", "RRM1")	GO
GO0005971: ribonucleoside-diphosphate reductase complex	0.219097	0.649736	0.040131	0.814752	1.19972	2	c("RRM2B", "RRM1")	GO
GO0046790: virion binding	0.219072	0.649736	0.040943	0.667919	1.23814	5	c("PPIA", "SIGLEC1", "TSG101", "NECTIN1")	GO
GO0052829: inositol-1,3,4-trisphosphate 1-phosphatase activity	0.219103	0.649736	0.041365	-0.88652	-1.19196	1	INPP1	GO
GO0061731: ribonucleoside-diphosphate reductase activity	0.219097	0.649736	0.040131	0.814752	1.19972	2	c("RRM2B", "RRM1")	GO
GO0098838: folate transmembrane transport	0.218948	0.649736	0.041689	-0.73789	-1.27602	4	c("LRP2", "SLC19A1")	GO
GO1901077: regulation of relaxation of muscle	0.219006	0.649736	0.040032	-0.60078	-1.24969	9	c("PDE4B", "PDE4D", "GNAI1")	GO
GO0006808: regulation of nitrogen utilization	0.219181	0.64975	0.042154	-0.777	-1.26372	3	c("BCL2", "BAX")	GO
GO0097284: hepatocyte apoptotic process	0.219166	0.64975	0.044387	0.46751	1.20925	17	c("ADAR", "RB1", "BID", "ARF6", "GSN", "STK4", "CASP6")	GO
GO0036156: inner dynein arm	0.219443	0.65042	0.041301	-0.69727	-1.26882	5	c("DNAH1", "DNAH7")	GO
GO0043484: regulation of RNA splicing	0.219599	0.650464	0.032181	-0.31952	-1.13318	167	c("RBFOX1", "KHDRBS2", "KHDRBS3", "CELF2", "RBFOX2", "CIRBP", "SRPK2", "QKI", "NOVA1", "RBM25", "MBNL2", "RBFOX3", "SRRM1", "FUS", "SNRNP70", "SUPT3H", "TRA2A", "CELF4", "SRRM4", "FAM50A", "CELF1", "SRSF5", "ARGLU1", "SFSWAP", "SRSF4", "DYRK1A", "CCNL2", "UPF3B", "RBM5", "PIK3R1", "UPF3A", "DDX17")	GO
GO0070369: beta-catenin-TCF7L2 complex	0.219599	0.650464	0.042109	-0.7764	-1.26276	3	TCF4	GO
GO1901835: positive regulation of deadenylation-independent decapping of nuclear-transcribed mRNA	0.219604	0.650464	0.04086	0.891062	1.19098	1	ZFP36	GO
GO1904246: negative regulation of polynucleotide adenylyltransferase activity	0.219604	0.650464	0.04086	0.891062	1.19098	1	ZFP36	GO
GO0003006: developmental process involved in reproduction	0.219888	0.650622	0.114417	0.225947	1.04482	701	c("USP9Y", "PCDH11Y", "ZFY", "FKBP4", "UBB", "SYCP2", "SKIL", "CALR", "RAN", "UBE2B", "CNOT9", "SOD1", "RAC1", "SLIRP", "SPP1", "CDKN1B", "ALKBH5", "DNAJB6", "BCAP31", "NDN", "TMF1", "GSK3A", "UBE2J1", "DYNLL1", "SRPK1", "LRRC8A", "TDRD9", "BCAS2", "ARMC3", "CATSPER2", "SPEF2", "MSH6", "CEP57", "CTSB", "CEBPB", "VDAC3", "CCDC62", "ZDBF2", "ARID5B", "CFAP54", "PPP2R1A", "CRKL", "CFAP43", "TUBB8", "CABYR", "EIF2S2", "SENP2", "FEM1B", "PAIP2", "CCNI", "RGS2", "TCFL5", "PPP1CC", "NSUN2", "RUVBL1", "PITHD1", "SIRT1", "SNRPA1", "RAD51C", "FXR1", "RNF114", "CCNYL1", "TBPL1", "CHD7", "ADAMTS2", "BSG", "ANKRD49", "YIF1B", "CSDE1", "RB1", "WIPF3", "LDOC1", "CSNK2A2", "BCL2L11", "AKR1C3", "TRIM28", "GAMT", "NCOA4", "HMGB2", "ADAM32", "YTHDF2", "YTHDC1", "HSF1", "SFRP1", "ZBTB16", "FOXO3", "ADCY10", "PAFAH1B2", "MSH2", "HEXB", "IFT20", "YBX3", "CCND1", "EED", "LZTFL1", "SPATA6L", "CCDC181", "CFAP44", "BTG1", "PYGO2", "PRDX3", "CFAP69", "PAFAH1B3", "MTA2", "ZSCAN21", "PSAP", "SPDYA", "MKKS", "GORASP2", "ATM", "TUBA8", "PPP1R9B", "DEAF1", "PYGO1", "ZGLP1", "SRD5A1", "RNF8", "MCMDC2", "CASP2", "PLD6", "NPHP1", "PRKACA", "INHBA", "KDM3A", "IGF2R", "LHFPL2", "COL6A1", "SCX", "PTCH1", "TSGA10", "GHRL", "ING2", "AR", "CFAP58", "MECP2", "TEX11", "BOK", "GPX4", "LRGUK", "RRM1", "CFAP53", "WDR48", "SPINT2", "PRDM1")	GO
GO0003252: negative regulation of cell proliferation involved in heart valve morphogenesis	0.219849	0.650622	0.042132	-0.83025	-1.23959	2	c("BMPR2", "NOTCH1")	GO
GO0010470: regulation of gastrulation	0.219958	0.650622	0.039934	-0.60018	-1.24845	9	c("CLASP2", "TENM4", "CLASP1", "CRB2")	GO
GO0019144: ADP-sugar diphosphatase activity	0.219862	0.650622	0.040052	0.81451	1.19936	2	c("NUDT9", "NUDT5")	GO
GO0034682: integrin alphav-beta1 complex	0.220059	0.650622	0.042109	-0.83019	-1.2395	2	c("ITGB1", "ITGAV")	GO
GO0034684: integrin alphav-beta5 complex	0.220059	0.650622	0.042109	-0.83019	-1.2395	2	c("ITGB5", "ITGAV")	GO
GO0035866: alphav-beta3 integrin-PKCalpha complex	0.220059	0.650622	0.042109	-0.83019	-1.2395	2	c("PRKCA", "ITGAV")	GO
GO0042531: positive regulation of tyrosine phosphorylation of STAT protein	0.219939	0.650622	0.038514	-0.51664	-1.22676	16	c("ERBB4", "FGFR3", "PARP14", "KIT", "PIBF1")	GO
GO0042802: identical protein binding	0.220036	0.650622	0.027321	-0.26142	-1.05983	1747	c("ROBO2", "RYR2", "RALYL", "GRM5", "SYT1", "GRIK2", "KCNMA1", "PLCB1", "CTNNA2", "KHDRBS3", "TENM2", "PTPRG", "ERBB4", "PLP1", "ALCAM", "PRKG1", "TRIM9", "SORBS2", "WWOX", "SRSF11", "NELL2", "SH3GL3", "NLGN1", "CCDC88A", "PRKN", "SOX6", "PTPRT", "MAP3K5", "CERCAM", "SLC4A4", "ESRRG", "MTUS2", "GRID2", "SBF2", "SHTN1", "DSCAML1", "ATXN1", "DPYD", "KCTD8", "TCF4", "FNBP1", "PTPRM", "CDC42BPA", "GRAMD2B", "KCTD16", "CHKA", "CADM1", "CDH8", "TENM3", "ALK", "GRID1", "HCN1", "TNK2", "NCAM2", "GPSM2", "PDGFC", "KIFC3", "ROBO1", "GRIA1", "NTRK2", "ACYP2", "PDGFRA", "APP", "NR3C1", "WLS", "CAMK2G", "PTPRE", "ACACA", "EXT1", "NECTIN3", "TENM1", "SDC3", "SLC4A8", "CNKSR2", "HIP1R", "COL18A1", "COL9A2", "GPHN", "TMCC1", "SYNDIG1", "MYO6", "TPCN1", "SLC27A1", "BRAF", "BCL11A", "FUS", "NLGN4X", "FGFR2", "ITPR1", "FBXW7", "IRAK2", "GABRB3", "PPM1H", "HTR2C", "MYCBP2", "SYNE1", "FHIT", "ZHX3", "BTBD3", "SLC25A13", "NR4A1", "LRRFIP1", "DNM3", "GLTP", "ACADVL", "FBN1", "AHI1", "DGKD", "CAMK2A", "TENM4", "FUT9", "MZF1", "ERBB3", "MTHFD1L", "CCDC91", "CPQ", "SPAG9", "MSI2", "SDC2", "STK10", "STXBP1", "SMAD3", "GRIN3A", "LRRK2", "SNX1", "NRF1", "COL9A3", "SMAD2", "KCNK1", "CREB5", "MYRF", "SDK1", "ATG7", "ADAM10", "CLCN5", "SFPQ", "CRYL1", "FGFR3", "PRMT8", "HIP1", "TCF3", "SOHLH1", "TRPV6", "CDH13", "B4GALT1", "SRRM4", "RTN4", "NECAB1", "TRIM62", "GLCE", "RAB3IP", "LRP4", "PLXNA2", "SPPL3", "APBA2", "TTN", "COMMD1", "TOX3", "NT5C", "MICALL1", "COL9A1", "BCL2", "VWF", "PTS", "PCYT1A", "ETS1", "HSD17B14", "SPPL2B", "SYT16", "NR6A1", "ADCY8", "NPL", "GRB10", "DST", "OPLAH", "TSC2", "CGAS", "BMPR1A", "ANKRD36B", "PBLD", "PICK1", "HCN2", "SST", "SYN2", "SMURF2", "HGF", "NR4A3", "NOD1", "HDAC4", "CCDC125", "FKRP", "EEA1", "ZKSCAN1", "LNX1", "SYP", "RCAN1", "PAFAH1B1", "SHANK1", "XRCC4", "KIT", "ABCD3", "TPM2", "GLRX3", "SHMT1", "GMDS", "CASKIN1", "PRDX4", "DYNC1H1", "PTPRO", "CRYBB2", "CCDC88C", "DYRK1A", "SRGAP2", "L3MBTL1", "GIPC1", "ZMAT4", "TPD52L1", "HTR2A", "IKBKB", "MAG", "FGF2", "RABEP1", "POU2F1", "PCM1", "MKLN1", "EPM2A", "RPRD1B", "PLEC", "RENBP", "SLC8B1", "TMCC3", "HLCS", "POLG2", "TBC1D22A", "NR2C1", "HTT", "COLEC11", "LRP6", "VEGFB", "HSD17B4", "HDAC5")	GO
GO0044754: autolysosome	0.219808	0.650622	0.044776	0.451692	1.20272	19	c("SQSTM1", "FTL", "RAB39A", "RAB39B", "NCOA4", "C9orf72", "LAMP1")	GO
GO0140672: ATAC complex	0.219866	0.650622	0.043658	0.508849	1.22561	13	c("MBIP", "TADA3", "KAT2A", "YEATS2", "KAT14", "DR1")	GO
GO0036309: protein localization to M-band	0.220268	0.651118	0.042087	-0.83004	-1.23927	2	ANK2	GO
GO0070486: leukocyte aggregation	0.220336	0.651118	0.038949	-0.55585	-1.23597	12	c("STK10", "NR4A3", "BMP7", "JAM2", "MSN", "SEMA4D")	GO
GO0097453: mesaxon	0.220315	0.651118	0.041237	-0.88622	-1.19155	1	MAG	GO
GO0071261: Ssh1 translocon complex	0.220396	0.651188	0.040777	0.890638	1.19042	1	SEC61G	GO
GO0035437: maintenance of protein localization in endoplasmic reticulum	0.22063	0.651663	0.042912	0.53117	1.22467	11	c("HSPA5", "PDIA2")	GO
GO0048291: isotype switching to IgG isotypes	0.220601	0.651663	0.043341	0.522682	1.23232	12	c("HSPD1", "MSH2", "IL27RA", "PMS2", "NDFIP1")	GO
GO0000178: exosome (RNase complex)	0.221229	0.652062	0.044157	0.466429	1.20645	17	c("DIS3", "EXOSC1", "EXOSC6", "CARHSP1", "MPHOSPH6", "WDR74")	GO
GO0002043: blood vessel endothelial cell proliferation involved in sprouting angiogenesis	0.221383	0.652062	0.037988	-0.49049	-1.21918	20	c("SEMA5A", "PPP1R16B", "BMPER", "FGF2")	GO
GO0006681: galactosylceramide metabolic process	0.221222	0.652062	0.04043	-0.6442	-1.25949	7	c("UGT8", "FA2H")	GO
GO0008460: dTDP-glucose 4,6-dehydratase activity	0.221386	0.652062	0.040674	0.890033	1.18961	1	TGDS	GO
GO0014843: growth factor dependent regulation of skeletal muscle satellite cell proliferation	0.221325	0.652062	0.041131	-0.88585	-1.19106	1	FGF2	GO
GO0031583: phospholipase D-activating G protein-coupled receptor signaling pathway	0.221315	0.652062	0.041975	-0.82945	-1.23839	2	APP	GO
GO0033627: cell adhesion mediated by integrin	0.221235	0.652062	0.034774	-0.37329	-1.16447	65	c("PTK2", "COL16A1", "EXT1", "ITGA2", "FBN1", "WNK1", "EMILIN2", "PLPP3", "ITGB5", "PTPN11", "NPNT", "ITGB1", "TESC", "ITGAV")	GO
GO0035037: sperm entry	0.221123	0.652062	0.041153	-0.88604	-1.19131	1	UBE3A	GO
GO0042220: response to cocaine	0.221276	0.652062	0.03611	-0.40782	-1.18034	42	c("SLC1A2", "GRIA1", "HOMER1", "MYRF", "SDK1", "FOSB", "HTR2A", "CRH", "HDAC5", "EHMT2", "SLC1A1", "DNMT3A", "ABAT", "SNCA")	GO
GO0042660: positive regulation of cell fate specification	0.221325	0.652062	0.041131	-0.88585	-1.19106	1	FGF2	GO
GO0045609: positive regulation of inner ear auditory receptor cell differentiation	0.221325	0.652062	0.041131	-0.88585	-1.19106	1	FGF2	GO
GO0047125: delta1-piperideine-2-carboxylate reductase activity	0.22099	0.652062	0.040715	0.890275	1.18993	1	CRYM	GO
GO0047127: thiomorpholine-carboxylate dehydrogenase activity	0.22099	0.652062	0.040715	0.890275	1.18993	1	CRYM	GO
GO0097197: tetraspanin-enriched microdomain	0.221059	0.652062	0.042472	0.547126	1.22845	10	c("CD81", "GP6", "SAMHD1")	GO
GO1904447: folate import across plasma membrane	0.220852	0.652062	0.041975	-0.77547	-1.26124	3	c("LRP2", "SLC19A1")	GO
GO1905528: positive regulation of Golgi lumen acidification	0.221123	0.652062	0.041153	-0.88604	-1.19131	1	UBE3A	GO
GO2000982: positive regulation of inner ear receptor cell differentiation	0.221325	0.652062	0.041131	-0.88585	-1.19106	1	FGF2	GO
GO0051880: G-quadruplex DNA binding	0.221487	0.65225	0.042426	0.54692	1.22799	10	c("CNBP", "NME2")	GO
GO0005545: 1-phosphatidylinositol binding	0.221524	0.652252	0.038479	-0.53489	-1.22982	14	c("PICALM", "WDFY3", "FRMPD2", "EEA1", "ZFYVE1", "SNX9")	GO
GO0006911: phagocytosis, engulfment	0.221563	0.652259	0.035499	-0.39888	-1.1771	46	c("XKR4", "ELMO1", "XKR6", "MEGF10", "ADGRB1", "ITGA2", "CLCN2", "DOCK1")	GO
GO0003169: coronary vein morphogenesis	0.221734	0.652547	0.041931	-0.82856	-1.23705	2	c("NOTCH1", "VEGFA")	GO
GO1903392: negative regulation of adherens junction organization	0.221734	0.652547	0.041931	-0.82856	-1.23705	2	c("BMP6", "VEGFA")	GO
GO0006509: membrane protein ectodomain proteolysis	0.221816	0.652668	0.035839	-0.40532	-1.18078	43	c("APP", "SH3D19", "TSPAN5", "PSEN1", "ADAM10", "PRKCQ", "TIMP2", "SPPL2B", "TIMP3", "BACE1", "NRDC", "SNX9", "ADAM19")	GO
GO0045647: negative regulation of erythrocyte differentiation	0.221848	0.652668	0.042042	0.566199	1.23691	9	c("HSPA9", "MAFB", "ZFP36")	GO
GO0001569: branching involved in blood vessel morphogenesis	0.222185	0.65269	0.037166	-0.45042	-1.20075	28	c("SEMA3E", "ABL1", "PLXND1", "FGF2", "COL4A1", "ACVR1", "KDR", "VEGFA")	GO
GO0001935: endothelial cell proliferation	0.22201	0.65269	0.03277	-0.3319	-1.13895	125	c("DLG1", "SEMA5A", "ZEB2", "AKT3", "PTPRM", "NF1", "PRKCA", "MEF2C", "PPP1R16B", "NR4A1", "LIPA", "CDH13", "BMP6", "BMPER", "BMPR2", "VASH1", "RICTOR", "FGF2", "PLCG1", "SCG2", "VEGFB", "HSPG2", "PROX1", "KDR", "NRP2", "COL4A3", "LOXL2")	GO
GO0004185: serine-type carboxypeptidase activity	0.222046	0.65269	0.040633	0.666499	1.23551	5	c("SCPEP1", "CTSA", "PRCP")	GO
GO0005640: nuclear outer membrane	0.22209	0.65269	0.037248	-0.45864	-1.20463	26	c("CLMN", "NAV3", "SYNE1", "PSEN1")	GO
GO0033269: internode region of axon	0.222018	0.65269	0.041365	-0.73637	-1.27339	4	MBP	GO
GO0097422: tubular endosome	0.221932	0.65269	0.040985	0.631511	1.23666	6	c("VPS35", "VPS26A", "SNX32")	GO
GO0098699: structural constituent of presynaptic actin cytoskeleton	0.222132	0.65269	0.041047	-0.88537	-1.19041	1	PLS3	GO
GO0160010: protein de-2-hydroxyisobutyrylase activity	0.221967	0.65269	0.039836	0.813117	1.19731	2	c("HDAC2", "HDAC3")	GO
GO1990276: RNA 5'-gamma-phosphate methyltransferase activity	0.222178	0.65269	0.040593	0.889548	1.18896	1	MEPCE	GO
GO0006824: cobalt ion transport	0.222334	0.65277	0.040943	0.631241	1.23613	6	c("SLC41A2", "MMGT1", "SLC39A8", "SLC30A5")	GO
GO0008143: poly(A) binding	0.222532	0.65277	0.037698	-0.48373	-1.21642	21	c("KHDRBS2", "PAN3", "RBMS2", "PABPN1", "HNRNPDL", "RBMS1", "RBMS3")	GO
GO0043277: apoptotic cell clearance	0.222386	0.65277	0.036449	-0.42438	-1.19187	36	c("XKR4", "XKR6", "MEGF10", "ADGRB1", "LRP1", "MERTK", "MFGE8", "ITGAV", "ABCA7", "CCL2", "C3")	GO
GO0070538: oleic acid binding	0.222541	0.65277	0.039778	0.812935	1.19704	2	c("FABP3", "SCP2")	GO
GO0072012: glomerulus vasculature development	0.222532	0.65277	0.037698	-0.48376	-1.2165	21	c("EGR1", "PDGFRA", "CFLAR", "BMP7", "NOTCH1", "HES1")	GO
GO0072530: purine-containing compound transmembrane transport	0.222441	0.65277	0.045833	0.395025	1.16759	29	c("LRRC8A", "SLC29A3", "SLC25A6", "SLC25A4", "SLC25A16", "SHOC2", "ADCY10")	GO
GO0140777: protein-containing complex stabilizing activity	0.222315	0.65277	0.041821	-0.77516	-1.26074	3	c("LIMA1", "MAP4")	GO
GO1903984: positive regulation of TRAIL-activated apoptotic signaling pathway	0.222376	0.65277	0.040572	0.889185	1.18847	1	ATF3	GO
GO2001013: epithelial cell proliferation involved in renal tubule morphogenesis	0.222469	0.65277	0.040985	-0.69523	-1.26511	5	c("MEF2C", "LGR4", "MTSS1", "LGR5")	GO
GO0070888: E-box binding	0.222606	0.652854	0.03648	-0.42914	-1.19827	35	c("ZEB1", "TCF4", "TCF12", "SREBF2", "MITF", "TCF3")	GO
GO0010566: regulation of ketone biosynthetic process	0.222688	0.652987	0.037766	-0.49427	-1.21982	19	c("PRKG1", "EGR1", "BMP6", "H6PD", "CLCN2")	GO
GO0004525: ribonuclease III activity	0.222781	0.65315	0.041821	-0.82795	-1.23615	2	c("DICER1", "DROSHA")	GO
GO0071625: vocalization behavior	0.222863	0.653285	0.037749	-0.49413	-1.21949	19	c("CNTNAP2", "NRXN3", "NRXN1", "EXT1", "NLGN4X", "BRINP1", "SHANK1", "SHANK2", "NRXN2", "MYH14")	GO
GO0002481: antigen processing and presentation of exogenous protein antigen via MHC class Ib, TAP-dependent	0.22297	0.653385	0.040511	0.888822	1.18799	1	B2M	GO
GO0071283: cellular response to iron(III) ion	0.22297	0.653385	0.040511	0.888822	1.18799	1	B2M	GO
GO0060700: regulation of ribonuclease activity	0.223037	0.653474	0.040531	0.665943	1.23448	5	c("NPM1", "ABCE1")	GO
GO0032229: negative regulation of synaptic transmission, GABAergic	0.223151	0.653699	0.041733	-0.77478	-1.26012	3	c("STXBP1", "ADORA1")	GO
GO0035264: multicellular organism growth	0.223209	0.653763	0.032367	-0.32586	-1.13637	143	c("BRINP3", "SLC1A2", "RASAL2", "LARGE1", "SLC4A10", "PRICKLE1", "APP", "MBD5", "EXT1", "ATP8A2", "GAREM1", "TBL1XR1", "APBA2", "BCL2", "SPTBN4", "WDR11", "VPS13B", "FTO", "PLEKHA1", "GIGYF2", "NIPBL", "IGF1", "GINS3", "GPD2", "CCM2", "PLEC", "RARG", "MTOR", "PTPN11", "BRINP2", "SPTBN2", "EP300", "ZFP36L1", "TNS2", "ATRN", "PLS1")	GO
GO0009644: response to high light intensity	0.223276	0.653849	0.040901	-0.6947	-1.26414	5	SLC24A2	GO
GO0006690: icosanoid metabolic process	0.223471	0.654314	0.05197	0.311738	1.12003	78	c("PTGES3", "FABP5", "PNPLA8", "FAAH2", "PTGR1", "GSTP1", "SIRT1", "MIF", "AKR1C3", "TNFRSF1A", "PLAA", "LTA4H", "CD74", "MGST3", "AKR1B1", "GPX4", "ALOX5")	GO
GO0001716: L-amino-acid oxidase activity	0.223748	0.654783	0.04088	-0.88489	-1.18976	1	IL4I1	GO
GO0019440: L-tryptophan catabolic process to indole-3-acetate	0.223748	0.654783	0.04088	-0.88489	-1.18976	1	IL4I1	GO
GO0106329: L-phenylalaine oxidase activity	0.223748	0.654783	0.04088	-0.88489	-1.18976	1	IL4I1	GO
GO1900148: negative regulation of Schwann cell migration	0.223778	0.654783	0.041667	-0.77437	-1.25946	3	c("NF1", "CERS2")	GO
GO0099513: polymeric cytoskeletal fiber	0.223889	0.655001	0.028724	-0.28012	-1.09183	541	c("DLGAP2", "MAP2", "NAV3", "DLG1", "CARMIL1", "BCAS3", "TTLL7", "MTUS2", "SHTN1", "LDB3", "GRAMD2B", "KIF1B", "KIF26B", "MAP1B", "CLASP2", "PALLD", "KIFC3", "SLC8A3", "BICD1", "NCKAP5", "CALM3", "MYO5A", "MYO6", "MACF1", "MYO9B", "DYNC1I1", "KIF6", "MTA1", "DNM3", "KIF13B", "EML6", "KIF5C", "ZNF804A", "SHROOM3", "TTL", "DYNC1I2", "PCNT", "EML1", "LIMA1", "DNM2", "TTLL11", "MAP7", "CCDC57", "APC", "TTLL5", "DIAPH2", "ARHGEF2", "DNAH1", "CLMP", "CLASP1", "REEP3", "KANSL1", "MICAL2", "KIF3A", "SHROOM4", "NAV1", "TTLL4", "MTUS1", "ARFGEF2", "NCKAP5L", "DCX", "DST", "SPTBN4", "AIF1L", "EFHC1", "PDE4DIP", "INF2", "DCTN1", "RSPH1", "IQGAP2", "MAP1A", "CLIP2", "SLAIN1", "PAFAH1B1", "KIF2A", "INO80", "CAMSAP2", "TPM2", "STAU2", "DYNC1H1", "DYRK1A", "DNAH17", "DNAH7", "HTR2A", "KIF13A", "PLS3", "PLEC", "SHANK2", "ARHGAP6", "KIFC2", "ACTN2", "SPECC1", "INVS", "PAK1", "PDLIM2", "KIF25", "AMOT", "DNAH14", "MYO9A", "DPYSL2", "FSD1", "IQGAP1", "APC2", "HDAC6", "LZTS2", "FEZ1", "DNM1L", "PLS1", "LMNB1", "STMN1", "LMOD1", "SHROOM1", "TMEM232", "TTLL3", "CSPP1", "PDLIM5", "MAP4")	GO
GO0005005: transmembrane-ephrin receptor activity	0.224013	0.655257	0.038408	-0.54196	-1.22315	13	c("EPHB1", "EPHA7", "EPHA3", "EPHB6", "EPHA5")	GO
GO2001241: positive regulation of extrinsic apoptotic signaling pathway in absence of ligand	0.22406	0.655287	0.039227	-0.58504	-1.24646	10	c("WWOX", "NF1")	GO
GO0004368: glycerol-3-phosphate dehydrogenase (quinone) activity	0.224152	0.655448	0.040839	-0.88464	-1.18943	1	GPD2	GO
GO0010763: positive regulation of fibroblast migration	0.224398	0.655757	0.038196	-0.53344	-1.22649	14	c("PTK2", "DDR2", "PRKCE", "ARHGEF7", "PAK1", "ITGB1")	GO
GO0036179: osteoclast maturation	0.224356	0.655757	0.04037	0.888277	1.18726	1	FAM20C	GO
GO0061889: negative regulation of astrocyte activation	0.22431	0.655757	0.039643	0.7484	1.20989	3	NR1D1	GO
GO1903349: omegasome membrane	0.224405	0.655757	0.041602	-0.77388	-1.25865	3	c("ATG14", "ZFYVE1")	GO
GO0006501: C-terminal protein lipidation	0.224455	0.655796	0.039586	0.811955	1.1956	2	ATG16L1	GO
GO2001033: negative regulation of double-strand break repair via nonhomologous end joining	0.224691	0.65638	0.041216	0.586935	1.2426	8	c("HSF1", "NUDT16L1")	GO
GO0035583: sequestering of TGFbeta in extracellular matrix	0.224822	0.656548	0.041559	-0.77362	-1.25823	3	c("FBN1", "FBN2", "LTBP1")	GO
GO1990917: ooplasm	0.224822	0.656548	0.041559	-0.77369	-1.25834	3	c("FAF1", "SCAPER")	GO
GO0045823: positive regulation of heart contraction	0.224925	0.65674	0.036527	-0.43868	-1.19729	31	c("RYR2", "PDE4D", "ADRA1A")	GO
GO0006297: nucleotide-excision repair, DNA gap filling	0.22502	0.65689	0.04033	0.664919	1.23258	5	c("LIG4", "POLK")	GO
GO0034242: negative regulation of syncytium formation by plasma membrane fusion	0.225087	0.65689	0.041047	-0.73437	-1.26993	4	c("RAPGEF3", "CFLAR")	GO
GO0072050: S-shaped body morphogenesis	0.225087	0.65689	0.041047	-0.73445	-1.27007	4	c("PKD2", "HES1", "HES5")	GO
GO0033212: iron import into cell	0.225174	0.656906	0.041005	0.603413	1.23224	7	c("ISCU", "SLC39A8", "STEAP2", "SLC39A14")	GO
GO0042474: middle ear morphogenesis	0.225203	0.656906	0.043317	0.495074	1.2144	14	c("TSHZ1", "PRKRA")	GO
GO0072383: plus-end-directed vesicle transport along microtubule	0.225159	0.656906	0.04037	-0.66245	-1.25297	6	c("KIF3A", "KIF13A")	GO
GO0070541: response to platinum ion	0.225415	0.657419	0.039973	0.701056	1.226	4	c("FECH", "ALAS1")	GO
GO0006572: L-tyrosine catabolic process	0.225658	0.657853	0.041472	-0.77289	-1.25705	3	c("IL4I1", "GSTZ1", "FAH")	GO
GO0010025: wax biosynthetic process	0.225712	0.657853	0.041516	-0.82674	-1.23434	2	c("FAR1", "FAR2")	GO
GO0080019: alcohol-forming very long-chain fatty acyl-CoA reductase activity	0.225712	0.657853	0.041516	-0.82674	-1.23434	2	c("FAR1", "FAR2")	GO
GO0102965: alcohol-forming long-chain fatty acyl-CoA reductase activity	0.225712	0.657853	0.041516	-0.82674	-1.23434	2	c("FAR1", "FAR2")	GO
GO0051923: sulfation	0.226005	0.6586	0.038214	-0.5409	-1.22075	13	c("HS3ST5", "EXT1")	GO
GO1904724: tertiary granule lumen	0.226045	0.658608	0.046257	0.377445	1.16503	35	c("CSTB", "YPEL5", "ILF2", "PRSS3", "B2M", "LTA4H", "GOLGA7", "OSCAR", "CYFIP1", "CANT1", "ASAH1", "GGH", "IDH1", "NIT2", "FTH1", "HBB", "QPCT")	GO
GO0035984: cellular response to trichostatin A	0.226131	0.658751	0.041472	-0.82644	-1.23389	2	MEF2C	GO
GO0070176: DRM complex	0.226171	0.658762	0.040633	-0.8838	-1.1883	1	LIN52	GO
GO0016594: glycine binding	0.226243	0.658862	0.039301	-0.59687	-1.24157	9	c("GRIN2B", "GRIN3A")	GO
GO0002519: natural killer cell tolerance induction	0.226419	0.659003	0.039433	0.747273	1.20807	3	c("HAVCR2", "HLA-E")	GO
GO0002553: histamine secretion by mast cell	0.226559	0.659003	0.040511	0.629034	1.23181	6	c("VAMP8", "SNAP23", "SNX4", "BTK", "LYN")	GO
GO0008315: G2/MI transition of meiotic cell cycle	0.22661	0.659003	0.039415	0.747214	1.20798	3	c("STK35", "PDIK1L", "CDC25B")	GO
GO0046641: positive regulation of alpha-beta T cell proliferation	0.226467	0.659003	0.043683	0.456407	1.19852	18	c("HLA-A", "CD81", "HLA-E", "RIPK2", "TGFBR2")	GO
GO0060586: multicellular organismal-level iron ion homeostasis	0.226415	0.659003	0.037004	-0.46583	-1.20489	24	c("NEO1", "TF", "PICALM", "BTBD9", "BMP6")	GO
GO0098903: regulation of membrane repolarization during action potential	0.226624	0.659003	0.039264	-0.59658	-1.24097	9	c("CACNA2D1", "NOS1", "NOS1AP")	GO
GO0099164: postsynaptic specialization membrane of symmetric synapse	0.226575	0.659003	0.040593	-0.88367	-1.18813	1	MKLN1	GO
GO0110030: regulation of G2/MI transition of meiotic cell cycle	0.22661	0.659003	0.039415	0.747214	1.20798	3	c("STK35", "PDIK1L", "CDC25B")	GO
GO1990408: calcitonin gene-related peptide receptor signaling pathway	0.226606	0.659003	0.04017	0.664146	1.23115	5	c("RAMP1", "SCN11A", "CALCR")	GO
GO0032013: negative regulation of ARF protein signal transduction	0.226733	0.659213	0.040131	0.887247	1.18588	1	GIT1	GO
GO0070229: negative regulation of lymphocyte apoptotic process	0.226792	0.659277	0.044724	0.415944	1.18281	25	c("TSC22D3", "IRS2", "HIF1A", "MIF", "JAK3", "NOC2L", "BCL10", "CD74", "ARG2", "BCL6", "ST3GAL1")	GO
GO0043372: positive regulation of CD4-positive, alpha-beta T cell differentiation	0.227127	0.660101	0.04531	0.393606	1.1634	29	c("OPA1", "MALT1", "RIPK2", "HLA-DRB1", "BRD2", "IL4R", "CD80", "LGALS9", "CD83", "HLA-DRA", "TNFSF4", "CD86", "IL12RB1", "ANXA1", "NFKBID", "GPR65", "BRD4")	GO
GO0072017: distal tubule development	0.227149	0.660101	0.039682	-0.62002	-1.25171	8	c("PKD1", "NOTCH1", "PKD2", "KLHL3", "JAG1")	GO
GO0046330: positive regulation of JNK cascade	0.227213	0.660178	0.033717	-0.35674	-1.15089	81	c("PLCB1", "MAP3K5", "TNIK", "APP", "SH3RF1", "RNF13", "MAP2K7", "MTURN", "NOD1", "CCDC88C", "TPD52L1", "CRACR2A", "TAOK3")	GO
GO0032400: melanosome localization	0.227327	0.660403	0.044412	0.429382	1.18504	22	c("RAB11A", "BLOC1S6", "DCTN2", "RAB27A", "MKKS", "CDH3", "RAB1A", "RAB11B", "ARL6")	GO
GO0003108: negative regulation of the force of heart contraction by chemical signal	0.227525	0.66044	0.040052	0.886884	1.1854	1	GRK2	GO
GO0018125: peptidyl-cysteine methylation	0.227585	0.66044	0.040491	-0.88307	-1.18732	1	RAB6A	GO
GO0043200: response to amino acid	0.227553	0.66044	0.032795	-0.34006	-1.14147	106	c("SLC1A2", "ZEB1", "PRKN", "HCN1", "KCNC2", "PDGFC", "COL16A1", "GRIA1", "NTRK2", "CPEB3", "PDGFRA", "BCL11A", "KCNB1", "STAMBPL1", "DNMT1", "SST", "SLC38A9", "COL4A1", "NFE2L2")	GO
GO0045785: positive regulation of cell adhesion	0.227599	0.66044	0.029169	-0.28694	-1.09963	403	c("NRG1", "ANK3", "MAGI1", "FRMD5", "EDIL3", "CARMIL1", "UTRN", "ARID1B", "KIF26B", "PRKCA", "COL16A1", "GSK3B", "TJP1", "MEGF10", "ANKRD28", "MAP4K4", "BRAF", "CDK6", "PPP3CA", "NFAT5", "VWC2", "RIN2", "ITGA2", "DOCK5", "PRKCE", "SMAD3", "EMILIN2", "CDH13", "SMARCD2", "PLPP3", "PREX1", "UNC13D", "PRKCQ", "ABL1", "DUSP10", "IL2RA", "RELL2", "ETS1", "VAV3", "ARHGEF7", "PTPRJ", "STX3", "ARID1A", "CD276", "AMBRA1", "NR4A3", "COL26A1", "DOCK1", "SMARCC1", "GCNT2", "IGF1", "HTR2A", "PLEKHA2", "IL4I1", "CD55", "ABL2", "NID1", "SMARCA4", "MTOR", "PTPN11", "EP300", "SOX13", "BMP7", "RAP1GAP", "ABI3BP", "CSPG5", "KDR", "TRIOBP", "NPY", "ITPKB", "ADAM19", "NPNT", "SMARCD1", "PBRM1", "ST3GAL4", "AP3D1", "SMARCA2", "AFDN", "SMAD7", "LAMB2", "ITGAV", "VEGFA")	GO
GO0046223: aflatoxin catabolic process	0.227585	0.66044	0.040491	-0.88319	-1.18748	1	NFE2L2	GO
GO1901081: negative regulation of relaxation of smooth muscle	0.227525	0.66044	0.040052	0.886884	1.1854	1	GRK2	GO
GO1903788: positive regulation of glutathione biosynthetic process	0.227585	0.66044	0.040491	-0.88319	-1.18748	1	NFE2L2	GO
GO0006241: CTP biosynthetic process	0.227675	0.660445	0.042586	0.519342	1.22445	12	c("NME2", "NME3", "NME6", "NME5", "UCK1", "NME9", "NME7")	GO
GO0050709: negative regulation of protein secretion	0.227655	0.660445	0.034485	-0.38029	-1.16249	57	c("FRMD4A", "PRKN", "NEO1", "SREBF1", "SERGEF", "GNAO1", "KLF7", "KCNB1", "GNAI1", "BMP8A", "PDE8B", "IDH2")	GO
GO0004569: glycoprotein endo-alpha-1,2-mannosidase activity	0.227723	0.660477	0.040032	0.886521	1.18491	1	MANEA	GO
GO0000028: ribosomal small subunit assembly	0.227952	0.66059	0.041408	0.563549	1.23112	9	FAU	GO
GO0030991: intraciliary transport particle A	0.227984	0.66059	0.04088	0.584353	1.23714	8	c("IFT122", "CLUAP1", "WDR35", "IFT43")	GO
GO0045990: carbon catabolite regulation of transcription	0.227878	0.66059	0.039759	-0.641	-1.25324	7	c("NCOA1", "USF2", "KAT2B")	GO
GO0050433: regulation of catecholamine secretion	0.227914	0.66059	0.036418	-0.44177	-1.19474	30	c("SYT1", "PRKN", "KCNB1", "DTNBP1", "HTR2A", "CRH")	GO
GO0097089: methyl-branched fatty acid metabolic process	0.227952	0.66059	0.040756	-0.73228	-1.26632	4	c("ABCD3", "SLC27A2")	GO
GO1903564: regulation of protein localization to cilium	0.22782	0.66059	0.038857	-0.5824	-1.24084	10	c("CCDC88A", "GSK3B")	GO
GO0006047: UDP-N-acetylglucosamine metabolic process	0.228559	0.660676	0.042494	0.51867	1.22286	12	c("GNE", "GNPDA2", "GFPT2", "GNPDA1", "GNPNAT1")	GO
GO0006867: asparagine transport	0.228361	0.660676	0.040715	-0.73204	-1.2659	4	c("SLC38A9", "SLC38A7", "SLC38A3")	GO
GO0015182: L-asparagine transmembrane transporter activity	0.228361	0.660676	0.040715	-0.73204	-1.2659	4	c("SLC38A9", "SLC38A7", "SLC38A3")	GO
GO0017045: corticotropin-releasing hormone activity	0.228191	0.660676	0.04043	-0.88295	-1.18716	1	CRH	GO
GO0021541: ammon gyrus development	0.228191	0.660676	0.04043	-0.88289	-1.18707	1	LRP8	GO
GO0021894: cerebral cortex GABAergic interneuron development	0.228601	0.660676	0.040818	0.583733	1.23582	8	c("RAC1", "DRD1")	GO
GO0030318: melanocyte differentiation	0.228581	0.660676	0.036907	-0.47495	-1.2102	22	c("ZEB2", "MEF2C", "MITF", "BCL2", "KIT", "ADAMTS9", "ENPP1", "GLI3")	GO
GO0031696: alpha-2C adrenergic receptor binding	0.228473	0.660676	0.039189	0.810495	1.19345	2	APLP1	GO
GO0032733: positive regulation of interleukin-10 production	0.228508	0.660676	0.045202	0.393443	1.17407	30	c("HSPD1", "ISG15", "PLCG2", "RAD21", "FCER1G", "TUSC2", "BCL3", "LGALS9", "CD83", "NOD2", "TNFSF4", "HMGB1", "CLEC7A", "SYK", "TREM2")	GO
GO0035787: cell migration involved in kidney development	0.228192	0.660676	0.040012	0.663595	1.23012	5	PDGFA	GO
GO0042054: histone methyltransferase activity	0.228479	0.660676	0.034499	-0.38561	-1.16462	53	c("SMYD3", "SETBP1", "ASH1L", "DOT1L", "PRMT8", "SMYD2", "SETD5", "KMT2D", "KMT5B", "PRDM2", "JARID2", "EHMT2", "NSD1", "SETD1B", "KMT2C", "KMT2B", "EHMT1", "SMYD5", "NSD2")	GO
GO0044091: membrane biogenesis	0.228606	0.660676	0.034083	-0.37151	-1.15721	64	c("NRXN1", "PTPRD", "ANK3", "IL1RAPL1", "NLGN1", "NLGN4X", "LRP4", "REEP3")	GO
GO0070262: peptidyl-serine dephosphorylation	0.228374	0.660676	0.041195	-0.77171	-1.25512	3	c("PPP3CA", "DUSP1")	GO
GO0071595: Nem1-Spo7 phosphatase complex	0.228282	0.660676	0.039208	0.810526	1.1935	2	CTDNEP1	GO
GO0072388: flavin adenine dinucleotide biosynthetic process	0.228528	0.660676	0.039227	0.746227	1.20638	3	c("RFK", "FLAD1")	GO
GO1903923: positive regulation of protein processing in phagocytic vesicle	0.22809	0.660676	0.039227	0.810573	1.19357	2	c("MYH9", "GSN")	GO
GO0097598: sperm cytoplasmic droplet	0.228664	0.660738	0.039171	0.810339	1.19322	2	PITHD1	GO
GO0008645: hexose transmembrane transport	0.228709	0.660759	0.033424	-0.35225	-1.14832	87	c("SLC1A2", "PRKCB", "SLC5A11", "PID1", "PTPRM", "SLC27A1", "BRAF", "C2CD5", "CERS1", "CAPN10", "GRB10", "MEF2A", "NR4A3", "IGF1", "NFE2L2", "STXBP3", "PIK3R1", "PTPN11")	GO
GO0016645: oxidoreductase activity, acting on the CH-NH group of donors	0.229231	0.661738	0.044208	0.428719	1.18321	22	c("DHFR2", "MTHFD2L", "ETFDH", "CRYM", "ALDH1L2", "MTHFD2", "BLVRB", "ALDH1L1", "AIFM2", "DHFR", "MTHFR", "NOXRED1")	GO
GO0030021: extracellular matrix structural constituent conferring compression resistance	0.229135	0.661738	0.03873	-0.58148	-1.23889	10	c("VCAN", "HSPG2", "CHADL", "DCN", "HAPLN1")	GO
GO0032870: cellular response to hormone stimulus	0.229137	0.661738	0.028311	-0.27973	-1.09014	539	c("ROBO2", "PLCB1", "CACNA2D3", "PTK2", "PRKCB", "HDAC9", "THRB", "ZNF536", "RBFOX2", "EFNA5", "BCAS3", "ESRRG", "SMYD3", "ATP2B1", "PID1", "AKT3", "MAP1B", "PRKCA", "GRIA1", "GSK3B", "GNAQ", "MBD5", "NR3C1", "PTPRE", "ACACA", "MEF2C", "DDR2", "MYO5A", "SLC27A1", "PPP3CA", "BCAR3", "KDM4C", "ROCK2", "SORL1", "SREBF1", "CPEB2", "NR4A1", "FER", "C2CD5", "NCOA1", "FBN1", "CAMK2A", "FBXO32", "ASXL1", "GREB1L", "PRKCE", "APC", "SIK2", "FOSB", "NCOA2", "DUSP1", "PLPP1", "URI1", "NEDD4", "ATP1A2", "CAPN10", "NCOR2", "PHIP", "PRKCQ", "SRSF5", "ADCY8", "GRB10", "PTPRJ", "TSC2", "FAT1", "SGK1", "NCOR1", "HCN2", "SST", "RAB8A", "NR4A3", "CA2", "MAPKAP1", "TBC1D4", "SMARCC1", "KMT2D", "IGF1", "UBE3A", "ESRRB", "FBXW8", "NFE2L2", "CRH", "ZNF592", "NR2C1", "RARG", "HDAC5", "ACTN2", "SMARCA4", "PELP1", "MTOR", "PIK3R1", "PDE3A", "PAK1", "STRN3", "PTPN11", "DDX17", "KANK1", "EP300", "CFLAR", "ZFP36L1", "TNS2", "PADI2", "ADCY6", "TRIP4", "HDAC6", "UFSP2", "ACTN4", "PAQR7", "SNX5", "SLC25A33")	GO
GO0035212: cell competition in a multicellular organism	0.229307	0.661738	0.039875	0.885673	1.18378	1	DCAF1	GO
GO0140995: histone H2A kinase activity	0.229307	0.661738	0.039875	0.885673	1.18378	1	DCAF1	GO
GO1905152: positive regulation of voltage-gated sodium channel activity	0.229271	0.661738	0.041153	-0.82499	-1.23172	2	c("FGF13", "SCN1B")	GO
GO1990244: histone H2AT120 kinase activity	0.229307	0.661738	0.039875	0.885673	1.18378	1	DCAF1	GO
GO0015605: organophosphate ester transmembrane transporter activity	0.229418	0.661844	0.046604	0.365777	1.15329	39	c("LRRC8A", "SLC25A25", "SLC25A6", "SLC25A4", "SLC25A16", "ABCD2")	GO
GO0038171: cannabinoid signaling pathway	0.229384	0.661844	0.040613	-0.73124	-1.26451	4	CAMK2A	GO
GO0002237: response to molecule of bacterial origin	0.229482	0.661899	0.06852	0.249559	1.06981	269	c("TRAF6", "RAC1", "CHMP5", "JUND", "ADH5", "RHOA", "GSK3A", "NR1D1", "ADAM9", "SELENOS", "CEBPB", "LIAS", "AKIRIN2", "PLCG2", "GSTP1", "CASP9", "CD200", "VIM", "NFKBIA", "TRIM5", "NR1H3", "IFNAR1", "SPON2", "MALT1", "PRPF8", "HAVCR2", "MIF", "LDOC1", "FOSL2", "HMGB2", "HSF1", "ZFP36", "B2M", "GIT1", "CD24", "MAPK14", "SRR", "RIPK2", "PLAA", "SLC11A1", "PRDX3", "FBXO3", "ARF6", "TNIP1", "BLVRA", "SLC7A5", "BCL10", "C5AR1", "COL6A1", "OTUD5", "HNRNPA0", "HDAC2", "GPX4", "TICAM1", "ASS1", "ADAM17", "MAPK3", "MAPK1", "LILRB2", "PDCD4")	GO
GO0097048: dendritic cell apoptotic process	0.229511	0.661899	0.038694	-0.58131	-1.23853	10	c("RAPGEF2", "BCL2", "NR4A3")	GO
GO1903064: positive regulation of reverse cholesterol transport	0.22969	0.66217	0.04111	-0.8245	-1.231	2	c("LRP1", "ABCA5")	GO
GO1990856: methionyl-initiator methionine tRNA binding	0.229703	0.66217	0.039836	0.88537	1.18338	1	EIF2S3	GO
GO2000118: regulation of sodium-dependent phosphate transport	0.229717	0.66217	0.039548	0.699159	1.22269	4	c("CEBPB", "CRY2")	GO
GO0000253: 3-beta-hydroxysteroid 3-dehydrogenase (NADP+) activity	0.229793	0.662185	0.040572	-0.73101	-1.26412	4	c("HSD17B7", "DHRS11", "DHRS4")	GO
GO0002151: G-quadruplex RNA binding	0.229873	0.662185	0.040531	0.60084	1.22699	7	c("GRSF1", "DHX30", "DHX36", "MCRS1", "FMR1")	GO
GO0032735: positive regulation of interleukin-12 production	0.229907	0.662185	0.044698	0.398134	1.1704	28	c("TRAF6", "HSPD1", "IL16", "PLCG2", "IRF1", "MAPK14", "LAPTM5", "RIPK2")	GO
GO0033320: UDP-D-xylose biosynthetic process	0.229901	0.662185	0.039817	0.885309	1.18329	1	UXS1	GO
GO0048040: UDP-glucuronate decarboxylase activity	0.229901	0.662185	0.039817	0.885309	1.18329	1	UXS1	GO
GO0071014: post-mRNA release spliceosomal complex	0.23003	0.662431	0.041537	0.542908	1.21898	10	c("SYF2", "CWF19L1", "CWF19L2", "CRNKL1")	GO
GO0070050: neuron cellular homeostasis	0.230093	0.662505	0.034123	-0.37783	-1.15927	58	c("SLC24A2", "NELL2", "PRKN", "ERC2", "CACNB2", "PSEN1", "CACNB4", "DCTN1", "CA2", "MAP1A", "TSC22D4")	GO
GO0030690: Noc1p-Noc2p complex	0.230297	0.662879	0.039778	0.885188	1.18313	1	NOC2L	GO
GO0030691: Noc2p-Noc3p complex	0.230297	0.662879	0.039778	0.885188	1.18313	1	NOC2L	GO
GO0038166: angiotensin-activated signaling pathway	0.230334	0.662879	0.037281	-0.49732	-1.21067	18	c("PRKCA", "PPP3CA", "ROCK2", "CAMK2A", "CA2", "ACTN2")	GO
GO0071347: cellular response to interleukin-1	0.230426	0.663038	0.033679	-0.36116	-1.15161	75	c("PLCB1", "ST18", "IL1RAP", "RORA", "EGR1", "IRAK2")	GO
GO0001738: morphogenesis of a polarized epithelium	0.230781	0.663217	0.034296	-0.38509	-1.16303	53	c("ERBB4", "ASTN2", "WDPCP", "AHI1", "OPHN1", "BRSK1", "SCRIB", "FAT1", "PAFAH1B1", "PTK7", "MYO9A", "GRHL3", "MSN", "RPGRIP1L", "BRSK2", "SH3BP1", "ZDHHC7")	GO
GO0002091: negative regulation of receptor internalization	0.230839	0.663217	0.042725	0.492261	1.2075	14	c("UBQLN2", "LRRTM2", "SDCBP")	GO
GO0002903: negative regulation of B cell apoptotic process	0.230619	0.663217	0.041865	0.525544	1.2117	11	c("IRS2", "MIF", "NOC2L", "BCL10", "CD74", "BCL6")	GO
GO0046710: GDP metabolic process	0.230827	0.663217	0.038568	-0.57954	-1.23475	10	c("DLG2", "DLG1", "CASK", "MAGI3", "TJP2")	GO
GO0048311: mitochondrion distribution	0.230674	0.663217	0.037314	-0.50302	-1.2118	17	c("PKD1", "LRRK2", "TRAK1", "MEF2A", "TSPAN9", "DNM1L", "CLUH")	GO
GO0050613: Delta14-sterol reductase activity	0.230578	0.663217	0.038985	0.809315	1.19171	2	TM7SF2	GO
GO0060907: positive regulation of macrophage cytokine production	0.230897	0.663217	0.044031	0.427925	1.18102	22	c("PLCG2", "SIRT1", "SPON2", "SEMA7A", "LAPTM5", "RIPK2", "CD74", "TICAM1")	GO
GO0070574: cadmium ion transmembrane transport	0.230571	0.663217	0.039778	0.662482	1.22806	5	c("SLC11A1", "SLC30A1", "SLC39A8", "SLC39A14")	GO
GO0070836: caveola assembly	0.230895	0.663217	0.04043	0.600633	1.22656	7	c("FLOT1", "COL6A1", "CAV2", "CAV1")	GO
GO0090575: RNA polymerase II transcription regulator complex	0.230842	0.663217	0.063523	0.256489	1.07445	214	c("TAF7", "THRA", "JUN", "CEBPZ", "JUND", "RUNX1", "GEMIN5", "ENY2", "CEBPB", "GTF2A1", "CEBPD", "STAT1", "CEBPG", "MED28", "GTF2H5", "MED29", "MED10", "CDK7", "NR1H3", "HLF", "MAFG", "MED17", "HIF1A", "TBPL1", "MAFB", "USP22", "RB1", "GTF2H3", "NR1H2", "TRIM28", "FOSL2", "RFXAP", "CREB1", "CREBZF", "MED4", "ATF3", "GTF2A2", "PYGO2", "TADA3", "MED6", "CBFB", "DEAF1", "YAP1", "ANXA2", "MED9", "GTF2B", "SMAD1", "MED23", "KAT2A", "ING2", "TAF13", "NFIL3", "MED16", "TFDP2", "STAT6", "ASCL1", "PPARG", "TCF7L2", "ATF5", "MED21", "HNRNPU", "DR1", "TAF5")	GO
GO1905555: positive regulation of blood vessel branching	0.230723	0.663217	0.039817	-0.66024	-1.2488	6	c("ABL1", "FGF2", "VEGFA")	GO
GO0009880: embryonic pattern specification	0.230981	0.663351	0.034229	-0.38333	-1.1605	54	c("ERBB4", "FGFR2", "PCSK6", "SMAD3", "SMAD2", "BASP1", "SATB2", "DISP1", "TDRD5", "MEIS3", "MEIS2", "BMP7")	GO
GO0004772: sterol O-acyltransferase activity	0.231152	0.663627	0.03893	0.80912	1.19143	2	c("ACAT1", "SOAT1")	GO
GO0034736: cholesterol O-acyltransferase activity	0.231152	0.663627	0.03893	0.80912	1.19143	2	c("ACAT1", "SOAT1")	GO
GO0002528: regulation of vascular permeability involved in acute inflammatory response	0.231365	0.66381	0.040943	-0.8237	-1.22979	2	CTNNBIP1	GO
GO0004361: glutaryl-CoA dehydrogenase activity	0.231287	0.66381	0.039682	0.884825	1.18265	1	GCDH	GO
GO0005518: collagen binding	0.231476	0.66381	0.03386	-0.37332	-1.15637	62	c("SPOCK3", "DDR2", "SPOCK1", "SPARCL1", "ITGA2", "CCBE1", "SMAD3", "COL5A3", "VWF", "RELL2", "ANTXR1", "CRTAP", "NID1", "PAK1", "HSPG2", "TMEM131", "DDR1", "ITGB1", "SMAD7", "CHADL")	GO
GO0050121: N-acylglucosamine 2-epimerase activity	0.231422	0.66381	0.040111	-0.88162	-1.18536	1	RENBP	GO
GO0070245: positive regulation of thymocyte apoptotic process	0.231476	0.66381	0.039377	0.69834	1.22125	4	c("ZC3H8", "TP53")	GO
GO0090624: endoribonuclease activity, cleaving miRNA-paired mRNA	0.231365	0.66381	0.040943	-0.8237	-1.2298	2	AGO3	GO
GO1903542: negative regulation of exosomal secretion	0.23143	0.66381	0.04041	-0.73052	-1.26327	4	PRKN	GO
GO0003284: septum primum development	0.231747	0.66384	0.040052	-0.69069	-1.25685	5	c("ACVR1", "NSD2")	GO
GO0008294: calcium- and calmodulin-responsive adenylate cyclase activity	0.231784	0.66384	0.040901	-0.82345	-1.22943	2	ADCY8	GO
GO0010747: positive regulation of long-chain fatty acid import across plasma membrane	0.231726	0.66384	0.038875	0.808757	1.19089	2	c("ACSL1", "ACSL5")	GO
GO0042058: regulation of epidermal growth factor receptor signaling pathway	0.231617	0.66384	0.033899	-0.3768	-1.15934	59	c("CCDC88A", "MVB12B", "HIP1R", "FBXW7", "PSEN1", "FER", "DGKD", "HIP1", "CDH13", "CBLB", "PTPRJ")	GO
GO0050870: positive regulation of T cell activation	0.231685	0.66384	0.062525	0.25879	1.07851	205	c("HLA-A", "CD81", "TNFSF13B", "TRAF6", "HSPD1", "HSPH1", "SELENOK", "RHOA", "RUNX1", "CSK", "ZBTB1", "SMARCC2", "DHPS", "ACTB", "OPA1", "EFNB3", "MALT1", "HAVCR2", "SMARCE1", "NKAP", "ZBTB16", "FOXO3", "HLA-E", "PHF10", "B2M", "CD24", "IL7", "GRB2", "RIPK2", "DPP4", "CBFB", "IL1RL2", "BCL10", "CD74", "TGFBR2", "CAV1", "THY1", "HLA-DPA1", "LGALS8", "LILRB2", "BCL6", "BRD7", "PDCD1LG2", "HLA-DQB1", "HLA-DRB1")	GO
GO0061035: regulation of cartilage development	0.23178	0.66384	0.034123	-0.37884	-1.15806	57	c("SOX6", "SOX5", "BMPR1B", "TRPS1", "SMAD3", "BMP6", "BMPR2", "EFEMP1", "RARG", "PTPN11", "LOXL2", "SMAD7", "GLG1", "CHADL", "RFLNA", "GLI3", "ADAMTS7", "MBOAT2")	GO
GO0070862: negative regulation of protein exit from endoplasmic reticulum	0.231739	0.66384	0.041365	0.541602	1.21605	10	c("UBE2J1", "ERLEC1", "YOD1", "INSIG1", "SVIP", "DERL2")	GO
GO0099050: vesicle scission	0.231575	0.66384	0.040922	-0.82359	-1.22964	2	c("DNM2", "DNM1")	GO
GO0051718: DNA (cytosine-5-)-methyltransferase activity, acting on CpG substrates	0.231881	0.664012	0.039624	0.884583	1.18232	1	DNMT3B	GO
GO0010008: endosome membrane	0.23211	0.664347	0.089638	0.232688	1.05168	506	c("HLA-A", "UBB", "ATP6V1F", "HLA-C", "ATP6V0B", "HLA-B", "TRAF6", "RAC1", "UBA52", "VPS35", "CDIP1", "ATP6AP1", "AP2S1", "UBA1", "CHMP5", "MMD", "AP2M1", "TMEM106B", "SNX3", "RAB21", "STX6", "VPS29", "CLIP3", "RAB14", "LAMTOR5", "ITM2B", "SLC29A3", "TMEM59", "AP5M1", "OSBPL11", "NCSTN", "YIPF1", "NCDN", "RAB11A", "ZDHHC2", "VPS28", "IFITM3", "CD63", "OPTN", "VPS53", "USP8", "TOM1L1", "FLT3", "SNX12", "LAMTOR4", "GPR135", "ATP6V1H", "RAB39A", "SPAAR", "VAMP4", "EHD3", "RHOB", "VTI1B", "IFITM2", "STOML1", "ATP6V0D1", "STX12", "VPS26A", "CHMP6", "WIPI1", "SNX32", "ANP32E", "CHMP1A", "SYT11", "HLA-E", "SLC30A4", "PLEKHF2", "LAPTM4A", "B2M", "CHMP4B", "VAMP8", "VPS37A", "VTA1", "SNX16", "VPS4A", "TMEM30A", "RAB27A", "ZFYVE28", "FURIN", "SLC11A1", "RAB5B", "VPS37B", "ARF6", "NDFIP2", "DYNC1LI1", "NSG1", "LAMP1", "BECN1", "APPL1", "ATP6V0E2", "ATP6V1D", "TMEM9B", "DTX3L", "GGA2", "ATP6AP2", "SLC9B2", "ANXA6", "ATG16L1", "STARD3NL", "SNX17", "PDIA3", "ANXA2", "APPL2", "CYB561A3", "NSG2", "PIP4P2", "ECE1", "IGF2R", "PLD3", "CAV1", "PML", "UBE2D3", "HTR4", "BOK", "TICAM1", "MMGT1", "TAB3", "ATP6V0A1", "GNPNAT1", "WASHC2A", "SLC30A10", "HLA-DPA1", "MFSD8", "RAB11B", "TSG101", "SLC46A1", "PIP4P1", "TMEM9", "CHMP2A")	GO
GO0036313: phosphatidylinositol 3-kinase catalytic subunit binding	0.232109	0.664347	0.038839	0.808606	1.19067	2	GSN	GO
GO1904028: positive regulation of collagen fibril organization	0.232063	0.664347	0.03932	0.69794	1.22055	4	RB1	GO
GO0006409: tRNA export from nucleus	0.232362	0.664535	0.038857	0.744688	1.20389	3	SSB	GO
GO0030226: apolipoprotein receptor activity	0.232344	0.664535	0.040798	-0.77008	-1.25247	3	c("LRP1", "ABCA7")	GO
GO0070780: dihydrosphingosine-1-phosphate phosphatase activity	0.2323	0.664535	0.038821	0.808515	1.19053	2	c("SGPP1", "SGPP2")	GO
GO0086038: calcium:sodium antiporter activity involved in regulation of cardiac muscle cell membrane potential	0.232229	0.664535	0.040032	-0.88149	-1.1852	1	SLC8B1	GO
GO1904478: regulation of intestinal absorption	0.232325	0.664535	0.04029	0.60009	1.22545	7	EPB41	GO
GO0099039: sphingolipid translocation	0.232658	0.665275	0.04029	-0.7293	-1.26115	4	c("ABCA2", "ABCC1")	GO
GO0000479: endonucleolytic cleavage of tricistronic rRNA transcript (SSU-rRNA, 5.8S rRNA, LSU-rRNA)	0.232813	0.66536	0.042289	0.501883	1.20883	13	c("UTP23", "FCF1", "SDE2", "NOL9")	GO
GO0010459: negative regulation of heart rate	0.232789	0.66536	0.039133	-0.61543	-1.24244	8	c("ADRA1A", "SPTBN4", "TAC1")	GO
GO0046712: GDP catabolic process	0.232871	0.66536	0.039528	0.883977	1.18151	1	ENTPD4	GO
GO0046811: histone deacetylase inhibitor activity	0.232874	0.66536	0.038766	0.808182	1.19005	2	UCN	GO
GO0090259: regulation of retinal ganglion cell axon guidance	0.232762	0.66536	0.040756	-0.76962	-1.25172	3	c("PTPRO", "SLIT2")	GO
GO0006228: UTP biosynthetic process	0.232922	0.66539	0.04039	0.581491	1.23108	8	c("NME2", "NME3", "NME6")	GO
GO1902682: protein localization to pericentric heterochromatin	0.233037	0.665613	0.039953	-0.88107	-1.18463	1	JARID2	GO
GO0034088: maintenance of mitotic sister chromatid cohesion	0.233092	0.665664	0.03804	-0.56429	-1.22886	11	c("NSMCE2", "SLF2", "TNKS", "NIPBL")	GO
GO0045625: regulation of T-helper 1 cell differentiation	0.233214	0.665905	0.04088	0.560734	1.22497	9	c("JAK3", "RIPK2", "IL4R", "CD80", "TNFSF4", "ANXA1")	GO
GO1905171: positive regulation of protein localization to phagocytic vesicle	0.233257	0.66592	0.03873	0.807802	1.18949	2	SYT11	GO
GO0001691: pseudophosphatase activity	0.233448	0.666228	0.038712	0.807546	1.18911	2	c("STYX", "STYXL1")	GO
GO0008617: guanosine metabolic process	0.233465	0.666228	0.039471	0.883372	1.1807	1	DGUOK	GO
GO0043515: kinetochore binding	0.233477	0.666228	0.04021	-0.72854	-1.25985	4	c("CLASP1", "MAD1L1", "SPDL1", "CENPE")	GO
GO0099575: regulation of protein catabolic process at presynapse, modulating synaptic transmission	0.233643	0.666489	0.039895	-0.88077	-1.18422	1	FBXL20	GO
GO0102009: proline dipeptidase activity	0.233643	0.666489	0.039895	-0.88083	-1.18431	1	PEPD	GO
GO0008682: 3-demethoxyubiquinol 3-hydroxylase activity	0.234059	0.667233	0.039415	0.883251	1.18054	1	COQ7	GO
GO0010009: cytoplasmic side of endosome membrane	0.234004	0.667233	0.039778	0.624623	1.22317	6	c("CDIP1", "RAB21")	GO
GO0140954: histone H3K36 dimethyltransferase activity	0.23409	0.667233	0.04015	-0.7277	-1.2584	4	c("SMYD3", "NSD1", "NSD2")	GO
GO0160224: 3-demethoxyubiquinone 3-hydroxylase (NADH) activity	0.234059	0.667233	0.039415	0.883251	1.18054	1	COQ7	GO
GO1902725: negative regulation of satellite cell differentiation	0.23409	0.667233	0.04015	-0.72748	-1.25802	4	EPHB1	GO
GO0160215: deacylase activity	0.234196	0.667426	0.033951	-0.38239	-1.15766	54	c("MACROD2", "HDAC9", "ACOT11", "HDAC8", "PIGL", "NDST3", "MIER2", "HDAC4", "ABCD3", "HDAC7", "NDST1", "HDAC5", "HDAC6")	GO
GO0004566: beta-glucuronidase activity	0.234279	0.667557	0.038676	0.743459	1.20191	3	c("GUSB", "HPSE", "KL")	GO
GO0071629: cytoplasm protein quality control by the ubiquitin-proteasome system	0.234434	0.667891	0.040593	-0.76861	-1.25009	3	c("UBR4", "RNF126")	GO
GO0048752: semicircular canal morphogenesis	0.234539	0.667953	0.038967	-0.61474	-1.24104	8	c("ZEB1", "NR4A3")	GO
GO0090063: positive regulation of microtubule nucleation	0.234568	0.667953	0.04023	0.580794	1.2296	8	c("HSPA1A", "CKAP5", "GIT1", "MECP2", "HSPA1B")	GO
GO1902809: regulation of skeletal muscle fiber differentiation	0.2345	0.667953	0.040111	-0.72747	-1.25799	4	c("RBM24", "CYP26B1", "NLN")	GO
GO0000295: adenine nucleotide transmembrane transporter activity	0.234753	0.668053	0.042819	0.453197	1.19009	18	c("LRRC8A", "SLC25A25", "SLC25A6", "SLC25A4")	GO
GO0047497: mitochondrion transport along microtubule	0.234683	0.668053	0.03608	-0.45485	-1.19467	26	c("AGBL4", "KIF1B", "MAP1B", "AGTPBP1", "RHOT2", "TRAK1")	GO
GO0055038: recycling endosome membrane	0.234742	0.668053	0.052606	0.295856	1.10891	98	c("HLA-A", "HLA-C", "HLA-B", "RAC1", "STX6", "CLIP3", "RAB14", "RAB11A", "ZDHHC2", "OPTN", "EHD3", "VTI1B", "STX12", "SYT11", "HLA-E", "B2M", "VAMP8", "ARF6", "DYNC1LI1", "NSG1", "SLC9B2", "PDIA3")	GO
GO0097191: extrinsic apoptotic signaling pathway	0.234644	0.668053	0.060953	0.260988	1.07665	192	c("HSPA1A", "IFI6", "SKIL", "PEA15", "MOAP1", "GRINA", "PARK7", "GSK3A", "GCLM", "GABARAP", "NOL3", "MLLT11", "MCL1", "PPP2R1A", "BAG3", "FEM1B", "GSTP1", "HIPK1", "MKNK2", "ITM2C", "CASP8AP2", "DDX3X", "BCL2L11", "HMGB2", "SFRP1", "STRADB", "FOXO3", "RNF41", "ATF3", "BID", "DEDD2", "IL7", "TNFRSF1A", "BLOC1S2", "NDUFA13", "YAP1", "CASP2", "BCL10", "PDIA3", "INHBA", "THBS1", "BCL2L14", "SIAH2", "AR", "CAV1", "PML", "BOK", "SGPP1", "ZDHHC3", "PPP1CA")	GO
GO0000460: maturation of 5.8S rRNA	0.235018	0.668383	0.044464	0.391084	1.15595	29	c("NSA2", "FCF1", "RRP15", "RPF1", "PRKDC", "PES1", "NOL9", "MPHOSPH6", "EIF6", "ERI1")	GO
GO0051867: general adaptation syndrome, behavioral process	0.234909	0.668383	0.040071	-0.72711	-1.25737	4	HCN1	GO
GO0061629: RNA polymerase II-specific DNA-binding transcription factor binding	0.234947	0.668383	0.070909	0.245352	1.06559	304	c("KDM5D", "FKBP4", "TAF7", "HSPB1", "WBP2", "DNAJA1", "CALR", "JUN", "DUSP26", "RNF6", "DLL1", "JUND", "PARK7", "TMF1", "NPM1", "CEBPB", "CCDC62", "NR4A2", "LRIF1", "GTF2A1", "CRKL", "ACTB", "SIRT1", "NFKBIA", "FLT3", "MED17", "HIF1A", "BHLHE41", "RB1", "SMARCE1", "NR1H2", "TOB2", "CDKN2A", "GABARAPL1", "WIPI1", "BUD31", "HSF1", "PTPN2", "TACC1", "CREB1", "PPID", "MED4", "COMMD6", "SNW1", "DCAF1", "JUP", "ZBTB7A", "SETD3", "MAPK14", "GTF2A2", "YWHAH", "CSNK2B", "TADA3")	GO
GO0090383: phagosome acidification	0.23501	0.668383	0.039682	0.623806	1.22157	6	c("RAB39A", "SLC4A7", "TCIRG1", "RAB20")	GO
GO0016805: dipeptidase activity	0.235064	0.668406	0.036971	-0.51817	-1.21289	15	c("FOLH1", "CNDP1", "CPQ", "ADAM10", "PEPD", "NAALAD2")	GO
GO0042101: T cell receptor complex	0.235305	0.668878	0.037513	-0.54935	-1.22152	12	ALCAM	GO
GO1990604: IRE1-TRAF2-ASK1 complex	0.23527	0.668878	0.040511	-0.76793	-1.24898	3	MAP3K5	GO
GO0046458: hexadecanal metabolic process	0.235446	0.669064	0.039283	0.882221	1.17917	1	ALDH3A2	GO
GO0046577: long-chain-alcohol oxidase activity	0.235446	0.669064	0.039283	0.882221	1.17917	1	ALDH3A2	GO
GO1902808: positive regulation of cell cycle G1/S phase transition	0.235532	0.669204	0.034162	-0.38987	-1.16255	49	c("PLCB1", "UBE2E2", "DDR2", "ANKRD17")	GO
GO0070187: shelterin complex	0.235614	0.669307	0.039624	0.623478	1.22093	6	c("TERF1", "TERF2", "POT1", "TERF2IP", "ACD", "TINF2")	GO
GO0071665: gamma-catenin-TCF7L2 complex	0.235644	0.669307	0.039264	0.882039	1.17892	1	JUP	GO
GO0004077: biotin--[biotin carboxyl-carrier protein] ligase activity	0.235864	0.669554	0.039682	-0.87944	-1.18243	1	HLCS	GO
GO0004814: arginine-tRNA ligase activity	0.236127	0.669554	0.038461	0.806738	1.18792	2	RARS2	GO
GO0006420: arginyl-tRNA aminoacylation	0.236127	0.669554	0.038461	0.806738	1.18792	2	RARS2	GO
GO0008347: glial cell migration	0.236132	0.669554	0.033589	-0.37422	-1.15261	60	c("DAB1", "NF1", "NTN1", "VCAN", "RTN4", "SCRIB", "PAFAH1B1", "IDH2", "SRGAP2", "LRP8", "CERS2", "RELN", "TSPO", "MMP14", "PTPRB", "GLI3", "CCL2")	GO
GO0014861: regulation of skeletal muscle contraction via regulation of action potential	0.23604	0.669554	0.039227	0.881918	1.17876	1	KCNJ2	GO
GO0045218: zonula adherens maintenance	0.236105	0.669554	0.04043	-0.76726	-1.24789	3	KIFC3	GO
GO0046619: lens placode formation involved in camera-type eye formation	0.236181	0.669554	0.040471	-0.82093	-1.22566	2	c("PROX1", "FRS2")	GO
GO0070781: response to biotin	0.235864	0.669554	0.039682	-0.87944	-1.18243	1	HLCS	GO
GO0071816: tail-anchored membrane protein insertion into ER membrane	0.236161	0.669554	0.041953	0.500447	1.20537	13	c("CAMLG", "EMC4", "MMGT1", "EMC9", "EMC3", "EMC7")	GO
GO0090076: relaxation of skeletal muscle	0.23604	0.669554	0.039227	0.881918	1.17876	1	KCNJ2	GO
GO0097241: hematopoietic stem cell migration to bone marrow	0.235982	0.669554	0.039643	-0.68921	-1.25416	5	c("EXT1", "JAM2")	GO
GO0100001: regulation of skeletal muscle contraction by action potential	0.23604	0.669554	0.039227	0.881918	1.17876	1	KCNJ2	GO
GO0000012: single strand break repair	0.236224	0.66957	0.040922	0.53971	1.2118	10	c("SIRT1", "TERF2", "LIG4", "APLF", "APTX", "TDP1", "XRCC1")	GO
GO0031526: brush border membrane	0.236269	0.669592	0.034983	-0.41405	-1.17651	38	c("SLC26A3", "LRP2", "LIMA1", "KCNK1", "SLC19A1", "B4GALT1", "SHANK2", "PLD2", "SLC20A2")	GO
GO0046340: diacylglycerol catabolic process	0.236386	0.669816	0.039605	-0.68875	-1.25333	5	c("DGKD", "DAGLA")	GO
GO0021756: striatum development	0.236482	0.669982	0.036574	-0.48403	-1.20314	20	c("CNTNAP2", "ZSWIM6", "LRRK2")	GO
GO0009395: phospholipid catabolic process	0.236604	0.670114	0.034513	-0.40091	-1.16793	43	c("PLCB1", "PLD1", "ENPP2", "ABHD12", "PLA2G4C")	GO
GO0042401: biogenic amine biosynthetic process	0.236577	0.670114	0.043609	0.415674	1.1718	24	c("VPS35", "PARK7", "NR4A2", "AZIN1", "SRM", "OAZ2", "KL", "AMD1", "ODC1", "SMS", "PAH", "AZIN2", "ALDH2", "AGMAT")	GO
GO0019695: choline metabolic process	0.236685	0.670239	0.039245	-0.65703	-1.24272	6	SLC44A1	GO
GO0030275: LRR domain binding	0.236795	0.670334	0.037036	-0.5262	-1.20984	14	c("ROBO1", "LRRFIP2", "AATF", "PAWR")	GO
GO0071596: ubiquitin-dependent protein catabolic process via the N-end rule pathway	0.236789	0.670334	0.039567	-0.68844	-1.25276	5	c("UBR3", "ATE1", "UBR4")	GO
GO1902443: negative regulation of ripoptosome assembly involved in necroptotic process	0.236832	0.670334	0.039152	0.881737	1.17852	1	BIRC2	GO
GO0120049: snRNA (adenine-N6)-methylation	0.236892	0.6704	0.03839	0.806333	1.18732	2	METTL4	GO
GO0071361: cellular response to ethanol	0.236948	0.67045	0.037363	-0.54879	-1.22029	12	c("ITPR2", "PRKCE", "GLRA2", "DNMT3A", "SLC23A2")	GO
GO0044715: 8-oxo-dGDP phosphatase activity	0.237084	0.670729	0.038372	0.80628	1.18724	2	NUDT5	GO
GO0106211: inositol-5-diphosphate-1,3,4,6-tetrakisphosphate diphosphatase activity	0.237228	0.67103	0.039115	0.881373	1.17803	1	NUDT4	GO
GO2000397: positive regulation of ubiquitin-dependent endocytosis	0.237275	0.671057	0.038355	0.806153	1.18706	2	c("VPS28", "TSG101")	GO
GO0009309: amine biosynthetic process	0.237374	0.671196	0.043609	0.412216	1.17221	25	c("VPS35", "PARK7", "NR4A2", "AZIN1", "SRM", "OAZ2", "KL", "AMD1", "ODC1", "SMS", "PAH", "AZIN2", "ALDH2", "AGMAT")	GO
GO0032801: receptor catabolic process	0.237431	0.671196	0.035587	-0.43985	-1.18405	29	c("NEDD4L", "ABCA2", "SMURF1", "UVRAG", "MYLIP", "NEDD4", "ZNRF3", "ITCH")	GO
GO0086059: voltage-gated calcium channel activity involved SA node cell action potential	0.237437	0.671196	0.04035	-0.82046	-1.22496	2	CACNA1D	GO
GO0099140: presynaptic actin cytoskeleton organization	0.23748	0.671211	0.039171	-0.65679	-1.24226	6	c("PCLO", "PLS3", "CAP2")	GO
GO0005212: structural constituent of eye lens	0.237654	0.671491	0.039934	0.57943	1.22671	8	c("CRYAB", "VIM", "CPOX")	GO
GO0070699: type II activin receptor binding	0.237647	0.671491	0.04033	-0.82042	-1.2249	2	MAGI2	GO
GO1903905: positive regulation of establishment of T cell polarity	0.237774	0.671722	0.039797	-0.72559	-1.25475	4	c("ABL1", "ABL2", "DOCK8")	GO
GO0001772: immunological synapse	0.238424	0.67185	0.034581	-0.40676	-1.16853	40	c("ALCAM", "DLG1", "ATP2B1", "PRKCQ", "VAV3", "PTPRJ", "SCRIB", "IL4I1", "NPTN", "CRACR2A")	GO
GO0010594: regulation of endothelial cell migration	0.238457	0.67185	0.030934	-0.31951	-1.1221	153	c("PTK2", "HDAC9", "SEMA5A", "BCAS3", "AKT3", "PTPRM", "NF1", "PRKCA", "MEF2C", "ADGRB1", "SPRED1", "RIN2", "CCBE1", "GPI", "RHOJ", "PLPP3", "MAP2K5", "BMPER", "VASH1", "ABL1", "ETS1", "SASH1", "FGF1", "FGF2", "HDAC7", "PLCG1", "NFE2L2", "HDAC5", "AMOT", "TMSB4X", "PROX1", "KDR", "NRP2", "ADAMTS9", "NOTCH1", "VEGFA", "DCN", "PTGS2", "PATZ1")	GO
GO0031134: sister chromatid biorientation	0.238113	0.67185	0.038319	0.741529	1.19879	3	c("BOD1", "RB1")	GO
GO0033559: unsaturated fatty acid metabolic process	0.238319	0.67185	0.050322	0.306832	1.11163	81	c("PTGES3", "FABP5", "DEGS1", "PNPLA8", "FAAH2", "PTGR1", "GSTP1", "ABCD2", "SIRT1", "MIF", "AKR1C3", "TNFRSF1A", "ACSL1", "PLAA", "CD74", "MGST3", "AKR1B1", "GPX4", "ALOX5", "SCP2", "ELOVL5", "PTGR2")	GO
GO0034597: phosphatidylinositol-4,5-bisphosphate 4-phosphatase activity	0.238423	0.67185	0.038249	0.805305	1.18581	2	c("PIP4P2", "PIP4P1")	GO
GO0042462: eye photoreceptor cell development	0.238103	0.67185	0.035529	-0.43971	-1.18366	29	c("THRB", "HCN1", "NTRK2", "OLFM3", "USH1C", "CRB2", "NAGLU", "VEGFA", "RPGRIP1L")	GO
GO0044790: suppression of viral release by host	0.238237	0.67185	0.042289	0.47733	1.19163	15	c("TRIM13", "TRIM5", "TRIM28", "PML", "TRIM26", "TRIM21", "TRIM27", "TRIM35", "VAPB", "TRIM32")	GO
GO0045838: positive regulation of membrane potential	0.238346	0.67185	0.037868	-0.57499	-1.22506	10	c("ANK3", "PRKN", "GRIA1")	GO
GO0046404: ATP-dependent polydeoxyribonucleotide 5'-hydroxyl-kinase activity	0.238497	0.67185	0.038284	0.741353	1.1985	3	c("N4BP2", "NOL9")	GO
GO0050665: hydrogen peroxide biosynthetic process	0.238436	0.67185	0.041089	0.522804	1.20538	11	c("SOD1", "MAOB", "DUOX1", "CYBA")	GO
GO0051180: vitamin transport	0.238072	0.67185	0.034802	-0.41589	-1.17675	37	c("SLC35F3", "SLC27A1", "LRP2", "SLC19A1")	GO
GO0051731: polynucleotide 5'-hydroxyl-kinase activity	0.238497	0.67185	0.038284	0.741353	1.1985	3	c("N4BP2", "NOL9")	GO
GO0051734: ATP-dependent polynucleotide 5'-hydroxyl-kinase activity	0.238497	0.67185	0.038284	0.741353	1.1985	3	c("N4BP2", "NOL9")	GO
GO0060390: regulation of SMAD protein signal transduction	0.238482	0.67185	0.033589	-0.38116	-1.15395	54	c("AMH", "LDLRAD4", "SMAD3", "BMP6", "GLCE", "BMPER", "BMPR2", "LRP1", "KIAA0319", "BMPR1A", "SPTBN1", "BMP7", "ACVR1")	GO
GO0061691: detoxification of hydrogen peroxide	0.238497	0.67185	0.038284	0.741323	1.19845	3	c("PARK7", "TXN")	GO
GO0090399: replicative senescence	0.238465	0.67185	0.042267	0.476883	1.19051	15	c("CDKN2A", "ATM", "PLA2R1", "TP53", "SERPINE1")	GO
GO0120153: calcium-dependent carbohydrate binding	0.238288	0.67185	0.039452	-0.87804	-1.18056	1	COLEC11	GO
GO1990079: cartilage homeostasis	0.238113	0.67185	0.038319	0.741441	1.19864	3	c("MTF1", "SLC39A8")	GO
GO0002480: antigen processing and presentation of exogenous peptide antigen via MHC class I, TAP-independent	0.238691	0.67186	0.039415	-0.87798	-1.18048	1	LNPEP	GO
GO0006083: acetate metabolic process	0.238613	0.67186	0.04019	-0.76647	-1.24659	3	ACSS1	GO
GO0021682: nerve maturation	0.23871	0.67186	0.038694	0.694903	1.21524	4	c("DAG1", "SLC24A4", "CNGB1")	GO
GO0034551: mitochondrial respiratory chain complex III assembly	0.238687	0.67186	0.04035	0.557488	1.21788	9	c("LYRM7", "UQCRFS1", "STMP1")	GO
GO0034616: response to laminar fluid shear stress	0.238764	0.67186	0.036371	-0.48265	-1.19969	20	c("SREBF2", "PRKACB", "MAP2K5", "NFE2L2", "MTOR", "SMAD7")	GO
GO0042613: MHC class II protein complex	0.238727	0.67186	0.041472	0.513411	1.21046	12	c("B2M", "CD74", "HLA-DPA1", "HLA-DQB1", "HLA-DRB1", "HLA-DRB5", "HLA-DRA")	GO
GO0055096: low-density lipoprotein particle mediated signaling	0.238592	0.67186	0.03972	-0.72544	-1.25449	4	c("APP", "CDH13")	GO
GO0030240: skeletal muscle thin filament assembly	0.238822	0.671916	0.04017	-0.76643	-1.24653	3	c("TTN", "PROX1")	GO
GO0141109: transporter activator activity	0.23894	0.672142	0.036356	-0.48244	-1.19916	20	c("ANK3", "ANK2", "STK39", "ATP1B1", "ACTN2")	GO
GO0004816: asparagine-tRNA ligase activity	0.23901	0.672234	0.038949	0.880465	1.17682	1	NARS2	GO
GO1904321: response to forskolin	0.239057	0.67226	0.036716	-0.50744	-1.20492	16	c("ADCY2", "EFNA5", "GNAI1", "ADCY8", "ADCY5")	GO
GO0006878: intracellular copper ion homeostasis	0.23915	0.672363	0.042199	0.476519	1.18961	15	c("MT2A", "PRNP", "COX19", "ATOX1", "ARF1")	GO
GO0030252: growth hormone secretion	0.239169	0.672363	0.041429	0.513001	1.2095	12	c("SERP1", "CHD7", "SELENOT", "GHRL", "RAB1A", "CDK16")	GO
GO0048243: norepinephrine secretion	0.239269	0.672538	0.039004	-0.65594	-1.24066	6	c("KCNB1", "CRH")	GO
GO0010428: methyl-CpNpG binding	0.239406	0.672818	0.038912	0.880283	1.17658	1	ZBTB4	GO
GO0031616: spindle pole centrosome	0.239611	0.673288	0.041386	0.512904	1.20927	12	c("NPM1", "EMD", "ABRAXAS2")	GO
GO0070633: transepithelial transport	0.23966	0.673318	0.035646	-0.44795	-1.18552	27	c("SLC1A2", "SLC12A2", "ITPR1", "CLCN7", "BEST1", "OSTM1", "ABCC1", "SLC1A1", "CXADR")	GO
GO0000245: spliceosomal complex assembly	0.239793	0.673575	0.049379	0.312277	1.11452	74	c("PSIP1", "PUF60", "SRPK1", "SNRPB2", "NOL3", "HTATSF1", "TXNL4A", "PRPF19", "SLU7", "SNRPA1", "SNRPB", "SRSF10", "NCBP1", "YTHDC1", "SRSF6", "SF3A2", "SNRPD3", "SNRPC", "ZRSR2", "DDX42", "USP39", "SNRPD2", "DDX1", "PRPF39", "CRNKL1")	GO
GO0000340: RNA 7-methylguanosine cap binding	0.240053	0.673575	0.041344	0.512691	1.20877	12	c("GEMIN5", "EIF4E1B", "NCBP1", "EIF4E2", "NCBP2", "EIF4E", "CYFIP1")	GO
GO0032597: B cell receptor transport into membrane raft	0.24	0.673575	0.038857	0.879981	1.17617	1	CD24	GO
GO0032600: chemokine receptor transport out of membrane raft	0.24	0.673575	0.038857	0.879981	1.17617	1	CD24	GO
GO0032913: negative regulation of transforming growth factor beta3 production	0.24	0.673575	0.038857	0.879981	1.17617	1	CD24	GO
GO0046452: dihydrofolate metabolic process	0.240031	0.673575	0.038144	0.740615	1.19731	3	DHFR2	GO
GO2000001: regulation of DNA damage checkpoint	0.239943	0.673575	0.043102	0.424498	1.17156	22	c("MAP3K20", "PPP1R10", "FEM1B", "ETAA1", "TTI2", "FBXO4", "RPA2")	GO
GO2000045: regulation of G1/S transition of mitotic cell cycle	0.24	0.673575	0.031115	-0.32581	-1.1266	134	c("PLCB1", "DLG1", "ARID1B", "MNAT1", "UBE2E2", "DDR2", "ANKRD17", "CTDSPL", "PKD1", "APC", "CACNB4", "TCF3", "SMARCD2", "DGKZ", "BCL2", "ARID1A", "AMBRA1", "GIGYF2", "SMARCC1", "INO80", "MYO16", "SMARCA4", "RFWD3", "FBXO7", "DPF3", "KMT2E", "ACVR1", "SMARCD1", "PBRM1", "CDC73", "SMARCA2", "CTDSP1", "EGFR", "PKD2", "RDX", "CUL4A", "CCND2", "CCL2", "ARID2")	GO
GO0006488: dolichol-linked oligosaccharide biosynthetic process	0.240197	0.673652	0.042749	0.42976	1.17447	21	c("DPM1", "ALG10B", "ALG14", "ALG6", "ALG9", "ALG12", "ALG2", "ALG13")	GO
GO0018158: protein oxidation	0.240229	0.673652	0.039567	-0.72455	-1.25294	4	c("LOXL2", "LOX", "LOXL3", "SUMF1")	GO
GO0033989: 3alpha,7alpha,12alpha-trihydroxy-5beta-cholest-24-enoyl-CoA hydratase activity	0.240307	0.673652	0.039264	-0.87683	-1.17893	1	HSD17B4	GO
GO0043625: delta DNA polymerase complex	0.240274	0.673652	0.03855	0.693869	1.21344	4	POLD2	GO
GO0106386: (3R)-3-hydroxyacyl-CoA dehydrogenase (NAD+) activity	0.240307	0.673652	0.039264	-0.87683	-1.17893	1	HSD17B4	GO
GO1900924: negative regulation of glycine import across plasma membrane	0.240145	0.673652	0.038092	0.804792	1.18505	2	RGS2	GO
GO0003011: involuntary skeletal muscle contraction	0.240434	0.67369	0.039548	-0.72405	-1.25209	4	ATP8A2	GO
GO0017025: TBP-class protein binding	0.240412	0.67369	0.043221	0.413796	1.1665	24	c("THRA", "GTF2A1", "RUVBL1", "PSMC5", "GTF2A2", "GTF2B", "TAF13", "YEATS2", "DR1", "AHR", "TAF1B")	GO
GO1902952: positive regulation of dendritic spine maintenance	0.240434	0.67369	0.039548	-0.72403	-1.25204	4	c("ZNF804A", "ZMYND8")	GO
GO0051882: mitochondrial depolarization	0.2405	0.673771	0.043293	0.411388	1.16986	25	c("IFI6", "GOT1", "GCLM", "ATP5IF1", "MLLT11", "CDKN2A", "ADCY10", "PPP2R3C", "COL6A1", "BOK")	GO
GO0018216: peptidyl-arginine methylation	0.240621	0.673898	0.039208	-0.68658	-1.24938	5	PRMT8	GO
GO0042670: retinal cone cell differentiation	0.240602	0.673898	0.037664	-0.57381	-1.22254	10	c("THRB", "HCN1", "USH1C", "CRB2", "NOTCH1")	GO
GO0006518: peptide metabolic process	0.240741	0.674127	0.03373	-0.38955	-1.15781	48	c("SLC1A2", "DMD", "LANCL1", "PAM", "CPQ", "PCSK5", "CPE", "NFE2L2", "GGT1", "LNPEP", "NPEPPS")	GO
GO0005136: interleukin-4 receptor binding	0.240787	0.674151	0.040032	-0.81906	-1.22287	2	PIBF1	GO
GO0002067: glandular epithelial cell differentiation	0.240841	0.674163	0.03547	-0.44325	-1.18163	28	c("EXT1", "NFIB", "FGFR2", "CLCN2", "FGF2", "RARG", "PROX1", "NOTCH1")	GO
GO0043043: peptide biosynthetic process	0.240867	0.674163	0.036095	-0.48706	-1.20203	19	c("SLC1A2", "DMD", "PCSK5", "NFE2L2", "GGT1")	GO
GO0009190: cyclic nucleotide biosynthetic process	0.241042	0.674302	0.03608	-0.48699	-1.20186	19	c("ADCY2", "ADCY8", "ADCY5", "GUCY1A2", "ADCY6")	GO
GO0042490: mechanoreceptor differentiation	0.241114	0.674302	0.03305	-0.36779	-1.14733	65	c("NTRK3", "NTRK2", "ADGRV1", "MYO6", "GABRB3", "RBPJ", "WDPCP", "GABRB2", "USH1C", "SCRIB", "ANKRD24", "PAFAH1B1", "FGF2", "PLS1", "NAGLU", "TRIOBP", "JAG2", "NOTCH1", "DIAPH3", "HES1", "IFT88", "HES5", "TTC8", "TECTA", "OTOGL", "TMEM132E", "JAG1", "KCNQ1", "FGF20")	GO
GO0061582: intestinal epithelial cell migration	0.240997	0.674302	0.040012	-0.81875	-1.22241	2	c("PTPN11", "ARSB")	GO
GO0070227: lymphocyte apoptotic process	0.241143	0.674302	0.048611	0.320358	1.12083	66	c("TSC22D3", "TRAF3IP2", "IRS2", "CRKL", "PRKD2", "HIF1A", "MIF", "JAK3", "BCL2L11", "ZC3H8", "NOC2L", "BCL10", "CD74", "PRELID1", "ARG2", "BCL6", "ST3GAL1", "TP53", "FAS", "SIVA1", "DNAJA3", "LGALS3", "AKT1", "BCL3", "LGALS9", "LMBR1L", "PKN1", "SLC39A10", "BTK")	GO
GO1902896: terminal web assembly	0.240997	0.674302	0.040012	-0.81878	-1.22245	2	PLS1	GO
GO2000386: positive regulation of ovarian follicle development	0.241102	0.674302	0.038005	0.804362	1.18442	2	RAC1	GO
GO0071223: cellular response to lipoteichoic acid	0.241212	0.674389	0.040111	0.556602	1.21595	9	c("MAPK14", "RIPK2", "TLR2")	GO
GO1990544: mitochondrial ATP transmembrane transport	0.241316	0.674573	0.039433	0.596078	1.21726	7	c("SLC25A6", "SLC25A4", "ADCY10")	GO
GO0043068: positive regulation of programmed cell death	0.241465	0.674885	0.083555	0.235387	1.05193	443	c("SQSTM1", "PNMA1", "UBB", "FIS1", "DNAJA1", "SKIL", "BNIP3L", "SERINC3", "PNMA2", "PEA15", "SOD1", "JUN", "HSPA9", "HSPD1", "MAP3K20", "BCAP31", "MOAP1", "SAP18", "ARL6IP5", "PARK7", "PRNP", "BNIP3", "GSK3A", "PRKRA", "EIF5A", "CLIP3", "UNC13B", "MLLT11", "TXNIP", "EEF1A2", "SKP1", "MCL1", "PTRH2", "PPP2R1A", "EIF2S1", "CLU", "OLFM1", "MTCH1", "CASP9", "HTATIP2", "SIRT1", "TCTN3", "STUB1", "CDK5R1", "PTPN1", "RHOB", "ITM2C", "VDAC1", "C3orf38", "DDX3X", "ACVR1C", "FANK1", "DHCR7", "BCL2L11", "ZNF268", "AKR1C3", "CDKN2A", "C1QBP", "PLAGL2", "HSF1", "SFRP1", "PTPN2", "ZBTB16", "FOXO3", "APAF1", "ADCY10", "CREB1", "JMY", "PPID", "ATF3", "ZC3H8", "BCLAF1", "FAP", "BID", "DEDD2", "HRK", "TNFRSF1A", "GRN", "LAPTM5", "RIPK2", "BTG1", "AIFM1", "NDUFA13", "ATM", "BECN1", "CASP2", "BCL10", "PDIA3", "INHBA", "THBS1", "PRELID1", "APBB1", "BCL2L14", "RBM10", "IGF2R", "MARK4", "UBE2Z", "SCIN", "CAV1", "PML", "BOK", "PPP1CA", "STPG1", "HDAC3", "GSN", "PRKDC", "MAGED1", "ADAMTSL4", "STYXL1", "ING4", "BCL6", "GADD45B", "PDCD4", "ASCL1", "PTPA", "PPARG", "STK4", "CASP6", "TIA1", "RACK1", "ALDH1A3", "GADD45G", "PDCD5", "SAV1", "NET1", "STK17B", "TMC8", "PLA2R1")	GO
GO1904717: regulation of AMPA glutamate receptor clustering	0.241673	0.67536	0.03873	0.656627	1.21721	5	c("ZDHHC2", "SSH1", "SLC7A11")	GO
GO0004720: protein-lysine 6-oxidase activity	0.241866	0.675688	0.039415	-0.72306	-1.25038	4	c("LOXL2", "LOX", "LOXL3")	GO
GO0052597: diamine oxidase activity	0.241866	0.675688	0.039415	-0.72306	-1.25038	4	c("LOXL2", "LOX", "LOXL3")	GO
GO0048486: parasympathetic nervous system development	0.241941	0.675792	0.036747	-0.53382	-1.20478	13	c("NAV2", "PLXNA4")	GO
GO0003326: pancreatic A cell fate commitment	0.24273	0.67609	0.039041	-0.87586	-1.17763	1	NKX2-2	GO
GO0003327: type B pancreatic cell fate commitment	0.24273	0.67609	0.039041	-0.87586	-1.17763	1	NKX2-2	GO
GO0003329: pancreatic PP cell fate commitment	0.24273	0.67609	0.039041	-0.87586	-1.17763	1	NKX2-2	GO
GO0004407: histone deacetylase activity	0.242544	0.67609	0.035661	-0.46932	-1.19585	22	c("HDAC9", "HDAC8", "MIER2", "HDAC4", "HDAC7", "HDAC5", "HDAC6")	GO
GO0008238: exopeptidase activity	0.242526	0.67609	0.032308	-0.34943	-1.13755	86	c("AGBL4", "MMP16", "FOLH1", "CNDP1", "AGTPBP1", "CPQ", "ADAM10", "VASH1", "CPXM2", "CPE", "MMP17", "PEPD", "LNPEP", "NPEPPS", "NAALAD2", "CPM", "DPP7")	GO
GO0008894: guanosine-5'-triphosphate,3'-diphosphate diphosphatase activity	0.242178	0.67609	0.038658	0.878648	1.17439	1	ENTPD6	GO
GO0018021: peptidyl-histidine methylation	0.242574	0.67609	0.038622	0.878346	1.17399	1	SETD3	GO
GO0018064: protein-L-histidine N-tele-methyltransferase activity	0.242574	0.67609	0.038622	0.878346	1.17399	1	SETD3	GO
GO0030832: regulation of actin filament length	0.24235	0.67609	0.030987	-0.32617	-1.12399	130	c("DLG1", "CARMIL1", "SEMA5A", "SSH2", "EVL", "TENM1", "HIP1R", "DAAM2", "ELN", "FER", "PRKCE", "LIMA1", "ADD3", "PREX1", "RICTOR", "FCHSD2", "SPTBN4", "SPTB", "SPTBN1", "RASA1", "PAK3", "ACTN2", "MTOR", "SPTBN2", "KANK1", "TMSB4X", "SNX9", "KANK4", "LMOD1", "TRIOBP")	GO
GO0033558: protein lysine deacetylase activity	0.242544	0.67609	0.035661	-0.46932	-1.19585	22	c("HDAC9", "HDAC8", "MIER2", "HDAC4", "HDAC7", "HDAC5", "HDAC6")	GO
GO0038037: G protein-coupled receptor dimeric complex	0.242561	0.67609	0.038372	-0.63298	-1.23755	7	c("GABBR2", "GABBR1", "CALCRL")	GO
GO0043353: enucleate erythrocyte differentiation	0.242634	0.67609	0.041322	0.497301	1.19779	13	c("RAC1", "CEBPG", "RB1", "ID2", "TRIM58")	GO
GO0046870: cadmium ion binding	0.24262	0.67609	0.038337	0.692766	1.21151	4	MT3	GO
GO0060580: ventral spinal cord interneuron fate determination	0.24273	0.67609	0.039041	-0.87586	-1.17763	1	NKX2-2	GO
GO0060623: regulation of chromosome condensation	0.242631	0.67609	0.04031	0.537339	1.20648	10	c("SMARCA5", "SMC2", "NCAPH2", "NCAPD3", "BAZ1B")	GO
GO0061890: positive regulation of astrocyte activation	0.242124	0.67609	0.039096	-0.87629	-1.1782	1	TTBK1	GO
GO0071103: DNA conformation change	0.242531	0.67609	0.036186	-0.49268	-1.19936	18	c("TDRD3", "ABL1", "TOP1MT", "MTERF1", "TOP2B", "BLM", "TOP3B", "HNRNPA2B1")	GO
GO2001150: positive regulation of dipeptide transmembrane transport	0.242672	0.67609	0.039856	-0.81764	-1.22075	2	CA2	GO
GO0008360: regulation of cell shape	0.242898	0.676426	0.031115	-0.32869	-1.12491	122	c("PTK2", "FMNL2", "DLG1", "FAM171A1", "SEMA3E", "WDPCP", "SHROOM3", "SH3KBP1", "EPB41L3", "LPAR1", "RHOJ", "PHIP", "PLXNB1", "PLXND1", "RHOBTB1", "KIT", "RHOBTB2", "RASA1", "WASF3", "MKLN1", "PARVA", "ERMN", "BRWD1", "S100B", "MYH14", "KDR", "MSN", "VEGFA", "NF2", "CFDP1", "RDX", "SEMA4D", "CCL2", "CORO1A", "ARAP1", "HPN", "BAMBI", "YPEL4")	GO
GO1900044: regulation of protein K63-linked ubiquitination	0.242927	0.676426	0.041068	0.511481	1.20591	12	c("DDX3X", "BIRC2", "RIPK2", "PLAA", "UBE2V2", "GPS2", "NOD2", "PARP10", "UBE2N")	GO
GO0009168: purine ribonucleoside monophosphate biosynthetic process	0.243033	0.676618	0.041821	0.474423	1.18437	15	c("HPRT1", "PPAT", "NUDT2", "PAICS", "IMPDH1")	GO
GO0120211: proacrosomal vesicle fusion	0.243134	0.676793	0.039004	-0.87568	-1.17739	1	KIAA0319L	GO
GO0010458: exit from mitosis	0.243326	0.677223	0.035441	-0.45546	-1.18761	25	c("ANLN", "CLASP2", "NFIB", "CDC14B", "NFIA", "CLASP1")	GO
GO0072487: MSL complex	0.243402	0.677327	0.038267	0.692424	1.21091	4	c("MSL1", "MSL2", "MSL3")	GO
GO0009314: response to radiation	0.24344	0.677328	0.028251	-0.28816	-1.09529	361	c("ASIC2", "GRIN2A", "SLC24A2", "SLC1A2", "PTPRK", "LARGE1", "CIRBP", "ATXN1", "SLC4A10", "NF1", "TRPM1", "EGR1", "GPSM2", "MAPK8", "KCNC2", "APP", "GNAQ", "EXT1", "UVSSA", "ATP8A2", "BRAF", "FBXW7", "MAPK10", "MTA1", "CAMKMT", "TRPC3", "NETO1", "CACNB4", "CREBBP", "XPC", "DUSP1", "COP1", "BRSK1", "NEDD4", "UBE4B", "CERS1", "MAP2K7", "ATP1A2", "BCL2", "NPHP4", "PDE8B", "GUCA1B", "XRCC4", "INO80", "KIT", "CPT1B", "NIPBL", "SPIDR", "PLEKHB1", "PER3", "MEIS2", "PIK3R1", "RFWD3", "BEST1", "B4GALT2", "EP300")	GO
GO1903233: regulation of calcium ion-dependent exocytosis of neurotransmitter	0.24354	0.677499	0.038284	-0.63269	-1.23699	7	c("SYT1", "PPP3CA", "CACNA1B")	GO
GO0002361: CD4-positive, CD25-positive, alpha-beta regulatory T cell differentiation	0.243848	0.677664	0.038912	-0.68451	-1.2456	5	TOX	GO
GO0031087: deadenylation-independent decapping of nuclear-transcribed mRNA	0.243863	0.677664	0.038857	0.620098	1.21431	6	c("PNRC2", "ZFP36", "DCP1A", "EDC4")	GO
GO0032957: inositol trisphosphate metabolic process	0.243839	0.677664	0.037068	-0.5584	-1.21604	11	PLCB1	GO
GO0036195: muscle cell projection membrane	0.243781	0.677664	0.037766	0.803205	1.18272	2	PLEKHO1	GO
GO1902202: regulation of hepatocyte growth factor receptor signaling pathway	0.243865	0.677664	0.0378	0.739072	1.19481	3	c("PTPN1", "PTPN2")	GO
GO1903988: iron ion export across plasma membrane	0.243708	0.677664	0.039245	-0.72243	-1.24928	4	TF	GO
GO1904385: cellular response to angiotensin	0.243773	0.677664	0.034788	-0.42613	-1.17546	33	c("PRKCA", "DDR2", "PPP3CA", "ROCK2", "CAMK2A", "FAT1", "CA2", "NFE2L2", "ACTN2")	GO
GO0001016: RNA polymerase III transcription regulatory region sequence-specific DNA binding	0.243972	0.677752	0.039189	0.595077	1.21522	7	c("PRDX5", "MAF1", "SNAPC3")	GO
GO0060427: lung connective tissue development	0.243972	0.677752	0.037749	0.803064	1.18251	2	c("FOSL2", "RXFP1")	GO
GO0004362: glutathione-disulfide reductase (NADPH) activity	0.244158	0.678163	0.038479	0.877922	1.17342	1	GSR	GO
GO0036305: ameloblast differentiation	0.244254	0.678217	0.039662	-0.76396	-1.24252	3	c("TJP1", "BMP7")	GO
GO1903242: regulation of cardiac muscle hypertrophy in response to stress	0.24425	0.678217	0.036716	-0.54466	-1.21109	12	c("PPP3CA", "TRPC3", "SMAD3", "MLIP")	GO
GO0000916: actomyosin contractile ring contraction	0.244356	0.678396	0.038461	0.877619	1.17301	1	VPS4A	GO
GO0047941: glucuronolactone reductase activity	0.244548	0.678735	0.038875	-0.87514	-1.17665	1	AKR1A1	GO
GO0075713: establishment of integrated proviral latency	0.244554	0.678735	0.038443	0.877558	1.17293	1	LIG4	GO
GO0140912: membrane destabilizing activity	0.244672	0.678955	0.039624	-0.76357	-1.24189	3	MROH1	GO
GO0086011: membrane repolarization during action potential	0.244766	0.679005	0.035211	-0.4464	-1.18141	27	c("DLG1", "CACNA2D1", "ATP1B1", "NOS1", "KCNJ3")	GO
GO0160078: negative regulation of lipid droplet fusion	0.24475	0.679005	0.038857	-0.87502	-1.17649	1	CLSTN3	GO
GO0000922: spindle pole	0.245004	0.679137	0.05648	0.268657	1.07865	155	c("SBDS", "FAM161A", "NPM1", "TPT1", "KLHL21", "YPEL5", "RAB11A", "SMC3", "PPP2CB", "NEK6", "KATNA1", "CEP95", "CKAP5", "BOD1", "SMC1A", "EMD", "RALBP1", "MIS12", "HSF1", "ABRAXAS2", "BEX4", "RAE1", "GIT1", "SMC6", "TUBGCP4", "VPS4A", "MAPK14", "TOPORS", "PLK2", "RAD21", "DCTN4", "DYNC1LI1", "KNTC1")	GO
GO0007259: cell surface receptor signaling pathway via JAK-STAT	0.244904	0.679137	0.031816	-0.34433	-1.13518	93	c("PTPRD", "ERBB4", "DAB1", "FER", "DOT1L", "CAMK2A", "PKD1", "FGFR3", "PARP14", "PIGU", "KIT", "EP300", "PIBF1", "NOTCH1", "MST1", "NF2", "STAT5B", "PIAS1", "EPHB2", "PKD2", "HES1", "CCL2", "PTPRC")	GO
GO0018467: formaldehyde dehydrogenase (NAD+) activity	0.244929	0.679137	0.037664	0.802572	1.18179	2	ADH5	GO
GO0033553: rDNA heterochromatin	0.244966	0.679137	0.038127	0.691355	1.20904	4	c("SIRT1", "NOP53")	GO
GO0039534: negative regulation of MDA-5 signaling pathway	0.244966	0.679137	0.038127	0.691357	1.20904	4	c("C1QBP", "DHX58", "RIOK3", "TKFC")	GO
GO0005139: interleukin-7 receptor binding	0.245149	0.679221	0.03839	0.877195	1.17245	1	IL7	GO
GO0045667: regulation of osteoblast differentiation	0.24514	0.679221	0.031029	-0.32962	-1.12541	120	c("PTK2", "NELL1", "GSK3B", "MEF2C", "DDR2", "CDK6", "FGFR2", "PPP3CA", "BMPR1B", "ZHX3", "SMAD3", "BMP6", "BMPR2", "BMPR1A", "HGF", "IGF1", "FGF2", "HDAC7", "TWIST1", "TMEM53", "FBN2", "BMP7", "TENT5A", "ACVR1", "NPNT", "WNT7B", "CTNNBIP1", "NOTCH1", "VEGFA")	GO
GO1902746: regulation of lens fiber cell differentiation	0.245096	0.679221	0.037546	-0.5874	-1.22186	9	c("ZEB2", "SPRED2", "SPRED1", "FGF2", "SPRED3")	GO
GO0034391: regulation of smooth muscle cell apoptotic process	0.245209	0.679283	0.035282	-0.4549	-1.18614	25	c("PDE1A", "GRIA4", "MAP2K5", "DNMT1", "NR4A3", "IGF1", "LRP6")	GO
GO0008146: sulfotransferase activity	0.245271	0.679349	0.033951	-0.40152	-1.15855	41	c("HS6ST3", "HS3ST5", "UST", "WSCD1", "HS3ST4", "NDST3", "CHST11", "NDST1")	GO
GO0045945: positive regulation of transcription by RNA polymerase III	0.245339	0.679434	0.041777	0.449233	1.17968	18	c("ICE1", "DDX21", "SMARCA5", "ZC3H8", "CHD8", "INHBA", "AR", "ICE2", "BAZ1B")	GO
GO0097512: cardiac myofibril	0.245552	0.679918	0.038075	0.691027	1.20846	4	CRYAB	GO
GO0005283: amino acid:sodium symporter activity	0.245611	0.679963	0.035779	-0.47982	-1.19266	20	c("SLC1A2", "SLC6A1", "SLC6A7", "SLC1A1", "SLC38A7", "SLC6A6", "SLC38A3", "SLC6A12", "SLC6A9")	GO
GO0008643: carbohydrate transport	0.245718	0.679963	0.031483	-0.33795	-1.12694	101	c("SLC1A2", "PRKCB", "SLC5A11", "PID1", "PTPRM", "SLC27A1", "BRAF", "C2CD5", "TMEM144", "CERS1", "CAPN10", "GRB10", "MEF2A", "NR4A3", "IGF1", "NFE2L2", "STXBP3", "PIK3R1", "PTPN11")	GO
GO0030272: 5-formyltetrahydrofolate cyclo-ligase activity	0.245759	0.679963	0.038766	-0.87459	-1.17592	1	MTHFS	GO
GO0045986: negative regulation of smooth muscle contraction	0.245692	0.679963	0.036907	-0.55727	-1.21358	11	c("PRKG1", "DOCK4", "DOCK5", "ARHGAP42")	GO
GO0046657: folic acid catabolic process	0.245759	0.679963	0.038766	-0.87459	-1.17592	1	MTHFS	GO
GO0043501: skeletal muscle adaptation	0.246053	0.680393	0.037182	-0.57028	-1.21502	10	c("CAMK2G", "PPP3CA", "GTF2IRD1", "CFLAR", "CAMK2B", "ATP2A2")	GO
GO0060372: regulation of atrial cardiac muscle cell membrane repolarization	0.246067	0.680393	0.038712	-0.68341	-1.2436	5	CACNA1D	GO
GO0072673: lamellipodium morphogenesis	0.246025	0.680393	0.03611	-0.50421	-1.19726	16	c("ENPP2", "MYO9B", "SNX1", "ARHGEF7", "KANK1")	GO
GO1904355: positive regulation of telomere capping	0.246067	0.680393	0.038712	-0.6834	-1.24359	5	c("TNKS", "HNRNPD", "RTEL1")	GO
GO0002051: osteoblast fate commitment	0.247124	0.680574	0.037513	0.737645	1.19251	3	c("RUNX2", "SMAD1", "SMAD5")	GO
GO0002133: polycystin complex	0.246859	0.680574	0.039471	-0.81578	-1.21798	2	c("PKD1", "PKD2")	GO
GO0003908: methylated-DNA-[protein]-cysteine S-methyltransferase activity	0.246971	0.680574	0.038658	-0.87411	-1.17527	1	MGMT	GO
GO0004298: threonine-type endopeptidase activity	0.246833	0.680574	0.03893	0.594167	1.21336	7	PSMB5	GO
GO0004904: interferon receptor activity	0.246549	0.680574	0.037563	0.737804	1.19276	3	c("IFNAR1", "IFNGR2")	GO
GO0005402: carbohydrate:monoatomic cation symporter activity	0.246429	0.680574	0.03743	-0.58643	-1.21985	9	SLC5A11	GO
GO0005771: multivesicular body	0.246385	0.680574	0.04678	0.342572	1.13874	51	c("CHMP5", "TPT1", "PRKAR1A", "RAB11A", "CD63", "CHMP6", "CHMP1A", "CHMP4B", "VTA1", "RAB27A", "NDFIP2", "CTSL", "NSG1", "LAMP1", "CD74", "NSG2", "TSG101", "TMEM9", "CHMP2A")	GO
GO0007606: sensory perception of chemical stimulus	0.246262	0.680574	0.032891	-0.37815	-1.14903	55	c("ASIC2", "NAV2", "UBR3")	GO
GO0008592: regulation of Toll signaling pathway	0.246269	0.680574	0.038694	-0.68335	-1.2435	5	APP	GO
GO0010312: detoxification of zinc ion	0.246843	0.680574	0.037496	0.801853	1.18073	2	c("SLC30A10", "SLC30A1")	GO
GO0014053: negative regulation of gamma-aminobutyric acid secretion	0.247069	0.680574	0.039452	-0.81572	-1.21789	2	c("GABBR1", "ABAT")	GO
GO0015213: uridine transmembrane transporter activity	0.246828	0.680574	0.038267	0.654094	1.21251	5	SLC29A3	GO
GO0015862: uridine transmembrane transport	0.246828	0.680574	0.038267	0.654094	1.21251	5	SLC29A3	GO
GO0015864: pyrimidine nucleoside transport	0.246828	0.680574	0.038267	0.654094	1.21251	5	SLC29A3	GO
GO0017176: phosphatidylinositol N-acetylglucosaminyltransferase activity	0.247124	0.680574	0.037513	0.737586	1.19241	3	PIGP	GO
GO0030686: 90S preribosome	0.247084	0.680574	0.042403	0.422783	1.16683	22	c("MPHOSPH10", "HEATR1", "NOC2L", "PES1", "UTP6", "WDR36", "WDR3", "UTP18", "RRP36", "IMP4", "UTP4", "IMP3")	GO
GO0033162: melanosome membrane	0.246204	0.680574	0.042042	0.441304	1.17506	19	c("CANX", "MFSD12", "DCT", "RAB27A")	GO
GO0035517: PR-DUB complex	0.246982	0.680574	0.038949	-0.72103	-1.24685	4	c("ASXL1", "ASXL2")	GO
GO0042088: T-helper 1 type immune response	0.246891	0.680574	0.044988	0.356596	1.14315	42	c("TRAF6", "HRAS", "HAVCR2", "JAK3", "RIPK2", "SLC11A1", "IL27RA", "STAT6", "HLA-DRB1", "SEMA4A", "SYVN1", "IL1B", "IL4R", "CD80", "BCL3", "IL33", "LGALS9", "STAT4", "TNFSF4", "LEF1", "HMGB1", "IL12RB1", "ANXA1")	GO
GO0071559: response to transforming growth factor beta	0.247111	0.680574	0.02916	-0.30169	-1.10583	233	c("WWOX", "PTK2", "ZEB1", "PTPRK", "SOX6", "SOX5", "ZEB2", "FUT8", "SPRED2", "NLK", "ITGA8", "LDLRAD4", "NR3C1", "MEF2C", "DDR2", "FGFR2", "SMAD9", "SNRNP70", "SPRED1", "ROCK2", "ARID4B", "SMURF1", "FBN1", "SMAD3", "SMAD2", "CREBBP", "NREP", "ABL1", "BMPR1A", "PBLD", "ITGB5", "SMURF2", "CHST11", "TRIM33", "GCNT2")	GO
GO0071579: regulation of zinc ion transport	0.246843	0.680574	0.037496	0.801853	1.18073	2	c("SLC30A6", "SLC30A1")	GO
GO1902524: positive regulation of protein K48-linked ubiquitination	0.246549	0.680574	0.037563	0.737796	1.19275	3	c("GABARAP", "BIRC2")	GO
GO1903435: positive regulation of constitutive secretory pathway	0.246535	0.680574	0.038267	0.876711	1.1718	1	RAB27A	GO
GO1903966: monounsaturated fatty acid biosynthetic process	0.246365	0.680574	0.038712	-0.87435	-1.17559	1	SCD	GO
GO1904450: positive regulation of aspartate secretion	0.247069	0.680574	0.039452	-0.81572	-1.21789	2	c("SLC12A2", "ABAT")	GO
GO1905875: negative regulation of postsynaptic density organization	0.247034	0.680574	0.037479	0.801732	1.18055	2	c("CFL1", "LILRB2")	GO
GO0048034: heme O biosynthetic process	0.247316	0.680783	0.039548	0.553953	1.21016	9	c("FECH", "CPOX", "ALAS1", "COX10", "PPOX")	GO
GO0062027: positive regulation of SCF-dependent proteasomal ubiquitin-dependent catabolic process	0.247375	0.680783	0.038622	-0.87393	-1.17502	1	MTOR	GO
GO0072518: Rho-dependent protein serine/threonine kinase activity	0.247278	0.680783	0.039433	-0.81548	-1.21752	2	c("ROCK2", "ROCK1")	GO
GO0097116: gephyrin clustering involved in postsynaptic density assembly	0.247391	0.680783	0.038912	-0.72077	-1.24641	4	NRXN1	GO
GO1903568: negative regulation of protein localization to ciliary membrane	0.247327	0.680783	0.038196	0.876226	1.17115	1	LZTFL1	GO
GO0004477: methenyltetrahydrofolate cyclohydrolase activity	0.247508	0.680894	0.037479	0.737472	1.19223	3	c("MTHFD2L", "MTHFD2")	GO
GO0004487: methylenetetrahydrofolate dehydrogenase (NAD+) activity	0.247508	0.680894	0.037479	0.737472	1.19223	3	c("MTHFD2L", "MTHFD2")	GO
GO1904377: positive regulation of protein localization to cell periphery	0.247609	0.681068	0.032378	-0.35929	-1.13838	72	c("NRXN1", "DPP10", "DLG1", "GPSM2", "EPB41L2", "PRKCE", "COMMD1", "GNAI1", "PTPN9", "EPHA3", "LRP1", "STX3")	GO
GO0001886: endothelial cell morphogenesis	0.247917	0.681449	0.036232	-0.53126	-1.19899	13	c("MAGI1", "COL18A1")	GO
GO0009744: response to sucrose	0.248015	0.681449	0.03932	-0.76211	-1.23951	3	c("GRIA1", "CALCRL", "PNPLA3")	GO
GO0019482: beta-alanine metabolic process	0.248015	0.681449	0.03932	-0.76211	-1.23952	3	DPYD	GO
GO0034517: ribophagy	0.247799	0.681449	0.037413	0.801389	1.18004	2	ARMC3	GO
GO0035867: alphav-beta3 integrin-IGF-1-IGF1R complex	0.248015	0.681449	0.03932	-0.76219	-1.23965	3	c("IGF1", "ITGAV")	GO
GO0043035: chromatin insulator sequence binding	0.248015	0.681449	0.03932	-0.76224	-1.23972	3	ZNF276	GO
GO0072576: liver morphogenesis	0.247888	0.681449	0.035211	-0.46627	-1.18807	22	c("FBXW7", "LIPA", "RTN4", "SULF2", "CFLAR", "PROX1", "HPN", "CUL3", "TNF", "FGL1")	GO
GO0032052: bile acid binding	0.248059	0.681465	0.038821	0.593541	1.21208	7	c("AKR1C3", "NAPEPLD", "AKR1C1", "PYGL", "VDR")	GO
GO0071678: olfactory bulb axon guidance	0.248183	0.681595	0.03855	-0.8729	-1.17364	1	BCL11B	GO
GO0097535: lymphoid lineage cell migration into thymus	0.248183	0.681595	0.03855	-0.8729	-1.17364	1	BCL11B	GO
GO0043525: positive regulation of neuron apoptotic process	0.248322	0.681873	0.032722	-0.37604	-1.14583	56	c("GRIK2", "NF1", "SRPK2", "GSK3B", "APP", "NR3C1", "FBXW7", "EPHA7", "ABL1", "NOS1", "HTR2A", "BACE1", "CFLAR")	GO
GO0009268: response to pH	0.248416	0.682026	0.034485	-0.42757	-1.17291	32	c("ASIC2", "GNAQ", "KCNK1", "CLCN7", "SST")	GO
GO0071163: DNA replication preinitiation complex assembly	0.248565	0.68233	0.037347	0.801155	1.1797	2	GMNN	GO
GO0021680: cerebellar Purkinje cell layer development	0.248809	0.682894	0.034871	-0.4497	-1.18114	26	c("SEZ6L", "RERE", "RORA", "HERC1", "AGTPBP1")	GO
GO0008175: tRNA methyltransferase activity	0.249075	0.6831	0.043054	0.387559	1.14553	29	c("TRMT1L", "THUMPD3", "METTL6", "NSUN2", "NSUN6", "THUMPD2", "TYW3")	GO
GO0010994: free ubiquitin chain polymerization	0.249021	0.6831	0.0378	-0.62927	-1.23031	7	c("PRKN", "AMBRA1", "UBE2K")	GO
GO0031954: positive regulation of protein autophosphorylation	0.249021	0.6831	0.0378	-0.62951	-1.23076	7	NRG1	GO
GO0044772: mitotic cell cycle phase transition	0.24906	0.6831	0.027827	-0.28712	-1.09217	365	c("PLCB1", "HECW2", "DLG1", "ANLN", "ARID1B", "CLASP2", "MNAT1", "GSK3B", "PBX1", "FBXL7", "UBE2E2", "DDR2", "NFIB", "ANKRD17", "CALM3", "CTDSPL", "CDK6", "FBXW7", "PPP3CA", "CCNY", "NSMCE2", "CDC14B", "FOXN3", "CAMK2A", "PKD1", "DNM2", "CCDC57", "APC", "KCNH5", "CACNB4", "TCF3", "XPC", "NFIA", "DUSP1", "SMARCD2", "BRSK1", "DGKZ", "CLASP1", "USH1C", "BCL2", "AVEN", "MARK3", "ARID1A", "AMBRA1", "CDK14", "GIGYF2", "SMARCC1", "INO80", "TPD52L1", "TAOK3", "MYO16", "RINT1", "SMARCA4", "ANAPC5", "RFWD3", "FBXO7", "DPF3", "ZFP36L1", "MTA3", "KMT2E", "ACVR1", "MAD1L1", "E2F3", "SMARCD1", "RAD51B", "PBRM1", "ITGB1", "CDC73", "SMARCA2", "INTS3", "NES", "CTDSP1", "ID4", "SPAST", "BRCC3", "EGFR", "CHMP7", "PIAS1", "NPM2", "BRSK2", "INCENP", "ZWILCH", "PKD2", "RDX", "CUL4A", "CCND2", "BLM", "RBBP8", "CCL2", "ARID2", "PINX1")	GO
GO1904108: protein localization to ciliary inversin compartment	0.24899	0.6831	0.038479	-0.87223	-1.17274	1	INVS	GO
GO0004119: 3',5'-cGMP-inhibited cyclic-nucleotide phosphodiesterase activity	0.249192	0.683106	0.038461	-0.87193	-1.17234	1	PDE3A	GO
GO0060282: positive regulation of oocyte development	0.249192	0.683106	0.038461	-0.87193	-1.17234	1	PDE3A	GO
GO0099130: estrogen binding	0.249192	0.683106	0.038461	-0.87193	-1.17234	1	PDE3A	GO
GO0048936: peripheral nervous system neuron axonogenesis	0.249233	0.683113	0.03733	0.736694	1.19097	3	c("SLC25A46", "TBCE")	GO
GO0035356: intracellular triglyceride homeostasis	0.249421	0.683471	0.039358	0.552846	1.20774	9	c("SIRT1", "SLC25A27", "PNPLA2")	GO
GO0071230: cellular response to amino acid stimulus	0.24944	0.683471	0.032215	-0.35602	-1.13601	76	c("ZEB1", "PRKN", "PDGFC", "COL16A1", "GRIA1", "NTRK2", "CPEB3", "PDGFRA", "BCL11A", "STAMBPL1", "DNMT1", "SLC38A9", "COL4A1", "NFE2L2", "MTOR", "EP300", "NSMF", "CPEB4", "GLRA2", "DNMT3A", "EGFR", "NEURL1", "CASTOR2")	GO
GO0016651: oxidoreductase activity, acting on NAD(P)H	0.24952	0.683583	0.045638	0.348608	1.13128	45	c("NOX5", "NDUFV2", "NDUFS1", "NDUFS8", "NQO2", "DCXR", "AKR1C3", "NDUFS7", "RTN4IP1", "AIFM1", "PYROXD1", "DUOX1", "CRYZ", "NDUFS2", "CYBA", "NDUFS3", "CYB5R4", "MTRR")	GO
GO0055118: negative regulation of cardiac muscle contraction	0.249603	0.683708	0.038023	0.653188	1.21083	5	c("SRI", "ADCY10")	GO
GO1904694: negative regulation of vascular associated smooth muscle contraction	0.249847	0.684269	0.038694	-0.71908	-1.24349	4	c("DOCK4", "DOCK5", "ARHGAP42")	GO
GO0046549: retinal cone cell development	0.249903	0.684318	0.03758	-0.60678	-1.22497	8	c("THRB", "HCN1", "USH1C")	GO
GO0048254: snoRNA localization	0.250049	0.684613	0.037681	0.688478	1.20401	4	c("NOP58", "ZNHIT6")	GO
GO0018146: keratan sulfate proteoglycan biosynthetic process	0.250225	0.684938	0.040839	0.483707	1.18651	14	c("B4GAT1", "CHST1")	GO
GO0071494: cellular response to UV-C	0.250244	0.684938	0.037664	0.688338	1.20376	4	c("POLH", "TP53", "EI24")	GO
GO0060456: positive regulation of digestive system process	0.250292	0.684962	0.037546	-0.60659	-1.2246	8	c("NEGR1", "PPP3CA", "CRH")	GO
GO0031531: thyrotropin-releasing hormone receptor binding	0.250495	0.685015	0.037919	0.874167	1.1684	1	PSMC5	GO
GO0033197: response to vitamin E	0.25044	0.685015	0.037647	0.688251	1.20361	4	c("CCND1", "BECN1")	GO
GO0051895: negative regulation of focal adhesion assembly	0.250481	0.685015	0.035282	-0.48309	-1.19224	19	c("CLASP2", "PHLDB2", "DLC1")	GO
GO0061431: cellular response to methionine	0.250503	0.685015	0.038267	0.617008	1.20826	6	c("RRAGA", "MAT2A")	GO
GO1904640: response to methionine	0.250503	0.685015	0.038267	0.617008	1.20826	6	c("RRAGA", "MAT2A")	GO
GO0000506: glycosylphosphatidylinositol-N-acetylglucosaminyltransferase (GPI-GnT) complex	0.250905	0.68506	0.038231	0.61687	1.20799	6	c("PIGP", "PIGH")	GO
GO0002765: immune response-inhibiting signal transduction	0.250905	0.68506	0.038231	0.616883	1.20801	6	c("LILRB2", "LILRB1", "CD33", "LYN")	GO
GO0005745: m-AAA complex	0.251256	0.68506	0.039078	-0.8139	-1.21516	2	SPG7	GO
GO0006084: acetyl-CoA metabolic process	0.251215	0.68506	0.043732	0.367641	1.14235	36	c("PDHX", "PDK4", "PDHA1", "PDK1", "MPC2", "ACAT1", "PGK1", "NUDT7", "ACLY", "PMVK", "PDP1", "AADAT", "HMGCS1", "DLD", "PDK2", "DLST", "DLAT", "PPCS")	GO
GO0006212: uracil catabolic process	0.251047	0.68506	0.039096	-0.81391	-1.21518	2	DPYD	GO
GO0006560: proline metabolic process	0.250635	0.68506	0.03763	0.688103	1.20335	4	OAT	GO
GO0008721: D-serine ammonia-lyase activity	0.250891	0.68506	0.037885	0.873743	1.16783	1	SRR	GO
GO0009841: mitochondrial endopeptidase Clp complex	0.251287	0.68506	0.037851	0.873622	1.16767	1	CLPX	GO
GO0010494: cytoplasmic stress granule	0.251197	0.68506	0.049379	0.299744	1.10003	87	c("DAZAP2", "VCP", "NUFIP2", "EIF4A1", "SSB", "EIF2S1", "PABPC1", "YTHDF1", "MCRIP1", "FXR1", "CAPRIN1", "USP5", "YTHDF3", "CSDE1", "DDX3X", "KPNB1", "UBAP2L", "C9orf72", "YTHDF2", "ZFP36", "ZNFX1", "DDX1", "ENDOV", "G3BP2", "G3BP1", "RBPMS", "DYRK3", "DDX6", "ELAVL1", "TIA1", "TRIM21", "EIF3B", "HNRNPK", "RBM4", "EIF4E", "PABPC4")	GO
GO0018114: threonine racemase activity	0.250891	0.68506	0.037885	0.873743	1.16783	1	SRR	GO
GO0030378: serine racemase activity	0.250891	0.68506	0.037885	0.873743	1.16783	1	SRR	GO
GO0031401: positive regulation of protein modification process	0.250986	0.68506	0.027986	-0.29036	-1.09374	317	c("NRG1", "MMD2", "ERBB4", "LIMCH1", "PTK2", "CCDC88A", "SRCIN1", "PRKN", "EFNA5", "TNK2", "EGR1", "PRICKLE1", "GSK3B", "ENPP2", "TENM1", "DDR2", "RNF180", "BRAF", "FBXW7", "MYCBP2", "CCNY", "DIP2B", "MTA1", "CDC14B", "FBN1", "LRRK2", "WDFY2", "ATG7", "FGFR3", "ARHGEF2", "AGAP2", "RAPGEF2", "CBLB", "COMMD1", "ADCY8", "PARP14", "ATG14", "HDAC4", "NNMT", "SASH1", "KIT", "TPD52L1", "IGF1", "FGF1", "UBE3A", "FGF2", "NPTN", "TAOK3", "PILRB", "VEGFB", "TBC1D7", "DIP2A", "DCUN1D4", "FANCM", "UBE2K", "RAB3GAP1", "NEK10", "PIBF1")	GO
GO0032449: CBM complex	0.25119	0.68506	0.037885	0.652302	1.20919	5	c("MALT1", "BCL10", "CARD11")	GO
GO0036402: proteasome-activating activity	0.251107	0.68506	0.038214	0.616787	1.20783	6	c("PSMC5", "PSMC1", "PSMC2", "PSMC6")	GO
GO0042461: photoreceptor cell development	0.251042	0.68506	0.033487	-0.39932	-1.1522	41	c("THRB", "HCN1", "NTRK2", "OLFM3", "AHI1", "USH1C", "NPHP4", "CRB2", "NAGLU", "VEGFA", "RPGRIP1L")	GO
GO0043047: single-stranded telomeric DNA binding	0.251105	0.68506	0.04031	0.507548	1.19664	12	c("TERF1", "TERF2", "RPA1", "RPA2", "RAD50", "POT1", "HNRNPA1")	GO
GO0070178: D-serine metabolic process	0.250891	0.68506	0.037885	0.873743	1.16783	1	SRR	GO
GO0070179: D-serine biosynthetic process	0.250891	0.68506	0.037885	0.873743	1.16783	1	SRR	GO
GO1904411: positive regulation of secretory granule organization	0.250891	0.68506	0.037885	0.873804	1.16792	1	OSBP	GO
GO2000299: negative regulation of Rho-dependent protein serine/threonine kinase activity	0.251256	0.68506	0.039078	-0.81384	-1.21508	2	HEG1	GO
GO0000965: mitochondrial RNA 3'-end processing	0.252145	0.685155	0.038461	0.591503	1.20792	7	c("ANGEL2", "MTPAP", "ELAC2", "TRMT10C")	GO
GO0001971: negative regulation of activation of membrane attack complex	0.252301	0.685155	0.037068	0.735647	1.18928	3	c("CLU", "CD59", "CR1")	GO
GO0003883: CTP synthase activity	0.252513	0.685155	0.038967	-0.81304	-1.21389	2	CTPS2	GO
GO0005091: guanyl-nucleotide exchange factor adaptor activity	0.251881	0.685155	0.0378	0.87332	1.16727	1	GRB2	GO
GO0005763: mitochondrial small ribosomal subunit	0.251808	0.685155	0.03753	0.687515	1.20232	4	c("AURKAIP1", "PTCD3")	GO
GO0006359: regulation of transcription by RNA polymerase III	0.252281	0.685155	0.042749	0.386506	1.14242	29	c("PRDX5", "ICE1", "DDX21", "NAB2", "SMARCA5", "MAF1", "ZC3H8", "POLR3G", "CHD8", "INHBA", "AR", "ICE2")	GO
GO0008537: proteasome activator complex	0.251725	0.685155	0.037117	0.73601	1.18986	3	c("PSME2", "PSME1", "PSME3")	GO
GO0008595: anterior/posterior axis specification, embryo	0.251901	0.685155	0.035899	-0.52986	-1.19584	13	c("PCSK6", "BASP1", "TDRD5", "FRS2")	GO
GO0021516: dorsal spinal cord development	0.252068	0.685155	0.036668	-0.5668	-1.2076	10	c("DAAM2", "LMO4", "PROX1", "MDGA1")	GO
GO0021544: subpallium development	0.251973	0.685155	0.034774	-0.45504	-1.17698	24	c("CNTNAP2", "ZSWIM6", "LRRK2", "BCL11B", "SECISBP2", "FOXP1", "GLI3", "SHANK3")	GO
GO0033981: D-dopachrome decarboxylase activity	0.252079	0.685155	0.037783	0.873077	1.16694	1	DDT	GO
GO0034455: t-UTP complex	0.251917	0.685155	0.037101	0.73593	1.18973	3	c("HEATR1", "NOL11")	GO
GO0038143: ERBB3:ERBB2 complex	0.252513	0.685155	0.038967	-0.81311	-1.21399	2	ERBB3	GO
GO0042306: regulation of protein import into nucleus	0.251596	0.685155	0.046839	0.331788	1.12375	56	c("RAN", "HSP90AA1", "RBM22", "PKIG", "UFM1", "PKIA", "BAG3", "IPO5", "NFKBIA", "YWHAB", "TRIM28", "JUP", "MAPK14")	GO
GO0042799: histone H4K20 methyltransferase activity	0.251762	0.685155	0.036971	-0.58388	-1.21455	9	c("KMT5B", "NSD1", "SMYD5", "NSD2", "PRDM6")	GO
GO0044210: 'de novo' CTP biosynthetic process	0.252513	0.685155	0.038967	-0.81304	-1.21389	2	CTPS2	GO
GO0048596: embryonic camera-type eye morphogenesis	0.251529	0.685155	0.035196	-0.48261	-1.19105	19	c("ZEB1", "PHACTR4", "TWIST1", "BMP7", "PROX1", "FRS2")	GO
GO0051315: attachment of mitotic spindle microtubules to kinetochore	0.251784	0.685155	0.041174	0.447341	1.17471	18	c("CENPC", "SIRT1", "BOD1", "MIS12", "BECN1")	GO
GO0051463: negative regulation of cortisol secretion	0.252019	0.685155	0.038214	-0.87035	-1.17022	1	PTPN11	GO
GO0060125: negative regulation of growth hormone secretion	0.252019	0.685155	0.038214	-0.87035	-1.17022	1	PTPN11	GO
GO0060271: cilium assembly	0.252303	0.685155	0.027911	-0.28984	-1.09102	313	c("DMD", "CCDC88A", "ABLIM1", "RFX4", "HYDIN", "ABLIM3", "PRICKLE1", "GSK3B", "ASAP1", "WDPCP", "SPAG16", "RFX3", "EVI5L", "CDC14B", "AHI1", "PCNT", "LIMA1", "CCDC57", "CELSR2", "TTLL5", "BBS9", "LPAR1", "CC2D2A", "DNAH1", "SCLT1", "RABEP2", "RAB3IP", "ABCC4", "MICALL1", "KIF3A", "RFX2", "SDCCAG8", "DCX", "ATXN10", "WDR11", "RAB8A", "DCTN1", "RSPH1", "CC2D2B", "DTNBP1", "GBF1", "CDKL5", "FNBP1L", "DNAH17", "DNAH7", "FBXW8", "PCM1", "CCDC146", "HTT", "TTC39C", "PARVA", "TBC1D7", "CCDC15", "SPATA6", "RILPL1", "HDAC6", "CEP164", "PIBF1", "TTLL3", "CEP83", "MAP4", "TBC1D30")	GO
GO0070877: microprocessor complex	0.251675	0.685155	0.039041	-0.81363	-1.21476	2	DROSHA	GO
GO0089715: tRNA (L-threonylcarbamoyladenosine(37)-C2) methyltransferase activity	0.251616	0.685155	0.038249	-0.87084	-1.17087	1	TRMO	GO
GO0141212: phospholipase C/protein kinase C signal transduction	0.252333	0.685155	0.036923	-0.58365	-1.21408	9	c("DGKD", "DGKG", "ABL1", "ARHGAP6", "DGKH")	GO
GO1902773: GTPase activator complex	0.252456	0.685155	0.039415	0.531818	1.19408	10	c("RRAGA", "LAMTOR5", "LAMTOR4")	GO
GO1902950: regulation of dendritic spine maintenance	0.252445	0.685155	0.035854	-0.52946	-1.19494	13	c("GRIN2B", "APP", "HOMER1", "ZNF804A")	GO
GO1903660: negative regulation of complement-dependent cytotoxicity	0.252301	0.685155	0.037068	0.735647	1.18928	3	c("CLU", "CD59", "CR1")	GO
GO1904613: cellular response to 2,3,7,8-tetrachlorodibenzodioxine	0.252301	0.685155	0.037068	0.735533	1.18909	3	SLC46A3	GO
GO1990131: Gtr1-Gtr2 GTPase complex	0.252199	0.685155	0.037496	0.687481	1.20226	4	c("RRAGA", "RRAGD", "RRAGC", "RRAGB")	GO
GO2000059: negative regulation of ubiquitin-dependent protein catabolic process	0.251946	0.685155	0.046633	0.337065	1.13341	54	c("CAMLG", "PARK7", "USP38", "HSP90AB1", "UBXN1", "UCHL5", "STYX", "USP5", "USP9X", "CSNK2A2", "BAG5", "CDKN2A", "NOP53", "CSNK2B", "N4BP1", "SENP1")	GO
GO2000802: positive regulation of endocardial cushion to mesenchymal transition involved in heart valve formation	0.251616	0.685155	0.038249	-0.87078	-1.17079	1	TWIST1	GO
GO0072527: pyrimidine-containing compound metabolic process	0.252613	0.685323	0.047472	0.316498	1.11107	67	c("DHFR2", "ERH", "NME2", "MBD4", "UPP2", "TDG", "TBPL1", "AK3", "NME3", "PRPS1", "TYMP", "NME6", "SLC4A7", "ENTPD4", "NEIL2", "AK9", "RRM1", "MAPK1", "DHODH", "UPRT", "DPYS", "DUT", "NME5", "UCK1", "CMPK1")	GO
GO0043045: epigenetic programming of gene expression	0.252801	0.685515	0.042403	0.391318	1.15037	28	c("NDN", "GSK3A", "ZDBF2", "TRIM28", "METTL23", "EED", "MTA2", "MECP2", "CDKN1C", "KDM1B", "SUV39H2", "DDB1")	GO
GO0050163: oxaloacetate tautomerase activity	0.252876	0.685515	0.03702	0.735223	1.18859	3	c("FAHD1", "FAHD2B", "FAHD2A")	GO
GO0140081: glycosylated region protein binding	0.252775	0.685515	0.036987	0.798932	1.17643	2	CD200	GO
GO1900020: positive regulation of protein kinase C activity	0.252876	0.685515	0.03702	0.73525	1.18864	3	CEMIP	GO
GO1990386: mitotic cleavage furrow ingression	0.252871	0.685515	0.037715	0.872714	1.16646	1	ARF1	GO
GO0009200: deoxyribonucleoside triphosphate metabolic process	0.252999	0.685622	0.039041	0.551535	1.20488	9	c("GUK1", "RRM2B", "SAMHD1", "DGUOK")	GO
GO0023029: MHC class Ib protein binding	0.252981	0.685622	0.03743	0.686875	1.2012	4	c("KLRD1", "LILRB2", "TAP1", "LILRB1")	GO
GO0043297: apical junction assembly	0.253031	0.685622	0.032472	-0.379	-1.14464	53	c("DLG1", "TJP1", "MICALL2", "ROCK2", "APC", "FRMPD2", "STRN", "NPHP4", "IKBKB", "RAB13", "AFDN", "ABI2", "MYO1C", "ROCK1")	GO
GO0046934: 1-phosphatidylinositol-4,5-bisphosphate 3-kinase activity	0.253132	0.68569	0.037446	-0.62702	-1.2259	7	c("IPMK", "PIK3C2A", "PIK3CA", "PIK3CB", "PIK3R6")	GO
GO0060947: cardiac vascular smooth muscle cell differentiation	0.253132	0.68569	0.037446	-0.62695	-1.22577	7	c("NOTCH1", "VEGFA", "MYOCD", "GPER1", "GATA6", "HEY2")	GO
GO0120316: sperm flagellum assembly	0.253188	0.685737	0.044464	0.355555	1.13333	41	c("UBE2B", "SPEF2", "VDAC3", "CFAP54", "CFAP43", "YIF1B", "CCDC181", "CFAP44", "CFAP69", "CFAP58", "CFAP53", "CFAP221")	GO
GO0001562: response to protozoan	0.253832	0.686062	0.041195	0.432077	1.16775	20	c("HRAS", "SLC11A1", "GBP1", "BPGM", "GBP4", "IL4R", "BATF", "BCL3", "MYD88", "CLEC7A", "IL10")	GO
GO0001974: blood vessel remodeling	0.253698	0.686062	0.033336	-0.40153	-1.15348	40	c("EXT1", "MEF2C", "RBPJ", "SEMA3C", "BMPR2", "IGF1", "BCR", "BAX", "CBS")	GO
GO0004376: GPI mannosyltransferase activity	0.253349	0.686062	0.036939	0.798486	1.17577	2	PIGB	GO
GO0006041: glucosamine metabolic process	0.253643	0.686062	0.036955	0.734799	1.18791	3	c("GNPDA2", "GNPDA1", "PGM3")	GO
GO0016094: polyprenol biosynthetic process	0.253837	0.686062	0.038057	-0.86957	-1.16916	1	DHDDS	GO
GO0016233: telomere capping	0.253695	0.686062	0.042199	0.396413	1.15376	27	c("ERCC4", "TERF1", "TERF2", "SPDYA", "ATM", "USP7", "PRKDC", "NBN", "RAD50", "POT1")	GO
GO0021694: cerebellar Purkinje cell layer formation	0.253742	0.686062	0.035914	-0.54012	-1.201	12	c("RORA", "HERC1", "AGTPBP1")	GO
GO0033677: DNA/RNA helicase activity	0.253959	0.686062	0.037347	0.686256	1.20012	4	c("DDX1", "G3BP1")	GO
GO0034675: integrin alpha6-beta1 complex	0.253559	0.686062	0.038875	-0.81269	-1.21337	2	c("ITGB1", "ITGA6")	GO
GO0046603: negative regulation of mitotic centrosome separation	0.253837	0.686062	0.038057	-0.86963	-1.16924	1	KIF25	GO
GO0060267: positive regulation of respiratory burst	0.253448	0.686062	0.038839	-0.75898	-1.23442	3	c("CAMK1D", "INSR")	GO
GO0070915: lysophosphatidic acid receptor activity	0.253933	0.686062	0.038023	-0.6788	-1.23521	5	c("LPAR1", "LPAR4", "LPAR6", "LPAR3", "LPAR2")	GO
GO0071504: cellular response to heparin	0.253448	0.686062	0.038839	-0.75899	-1.23444	3	EGR1	GO
GO0097409: glial cytoplasmic inclusion	0.254039	0.686062	0.03804	-0.8695	-1.16908	1	FBXO7	GO
GO0097414: classical Lewy body	0.254039	0.686062	0.03804	-0.8695	-1.16908	1	FBXO7	GO
GO0097462: Lewy neurite	0.254039	0.686062	0.03804	-0.8695	-1.16908	1	FBXO7	GO
GO0098884: postsynaptic neurotransmitter receptor internalization	0.253582	0.686062	0.034056	-0.42756	-1.16694	31	c("NRG1", "RNF220", "OPHN1", "LPAR1", "HIP1", "NUMB", "CBLB", "SCRIB", "RABEP1")	GO
GO0099608: regulation of action potential firing pattern	0.254039	0.686062	0.03804	-0.86938	-1.16892	1	SLC8A2	GO
GO1990038: Lewy body corona	0.254039	0.686062	0.03804	-0.8695	-1.16908	1	FBXO7	GO
GO0042271: susceptibility to natural killer cell mediated cytotoxicity	0.254283	0.686279	0.038766	-0.75876	-1.23406	3	c("CADM1", "NECTIN2")	GO
GO0045095: keratin filament	0.254321	0.686279	0.038425	0.571797	1.21055	8	KRT17	GO
GO0060137: maternal process involved in parturition	0.25435	0.686279	0.037314	0.686139	1.19992	4	c("LDOC1", "OXTR", "EDN1")	GO
GO0061355: Wnt protein secretion	0.254326	0.686279	0.037936	0.615931	1.20615	6	c("TMEM132A", "VPS35")	GO
GO0140950: histone H2A deubiquitinase activity	0.254326	0.686279	0.037936	0.615935	1.20616	6	c("USP22", "USP51")	GO
GO1905278: positive regulation of epithelial tube formation	0.254307	0.686279	0.037347	-0.62618	-1.22426	7	c("FGF2", "VEGFA")	GO
GO0046624: sphingolipid transporter activity	0.254433	0.686399	0.035254	-0.49194	-1.1851	17	c("ABCA2", "ATP10B", "GLTP", "PITPNB", "SPNS2", "ABCC1")	GO
GO0032468: Golgi calcium ion homeostasis	0.254606	0.68666	0.038784	-0.81252	-1.21311	2	TMEM165	GO
GO0032472: Golgi calcium ion transport	0.254606	0.68666	0.038784	-0.81252	-1.21311	2	TMEM165	GO
GO0005767: secondary lysosome	0.254726	0.686662	0.042109	0.399293	1.15047	26	c("SQSTM1", "FTL", "RAB39A", "RAB39B", "NCOA4", "C9orf72")	GO
GO0010269: response to selenium ion	0.254683	0.686662	0.038894	0.550435	1.20247	9	SELENOM	GO
GO0034236: protein kinase A catalytic subunit binding	0.254761	0.686662	0.035499	-0.51732	-1.18941	14	c("RYR2", "GSK3B")	GO
GO0035909: aorta morphogenesis	0.254749	0.686662	0.034323	-0.43799	-1.16761	28	c("RBPJ", "MYLK", "LRP1", "BMPR1A", "PROX1", "NAGLU", "ADAMTS9", "NOTCH1", "HES1")	GO
GO0004563: beta-N-acetylhexosaminidase activity	0.254985	0.686713	0.036843	0.734047	1.18669	3	c("HEXB", "GM2A")	GO
GO0008607: phosphorylase kinase regulator activity	0.25491	0.686713	0.038712	-0.75815	-1.23308	3	c("ELP4", "PRKAG2")	GO
GO0012502: induction of programmed cell death	0.25505	0.686713	0.03753	0.871624	1.165	1	LAPTM5	GO
GO0097214: positive regulation of lysosomal membrane permeability	0.25505	0.686713	0.03753	0.871624	1.165	1	LAPTM5	GO
GO0140646: negative regulation of pre-B cell receptor expression	0.25505	0.686713	0.03753	0.871624	1.165	1	LAPTM5	GO
GO0140939: histone H4 methyltransferase activity	0.254958	0.686713	0.035369	-0.50015	-1.1876	16	c("SMYD3", "PRMT8", "KMT5B", "NSD1", "SMYD5", "NSD2", "PRDM6")	GO
GO1905247: positive regulation of aspartic-type peptidase activity	0.25505	0.686713	0.03753	0.871806	1.16525	1	GRN	GO
GO0002581: negative regulation of antigen processing and presentation of peptide or polysaccharide antigen via MHC class II	0.255454	0.687347	0.036763	0.797145	1.17379	2	THBS1	GO
GO0010635: regulation of mitochondrial fusion	0.255704	0.687347	0.035587	-0.52819	-1.19208	13	c("PRKN", "PID1")	GO
GO0016139: glycoside catabolic process	0.255749	0.687347	0.037496	0.649667	1.2043	5	c("FUCA2", "GBA2", "NAGA", "GLA", "FUCA1")	GO
GO0035861: site of double-strand break	0.255461	0.687347	0.04871	0.300321	1.09654	85	c("RNF168", "VCP", "DYNLL1", "HTATSF1", "RIF1", "ARPC5", "PRPF19", "RNF138", "SMARCA5", "SAMHD1", "ASF1A", "HUS1", "SMC6", "PAXX", "ZBTB7A", "RPA1", "ATM", "SMARCAL1", "RNF8")	GO
GO0038161: prolactin signaling pathway	0.25556	0.687347	0.036795	0.733609	1.18598	3	CREBRF	GO
GO0039706: co-receptor binding	0.255482	0.687347	0.037248	-0.62552	-1.22296	7	c("NEO1", "LRRK2", "DKK2")	GO
GO0050482: arachidonate secretion	0.255846	0.687347	0.040491	0.460055	1.17233	16	c("PNPLA8", "PLA2G12A", "MIF")	GO
GO0051045: negative regulation of membrane protein ectodomain proteolysis	0.255737	0.687347	0.037085	-0.603	-1.21736	8	c("TIMP2", "TIMP3", "ROCK1")	GO
GO0060595: fibroblast growth factor receptor signaling pathway involved in mammary gland specification	0.255863	0.687347	0.038676	-0.81216	-1.21256	2	FGFR2	GO
GO0060615: mammary gland bud formation	0.255863	0.687347	0.038676	-0.81216	-1.21256	2	FGFR2	GO
GO0060667: branch elongation involved in salivary gland morphogenesis	0.255863	0.687347	0.038676	-0.81216	-1.21256	2	FGFR2	GO
GO0060915: mesenchymal cell differentiation involved in lung development	0.255863	0.687347	0.038676	-0.81216	-1.21256	2	FGFR2	GO
GO0071377: cellular response to glucagon stimulus	0.255761	0.687347	0.038302	0.571139	1.20916	8	c("GLP2R", "PRKAR1A", "PRKACA", "ASS1")	GO
GO0097165: nuclear stress granule	0.255482	0.687347	0.037248	-0.62576	-1.22345	7	RBFOX1	GO
GO1900369: negative regulation of post-transcriptional gene silencing by regulatory ncRNA	0.255357	0.687347	0.04015	0.490931	1.18245	13	c("ADAR", "ELOB", "ELOC", "BCDIN3D", "ELAVL1", "TP53", "LIN28B", "FMR1")	GO
GO0001046: core promoter sequence-specific DNA binding	0.256332	0.687676	0.043245	0.366315	1.13823	36	c("NPM1", "UBTF", "CEBPB", "GTF2A1", "STAT1", "RRN3", "TBPL1", "SNAPC3", "GTF2B", "AR", "FOS", "TP53", "TBP", "TAF1B", "EZH2", "AGO2", "SMARCB1", "KLF10")	GO
GO0002244: hematopoietic progenitor cell differentiation	0.256485	0.687676	0.030397	-0.33283	-1.12244	109	c("PTPRZ1", "ANLN", "SLC8A3", "PDGFRA", "EXT1", "BRAF", "CDK6", "PSEN1", "PRRC2C", "LIPA", "EML1", "WDR7", "SIPA1L3", "BCL2", "ABL1", "ITCH", "KIT", "N4BP2L2", "NFE2L2", "TENT2", "FNIP1", "TMSB4X", "KDR", "SOS1", "NOTCH1", "VEGFA", "SOS2", "MLLT3", "AGPAT5", "DHTKD1", "HES1", "PTPRC")	GO
GO0004092: carnitine O-acetyltransferase activity	0.256058	0.687676	0.037868	-0.86854	-1.16778	1	CRAT	GO
GO0006499: N-terminal protein myristoylation	0.256109	0.687676	0.037166	0.685594	1.19896	4	c("NMT1", "NMT2")	GO
GO0035303: regulation of dephosphorylation	0.256486	0.687676	0.034718	-0.46886	-1.17903	21	c("CHRM5", "URI1", "MTMR3", "EPM2A", "IQGAP1", "ADORA1", "SMG5", "MTMR2", "CDK5RAP3", "SRC", "MTMR1", "SMG6", "BMP2", "SMG7")	GO
GO0043994: histone H3K23 acetyltransferase activity	0.256238	0.687676	0.03743	0.870837	1.16395	1	KAT7	GO
GO0044016: histone H3K4 acetyltransferase activity	0.256238	0.687676	0.03743	0.870837	1.16395	1	KAT7	GO
GO0070831: basement membrane assembly	0.256069	0.687676	0.037199	-0.62517	-1.22229	7	c("CLASP2", "NTN4", "CLASP1")	GO
GO0090031: positive regulation of steroid hormone biosynthetic process	0.256353	0.687676	0.037817	-0.67784	-1.23346	5	BMP6	GO
GO0090472: dibasic protein processing	0.256436	0.687676	0.037413	0.870776	1.16387	1	FURIN	GO
GO0097341: zymogen inhibition	0.256436	0.687676	0.037413	0.870776	1.16387	1	FURIN	GO
GO0141046: Atg8-family conjugating enzyme activity	0.256238	0.687676	0.03743	0.870958	1.16411	1	ATG3	GO
GO0160133: bicarbonate channel activity	0.256462	0.687676	0.037834	-0.86848	-1.1677	1	BEST1	GO
GO0010360: negative regulation of anion channel activity	0.256602	0.687882	0.036668	0.796342	1.17261	2	c("TCAF2", "GOPC")	GO
GO0000281: mitotic cytokinesis	0.256783	0.687933	0.031319	-0.34844	-1.12693	83	c("ANK3", "EXOC6B", "ANLN", "EXOC4", "ROCK2", "EXOC6", "WNK1", "APC", "EXOC7", "EXOC3", "MTMR3", "EFHC1", "IQGAP2", "SPTBN1", "RASA1", "IQGAP1", "MYH14", "LZTS2", "SNX9", "STMN1", "SPAST", "CHMP7", "INCENP", "ROCK1", "RTKN", "CHMP3")	GO
GO0061640: cytoskeleton-dependent cytokinesis	0.256718	0.687933	0.03084	-0.33984	-1.12533	97	c("ANK3", "FMN2", "EXOC6B", "ANLN", "EXOC4", "ROCK2", "EXOC6", "WNK1", "APC", "EXOC7", "EXOC3", "MTMR3", "EFHC1", "IQGAP2", "SPTBN1", "RASA1", "WASHC5", "PLEC", "IQGAP1", "MYH14", "LZTS2", "SNX9", "STMN1")	GO
GO0070256: negative regulation of mucus secretion	0.2567	0.687933	0.038604	-0.81183	-1.21208	2	ADORA1	GO
GO0090277: positive regulation of peptide hormone secretion	0.256813	0.687933	0.030998	-0.34378	-1.12671	89	c("PLCB1", "CHRM3", "PRKCB", "PRKN", "RAPGEF4", "PRKCA", "ITPR1", "PRKCE", "MYRIP", "CAPN10", "ADCY8", "PPP3CB")	GO
GO1905024: regulation of membrane repolarization during ventricular cardiac muscle cell action potential	0.256757	0.687933	0.037783	-0.67773	-1.23327	5	c("NOS1", "NOS1AP")	GO
GO0002866: positive regulation of acute inflammatory response to antigenic stimulus	0.257049	0.688255	0.03804	0.589137	1.20309	7	c("PARK7", "HLA-E", "FCER1G", "ZP3", "FCGR1A", "BTK")	GO
GO0015884: folic acid transport	0.257048	0.688255	0.037117	-0.6243	-1.22058	7	c("LRP2", "SLC19A1")	GO
GO0060441: epithelial tube branching involved in lung morphogenesis	0.256978	0.688255	0.034216	-0.44675	-1.17342	26	c("EXT1", "FGFR2", "HHIP")	GO
GO0008020: G protein-coupled photoreceptor activity	0.257362	0.688793	0.037732	-0.67763	-1.23309	5	c("OPN3", "RRH", "ELOVL4", "RGR")	GO
GO0014037: Schwann cell differentiation	0.257339	0.688793	0.032484	-0.38628	-1.14387	47	c("NTRK3", "NF1", "NTRK2", "DICER1", "FA2H", "ERBB3", "SH3TC2", "ARHGEF10", "PLEC", "SOS1", "GPC1", "LAMB2", "NCMAP")	GO
GO0016446: somatic hypermutation of immunoglobulin genes	0.257366	0.688793	0.039973	0.489639	1.17934	13	c("MSH6", "SAMHD1", "MSH2", "POLB", "PMS2", "POLQ", "MLH1", "HMCES")	GO
GO0006713: glucocorticoid catabolic process	0.257426	0.688849	0.03733	0.870534	1.16355	1	YWHAH	GO
GO0016403: dimethylargininase activity	0.257472	0.688869	0.037749	-0.86805	-1.16713	1	DDAH1	GO
GO1903958: nitric-oxide synthase complex	0.257558	0.688998	0.036589	0.795927	1.172	2	CYB5B	GO
GO0009374: biotin binding	0.257765	0.689344	0.037698	-0.67719	-1.23229	5	c("PCCA", "HLCS", "PC")	GO
GO0032794: GTPase activating protein binding	0.257763	0.689344	0.03932	0.513918	1.18489	11	c("FMNL3", "TUBB", "PIN1", "PLCD1")	GO
GO0008589: regulation of smoothened signaling pathway	0.25788	0.689445	0.031233	-0.34931	-1.12625	80	c("FBXL17", "RFX4", "RORA", "ZIC1", "FGFR2", "SERPINE2", "HHIP", "PRKACB", "CREBBP", "NCOA2", "HERC4", "ULK3", "BTRC", "WDR11")	GO
GO0042636: negative regulation of hair cycle	0.257876	0.689445	0.037715	-0.86775	-1.16672	1	TRPV3	GO
GO0070305: response to cGMP	0.258027	0.689733	0.037036	-0.62387	-1.21974	7	c("RAPGEF2", "HCN2", "PDE3A")	GO
GO0006656: phosphatidylcholine biosynthetic process	0.258169	0.689854	0.034123	-0.44633	-1.17232	26	c("SLC44A1", "CHKA", "SLC44A5", "PCYT1A")	GO
GO0034390: smooth muscle cell apoptotic process	0.258169	0.689854	0.034123	-0.4462	-1.17195	26	c("PDE1A", "GRIA4", "MAP2K5", "DNMT1", "NR4A3", "IGF1", "LRP6")	GO
GO0042732: D-xylose metabolic process	0.258244	0.689854	0.036574	0.732498	1.18419	3	c("DCXR", "UXS1", "XYLB")	GO
GO0071447: cellular response to hydroperoxide	0.258265	0.689854	0.036875	-0.60157	-1.21447	8	OXR1	GO
GO0072033: renal vesicle formation	0.258222	0.689854	0.03702	-0.62385	-1.2197	7	KIF26B	GO
GO0004329: formate-tetrahydrofolate ligase activity	0.258585	0.689882	0.038443	-0.81107	-1.21094	2	MTHFD1L	GO
GO0008625: extrinsic apoptotic signaling pathway via death domain receptors	0.258642	0.689882	0.047258	0.30889	1.10065	73	c("SKIL", "PEA15", "MOAP1", "GRINA", "PARK7", "GABARAP", "BAG3", "FEM1B", "CASP8AP2", "DDX3X", "HMGB2", "SFRP1", "ATF3", "BID", "DEDD2", "TNFRSF1A", "BLOC1S2")	GO
GO0009257: 10-formyltetrahydrofolate biosynthetic process	0.258585	0.689882	0.038443	-0.81107	-1.21094	2	MTHFD1L	GO
GO0038203: TORC2 signaling	0.258402	0.689882	0.034567	-0.468	-1.17687	21	c("SIK3", "GSK3B", "DEPTOR", "RICTOR", "MAPKAP1", "MTOR", "EP300")	GO
GO0045111: intermediate filament cytoskeleton	0.258613	0.689882	0.031179	-0.34917	-1.12582	80	c("DLGAP2", "DTNA", "BCAS3", "PHLDB2", "MACF1", "PRKCE", "DST", "SAP30BP", "DYRK1A", "HTR2A", "PLEC", "SHANK2", "STN1", "SESTD1", "LMNB1", "SMARCA2", "NES", "MMP14", "TCHP", "NDOR1", "CLIP1", "CLK3", "PPL", "MICAL1")	GO
GO0045836: positive regulation of meiotic nuclear division	0.258662	0.689882	0.035824	-0.55088	-1.19966	11	PLCB1	GO
GO0048050: post-embryonic eye morphogenesis	0.258347	0.689882	0.03733	-0.64607	-1.22199	6	c("FBN1", "EFEMP1", "KDR", "BAX")	GO
GO1903897: regulation of PERK-mediated unfolded protein response	0.258566	0.689882	0.04039	0.468844	1.17044	15	c("HSPA5", "TMEM33", "PTPN1", "PPP1R15B", "PTPN2")	GO
GO1904760: regulation of myofibroblast differentiation	0.258551	0.689882	0.03758	0.613911	1.20219	6	c("RB1", "FOSL2", "PDCD4")	GO
GO2001204: regulation of osteoclast development	0.25846	0.689882	0.036859	-0.60142	-1.21416	8	c("FBXW7", "FBN1")	GO
GO0006235: dTTP biosynthetic process	0.258921	0.690367	0.037231	0.648115	1.20143	5	c("TBPL1", "NME3")	GO
GO0140759: histone H3K56 methyltransferase activity	0.258885	0.690367	0.03763	-0.86732	-1.16615	1	EHMT2	GO
GO0030305: heparanase activity	0.259003	0.690482	0.038408	-0.81095	-1.21077	2	HPSE2	GO
GO1903292: protein localization to Golgi membrane	0.25912	0.690689	0.037215	0.647887	1.20101	5	c("RAB6B", "ARL5B", "ARL5A")	GO
GO0099538: synaptic signaling via neuropeptide	0.259238	0.6909	0.036795	-0.60072	-1.21275	8	c("GRID2", "GRID1")	GO
GO1903217: negative regulation of protein processing involved in protein targeting to mitochondrion	0.259422	0.691289	0.038372	-0.81062	-1.21027	2	LRRK2	GO
GO0021630: olfactory nerve maturation	0.259472	0.691318	0.036433	0.794465	1.16985	2	c("SLC24A4", "CNGB1")	GO
GO0036211: protein modification process	0.259603	0.691564	0.024502	-0.25872	-1.04926	1784	c("NRG1", "AGBL4", "MMD2", "CHRM3", "ERBB4", "MGAT4C", "GALNTL6", "MACROD2", "PRKG1", "TRIM9", "LIMCH1", "PTK2", "HECW2", "DCLK1", "SIK3", "PRKCB", "MSRA", "KALRN", "PTPRK", "MAN2A1", "CCDC88A", "SRCIN1", "NEDD4L", "PRKN", "PTPRT", "ST6GALNAC5", "LARGE1", "EFNA5", "SSH2", "PTPRN2", "TTLL7", "RNF220", "PTPRZ1", "FBXL17", "HS3ST5", "GALNT13", "OTUD7A", "AKT3", "TMTC2", "FUT8", "TNIK", "HECW1", "DPH6", "PPP2R3B", "CDC42BPA", "ALK", "ABCA2", "NLK", "PRKCA", "NUAK1", "TNK2", "EGR1", "SRPK2", "WSB1", "ZDHHC14", "MAPK8", "TULP4", "STK39", "PRICKLE1", "TRIM2", "GSK3B", "NTRK2", "ENPP2", "PDGFRA", "MAN1A2", "MGAT5", "TTC3", "FBXL7", "UBE2E2", "PTPRE", "EXT1", "TENM1", "DDR2", "UVSSA", "HERC1", "RNF180", "EPHB1", "UBR3", "USP34", "MAP4K4", "P3H2", "BRAF", "BCL11A", "FGFR2", "FBXW7", "PPP3CA", "BIRC6", "IRAK2", "SH3RF1", "ADGRB1", "UGGT2", "MYCBP2", "ROCK2", "CCNY", "DIP2B", "MAPK10", "USP54", "HDAC8", "PARP8", "AGTPBP1", "PSEN1", "MTA1", "FER", "NSMCE2", "ERC1", "MAST2", "SMURF1", "UVRAG", "CDC14B", "FBN1", "RNF144A", "DTX4", "WNK1", "PTPRS", "USP31", "USP32", "CAMK2A", "FBXO32", "PHRF1", "TTL", "HECTD4", "FUT9", "RAB40B", "DEPTOR", "PRKCE", "LZTR1", "GALNT17", "LMF1", "PRKACB", "RNF13", "MAP3K1", "MYLK", "STK10", "APC", "GALNT7", "SIK2", "C10orf90", "LRRK2", "WDFY2", "ATG7", "METTL22", "FGFR3", "PRMT8", "CREBBP", "ARHGEF2", "ARIH2", "ST8SIA5", "DUSP1", "COP1", "B4GALT1", "BRSK1", "TRIM62", "MYLIP", "SMYD2", "NEDD4", "UBE2G1", "UBE4B", "AGAP2", "USP24", "EPHA7", "RAPGEF2", "ST6GAL2", "PHIP", "CBLB", "ZNRF3", "PPP1R12A", "COMMD1", "RNF38", "HERC4", "STAMBPL1", "MTMR3", "BCL2", "TRIM44", "PTPN9", "ULK3", "CDK17", "UBE3C", "EPHA3", "ABL1", "ABHD17A", "ST6GALNAC3", "CAMK4", "SENP7", "RNF130", "MAN1B1", "TTLL4", "SBF1", "BTRC", "ATE1", "ITCH", "TESK2", "ADCY8", "MARK3", "PPP2R2A", "PTPRJ", "ATG4C", "NAA15", "PARP14", "PPP3CB", "SGK1", "ATG10", "ATG14", "AMBRA1", "PICK1", "CPE", "USP40", "SMURF2", "ANKIB1", "PTPRR", "HDAC4", "POMT2", "FKRP", "RNF125", "WASHC1", "ZDHHC21", "SGK2", "SLF2", "TRPM7", "NNMT", "SASH1", "UBE3D", "LNX1", "TNKS", "ZDHHC9", "CAMKK2", "TRIM33", "GCNT2", "KIT", "ZSWIM8", "UCHL3", "ULK2", "SENP6", "KSR1", "ARIH1", "RHOBTB2", "PRDX4", "DYRK1A", "TPD52L1", "IGF1", "PPM1E", "PMM2", "CRTAP", "IKBKB", "MERTK", "FGF1", "CDC37", "STK17A", "UBE3A", "FGF2", "FBXW8", "HDAC7", "NPTN", "BCR", "NFE2L2", "RAB6A", "TMTC4", "EPM2A", "HECTD1", "UBR4", "EFEMP1", "TAOK3", "HLCS", "ABL2", "PILRB", "LNPEP", "VEGFB", "UBE2E3", "TLK1", "GALNT15", "ANAPC5", "MKRN3", "TBC1D7", "DIP2A", "NPEPPS", "WWP2", "RFWD3", "KLHL2", "PTPN11", "DHDDS", "FBXO7", "USP50", "DCUN1D4", "ASCC3", "EHMT2", "FANCM", "C1GALT1", "B4GALT2", "AIDA", "EP300", "FBXL2", "HECTD2", "ZDHHC11", "UBE2K", "TNS2", "STT3B", "DTX2", "PCMTD1", "RAB3GAP1", "MAN2A2", "HDAC6", "NEK10", "KLHDC1", "PIBF1", "MDM4", "AAK1", "SNX9", "MAP3K9", "MAN1C1", "ZDHHC8", "GALNT9", "TCF25", "PEAK1", "KDR", "TRIOBP", "RFFL", "RNF169", "WNK2", "MARK1", "CAND2", "TRIP12", "TEC", "FRY", "DDR1", "CUL9")	GO
GO0002477: antigen processing and presentation of exogenous peptide antigen via MHC class Ib	0.260161	0.6916	0.036418	0.731589	1.18272	3	c("HLA-E", "B2M", "HLA-F")	GO
GO0004479: methionyl-tRNA formyltransferase activity	0.259895	0.6916	0.037546	-0.86684	-1.1655	1	MTFMT	GO
GO0005391: P-type sodium:potassium-exchanging transporter activity	0.260186	0.6916	0.037496	-0.67583	-1.22981	5	c("ATP1A2", "ATP1B1")	GO
GO0006997: nucleus organization	0.260091	0.6916	0.053306	0.276423	1.08261	133	c("CHMP5", "BANF1", "TMF1", "SRPK1", "CFAP43", "NUP35", "NUP93", "NFE2L1", "ACTR6", "NEK6", "SIRT1", "RRN3", "SMARCA5", "FXR1", "CTDNEP1", "TBPL1", "EMD", "USPL1", "HMGB2", "CDKN2A", "CHMP6", "CHMP1A", "CHMP4B", "VPS4A", "CFAP44", "PYGO2", "TOR1B", "AHCTF1", "GOLM1", "PYGO1", "SERBP1", "RNF8", "KDM3A", "USP36", "NUP98", "BROX", "PML", "NSFL1C", "TMEM43", "CHMP2A", "UBXN2A", "DYRK3", "PARP11", "SUMO1", "ZPR1")	GO
GO0008503: benzodiazepine receptor activity	0.259962	0.6916	0.036019	-0.5629	-1.1993	10	c("GABRG3", "GABRA4", "GABRG2", "GABRA1", "TSPO")	GO
GO0008556: P-type potassium transmembrane transporter activity	0.260186	0.6916	0.037496	-0.67583	-1.22981	5	c("ATP1A2", "ATP1B1")	GO
GO0015707: nitrite transport	0.260198	0.6916	0.037101	0.869444	1.16209	1	SLC11A1	GO
GO0016263: glycoprotein-N-acetylgalactosamine 3-beta-galactosyltransferase activity	0.259895	0.6916	0.037546	-0.86678	-1.16542	1	C1GALT1	GO
GO0042832: defense response to protozoan	0.259752	0.6916	0.040798	0.436289	1.16171	19	c("HRAS", "SLC11A1", "GBP1", "BPGM", "GBP4", "IL4R", "BATF", "BCL3", "MYD88", "CLEC7A", "IL10")	GO
GO0051959: dynein light intermediate chain binding	0.260085	0.6916	0.033978	-0.44103	-1.16721	27	c("CCDC88A", "DNAH1", "DYNC1H1", "CCDC88C", "DNAH17", "DNAH7", "DNAH14", "RILPL1")	GO
GO0071821: FANCM-MHF complex	0.259895	0.6916	0.037546	-0.8669	-1.16558	1	FANCM	GO
GO0071951: conversion of methionyl-tRNA to N-formyl-methionyl-tRNA	0.259895	0.6916	0.037546	-0.86684	-1.1655	1	MTFMT	GO
GO0099189: postsynaptic spectrin-associated cytoskeleton	0.260097	0.6916	0.03753	-0.8666	-1.16517	1	SPTBN2	GO
GO0180034: co-transcriptional lncRNA 3' end processing, cleavage and polyadenylation pathway	0.260198	0.6916	0.037101	0.869202	1.16176	1	ZCCHC8	GO
GO1905098: negative regulation of guanyl-nucleotide exchange factor activity	0.259913	0.6916	0.03715	0.647286	1.19989	5	c("RIPOR2", "MET", "RIPOR1")	GO
GO0033696: heterochromatin boundary formation	0.26026	0.691661	0.038302	-0.81017	-1.2096	2	TRIP12	GO
GO0060770: negative regulation of epithelial cell proliferation involved in prostate gland development	0.260309	0.69169	0.037117	0.647204	1.19974	5	CDKN1B	GO
GO0006701: progesterone biosynthetic process	0.260387	0.691698	0.037479	-0.67546	-1.22914	5	EGR1	GO
GO0047522: 15-oxoprostaglandin 13-reductase [NAD(P)+] activity	0.260429	0.691698	0.036356	0.793859	1.16895	2	c("PTGR1", "PTGR2")	GO
GO0160232: INTAC complex	0.260393	0.691698	0.04023	0.467995	1.16833	15	c("PPP2R1A", "INTS2", "INTS8", "INTS11", "INTS12")	GO
GO2000253: positive regulation of feeding behavior	0.260572	0.691975	0.036827	-0.6227	-1.21746	7	c("SGIP1", "NR4A3", "NPY")	GO
GO0061891: calcium ion sensor activity	0.260619	0.691997	0.034472	-0.47824	-1.18027	19	c("SYT1", "SYT12", "MICU3", "SYT17", "SYT9", "SYT5", "SYT13", "MICU1")	GO
GO0033858: N-acetylgalactosamine kinase activity	0.260703	0.692083	0.037479	-0.86636	-1.16485	1	GALK2	GO
GO0048808: male genitalia morphogenesis	0.260736	0.692083	0.036371	0.731317	1.18228	3	c("SYCP2", "AR")	GO
GO1904491: protein localization to ciliary transition zone	0.260767	0.692083	0.036811	-0.62244	-1.21694	7	c("CC2D2A", "NPHP4", "CC2D2B")	GO
GO0018820: cyanamide hydratase activity	0.260888	0.692299	0.038249	-0.80979	-1.20903	2	CA2	GO
GO0006270: DNA replication initiation	0.261081	0.692607	0.041646	0.388519	1.14214	28	c("CDC34", "ORC5", "PURA", "MCM4", "KAT7", "GMNN", "ORC3")	GO
GO0038066: p38MAPK cascade	0.26106	0.692607	0.03156	-0.36794	-1.13208	59	c("DLG1", "MAP3K5", "PHLPP1", "STK39", "DUSP1", "DUSP10", "RELL2", "HGF", "SASH1")	GO
GO0001147: transcription termination site sequence-specific DNA binding	0.261307	0.693101	0.038214	-0.80927	-1.20825	2	XRN2	GO
GO0015214: pyrimidine nucleoside transmembrane transporter activity	0.261368	0.693106	0.037347	0.612907	1.20023	6	SLC29A3	GO
GO0102039: NADH-dependent peroxiredoxin activity	0.261386	0.693106	0.037004	0.868899	1.16136	1	PRDX3	GO
GO0032406: MutLbeta complex binding	0.261935	0.693595	0.038162	-0.80866	-1.20734	2	MCM8	GO
GO0032408: MutSbeta complex binding	0.261935	0.693595	0.038162	-0.80866	-1.20734	2	MCM8	GO
GO0035630: bone mineralization involved in bone maturation	0.26196	0.693595	0.036574	-0.59926	-1.2098	8	c("IGF1", "RFLNA", "BMP2")	GO
GO0036298: recombinational interstrand cross-link repair	0.261935	0.693595	0.038162	-0.80866	-1.20734	2	MCM8	GO
GO0046380: N-acetylneuraminate biosynthetic process	0.26227	0.693595	0.036248	0.730333	1.18069	3	GNE	GO
GO0046983: protein dimerization activity	0.262114	0.693595	0.02518	-0.26889	-1.06755	809	c("GRM7", "SYT1", "TENM2", "ERBB4", "TRIM9", "CCDC88A", "SOX6", "PTPRT", "MAP3K5", "ANO4", "MTUS2", "NPAS3", "KCNB2", "DSCAML1", "DPYD", "TCF4", "CHKA", "CADM1", "ADRA1A", "TENM3", "GABBR2", "PDGFC", "NTRK2", "PDGFRA", "APP", "TCF12", "CAMK2G", "EXT1", "NECTIN3", "MEF2C", "TENM1", "HIP1R", "COL9A2", "SYNDIG1", "TPCN1", "BCL11A", "NLGN4X", "FGFR2", "ITPR1", "PPP3CA", "IRAK2", "SYNE1", "SREBF1", "SREBF2", "ZHX3", "NR4A1", "RALGAPA1", "LRRFIP1", "NCOA1", "ARNT2", "DGKD", "CAMK2A", "TENM4", "SUPT3H", "FUT9", "MZF1", "ERBB3", "MTHFD1L", "MITF", "CPQ", "STK10", "SMAD3", "LRRK2", "SNX1", "NRF1", "COL9A3", "KCNK1", "ATG7", "ADAM10", "SFPQ", "CRYL1", "PRMT8", "HIP1", "TCF3", "SOHLH1", "NCOA2", "BMP6", "RTN4", "GLCE", "LRP4", "SPPL3", "ATP1A2", "TTN", "KCNB1", "COMMD1", "TOX3", "ABTB2", "COL9A1", "BCL2", "MICU3", "HIF3A", "PCYT1A", "BTRC", "SPPL2B", "NR6A1", "ADCY8", "ATP1B1", "DST", "TSC2", "CGAS", "BMPR1A", "PPP3CB", "MEF2A", "NR4A3", "NOD1", "EEA1", "PAFAH1B1", "KIT", "ABCD3", "TPM2", "SHMT1", "PTPRO", "CCDC88C", "SRGAP2", "TPD52L1", "IKBKB", "MAG", "RABEP1", "MKLN1", "EPM2A", "SLC8B1", "TBC1D22A", "NR2C1", "LRP6", "HSD17B4", "HES4", "PIK3R1", "TWIST1", "FBXO7", "AOX1", "RAP1GAP", "S100B", "GPD1L", "PADI2", "RILPL1", "TFEB", "DNM1L", "ACTN4", "USF2", "MMAA", "ACVR1", "GABBR1", "SNX9", "MAP3K9", "SOS1", "ADORA1", "GLUD1", "ANO2", "SLC39A13", "SOHLH2", "MAP3K13", "MGA", "NECTIN2", "CIP2A", "E2F3", "SYT5", "ITGB1", "OLIG1", "GPD1", "PRTFDC1", "BAX", "CBS", "TESC", "ENPP1", "DIAPH3", "QTRT2", "ID4", "VEGFA", "DROSHA", "NFYC", "NFYB", "GLIPR2")	GO
GO0048264: determination of ventral identity	0.261712	0.693595	0.037396	-0.86587	-1.1642	1	AIDA	GO
GO0048611: embryonic ectodermal digestive tract development	0.261725	0.693595	0.038179	-0.80887	-1.20766	2	VPS52	GO
GO0055129: L-proline biosynthetic process	0.26227	0.693595	0.036248	0.730331	1.18068	3	OAT	GO
GO0070716: mismatch repair involved in maintenance of fidelity involved in DNA-dependent DNA replication	0.261935	0.693595	0.038162	-0.80866	-1.20734	2	MCM8	GO
GO0070931: Golgi-associated vesicle lumen	0.262116	0.693595	0.037363	-0.86581	-1.16411	1	BACE1	GO
GO0097362: MCM8-MCM9 complex	0.261935	0.693595	0.038162	-0.80866	-1.20734	2	MCM8	GO
GO0106029: tRNA pseudouridine synthase activity	0.261972	0.693595	0.037297	0.612461	1.19935	6	c("PUS10", "PUS7")	GO
GO0140825: lactoperoxidase activity	0.26227	0.693595	0.036248	0.730396	1.18079	3	c("PXDN", "PXDNL")	GO
GO1902811: positive regulation of skeletal muscle fiber differentiation	0.262223	0.693595	0.038092	-0.75486	-1.22772	3	c("RBM24", "CYP26B1")	GO
GO1903044: protein localization to membrane raft	0.262261	0.693595	0.038249	0.547154	1.19531	9	c("ZDHHC2", "MYADM", "CYP46A1", "CD24", "CAV1")	GO
GO1990002: methylglyoxal reductase (NADPH) (acetol producing) activity	0.261725	0.693595	0.038179	-0.80882	-1.20758	2	c("AKR1A1", "KCNAB2")	GO
GO2000586: regulation of platelet-derived growth factor receptor-beta signaling pathway	0.262155	0.693595	0.036558	-0.59891	-1.20909	8	c("HIP1R", "HIP1", "LRP1")	GO
GO0046427: positive regulation of receptor signaling pathway via JAK-STAT	0.262317	0.693617	0.033564	-0.43097	-1.16015	29	c("ERBB4", "CAMK2A", "KIT", "EP300", "PIBF1", "NOTCH1", "HES1", "HES5", "TYK2", "F2R")	GO
GO0004801: transaldolase activity	0.262376	0.69367	0.036923	0.868596	1.16096	1	TALDO1	GO
GO0003839: gamma-glutamylcyclotransferase activity	0.262574	0.69368	0.036907	0.868415	1.16071	1	GGCT	GO
GO0015410: ABC-type manganese transporter activity	0.26252	0.69368	0.03733	-0.86569	-1.16395	1	ATP13A1	GO
GO0016514: SWI/SNF complex	0.262551	0.69368	0.033717	-0.43522	-1.16022	28	c("ARID1B", "BCL11A", "SMARCD2", "ARID1A", "SMARCC1", "SS18", "SMARCA4", "BCL11B", "DPF3", "BICRAL", "SMARCD1", "PBRM1", "SMARCA2")	GO
GO0090161: Golgi ribbon formation	0.262541	0.69368	0.038912	0.511923	1.18029	11	c("TMED5", "OPTN", "VAMP4", "GCC2", "TRIP11")	GO
GO0140569: extraction of mislocalized protein from ER membrane	0.26252	0.69368	0.03733	-0.86569	-1.16395	1	ATP13A1	GO
GO0016939: kinesin II complex	0.262641	0.693753	0.038057	-0.75464	-1.22737	3	KIF3A	GO
GO0061743: motor learning	0.26285	0.694203	0.03804	-0.75449	-1.22712	3	ADGRB3	GO
GO0001765: membrane raft assembly	0.263042	0.694259	0.039264	0.501064	1.18135	12	c("FLOT1", "ANXA2", "COL6A1", "CAV2", "CAV1", "S100A10", "EMP2")	GO
GO0021522: spinal cord motor neuron differentiation	0.263066	0.694259	0.034283	-0.47735	-1.17807	19	c("MDGA2", "GIGYF2", "LMO4", "NKX2-2")	GO
GO0045117: azole transmembrane transport	0.263052	0.694259	0.035168	-0.53542	-1.19055	12	c("SLC25A29", "SLC38A3", "SLC19A3", "SLC28A2", "SLC7A1", "SLC47A1")	GO
GO0070131: positive regulation of mitochondrial translation	0.262946	0.694259	0.03949	0.487679	1.17462	13	c("DDX3X", "C1QBP", "RMND1", "TRMT10C", "UQCC2", "COA3")	GO
GO1903679: positive regulation of cap-independent translational initiation	0.263037	0.694259	0.036186	0.730068	1.18026	3	YTHDF2	GO
GO0003014: renal system process	0.263526	0.694271	0.030326	-0.33902	-1.12115	95	c("KCNMA1", "PRKCA", "STK39", "MYO1E", "PPP3CA", "PRKACB", "PRKRIP1", "CLCN5", "BCL2", "PCSK5", "SGK1", "PTPRO", "BCR", "SULF2", "ADCY6", "CORO2B", "MCAM", "CYP4F12", "ADORA1", "TRPV5")	GO
GO0006999: nuclear pore organization	0.263526	0.694271	0.039662	0.477209	1.17058	14	c("NUP35", "NUP93", "FXR1", "AHCTF1", "NUP98")	GO
GO0010226: response to lithium ion	0.2633	0.694271	0.039682	0.477432	1.17112	14	c("CALR", "CDKN1B", "GSK3A")	GO
GO0019781: NEDD8 activating enzyme activity	0.263682	0.694271	0.036095	0.791922	1.1661	2	c("NAE1", "UBA3")	GO
GO0036122: BMP binding	0.263491	0.694271	0.034969	-0.52492	-1.1847	13	c("BMPR1B", "BMPR2", "BMPR1A")	GO
GO0036268: swimming	0.263732	0.694271	0.037231	-0.86557	-1.16379	1	EP300	GO
GO0043122: regulation of canonical NF-kappaB signal transduction	0.263332	0.694271	0.064356	0.245734	1.05658	277	c("TRIM52", "SQSTM1", "HSPB1", "NAMPT", "TRAF6", "C18orf32", "TRAF3IP2", "RHOA", "NR1D1", "LAMTOR5", "DDX21", "PER1", "IRAK1BP1", "STAT1", "AZI2", "TMED4", "PLCG2", "TRIM13", "GSTP1", "GAPDH", "CD200", "PPP2CB", "CXXC5", "OPTN", "NEK6", "SIRT1", "FLOT1", "NFKBIA", "REL", "TRIM5", "MALT1", "IFIT5", "SHISA5", "PINK1", "GPR89A", "BIRC2", "TNFRSF1A", "RIPK2", "ZDHHC13", "PLK2", "NLRX1", "MUL1", "C15orf39", "NDFIP2", "TIFA", "TNIP1", "ZNF675", "DDX1", "TMEM9B", "APOL3", "BCL10", "CD74", "CHRNA7", "TFG", "CAV1", "ARRB2", "CTH", "TICAM1", "TAB3")	GO
GO0060948: cardiac vascular smooth muscle cell development	0.263268	0.694271	0.038005	-0.75428	-1.22678	3	c("NOTCH1", "VEGFA")	GO
GO0061921: peptidyl-lysine propionylation	0.263732	0.694271	0.037231	-0.86557	-1.16379	1	EP300	GO
GO0098915: membrane repolarization during ventricular cardiac muscle cell action potential	0.263514	0.694271	0.034595	-0.50393	-1.17956	15	c("DLG1", "NOS1", "KCNJ3", "NOS1AP")	GO
GO0120301: histone lactyltransferase (CoA-dependent) activity	0.263732	0.694271	0.037231	-0.86557	-1.16379	1	EP300	GO
GO0140067: peptidyl-lysine butyrylation	0.263732	0.694271	0.037231	-0.86557	-1.16379	1	EP300	GO
GO0140068: histone crotonyltransferase activity	0.263732	0.694271	0.037231	-0.86557	-1.16379	1	EP300	GO
GO0140069: histone butyryltransferase activity	0.263732	0.694271	0.037231	-0.86557	-1.16379	1	EP300	GO
GO0140908: histone H3K122 acetyltransferase activity	0.263732	0.694271	0.037231	-0.86557	-1.16379	1	EP300	GO
GO2000393: negative regulation of lamellipodium morphogenesis	0.263126	0.694271	0.037281	-0.86563	-1.16387	1	KANK1	GO
GO2000766: negative regulation of cytoplasmic translation	0.263534	0.694271	0.035735	-0.56148	-1.19627	10	c("CPEB3", "CPEB2", "UNK", "CPEB4", "RBM24", "CPEB1")	GO
GO0009226: nucleotide-sugar biosynthetic process	0.263829	0.694324	0.04111	0.402257	1.14389	25	c("GNE", "GNPDA2", "GFPT2", "HK1", "UXS1", "CMAS", "GNPDA1", "GNPNAT1")	GO
GO2000341: regulation of chemokine (C-X-C motif) ligand 2 production	0.26383	0.694324	0.034513	-0.48863	-1.17712	17	c("MBP", "MAP2K5")	GO
GO0000800: lateral element	0.263926	0.694474	0.039189	0.500747	1.18061	12	c("SYCP2", "SMC3", "RPA1", "MEI4", "SYCP2L", "SYCP3", "BRCA1")	GO
GO0070475: rRNA base methylation	0.263997	0.694558	0.037463	0.586671	1.19805	7	c("TRMT112", "NSUN5", "BUD23")	GO
GO0048009: insulin-like growth factor receptor signaling pathway	0.264181	0.694917	0.032531	-0.39447	-1.1417	42	c("PLCB1", "ATXN1", "MAP2K5", "PHIP", "GRB10", "GIGYF1", "GIGYF2", "IGF1", "PIK3R1", "INPPL1", "SOS1")	GO
GO2000379: positive regulation of reactive oxygen species metabolic process	0.264211	0.694917	0.045583	0.332759	1.12216	55	c("NOX5", "SOD1", "PARK7", "PLCG2", "GSTP1", "DCXR", "AKR1C3", "FOXO3", "ADCY10", "RNF41", "RAB27A", "MAPK14", "GRB2")	GO
GO0045732: positive regulation of protein catabolic process	0.264342	0.69516	0.05718	0.258096	1.0639	190	c("HSPA1A", "CD81", "HSP90AA1", "VPS35", "CDKN1B", "UBQLN2", "BCAP31", "HERPUD1", "TMTC3", "GSK3A", "ELOB", "VCP", "DNAJB2", "GABARAP", "SUMO2", "ADAM9", "SOCS4", "UBQLN1", "CLU", "VPS28", "FBXL5", "CREBRF", "SEC22B", "SIRT1", "STUB1", "ZFAND2A", "USP5", "RAD23A", "IDE", "ZNF268", "RNF41", "DCAF1", "NUB1", "NOP53", "PSMC5", "RNF185", "FURIN", "BAG2", "PLK2", "NDUFA13", "DDA1")	GO
GO0004879: nuclear receptor activity	0.264402	0.695213	0.031749	-0.37813	-1.13505	51	c("THRB", "ESRRG", "RORA", "NR3C1", "SREBF1", "NR4A1", "NR6A1", "NR4A3", "ESRRB", "NR2C1", "RARG", "PDE3A", "PAQR7", "PPARD", "NR2C2", "ABHD2", "NR3C2", "PPARA")	GO
GO0001729: ceramide kinase activity	0.264638	0.695631	0.036019	0.791013	1.16476	2	c("AGK", "CERK")	GO
GO0006670: sphingosine metabolic process	0.264628	0.695631	0.03439	-0.48334	-1.17663	18	c("ABCA2", "ACER3", "PLPP1", "PLPP3", "SPTSSB", "SPTLC2", "PLPP2")	GO
GO0007218: neuropeptide signaling pathway	0.264852	0.695922	0.031211	-0.36208	-1.12783	64	c("SORCS1", "GNAQ", "SORCS3", "TENM1", "SORL1", "RAPGEF2", "GNAI1", "SORCS2", "CPE", "TAC1")	GO
GO0030619: U1 snRNA binding	0.264814	0.695922	0.037396	0.586327	1.19735	7	c("GEMIN5", "SNRPB2", "PRPF8")	GO
GO0039585: PKR/eIFalpha signaling	0.264866	0.695922	0.037919	-0.8075	-1.20561	2	ARIH1	GO
GO0038084: vascular endothelial growth factor signaling pathway	0.264979	0.696115	0.032054	-0.38774	-1.14003	45	c("ROBO1", "PDGFRA", "SEMA6A", "CCBE1", "VEGFB", "PROX1", "KDR", "NRP2", "ITGB1", "VEGFA", "DCN", "CADM4", "MYO1C", "ADAMTS3")	GO
GO0019776: Atg8-family ligase activity	0.265146	0.696254	0.036019	0.729416	1.1792	3	c("ATG12", "ATG3")	GO
GO0030274: LIM domain binding	0.265103	0.696254	0.036779	-0.64253	-1.21529	6	LDB2	GO
GO0048270: methionine adenosyltransferase regulator activity	0.265149	0.696254	0.0367	0.86684	1.15861	1	MAT2B	GO
GO0016581: NuRD complex	0.265678	0.69747	0.034526	-0.49532	-1.17615	16	c("CHD5", "MTA1", "GATAD2B", "CHD3", "MBD3", "MTA3", "GATAD2A")	GO
GO1903052: positive regulation of proteolysis involved in protein catabolic process	0.265729	0.69747	0.051892	0.277384	1.07901	126	c("HSPA1A", "UBQLN2", "BCAP31", "HERPUD1", "TMTC3", "GSK3A", "ELOB", "VCP", "DNAJB2", "GABARAP", "ATP5IF1", "SUMO2", "SOCS4", "UBQLN1", "CLU", "SIRT1", "STUB1", "ZFAND2A", "USP5", "RAD23A")	GO
GO1990427: stereocilia tip-link density	0.265704	0.69747	0.037851	-0.80697	-1.20482	2	DIAPH3	GO
GO0042281: dolichyl pyrophosphate Man9GlcNAc2 alpha-1,3-glucosyltransferase activity	0.265941	0.697751	0.036637	0.866356	1.15796	1	ALG6	GO
GO0050129: N-formylglutamate deformylase activity	0.265953	0.697751	0.037052	-0.8649	-1.16289	1	NAALAD2	GO
GO0160203: mitochondrial disulfide relay system	0.265941	0.697751	0.036637	0.866598	1.15829	1	AIFM1	GO
GO0090281: negative regulation of calcium ion import	0.266035	0.697862	0.03702	-0.67235	-1.22347	5	c("PPP3CA", "PPP3CB", "PPP3CC", "HES1")	GO
GO0000254: C-4 methylsterol oxidase activity	0.266193	0.698175	0.037766	-0.7526	-1.22405	3	c("MSMO1", "CH25H", "FAXDC2")	GO
GO0003085: negative regulation of systemic arterial blood pressure	0.266387	0.698375	0.03403	-0.47588	-1.17444	19	c("ADRA1A", "BMPR2", "ARHGAP42", "TAC1", "CRH", "ADORA1")	GO
GO0007249: canonical NF-kappaB signal transduction	0.266314	0.698375	0.066269	0.243296	1.05381	298	c("TRIM52", "SQSTM1", "PRDX1", "HSPB1", "NAMPT", "TRAF6", "C18orf32", "TRAF3IP2", "RHOA", "VCP", "NR1D1", "LAMTOR5", "DDX21", "PER1", "IRAK1BP1", "STAT1", "AZI2", "TMED4", "PLCG2", "TRIM13", "GSTP1", "GAPDH", "CD200", "PPP2CB", "CXXC5", "OPTN", "NEK6", "SIRT1", "FLOT1", "NFKBIA", "REL", "TRIM5", "MALT1", "IFIT5", "SHISA5", "PINK1", "GPR89A", "BIRC2", "TNFRSF1A", "RIPK2", "ZDHHC13", "HACD3", "PLK2", "NLRX1", "MUL1", "C15orf39", "NDFIP2", "TIFA", "TNIP1", "ZNF675", "DDX1", "TMEM9B", "APOL3", "BCL10", "CD74", "CHRNA7", "TFG", "CAV1", "ARRB2", "CTH", "TRIM26", "TICAM1", "TAB3")	GO
GO0070105: positive regulation of interleukin-6-mediated signaling pathway	0.266361	0.698375	0.035884	0.790087	1.1634	2	C1QTNF4	GO
GO0002755: MyD88-dependent toll-like receptor signaling pathway	0.266621	0.698578	0.039778	0.448557	1.16023	17	c("TRAF6", "HSPD1", "IRF1")	GO
GO0046661: male sex differentiation	0.266548	0.698578	0.02929	-0.32198	-1.10698	128	c("CSMD1", "AMH", "PDGFRA", "NASP", "LRP2", "ARID4B", "FER", "NCOA1", "GREB1L", "DHCR24", "HSD17B3", "LGR4", "BMP6", "RNF38", "DHX37", "BCL2", "ZFPM2", "BMPR1A", "FNDC3A", "SCAPER", "PLEKHA1", "KIT", "PRDX4")	GO
GO0060988: lipid tube assembly	0.266541	0.698578	0.037783	-0.80664	-1.20432	2	c("SNX9", "BIN1")	GO
GO1905037: autophagosome organization	0.266615	0.698578	0.05285	0.271193	1.07404	141	c("RRAGA", "TRAF6", "GABARAPL2", "WDR45", "UBQLN2", "MOAP1", "BNIP3", "PIP4K2C", "RETREG2", "ATG12", "GABARAP", "UBQLN1", "BAG3", "MAP1LC3B", "SEC22B", "RAB1B", "ZRANB1", "STX12", "C9orf72", "GABARAPL1", "WIPI1", "PINK1", "RHEB", "IFT20", "ATG3", "WIPI2", "ATM", "BECN1", "ATG16L1", "RAB1A", "USP7", "NSFL1C", "MAP1LC3B2", "MAPK3", "UBXN2A", "SNX4", "LAMTOR1", "ELAVL1", "MTM1", "TCIRG1", "SH3GLB1", "TRIM21")	GO
GO0043228: membraneless organelle	0.2668	0.698842	0.02392	-0.2525	-1.0316	4364	c("SNTG1", "RYR2", "RBFOX1", "AGBL4", "DLGAP2", "SLC8A1", "NRXN1", "FRMD4A", "PLCB1", "MYT1L", "OXR1", "CTNNA2", "TENM2", "DMD", "ANKS1B", "CTNNA3", "LDB2", "ANK3", "MAGI1", "SNAP25", "MAP2", "SGCD", "MACROD2", "PDE4B", "DGKB", "SGCZ", "TRIM9", "SORBS2", "FRMD5", "PPP2R2B", "KAZN", "LIMCH1", "PTK2", "SRSF11", "ZEB1", "KLF12", "HECW2", "JMJD1C", "FMN2", "PRKCB", "GABRG3", "NAV3", "SRRM2", "ETV5", "RAPGEF5", "MSRA", "KALRN", "SH3GL3", "PDE4D", "AFF3", "DLG1", "MAGI2", "THRB", "KIAA1217", "CCDC88A", "CARMIL1", "SRCIN1", "MAST4", "PRKN", "PLEKHH1", "SOX6", "RERE", "GRIN2B", "ERC2", "INO80D", "AK5", "SOX5", "DTNA", "SSH2", "ABLIM1", "ST18", "BCAS3", "TTLL7", "ESRRG", "MTUS2", "ZEB2", "NPAS3", "PIEZO2", "POU6F2", "ANLN", "CENPP", "SCN1A", "NEBL", "SHTN1", "LSS", "RFX4", "AUTS2", "CIRBP", "HYDIN", "PDZD2", "ATXN1", "AKT3", "RYR3", "LDB3", "TNIK", "FARP1", "TCF4", "FNBP1", "RORA", "BACH2", "FRMD4B", "CTTNBP2", "CACNA1C", "LUC7L3", "DCLK2", "CDC42BPA", "GRAMD2B", "NF1", "CALD1", "KIF1B", "UTRN", "ANK2", "CHKA", "ARID1B", "RTN1", "CHD5", "KIF26B", "ABCA2", "SETBP1", "MAP1B", "CLASP2", "PRKCA", "NUAK1", "TNRC6A", "PCLO", "EGR1", "NCAM2", "SRPK2", "GPSM2", "EVL", "PKP4", "ABLIM3", "ZBTB20", "NSF", "PALLD", "SIPA1L1", "QKI", "ARHGAP26", "CEP85L", "TNS3", "POGZ", "KIFC3", "MYO1E", "SLC8A3", "GRIA1", "GSK3B", "PPP1R12B", "TJP1", "PBX1", "PDGFRA", "NOVA1", "ASAP1", "TCF12", "RBM25", "ETV1", "MBD5", "DOCK4", "CACNA1D", "NR3C1", "BICD1", "NTN1", "TTC3", "FBXL7", "ACACA", "HOMER1", "CADPS2", "SCN8A", "MEF2C", "NCKAP5", "TENM1", "RAI14", "DDR2", "NFIB", "PHLDB2", "EPB41L2", "NASP", "ANKRD17", "HIP1R", "AGO3", "PNISR", "UVSSA", "RERG", "DLC1", "EXOC4", "CALM3", "GPHN", "TNRC6B", "MYO5A", "PPP6R2", "SRRM1", "KAT6B", "ZCCHC7", "MYO6", "MICALL2", "BRAF", "BCL11A", "SYCE1", "PSPC1", "CDK6", "MICAL3", "MACF1", "ITPR1", "TNRC6C", "FBXW7", "MMS22L", "PPP3CA", "BIRC6", "SMAD9", "NFAT5", "SAMD4A", "BACH1", "SNRNP70", "YPEL2", "MYO9B", "ZFHX4", "TBL1XR1", "JAZF1", "MYCBP2", "KDM4C", "ROCK2", "CMYA5", "MAEL", "CCNY", "SYNE1", "WDFY3", "HDAC8", "FHIT", "ASH1L", "SREBF1", "ARID4B", "SREBF2", "DYNC1I1", "ZHX3", "RBPJ", "STAG1", "WDPCP", "PPP1R16B", "AGTPBP1", "PSEN1", "POLR2F", "PRRC2C", "ATXN2", "KIF6", "MTA1", "NR4A1", "FER", "NSMCE2", "CAMKMT", "ERC1", "SPAG16", "WDR70", "RABGAP1", "MAST2", "LIPA", "RFX3", "DOT1L", "UVRAG", "LRRFIP1", "DNM3", "KIF13B", "EML6", "CDC14B", "C2CD5", "KIF5C", "RGS12", "LPCAT2", "ACADVL", "NCOA1", "ARNT2", "AHI1", "DTX4", "WNK1", "FOXN3", "ZNF804A", "CABP1", "FBXO32", "SHROOM3", "SUPT3H", "TTL", "REV3L", "ROR1", "SERINC5", "DYNC1I2", "MYO1D", "BICDL1", "ZMYM2", "SH3KBP1", "NOC3L", "DOCK5", "MITF", "PRKCE", "CDK13", "SPAG9", "PCNT", "MYO18A", "EML1", "DGKG", "EVI5", "LIMA1", "PRKACB", "CUX1", "DNM2", "MYLK", "TTLL11", "MAP7", "CCDC57", "PLA2G4C", "STK10", "GATAD2B", "TRPS1", "EPB41L3", "RAP1GAP2", "APC", "PPP1R9A", "SMAD3", "AKAP8L", "MYRIP", "C10orf90", "OPHN1", "TTLL5", "TRA2A", "LRRK2", "CACNB4", "TELO2", "EXOC7", "SMAD2", "PRKRIP1", "BBS9", "CREB5", "SUGP2", "ATG7", "PAN3", "METTL22", "DIAPH2", "FOSB", "CIC", "SFPQ", "ATF7", "HIP1", "TCF3", "CREBBP", "CC2D2A", "XPC", "ARHGEF2", "SOHLH1", "ZMYND11", "NCOA2", "NFIA", "ADD3", "PABPN1", "ZNF276", "COP1", "ZC3H13", "DNAH1", "SMARCD2", "DDX11", "SCLT1", "BRSK1", "LINC01151", "RABEP2", "RAB3IP", "ARHGAP32", "DGKZ", "NEDD4", "STRBP", "CLMP", "CLASP1", "KLF7", "USH1C", "SFMBT2", "CCDC14", "CHD6", "MAP2K5", "NCOR2", "REEP3", "KANSL1", "ABCC4", "SHLD2", "SIPA1L3", "ERBIN", "PPP1R12A", "CCDC102B", "TTN", "MICAL2", "MICALL1", "HERC4", "DHX37", "PRKCQ", "CHD3", "KIF3A", "GNAI1", "FANCB", "BMP2K", "PHF14", "ZFPM2", "SETD5", "CCDC50", "EPHA3", "YTHDC2", "RFX2", "HIF3A", "SHROOM4", "CCSER2", "NAV1", "ABL1", "CASK", "ABHD17A", "CAMK4", "SDCCAG8", "VPS13C", "LPP", "LRP1", "ETS1", "TTLL4", "SBF1", "NHS", "MTUS1", "SPPL2B", "MYH11", "BASP1", "ARFGEF2", "ARHGEF7", "PCGF3", "CELF1", "SRSF5", "NR6A1", "ARGLU1", "NCKAP5L", "TESK2", "ADCY8", "DCX", "CNTLN", "PTPRJ", "DNMT1", "DST", "ARHGAP21", "ATXN10", "VMP1", "CGAS", "RHOBTB1", "SYNJ2", "YLPM1", "SNTB1", "NAA15", "SRSF4", "ARID1A", "SPTBN4", "PPP3CB", "SGK1", "MEF2A", "BAZ2B", "ANKFN1", "NCOR1", "KIAA1671", "ATG14", "AMBRA1", "NUP43", "PICK1", "AIF1L", "NAP1L1", "EFHC1", "HNRNPDL", "PDE4DIP", "WDR11", "SMURF2", "NPHP4", "INF2", "RAB8A", "DCTN1", "DACH1", "DIS3L2", "PARPBP", "NR4A3", "SATB2", "HDAC4", "POMT2", "SCAPER", "FKRP", "WASHC1", "RSPH1", "FTO", "IQGAP2", "SLF2", "MAP1A", "TRIM66", "DTNBP1", "ARHGAP39", "GUCA1B", "CLIP2", "DHX15", "ABLIM2", "GIGYF2", "SMARCC1", "SLAIN1", "TNKS", "PAFAH1B1", "GBF1", "KIF2A", "TRIM33", "XRCC4", "SPTB", "POLA1", "INO80", "KIT", "CAMSAP2", "TPM2", "TFCP2", "TDRD5", "GLRX3", "NIPBL", "CDKL5", "TP53INP2", "OLA1", "ZFYVE1", "ARIH1", "RHOBTB2", "STAU2", "SAP30BP", "SPTBN1", "BPTF", "TTC28", "DYNC1H1", "NOS1", "PLEKHG3", "KMT5B", "KDM2A", "CCDC88C", "MPRIP", "DYRK1A", "MYBBP1A", "FNBP1L", "TTC17", "CCNL2", "DNAH17", "L3MBTL1", "MDFIC", "SPIDR", "ELF2", "CHODL", "PGM5", "TMEM135", "DNAH7", "RYR1", "HTR2A", "RETREG1", "PPM1E", "KIF13A", "ZMAT3", "PMM2", "EFR3B", "FAM193B", "CHD1L", "DENND2A", "STK17A", "GINS3", "TET1", "MEIS3", "ESRRB", "PLS3", "TLE2", "FBXW8", "WASF3", "POU2F1", "ATG2A", "PCM1", "SHLD1", "ARHGEF10", "NFE2L2", "RAB6A", "LRP8", "EPC1", "CRACR2A", "PLEC", "EBF1", "UBR4", "PXK", "JARID2", "TAOK3", "SS18", "CCDC146", "MYO16", "UPF3B", "HLCS", "ABL2", "FAM81A", "POLG2", "FOXN2", "NR2C1", "SHANK2", "UTP14A", "HTT", "PARVA", "LSM14A", "ARHGAP6", "TBCK", "RARG", "POU2F2", "KIFC2", "HDAC5", "TTBK1", "HES4", "MEIS2", "SRCAP", "NKX2-2", "KIAA0319L", "ACTN2", "ECPAS", "ARHGAP24", "CLSTN3", "RSF1", "SMARCA4", "FIRRE", "SCD", "PELP1", "ANAPC5", "MTOR", "RFX1", "TBC1D7", "SPECC1", "BCL11B", "PLAGL1", "INVS", "PAK1", "UPF3A", "RAPGEF3", "TWIST1", "RFWD3", "PDLIM2", "ZMYND8", "KLHL2", "DDX17", "CCDC15", "KIF25", "TTLL12", "USP50", "MYH3", "WDR13", "AMOT", "ASCC3", "EHMT2", "DPF3", "FANCM", "SPTBN2", "KANK1", "EP300", "MBD3", "DNAH14", "LARP1", "TRIM46", "WDR46", "ERMN", "MYO9A", "INPPL1", "ZFP36L1", "SOX13", "MTA3", "AOX1", "AATF", "NFE2L3", "TULP3", "BSN", "BRWD1", "LUC7L2", "UPF2", "S100B", "KMT2E", "PADI2", "DPYSL2", "TMSB4X", "FSD1", "NOP14", "TRIP4", "PIDD1", "RILPL1", "IQGAP1", "APC2", "RAB3GAP1", "HDAC6", "LEMD2", "CREB3L2", "FNIP2", "KCNC3", "MYH14", "CEP164", "PIBF1", "TFEB", "RGS22", "LZTS2", "FEZ1", "DNM1L", "PLS1", "STN1", "ACTN4", "SPRN", "USF2", "MLIP", "PROX1", "SIN3B", "NFATC3", "TNKS1BP1", "SNX9", "KANK4", "DGKH", "SESTD1", "MTSS1", "LMNB1", "AGO4", "STMN1", "LMOD1", "LZTS3", "TOP1MT", "BICRAL", "SHROOM1", "ZC3H4", "PEAK1", "NUBP1", "CORO2B", "SAP130", "TMEM232", "SYMPK", "POLR1A", "PPARD", "TTLL3", "TRIOBP", "RNF169", "AHDC1", "CSPP1", "ITPKB", "MARK1", "CEP83")	GO
GO0043232: intracellular membraneless organelle	0.2668	0.698842	0.02392	-0.2525	-1.0316	4364	c("SNTG1", "RYR2", "RBFOX1", "AGBL4", "DLGAP2", "SLC8A1", "NRXN1", "FRMD4A", "PLCB1", "MYT1L", "OXR1", "CTNNA2", "TENM2", "DMD", "ANKS1B", "CTNNA3", "LDB2", "ANK3", "MAGI1", "SNAP25", "MAP2", "SGCD", "MACROD2", "PDE4B", "DGKB", "SGCZ", "TRIM9", "SORBS2", "FRMD5", "PPP2R2B", "KAZN", "LIMCH1", "PTK2", "SRSF11", "ZEB1", "KLF12", "HECW2", "JMJD1C", "FMN2", "PRKCB", "GABRG3", "NAV3", "SRRM2", "ETV5", "RAPGEF5", "MSRA", "KALRN", "SH3GL3", "PDE4D", "AFF3", "DLG1", "MAGI2", "THRB", "KIAA1217", "CCDC88A", "CARMIL1", "SRCIN1", "MAST4", "PRKN", "PLEKHH1", "SOX6", "RERE", "GRIN2B", "ERC2", "INO80D", "AK5", "SOX5", "DTNA", "SSH2", "ABLIM1", "ST18", "BCAS3", "TTLL7", "ESRRG", "MTUS2", "ZEB2", "NPAS3", "PIEZO2", "POU6F2", "ANLN", "CENPP", "SCN1A", "NEBL", "SHTN1", "LSS", "RFX4", "AUTS2", "CIRBP", "HYDIN", "PDZD2", "ATXN1", "AKT3", "RYR3", "LDB3", "TNIK", "FARP1", "TCF4", "FNBP1", "RORA", "BACH2", "FRMD4B", "CTTNBP2", "CACNA1C", "LUC7L3", "DCLK2", "CDC42BPA", "GRAMD2B", "NF1", "CALD1", "KIF1B", "UTRN", "ANK2", "CHKA", "ARID1B", "RTN1", "CHD5", "KIF26B", "ABCA2", "SETBP1", "MAP1B", "CLASP2", "PRKCA", "NUAK1", "TNRC6A", "PCLO", "EGR1", "NCAM2", "SRPK2", "GPSM2", "EVL", "PKP4", "ABLIM3", "ZBTB20", "NSF", "PALLD", "SIPA1L1", "QKI", "ARHGAP26", "CEP85L", "TNS3", "POGZ", "KIFC3", "MYO1E", "SLC8A3", "GRIA1", "GSK3B", "PPP1R12B", "TJP1", "PBX1", "PDGFRA", "NOVA1", "ASAP1", "TCF12", "RBM25", "ETV1", "MBD5", "DOCK4", "CACNA1D", "NR3C1", "BICD1", "NTN1", "TTC3", "FBXL7", "ACACA", "HOMER1", "CADPS2", "SCN8A", "MEF2C", "NCKAP5", "TENM1", "RAI14", "DDR2", "NFIB", "PHLDB2", "EPB41L2", "NASP", "ANKRD17", "HIP1R", "AGO3", "PNISR", "UVSSA", "RERG", "DLC1", "EXOC4", "CALM3", "GPHN", "TNRC6B", "MYO5A", "PPP6R2", "SRRM1", "KAT6B", "ZCCHC7", "MYO6", "MICALL2", "BRAF", "BCL11A", "SYCE1", "PSPC1", "CDK6", "MICAL3", "MACF1", "ITPR1", "TNRC6C", "FBXW7", "MMS22L", "PPP3CA", "BIRC6", "SMAD9", "NFAT5", "SAMD4A", "BACH1", "SNRNP70", "YPEL2", "MYO9B", "ZFHX4", "TBL1XR1", "JAZF1", "MYCBP2", "KDM4C", "ROCK2", "CMYA5", "MAEL", "CCNY", "SYNE1", "WDFY3", "HDAC8", "FHIT", "ASH1L", "SREBF1", "ARID4B", "SREBF2", "DYNC1I1", "ZHX3", "RBPJ", "STAG1", "WDPCP", "PPP1R16B", "AGTPBP1", "PSEN1", "POLR2F", "PRRC2C", "ATXN2", "KIF6", "MTA1", "NR4A1", "FER", "NSMCE2", "CAMKMT", "ERC1", "SPAG16", "WDR70", "RABGAP1", "MAST2", "LIPA", "RFX3", "DOT1L", "UVRAG", "LRRFIP1", "DNM3", "KIF13B", "EML6", "CDC14B", "C2CD5", "KIF5C", "RGS12", "LPCAT2", "ACADVL", "NCOA1", "ARNT2", "AHI1", "DTX4", "WNK1", "FOXN3", "ZNF804A", "CABP1", "FBXO32", "SHROOM3", "SUPT3H", "TTL", "REV3L", "ROR1", "SERINC5", "DYNC1I2", "MYO1D", "BICDL1", "ZMYM2", "SH3KBP1", "NOC3L", "DOCK5", "MITF", "PRKCE", "CDK13", "SPAG9", "PCNT", "MYO18A", "EML1", "DGKG", "EVI5", "LIMA1", "PRKACB", "CUX1", "DNM2", "MYLK", "TTLL11", "MAP7", "CCDC57", "PLA2G4C", "STK10", "GATAD2B", "TRPS1", "EPB41L3", "RAP1GAP2", "APC", "PPP1R9A", "SMAD3", "AKAP8L", "MYRIP", "C10orf90", "OPHN1", "TTLL5", "TRA2A", "LRRK2", "CACNB4", "TELO2", "EXOC7", "SMAD2", "PRKRIP1", "BBS9", "CREB5", "SUGP2", "ATG7", "PAN3", "METTL22", "DIAPH2", "FOSB", "CIC", "SFPQ", "ATF7", "HIP1", "TCF3", "CREBBP", "CC2D2A", "XPC", "ARHGEF2", "SOHLH1", "ZMYND11", "NCOA2", "NFIA", "ADD3", "PABPN1", "ZNF276", "COP1", "ZC3H13", "DNAH1", "SMARCD2", "DDX11", "SCLT1", "BRSK1", "LINC01151", "RABEP2", "RAB3IP", "ARHGAP32", "DGKZ", "NEDD4", "STRBP", "CLMP", "CLASP1", "KLF7", "USH1C", "SFMBT2", "CCDC14", "CHD6", "MAP2K5", "NCOR2", "REEP3", "KANSL1", "ABCC4", "SHLD2", "SIPA1L3", "ERBIN", "PPP1R12A", "CCDC102B", "TTN", "MICAL2", "MICALL1", "HERC4", "DHX37", "PRKCQ", "CHD3", "KIF3A", "GNAI1", "FANCB", "BMP2K", "PHF14", "ZFPM2", "SETD5", "CCDC50", "EPHA3", "YTHDC2", "RFX2", "HIF3A", "SHROOM4", "CCSER2", "NAV1", "ABL1", "CASK", "ABHD17A", "CAMK4", "SDCCAG8", "VPS13C", "LPP", "LRP1", "ETS1", "TTLL4", "SBF1", "NHS", "MTUS1", "SPPL2B", "MYH11", "BASP1", "ARFGEF2", "ARHGEF7", "PCGF3", "CELF1", "SRSF5", "NR6A1", "ARGLU1", "NCKAP5L", "TESK2", "ADCY8", "DCX", "CNTLN", "PTPRJ", "DNMT1", "DST", "ARHGAP21", "ATXN10", "VMP1", "CGAS", "RHOBTB1", "SYNJ2", "YLPM1", "SNTB1", "NAA15", "SRSF4", "ARID1A", "SPTBN4", "PPP3CB", "SGK1", "MEF2A", "BAZ2B", "ANKFN1", "NCOR1", "KIAA1671", "ATG14", "AMBRA1", "NUP43", "PICK1", "AIF1L", "NAP1L1", "EFHC1", "HNRNPDL", "PDE4DIP", "WDR11", "SMURF2", "NPHP4", "INF2", "RAB8A", "DCTN1", "DACH1", "DIS3L2", "PARPBP", "NR4A3", "SATB2", "HDAC4", "POMT2", "SCAPER", "FKRP", "WASHC1", "RSPH1", "FTO", "IQGAP2", "SLF2", "MAP1A", "TRIM66", "DTNBP1", "ARHGAP39", "GUCA1B", "CLIP2", "DHX15", "ABLIM2", "GIGYF2", "SMARCC1", "SLAIN1", "TNKS", "PAFAH1B1", "GBF1", "KIF2A", "TRIM33", "XRCC4", "SPTB", "POLA1", "INO80", "KIT", "CAMSAP2", "TPM2", "TFCP2", "TDRD5", "GLRX3", "NIPBL", "CDKL5", "TP53INP2", "OLA1", "ZFYVE1", "ARIH1", "RHOBTB2", "STAU2", "SAP30BP", "SPTBN1", "BPTF", "TTC28", "DYNC1H1", "NOS1", "PLEKHG3", "KMT5B", "KDM2A", "CCDC88C", "MPRIP", "DYRK1A", "MYBBP1A", "FNBP1L", "TTC17", "CCNL2", "DNAH17", "L3MBTL1", "MDFIC", "SPIDR", "ELF2", "CHODL", "PGM5", "TMEM135", "DNAH7", "RYR1", "HTR2A", "RETREG1", "PPM1E", "KIF13A", "ZMAT3", "PMM2", "EFR3B", "FAM193B", "CHD1L", "DENND2A", "STK17A", "GINS3", "TET1", "MEIS3", "ESRRB", "PLS3", "TLE2", "FBXW8", "WASF3", "POU2F1", "ATG2A", "PCM1", "SHLD1", "ARHGEF10", "NFE2L2", "RAB6A", "LRP8", "EPC1", "CRACR2A", "PLEC", "EBF1", "UBR4", "PXK", "JARID2", "TAOK3", "SS18", "CCDC146", "MYO16", "UPF3B", "HLCS", "ABL2", "FAM81A", "POLG2", "FOXN2", "NR2C1", "SHANK2", "UTP14A", "HTT", "PARVA", "LSM14A", "ARHGAP6", "TBCK", "RARG", "POU2F2", "KIFC2", "HDAC5", "TTBK1", "HES4", "MEIS2", "SRCAP", "NKX2-2", "KIAA0319L", "ACTN2", "ECPAS", "ARHGAP24", "CLSTN3", "RSF1", "SMARCA4", "FIRRE", "SCD", "PELP1", "ANAPC5", "MTOR", "RFX1", "TBC1D7", "SPECC1", "BCL11B", "PLAGL1", "INVS", "PAK1", "UPF3A", "RAPGEF3", "TWIST1", "RFWD3", "PDLIM2", "ZMYND8", "KLHL2", "DDX17", "CCDC15", "KIF25", "TTLL12", "USP50", "MYH3", "WDR13", "AMOT", "ASCC3", "EHMT2", "DPF3", "FANCM", "SPTBN2", "KANK1", "EP300", "MBD3", "DNAH14", "LARP1", "TRIM46", "WDR46", "ERMN", "MYO9A", "INPPL1", "ZFP36L1", "SOX13", "MTA3", "AOX1", "AATF", "NFE2L3", "TULP3", "BSN", "BRWD1", "LUC7L2", "UPF2", "S100B", "KMT2E", "PADI2", "DPYSL2", "TMSB4X", "FSD1", "NOP14", "TRIP4", "PIDD1", "RILPL1", "IQGAP1", "APC2", "RAB3GAP1", "HDAC6", "LEMD2", "CREB3L2", "FNIP2", "KCNC3", "MYH14", "CEP164", "PIBF1", "TFEB", "RGS22", "LZTS2", "FEZ1", "DNM1L", "PLS1", "STN1", "ACTN4", "SPRN", "USF2", "MLIP", "PROX1", "SIN3B", "NFATC3", "TNKS1BP1", "SNX9", "KANK4", "DGKH", "SESTD1", "MTSS1", "LMNB1", "AGO4", "STMN1", "LMOD1", "LZTS3", "TOP1MT", "BICRAL", "SHROOM1", "ZC3H4", "PEAK1", "NUBP1", "CORO2B", "SAP130", "TMEM232", "SYMPK", "POLR1A", "PPARD", "TTLL3", "TRIOBP", "RNF169", "AHDC1", "CSPP1", "ITPKB", "MARK1", "CEP83")	GO
GO0009953: dorsal/ventral pattern formation	0.266867	0.698916	0.031093	-0.36126	-1.12694	65	c("RNF220", "DSCAML1", "HHIP", "BMPR1B", "PSEN1", "SMAD2", "LRP4", "BMPR1A", "TLL1", "DISP1", "NKX2-2", "AIDA", "TULP3", "ACVR1")	GO
GO0015292: uniporter activity	0.267062	0.699223	0.037215	0.585392	1.19544	7	c("SLC17A7", "MFSD1", "SLC17A6", "UCP2", "MCU")	GO
GO0071603: endothelial cell-cell adhesion	0.267063	0.699223	0.035869	0.727408	1.17596	3	c("JUP", "THBS4")	GO
GO0021870: Cajal-Retzius cell differentiation	0.267169	0.699398	0.037732	-0.80603	-1.20342	2	c("PSEN1", "HES1")	GO
GO0003342: proepicardium development	0.267367	0.699634	0.036939	-0.86369	-1.16126	1	ZFP36L1	GO
GO0008168: methyltransferase activity	0.267395	0.699634	0.05425	0.264865	1.06779	159	c("MECOM", "TRMT1L", "PRMT3", "SETDB2", "THUMPD3", "METTL6", "TGS1", "METTL4", "SETD7", "TRMT112", "METTL5", "HEMK1", "VCPKMT", "FAM98B", "NSUN2", "PCMT1", "ASMTL", "METTL21A", "NSUN6", "THUMPD2", "PCMTD2", "TYW3", "GAMT", "ZCCHC4", "NSUN5", "MEPCE", "NDUFAF5", "METTL23", "DNMT3B", "SETD3", "EEF1AKMT2", "FBLL1", "DIMT1", "EEF1AKMT1", "DPH5", "TRMT1", "BUD23", "MTR", "BCDIN3D", "RNMT")	GO
GO0030137: COPI-coated vesicle	0.267534	0.699634	0.039993	0.42677	1.15341	20	c("COPZ1", "COPB2", "COPE", "SCYL1", "TMED7")	GO
GO0051258: protein polymerization	0.267446	0.699634	0.027571	-0.29639	-1.09198	247	c("MAP2", "NAV3", "DLG1", "CARMIL1", "PRKN", "SSH2", "MAP1B", "CLASP2", "EVL", "TENM1", "HIP1R", "DAAM2", "MICALL2", "ELN", "FER", "PRKCE", "PCNT", "DNM2", "CCDC57", "DIAPH2", "ADD3", "PREX1", "CLASP1", "ABL1", "RICTOR", "ARHGEF7", "FCHSD2", "SPTBN4", "AMBRA1", "PDE4DIP", "INF2", "DCTN1", "SLAIN1", "SPTB", "CAMSAP2", "SPTBN1", "DYRK1A", "RASA1", "PAK3", "TTC17", "WASHC5", "WASF3", "ARHGAP6", "TTBK1", "MTOR", "PAK1", "SPTBN2", "KANK1", "UBE2K", "TMSB4X", "WASHC3", "SNX9", "KANK4", "STMN1", "LMOD1", "TRIOBP", "MAP4")	GO
GO0060574: intestinal epithelial cell maturation	0.267509	0.699634	0.035794	0.789683	1.16281	2	HIF1A	GO
GO0090155: negative regulation of sphingolipid biosynthetic process	0.267488	0.699634	0.036589	-0.64134	-1.21305	6	ABCA2	GO
GO1903146: regulation of autophagy of mitochondrion	0.267452	0.699634	0.044438	0.338046	1.12101	50	c("BNIP3L", "TOMM7", "PARK7", "BNIP3", "GSK3A", "ATP5IF1", "SLC25A4", "STUB1", "VDAC1", "CSNK2A2", "EIF2AK1", "PINK1", "ADCY10", "RNF41")	GO
GO0002082: regulation of oxidative phosphorylation	0.267694	0.699654	0.040111	0.43225	1.15095	19	c("RHOA", "VCP", "PINK1", "DNAJC15", "ETFRF1", "AK4")	GO
GO0004031: aldehyde oxidase activity	0.267973	0.699654	0.036891	-0.86303	-1.16037	1	AOX1	GO
GO0043278: response to morphine	0.26773	0.699654	0.034216	-0.48647	-1.17192	17	c("GRIA1", "PRKCE", "FOSB", "ADCY8", "PPP2R2A")	GO
GO0047179: platelet-activating factor acetyltransferase activity	0.26784	0.699654	0.036217	0.679825	1.18887	4	c("PAFAH1B2", "PAFAH1B3", "PAFAH2")	GO
GO0047649: alkylglycerol kinase activity	0.267865	0.699654	0.03763	-0.75123	-1.22181	3	DGKZ	GO
GO0071281: cellular response to iron ion	0.267886	0.699654	0.036558	-0.6411	-1.21259	6	c("TF", "BMP6")	GO
GO0097706: vascular endothelial cell response to oscillatory fluid shear stress	0.267648	0.699654	0.036891	-0.67175	-1.22238	5	c("PTK2", "ABL1")	GO
GO0099178: regulation of retrograde trans-synaptic signaling by endocanabinoid	0.267656	0.699654	0.037647	-0.75148	-1.22222	3	PLCB1	GO
GO1904016: response to Thyroglobulin triiodothyronine	0.26785	0.699654	0.036875	-0.67164	-1.22218	5	c("NCOA1", "NCOA2")	GO
GO1904197: positive regulation of granulosa cell proliferation	0.267973	0.699654	0.036891	-0.86321	-1.16061	1	MTA3	GO
GO1990739: granulosa cell proliferation	0.267973	0.699654	0.036891	-0.86321	-1.16061	1	MTA3	GO
GO0110104: mRNA alternative polyadenylation	0.268035	0.699715	0.036202	0.679752	1.18875	4	c("NUDT21", "YTHDC1")	GO
GO0000183: rDNA heterochromatin formation	0.268519	0.699752	0.037248	0.564489	1.19508	8	c("SIRT1", "SMARCA5")	GO
GO0000961: negative regulation of mitochondrial RNA catabolic process	0.268274	0.699752	0.035735	0.789378	1.16236	2	c("SLIRP", "LRPPRC")	GO
GO0002038: positive regulation of L-glutamate import across plasma membrane	0.268263	0.699752	0.03715	-0.71036	-1.22841	4	c("PSEN1", "ITGB1")	GO
GO0002793: positive regulation of peptide secretion	0.268166	0.699752	0.030186	-0.34077	-1.11926	91	c("PLCB1", "CHRM3", "PRKCB", "PRKN", "RAPGEF4", "PRKCA", "ITPR1", "PRKCE", "MYRIP", "CAPN10", "ADCY8", "PPP3CB", "CRH", "FFAR1", "GABBR1", "PPARD", "ADORA1", "GLUD1", "PFKFB2", "VSNL1", "ABAT", "ABCC8", "ADCYAP1")	GO
GO0006213: pyrimidine nucleoside metabolic process	0.268527	0.699752	0.039022	0.485304	1.1689	13	c("DHFR2", "ERH", "UPP2", "TYMP")	GO
GO0008409: 5'-3' exonuclease activity	0.268159	0.699752	0.039567	0.465288	1.16157	15	c("FAN1", "TRIR", "PLD3", "APTX", "DCP2")	GO
GO0042816: vitamin B6 metabolic process	0.26841	0.699752	0.036779	0.608972	1.19252	6	c("PDXP", "PNPO", "PLPBP")	GO
GO0051309: female meiosis chromosome separation	0.268515	0.699752	0.036433	0.864842	1.15594	1	NCAPH2	GO
GO0072125: negative regulation of glomerular mesangial cell proliferation	0.268578	0.699752	0.036843	-0.86266	-1.15988	1	BMP7	GO
GO0098985: asymmetric, glutamatergic, excitatory synapse	0.268455	0.699752	0.039624	0.447796	1.15826	17	NLGN4Y	GO
GO0106354: tRNA surveillance	0.268598	0.699752	0.036186	-0.61872	-1.20968	7	ZCCHC7	GO
GO1901611: phosphatidylglycerol binding	0.268387	0.699752	0.039548	0.465101	1.1611	15	c("ATP8B1", "OPA1", "STOML2")	GO
GO1901723: negative regulation of cell proliferation involved in kidney development	0.268578	0.699752	0.036843	-0.86266	-1.15988	1	BMP7	GO
GO1905638: negative regulation of mitochondrial mRNA catabolic process	0.268274	0.699752	0.035735	0.789378	1.16236	2	c("SLIRP", "LRPPRC")	GO
GO0002002: regulation of angiotensin levels in blood	0.26893	0.699849	0.037215	0.564285	1.19465	8	c("ATP6AP2", "PRCP", "ENPEP", "PREP", "CTSZ")	GO
GO0002003: angiotensin maturation	0.26893	0.699849	0.037215	0.564285	1.19465	8	c("ATP6AP2", "PRCP", "ENPEP", "PREP", "CTSZ")	GO
GO0002926: tRNA wobble base 5-methoxycarbonylmethyl-2-thiouridinylation	0.26898	0.699849	0.03572	0.726864	1.17508	3	c("DPH3", "ELP1")	GO
GO0003376: sphingosine-1-phosphate receptor signaling pathway	0.268973	0.699849	0.038985	0.485078	1.16836	13	RAC1	GO
GO0008794: arsenate reductase (glutaredoxin) activity	0.268713	0.699849	0.036418	0.8646	1.15561	1	GLRX2	GO
GO0031941: filamentous actin	0.26889	0.699849	0.033311	-0.44262	-1.16255	26	c("CARMIL1", "LDB3", "MYO6", "SPECC1", "PDLIM2", "APC2", "PDLIM5", "DIAPH3", "MYO1C")	GO
GO0032420: stereocilium	0.268989	0.699849	0.031297	-0.37494	-1.13238	53	c("PCDH15", "PIEZO2", "DOCK4", "ADGRV1", "USH1C", "FCHSD2", "ANKRD24", "PAFAH1B1", "VEZT", "ADCY6", "PLS1", "TRIOBP")	GO
GO1901386: negative regulation of voltage-gated calcium channel activity	0.268879	0.699849	0.03648	-0.64015	-1.2108	6	CALM3	GO
GO1905330: regulation of morphogenesis of an epithelium	0.268824	0.699849	0.031571	-0.37962	-1.13198	49	c("ETV5", "BTBD7", "LGR4", "NTN4", "ABL1", "HGF", "FGF1", "FGF2", "BMP7")	GO
GO0002076: osteoblast development	0.269073	0.699864	0.03949	0.464979	1.1608	15	c("RUNX2", "JUND")	GO
GO0010839: negative regulation of keratinocyte proliferation	0.269073	0.699864	0.034269	-0.4935	-1.17182	16	c("ZEB1", "PTPRK", "FGFR2", "CASK")	GO
GO1904158: axonemal central apparatus assembly	0.269286	0.700316	0.037068	-0.70998	-1.22775	4	HYDIN	GO
GO0001780: neutrophil homeostasis	0.270232	0.700357	0.033743	-0.47434	-1.17065	19	c("PDE4B", "MERTK", "TSPAN9", "ITPKB")	GO
GO0002437: inflammatory response to antigenic stimulus	0.270201	0.700357	0.044464	0.336264	1.11777	51	c("PNMA1", "CD81", "PARK7", "SELENOS", "PSMB4", "FOSL2", "HMGB2", "HLA-E", "MAPK14", "FURIN", "PLK2", "FGR")	GO
GO0003192: mitral valve formation	0.269954	0.700357	0.037463	-0.75046	-1.22057	3	c("DCHS1", "NOTCH1")	GO
GO0006402: mRNA catabolic process	0.270123	0.700357	0.060003	0.250827	1.05989	237	c("HSPA1A", "CNOT9", "DIS3", "SLIRP", "ALKBH5", "TRAF3IP2", "PAIP1", "NPM1", "MAGOH", "TOB1", "FAM76B", "SSB", "ANGEL2", "PABPC1", "VIM", "TENT4B", "YTHDF1", "LSM4", "LSM5", "FXR1", "CAPRIN1", "PNRC1", "NCBP1", "YTHDF3", "RBM8A", "CSDE1", "PNRC2", "YTHDF2", "LSM7", "CNOT6L", "ZFP36", "YBX3", "CNOT8", "MAPK14", "EIF3E", "SLC11A1", "SENP1", "MTPAP", "FBLL1", "ATM", "EIF4ENIF1", "CALCR", "SERBP1", "LSM2", "ETF1", "NUDT12", "RBM10", "CHRNA7", "HNRNPA0", "GSPT1", "EXOSC6", "ERN1", "IREB2", "HSPA1B", "TUT7", "RNASEL", "ELAVL1", "DCAF12", "LRPPRC", "HNRNPU", "CNOT11")	GO
GO0006817: phosphate ion transport	0.269563	0.700357	0.039953	0.431596	1.14921	19	c("SLC25A3", "CEBPB", "SLC17A7", "CRY2", "SLC17A6")	GO
GO0008111: alpha-methylacyl-CoA racemase activity	0.270297	0.700357	0.036294	0.863631	1.15432	1	AMACR	GO
GO0008608: attachment of spindle microtubules to kinetochore	0.269963	0.700357	0.042795	0.352581	1.11843	40	c("CENPC", "SIRT1", "BOD1", "RB1", "MIS12", "ABRAXAS2", "KNTC1", "BECN1", "NSL1", "ABRAXAS1", "HNRNPU")	GO
GO0010908: regulation of heparan sulfate proteoglycan biosynthetic process	0.269795	0.700357	0.036065	0.679184	1.18775	4	c("PXYLP1", "TCF7L2", "TM9SF2")	GO
GO0016182: synaptic vesicle budding from endosome	0.270322	0.700357	0.035617	0.72642	1.17436	3	BTBD8	GO
GO0016405: CoA-ligase activity	0.269628	0.700357	0.033487	-0.45419	-1.16651	23	c("SLC27A1", "SLC27A6", "ACSF3", "ACSS1", "DIP2A")	GO
GO0019215: intermediate filament binding	0.27002	0.700357	0.036652	0.607986	1.19059	6	c("VIM", "SIRT1", "MTM1")	GO
GO0030623: U5 snRNA binding	0.269555	0.700357	0.035676	0.726631	1.1747	3	c("PRPF8", "C9orf78")	GO
GO0032555: purine ribonucleotide binding	0.269816	0.700357	0.023956	-0.25934	-1.04937	1566	c("PDE10A", "ERBB4", "MAGI1", "ADCY2", "PDE4B", "DGKB", "PRKG1", "NTRK3", "PTK2", "DCLK1", "SIK3", "PRKCB", "NAV3", "MPPED2", "KALRN", "PDE4D", "NAV2", "MAST4", "MAP3K5", "AK5", "RAPGEF4", "TTLL7", "HS3ST5", "ATP2B1", "AKT3", "TNIK", "DPH6", "DCLK2", "CDC42BPA", "KIF1B", "CHKA", "CHD5", "KIF26B", "ALK", "ABCA2", "NLK", "PRKCA", "NUAK1", "HCN1", "TNK2", "SRPK2", "NSF", "MAPK8", "AGAP1", "STK39", "KIFC3", "MYO1E", "ATP8A1", "GSK3B", "DGKI", "NTRK2", "PDGFRA", "GNAQ", "ARL15", "UBE2E2", "AATK", "CAMK2G", "ACACA", "STK32B", "ADK", "ATP10B", "DDR2", "DICER1", "CARNS1", "PIP5K1B", "RERG", "GPHN", "EPHB1", "ATP8A2", "MYO5A", "MAP4K4", "MYO6", "BRAF", "PAPSS2", "CDK6", "FGFR2", "ITPR1", "IRAK2", "MYO9B", "CAMK1D", "MAP4K5", "CHD9", "CDK19", "ROCK2", "BMPR1B", "MAPK10", "UST", "KIF6", "FER", "CDK18", "SPG7", "MAST2", "DNM3", "KIF13B", "ITPR2", "ATP2B2", "KIF5C", "RHOT2", "DGKD", "WNK1", "CAMK2A", "TTL", "ERBB3", "ROR1", "MTHFD1L", "RAB40B", "MYO1D", "PRKCE", "CDK13", "MYO18A", "DGKG", "PRKACB", "ATP8B4", "DNM2", "MAP3K1", "MYLK", "TTLL11", "STK10", "PAK5", "SIK2", "TTLL5", "LRRK2", "RAB30", "GNAO1", "CLCN5", "PAN3", "SLC19A1", "FGFR3", "ABCA6", "RHOJ", "PCCA", "STK31", "FARS2", "DNAH1", "DDX11", "BRSK1", "ACSF3", "DGKZ", "UBE2G1", "UBE4B", "AGAP2", "MAP2K7", "ATP1A2", "EPHA7", "CHD6", "MAP2K5", "RAPGEF2", "ABCC4", "TTN", "CLCN7", "BMPR2", "DHX37", "PRKCQ", "CHD3", "CACNA1B", "KIF3A", "GNAI1", "ULK3", "BMP2K", "CDK17", "PIK3C2B", "EPHA3", "YTHDC2", "ABL1", "ARL17B", "CASK", "CAMK4", "LIG1", "RANBP17", "HUNK", "TTLL4", "MYH11", "RICTOR", "PI4KA", "TESK2", "ADCY8", "MARK3", "ACSS1", "TRIO", "ATP13A4", "OPLAH", "CGAS", "RHOBTB1", "BMPR1A", "SGK1", "NRBP2", "HCN2", "SYN2", "CDK14", "RAB8A", "ADCY5", "DHX16", "NOD1", "SGK2", "TRPM7", "DHX15", "GUCY1A2", "MAGI3", "CAMKK2", "KIF2A", "INO80", "KIT", "CNNM2", "ABCD3", "ULK2", "CDKL5", "EPHB6", "OLA1", "KSR1", "RHOBTB2", "DYNC1H1", "DYRK1A", "DCAKD", "PAK3", "DNAH17", "ATP2C2", "PTK7", "DNAH7", "RYR1", "KIF13A", "CHD1L", "IKBKB", "MERTK", "STK17A", "SYN3", "BCR", "RAB6A", "CRACR2A", "TAOK3", "RIOK1", "MYO16", "HLCS", "ABL2", "EPHA5", "TBCK", "GK5", "KIFC2", "TENT2", "TTBK1", "SRCAP", "UBE2E3", "TLK1", "SMARCA4", "MTHFS", "MTOR", "ABCA9", "PAK1", "RAPGEF3", "DDX17", "KIF25", "TTLL12", "MYH3", "ASCC3", "ABCA10", "FANCM", "GALK2", "ATP13A1", "MSH3", "DNAH14", "MYO9A", "ATAD2B", "UBE2K", "ADCY6", "MOCS1", "P2RX6", "NEK10", "MYH14", "DNM1L", "VWA8", "AAK1", "GRK3", "MMAA", "ABCA8", "ACVR1", "MAP3K9", "DGKH", "NUBP1", "KDR", "TTLL3", "COQ8A", "WNK2", "ITPKB", "MARK1", "TEC", "DDR1", "CUL9", "GLUD1", "ABCC1", "CDK8", "MAST3", "EP400", "INSR", "DHX38", "FRK", "MCM8", "MAP3K13")	GO
GO0034750: Scrib-APC-beta-catenin complex	0.27031	0.700357	0.037479	-0.80404	-1.20044	2	SCRIB	GO
GO0035669: TRAM-dependent toll-like receptor 4 signaling pathway	0.27031	0.700357	0.037479	-0.80421	-1.2007	2	PRKCE	GO
GO0035720: intraciliary anterograde transport	0.270089	0.700357	0.038894	0.484718	1.16749	13	c("IFT122", "IFT20", "IFT57", "CLUAP1", "IFT27")	GO
GO0043812: phosphatidylinositol-4-phosphate phosphatase activity	0.269795	0.700357	0.036065	0.678956	1.18735	4	c("SYNJ1", "SACM1L", "INPP5F")	GO
GO0060717: chorion development	0.269514	0.700357	0.03702	0.58486	1.19435	7	DNAJB6	GO
GO0072711: cellular response to hydroxyurea	0.269577	0.700357	0.03611	-0.61815	-1.20856	7	c("DDX11", "SPIDR", "BLM", "RTF2")	GO
GO0090271: positive regulation of fibroblast growth factor production	0.26949	0.700357	0.037052	-0.70963	-1.22714	4	c("ROCK2", "HEG1", "PTGS2")	GO
GO0140794: histone arginine deiminase activity	0.269992	0.700357	0.036731	-0.86121	-1.15793	1	PADI2	GO
GO0140798: histone H3R26 arginine deiminase activity	0.269992	0.700357	0.036731	-0.86121	-1.15793	1	PADI2	GO
GO1901624: negative regulation of lymphocyte chemotaxis	0.269472	0.700357	0.037546	-0.80518	-1.20215	2	c("PADI2", "CCL2")	GO
GO1903697: negative regulation of microvillus assembly	0.26979	0.700357	0.036747	-0.86187	-1.15882	1	RAP1GAP	GO
GO1904442: negative regulation of thyroid gland epithelial cell proliferation	0.26979	0.700357	0.036747	-0.86187	-1.15882	1	RAP1GAP	GO
GO1990792: cellular response to glial cell derived neurotrophic factor	0.26979	0.700357	0.036747	-0.86187	-1.15882	1	RAP1GAP	GO
GO0070192: chromosome organization involved in meiotic cell cycle	0.270405	0.700471	0.043931	0.342391	1.1133	46	c("SYCP2", "UBE2B", "TERF1", "ANKRD31", "SMC2", "NCAPH2", "SPDYA", "ATM", "MCMDC2", "TEX11", "NCAPD3")	GO
GO0000172: ribonuclease MRP complex	0.271227	0.700972	0.036558	0.607698	1.19003	6	RPP30	GO
GO0003788: actin monomer sequestering activity	0.271204	0.700972	0.036637	-0.86097	-1.1576	1	TMSB4X	GO
GO0006505: GPI anchor metabolic process	0.270803	0.700972	0.040511	0.399798	1.1369	25	c("DPM1", "PIGB", "PIGX", "PIGP", "PIGH", "MPPE1", "PGAP1")	GO
GO0006506: GPI anchor biosynthetic process	0.270803	0.700972	0.040511	0.399798	1.1369	25	c("DPM1", "PIGB", "PIGX", "PIGP", "PIGH", "MPPE1", "PGAP1")	GO
GO0017162: aryl hydrocarbon receptor binding	0.270752	0.700972	0.036019	-0.61761	-1.20751	7	c("ARNT2", "NCOA2")	GO
GO0019838: growth factor binding	0.271049	0.700972	0.02943	-0.32996	-1.11054	108	c("NTRK3", "NTRK2", "PDGFRA", "FGFR2", "LRP2", "PCSK6", "ERBB3", "FGFR3", "DUSP1", "EPHA7", "BMPR2", "IL2RA", "KIT", "COL4A1", "NRDC", "ACVR1", "IL11RA", "KDR", "LIFR", "GPC1", "INSR", "NRP2", "GLG1", "ITGAV", "EGFR")	GO
GO0033023: mast cell homeostasis	0.270866	0.700972	0.036325	-0.63907	-1.20876	6	NF1	GO
GO0033092: positive regulation of immature T cell proliferation in thymus	0.271015	0.700972	0.036263	0.642654	1.19131	5	c("RIPK2", "BMI1", "IL1B", "IL1A")	GO
GO0045347: negative regulation of MHC class II biosynthetic process	0.271163	0.700972	0.035959	0.678313	1.18623	4	c("TAF7", "NFX1", "SPI1")	GO
GO0045663: positive regulation of myoblast differentiation	0.271043	0.700972	0.03225	-0.40238	-1.14334	38	c("PLCB1", "MAP3K5", "ARID1B", "MEF2C", "SMARCD2", "ARID1A", "SMARCC1", "SMARCA4", "DPF3", "SMARCD1", "PBRM1", "SMARCA2")	GO
GO0061798: GTP 3',8'-cyclase activity	0.271204	0.700972	0.036637	-0.86091	-1.15752	1	MOCS1	GO
GO0061799: cyclic pyranopterin monophosphate synthase activity	0.271204	0.700972	0.036637	-0.86091	-1.15752	1	MOCS1	GO
GO0180046: GPI anchored protein biosynthesis	0.270803	0.700972	0.040511	0.399798	1.1369	25	c("DPM1", "PIGB", "PIGX", "PIGP", "PIGH", "MPPE1", "PGAP1")	GO
GO1900116: extracellular negative regulation of signal transduction	0.270712	0.700972	0.035884	-0.59481	-1.20081	8	c("FBN1", "FBN2", "GREM2", "LTBP1")	GO
GO1902217: erythrocyte apoptotic process	0.270891	0.700972	0.036248	0.863146	1.15367	1	ARF6	GO
GO1905273: positive regulation of proton-transporting ATP synthase activity, rotational mechanism	0.271204	0.700972	0.036637	-0.86097	-1.1576	1	TMSB4X	GO
GO0060900: embryonic camera-type eye formation	0.271295	0.701046	0.035839	-0.59471	-1.20061	8	c("PHACTR4", "TWIST1", "PROX1", "FRS2")	GO
GO2000651: positive regulation of sodium ion transmembrane transporter activity	0.271339	0.701058	0.035974	-0.61715	-1.2066	7	c("ACTN4", "WNK2", "FGF13", "TESC", "SCN1B")	GO
GO0004074: biliverdin reductase [NAD(P)H] activity	0.27191	0.701145	0.035456	0.788288	1.16075	2	c("BLVRA", "BLVRB")	GO
GO0004134: 4-alpha-glucanotransferase activity	0.272213	0.701145	0.036558	-0.86042	-1.15687	1	AGL	GO
GO0004135: amylo-alpha-1,6-glucosidase activity	0.272213	0.701145	0.036558	-0.86042	-1.15687	1	AGL	GO
GO0005797: Golgi medial cisterna	0.271892	0.701145	0.037783	0.522989	1.17426	10	c("HLA-A", "TMEM59", "YIPF1")	GO
GO0006281: DNA repair	0.272545	0.701145	0.08636	0.228337	1.03757	538	c("TAF7", "UBE2B", "BANF1", "PARK7", "MORF4L2", "NPM1", "RNF168", "VCP", "CCDC117", "RRM2B", "MAGEF1", "ERCC4", "HTATSF1", "ENY2", "FAN1", "MSH6", "ZBTB1", "RIF1", "BOD1L1", "MBD4", "SETD7", "SMARCC2", "CEBPG", "POLD2", "UCHL5", "SEM1", "PRPF19", "GTF2H5", "SMC3", "OTUB1", "ACTB", "RUVBL1", "SIRT1", "USP45", "ETAA1", "OTUD4", "STUB1", "BCL7A", "CDK7", "TDG", "RNF138", "RAD51C", "SMARCA5", "RBBP4", "RAD23A", "USP9X", "FAAP20", "USP22", "SAMHD1", "TERF2", "ASF1A", "SMC1A", "CSNK2A2", "VCPIP1", "GTF2H3", "SMARCE1", "MCM4", "NME3", "TRIM28", "HPF1", "HMGB2", "C1QBP", "HSF1", "FIGNL1", "HUS1", "USP28", "JMY", "PHF10", "MSH2", "NUDT16L1", "SKP2", "DCAF1", "SMC6", "PAXX", "ZBTB7A", "MORF4L1", "LIG4", "NOP53", "CINP", "PRIMPOL", "KAT7", "NEIL2", "TADA3", "RAD21", "RPA1", "MEAF6", "POLB", "ATM", "POLE2", "UBE2V2", "SMARCAL1", "DDX1", "DTX3L", "RNF8", "ENDOV", "MCMDC2", "POLK", "ZSWIM7", "KAT2A", "PARP9", "CDC5L", "HMGN1", "XRCC6", "PML", "UBE2D3", "RPA2", "USP7", "USP51", "PPP1CA", "RRM1", "WDR48", "ATP23", "OOEP", "PRKDC", "ACTR8", "MUTYH", "PPP5C", "POLH", "EXD2", "PMS2", "BRD7", "SUMO1", "ABRAXAS1", "NYNRIN", "SUPT7L", "NBN", "TAF5", "RAD50", "APLF", "KIN", "NSMCE1", "POT1", "GEN1", "TAF5L", "APTX", "SLC30A9", "NONO", "BCCIP", "TP53", "DDB1", "BTG2", "CSNK2A1", "ATXN7", "RAD23B", "PIAS4", "ALKBH3", "POLI", "RMI1", "DPF2", "APEX2", "SUPT16H", "KDM1A", "INIP", "USP1")	GO
GO0010815: bradykinin catabolic process	0.272032	0.701145	0.036495	0.607276	1.1892	6	c("IDE", "ECE1")	GO
GO0016500: protein-hormone receptor activity	0.272548	0.701145	0.034123	-0.51058	-1.17392	14	c("LGR4", "INSR", "ADIPOR2", "LGR5", "TSHR", "EXTL3", "RXFP2")	GO
GO0019730: antimicrobial humoral response	0.271752	0.701145	0.044882	0.330699	1.11521	55	c("HLA-A", "FAU", "HMGN2", "GAPDH", "PRSS3", "SPON2", "HLA-E", "B2M", "SLC11A1", "PPP2R3C", "FAM3A")	GO
GO0032074: negative regulation of nuclease activity	0.272431	0.701145	0.035456	0.725527	1.17292	3	ABCE1	GO
GO0032720: negative regulation of tumor necrosis factor production	0.272524	0.701145	0.043931	0.336773	1.11166	49	c("SELENOS", "GSTP1", "FXR1", "HAVCR2", "HSF1", "SYT11", "RAD21", "THBS1", "CHRNA7", "GHRL", "ARRB2", "IL27RA", "HDAC3", "ARG2")	GO
GO0033963: cholesterol-5,6-oxide hydrolase activity	0.272101	0.701145	0.035441	0.788113	1.16049	2	DHCR7	GO
GO0034398: telomere tethering at nuclear periphery	0.272431	0.701145	0.035456	0.725533	1.17293	3	c("SPDYA", "NUP98", "SUN1")	GO
GO0039654: fusion of virus membrane with host endosome membrane	0.272277	0.701145	0.036141	0.862238	1.15246	1	CTSL	GO
GO0043033: isoamylase complex	0.272213	0.701145	0.036558	-0.86042	-1.15687	1	AGL	GO
GO0043065: positive regulation of apoptotic process	0.271429	0.701145	0.076725	0.234072	1.04298	429	c("SQSTM1", "PNMA1", "UBB", "FIS1", "DNAJA1", "SKIL", "BNIP3L", "SERINC3", "PNMA2", "PEA15", "SOD1", "JUN", "HSPA9", "HSPD1", "MAP3K20", "BCAP31", "MOAP1", "SAP18", "ARL6IP5", "PARK7", "PRNP", "BNIP3", "GSK3A", "PRKRA", "EIF5A", "CLIP3", "UNC13B", "MLLT11", "TXNIP", "EEF1A2", "SKP1", "MCL1", "PTRH2", "PPP2R1A", "EIF2S1", "CLU", "OLFM1", "MTCH1", "CASP9", "SIRT1", "TCTN3", "STUB1", "CDK5R1", "PTPN1", "RHOB", "ITM2C", "VDAC1", "C3orf38", "DDX3X", "ACVR1C", "FANK1", "BCL2L11", "ZNF268", "AKR1C3", "CDKN2A", "C1QBP", "PLAGL2", "HSF1", "SFRP1", "PTPN2", "ZBTB16", "FOXO3", "APAF1", "ADCY10", "CREB1", "JMY", "PPID", "ATF3", "ZC3H8", "BCLAF1", "FAP", "BID", "DEDD2", "HRK", "TNFRSF1A", "GRN", "RIPK2", "BTG1", "AIFM1", "NDUFA13", "ATM", "BECN1", "CASP2", "BCL10", "PDIA3", "INHBA", "THBS1", "PRELID1", "APBB1", "BCL2L14", "RBM10", "IGF2R", "UBE2Z", "SCIN", "CAV1", "PML", "BOK", "PPP1CA", "STPG1", "HDAC3", "GSN", "PRKDC", "MAGED1", "ADAMTSL4", "STYXL1", "ING4", "BCL6", "GADD45B", "PDCD4", "ASCL1", "PTPA", "PPARG", "STK4", "CASP6", "TIA1", "RACK1", "ALDH1A3", "GADD45G", "PDCD5", "SAV1", "NET1", "STK17B", "TMC8", "PLA2R1")	GO
GO0044752: response to human chorionic gonadotropin	0.272141	0.701145	0.035884	0.677744	1.18524	4	GCLM	GO
GO0045807: positive regulation of endocytosis	0.271598	0.701145	0.028949	-0.32083	-1.10302	128	c("NLGN1", "MAGI2", "NEDD4L", "SGIP1", "TF", "APP", "BICD1", "TBC1D5", "PPP3CA", "CAMK1D", "ITGA2", "AHI1", "DGKD", "MYO18A", "LRRK2", "HIP1", "LRP1", "PTPRJ", "PICK1", "DTNBP1", "MERTK", "BCR", "COLEC11")	GO
GO0048011: neurotrophin TRK receptor signaling pathway	0.271522	0.701145	0.033348	-0.45339	-1.16444	23	c("TMEM108", "DOCK3", "DOK5")	GO
GO0051647: nucleus localization	0.272076	0.701145	0.032662	-0.42074	-1.14832	31	c("CLMN", "NTN1", "DOCK7", "DCTN1", "PAFAH1B1", "DYNC1H1", "PCM1", "KIF25", "LMNB1")	GO
GO0061630: ubiquitin protein ligase activity	0.272552	0.701145	0.026703	-0.28917	-1.08477	300	c("TRIM9", "HECW2", "NEDD4L", "PRKN", "RNF220", "HECW1", "WSB1", "TRIM2", "TTC3", "HERC1", "RNF180", "UBR3", "BIRC6", "SH3RF1", "MYCBP2", "SMURF1", "RNF144A", "DTX4", "HECTD4", "RNF13", "C10orf90", "ARIH2", "COP1", "TRIM62", "MYLIP", "NEDD4", "UBE4B", "CBLB", "ZNRF3", "RNF38", "HERC4", "TRIM44", "UBE3C", "RNF130", "BTRC", "ITCH", "PCGF3", "SMURF2", "ANKIB1", "RNF125", "UBE3D", "LNX1", "TRIM33", "ARIH1", "UBE3A", "HECTD1", "UBR4", "MKRN3", "WWP2", "RFWD3", "HECTD2", "RNF150", "UBE2K", "DTX2", "RFFL", "RNF169", "TRIP12", "CUL9", "RNF111", "TRIM59", "NHLRC3", "HECTD3", "TRIM24", "TRIM25", "LTN1", "RMND5B", "AREL1", "RNF115", "RNF123", "NEURL1", "TRAF5", "HERC2", "CUL4A", "MAEA", "UBE2D2")	GO
GO0062152: mRNA (cytidine-5-)-methyltransferase activity	0.27191	0.701145	0.035456	0.788203	1.16063	2	NSUN2	GO
GO0097655: serpin family protein binding	0.272277	0.701145	0.036141	0.862238	1.15246	1	CTSL	GO
GO0099010: modification of postsynaptic structure	0.272366	0.701145	0.032496	-0.41448	-1.1501	34	c("CTNNA2", "CTTNBP2", "AGAP1", "DLGAP4", "PRMT8", "SPTB", "WASF3", "ARHGAP44", "AMOT", "DLGAP3")	GO
GO0102354: 11-cis-retinol dehydrogenase (NADP+) activity	0.272292	0.701145	0.035427	0.787822	1.16007	2	RDH11	GO
GO1903608: protein localization to cytoplasmic stress granule	0.272428	0.701145	0.036939	0.56313	1.1922	8	c("SSB", "DDX3X", "DDX1", "TIA1", "YBX1", "DCP1A")	GO
GO1903771: positive regulation of beta-galactosidase activity	0.272277	0.701145	0.036141	0.862178	1.15238	1	PSAP	GO
GO1905572: ganglioside GM1 transport to membrane	0.272277	0.701145	0.036141	0.862178	1.15238	1	PSAP	GO
GO1905574: ganglioside GM2 binding	0.272277	0.701145	0.036141	0.862178	1.15238	1	PSAP	GO
GO1905575: ganglioside GM3 binding	0.272277	0.701145	0.036141	0.862178	1.15238	1	PSAP	GO
GO1905577: ganglioside GP1c binding	0.272277	0.701145	0.036141	0.862178	1.15238	1	PSAP	GO
GO2000107: negative regulation of leukocyte apoptotic process	0.272607	0.701186	0.042563	0.351477	1.11493	40	c("TSC22D3", "IRS2", "SELENOS", "HIF1A", "MIF", "JAK3", "NOC2L", "BCL10", "CD74", "ARG2", "BCL6", "FCER1G", "ST3GAL1")	GO
GO0007529: establishment of synaptic specificity at neuromuscular junction	0.272822	0.701437	0.037281	-0.80183	-1.19715	2	GPHN	GO
GO0008526: phosphatidylinositol transfer activity	0.272744	0.701437	0.034732	-0.54435	-1.18545	11	c("PITPNC1", "PITPNM3", "PITPNB", "PITPNM2", "TNFAIP8L3")	GO
GO1905336: negative regulation of aggrephagy	0.272822	0.701437	0.037281	-0.80191	-1.19727	2	c("HDAC6", "LYPLA1")	GO
GO0009931: calcium-dependent protein serine/threonine kinase activity	0.273091	0.70152	0.035268	-0.5735	-1.19295	9	c("PRKCB", "PRKCA", "CAMK4")	GO
GO0019233: sensory perception of pain	0.27296	0.70152	0.030632	-0.35772	-1.11991	67	c("GRIN2A", "KCND2", "SCN1A", "EPHB1", "ITGA2")	GO
GO0021915: neural tube development	0.27302	0.70152	0.028529	-0.31513	-1.1029	148	c("RNF220", "ZEB2", "NF1", "PRICKLE1", "DLC1", "LRP2", "WDPCP", "PSEN1", "MTHFD1L", "PHACTR4", "PRKACB", "PKD1", "SEMA3C", "CC2D2A", "PLXNA2", "ABL1", "SCRIB", "TSC2", "AMBRA1", "LMO4", "PTK7", "RARG", "TWIST1", "SEMA4C", "ZFP36L1", "DCHS1", "BMP7", "TULP3", "PROX1")	GO
GO0035020: regulation of Rac protein signal transduction	0.272911	0.70152	0.032782	-0.4273	-1.15026	29	c("AUTS2", "NF1", "TNS3", "RASGRF1", "RTN4", "LRP4", "CDKL5", "ARHGAP24", "ARHGAP44")	GO
GO0141208: NAD-dependent protein lysine delactylase activity	0.273058	0.70152	0.035369	0.787198	1.15915	2	c("SIRT1", "SIRT3")	GO
GO1903935: response to sodium arsenite	0.273038	0.70152	0.036418	0.606915	1.1885	6	c("HSF1", "HNRNPA1", "NEFL", "MAPK13")	GO
GO0019417: sulfur oxidation	0.273241	0.701667	0.037248	-0.80137	-1.19646	2	c("MICAL2", "MICAL1")	GO
GO0071560: cellular response to transforming growth factor beta stimulus	0.273266	0.701667	0.027433	-0.29795	-1.09	227	c("WWOX", "PTK2", "ZEB1", "PTPRK", "SOX6", "SOX5", "ZEB2", "FUT8", "SPRED2", "NLK", "ITGA8", "LDLRAD4", "NR3C1", "MEF2C", "DDR2", "FGFR2", "SMAD9", "SNRNP70", "SPRED1", "ARID4B", "SMURF1", "FBN1", "SMAD3", "SMAD2", "CREBBP", "NREP", "ABL1", "BMPR1A", "PBLD", "ITGB5", "SMURF2", "CHST11", "TRIM33", "GCNT2")	GO
GO0097010: eukaryotic translation initiation factor 4F complex assembly	0.273198	0.701667	0.035398	0.725182	1.17236	3	EIF4H	GO
GO0070419: nonhomologous end joining complex	0.273457	0.702056	0.036859	0.562699	1.19129	8	c("PAXX", "LIG4", "XRCC6", "ATP23", "PRKDC")	GO
GO0043379: memory T cell differentiation	0.273627	0.702377	0.03733	0.543061	1.18636	9	c("BCL6", "HLA-DRB1", "HLA-DRA", "TNFSF4", "IL12RB1")	GO
GO0046007: negative regulation of activated T cell proliferation	0.273661	0.702377	0.038604	0.483044	1.16346	13	c("PRNP", "PRKAR1A", "LAPTM5")	GO
GO0021828: gonadotrophin-releasing hormone neuronal migration to the hypothalamus	0.273847	0.702654	0.036095	-0.63781	-1.20636	6	c("SEMA3E", "PLXNA1", "NRP2")	GO
GO0021855: hypothalamus cell migration	0.273847	0.702654	0.036095	-0.63781	-1.20636	6	c("SEMA3E", "PLXNA1", "NRP2")	GO
GO0015645: fatty acid ligase activity	0.274073	0.703031	0.033386	-0.46217	-1.1622	21	c("SLC27A1", "SLC27A6", "ACSF3", "ACSS1")	GO
GO0120515: fatty acid-CoA ligase activity	0.274073	0.703031	0.033386	-0.46217	-1.1622	21	c("SLC27A1", "SLC27A6", "ACSF3", "ACSS1")	GO
GO0016005: phospholipase A2 activator activity	0.274397	0.703267	0.035268	0.78663	1.15831	2	PLAA	GO
GO0016155: formyltetrahydrofolate dehydrogenase activity	0.274206	0.703267	0.035282	0.786774	1.15852	2	c("ALDH1L2", "ALDH1L1")	GO
GO0048143: astrocyte activation	0.274253	0.703267	0.033449	-0.47268	-1.16654	19	c("ZEB2", "APP", "PSEN1", "LRP1", "TTBK1", "NAGLU")	GO
GO0071953: elastic fiber	0.274401	0.703267	0.036668	-0.70594	-1.22076	4	c("ELN", "FBLN1", "FBLN5")	GO
GO0090188: negative regulation of pancreatic juice secretion	0.274401	0.703267	0.036668	-0.70599	-1.22084	4	c("STK39", "WNK1")	GO
GO1905135: biotin import across plasma membrane	0.274288	0.703267	0.037166	-0.80073	-1.19551	2	SLC27A1	GO
GO0060052: neurofilament cytoskeleton organization	0.274455	0.703304	0.03758	0.521612	1.17117	10	c("SOD1", "INA")	GO
GO0042742: defense response to bacterium	0.27466	0.703525	0.054921	0.262568	1.06321	168	c("HLA-A", "FAU", "TRAF6", "NLRP1", "TMF1", "RAB14", "ISG15", "CEBPB", "CHGA", "AKIRIN2", "OPTN", "SPON2", "HAVCR2", "HMGB2", "SYT11", "HLA-E", "COLEC12", "B2M", "PPP1R11", "TNFRSF1A", "GRN", "RIPK2", "SLC11A1", "ZNFX1", "SLC15A2", "FGR", "C5AR1", "RAB1A", "IL27RA", "TAB3", "ADAM17", "ARG2", "GBP1", "SLC30A1", "CYBA", "SHC1", "FCER1G", "STAB1", "GBP4", "TUSC2", "IL1B", "GSDMB", "YWHAZ", "SHARPIN", "SERPINE1", "TBK1", "MR1", "TLR2", "FCGR1A", "AQP1", "PLA2G6", "CYLD", "OAS3", "RNF31", "CASP4", "OAS2" )	GO
GO0070845: polyubiquitinated misfolded protein transport	0.274637	0.703525	0.036371	-0.85939	-1.15548	1	HDAC6	GO
GO1904056: positive regulation of cholangiocyte proliferation	0.274637	0.703525	0.036371	-0.85939	-1.15548	1	HDAC6	GO
GO0016505: peptidase activator activity involved in apoptotic process	0.274797	0.703776	0.03873	0.471633	1.1569	14	c("NLRP1", "CASP8AP2", "EBAG9", "APAF1", "RACK1", "BEX3", "BCL2L13")	GO
GO0046415: urate metabolic process	0.274863	0.703843	0.035705	-0.61545	-1.20329	7	CARMIL1	GO
GO0061181: regulation of chondrocyte development	0.274909	0.703861	0.036325	-0.66739	-1.21445	5	c("SMAD7", "RFLNA")	GO
GO0045485: omega-6 fatty acid desaturase activity	0.27504	0.703994	0.03634	-0.85891	-1.15483	1	FADS1	GO
GO0062076: acyl-CoA (8-3)-desaturase activity	0.27504	0.703994	0.03634	-0.85891	-1.15483	1	FADS1	GO
GO0006189: 'de novo' IMP biosynthetic process	0.275377	0.704359	0.035929	0.640349	1.18703	5	c("PPAT", "PAICS", "GART")	GO
GO0021895: cerebral cortex neuron differentiation	0.275271	0.704359	0.032782	-0.43107	-1.14915	28	c("TOX", "CHD5", "PSEN1", "OPHN1", "PAFAH1B1", "CNTN2", "C21orf91", "ID4", "HES1", "RAC3", "PEX5", "ZNF335", "ELAVL4", "EMX1")	GO
GO0031681: G-protein beta-subunit binding	0.275411	0.704359	0.033589	-0.47845	-1.16474	18	c("RGS7", "GNG7", "GRIA1", "GNG4")	GO
GO0032496: response to lipopolysaccharide	0.275385	0.704359	0.060592	0.247328	1.05442	254	c("TRAF6", "RAC1", "CHMP5", "JUND", "ADH5", "RHOA", "GSK3A", "NR1D1", "ADAM9", "SELENOS", "CEBPB", "LIAS", "AKIRIN2", "PLCG2", "GSTP1", "CASP9", "CD200", "VIM", "NFKBIA", "TRIM5", "NR1H3", "IFNAR1", "SPON2", "MALT1", "PRPF8", "HAVCR2", "MIF", "LDOC1", "FOSL2", "HMGB2", "HSF1", "ZFP36", "B2M", "GIT1", "MAPK14", "SRR", "RIPK2", "PLAA", "SLC11A1", "PRDX3", "FBXO3", "TNIP1", "BLVRA", "SLC7A5", "BCL10", "COL6A1", "OTUD5", "HNRNPA0", "HDAC2", "GPX4", "TICAM1", "ASS1", "ADAM17", "MAPK3", "MAPK1", "LILRB2", "PDCD4")	GO
GO0044208: 'de novo' AMP biosynthetic process	0.275377	0.704359	0.035929	0.640349	1.18703	5	c("PPAT", "PAICS", "GART")	GO
GO0050432: catecholamine secretion	0.27542	0.704359	0.032181	-0.41032	-1.14569	35	c("SYT1", "PRKN", "KCNB1", "DTNBP1", "HTR2A", "CRH")	GO
GO0005223: intracellularly cGMP-activated cation channel activity	0.275773	0.705061	0.035899	0.640161	1.18668	5	c("CNGB1", "CNGA4", "AQP1", "CNGA1")	GO
GO0061773: eNoSc complex	0.275737	0.705061	0.035168	0.786163	1.15762	2	SIRT1	GO
GO0019166: trans-2-enoyl-CoA reductase (NADPH) activity	0.27604	0.705641	0.035854	0.860664	1.15035	1	PECR	GO
GO0031144: proteasome localization	0.276119	0.705744	0.035139	0.785884	1.15721	2	AKIRIN2	GO
GO1990630: IRE1-RACK1-PP2A complex	0.276311	0.706132	0.035125	0.785745	1.15701	2	c("ERN1", "RACK1")	GO
GO0120116: glucagon processing	0.276436	0.70635	0.035824	0.860421	1.15003	1	DPP4	GO
GO0016404: 15-hydroxyprostaglandin dehydrogenase (NAD+) activity	0.276591	0.706646	0.036987	-0.79959	-1.1938	2	ABCC4	GO
GO0004305: ethanolamine kinase activity	0.276857	0.706974	0.03648	-0.70379	-1.21705	4	CHKA	GO
GO0021892: cerebral cortex GABAergic interneuron differentiation	0.276967	0.706974	0.038127	0.495096	1.16728	12	c("RAC1", "DRD1", "ASCL1")	GO
GO0031860: telomeric 3' overhang formation	0.277032	0.706974	0.035111	0.723852	1.17021	3	c("NBN", "RAD50")	GO
GO0031996: thioesterase binding	0.277018	0.706974	0.03738	0.520596	1.16888	10	c("RAC1", "ARF6")	GO
GO0042632: cholesterol homeostasis	0.277047	0.706974	0.030246	-0.35293	-1.11822	72	c("NEGR1", "HDAC9", "RORA", "ABCA2", "SREBF2", "LIMA1", "MYLIP", "COMMD1", "GRAMD1B", "GPIHBP1", "MED13", "RALY", "MALRD1")	GO
GO0043116: negative regulation of vascular permeability	0.276825	0.706974	0.033487	-0.47791	-1.16342	18	c("PTPRJ", "PDE3A", "DDAH1", "AMOT", "VEGFA", "ABCC8", "SLIT2", "ADM")	GO
GO0098973: structural constituent of postsynaptic actin cytoskeleton	0.277028	0.706974	0.035514	0.675472	1.18126	4	c("ACTG1", "ACTB")	GO
GO1904798: positive regulation of core promoter binding	0.277076	0.706974	0.035068	0.785541	1.15671	2	GTF2B	GO
GO1990481: mRNA pseudouridine synthesis	0.276955	0.706974	0.036589	0.560596	1.18684	8	c("PUS7L", "PUS7")	GO
GO0048250: iron import into the mitochondrion	0.277268	0.707159	0.035054	0.785321	1.15638	2	c("SLC25A28", "SLC25A37")	GO
GO0060682: primary ureteric bud growth	0.277262	0.707159	0.036171	-0.85751	-1.15296	1	LZTS2	GO
GO1901631: positive regulation of presynaptic membrane organization	0.277219	0.707159	0.036939	-0.79903	-1.19297	2	LRP4	GO
GO0002309: T cell proliferation involved in immune response	0.278397	0.707257	0.035412	0.674998	1.18043	4	c("SLC11A1", "TP53", "LILRB1")	GO
GO0005113: patched binding	0.278549	0.707257	0.03569	0.638843	1.18424	5	c("PTCH1", "CAV1", "SMO")	GO
GO0006408: snRNA export from nucleus	0.277615	0.707257	0.03547	0.675242	1.18086	4	c("PHAX", "NCBP1", "NCBP2")	GO
GO0008466: glycogenin glucosyltransferase activity	0.278033	0.707257	0.034998	0.784655	1.1554	2	c("GYG2", "GYG1")	GO
GO0014733: regulation of skeletal muscle adaptation	0.278387	0.707257	0.035441	-0.61374	-1.19993	7	c("CAMK2G", "PPP3CA", "GTF2IRD1")	GO
GO0016480: negative regulation of transcription by RNA polymerase III	0.277615	0.707257	0.03547	0.675208	1.1808	4	c("PRDX5", "NAB2", "MAF1")	GO
GO0032099: negative regulation of appetite	0.277778	0.707257	0.036527	0.560132	1.18586	8	c("UCN", "MKKS", "NENF", "CARTPT")	GO
GO0032348: negative regulation of aldosterone biosynthetic process	0.278397	0.707257	0.035412	0.675045	1.18052	4	DKK3	GO
GO0032553: ribonucleotide binding	0.278464	0.707257	0.023434	-0.25886	-1.04745	1580	c("PDE10A", "ERBB4", "MAGI1", "ADCY2", "PDE4B", "DGKB", "PRKG1", "NTRK3", "PTK2", "DCLK1", "SIK3", "PRKCB", "NAV3", "MPPED2", "KALRN", "PDE4D", "NAV2", "MAST4", "MAP3K5", "AK5", "RAPGEF4", "TTLL7", "HS3ST5", "ATP2B1", "AKT3", "TNIK", "DPH6", "DCLK2", "CDC42BPA", "KIF1B", "CHKA", "CHD5", "KIF26B", "ALK", "ABCA2", "NLK", "PRKCA", "NUAK1", "HCN1", "TNK2", "SRPK2", "NSF", "MAPK8", "AGAP1", "STK39", "KIFC3", "MYO1E", "ATP8A1", "GSK3B", "DGKI", "NTRK2", "PDGFRA", "GNAQ", "ARL15", "UBE2E2", "AATK", "CAMK2G", "ACACA", "STK32B", "ADK", "ATP10B", "DDR2", "DICER1", "CARNS1", "PIP5K1B", "RERG", "GPHN", "EPHB1", "ATP8A2", "MYO5A", "MAP4K4", "MYO6", "BRAF", "PAPSS2", "CDK6", "FGFR2", "ITPR1", "IRAK2", "MYO9B", "CAMK1D", "MAP4K5", "CHD9", "CDK19", "ROCK2", "BMPR1B", "MAPK10", "UST", "KIF6", "FER", "CDK18", "SPG7", "MAST2", "DNM3", "KIF13B", "ITPR2", "ATP2B2", "KIF5C", "RHOT2", "DGKD", "WNK1", "CAMK2A", "TTL", "ERBB3", "ROR1", "MTHFD1L", "RAB40B", "MYO1D", "PRKCE", "CDK13", "MYO18A", "DGKG", "PRKACB", "ATP8B4", "DNM2", "MAP3K1", "MYLK", "TTLL11", "STK10", "PAK5", "SIK2", "TTLL5", "LRRK2", "RAB30", "GNAO1", "CLCN5", "PAN3", "SLC19A1", "FGFR3", "ABCA6", "RHOJ", "PCCA", "STK31", "FARS2", "DNAH1", "DDX11", "BRSK1", "ACSF3", "DGKZ", "UBE2G1", "UBE4B", "AGAP2", "MAP2K7", "ATP1A2", "EPHA7", "CHD6", "MAP2K5", "RAPGEF2", "ABCC4", "TTN", "CLCN7", "BMPR2", "DHX37", "PRKCQ", "TYW1", "CHD3", "CACNA1B", "KIF3A", "GNAI1", "ULK3", "BMP2K", "CDK17", "PIK3C2B", "EPHA3", "YTHDC2", "ABL1", "ARL17B", "CASK", "CAMK4", "LIG1", "RANBP17", "HUNK", "TTLL4", "MYH11", "RICTOR", "PI4KA", "TESK2", "ADCY8", "MARK3", "ACSS1", "TRIO", "ATP13A4", "OPLAH", "CGAS", "RHOBTB1", "BMPR1A", "SGK1", "NRBP2", "HCN2", "SYN2", "CDK14", "RAB8A", "ADCY5", "DHX16", "NOD1", "SGK2", "TRPM7", "DHX15", "GUCY1A2", "MAGI3", "CAMKK2", "KIF2A", "INO80", "KIT", "CNNM2", "ABCD3", "ULK2", "CDKL5", "EPHB6", "OLA1", "KSR1", "RHOBTB2", "DYNC1H1", "NOS1", "DYRK1A", "DCAKD", "PAK3", "DNAH17", "ATP2C2", "PTK7", "DNAH7", "RYR1", "KIF13A", "CHD1L", "IKBKB", "MERTK", "STK17A", "SYN3", "BCR", "RAB6A", "CRACR2A", "TAOK3", "RIOK1", "MYO16", "HLCS", "ABL2", "EPHA5", "TBCK", "GK5", "KIFC2", "TENT2", "TTBK1", "SRCAP", "UBE2E3", "TLK1", "SMARCA4", "MTHFS", "MTOR", "ABCA9", "PAK1", "RAPGEF3", "DDX17", "KIF25", "TTLL12", "MYH3", "ASCC3", "ABCA10", "FANCM", "GALK2", "ATP13A1", "MSH3", "DNAH14", "MYO9A", "ATAD2B", "UBE2K", "ADCY6", "MOCS1", "P2RX6", "NEK10", "MYH14", "DNM1L", "VWA8", "AAK1", "GRK3", "MMAA", "ABCA8", "ACVR1", "MAP3K9", "DGKH", "NUBP1", "KDR", "TTLL3", "COQ8A", "WNK2", "ITPKB", "MARK1", "TEC", "DDR1", "CUL9", "GLUD1", "ABCC1", "CDK8", "MAST3", "EP400", "INSR", "DHX38", "FRK", "MCM8", "MAP3K13")	GO
GO0034057: RNA strand-exchange activity	0.277842	0.707257	0.035012	0.784979	1.15588	2	EIF4H	GO
GO0035812: renal sodium excretion	0.278468	0.707257	0.036955	0.541546	1.18305	9	c("CORIN", "COMT", "EDN1", "AGT")	GO
GO0045944: positive regulation of transcription by RNA polymerase II	0.278539	0.707257	0.023822	-0.26468	-1.05784	983	c("MYT1L", "LDB2", "WWOX", "ZEB1", "KLF12", "ETV5", "THRB", "APBB2", "PRKN", "ABLIM1", "ST18", "BCAS3", "ESRRG", "ZEB2", "SMYD3", "TOX", "RFX4", "AUTS2", "ATXN1", "PID1", "TCF4", "RORA", "MED12L", "EGR1", "CAMTA1", "ABLIM3", "ITGA8", "MED13L", "POGZ", "GSK3B", "PBX1", "APP", "TCF12", "ETV1", "NR3C1", "ZNF609", "MEF2C", "NFIB", "ZIC1", "KAT6B", "BCL11A", "FGFR2", "FBXW7", "PPP3CA", "SMAD9", "NFAT5", "BACH1", "TBL1XR1", "KDM4C", "BMPR1B", "ASH1L", "SREBF1", "ARID4B", "SREBF2", "RBPJ", "NR4A1", "MLLT10", "RFX3", "DOT1L", "NCOA1", "ARNT2", "AHI1", "ASXL1", "MZF1", "MITF", "CDK13", "PKD1", "ZNF407", "SSBP2", "SMAD3", "AKAP8L", "NRF1", "SMAD2", "FOSB", "SFPQ", "ZNF148", "ATF7", "TCF3", "CREBBP", "ARHGEF2", "NCOA2", "CDH13", "NFIA", "BMP6", "PLPP3", "KLF7", "ZNF462", "CHD6", "MAP2K5", "PHIP", "PPP1R12A", "GTF2I", "TOX3", "MICAL2", "BMPR2", "SSBP4", "ZFPM2", "RFX2", "ABL1", "CASK", "GLIS3", "ETS1", "NR6A1", "BMPR1A", "PPP3CB", "MEF2A", "HGF", "NR4A3", "SATB2", "HDAC4", "ASXL2", "LMO4", "SMARCC1", "TNKS", "INO80", "TFCP2", "NIPBL", "PWWP2A", "BPTF", "KMT2D", "NOS1", "MYBBP1A", "IGF1", "AGRN", "NCOA6", "IKBKB", "FGF1", "UBE3A", "MED13", "TET1", "FGF2", "MEIS3", "ESRRB", "PAXBP1", "IL4I1", "POU2F1", "NFE2L2", "EPC1", "PRDM2", "RPRD1B", "SS18", "LRP6", "RARG", "POU2F2", "HDAC5", "MEIS2", "NKX2-2", "ZNF143", "SMARCA4", "PELP1", "BCL11B", "PLAGL1", "PIK3R1", "WWP2", "STRN3", "TWIST1", "ZMYND8", "DDX17")	GO
GO0046883: regulation of hormone secretion	0.277943	0.707257	0.027522	-0.30274	-1.09209	198	c("PLCB1", "CHRM3", "SNAP25", "PRKCB", "PRKN", "EFNA5", "RAPGEF4", "PRKCA", "ITPR1", "HTR2C", "SREBF1", "RFX3", "PRKCE", "MYRIP", "GNAO1", "BMP6", "KLF7", "CAPN10", "KCNB1", "GNAI1", "BMP8A", "ADCY8", "PPP3CB", "PICK1", "ADCY5", "PDE8B", "TAC1", "CRH", "SLC8B1", "EPHA5", "FFAR1", "RAPGEF3", "PTPN11")	GO
GO0060118: vestibular receptor cell development	0.278271	0.707257	0.036095	-0.85685	-1.15206	1	PLS1	GO
GO0060121: vestibular receptor cell stereocilium organization	0.278271	0.707257	0.036095	-0.85685	-1.15206	1	PLS1	GO
GO0060872: semicircular canal development	0.278571	0.707257	0.034595	-0.55601	-1.18461	10	c("ZEB1", "NR4A3")	GO
GO0061370: testosterone biosynthetic process	0.277852	0.707257	0.034913	-0.57103	-1.18782	9	c("PRKG1", "HSD17B3")	GO
GO0061727: methylglyoxal catabolic process to lactate	0.277419	0.707257	0.035485	0.675413	1.18116	4	c("PARK7", "HAGH")	GO
GO0061881: positive regulation of anterograde axonal transport of mitochondrion	0.277868	0.707257	0.036125	-0.85709	-1.15239	1	FEZ1	GO
GO0070212: protein poly-ADP-ribosylation	0.277436	0.707257	0.033925	-0.51904	-1.17141	13	c("MAPK8", "PARP14", "TNKS")	GO
GO0070863: positive regulation of protein exit from endoplasmic reticulum	0.278601	0.707257	0.036464	0.559666	1.18487	8	c("CD81", "BCAP31", "SEC16B", "TMEM30A")	GO
GO0071567: deUFMylase activity	0.277666	0.707257	0.036141	-0.85721	-1.15255	1	UFSP2	GO
GO0090535: WICH complex	0.278416	0.707257	0.034969	0.784291	1.15487	2	c("SMARCA5", "BAZ1B")	GO
GO0097102: endothelial tip cell fate specification	0.277842	0.707257	0.035012	0.784957	1.15585	2	c("DLL1", "NRP1")	GO
GO0099627: neurotransmitter receptor cycle	0.278614	0.707257	0.035661	0.859392	1.14865	1	NSG1	GO
GO0099630: postsynaptic neurotransmitter receptor cycle	0.278614	0.707257	0.035661	0.859392	1.14865	1	NSG1	GO
GO0140041: cellular detoxification of methylglyoxal	0.277419	0.707257	0.035485	0.675413	1.18116	4	c("PARK7", "HAGH")	GO
GO0140346: phosphatidylserine flippase activity	0.277531	0.707257	0.036125	-0.66588	-1.2117	5	c("ATP8A1", "ATP8A2")	GO
GO1902340: negative regulation of chromosome condensation	0.278416	0.707257	0.034969	0.784291	1.15487	2	c("SMARCA5", "BAZ1B")	GO
GO1904980: positive regulation of endosome organization	0.27802	0.707257	0.035705	0.859695	1.14906	1	SYNJ1	GO
GO1905213: negative regulation of mitotic chromosome condensation	0.278416	0.707257	0.034969	0.784291	1.15487	2	c("SMARCA5", "BAZ1B")	GO
GO1990756: ubiquitin-like ligase-substrate adaptor activity	0.277797	0.707257	0.048546	0.288464	1.0817	100	c("HERPUD1", "KLHL28", "KLHL21", "SKP1", "KBTBD3", "FEM1B", "KBTBD12", "PEF1", "KBTBD6", "KLHDC2", "KLHL1", "KBTBD2", "SPSB3", "KLHDC3", "FEM1C", "SKP2", "DCAF1", "FBXO3", "KBTBD7", "ARRDC1", "FBXO4", "ARRDC4", "KLHL24", "KLHL12", "KLHL20", "DCAF12", "GAN", "FBXO42", "SUV39H2", "KEAP1")	GO
GO2000065: negative regulation of cortisol biosynthetic process	0.278397	0.707257	0.035412	0.675045	1.18052	4	DKK3	GO
GO0005161: platelet-derived growth factor receptor binding	0.278703	0.707354	0.033834	-0.51854	-1.17029	13	c("PDGFC", "PDGFRA", "PTPRJ")	GO
GO0032469: endoplasmic reticulum calcium ion homeostasis	0.278732	0.707354	0.039662	0.407433	1.13772	23	c("TMBIM6", "HERPUD1", "GRINA", "SELENOK", "TMCO1")	GO
GO0017077: oxidative phosphorylation uncoupler activity	0.278949	0.707591	0.034969	0.723366	1.16942	3	SLC25A4	GO
GO0061737: leukotriene signaling pathway	0.278983	0.707591	0.035369	0.674774	1.18004	4	c("LTB4R", "RGS1")	GO
GO0098508: endothelial to hematopoietic transition	0.278949	0.707591	0.034969	0.723374	1.16944	3	c("YTHDF2", "SPI1")	GO
GO2000051: negative regulation of non-canonical Wnt signaling pathway	0.278939	0.707591	0.036763	-0.74644	-1.21402	3	ZNRF3	GO
GO0002762: negative regulation of myeloid leukocyte differentiation	0.279132	0.707757	0.031061	-0.38341	-1.12732	45	c("NF1", "QKI", "CDK6", "FBXW7", "FBN1", "TMEM178A")	GO
GO0008297: single-stranded DNA exodeoxyribonuclease activity	0.279368	0.707757	0.037199	0.519205	1.16576	10	c("TATDN3", "PLD3", "EXD2")	GO
GO0010657: muscle cell apoptotic process	0.279217	0.707757	0.030246	-0.35797	-1.11667	65	c("NRG1", "PDE1A", "MAP3K5", "GRIA4", "CAMK2A", "MAP2K5", "DNMT1", "AMBRA1", "NR4A3", "IGF1", "NFE2L2", "LRP6", "CFLAR", "RGL2", "BMP7")	GO
GO0050729: positive regulation of inflammatory response	0.279199	0.707757	0.050575	0.276496	1.07249	124	c("CD81", "NLRP1", "PARK7", "TTC1", "CEBPB", "IL16", "PLCG2", "NFKBIA", "IL17RA", "HLA-E", "VAMP8", "LPL", "DDT", "TNFRSF1A", "GRN", "TNIP1", "PTGER3", "OSMR", "GBP1", "MAPK3", "MAPK1", "PDCD4", "SNX4", "FCER1G", "ZP3", "IL1B", "SERPINE1", "IL15", "TLR2", "FCGR1A", "NMI", "NAPEPLD", "CASP4", "NUPR1", "IL17RB", "SUCNR1", "MDK", "GPSM3", "IL33", "NLRC4", "TLR7", "BTK", "TGFB1", "CLOCK", "MAPK13")	GO
GO0051666: actin cortical patch localization	0.279406	0.707757	0.035602	0.858847	1.14793	1	BIN3	GO
GO1903394: protein localization to kinetochore involved in kinetochore assembly	0.279406	0.707757	0.035602	0.858665	1.14768	1	KNTC1	GO
GO1903847: regulation of aorta morphogenesis	0.279313	0.707757	0.036779	-0.79827	-1.19183	2	NOTCH1	GO
GO1903849: positive regulation of aorta morphogenesis	0.279313	0.707757	0.036779	-0.79827	-1.19183	2	NOTCH1	GO
GO2001140: positive regulation of phospholipid transport	0.279229	0.707757	0.034256	-0.54112	-1.17841	11	c("ATP8A1", "ATP8A2", "XRCC4")	GO
GO0034666: integrin alpha2-beta1 complex	0.279565	0.70806	0.036716	-0.7461	-1.21347	3	c("ITGA2", "ITGB1")	GO
GO0006090: pyruvate metabolic process	0.279661	0.708202	0.049209	0.283717	1.07856	109	c("PGAM1", "RAN", "TPI1", "LDHB", "LDHA", "PDHX", "GAPDH", "PDK4", "PDHA1", "PDK1", "PKM", "HIF1A", "UCHL1", "MPC2", "ENO1", "ENO2", "HK1", "PGK1", "GIT1", "ZBTB7A", "SRR", "YAP1", "PRKACA", "COL6A1", "PDP1", "PFKFB4", "PFKM", "ME2", "MFSD8", "SLC16A3", "DDIT4", "BPGM", "PRKAG1", "CBFA2T3", "DLD", "EIF6", "SLC16A1")	GO
GO0099078: BORC complex	0.279765	0.708265	0.035311	0.674595	1.17973	4	c("BLOC1S2", "KXD1", "BORCS6")	GO
GO2000987: positive regulation of behavioral fear response	0.279757	0.708265	0.03534	-0.61273	-1.19796	7	c("MEF2C", "CRH", "PENK")	GO
GO0060313: negative regulation of blood vessel remodeling	0.279941	0.70861	0.036731	-0.79804	-1.19149	2	c("BCR", "CST3")	GO
GO1902723: negative regulation of skeletal muscle satellite cell proliferation	0.279983	0.708616	0.036684	-0.74584	-1.21305	3	EPHB1	GO
GO0002194: hepatocyte cell migration	0.280291	0.708791	0.035944	-0.8557	-1.15052	1	PROX1	GO
GO0004910: interleukin-1, type II, blocking receptor activity	0.280291	0.708791	0.035944	-0.85564	-1.15044	1	IL1RAPL2	GO
GO0008781: N-acylneuraminate cytidylyltransferase activity	0.280198	0.708791	0.035543	0.858181	1.14704	1	CMAS	GO
GO0043049: otic placode formation	0.280291	0.708791	0.035944	-0.8557	-1.15052	1	PROX1	GO
GO0061114: branching involved in pancreas morphogenesis	0.280291	0.708791	0.035944	-0.8557	-1.15052	1	PROX1	GO
GO2000979: positive regulation of forebrain neuron differentiation	0.280291	0.708791	0.035944	-0.8557	-1.15052	1	PROX1	GO
GO0007621: negative regulation of female receptivity	0.280401	0.70897	0.036652	-0.7457	-1.21282	3	THRB	GO
GO0002191: cap-dependent translational initiation	0.280453	0.708999	0.036325	0.558674	1.18277	8	c("SLBP", "NCBP1")	GO
GO0000103: sulfate assimilation	0.280988	0.709096	0.036652	-0.79761	-1.19085	2	c("PAPSS2", "PAPSS1")	GO
GO0000413: protein peptidyl-prolyl isomerization	0.280675	0.709096	0.034843	0.722956	1.16876	3	c("PIN1", "PPIA")	GO
GO0004020: adenylylsulfate kinase activity	0.280988	0.709096	0.036652	-0.79761	-1.19085	2	c("PAPSS2", "PAPSS1")	GO
GO0004781: sulfate adenylyltransferase (ATP) activity	0.280988	0.709096	0.036652	-0.79761	-1.19085	2	c("PAPSS2", "PAPSS1")	GO
GO0008298: intracellular mRNA localization	0.281222	0.709096	0.033386	-0.48789	-1.15851	16	c("QKI", "BICD1", "KIF5C", "STAU2", "ZFP36L1", "PPP1R21")	GO
GO0008454: alpha-1,3-mannosylglycoprotein 4-beta-N-acetylglucosaminyltransferase activity	0.281237	0.709096	0.036589	-0.74517	-1.21196	3	MGAT4C	GO
GO0016320: endoplasmic reticulum membrane fusion	0.281126	0.709096	0.035499	0.637192	1.18118	5	c("ATL1", "VCPIP1", "ATL3")	GO
GO0021899: fibroblast growth factor receptor signaling pathway involved in forebrain neuron fate commitment	0.281099	0.709096	0.035884	-0.85509	-1.1497	1	ZDHHC16	GO
GO0032305: positive regulation of icosanoid secretion	0.280782	0.709096	0.037446	0.505327	1.16509	11	c("MIF", "P2RX4", "PLA2R1", "IL1B", "EDN1")	GO
GO0033862: UMP kinase activity	0.28125	0.709096	0.034802	0.722626	1.16823	3	c("AK9", "CMPK1", "CMPK2")	GO
GO0042275: error-free postreplication DNA repair	0.28099	0.709096	0.035485	0.857878	1.14663	1	UBE2V2	GO
GO0048370: lateral mesoderm formation	0.280949	0.709096	0.036171	-0.7015	-1.21308	4	c("BMPR1A", "FGFR1")	GO
GO0048371: lateral mesodermal cell differentiation	0.280949	0.709096	0.036171	-0.7015	-1.21308	4	c("BMPR1A", "FGFR1")	GO
GO0050428: 3'-phosphoadenosine 5'-phosphosulfate biosynthetic process	0.280988	0.709096	0.036652	-0.79761	-1.19085	2	c("PAPSS2", "PAPSS1")	GO
GO0071206: establishment of protein localization to juxtaparanode region of axon	0.280695	0.709096	0.035914	-0.85521	-1.14987	1	CNTN2	GO
GO0106289: negative regulation of deadenylation-dependent decapping of nuclear-transcribed mRNA	0.28099	0.709096	0.035485	0.857757	1.14647	1	EIF4ENIF1	GO
GO0120146: sulfatide binding	0.281087	0.709096	0.035809	0.602662	1.18017	6	c("TPP1", "CLN3", "PPT1", "CLN6", "TREM2")	GO
GO0140658: ATP-dependent chromatin remodeler activity	0.280641	0.709096	0.032722	-0.45414	-1.15717	22	c("CHD5", "CHD6", "CHD3", "INO80", "CHD1L", "RSF1", "SMARCA4", "SMARCA2")	GO
GO1901382: regulation of chorionic trophoblast cell proliferation	0.28125	0.709096	0.034802	0.722585	1.16816	3	c("ACVR1C", "BOK")	GO
GO1902565: positive regulation of neutrophil activation	0.281286	0.709096	0.03476	0.783408	1.15356	2	IL16	GO
GO1904970: brush border assembly	0.281407	0.709201	0.036621	-0.79743	-1.19058	2	c("USH1C", "CDHR2")	GO
GO1905931: negative regulation of vascular associated smooth muscle cell differentiation involved in phenotypic switching	0.281407	0.709201	0.036621	-0.79749	-1.19067	2	c("DNMT1", "FGF9")	GO
GO0060395: SMAD protein signal transduction	0.281504	0.709345	0.030067	-0.35386	-1.11291	69	c("MAGI2", "AMH", "LDLRAD4", "SMAD9", "SMAD3", "SMAD2", "BMP6", "GLCE", "BMPER", "BMPR2", "LRP1", "KIAA0319", "BMPR1A", "SPTBN1")	GO
GO0004016: adenylate cyclase activity	0.282009	0.709374	0.034056	-0.54015	-1.17629	11	c("ADCY2", "ADCY8", "ADCY5", "ADCY6")	GO
GO0006785: heme B biosynthetic process	0.281893	0.709374	0.036217	0.557602	1.1805	8	c("FECH", "CPOX", "ALAS1")	GO
GO0008641: ubiquitin-like modifier activating enzyme activity	0.282046	0.709374	0.036684	0.539824	1.17929	9	c("UBA1", "NAE1", "UBA5", "UBA3", "UBA2")	GO
GO0016078: tRNA decay	0.282092	0.709374	0.033174	-0.48038	-1.15725	17	c("DICER1", "ZCCHC7")	GO
GO0031431: Dbf4-dependent protein kinase complex	0.28186	0.709374	0.034718	0.782977	1.15293	2	DBF4B	GO
GO0032829: regulation of CD4-positive, CD25-positive, alpha-beta regulatory T cell differentiation	0.282111	0.709374	0.035139	0.673313	1.17749	4	c("HLA-DRB1", "LGALS9", "HLA-DRA")	GO
GO0032831: positive regulation of CD4-positive, CD25-positive, alpha-beta regulatory T cell differentiation	0.282111	0.709374	0.035139	0.673313	1.17749	4	c("HLA-DRB1", "LGALS9", "HLA-DRA")	GO
GO0034451: centriolar satellite	0.281599	0.709374	0.028476	-0.32098	-1.09667	121	c("AK5", "PDZD2", "ASAP1", "BRAF", "AGTPBP1", "C2CD5", "SPAG9", "PCNT", "CCDC57", "EXOC7", "BBS9", "CCDC14", "PRKCQ", "CHD3", "GNAI1", "SDCCAG8", "RAB8A", "PCM1", "PXK", "UPF3B", "CCDC15", "WDR13", "FNIP2", "PIBF1", "CSPP1", "RBM39", "TMEM63A", "RAB11FIP5")	GO
GO0045104: intermediate filament cytoskeleton organization	0.281965	0.709374	0.041365	0.355466	1.11622	38	c("SOD1", "DNAJB6", "INA", "KRT17", "VIM", "GFAP")	GO
GO0046210: nitric oxide catabolic process	0.28186	0.709374	0.034718	0.783035	1.15302	2	CYGB	GO
GO0047186: N-acetylneuraminate 9-O-acetyltransferase activity	0.282108	0.709374	0.035809	-0.85485	-1.14938	1	CASD1	GO
GO0071540: eukaryotic translation initiation factor 3 complex, eIF3e	0.28186	0.709374	0.034718	0.783083	1.15309	2	EIF3E	GO
GO1900239: regulation of phenotypic switching	0.282073	0.709374	0.036527	-0.74461	-1.21105	3	c("DNMT1", "FGF9", "MYOCD")	GO
GO1905806: regulation of synapse pruning	0.281579	0.709374	0.034377	-0.55444	-1.18127	10	ADGRB3	GO
GO1990877: FNIP-folliculin RagC/D GAP	0.282046	0.709374	0.036684	0.539747	1.17912	9	c("RRAGA", "LAMTOR5", "LAMTOR4")	GO
GO0044292: dendrite terminus	0.282361	0.709902	0.033211	-0.49563	-1.16014	15	c("RGS7", "MAP2")	GO
GO0036409: histone H3-K14 acetyltransferase complex	0.282434	0.709981	0.034677	0.78213	1.15168	2	KAT7	GO
GO0061445: endocardial cushion cell fate commitment	0.282512	0.709981	0.035779	-0.85424	-1.14856	1	ACVR1	GO
GO0070685: macropinocytic cup	0.282512	0.709981	0.035779	-0.85406	-1.14832	1	SNX5	GO
GO1901837: negative regulation of transcription of nucleolar large rRNA by RNA polymerase I	0.282625	0.710165	0.034663	0.782032	1.15154	2	NOP53	GO
GO0001788: antibody-dependent cellular cytotoxicity	0.282712	0.710283	0.035383	0.636478	1.17986	5	c("HLA-E", "FCGR2B", "FCGR1A", "FCGR2A")	GO
GO0002699: positive regulation of immune effector process	0.282877	0.710489	0.05515	0.256469	1.05654	189	c("HLA-A", "HLA-C", "CD81", "HLA-B", "TRAF6", "HSPD1", "KLRD1", "DDX21", "ZBTB1", "RIF1", "PLCG2", "SIRT1", "OPA1", "SPON2", "MALT1", "MIF", "HK1", "HLA-E", "MSH2", "B2M", "VAMP8", "AZGP1", "DHX58", "SEMA7A", "LAPTM5", "RIPK2", "DNAJB9", "LAMP1", "DDX1", "FGR", "SLC7A5", "BCL10", "CD74", "APPL2", "EXOSC6", "DDX60", "TICAM1", "RSAD2", "STAT6", "SNX4", "PMS2", "RBP4", "HLA-DRB1", "FCER1G", "BRD2", "ZP3", "STX7", "IL1B", "IL4R", "DHX36", "CR1", "SPI1", "MR1", "FCGR1A", "HLA-F", "CD80", "FCN1", "LACC1", "IL33", "LGALS9", "TYROBP", "NOD2", "LILRB1", "HLA-DRA", "TLR7", "BTK", "KLK7", "TP53BP1", "TGFB1", "YWHAG", "MLH1", "TRAF2", "HMCES")	GO
GO0006596: polyamine biosynthetic process	0.282953	0.710489	0.037281	0.504768	1.1638	11	c("AZIN1", "SRM", "OAZ2", "AMD1", "ODC1", "SMS", "AZIN2", "AGMAT")	GO
GO0036396: RNA N6-methyladenosine methyltransferase complex	0.282888	0.710489	0.036621	0.539476	1.17853	9	c("METTL4", "CBLL1", "WTAP", "VIRMA")	GO
GO0140517: protein-RNA adaptor activity	0.28293	0.710489	0.038985	0.416214	1.13745	21	c("YTHDF1", "YTHDF3", "SRSF3", "YTHDF2", "C1QBP", "YTHDC1", "ZFP36")	GO
GO0001851: complement component C3b binding	0.283307	0.710623	0.03534	0.63616	1.17927	5	c("VSIG4", "CR1", "ITGAM", "ITGB2", "CFH")	GO
GO0003830: beta-1,4-mannosylglycoprotein 4-beta-N-acetylglucosaminyltransferase activity	0.283366	0.710623	0.035311	0.856607	1.14493	1	MGAT3	GO
GO0004666: prostaglandin-endoperoxide synthase activity	0.283326	0.710623	0.036433	-0.74409	-1.2102	3	c("PTGS2", "PTGS1")	GO
GO0004749: ribose phosphate diphosphokinase activity	0.283391	0.710623	0.034608	0.781763	1.15114	2	PRPS1	GO
GO0019371: cyclooxygenase pathway	0.283326	0.710623	0.036433	-0.74409	-1.2102	3	c("PTGS2", "PTGS1")	GO
GO0042301: phosphate ion binding	0.283477	0.710623	0.035068	-0.61092	-1.19443	7	RPH3A	GO
GO0042350: GDP-L-fucose biosynthetic process	0.283501	0.710623	0.036464	-0.79606	-1.18852	2	GMDS	GO
GO0055092: sterol homeostasis	0.283413	0.710623	0.029793	-0.35	-1.11134	73	c("NEGR1", "HDAC9", "RORA", "ABCA2", "SREBF2", "LIMA1", "MYLIP", "COMMD1", "GRAMD1B", "GPIHBP1", "MED13", "RALY", "MALRD1")	GO
GO0070274: RES complex	0.283118	0.710623	0.035735	-0.85352	-1.14759	1	BUD13	GO
GO0070730: cAMP transport	0.283291	0.710623	0.03648	-0.79646	-1.18912	2	ABCC4	GO
GO0071275: cellular response to aluminum ion	0.283564	0.710623	0.035297	0.856364	1.14461	1	BECN1	GO
GO0071464: cellular response to hydrostatic pressure	0.283535	0.710623	0.036418	-0.74394	-1.20996	3	c("PLEC", "PKD2", "PIK3CA")	GO
GO0072137: condensed mesenchymal cell proliferation	0.283501	0.710623	0.036464	-0.7961	-1.18859	2	c("DCHS1", "DCHS2")	GO
GO1903214: regulation of protein targeting to mitochondrion	0.283144	0.710623	0.041689	0.346507	1.11081	42	c("BNIP3L", "TOMM7", "GSK3A", "UBL5", "ATP5IF1", "BAG3", "BAG4", "TOMM70", "LMAN1", "CSNK2A2", "CDKN2A", "PINK1", "ADCY10")	GO
GO0071318: cellular response to ATP	0.283768	0.711035	0.038179	0.448126	1.14193	16	c("SOD1", "HSP90B1", "PDXP", "P2RX4", "SSH1")	GO
GO0004069: L-aspartate:2-oxoglutarate aminotransferase activity	0.284156	0.711513	0.034553	0.781505	1.15076	2	c("GOT1", "GOT2")	GO
GO0006532: aspartate biosynthetic process	0.284156	0.711513	0.034553	0.781505	1.15076	2	c("GOT1", "GOT2")	GO
GO0008327: methyl-CpG binding	0.284046	0.711513	0.038784	0.426413	1.13541	19	c("CXXC4", "ERH", "CXXC5", "ZBTB38", "ZBTB4", "MECP2", "ZBTB21")	GO
GO0019550: L-glutamate catabolic process to aspartate	0.284156	0.711513	0.034553	0.781505	1.15076	2	c("GOT1", "GOT2")	GO
GO1905450: negative regulation of Fc-gamma receptor signaling pathway involved in phagocytosis	0.284158	0.711513	0.035254	0.85588	1.14396	1	APPL1	GO
GO0032375: negative regulation of cholesterol transport	0.284327	0.711834	0.034445	-0.56793	-1.18138	9	c("ABCA2", "SREBF2")	GO
GO0007208: phospholipase C-activating serotonin receptor signaling pathway	0.28438	0.711868	0.035311	-0.63293	-1.19713	6	c("GNAQ", "HTR2C", "HTR2A")	GO
GO0000395: mRNA 5'-splice site recognition	0.28443	0.711893	0.035884	0.576687	1.17766	7	c("PSIP1", "SNRPC", "PRPF39")	GO
GO0048386: positive regulation of retinoic acid receptor signaling pathway	0.284591	0.711929	0.035602	-0.66144	-1.20362	5	c("ASXL1", "NR2C1")	GO
GO0050775: positive regulation of dendrite morphogenesis	0.284604	0.711929	0.031648	-0.41039	-1.13876	34	c("PTPRD", "IL1RAPL1", "CUX1", "PAFAH1B1", "CDKL5", "STAU2", "FBXW8", "LRP8", "HDAC6", "RELN", "EPHB2", "CAMK2B", "CUX2")	GO
GO0055111: ingression involved in gastrulation with mouth forming second	0.284532	0.711929	0.035631	-0.85273	-1.14653	1	CRB2	GO
GO0060033: anatomical structure regression	0.284603	0.711929	0.033873	-0.53872	-1.17319	11	c("AMH", "BMPR1A")	GO
GO0060009: Sertoli cell development	0.284851	0.712446	0.033038	-0.4939	-1.15608	15	c("ARID4B", "FER", "FNDC3A", "HSD17B4", "RAB13")	GO
GO0098829: intestinal folate absorption	0.284966	0.712636	0.036356	-0.79539	-1.18753	2	FOLH1	GO
GO0036466: synaptic vesicle recycling via endosome	0.285043	0.712654	0.035839	0.576366	1.17701	7	BTBD8	GO
GO0098862: cluster of actin-based cell projections	0.285054	0.712654	0.02802	-0.31755	-1.09428	130	c("PCDH15", "PIEZO2", "MYO1E", "DOCK4", "SLC26A3", "ADGRV1", "LRP2", "MYO1D", "LIMA1", "KCNK1", "SLC19A1", "ADD3", "B4GALT1", "USH1C", "FCHSD2", "ANKRD24", "PAFAH1B1", "PLEC", "SHANK2", "VEZT", "ADCY6", "MYH14", "DNM1L", "PLS1", "PLD2", "SNX5", "SLC20A2", "TRIOBP")	GO
GO0150043: structural constituent of synapse-associated extracellular matrix	0.285385	0.713383	0.036325	-0.79522	-1.18728	2	LAMB2	GO
GO0001217: DNA-binding transcription repressor activity	0.285895	0.713583	0.026718	-0.29699	-1.08458	223	c("MYT1L", "ZEB1", "KLF12", "SOX6", "ZNF536", "ZNF98", "ZEB2", "BACH2", "ZBTB20", "NR3C1", "BCL11A", "BACH1", "SREBF2", "LRRFIP1", "MZF1", "MITF", "TRPS1", "SMAD3", "ZNF148", "ATF7", "TCF3", "ZNF512B", "GTF2IRD1", "GLIS3", "CC2D1B", "NR6A1", "ZNF91", "DACH1", "KCNIP3", "PRDM2", "NR2C1", "ZNF239", "PLAGL1", "TWIST1", "ZNF205", "SOX13", "NFE2L3", "PROX1", "NFATC3")	GO
GO0004561: alpha-N-acetylglucosaminidase activity	0.285945	0.713583	0.035529	-0.85158	-1.14498	1	NAGLU	GO
GO0004791: thioredoxin-disulfide reductase (NADPH) activity	0.285915	0.713583	0.035456	0.599809	1.17458	6	c("TXNRD1", "SELENOT", "TXN")	GO
GO0010464: regulation of mesenchymal cell proliferation	0.285787	0.713583	0.032054	-0.42765	-1.14004	28	c("ZEB1", "NFIB", "FGFR2", "PHF14", "BMPR1A")	GO
GO0034618: arginine binding	0.285572	0.713583	0.035225	-0.63226	-1.19587	6	c("SLC38A9", "NOS1")	GO
GO0045251: electron transfer flavoprotein complex	0.285878	0.713583	0.034431	0.780247	1.14891	2	ETFB	GO
GO0052650: all-trans-retinol dehydrogenase (NADP+) activity	0.285624	0.713583	0.036418	0.538013	1.17534	9	c("AKR1C3", "DHRS7", "AKR1B1", "RDH11")	GO
GO0098969: neurotransmitter receptor transport to postsynaptic membrane	0.285917	0.713583	0.032965	-0.49359	-1.15537	15	c("LRRC7", "GRIP1", "CPLX1", "SCRIB", "STX3", "RAB8A", "ARHGAP44")	GO
GO1903540: establishment of protein localization to postsynaptic membrane	0.285917	0.713583	0.032965	-0.49359	-1.15537	15	c("LRRC7", "GRIP1", "CPLX1", "SCRIB", "STX3", "RAB8A", "ARHGAP44")	GO
GO1903556: negative regulation of tumor necrosis factor superfamily cytokine production	0.285512	0.713583	0.043125	0.332367	1.10482	51	c("SELENOS", "GSTP1", "FXR1", "HAVCR2", "HSF1", "SYT11", "RAD21", "THBS1", "CHRNA7", "GHRL", "ARRB2", "IL27RA", "HDAC3", "ARG2")	GO
GO1904389: rod bipolar cell differentiation	0.285945	0.713583	0.035529	-0.85158	-1.14498	1	NAGLU	GO
GO1990817: poly(A) RNA polymerase activity	0.28586	0.713583	0.035779	0.575568	1.17538	7	c("PAPOLG", "TENT4B", "MTPAP", "PAPOLA")	GO
GO0019395: fatty acid oxidation	0.28604	0.713721	0.046546	0.292377	1.07942	91	c("ADH5", "IRS2", "ETFB", "ABCD2", "PDK4", "ECH1", "ECI2", "CPT1A", "ACAT1", "ETFDH", "CYGB", "CYP4V2", "GCDH", "FABP3", "MAPK14", "CROT", "AMACR", "ALDH1L2", "APPL2", "ACADL", "PEX13")	GO
GO0004468: L-lysine N-acetyltransferase activity, acting on acetyl phosphate as donor	0.286461	0.714204	0.036202	-0.74238	-1.20741	3	c("EP300", "KAT2B")	GO
GO0006751: glutathione catabolic process	0.286474	0.714204	0.035764	-0.69809	-1.20719	4	c("GGTLC2", "GGT1")	GO
GO0036374: glutathione hydrolase activity	0.286474	0.714204	0.035764	-0.69809	-1.20719	4	c("GGTLC2", "GGT1")	GO
GO0140647: P450-containing electron transport chain	0.286337	0.714204	0.035097	0.85479	1.1425	1	FDX1	GO
GO1901750: leukotriene D4 biosynthetic process	0.286474	0.714204	0.035764	-0.69809	-1.20719	4	c("GGTLC2", "GGT1")	GO
GO1903076: regulation of protein localization to plasma membrane	0.286297	0.714204	0.028547	-0.32894	-1.10157	104	c("NRXN1", "DPP10", "DLG1", "PID1", "CAMK2G", "STX8", "PICALM", "WNK1", "CAMK2A", "PRKCE", "NUMB", "COMMD1", "PTPN9", "EPHA3", "LRP1", "STX3", "SPTBN1", "EPM2A", "PIK3R1", "ARHGAP44", "PLS1", "ZDHHC8", "ITGB1", "MRAP2", "EGFR", "EPHB2", "MMP14", "CAMK2B", "ZDHHC7", "LYPLA1", "PPFIA1")	GO
GO0009166: nucleotide catabolic process	0.286525	0.714232	0.027819	-0.31465	-1.0949	141	c("PDE10A", "PDE7B", "PDE4B", "PDE1A", "PDE4D", "SLC4A4", "PDE8A", "DPYD", "ZBTB20", "APP", "FHIT", "PSEN1", "LIPA", "GPI", "NT5C", "NCOR1", "HDAC4", "FKRP", "PDE8B", "IGF1", "HTR2A", "PDE7A")	GO
GO0097468: programmed cell death in response to reactive oxygen species	0.286566	0.714233	0.038179	0.44076	1.14006	17	c("PARK7", "MET", "TRAP1", "CA3", "PINK1", "FOXO3", "PDCD10")	GO
GO0019673: GDP-mannose metabolic process	0.286626	0.714282	0.035869	0.55546	1.17597	8	c("GUK1", "DPM1", "HK1")	GO
GO0019960: C-X3-C chemokine binding	0.286884	0.714825	0.035735	-0.69732	-1.20585	4	c("ITGB1", "ITGAV")	GO
GO0051595: response to methylglyoxal	0.287074	0.715199	0.035068	0.634283	1.17579	5	c("PARK7", "HAGH")	GO
GO0051250: negative regulation of lymphocyte activation	0.287246	0.715429	0.050684	0.271001	1.06566	135	c("PRNP", "RUNX1", "RIPOR2", "CSK", "PRKAR1A", "CEBPB", "IRF1", "USP5", "HAVCR2", "JAK3", "CDKN2A", "SFRP1", "PTPN2", "HLA-E", "ZC3H8", "LAPTM5", "ATM", "CBFB", "DUSP3", "FGR", "CD74", "BANK1", "INHBA", "DLG5", "ID2", "ARG2", "MAPK3", "LILRB2", "BCL6", "PDCD1LG2", "HLA-DRB1", "NDFIP1", "FCGR2B", "VSIR", "VSIG4", "IL4R", "CR1", "CLEC12A", "RC3H2", "CD80", "TWSG1", "LGALS3", "MDK", "SOX11", "PELI1", "LGALS9", "TYROBP", "LILRB1", "PKN1", "BTK", "TGFB1", "YWHAG")	GO
GO1901653: cellular response to peptide	0.287243	0.715429	0.035824	0.555295	1.17562	8	c("FIS1", "PPP1R9B")	GO
GO1904257: zinc ion import into Golgi lumen	0.287385	0.715675	0.034363	0.719278	1.16281	3	SLC30A6	GO
GO0003993: acid phosphatase activity	0.287525	0.715716	0.03534	0.599228	1.17344	6	c("MINPP1", "ACP1", "ACP2")	GO
GO0005691: U6atac snRNP	0.287723	0.715716	0.034998	0.85376	1.14113	1	SART3	GO
GO0006580: ethanolamine metabolic process	0.287723	0.715716	0.034998	0.853882	1.14129	1	GDE1	GO
GO0007221: positive regulation of transcription of Notch receptor target	0.287588	0.715716	0.034774	-0.60883	-1.19034	7	c("RBPJ", "NOTCH1", "MAML3", "MAML2")	GO
GO0030624: U6atac snRNA binding	0.287723	0.715716	0.034998	0.85376	1.14113	1	SART3	GO
GO0047395: glycerophosphoinositol glycerophosphodiesterase activity	0.287723	0.715716	0.034998	0.853882	1.14129	1	GDE1	GO
GO0070453: regulation of heme biosynthetic process	0.28747	0.715716	0.03504	0.634131	1.17551	5	TMEM14C	GO
GO1905280: negative regulation of retrograde transport, endosome to Golgi	0.287763	0.715716	0.035398	-0.85079	-1.14392	1	ARFIP1	GO
GO1990147: talin binding	0.287763	0.715716	0.035398	-0.85061	-1.14368	1	CORO2B	GO
GO0006051: N-acetylmannosamine metabolic process	0.288107	0.715981	0.036125	-0.79422	-1.18579	2	c("RENBP", "NAGK")	GO
GO0050664: oxidoreductase activity, acting on NAD(P)H, oxygen as acceptor	0.288097	0.715981	0.037698	0.467411	1.14654	14	c("NOX5", "AIFM1", "PYROXD1", "DUOX1", "CYBA", "CYB5R4")	GO
GO0090090: negative regulation of canonical Wnt signaling pathway	0.28811	0.715981	0.028165	-0.32174	-1.0958	118	c("PRKN", "HECW1", "EGR1", "PRICKLE1", "GSK3B", "APP", "APC", "LRP4", "DKK2", "ZNRF3", "NPHP4", "UBAC2", "PTPRO", "CCDC88C", "TLE2", "INVS", "SOX13", "NKD1", "APC2", "LZTS2", "CDON", "RBMS3", "CTNNBIP1", "CDH2", "NOTCH1", "MLLT3", "TLE4", "SHISA6", "GLI3", "FRMD8")	GO
GO0110011: regulation of basement membrane organization	0.28802	0.715981	0.034608	-0.58688	-1.18481	8	c("CLASP2", "CLASP1", "NID1", "LAMB2", "LAMC1")	GO
GO0141150: positive regulation of nitric oxide-cGMP mediated signal transduction	0.287964	0.715981	0.035383	-0.85043	-1.14343	1	KDR	GO
GO0160087: spermatid cytoplasm removal during spermiation of flagellated sperm	0.287964	0.715981	0.035383	-0.85037	-1.14335	1	TMEM232	GO
GO0070539: linoleic acid binding	0.288166	0.716022	0.035369	-0.85007	-1.14295	1	PPARD	GO
GO0005777: peroxisome	0.288398	0.716298	0.049515	0.276403	1.07007	122	c("MGST1", "FIS1", "SOD1", "PRDX5", "TTC1", "TKT", "PNPLA8", "MGAT4A", "VIM", "ABCD2", "TMEM35A", "GSTK1", "ECH1", "ECI2", "IDE", "DEPP1", "IDI1", "ACBD5", "PEX1", "CRYM", "ALDH3A2", "CROT", "ACSL1", "MUL1", "AMACR", "NBR1", "PECR", "ATM", "NUDT7", "PEX26", "NUDT12", "PMVK", "PEX13")	GO
GO0030207: chondroitin sulfate proteoglycan catabolic process	0.288344	0.716298	0.034296	0.719151	1.16261	3	c("HEXB", "GUSB")	GO
GO0033080: immature T cell proliferation in thymus	0.28836	0.716298	0.036217	0.536429	1.17188	9	c("CDKN2A", "RIPK2", "BMI1", "IL1B", "IL1A")	GO
GO0070735: protein-glycine ligase activity	0.28857	0.716526	0.03534	-0.84995	-1.14278	1	TTLL3	GO
GO0070736: protein-glycine ligase activity, initiating	0.28857	0.716526	0.03534	-0.84995	-1.14278	1	TTLL3	GO
GO0048086: negative regulation of developmental pigmentation	0.288772	0.716928	0.035325	-0.84976	-1.14254	1	TPCN2	GO
GO1903078: positive regulation of protein localization to plasma membrane	0.288875	0.717085	0.029735	-0.3596	-1.10758	60	c("NRXN1", "DPP10", "DLG1", "PRKCE", "COMMD1", "PTPN9", "EPHA3", "LRP1", "STX3", "SPTBN1", "PIK3R1", "PLS1", "ZDHHC8", "ITGB1")	GO
GO0004463: leukotriene-A4 hydrolase activity	0.289109	0.717265	0.034899	0.853337	1.14056	1	LTA4H	GO
GO0007260: tyrosine phosphorylation of STAT protein	0.289048	0.717265	0.032343	-0.45572	-1.14597	21	c("ERBB4", "FER", "FGFR3", "PARP14", "KIT", "PIBF1")	GO
GO0031343: positive regulation of cell killing	0.289063	0.717265	0.040839	0.355937	1.10943	37	c("HLA-A", "HLA-C", "HLA-B", "KLRD1", "HLA-E", "B2M", "AZGP1", "LAMP1")	GO
GO0045148: tripeptide aminopeptidase activity	0.289109	0.717265	0.034899	0.853337	1.14056	1	LTA4H	GO
GO0035498: carnosine metabolic process	0.289154	0.717277	0.036049	-0.79403	-1.1855	2	CARNS1	GO
GO0001401: SAM complex	0.289685	0.717637	0.036779	0.502111	1.15767	11	c("HSPA9", "CHCHD6", "MTX3", "APOOL")	GO
GO0002576: platelet degranulation	0.289742	0.717637	0.034622	-0.60738	-1.18751	7	c("STXBP1", "ABCC4")	GO
GO0019373: epoxygenase P450 pathway	0.289742	0.717637	0.034622	-0.60745	-1.18764	7	c("CYP4F12", "CYP2J2")	GO
GO0020037: heme binding	0.289534	0.717637	0.046229	0.292531	1.07615	89	c("NOX5", "PGRMC1", "NR1D1", "FECH", "CYB5A", "CYP51A1", "PGRMC2", "GUCY1B1", "CYB5B", "EIF2AK1", "CYGB", "SDHC", "CYP46A1", "CYP4V2", "PXDN", "CYB5D2", "CYCS")	GO
GO0032903: regulation of nerve growth factor production	0.28958	0.717637	0.035268	-0.84928	-1.14189	1	NPY	GO
GO0034241: positive regulation of macrophage fusion	0.289541	0.717637	0.034608	0.670057	1.17179	4	ADAM9	GO
GO0042481: regulation of odontogenesis	0.289567	0.717637	0.037166	0.489679	1.15451	12	RUNX2	GO
GO0046634: regulation of alpha-beta T cell activation	0.289605	0.717637	0.046692	0.289411	1.07425	94	c("HLA-A", "CD81", "HSPH1", "RHOA", "RUNX1", "IRF1", "OPA1", "MALT1", "JAK3", "NKAP", "ZBTB16", "HLA-E", "RIPK2", "CBFB", "TGFBR2", "PRDM1", "ARG2", "BCL6", "HLA-DRB1", "NDFIP1", "BRD2", "VSIR", "IL4R", "BATF", "RC3H2", "CD80", "TWSG1", "LGALS3", "CARD11")	GO
GO0048572: short-day photoperiodism	0.28958	0.717637	0.035268	-0.84928	-1.14189	1	NPY	GO
GO0140275: MIB complex	0.289685	0.717637	0.036779	0.502111	1.15767	11	c("HSPA9", "CHCHD6", "MTX3", "APOOL")	GO
GO0140445: chromosome, telomeric repeat region	0.289567	0.717637	0.037166	0.489674	1.1545	12	c("TERF1", "RIF1", "TERF2", "XRCC6", "POT1")	GO
GO0032444: activin responsive factor complex	0.289782	0.717638	0.036004	-0.79387	-1.18526	2	SMAD2	GO
GO0018401: peptidyl-proline hydroxylation to 4-hydroxy-L-proline	0.289901	0.717705	0.034843	0.853094	1.14024	1	P4HB	GO
GO0030488: tRNA methylation	0.29001	0.717705	0.04027	0.359689	1.11023	35	c("TRMT1L", "THUMPD3", "METTL6", "TRMT112", "NSUN2", "NSUN6", "THUMPD2", "TYW3")	GO
GO0033030: negative regulation of neutrophil apoptotic process	0.289984	0.717705	0.035239	-0.8491	-1.14164	1	ITPKB	GO
GO0098953: receptor diffusion trapping	0.289976	0.717705	0.0335	-0.53573	-1.16666	11	c("CACNG8", "CACNG3", "TSPAN9", "SHISA6", "RDX", "CACNG5", "CACNG4", "CACNG2")	GO
GO1903543: positive regulation of exosomal secretion	0.289955	0.717705	0.037347	0.475454	1.14518	13	c("SDCBP", "VPS4A", "TSG101", "CHMP2A", "VPS4B", "STAM")	GO
GO0031544: peptidyl-proline 3-dioxygenase activity	0.290158	0.71787	0.035499	-0.69519	-1.20218	4	P3H2	GO
GO0097062: dendritic spine maintenance	0.290122	0.71787	0.032077	-0.45035	-1.14753	22	c("GRIN2B", "APP", "HOMER1", "ZNF804A", "PICK1", "ZMYND8", "INSR")	GO
GO0140225: DNA topoisomerase III-beta-TDRD3 complex	0.290201	0.717878	0.035974	-0.79362	-1.18488	2	c("TDRD3", "TOP3B")	GO
GO0046083: adenine metabolic process	0.290261	0.717927	0.034162	0.718056	1.16084	3	c("HPRT1", "GART")	GO
GO0034201: response to oleic acid	0.290323	0.71798	0.034553	0.66924	1.17036	4	c("ACSL1", "ASS1")	GO
GO0010463: mesenchymal cell proliferation	0.290392	0.718052	0.031265	-0.40858	-1.13372	34	c("ZEB1", "NFIB", "FGFR2", "PHF14", "BMPR1A", "DCHS1", "BMP7", "KDR", "CTNNBIP1", "FGF9", "DCHS2")	GO
GO0140207: tripeptide import across plasma membrane	0.290495	0.718207	0.034802	0.852792	1.13983	1	SLC15A2	GO
GO0042713: sperm ejaculation	0.290639	0.718355	0.035899	-0.73977	-1.20318	3	c("TACR1", "ACVR2A")	GO
GO0106300: protein-DNA covalent cross-linking repair	0.290676	0.718355	0.036049	0.535791	1.17048	9	c("VCP", "VCPIP1")	GO
GO1903862: positive regulation of oxidative phosphorylation	0.290644	0.718355	0.034136	0.717418	1.15981	3	c("VCP", "SIRT3", "NUPR1")	GO
GO0045829: negative regulation of isotype switching	0.290853	0.718496	0.034083	0.777872	1.14541	2	c("BCL6", "NDFIP1")	GO
GO0048294: negative regulation of isotype switching to IgE isotypes	0.290853	0.718496	0.034083	0.777872	1.14541	2	c("BCL6", "NDFIP1")	GO
GO0061512: protein localization to cilium	0.290813	0.718496	0.029496	-0.35462	-1.10623	65	c("CCDC88A", "GSK3B", "ASAP1", "ZNF423", "BBS9", "LPAR1", "CC2D2A", "MICALL1", "NPHP4", "RAB8A", "CC2D2B", "RABEP1", "INVS", "TULP3")	GO
GO0006833: water transport	0.291018	0.718803	0.032977	-0.51384	-1.15968	13	LARGE1	GO
GO0005795: Golgi stack	0.291241	0.719254	0.027919	-0.32071	-1.09401	119	c("CHSY3", "GOLGA8B", "MAN2A1", "GOLGA8A", "XYLT1", "FUT8", "ZDHHC14", "NSF", "CSGALNACT1", "ASAP2", "SORL1", "LPCAT2", "B4GALNT4", "RAB30", "B4GALT1", "ST6GAL2", "SGMS1", "GBF1", "ZFYVE1", "GOLIM4", "SULF2", "NECAB3", "B4GALT2")	GO
GO0003095: pressure natriuresis	0.291397	0.719291	0.035139	-0.84892	-1.1414	1	CYP4F12	GO
GO0018685: alkane 1-monooxygenase activity	0.291397	0.719291	0.035139	-0.84892	-1.1414	1	CYP4F12	GO
GO0045659: negative regulation of neutrophil differentiation	0.291457	0.719291	0.035884	-0.79307	-1.18407	2	c("TRIB1", "INPP5D")	GO
GO0060628: regulation of ER to Golgi vesicle-mediated transport	0.291353	0.719291	0.033692	-0.54945	-1.17063	10	c("SORL1", "LRRK2", "STX18", "RINT1", "SCFD1")	GO
GO0071855: neuropeptide receptor binding	0.291433	0.719291	0.032343	-0.46159	-1.14734	20	c("GNAO1", "TAC1", "SHANK1", "CRH", "NPY", "MRAP2", "ADCYAP1", "POMC", "NMU", "APLN", "VIP", "EDN3")	GO
GO0003860: 3-hydroxyisobutyryl-CoA hydrolase activity	0.291683	0.719346	0.034718	0.852368	1.13926	1	HIBCH	GO
GO0004493: methylmalonyl-CoA epimerase activity	0.292205	0.719346	0.035082	-0.84837	-1.14067	1	MCEE	GO
GO0005984: disaccharide metabolic process	0.291999	0.719346	0.035369	-0.69471	-1.20134	4	B4GALT1	GO
GO0007040: lysosome organization	0.291652	0.719346	0.048033	0.283258	1.07301	107	c("ATP6V1F", "ATP6V0B", "VPS35", "ATP6AP1", "CHMP5", "TMEM106B", "RAB14", "TPP1", "ATP6V1H", "RAB39A", "CHMP6", "CHMP1A", "HEXB", "HOOK2", "CHMP4B", "TFE3", "GRN", "LAPTM5", "LAMP1", "BECN1", "ATP6V1D", "ATP6AP2", "ATP6V0A1", "MFSD8", "TMEM9", "CHMP2A", "SYT7", "CREG1", "LAMTOR1", "TCIRG1", "RAB20", "CLN3", "HPS4", "YWHAZ", "ACP2", "VMA21", "CHMP4A", "SLC45A2", "RRAGC", "PPT1", "SPNS1")	GO
GO0009445: putrescine metabolic process	0.29199	0.719346	0.03534	0.573602	1.17136	7	c("AZIN1", "SAT2", "ODC1", "AZIN2", "AGMAT")	GO
GO0016538: cyclin-dependent protein serine/threonine kinase regulator activity	0.292188	0.719346	0.040593	0.355452	1.10792	37	c("CDKN1B", "CCND3", "CCNC", "CCNI", "HEXIM1", "CDK5R1", "CDKN2A", "CCND1")	GO
GO0019914: cyclin-dependent protein kinase regulator activity	0.292188	0.719346	0.040593	0.355452	1.10792	37	c("CDKN1B", "CCND3", "CCNC", "CCNI", "HEXIM1", "CDK5R1", "CDKN2A", "CCND1")	GO
GO0019957: C-C chemokine binding	0.291939	0.719346	0.035959	0.534566	1.16781	9	c("ZFP36", "ACKR1", "CXCR4")	GO
GO0046491: L-methylmalonyl-CoA metabolic process	0.292205	0.719346	0.035082	-0.84837	-1.14067	1	MCEE	GO
GO0051798: positive regulation of hair follicle development	0.291728	0.719346	0.035974	0.535032	1.16883	9	KRT17	GO
GO0052918: dol-P-Man:Man(8)GlcNAc(2)-PP-Dol alpha-1,2-mannosyltransferase activity	0.292079	0.719346	0.034691	0.852125	1.13894	1	ALG9	GO
GO0052926: dol-P-Man:Man(6)GlcNAc(2)-PP-Dol alpha-1,2-mannosyltransferase activity	0.292079	0.719346	0.034691	0.852125	1.13894	1	ALG9	GO
GO0072577: endothelial cell apoptotic process	0.291693	0.719346	0.030106	-0.37689	-1.11605	47	c("SEMA5A", "MAP3K5", "BRAF", "BMPR2", "ABL1", "PLCG1", "NFE2L2", "SCG2", "KDR", "COL4A3")	GO
GO0141091: transforming growth factor beta receptor superfamily signaling pathway	0.291682	0.719346	0.025663	-0.28778	-1.07543	290	c("PTK2", "ZEB1", "PTPRK", "MAGI2", "ZEB2", "FSTL5", "FUT8", "SPRED2", "NLK", "EGR1", "ITGA8", "NEO1", "LDLRAD4", "EXT1", "LRP2", "SMAD9", "VWC2", "SPRED1", "SORL1", "BMPR1B", "ARID4B", "RBPJ", "PCSK6", "ZNF423", "SMURF1", "FBN1", "SMAD3", "SMAD2", "CREBBP", "NREP", "NFIA", "BMP6", "BMPER", "BMPR2", "ABL1", "BMP8A", "NOMO3", "BMPR1A", "PBLD", "ITGB5", "SMURF2", "CHST11", "TRIM33", "GCNT2")	GO
GO1903027: regulation of opsonization	0.291852	0.719346	0.035082	-0.65719	-1.1959	5	c("MYO18A", "COLEC11", "COLEC10")	GO
GO1903028: positive regulation of opsonization	0.291852	0.719346	0.035082	-0.65719	-1.1959	5	c("MYO18A", "COLEC11", "COLEC10")	GO
GO1903428: positive regulation of reactive oxygen species biosynthetic process	0.291741	0.719346	0.037215	0.474628	1.14318	13	c("PARK7", "PLCG2", "FOXO3", "ADCY10", "RAB27A")	GO
GO1904973: positive regulation of viral translation	0.29181	0.719346	0.034017	0.777406	1.14473	2	ATG12	GO
GO0002020: protease binding	0.292426	0.719437	0.028114	-0.32731	-1.09753	105	c("CNTNAP2", "MBP", "SLC2A13", "CHL1", "PRKN", "GSK3B", "NTRK2", "ROCK2", "CCBE1", "TTN", "TIMP2", "BCL2", "VWF", "LCOR", "KIT")	GO
GO0003289: atrial septum primum morphogenesis	0.292408	0.719437	0.03534	-0.69453	-1.20103	4	c("ACVR1", "NSD2")	GO
GO0005094: Rho GDP-dissociation inhibitor activity	0.29237	0.719437	0.034017	0.716731	1.1587	3	c("ARHGDIA", "ARHGDIG")	GO
GO0010641: positive regulation of platelet-derived growth factor receptor signaling pathway	0.292329	0.719437	0.034746	-0.62805	-1.18791	6	c("HIP1R", "HIP1")	GO
GO0022617: extracellular matrix disassembly	0.292444	0.719437	0.030601	-0.39027	-1.12114	40	c("CLASP2", "DDR2", "ADAM10", "CLASP1", "LRP1", "WASHC1", "TIMP3", "MELTF", "DDR1", "MMP14", "CST3", "ADAMTS4", "ADAMTS15", "HPN", "LAMC1")	GO
GO0000082: G1/S transition of mitotic cell cycle	0.292528	0.719505	0.02668	-0.30136	-1.08363	189	c("PLCB1", "DLG1", "ARID1B", "MNAT1", "GSK3B", "UBE2E2", "DDR2", "ANKRD17", "CTDSPL", "CDK6", "FBXW7", "PPP3CA", "CAMK2A", "PKD1", "APC", "CACNB4", "TCF3", "SMARCD2", "DGKZ", "BCL2", "ARID1A", "AMBRA1", "GIGYF2", "SMARCC1", "INO80", "MYO16", "SMARCA4", "RFWD3", "FBXO7", "DPF3", "KMT2E", "ACVR1", "E2F3", "SMARCD1", "PBRM1", "ITGB1", "CDC73", "SMARCA2", "CTDSP1", "ID4", "EGFR", "PIAS1", "PKD2", "RDX", "CUL4A", "CCND2", "RBBP8", "CCL2", "ARID2")	GO
GO0044326: dendritic spine neck	0.292673	0.719505	0.034649	0.851823	1.13854	1	PPP1R9B	GO
GO0048289: isotype switching to IgE isotypes	0.292669	0.719505	0.03439	0.667555	1.16742	4	c("BCL6", "STAT6", "NDFIP1", "TNFSF4")	GO
GO1904372: positive regulation of protein localization to actin cortical patch	0.292673	0.719505	0.034649	0.851823	1.13854	1	PPP1R9B	GO
GO1990780: cytoplasmic side of dendritic spine plasma membrane	0.292673	0.719505	0.034649	0.851823	1.13854	1	PPP1R9B	GO
GO0031296: B cell costimulation	0.292753	0.719602	0.033991	0.716501	1.15833	3	TNFSF13B	GO
GO0010561: negative regulation of glycoprotein biosynthetic process	0.292942	0.719671	0.036542	0.500834	1.15473	11	c("ITM2B", "ITM2C", "JAK3")	GO
GO0014042: positive regulation of neuron maturation	0.292938	0.719671	0.035735	-0.73864	-1.20134	3	c("BCL2", "MAP3K13")	GO
GO0043534: blood vessel endothelial cell migration	0.29291	0.719671	0.027894	-0.32374	-1.09634	112	c("HDAC9", "AKT3", "NF1", "PRKCA", "ROBO1", "MEF2C", "SPRED1", "NR4A1", "RHOJ", "MAP2K5", "MICALL1", "VASH1", "ABL1", "ETS1", "FGF2", "HDAC7", "PLCG1", "NFE2L2", "HDAC5", "AMOT", "TMSB4X", "KDR", "ITGB1", "NOTCH1", "VEGFA")	GO
GO0050508: glucuronosyl-N-acetylglucosaminyl-proteoglycan 4-alpha-N-acetylglucosaminyltransferase activity	0.292938	0.719671	0.035735	-0.73848	-1.20107	3	EXT1	GO
GO0043153: entrainment of circadian clock by photoperiod	0.293025	0.719776	0.038514	0.408483	1.12736	22	c("PER1", "PPP1CC", "FBXL3", "RBM4B", "USP2", "ID2", "PML", "PPP1CA", "CRY2", "RBM4", "TP53", "BHLHE40")	GO
GO0005231: excitatory extracellular ligand-gated monoatomic ion channel activity	0.293139	0.719777	0.031782	-0.44152	-1.142	24	GRIK2	GO
GO0071926: endocannabinoid signaling pathway	0.293147	0.719777	0.03572	-0.7384	-1.20094	3	CAMK2A	GO
GO2000124: regulation of endocannabinoid signaling pathway	0.293147	0.719777	0.03572	-0.7384	-1.20094	3	CAMK2A	GO
GO0038180: nerve growth factor signaling pathway	0.293355	0.72019	0.032977	-0.52074	-1.15791	12	c("MAGI2", "RAPGEF2", "KIDINS220")	GO
GO0034061: DNA polymerase activity	0.293433	0.720283	0.038875	0.383072	1.11494	27	c("PTGES3", "TERF1", "TERF2", "PRIMPOL", "POLB", "POLE2", "POLK", "POLH", "CHRAC1", "POLI")	GO
GO1900025: negative regulation of substrate adhesion-dependent cell spreading	0.293553	0.720378	0.032807	-0.51281	-1.15735	13	c("EFNA5", "KANK1", "MELTF", "ACTN4", "SPRY4", "POSTN", "FBLN1")	GO
GO1903141: negative regulation of establishment of endothelial barrier	0.293551	0.720378	0.035735	-0.79107	-1.18109	2	VEGFA	GO
GO0045008: depyrimidination	0.293621	0.720446	0.035369	0.551887	1.1684	8	c("MBD4", "TDG", "NEIL2")	GO
GO2000822: regulation of behavioral fear response	0.293867	0.72095	0.033236	-0.53414	-1.16321	11	c("MEF2C", "CRH", "EPHB2", "PENK")	GO
GO0004518: nuclease activity	0.294092	0.72102	0.053139	0.259015	1.0532	173	c("DIS3", "TATDN3", "ERCC4", "FAN1", "MBD4", "N4BP2", "RPP30", "RAD51C", "TATDN1", "PPP1R8", "SAMHD1", "TRIR", "CNOT6L", "ZC3H12B", "AZGP1", "CNOT8", "NEIL2", "N4BP1", "SLFN5", "POLB", "DDX1", "ENDOV", "PLD6", "LACTB2", "NUDT12", "INTS11", "PGBD5", "G3BP1", "PLD3", "ERN1", "RNASEL", "EXD2", "PMS2", "DBR1", "NYNRIN", "RAD50", "APLF", "PXDNL", "GEN1", "APTX", "NME5", "DCP2", "RPP14", "APEX2", "ERI2", "ELAC2", "TSN", "ERI1", "NOB1")	GO
GO0032244: positive regulation of nucleoside transport	0.294023	0.72102	0.034955	-0.84789	-1.14001	1	ADORA1	GO
GO0032900: negative regulation of neurotrophin production	0.294023	0.72102	0.034955	-0.84789	-1.14001	1	ADORA1	GO
GO0042323: negative regulation of circadian sleep/wake cycle, non-REM sleep	0.294023	0.72102	0.034955	-0.84789	-1.14001	1	ADORA1	GO
GO0051346: negative regulation of hydrolase activity	0.294098	0.72102	0.031505	-0.42504	-1.13309	28	c("SPOCK3", "CAMK2A", "LRRK2", "URI1", "TIMP2", "LRCH1", "EPM2A", "CRB2")	GO
GO0042138: meiotic DNA double-strand break formation	0.294287	0.721312	0.033886	0.715635	1.15692	3	c("ANKRD31", "MEI4")	GO
GO0071207: histone pre-mRNA stem-loop binding	0.294298	0.721312	0.033847	0.776644	1.14361	2	SLBP	GO
GO0000132: establishment of mitotic spindle orientation	0.29442	0.721514	0.031083	-0.41064	-1.13274	33	c("GPSM2", "ANKFN1", "DCTN1", "PAFAH1B1", "HTT", "INPPL1", "ITGB1", "MCPH1", "MAPRE1", "CDK5RAP2", "FBXW11", "GPSM1", "SPDL1", "NDE1")	GO
GO0046725: negative regulation by virus of viral protein levels in host cell	0.294489	0.721583	0.033834	0.776584	1.14352	2	STAT1	GO
GO0001673: male germ cell nucleus	0.294886	0.721746	0.041386	0.339894	1.09734	44	c("TAF7", "RAN", "TCFL5", "CDK7", "TBPL1", "TERF2", "ZBTB16", "RPA1", "KDM3A", "SMAD1")	GO
GO0003846: 2-acylglycerol O-acyltransferase activity	0.295069	0.721746	0.035153	-0.69276	-1.19798	4	LPGAT1	GO
GO0005247: voltage-gated chloride channel activity	0.294832	0.721746	0.034269	-0.60433	-1.18154	7	c("CLCN5", "CLCN2", "CLCN6", "ANO1", "CLCN4")	GO
GO0006826: iron ion transport	0.295391	0.721746	0.041821	0.336505	1.09416	46	c("FTL", "SLC25A28", "PGRMC2", "ISCU", "B2M", "SLC11A1", "SFXN1", "LMTK2", "SLC41A2", "SLC22A17", "MMGT1", "RAB11B", "SLC46A1", "SLC25A37", "NECTIN1", "SLC39A8", "CLTC", "STEAP2", "SLC39A14")	GO
GO0008240: tripeptidyl-peptidase activity	0.295054	0.721746	0.033834	0.715382	1.15652	3	TPP1	GO
GO0010718: positive regulation of epithelial to mesenchymal transition	0.294639	0.721746	0.029832	-0.3716	-1.11024	50	c("PTK2", "SMAD3", "SMAD2", "SCRIB", "TIAM1", "GCNT2", "MTOR", "TWIST1", "BMP7", "ACVR1", "CRB2", "LOXL2", "NOTCH1", "GLIPR2")	GO
GO0014732: skeletal muscle atrophy	0.295226	0.721746	0.035617	-0.79045	-1.18016	2	CFLAR	GO
GO0030050: vesicle transport along actin filament	0.295111	0.721746	0.034553	-0.62625	-1.18451	6	c("MYO5A", "FNBP1L", "ACTN4", "MYO1C")	GO
GO0032880: regulation of protein localization	0.295435	0.721746	0.023236	-0.26632	-1.05673	791	c("NRXN1", "MMD2", "FRMD4A", "PLCB1", "DPP10", "CHRM3", "ERBB4", "ANK3", "SNAP25", "GPC6", "MAP2", "GPC5", "PRKCB", "TMEM108", "DLG1", "CCDC88A", "NEDD4L", "PRKN", "ASTN2", "RABGAP1L", "EFNA5", "RAPGEF4", "PID1", "FARP1", "DCLK2", "NF1", "SLC12A2", "ABCA2", "PRKCA", "GPSM2", "ABLIM3", "NEO1", "MAPK8", "GSK3B", "APP", "BICD1", "WLS", "CAMK2G", "TENM1", "STX8", "PICALM", "EPB41L2", "ZIC1", "MICALL2", "ITPR1", "FBXW7", "MYCBP2", "ROCK2", "SORL1", "SREBF1", "SREBF2", "WDPCP", "PSEN1", "RFX3", "C2CD5", "WNK1", "CPLX1", "CAMK2A", "CABP1", "PRKCE", "PCNT", "MYO18A", "EPB41L3", "CELSR2", "APC", "SMAD3", "MYRIP", "GPM6B", "LRRK2", "CACNB4", "SERGEF", "GNAO1", "ADAM10", "NUMB", "CREBBP", "ARIH2", "BMP6", "RTN4", "LRP4", "KLF7", "CAPN10", "TTN", "KCNB1", "COMMD1", "BMPER", "BCL2", "GNAI1", "PTPN9", "EPHA3", "ABHD17A", "LRP1", "BMP8A", "ADCY8", "MARK3", "CNTLN", "STX3", "PPP3CB", "EXPH5", "PICK1", "RAB8A", "ADCY5", "UBAC2", "PDE8B", "MAP1A", "SH3TC2", "GBF1", "TP53INP2", "SPTBN1", "IDH2", "TMEM98", "MDFIC", "SPIDR", "IGF1", "UBE3A", "PCM1", "CRH", "EPM2A", "SLC8B1", "EPHA5", "NETO2", "ACTN2", "CLSTN3", "MTOR", "FFAR1", "NPEPPS", "PIK3R1", "PAK1", "RAPGEF3", "WWP2", "GPC4", "ZMYND8", "PTPN11", "ARHGAP44", "FNIP1", "EP300", "DNAJC1", "TRIM46", "INPPL1", "ASPH")	GO
GO0033371: T cell secretory granule organization	0.295446	0.721746	0.034458	0.850551	1.13684	1	SRGN	GO
GO0033373: maintenance of protease location in mast cell secretory granule	0.295446	0.721746	0.034458	0.850551	1.13684	1	SRGN	GO
GO0033382: maintenance of granzyme B location in T cell secretory granule	0.295446	0.721746	0.034458	0.850551	1.13684	1	SRGN	GO
GO0035360: positive regulation of peroxisome proliferator activated receptor signaling pathway	0.295267	0.721746	0.035254	0.550559	1.16559	8	c("JUND", "FABP5")	GO
GO0038178: complement component C5a signaling pathway	0.29521	0.721746	0.034216	0.666346	1.1653	4	c("BLVRA", "C5AR1")	GO
GO0042629: mast cell granule	0.295446	0.721746	0.034458	0.850551	1.13684	1	SRGN	GO
GO0048014: Tie signaling pathway	0.294864	0.721746	0.035168	-0.69301	-1.1984	4	SVEP1	GO
GO0052642: lysophosphatidic acid phosphatase activity	0.294609	0.721746	0.035617	-0.73745	-1.1994	3	c("PLPP1", "EPHX2")	GO
GO0061038: uterus morphogenesis	0.295069	0.721746	0.035153	-0.69284	-1.19812	4	c("ASH1L", "NIPBL")	GO
GO0071035: nuclear polyadenylation-dependent rRNA catabolic process	0.295111	0.721746	0.034553	-0.6264	-1.18479	6	ZCCHC7	GO
GO0071038: TRAMP-dependent tRNA surveillance pathway	0.295111	0.721746	0.034553	-0.6264	-1.18479	6	ZCCHC7	GO
GO1903537: meiotic cell cycle process involved in oocyte maturation	0.29526	0.721746	0.035111	0.572337	1.16878	7	c("PPP2R1A", "YTHDF2", "NPPC", "EDN1")	GO
GO1905345: protein localization to cleavage furrow	0.295054	0.721746	0.033834	0.715495	1.1567	3	c("RAB11A", "ARF6")	GO
GO0007631: feeding behavior	0.295533	0.721861	0.029178	-0.35423	-1.10336	64	c("NEGR1", "SGIP1", "NTRK2", "GLS", "UBR3", "ATP8A2", "HTR2C", "DACH1", "NR4A3", "GIGYF2", "MMP17")	GO
GO0003847: 1-alkyl-2-acetylglycerophosphocholine esterase activity	0.295668	0.722092	0.035082	0.572061	1.16822	7	c("PAFAH1B2", "PAFAH1B3", "PAFAH2", "PLA2G6")	GO
GO0015867: ATP transport	0.295866	0.722477	0.037766	0.416235	1.12494	20	c("SLC25A25", "SLC25A6", "SLC25A4", "ADCY10")	GO
GO0004352: glutamate dehydrogenase (NAD+) activity	0.296244	0.72251	0.034802	-0.84668	-1.13839	1	GLUD1	GO
GO0004353: glutamate dehydrogenase [NAD(P)+] activity	0.296244	0.72251	0.034802	-0.84668	-1.13839	1	GLUD1	GO
GO0004354: glutamate dehydrogenase (NADP+) activity	0.296244	0.72251	0.034802	-0.84668	-1.13839	1	GLUD1	GO
GO0015225: biotin transmembrane transporter activity	0.296072	0.72251	0.035514	-0.73668	-1.19814	3	c("SLC27A1", "SLC5A6", "ABCG2")	GO
GO0015878: biotin transport	0.296072	0.72251	0.035514	-0.73668	-1.19814	3	c("SLC27A1", "SLC5A6", "ABCG2")	GO
GO0016639: oxidoreductase activity, acting on the CH-NH2 group of donors, NAD or NADP as acceptor	0.296244	0.72251	0.034802	-0.84668	-1.13839	1	GLUD1	GO
GO0035691: macrophage migration inhibitory factor signaling pathway	0.296204	0.72251	0.033756	0.715177	1.15619	3	c("CD74", "CXCR4", "ANGPT1")	GO
GO0038146: chemokine (C-X-C motif) ligand 12 signaling pathway	0.296202	0.72251	0.034176	-0.60384	-1.18057	7	c("STK39", "ITCH")	GO
GO2000446: regulation of macrophage migration inhibitory factor signaling pathway	0.296204	0.72251	0.033756	0.715177	1.15619	3	c("CD74", "CXCR4", "ANGPT1")	GO
GO0008656: cysteine-type endopeptidase activator activity involved in apoptotic process	0.296417	0.722617	0.036294	0.499236	1.15104	11	c("NLRP1", "CASP8AP2", "APAF1", "RACK1", "BEX3", "BCL2L13")	GO
GO0071279: cellular response to cobalt ion	0.296396	0.722617	0.033743	0.714776	1.15554	3	BNIP3	GO
GO1901355: response to rapamycin	0.296491	0.722617	0.03476	-0.6542	-1.19045	5	c("LIPA", "LARP1", "HNRNPD")	GO
GO1903025: regulation of RNA polymerase II regulatory region sequence-specific DNA binding	0.296446	0.722617	0.034788	-0.84637	-1.13798	1	NSD1	GO
GO1990733: titin-telethonin complex	0.296482	0.722617	0.035529	-0.79013	-1.17968	2	TTN	GO
GO0004733: pyridoxamine phosphate oxidase activity	0.296832	0.722758	0.034363	0.850006	1.13611	1	PNPO	GO
GO0016482: cytosolic transport	0.296787	0.722758	0.027401	-0.31722	-1.08856	125	c("MAP2", "TANC2", "PRKN", "PPFIA2", "KIF1B", "DENND5A", "TBC1D5", "SORL1", "ERC1", "CCDC91", "SPAG9", "EVI5", "SGSM2", "LRRK2", "SNX1", "VPS13C", "DCTN1", "WASHC1", "VTI1A", "GBF1", "MON2", "DENND2A", "RAB6A", "TRIM46", "SNX5", "TMEM87A", "ARFIP1", "TPCN2", "HEATR5B", "SNX8")	GO
GO0017185: peptidyl-lysine hydroxylation	0.29669	0.722758	0.035012	0.571847	1.16778	7	c("PLOD3", "PLOD1", "JMJD6", "PLOD2")	GO
GO0042509: regulation of tyrosine phosphorylation of STAT protein	0.2968	0.722758	0.032123	-0.47077	-1.14604	18	c("ERBB4", "FGFR3", "PARP14", "KIT", "PIBF1")	GO
GO0048678: response to axon injury	0.296689	0.722758	0.028958	-0.34693	-1.10157	73	c("TNR", "NTRK3", "MAP1B", "NEO1", "BRAF", "PTPRS", "GAP43", "NREP", "KCNB1", "BCL2", "KIAA0319", "MAG", "FGF2")	GO
GO0050802: circadian sleep/wake cycle, sleep	0.296764	0.722758	0.032239	-0.48981	-1.14651	15	c("BTBD9", "GABRB3", "CRH", "PER3", "PTGDS", "ADORA1")	GO
GO0072386: plus-end-directed organelle transport along microtubule	0.296594	0.722758	0.034149	-0.60374	-1.18038	7	c("KIF3A", "KIF13A")	GO
GO0031116: positive regulation of microtubule polymerization	0.296917	0.722868	0.039004	0.374084	1.1057	29	c("HSPA1A", "RAC1", "CDKN1B", "MET", "CDK5R1", "CKAP5")	GO
GO0160150: tRNA pseudouridine(13) synthase activity	0.29703	0.723042	0.03435	0.849764	1.13579	1	PUS7	GO
GO1902806: regulation of cell cycle G1/S phase transition	0.297171	0.723288	0.026957	-0.30893	-1.08438	152	c("PLCB1", "DLG1", "ARID1B", "MNAT1", "UBE2E2", "DDR2", "ANKRD17", "CTDSPL", "FBXW7", "PKD1", "APC", "CACNB4", "TCF3", "SMARCD2", "DGKZ", "BCL2", "ARID1A", "AMBRA1", "GIGYF2", "SMARCC1", "INO80", "MYO16", "SMARCA4", "RFWD3", "FBXO7", "DPF3", "KMT2E", "TMSB4X", "ACVR1", "SMARCD1", "PBRM1", "CDC73", "SMARCA2", "RASSF1", "CTDSP1", "EGFR", "PKD2", "RDX", "CUL4A", "CCND2", "CCL2", "ARID2")	GO
GO0004483: methyltransferase cap1 activity	0.29732	0.723341	0.03547	-0.78962	-1.17892	2	c("CMTR2", "CMTR1")	GO
GO0031836: neuromedin K receptor binding	0.29732	0.723341	0.03547	-0.78948	-1.17871	2	TAC1	GO
GO0031837: substance K receptor binding	0.29732	0.723341	0.03547	-0.78948	-1.17871	2	TAC1	GO
GO0051610: serotonin uptake	0.297355	0.723341	0.033964	-0.58285	-1.17667	8	c("GPM6B", "NOS1", "SNCA", "SLC29A4")	GO
GO0043596: nuclear replication fork	0.297519	0.72337	0.039778	0.355494	1.10461	36	c("BCAS2", "POLD2", "PRPF19", "ETAA1", "SMARCA5", "RPA1", "SMARCAL1", "CDC5L", "RPA2", "BAZ1B", "TIPIN")	GO
GO0052909: 18S rRNA (adenine(1779)-N(6)/adenine(1780)-N(6))-dimethyltransferase activity	0.297426	0.72337	0.034323	0.849703	1.1357	1	DIMT1	GO
GO1902065: response to L-glutamate	0.297508	0.72337	0.032077	-0.47056	-1.14554	18	c("PRKN", "HCN1", "GRIA1", "BCL11A", "KCNB1")	GO
GO1990971: EMILIN complex	0.297529	0.72337	0.035456	-0.78918	-1.17826	2	EMILIN2	GO
GO0003963: RNA-3'-phosphate cyclase activity	0.297822	0.723582	0.034296	0.849219	1.13506	1	RTCA	GO
GO0004514: nicotinate-nucleotide diphosphorylase (carboxylating) activity	0.297859	0.723582	0.034691	-0.84565	-1.137	1	QPRT	GO
GO0021897: forebrain astrocyte development	0.297743	0.723582	0.035398	-0.73593	-1.19692	3	NF1	GO
GO0034213: quinolinate catabolic process	0.297859	0.723582	0.034691	-0.84565	-1.137	1	QPRT	GO
GO1905526: regulation of Golgi lumen acidification	0.297743	0.723582	0.035398	-0.73589	-1.19687	3	c("UBE3A", "SLC9A8")	GO
GO1905592: negative regulation of optical nerve axon regeneration	0.297822	0.723582	0.034296	0.849219	1.13506	1	RTCA	GO
GO0002316: follicular B cell differentiation	0.299316	0.724224	0.033938	0.66409	1.16136	4	c("PLCG2", "FCGR2B", "SPI1")	GO
GO0006694: steroid biosynthetic process	0.298836	0.724224	0.027305	-0.31659	-1.08578	124	c("PRKG1", "LSS", "EGR1", "QKI", "PBX1", "NR3C1", "SREBF1", "SREBF2", "LIPA", "DHCR24", "HSD17B3", "BMP6", "GNAI1", "H6PD", "CLCN2", "HSD17B7", "PDE8B", "FGF1", "CRH")	GO
GO0007144: female meiosis I	0.299598	0.724224	0.034499	0.594129	1.16346	6	UBB	GO
GO0008233: peptidase activity	0.298387	0.724224	0.070086	0.233383	1.03393	403	c("USP9Y", "LGMN", "PSMB5", "JOSD1", "NLRP1", "PARK7", "AGBL1", "USP38", "ZUP1", "EIF3F", "CORIN", "ADAM9", "TMEM59", "CTSB", "NCSTN", "CPO", "CTSF", "SENP2", "UCHL5", "HINT1", "RHBDD2", "ERAP1", "OTUB1", "CASP9", "SCRN3", "PRSS23", "TPP1", "PM20D2", "USP8", "SCPEP1", "USP45", "OTUD4", "CLPP", "PRSS3", "PMPCB", "SCRN1", "USP5", "UCHL1", "USP9X", "MALT1", "USP22", "ADAMTS2", "IDE", "ZRANB1", "VCPIP1", "USPL1", "USP11", "ADAM32", "COPS5", "SFRP1", "DESI2", "CHMP1A", "USP28", "MINDY2", "AMZ2", "FAP", "HGFAC", "CAPNS1", "USP25", "CLPX", "CFAP44", "FURIN", "CAPN14", "USP2", "CTSL", "SENP1", "MBTPS2", "DPP4", "CFB", "LTA4H", "ADGRG6", "DAG1", "DNPEP", "CASP2", "USP46", "PDIA3", "ECE1", "CTSA", "USP36", "OTUD5", "UQCRC2", "NUP98", "YOD1", "USP7", "PSMB8", "USP51", "JOSD2", "CTSK", "ADAM17", "ATP23")	GO
GO0010255: glucose mediated signaling pathway	0.298522	0.724224	0.033886	-0.58231	-1.17557	8	c("ADCY8", "SMARCA4", "USF2")	GO
GO0010948: negative regulation of cell cycle process	0.298934	0.724224	0.056285	0.247464	1.04603	234	c("MAP3K20", "PSMG2", "NAE1", "NPM1", "RNF168", "TERF1", "FAM107A", "PPP1R10", "SYF2", "FEM1B", "RBL2", "PRPF19", "TIPRL", "NSUN2", "SIRT1", "TOM1L1", "ETAA1", "ZFYVE19", "SMARCA5", "STK35", "EIF2AK4", "TERF2", "RB1", "DONSON", "NME6", "HUS1", "USP28", "MSH2", "SOX2", "CCND1", "VPS4A", "NOP53", "MAPK14", "MDM1", "RAD21", "DYNC1LI1", "MBTPS2", "KNTC1", "ATM", "CDK2AP2", "SDE2", "FHL1", "JADE1", "TTI2", "DTX3L", "INHBA", "APBB1", "FBXO4", "RBL1", "KAT2A", "PARP9", "CDC5L")	GO
GO0015333: peptide:proton symporter activity	0.299655	0.724224	0.033525	0.713147	1.1529	3	c("SLC15A2", "SLC15A3")	GO
GO0015835: peptidoglycan transport	0.299655	0.724224	0.033525	0.713147	1.1529	3	c("SLC15A2", "SLC15A3")	GO
GO0030421: defecation	0.299415	0.724224	0.035282	-0.73514	-1.19564	3	LIPA	GO
GO0032841: calcitonin binding	0.298614	0.724224	0.034243	0.848795	1.13449	1	CALCR	GO
GO0032897: negative regulation of viral transcription	0.299223	0.724224	0.037166	0.453025	1.13095	15	c("IFITM3", "TRIM13", "HEXIM1", "ZFP36", "TRIM14", "TRIM21", "TRIM27")	GO
GO0034040: ATPase-coupled lipid transmembrane transporter activity	0.299562	0.724224	0.033399	-0.56145	-1.16788	9	c("ABCC4", "ABCC1", "ABCD1", "ABCG4")	GO
GO0034338: short-chain carboxylesterase activity	0.299564	0.724224	0.034202	0.628152	1.16442	5	c("ABHD3", "SIAE")	GO
GO0036265: RNA (guanine-N7)-methylation	0.299564	0.724224	0.034202	0.628009	1.16416	5	c("TRMT112", "BUD23", "RNMT", "AKT1")	GO
GO0039537: symbiont-mediated suppression of cytoplasmic pattern recognition receptor signaling pathway	0.299677	0.724224	0.034567	-0.84431	-1.13521	1	FRK	GO
GO0042440: pigment metabolic process	0.298313	0.724224	0.043102	0.316919	1.08251	59	c("PGRMC1", "ATP5IF1", "TMEM14C", "MFSD12", "FECH", "NFE2L1", "DCT", "DDT", "CPOX", "APPL1", "BLVRA", "CDH3", "IBA57", "SLC46A1", "SLC7A11", "IREB2", "ALAS1", "BLVRB")	GO
GO0045661: regulation of myoblast differentiation	0.298193	0.724224	0.02904	-0.35557	-1.10139	62	c("PLCB1", "MAP3K5", "ARID1B", "PRICKLE1", "MEF2C", "SMARCD2", "ARID1A", "SMARCC1", "SMARCA4", "DPF3", "ZFP36L1", "TRIP4", "PPARD", "SMARCD1", "PBRM1", "SMARCA2", "CMTM5", "NOTCH1", "ARID2", "MBNL3", "RBM24")	GO
GO0045901: positive regulation of translational elongation	0.29912	0.724224	0.033951	0.66413	1.16143	4	EIF5A	GO
GO0046079: dUMP catabolic process	0.299483	0.724224	0.034256	-0.62434	-1.18089	6	c("DPYD", "NT5C", "UPP1")	GO
GO0046512: sphingosine biosynthetic process	0.299197	0.724224	0.032591	-0.51809	-1.15201	12	c("ABCA2", "ACER3")	GO
GO0046520: sphingoid biosynthetic process	0.299197	0.724224	0.032591	-0.51809	-1.15201	12	c("ABCA2", "ACER3")	GO
GO0046689: response to mercury ion	0.298793	0.724224	0.034553	0.59438	1.16395	6	c("PARK7", "BSG", "SLC39A8", "AQP1")	GO
GO0060982: coronary artery morphogenesis	0.299494	0.724224	0.033821	-0.58173	-1.17441	8	c("LRP2", "NOTCH1", "VEGFA", "ARID2", "SEC24B")	GO
GO0071731: response to nitric oxide	0.299659	0.724224	0.037004	0.44241	1.12737	16	c("ATP5F1A", "PTPN1", "GUCY1B1", "CRK", "SCN11A", "AIFM1", "TXN", "MTR")	GO
GO0106014: regulation of inflammatory response to wounding	0.298463	0.724224	0.035499	0.531978	1.16215	9	c("GIT1", "GRN", "ALOX5", "MDK", "IL33")	GO
GO0140077: positive regulation of lipoprotein transport	0.298969	0.724224	0.034243	0.628335	1.16476	5	PGRMC1	GO
GO0140499: negative regulation of mitotic spindle assembly checkpoint signaling	0.298465	0.724224	0.034649	-0.84498	-1.13611	1	MAD1L1	GO
GO0150056: amylin receptor complex 1	0.298614	0.724224	0.034243	0.848795	1.13449	1	CALCR	GO
GO0150057: amylin receptor complex 2	0.298614	0.724224	0.034243	0.848795	1.13449	1	CALCR	GO
GO1901222: regulation of non-canonical NF-kappaB signal transduction	0.299603	0.724224	0.043781	0.299896	1.0735	75	c("PRDX1", "CALR", "RHOA", "NDUFC2", "VCP", "NOL3", "C1QTNF4", "HAVCR2", "DDX3X", "ZNF268", "BIRC2", "UACA", "LAPTM5")	GO
GO1902024: L-histidine transport	0.29912	0.724224	0.033951	0.664115	1.1614	4	c("SLC3A2", "SLC7A5")	GO
GO1902074: response to salt	0.299237	0.724224	0.038092	0.400529	1.11844	23	c("XPO1", "RUNX2", "HSF1", "HNRNPA1", "COMT", "PHEX", "EDN1", "NEFL", "TGFB1", "MAPK13")	GO
GO1902426: deactivation of mitotic spindle assembly checkpoint	0.298465	0.724224	0.034649	-0.84498	-1.13611	1	MAD1L1	GO
GO1903037: regulation of leukocyte cell-cell adhesion	0.299707	0.724224	0.062201	0.240178	1.03986	296	c("HLA-A", "CD81", "TNFSF13B", "TRAF6", "HSPD1", "HSPH1", "SELENOK", "PRNP", "RHOA", "RUNX1", "RIPOR2", "CSK", "PRKAR1A", "MIA3", "CEBPB", "ZBTB1", "SMARCC2", "DHPS", "IRF1", "ACTB", "OPA1", "EFNB3", "USP5", "MALT1", "HAVCR2", "JAK3", "SMARCE1", "CDKN2A", "NKAP", "PTPN2", "ZBTB16", "FOXO3", "HLA-E", "PHF10", "B2M", "ZC3H8", "CD24", "IL7", "CD44", "GRB2", "LAPTM5", "RIPK2", "DPP4", "CBFB", "DUSP3", "IL1RL2", "BCL10", "CD74", "DLG5", "TGFBR2", "CAV1", "THY1", "ALOX5", "ASS1", "HLA-DPA1", "LGALS8", "ARG2", "MAPK3", "LILRB2", "BCL6")	GO
GO1903382: negative regulation of endoplasmic reticulum stress-induced neuron intrinsic apoptotic signaling pathway	0.299414	0.724224	0.035325	-0.78841	-1.17711	2	PRKN	GO
GO1905403: negative regulation of activated CD8-positive, alpha-beta T cell apoptotic process	0.299464	0.724224	0.0335	0.774602	1.1406	2	c("ARG2", "ST3GAL1")	GO
GO1990706: MAD1 complex	0.298465	0.724224	0.034649	-0.84498	-1.13611	1	MAD1L1	GO
GO1990728: mitotic spindle assembly checkpoint MAD1-MAD2 complex	0.298465	0.724224	0.034649	-0.84498	-1.13611	1	MAD1L1	GO
GO2000670: positive regulation of dendritic cell apoptotic process	0.298956	0.724224	0.034885	-0.69096	-1.19485	4	c("RAPGEF2", "NR4A3")	GO
GO0016203: muscle attachment	0.299802	0.724356	0.034162	0.84825	1.13376	1	DAG1	GO
GO0032924: activin receptor signaling pathway	0.300097	0.724536	0.030216	-0.39048	-1.11558	39	c("MAGI2", "SMURF1", "SMAD3", "SMAD2", "BMPR2", "NOMO3", "ACVR1", "SMAD7", "NCLN", "FGF9", "NOMO1", "ACVR2A")	GO
GO0036297: interstrand cross-link repair	0.300148	0.724536	0.038803	0.368969	1.10104	30	c("RNF168", "VCP", "ERCC4", "FAN1", "FAAP20")	GO
GO0042361: menaquinone catabolic process	0.300042	0.724536	0.035239	-0.73469	-1.19491	3	c("CYP4F12", "CYP4F3")	GO
GO0061072: iris morphogenesis	0.3	0.724536	0.034472	0.59385	1.16291	6	c("HIPK1", "HIF1A", "WNT9A", "WNT2B")	GO
GO0072273: metanephric nephron morphogenesis	0.300161	0.724536	0.032112	-0.47987	-1.13945	16	c("KIF26B", "PKD1", "LGR4", "PKD2", "HES1", "HES5")	GO
GO1905026: positive regulation of membrane repolarization during ventricular cardiac muscle cell action potential	0.300042	0.724536	0.035239	-0.73471	-1.19494	3	c("NOS1", "NOS1AP")	GO
GO1905033: positive regulation of membrane repolarization during cardiac muscle cell action potential	0.300042	0.724536	0.035239	-0.73471	-1.19494	3	c("NOS1", "NOS1AP")	GO
GO0006015: 5-phosphoribose 1-diphosphate biosynthetic process	0.300293	0.724758	0.033873	0.663666	1.16062	4	PRPS1	GO
GO0003756: protein disulfide isomerase activity	0.300341	0.724774	0.036955	0.441784	1.12577	16	c("CRELD1", "PDIA2", "PDIA4", "QSOX2", "GLRX2", "P4HB", "PDIA3", "PDIA6")	GO
GO0003273: cell migration involved in endocardial cushion formation	0.300669	0.72481	0.035196	-0.73427	-1.19424	3	c("DCHS1", "NOTCH1")	GO
GO0007000: nucleolus organization	0.300721	0.72481	0.036779	0.462801	1.13523	14	c("ACTR6", "SIRT1", "RRN3", "SMARCA5")	GO
GO0036516: chemoattraction of dopaminergic neuron axon	0.300485	0.72481	0.034513	-0.84335	-1.13391	1	WNT7B	GO
GO0046814: coreceptor-mediated virion attachment to host cell	0.300687	0.72481	0.034499	-0.8431	-1.13358	1	NECTIN2	GO
GO0055100: adiponectin binding	0.300669	0.72481	0.035196	-0.73428	-1.19424	3	c("CDH13", "ADIPOR2")	GO
GO0072060: outer medullary collecting duct development	0.300485	0.72481	0.034513	-0.84335	-1.13391	1	WNT7B	GO
GO0090722: receptor-receptor interaction	0.300669	0.72481	0.035196	-0.73431	-1.1943	3	c("FGF2", "FGF20", "FGFR1")	GO
GO0106245: L-serine-phosphatidylethanolamine phosphatidyltransferase activity	0.300612	0.72481	0.033424	0.773451	1.1389	2	c("PTDSS1", "PTDSS2")	GO
GO1905492: positive regulation of branching morphogenesis of a nerve	0.300485	0.72481	0.034513	-0.84365	-1.13431	1	MAP3K13	GO
GO0003215: cardiac right ventricle morphogenesis	0.300908	0.725162	0.03277	-0.53117	-1.15675	11	c("SEMA3C", "ZFPM2", "BMPR1A", "NOTCH1", "JAG1")	GO
GO0009636: response to toxic substance	0.301124	0.72529	0.053858	0.252512	1.04698	199	c("MGST1", "MT3", "PRDX1", "FIS1", "SOD1", "UBA52", "MT2A", "PRDX5", "ADH5", "PARK7", "GSTM3", "ESD", "PRDX6", "SELENOS", "TXNRD1", "FECH", "GSTP1", "GSTK1", "PTPN13", "SELENOT", "GSTO1", "RALBP1", "SCN11A", "PINK1", "CYGB", "SLC30A4", "RAB29", "GSR", "HAGH", "CPOX", "SLC11A1", "PRDX3", "PXDN", "AIFM1", "SLC15A2", "SRD5A1", "TXN", "MGST3", "DUOX1", "COL6A1", "SCN2B", "SNN", "GPX4", "ASS1", "RDH11", "SLC30A10", "SLC7A11", "SLC30A1", "ALAS1")	GO
GO0060426: lung vasculature development	0.301096	0.72529	0.033847	-0.60112	-1.17527	7	c("BMPR2", "IGF1", "VEGFA", "BMP2")	GO
GO0072376: protein activation cascade	0.301093	0.72529	0.032758	-0.53102	-1.15641	11	RASAL2	GO
GO1900738: positive regulation of phospholipase C-activating G protein-coupled receptor signaling pathway	0.301073	0.72529	0.034149	-0.62332	-1.17896	6	NRXN1	GO
GO0032308: positive regulation of prostaglandin secretion	0.30141	0.725882	0.035297	0.530477	1.15887	9	c("MIF", "P2RX4", "IL1B", "EDN1")	GO
GO0045745: positive regulation of G protein-coupled receptor signaling pathway	0.301478	0.725948	0.03085	-0.41599	-1.12501	30	c("NRXN1", "PRKCA", "APP", "PPP3CA", "LRRK2")	GO
GO0030513: positive regulation of BMP signaling pathway	0.301617	0.726184	0.031093	-0.42677	-1.12945	27	c("NEO1", "RBPJ", "ZNF423", "SMAD2", "CRB2", "KDR", "NOTCH1", "HES1", "HES5")	GO
GO0141000: histone H4K91 ubiquitin ligase activity	0.301782	0.726484	0.03403	0.847281	1.13247	1	DTX3L	GO
GO0033034: positive regulation of myeloid cell apoptotic process	0.301828	0.726496	0.033666	-0.58049	-1.17191	8	c("NF1", "MEF2C")	GO
GO0016447: somatic recombination of immunoglobulin gene segments	0.302182	0.727251	0.041472	0.329987	1.08926	49	c("HSPD1", "RNF168", "MSH6", "RIF1", "MSH2", "LIG4", "POLB", "RNF8", "EXOSC6", "IL27RA", "PRKDC", "BCL6", "STAT6", "SWAP70", "PMS2", "NBN", "NDFIP1", "APLF")	GO
GO0045217: cell-cell junction maintenance	0.302276	0.72728	0.031884	-0.48725	-1.14053	15	c("KIFC3", "TJP1")	GO
GO0090148: membrane fission	0.302274	0.72728	0.029783	-0.38098	-1.10988	43	c("EXOC6B", "MVB12B", "EXOC4", "TMCC1", "EXOC6", "DNM2", "EXOC7", "EXOC3")	GO
GO0006972: hyperosmotic response	0.302408	0.727311	0.030976	-0.42246	-1.1262	28	c("SLC12A2", "STK39", "NFAT5", "WNK1", "ARHGEF2", "SST")	GO
GO0007064: mitotic sister chromatid cohesion	0.302401	0.727311	0.03119	-0.4381	-1.13315	24	c("POGZ", "HDAC8", "STAG1", "NSMCE2", "SLF2", "TNKS", "NIPBL")	GO
GO0060124: positive regulation of growth hormone secretion	0.302411	0.727311	0.034622	0.569474	1.16293	7	c("SERP1", "SELENOT", "GHRL")	GO
GO0000077: DNA damage checkpoint signaling	0.302636	0.727562	0.046343	0.282403	1.06445	103	c("MAP3K20", "RNF168", "PPP1R10", "SYF2", "FEM1B", "PRPF19", "TIPRL", "ETAA1", "EIF2AK4", "DONSON", "HUS1", "USP28", "MSH2", "CCND1", "NOP53", "MAPK14", "MBTPS2", "ATM", "SDE2", "TTI2", "DTX3L", "FBXO4", "PARP9", "CDC5L", "RPA2", "PRKDC")	GO
GO0015850: organic hydroxy compound transport	0.302593	0.727562	0.025897	-0.29738	-1.079	209	c("SYT1", "SLC2A13", "SLC44A1", "PRKN", "SLC5A11", "ABCA2", "OSBPL3", "SLCO1A2", "OSBPL6", "SREBF2", "LIPA", "CHRM5", "GPM6B", "BMP6", "ABCC4", "KCNB1", "COMMD1", "GRAMD1B", "LRP1", "EMB", "DTNBP1", "TAC1", "ABCD3", "NOS1", "GRAMD1C", "HTR2A", "CRH", "PTPN11", "GRAMD1A", "OSBPL1A", "OSBPL9", "ABCA8", "GABBR1", "ZDHHC8", "TPCN2", "EEPD1", "SERAC1", "SLCO2B1", "ABCA5", "TSPO", "YJEFN3", "VPS52", "SLCO1C1", "ABAT", "ABCA7", "ARV1", "NPC1", "SLC16A7", "SNCA")	GO
GO0034184: positive regulation of maintenance of mitotic sister chromatid cohesion	0.30264	0.727562	0.034636	-0.68927	-1.19194	4	c("NSMCE2", "SLF2")	GO
GO0048188: Set1C/COMPASS complex	0.302679	0.727562	0.036433	0.471391	1.13539	13	c("BOD1L1", "WDR82", "BOD1", "RBBP5")	GO
GO0000423: mitophagy	0.303636	0.727822	0.045148	0.289927	1.06779	90	c("SQSTM1", "BNIP3L", "TOMM7", "GABARAPL2", "BNIP3", "GSK3A", "GABARAP", "ATP5IF1", "EIF2S1", "SLC25A4", "MAP1LC3B", "OPTN", "STUB1", "VDAC1", "CSNK2A2", "EIF2AK1", "GABARAPL1", "PINK1", "ADCY10", "RNF41")	GO
GO0000796: condensin complex	0.303024	0.727822	0.034581	0.569151	1.16227	7	c("SMC2", "NCAPH2", "NCAPD3")	GO
GO0001695: histamine catabolic process	0.30412	0.727822	0.034269	-0.84074	-1.13041	1	HNMT	GO
GO0004474: malate synthase activity	0.30412	0.727822	0.034269	-0.8408	-1.13049	1	CLYBL	GO
GO0004594: pantothenate kinase activity	0.303873	0.727822	0.033248	0.711361	1.15002	3	c("PANK3", "PANK2", "PANK1")	GO
GO0006784: heme A biosynthetic process	0.303076	0.727822	0.035485	0.510865	1.14704	10	c("FECH", "CPOX", "ALAS1", "COX10", "PPOX")	GO
GO0008109: N-acetyllactosaminide beta-1,6-N-acetylglucosaminyltransferase activity	0.30402	0.727822	0.035012	-0.78635	-1.17404	2	c("GCNT2", "GCNT4")	GO
GO0018057: peptidyl-lysine oxidation	0.304221	0.727822	0.034955	-0.73286	-1.19194	3	c("LOXL2", "LOX", "LOXL3")	GO
GO0022027: interkinetic nuclear migration	0.303049	0.727822	0.034608	-0.68918	-1.19177	4	c("DOCK7", "PCM1", "HOOK3")	GO
GO0030659: cytoplasmic vesicle membrane	0.30361	0.727822	0.022386	-0.26148	-1.04797	1058	c("SYT1", "GRIN2A", "SLC35F1", "GRIA3", "SNAP25", "PCDH7", "FMN2", "NCALD", "TMEM108", "SH3GL3", "PRKN", "PTPRN2", "MCTP1", "SBF2", "ATP2B1", "MVB12B", "GRIA4", "SGIP1", "KIF1B", "SPRED2", "CLVS1", "SLC12A2", "PLD1", "ABCA2", "TNK2", "RPH3A", "CACNG8", "ARHGAP26", "KIFC3", "TF", "ATP8A1", "GRIA1", "LDLRAD4", "GRIA2", "DGKI", "NTRK2", "APP", "WLS", "CAMK2G", "CADPS2", "ATP10B", "PAM", "SLC4A8", "STXBP5", "HIP1R", "CALM3", "EPHB1", "ATP8A2", "SYNDIG1", "MYO6", "TPCN1", "TBC1D5", "NRGN", "OSBPL6", "ITPR1", "LRP2", "IRAK2", "GABRB3", "SORL1", "MOSPD2", "SREBF1", "SREBF2", "PSEN1", "GABRB2", "ITPR2", "C2CD5", "RNF144A", "PTPRS", "CAMK2A", "VPS35L", "CNIH3", "TMEM165", "SH3KBP1", "LZTR1", "ATP8B4", "RNF13", "PKD1", "DNM2", "STK10", "SLC9A9", "TRPM2", "GAD2", "LRRK2", "SNX1", "ADAM10", "CLCN5", "HIP1", "NUMB", "B4GALT1", "ARHGAP32", "SPPL3", "ICA1L", "ABCC4", "MOXD1", "KCNJ4", "COMMD1", "EXOC3", "SYT12", "MICALL1", "DENND1A", "TMEM163", "SLC26A7", "ABHD17A", "CC2D1B", "SORCS2", "HGSNAT", "VPS13C", "LRP1", "SPPL2B", "ITCH", "PI4KA", "ADCY8", "PTPRJ", "ATP13A4", "KIAA0319", "ARHGAP21", "CADPS", "STX3", "RHOBTB1", "UBAP1L", "CLVS2", "PICK1", "CPE", "SYN2", "RAB8A", "VPS13B", "WASHC1", "SNX19", "EEA1", "VTI1A", "MAPKAP1", "SLC38A9", "IQGAP2", "DTNBP1", "TRPM7", "ARHGAP1", "SYP", "CACNG3", "ICA1", "MON2", "ULK2", "NFASC", "RHOBTB2", "DNAJC13", "UNC13A", "EPN2", "WASHC5", "ANTXR1", "KIF13A", "SNX24", "RABEP1", "ACAP2", "SYN3", "MKLN1", "RAB6A", "SVOP", "UBR4", "CD55", "HTT", "LNPEP", "LRP6", "GOLIM4")	GO
GO0032787: monocarboxylic acid metabolic process	0.303697	0.727822	0.076378	0.228786	1.03285	486	c("PTGES3", "PGAM1", "RAN", "AASDHPPT", "ADH5", "PARK7", "TPI1", "ABHD3", "PRMT3", "FABP5", "IRS2", "ETFB", "DEGS1", "LDHB", "TECR", "NR1D1", "LDHA", "ATP8B1", "ANKRD23", "PDHX", "PNPLA8", "LIAS", "MGAT4A", "NFE2L1", "FAAH2", "PTGR1", "GSTP1", "GAPDH", "SLC25A16", "ABCD2", "PDK4", "SIRT1", "PDHA1", "SCPEP1", "PDK1", "SLC6A8", "ECH1", "NR1H3", "PKM", "HIF1A", "UCHL1", "MPC2", "ALDH5A1", "ECI2", "ENO1", "MIF", "ENO2", "HK1", "CPT1A", "ACAT1", "DCXR", "AKR1C3", "NR1H2", "GAMT", "PGK1", "ETFDH", "PRKAB2", "SLC38A1", "PGD", "CYGB", "ACBD5", "CYP46A1", "CYP4V2", "GIT1", "GCDH", "FABP3", "LPL", "ALDH3A2", "ZBTB7A", "MAPK14", "CROT", "OSBP", "SRR", "TNFRSF1A", "HAGH", "ACSL1", "ACAT2", "PLAA", "HACD3", "AMACR", "ACADSB", "PECR", "ALDH1L2", "MTHFD2", "PRKAB1", "BLVRA", "YAP1", "NUDT7", "THNSL2", "ACLY", "PCCB", "CD74", "PRKACA", "APPL2", "ACADL", "ERLIN2", "MGST3", "COL6A1", "PDP1", "NDUFS6", "AKR1B1", "PEX13", "CAV1", "PFKFB4", "HACD1", "PFKM", "GPX4", "ME2", "ALOX5", "SCP2", "ACSL5", "MFSD8", "SLC16A3", "PANK2", "HACD2", "INSIG1", "NDUFAB1", "ELOVL5", "PTGR2", "OXSM", "PPARG", "LIPG", "PEX7", "SGPL1", "GBA2", "ALDH1A3", "MRS2", "DDIT4", "DCAF5", "BPGM", "SESN2", "PRKAG1", "CBFA2T3", "DLD", "EIF6", "KYNU", "ECHDC3", "NAAA", "ACOT7", "CPT2", "SLC16A1")	GO
GO0033962: P-body assembly	0.304063	0.727822	0.031157	-0.44173	-1.1345	23	c("TNRC6A", "ATXN2", "PAN3", "DYNC1H1", "LSM14A", "CNOT2", "CNOT1")	GO
GO0034677: integrin alpha7-beta1 complex	0.303918	0.727822	0.034283	-0.84086	-1.13057	1	ITGB1	GO
GO0036502: Derlin-1-VIMP complex	0.303291	0.727822	0.033248	0.772711	1.13782	2	SELENOS	GO
GO0043376: regulation of CD8-positive, alpha-beta T cell differentiation	0.30425	0.727822	0.034499	0.568685	1.16132	7	c("RUNX1", "CBFB")	GO
GO0045590: negative regulation of regulatory T cell differentiation	0.303812	0.727822	0.03364	0.661962	1.15763	4	c("IRF1", "MDK", "TNFSF4")	GO
GO0045861: negative regulation of proteolysis	0.303672	0.727822	0.047048	0.280204	1.0652	109	c("GABARAPL2", "CSTB", "CAMLG", "PARK7", "PRNP", "USP38", "HSP90AB1", "SERPINB9", "UBXN1", "UCHL5", "GAPDH", "SNX12", "NR1H3", "STYX", "USP5", "USP9X", "IDE", "CSNK2A2", "BAG5", "NR1H2", "CDKN2A", "NOP53", "USP25", "FURIN", "CSNK2B", "N4BP1", "SENP1")	GO
GO0046539: histamine N-methyltransferase activity	0.30412	0.727822	0.034269	-0.84074	-1.13041	1	HNMT	GO
GO0047777: (S)-citramalyl-CoA lyase activity	0.30412	0.727822	0.034269	-0.8408	-1.13049	1	CLYBL	GO
GO0048626: myoblast fate specification	0.303918	0.727822	0.034283	-0.84086	-1.13057	1	ITGB1	GO
GO0051723: protein methylesterase activity	0.304158	0.727822	0.033873	0.846312	1.13117	1	PPME1	GO
GO0060546: negative regulation of necroptotic process	0.303652	0.727822	0.036574	0.460678	1.13002	14	c("SLC25A4", "YBX3", "BIRC2", "CAV1", "BOK", "MUTYH")	GO
GO0061042: vascular wound healing	0.304255	0.727822	0.031704	-0.47072	-1.13398	17	c("SLC12A2", "VEGFB", "KDR", "MCAM", "ADIPOR2", "VEGFA")	GO
GO0071211: protein targeting to vacuole involved in autophagy	0.303652	0.727822	0.036574	0.460646	1.12995	14	c("SQSTM1", "HSPA8", "CLU")	GO
GO0071837: HMG box domain binding	0.303446	0.727822	0.033692	-0.60005	-1.17318	7	TCF12	GO
GO0099111: microtubule-based transport	0.303011	0.727822	0.02607	-0.29916	-1.07835	196	c("AGBL4", "DLG2", "MAP2", "TMEM108", "KIF1B", "MAP1B", "APP", "BICD1", "DYNC1I1", "WDPCP", "AGTPBP1", "SPG7", "SPAG16", "RFX3", "KIF5C", "RHOT2", "DYNC1I2", "BICDL1", "NETO1", "SFPQ", "TRAK1", "DNAH1", "KIF3A", "DST", "ARHGAP21", "MAP1A", "DTNBP1", "PAFAH1B1", "STAU2", "DYNC1H1", "CCDC88C", "KIF13A", "PCM1", "RAB6A", "HTT", "KIFC2")	GO
GO0106064: regulation of cobalamin metabolic process	0.30412	0.727822	0.034269	-0.8408	-1.13049	1	CLYBL	GO
GO0106121: positive regulation of cobalamin metabolic process	0.30412	0.727822	0.034269	-0.8408	-1.13049	1	CLYBL	GO
GO0106276: biliberdin reductase (NADH) activity	0.303366	0.727822	0.033925	0.846797	1.13182	1	BLVRA	GO
GO0106277: biliverdin reductase (NADPH) activity	0.303366	0.727822	0.033925	0.846797	1.13182	1	BLVRA	GO
GO0141204: dipeptide transmembrane transport from lysosomal lumen to cytosol	0.30396	0.727822	0.033886	0.846615	1.13158	1	MFSD1	GO
GO0160178: dipeptide uniporter activity	0.30396	0.727822	0.033886	0.846615	1.13158	1	MFSD1	GO
GO0170014: ankyrin-1 complex	0.303681	0.727822	0.033261	0.711496	1.15023	3	c("RHCE", "AQP1")	GO
GO1905477: positive regulation of protein localization to membrane	0.303035	0.727822	0.028268	-0.33974	-1.09541	80	c("NRXN1", "DPP10", "DLG1", "PRKN", "FARP1", "PRKCE", "LRP4", "COMMD1", "PTPN9", "EPHA3", "LRP1", "STX3")	GO
GO1905821: positive regulation of chromosome condensation	0.303024	0.727822	0.034581	0.569151	1.16227	7	c("SMC2", "NCAPH2", "NCAPD3")	GO
GO2000524: negative regulation of T cell costimulation	0.3031	0.727822	0.033261	0.772778	1.13791	2	LILRB2	GO
GO0044771: meiotic cell cycle phase transition	0.304322	0.727884	0.033886	0.625662	1.15981	5	c("STK35", "PDIK1L", "CDC25B")	GO
GO0003906: DNA-(apurinic or apyrimidinic site) endonuclease activity	0.304377	0.727918	0.03611	0.484328	1.1419	12	c("TATDN3", "NEIL2", "POLB", "APLF", "APEX2", "ALKBH1", "NTHL1")	GO
GO0032777: piccolo histone acetyltransferase complex	0.304481	0.72807	0.034513	-0.68807	-1.18987	4	c("EPC1", "EPC2")	GO
GO0005157: macrophage colony-stimulating factor receptor binding	0.304631	0.728328	0.033161	0.772062	1.13686	2	IL34	GO
GO0010348: lithium:proton antiporter activity	0.304752	0.728328	0.033834	0.845828	1.13052	1	SLC9B2	GO
GO0010351: lithium ion transport	0.304752	0.728328	0.033834	0.845828	1.13052	1	SLC9B2	GO
GO1904779: regulation of protein localization to centrosome	0.304699	0.728328	0.032807	-0.5436	-1.15818	10	c("GSK3B", "BICD1", "APC")	GO
GO0043518: negative regulation of DNA damage response, signal transduction by p53 class mediator	0.304819	0.728389	0.03608	0.483543	1.14004	12	c("SIRT1", "MIF", "CD44", "CD74", "DYRK3", "PSMD10", "PTTG1IP", "KDM1A", "YJU2")	GO
GO0006167: AMP biosynthetic process	0.304998	0.728561	0.035354	0.509801	1.14465	10	c("HPRT1", "PPAT", "NUDT2", "PAICS")	GO
GO0006668: sphinganine-1-phosphate metabolic process	0.305013	0.728561	0.033137	0.771823	1.13651	2	SGPP1	GO
GO0051247: positive regulation of protein metabolic process	0.304935	0.728561	0.023001	-0.26764	-1.0555	686	c("NRG1", "AGBL4", "MBP", "MMD2", "PLCB1", "ERBB4", "LRRTM3", "SLC2A13", "LIMCH1", "PTK2", "EIF4G3", "CCDC88A", "SRCIN1", "NEDD4L", "PRKN", "FAF1", "EFNA5", "CIRBP", "PLD1", "ABCA2", "TNK2", "EGR1", "NSF", "MAPK8", "PRICKLE1", "TF", "GSK3B", "GSAP", "CPEB3", "ENPP2", "APP", "TENM1", "DDR2", "PICALM", "RNF180", "UBR3", "SH3D19", "BRAF", "FBXW7", "LRP2", "SAMD4A", "SH3RF1", "MYCBP2", "ITGA2", "ROCK2", "SORL1", "CCNY", "DIP2B", "SPON1", "AGTPBP1", "PSEN1", "MTA1", "SMURF1", "CDC14B", "FBN1", "CCBE1", "APC", "LRRK2", "SNX1", "WDFY2", "ATG7", "FGFR3", "ARHGEF2", "COP1", "MYLIP", "NEDD4", "AGAP2", "MAP2K5", "RAPGEF2", "CBLB", "COMMD1", "LRP1", "BTRC", "ITCH", "ADCY8", "TSC2", "PARP14", "ATG14", "HDAC4", "NNMT", "SASH1", "KIT", "TPD52L1", "IGF1", "FGF1", "UBE3A", "FGF2", "FBXW8", "NPTN", "NFE2L2", "HECTD1", "TAOK3", "UPF3B", "PILRB", "VEGFB", "MTOR", "TBC1D7", "DIP2A", "UPF3A", "DCUN1D4", "FANCM", "LARP1", "SGSM3", "ASPH", "MELTF", "NKD1", "UBE2K", "NRDC", "RAB3GAP1", "NEK10", "PIBF1")	GO
GO0060123: regulation of growth hormone secretion	0.305211	0.728937	0.03534	0.509643	1.14429	10	c("SERP1", "CHD7", "SELENOT", "GHRL")	GO
GO0005978: glycogen biosynthetic process	0.305436	0.729327	0.03893	0.35768	1.09719	34	c("EPM2AIP1", "GSK3A", "IRS2", "NR1D1", "SELENOS", "PGM2", "GYG2", "INPP5K", "PPP1R3E", "PPP1CA")	GO
GO0010752: regulation of cGMP-mediated signaling	0.305466	0.729327	0.033013	-0.55911	-1.16302	9	PDE10A	GO
GO0030692: Noc4p-Nop14p complex	0.305695	0.729327	0.034899	-0.78547	-1.17273	2	NOP14	GO
GO0032127: dense core granule membrane	0.305644	0.729327	0.033847	-0.62058	-1.17378	6	c("STXBP5", "VPS13C", "CADPS", "SYT5", "KIF1A")	GO
GO0047620: acylglycerol kinase activity	0.305743	0.729327	0.033769	0.845464	1.13004	1	AGK	GO
GO0047952: glycerol-3-phosphate dehydrogenase [NAD(P)+] activity	0.305735	0.729327	0.034162	-0.83983	-1.12919	1	GPD1	GO
GO0051026: chiasma assembly	0.30571	0.729327	0.033795	0.625098	1.15876	5	c("UBE2B", "TEX11")	GO
GO0072546: EMC complex	0.30562	0.729327	0.035012	0.529206	1.1561	9	c("EMC4", "MMGT1", "EMC9", "EMC3", "EMC7", "EMC10")	GO
GO0141152: glycerol-3-phosphate dehydrogenase (NAD+) activity	0.305735	0.729327	0.034162	-0.83983	-1.12919	1	GPD1	GO
GO0047631: ADP-ribose diphosphatase activity	0.305908	0.729604	0.033782	0.624478	1.15761	5	c("NUDT9", "NUDT5", "NUDT14")	GO
GO1903703: enterocyte differentiation	0.305941	0.729604	0.033756	0.845283	1.1298	1	YAP1	GO
GO0004615: phosphomannomutase activity	0.306323	0.729866	0.034857	-0.78506	-1.17212	2	PMM2	GO
GO0007146: meiotic recombination nodule assembly	0.306337	0.729866	0.03373	0.845041	1.12947	1	MCMDC2	GO
GO0015016: heparan sulfate N-sulfotransferase activity	0.30631	0.729866	0.034815	-0.73192	-1.19042	3	c("NDST3", "NDST1")	GO
GO0032580: Golgi cisterna membrane	0.306316	0.729866	0.028529	-0.34703	-1.09145	69	c("CHSY3", "GOLGA8B", "GOLGA8A", "FUT8", "ZDHHC14", "CSGALNACT1", "ASAP2", "B4GALNT4", "B4GALT1", "ST6GAL2")	GO
GO0034046: poly(G) binding	0.306301	0.729866	0.033374	-0.57819	-1.16725	8	c("ATXN1", "HNRNPDL")	GO
GO0042140: late meiotic recombination nodule assembly	0.306337	0.729866	0.03373	0.845041	1.12947	1	MCMDC2	GO
GO0042573: retinoic acid metabolic process	0.306329	0.729866	0.036827	0.425287	1.1168	18	c("PRMT3", "SCPEP1", "AKR1C3")	GO
GO0045125: bioactive lipid receptor activity	0.306467	0.73	0.032414	-0.52859	-1.15112	11	c("LPAR1", "FFAR1", "LPAR4")	GO
GO0060050: positive regulation of protein glycosylation	0.306557	0.73	0.033075	0.710004	1.14782	3	c("RAMP1", "CHP1")	GO
GO0070291: N-acylethanolamine metabolic process	0.306503	0.73	0.033743	0.624127	1.15696	5	c("GDE1", "NAAA", "NAPEPLD")	GO
GO1905534: positive regulation of L-leucine import across plasma membrane	0.306535	0.73	0.033717	0.844919	1.12931	1	SLC7A5	GO
GO0034080: CENP-A containing chromatin assembly	0.30669	0.73022	0.033348	-0.57805	-1.16698	8	c("CENPP", "NASP")	GO
GO0002536: respiratory burst involved in inflammatory response	0.306979	0.730304	0.034056	-0.64852	-1.18011	5	c("LIPA", "DUSP10")	GO
GO0016445: somatic diversification of immunoglobulins	0.306845	0.730304	0.041953	0.322514	1.08761	55	c("HSPD1", "RNF168", "MSH6", "RIF1", "SAMHD1", "MSH2", "LIG4", "POLB", "RNF8", "EXOSC6", "IL27RA", "PRKDC", "BCL6", "STAT6", "SWAP70", "PMS2", "NBN", "NDFIP1", "APLF")	GO
GO0044295: axonal growth cone	0.307012	0.730304	0.030756	-0.42958	-1.12831	26	c("NRXN1", "GPM6A", "SHTN1", "CLASP2", "KIF5C", "TRAK1")	GO
GO0044795: trans-Golgi network to recycling endosome transport	0.306947	0.730304	0.034083	-0.83947	-1.1287	1	RAB13	GO
GO0046649: lymphocyte activation	0.306954	0.730304	0.089096	0.223061	1.02537	629	c("HLA-A", "PRDX1", "CD81", "TNFSF13B", "SOD1", "TRAF6", "HSPD1", "ALKBH5", "KLRD1", "DLL1", "HSPH1", "RUNX2", "TRAF3IP2", "SELENOK", "CLPTM1", "PRNP", "RHOA", "RNF168", "KLF6", "MYH9", "IRS2", "LRRC8A", "CCND3", "RUNX1", "RIPOR2", "HPRT1", "CSK", "PRKAR1A", "MSH6", "CEBPB", "NCSTN", "ZBTB1", "RIF1", "SMARCC2", "CEBPG", "AZI2", "AKIRIN2", "PLCG2", "SEMA6D", "DHPS", "BLOC1S6", "IRF1", "ACTB", "OPA1", "LEPR", "FLT3", "PURA", "EFNB3", "USP5", "MALT1", "MAFB", "STOML2", "CHD7", "EIF2AK4", "HAVCR2", "MIF", "JAK3", "DDOST", "SMARCE1", "CD8A", "FOSL2", "CDKN2A", "SLC39A6", "NKAP", "SFRP1", "PTPN2", "RABL3", "ZBTB16", "FOXO3", "HLA-E", "PHF10", "MSH2", "RNF41", "BTN3A1", "RAB29", "B2M", "GIT1", "ZC3H8", "DCAF1", "GPR89A", "BID", "CD24", "ZBTB7A", "LIG4", "IL7", "RAB27A", "CD44", "GRB2", "LAPTM5", "RIPK2", "KAT7", "SLC11A1", "DNAJB9", "NCAPH2", "IMPDH1", "CTSL", "DPP4", "LAMP1", "ATM", "PCID2", "CFB", "DOCK11", "CBFB", "PPP2R3C", "DUSP3", "IL1RL2", "FGR", "RNF8", "BCL10", "CD74", "BANK1", "INHBA", "PRELID1", "DLG5", "ID2", "TGFBR2", "KAT2A", "XRCC6", "LAT2", "CAV1", "THY1", "EXOSC6", "TICAM1", "IL27RA", "IRF2BP2", "IL21R", "NFIL3", "PRDM1", "ADAM17", "GSN", "HLA-DPA1", "PRKDC", "LGALS8", "RSAD2", "ARG2", "MAPK3", "LILRB2", "BCL6", "STAT6", "SWAP70", "DCAF12", "PMS2", "TCIRG1", "BRD7", "THEMIS", "PDCD1LG2", "HLA-DQB1", "CD320", "NBN", "HLA-DRB1", "KMT2A", "SEMA4A", "FCER1G", "NDFIP1", "APLF", "BRD2")	GO
GO0050787: detoxification of mercury ion	0.306927	0.730304	0.033013	0.770794	1.13499	2	PARK7	GO
GO1902859: propionyl-CoA catabolic process	0.306931	0.730304	0.033692	0.844738	1.12907	1	NUDT7	GO
GO0036148: phosphatidylglycerol acyl-chain remodeling	0.30718	0.730413	0.034043	-0.64822	-1.17957	5	c("LPGAT1", "SERAC1")	GO
GO0045622: regulation of T-helper cell differentiation	0.307173	0.730413	0.039415	0.348034	1.09289	38	c("OPA1", "MALT1", "JAK3", "RIPK2", "BCL6", "HLA-DRB1", "BRD2", "IL4R", "BATF", "RC3H2", "CD80", "HLA-DRA", "TNFSF4", "CD86", "LGALS1", "IL12RB1", "ANXA1", "NFKBID")	GO
GO0090150: establishment of protein localization to membrane	0.307157	0.730413	0.056236	0.246078	1.04233	241	c("SRP9", "HSPA5", "TOMM7", "SRP14", "TCAF1", "VPS35", "MOAP1", "ATP6AP1", "SEC62", "CAMLG", "PRNP", "SDCBP", "TMCO1", "CSK", "RAB11A", "ZDHHC2", "MTCH1", "OPTN", "CDK5R1", "NACA", "TOMM70", "TOMM20", "VAMP4", "HPCA", "SRPRB", "HRAS", "PKDCC", "YIF1B", "CNST", "CEMIP", "SRP72", "EMC4", "SEC61G", "ANKRD13C", "CHMP4B", "VPS37A", "DMTN", "BID", "CD24", "TRAM1", "BHLHE40-AS1", "ATG3", "STOM", "TCAF2", "VPS37B", "NDUFA13", "NSG1", "GORASP2", "SRP19", "SSR2", "MAIP1", "SACM1L", "GDI1", "GGA2", "AGK", "PEX26" )	GO
GO0046570: methylthioribulose 1-phosphate dehydratase activity	0.307327	0.730664	0.033666	0.844496	1.12874	1	APIP	GO
GO0008340: determination of adult lifespan	0.307692	0.731193	0.030468	-0.41454	-1.12108	30	c("LARGE1", "SCN1A", "ATP8A2", "LIPA", "LRRK2", "CGAS", "PRDM2")	GO
GO0046360: 2-oxobutyrate biosynthetic process	0.307723	0.731193	0.03364	0.844253	1.12842	1	THNSL2	GO
GO0060481: lobar bronchus epithelium development	0.307754	0.731193	0.03403	-0.83862	-1.12756	1	ADAMTSL2	GO
GO0061738: late endosomal microautophagy	0.307692	0.731193	0.032965	0.770242	1.13418	2	c("VPS4A", "VPS4B")	GO
GO0061764: late endosome to lysosome transport via multivesicular body sorting pathway	0.307692	0.731193	0.032965	0.770242	1.13418	2	c("VPS4A", "VPS4B")	GO
GO0004667: prostaglandin-D synthase activity	0.307982	0.731246	0.034705	-0.73133	-1.18945	3	PTGDS	GO
GO0006526: L-arginine biosynthetic process	0.307918	0.731246	0.033374	0.660088	1.15436	4	c("ASS1", "CLN3", "ASL")	GO
GO0008284: positive regulation of cell population proliferation	0.30785	0.731246	0.022848	-0.26734	-1.05434	686	c("NRG1", "ERBB4", "NTRK3", "PTK2", "ETV5", "DLG1", "SEMA5A", "MAP3K5", "TOX", "ATXN1", "PID1", "AKT3", "NF1", "HPSE2", "PRKCA", "EGR1", "SRPK2", "MNAT1", "PDGFC", "TJP1", "PBX1", "NTRK2", "PDGFRA", "NTN1", "MEF2C", "DDR2", "MEGF10", "ACER3", "CDK6", "FGFR2", "GAREM1", "PPP3CA", "BIRC6", "LRP2", "BCAR3", "KDM4C", "ITGA2", "RBPJ", "PPP1R16B", "NR4A1", "FER", "ARNT2", "GAB2", "ERBB3", "ADAM10", "FGFR3", "TCF3", "CDH13", "BMP6", "B4GALT1", "RTN4", "GLCE", "MAP2K5", "PHIP", "SHC4", "PRKCQ", "BCL2", "ZFPM2", "ABL1", "IL2RA", "VAV3", "RICTOR", "DNMT1", "STX3", "BMPR1A", "CD276", "ROGDI", "NAP1L1", "NR4A3", "HDAC4", "TIAM1", "SMARCC1", "TAC1", "GCNT2", "KIT", "N4BP2L2", "KMT2D", "IGF1", "HTR2A", "FGF1", "FGF2", "MEIS3", "PAXBP1", "PLCG1", "CRH", "RPRD1B", "SCG2", "CD55", "SS18", "SHANK2", "TRPC5", "VEGFB", "RARG", "MEIS2", "SMARCA4", "MTOR", "PIK3R1", "PAK1", "ADRA1D", "CFLAR", "SAAL1", "MTA3", "HSPG2", "S100B", "HDAC6", "CDON", "PROX1", "SLC25A33", "IL11RA", "BICRAL", "KDR", "PPARD", "NPY", "LIFR", "ST8SIA1", "INSR", "E2F3", "SUZ12", "NRP2", "SMARCD1", "RAD51B", "ITGB1")	GO
GO0033619: membrane protein proteolysis	0.307975	0.731246	0.028751	-0.36381	-1.10143	54	c("APP", "SH3D19", "TSPAN5", "PSEN1", "ADAM10", "SPPL3", "PRKCQ", "TIMP2", "SPPL2B", "TIMP3", "BACE1", "NRDC", "SNX9", "ADAM19")	GO
GO0110031: negative regulation of G2/MI transition of meiotic cell cycle	0.307884	0.731246	0.032952	0.770121	1.134	2	c("STK35", "PDIK1L")	GO
GO0031274: positive regulation of pseudopodium assembly	0.308083	0.731389	0.032591	-0.54192	-1.1546	10	c("APC", "WASHC1", "KIT")	GO
GO0140109: histone H3K4me1 reader activity	0.308208	0.731588	0.034732	-0.78343	-1.16968	2	ZMYND8	GO
GO0002693: positive regulation of cellular extravasation	0.308611	0.731609	0.036232	0.458503	1.12469	14	c("RIPOR2", "MED23", "THY1", "LYVE1", "ICAM1", "MDK", "PDGFD")	GO
GO0003878: ATP citrate synthase activity	0.308515	0.731609	0.033589	0.84389	1.12793	1	ACLY	GO
GO0006953: acute-phase response	0.308289	0.731609	0.0378	0.381992	1.10062	26	c("APOL2", "CEBPB", "PTGER3", "ASS1", "IL1B", "FN1")	GO
GO0021934: hindbrain tangential cell migration	0.308369	0.731609	0.034256	-0.6858	-1.18593	4	c("EPHB1", "PLXNA2", "EPHB2")	GO
GO0042780: tRNA 3'-end processing	0.308541	0.731609	0.034216	0.566847	1.15757	7	c("SSB", "ELAC2", "TRMT10C", "NEMF")	GO
GO0043654: recognition of apoptotic cell	0.30839	0.731609	0.033964	-0.64718	-1.17767	5	MEGF10	GO
GO0046618: xenobiotic export from cell	0.308611	0.731609	0.036232	0.458483	1.12464	14	c("RALBP1", "SLC15A2", "ATP7B", "ABCB1", "OSCP1", "PDZK1", "ABCC5", "ABCB11", "SLC17A3", "ABCC2", "SLC22A5", "ABCA3")	GO
GO0051951: positive regulation of glutamate uptake involved in transmission of nerve impulse	0.308626	0.731609	0.034705	-0.78328	-1.16946	2	ITGB1	GO
GO0071466: cellular response to xenobiotic stimulus	0.308568	0.731609	0.026581	-0.31231	-1.07922	133	c("ASIC2", "PDE4B", "KCNQ3", "RORA", "VAV2", "SLCO1A2", "MEF2C", "BRAF", "PRKCE", "CDH13", "CERS1", "ABCC4", "PPP1R12A")	GO
GO1904357: negative regulation of telomere maintenance via telomere lengthening	0.308457	0.731609	0.037783	0.378767	1.10241	27	c("ERCC4", "TERF1", "TENT4B", "TERF2", "PML", "HNRNPU", "POT1", "DCP2", "TP53", "HNRNPA1", "MCRS1")	GO
GO0014898: cardiac muscle hypertrophy in response to stress	0.30874	0.731781	0.030892	-0.44268	-1.12797	22	c("PPP3CA", "TRPC3", "SMAD3", "HDAC4", "MLIP")	GO
GO0071267: L-methionine salvage	0.30895	0.732181	0.034189	0.566768	1.15741	7	c("APIP", "MTR", "ENOPH1", "ADI1")	GO
GO0010044: response to aluminum ion	0.309241	0.732604	0.032904	0.708938	1.1461	3	BECN1	GO
GO0016520: growth hormone-releasing hormone receptor activity	0.309703	0.732604	0.033513	0.843466	1.12737	1	TAPT1	GO
GO0030118: clathrin coat	0.309483	0.732604	0.02915	-0.37437	-1.10072	45	c("KCNQ5", "NCALD", "SGIP1", "PICALM", "TBC1D5")	GO
GO0032549: ribonucleoside binding	0.309624	0.732604	0.032879	0.708697	1.14571	3	c("POLR3B", "POLR2B", "POLR1B")	GO
GO0043014: alpha-tubulin binding	0.309555	0.732604	0.029745	-0.39123	-1.11167	38	c("NCALD", "TTLL7", "DIP2B", "B4GALT1", "EFHC1", "WASHC1", "INO80")	GO
GO0043031: negative regulation of macrophage activation	0.309274	0.732604	0.036464	0.448599	1.11991	15	c("NR1D1", "FAM76B", "CD200", "NR1H3", "SYT11", "GRN")	GO
GO0048255: mRNA stabilization	0.309342	0.732604	0.042064	0.312972	1.07388	60	c("TRAF3IP2", "PAIP1", "FAM76B", "ANGEL2", "PABPC1", "TENT4B", "CSDE1", "ZFP36", "YBX3", "MAPK14", "SLC11A1", "FBLL1", "EIF4ENIF1", "RBM10", "CHRNA7", "HNRNPA0", "IREB2", "ELAVL1", "HNRNPU")	GO
GO0051511: negative regulation of unidimensional cell growth	0.309703	0.732604	0.033513	0.843406	1.12729	1	CFL1	GO
GO0090732: cofilin-actin rod	0.309703	0.732604	0.033513	0.843406	1.12729	1	CFL1	GO
GO0097009: energy homeostasis	0.309173	0.732604	0.028363	-0.34632	-1.0892	69	c("RASAL2", "SGIP1", "VGF", "ALK", "MAPK8", "STK39", "TBL1XR1", "SORL1", "LIPA", "CREBBP", "BMP8A", "NR4A3")	GO
GO0097646: calcitonin family receptor signaling pathway	0.309671	0.732604	0.034283	0.544607	1.15299	8	c("RAMP1", "SCN11A", "CALCR")	GO
GO1905873: positive regulation of protein localization to cell leading edge	0.309703	0.732604	0.033513	0.843406	1.12729	1	CFL1	GO
GO2000784: positive regulation of establishment of cell polarity regulating cell shape	0.309703	0.732604	0.033513	0.843406	1.12729	1	CFL1	GO
GO2000814: positive regulation of barbed-end actin filament capping	0.309703	0.732604	0.033513	0.843406	1.12729	1	CFL1	GO
GO0070352: positive regulation of white fat cell proliferation	0.309797	0.732643	0.032831	0.769269	1.13275	2	VSTM2A	GO
GO0097381: photoreceptor disc membrane	0.309802	0.732643	0.033149	-0.57559	-1.16201	8	c("GUCA1B", "PDE6B")	GO
GO0002184: cytoplasmic translational termination	0.310099	0.733144	0.033487	0.843103	1.12688	1	ETF1	GO
GO0010560: positive regulation of glycoprotein biosynthetic process	0.310097	0.733144	0.031593	-0.4947	-1.13742	14	c("PLCB1", "ABCA2")	GO
GO0031780: corticotropin hormone receptor binding	0.310178	0.733144	0.033873	-0.83765	-1.12625	1	MRAP2	GO
GO0031783: type 5 melanocortin receptor binding	0.310178	0.733144	0.033873	-0.83765	-1.12625	1	MRAP2	GO
GO0016920: pyroglutamyl-peptidase activity	0.310511	0.733154	0.034581	-0.7826	-1.16843	2	c("TRHDE", "PGPEP1")	GO
GO0034674: integrin alpha5-beta1 complex	0.310511	0.733154	0.034581	-0.78264	-1.1685	2	ITGB1	GO
GO0042307: positive regulation of protein import into nucleus	0.31031	0.733154	0.038839	0.352858	1.09642	36	c("RAN", "HSP90AA1", "RBM22", "BAG3", "IPO5", "TRIM28", "JUP", "MAPK14")	GO
GO0052833: inositol monophosphate 4-phosphatase activity	0.310391	0.733154	0.032831	0.708333	1.14512	3	c("IMPA1", "IMPA2", "INPP5F")	GO
GO0052834: inositol monophosphate phosphatase activity	0.310391	0.733154	0.032831	0.708333	1.14512	3	c("IMPA1", "IMPA2", "INPP5F")	GO
GO0071159: NF-kappaB complex	0.310459	0.733154	0.033211	0.659208	1.15282	4	REL	GO
GO1901492: positive regulation of lymphangiogenesis	0.31028	0.733154	0.034553	-0.73009	-1.18743	3	c("CCBE1", "VEGFA")	GO
GO1990812: growth cone filopodium	0.31028	0.733154	0.034553	-0.73028	-1.18775	3	APP	GO
GO0070682: proteasome regulatory particle assembly	0.310563	0.733179	0.032782	0.769091	1.13248	2	c("PSMD5", "PSMD10")	GO
GO0045309: protein phosphorylated amino acid binding	0.3108	0.733643	0.028859	-0.36746	-1.0979	50	c("SHC3", "VAV2", "FBXW7", "BCAR3", "NEDD4", "CBLB", "ABL1", "SCAF8", "BTRC", "RASA1", "ABL2", "PIK3R1", "PTPN11")	GO
GO0035375: zymogen binding	0.310985	0.733886	0.033821	-0.83687	-1.1252	1	DMBT1	GO
GO0098849: cellular detoxification of cadmium ion	0.310966	0.733886	0.032795	0.708152	1.14483	3	c("SLC11A1", "SLC39A8", "ABCB6")	GO
GO0002138: retinoic acid biosynthetic process	0.311092	0.734041	0.034649	0.527027	1.15134	9	c("PRMT3", "AKR1C3", "ALDH1A3")	GO
GO1990030: pericellular basket	0.311137	0.734049	0.032746	0.76867	1.13186	2	AMIGO1	GO
GO0001162: RNA polymerase II intronic transcription regulatory region sequence-specific DNA binding	0.311357	0.734153	0.03305	-0.57515	-1.16112	8	c("SMYD3", "NCOA2")	GO
GO0007229: integrin-mediated signaling pathway	0.311397	0.734153	0.02713	-0.32469	-1.08499	103	c("PTK2", "FUT8", "ITGA8", "COL16A1", "ITGA2", "PHACTR4", "ADAM10", "PLPP3", "ERBIN", "PTPRA", "ABL1", "VAV3", "DST", "ITGB5", "DOCK1", "ADAM11", "CCM2", "NID1", "PTPN11", "TEC", "ITGB1", "LAMB2", "ITGAV", "DIAPH3")	GO
GO0043112: receptor metabolic process	0.311387	0.734153	0.028148	-0.34507	-1.09082	71	c("NEDD4L", "FUT8", "ABCA2", "NSF", "GRIA1", "SORL1", "PSEN1", "SMURF1", "UVRAG", "MYLIP", "NEDD4", "ZNRF3", "ITCH", "ARFGEF2", "SCRIB")	GO
GO0070761: pre-snoRNP complex	0.311268	0.734153	0.03373	0.588501	1.15244	6	c("NOP58", "ZNHIT3", "ZNHIT6")	GO
GO1990504: dense core granule exocytosis	0.311428	0.734153	0.031816	-0.51353	-1.14187	12	c("SNAP25", "CADPS2", "STXBP1", "CADPS", "UNC13A", "STXBP3", "UNC13C")	GO
GO2000096: positive regulation of Wnt signaling pathway, planar cell polarity pathway	0.311357	0.734153	0.03305	-0.57515	-1.16113	8	c("ABL1", "NKD1", "MLLT3")	GO
GO0019531: oxalate transmembrane transporter activity	0.311472	0.734161	0.033174	-0.59615	-1.16555	7	c("SLC26A3", "SLC26A7")	GO
GO0051224: negative regulation of protein transport	0.311537	0.734217	0.045611	0.281284	1.06024	103	c("PARK7", "UBE2J1", "SNX3", "PKIG", "UFM1", "PKIA", "ENY2", "CSK", "FAM76B", "CHGA", "RANGAP1", "CD200", "GNAZ", "ERLEC1", "SYT4", "NFKBIA", "YWHAB", "SNX12", "NR1H3", "CYP51A1", "MIDN", "PKDCC", "ACVR1C")	GO
GO0120095: vacuole-isolation membrane contact site	0.311881	0.734931	0.033374	0.842558	1.12615	1	ATG16L1	GO
GO0004875: complement receptor activity	0.312015	0.734954	0.033991	0.565242	1.15429	7	c("C5AR1", "CR1", "CMKLR1", "C5AR2", "FPR3")	GO
GO0034486: vacuolar transmembrane transport	0.311934	0.734954	0.034136	0.543685	1.15104	8	c("SLC46A3", "SLC30A4", "MFSD1")	GO
GO0042745: circadian sleep/wake cycle	0.312008	0.734954	0.030955	-0.45787	-1.13	19	c("NLGN1", "BTBD9", "GABRB3", "CRH", "PER3", "PTGDS", "ADORA1")	GO
GO0016095: polyprenol catabolic process	0.312476	0.735071	0.032662	0.768068	1.13098	2	AKR1C3	GO
GO0030117: membrane coat	0.312161	0.735071	0.043831	0.28903	1.06071	87	c("BTBD8", "AP2S1", "AP2M1", "SAR1B", "SAR1A", "COPZ1", "SEC23A", "AP5M1", "COPB2", "NECAP1", "PEF1", "EPN1", "AP3M2", "COPE", "CHMP4B", "SEC31A", "AP3M1", "STON2", "CLTB", "SYNJ1", "SCYL1", "SEC31B", "AP1M1", "IGF2R", "TMED7", "AP3S1", "AP1S1", "KLHL12", "CHMP2A", "ARL6", "AP2A1", "AP4S1")	GO
GO0034728: nucleosome organization	0.31237	0.735071	0.042177	0.309269	1.07077	63	c("TSPYL4", "NAP1L3", "NAP1L2", "NPM1", "SMARCC2", "DNAJC9", "SMARCA5", "RBBP4", "ASF1A", "SMARCE1", "HMGB2", "HAT1", "NAP1L5", "SET", "SART3", "TSPYL2")	GO
GO0045932: negative regulation of muscle contraction	0.312358	0.735071	0.030934	-0.45773	-1.12964	19	c("PRKG1", "DOCK4", "DOCK5", "ATP1A2", "ARHGAP42")	GO
GO0046037: GMP metabolic process	0.31235	0.735071	0.030581	-0.43483	-1.1247	24	c("DLG2", "DLG1", "ADK", "CASK", "MAGI3")	GO
GO0052917: dol-P-Man:Man(7)GlcNAc(2)-PP-Dol alpha-1,6-mannosyltransferase activity	0.312475	0.735071	0.033336	0.842195	1.12567	1	ALG12	GO
GO0060664: epithelial cell proliferation involved in salivary gland morphogenesis	0.312257	0.735071	0.034004	-0.68398	-1.1828	4	FGFR2	GO
GO0141133: diphthine methyl ester synthase activity	0.312277	0.735071	0.033348	0.842437	1.12599	1	DPH5	GO
GO1901082: positive regulation of relaxation of smooth muscle	0.312369	0.735071	0.034417	-0.72905	-1.18573	3	c("GNAI1", "ABCC8", "NPR3")	GO
GO2000678: negative regulation of transcription regulatory region DNA binding	0.312395	0.735071	0.034458	-0.78166	-1.16703	2	PSEN1	GO
GO0002141: stereocilia ankle link	0.313394	0.735211	0.033348	-0.61659	-1.16623	6	c("ADGRV1", "USH1C", "VEZT")	GO
GO0002142: stereocilia ankle link complex	0.313394	0.735211	0.033348	-0.61659	-1.16623	6	c("ADGRV1", "USH1C", "VEZT")	GO
GO0003100: regulation of systemic arterial blood pressure by endothelin	0.313045	0.735211	0.033323	0.621495	1.15208	5	c("RHOA", "ECE1")	GO
GO0004758: serine C-palmitoyltransferase activity	0.313076	0.735211	0.033951	-0.68372	-1.18234	4	c("SPTSSB", "SPTLC2")	GO
GO0006622: protein targeting to lysosome	0.313241	0.735211	0.037868	0.366002	1.09219	30	c("HSPA8", "CLU", "VPS53", "NCOA4", "SNX16", "VPS4A", "AP3M1", "LAPTM5", "BECN1", "GCC2")	GO
GO0019732: antifungal humoral response	0.31343	0.735211	0.03305	-0.59563	-1.16453	7	c("APP", "TAC1", "NPY")	GO
GO0021542: dentate gyrus development	0.313036	0.735211	0.03054	-0.43465	-1.12425	24	c("TMEM108", "LARGE1", "CDK6", "VPS13B", "POMT2")	GO
GO0032042: mitochondrial DNA metabolic process	0.312984	0.735211	0.036795	0.40525	1.10749	21	c("RRM2B", "METTL4", "PRIMPOL", "RRM1", "SESN2", "SSBP1", "TP53", "DNAJA3")	GO
GO0032478: heterotetrameric polyprenyl diphosphate synthase complex	0.312859	0.735211	0.032638	0.767932	1.13078	2	PDSS1	GO
GO0036101: leukotriene B4 catabolic process	0.313023	0.735211	0.034417	-0.7809	-1.1659	2	c("CYP4F12", "CYP4F3")	GO
GO0045624: positive regulation of T-helper cell differentiation	0.312984	0.735211	0.036795	0.405293	1.1076	21	c("OPA1", "MALT1", "RIPK2", "BRD2", "IL4R", "CD80", "TNFSF4", "CD86", "IL12RB1", "ANXA1", "NFKBID", "GPR65", "BRD4")	GO
GO0046886: positive regulation of hormone biosynthetic process	0.313083	0.735211	0.032531	-0.55541	-1.15532	9	c("EGR1", "BMP6")	GO
GO0050051: leukotriene-B4 20-monooxygenase activity	0.313023	0.735211	0.034417	-0.7809	-1.1659	2	c("CYP4F12", "CYP4F3")	GO
GO0052923: all-trans-nonaprenyl-diphosphate synthase (geranyl-diphosphate specific) activity	0.312859	0.735211	0.032638	0.767932	1.13078	2	PDSS1	GO
GO0061631: ubiquitin conjugating enzyme activity	0.312747	0.735211	0.037902	0.366182	1.09272	30	c("UBE2D1", "UBE2B", "UBE2J1", "UBE2L6", "CDC34")	GO
GO0071965: multicellular organismal locomotion	0.313241	0.735211	0.032615	0.767819	1.13061	2	c("COL6A1", "NPPC")	GO
GO0072011: glomerular endothelium development	0.313196	0.735211	0.033038	0.658319	1.15126	4	c("PECAM1", "EDN1")	GO
GO0072061: inner medullary collecting duct development	0.313442	0.735211	0.03439	-0.78071	-1.16561	2	WNT7B	GO
GO0090251: protein localization involved in establishment of planar polarity	0.313241	0.735211	0.032615	0.767777	1.13055	2	NPHP1	GO
GO0097269: all-trans-decaprenyl-diphosphate synthase activity	0.312859	0.735211	0.032638	0.767932	1.13078	2	PDSS1	GO
GO0140328: floppase activity	0.312589	0.735211	0.031243	-0.4827	-1.12988	15	c("ABCA2", "ATP8A1", "ATP8A2")	GO
GO1990583: phospholipase D activator activity	0.313433	0.735211	0.032603	0.767698	1.13043	2	c("ARF4", "ARL1")	GO
GO0019552: L-glutamate catabolic process via 2-hydroxyglutarate	0.313611	0.735316	0.033653	-0.83584	-1.12381	1	ADHFE1	GO
GO0047988: hydroxyacid-oxoacid transhydrogenase activity	0.313611	0.735316	0.033653	-0.83584	-1.12381	1	ADHFE1	GO
GO1904667: negative regulation of ubiquitin protein ligase activity	0.313587	0.735316	0.033013	0.658176	1.15101	4	c("CDKN2A", "USP44", "FBXO5")	GO
GO0035755: cardiolipin hydrolase activity	0.313663	0.735343	0.033261	0.841044	1.12413	1	PLD6	GO
GO1900181: negative regulation of protein localization to nucleus	0.313784	0.73553	0.028995	-0.37598	-1.10032	44	c("DCLK2", "NF1", "GSK3B", "APP", "CABP1", "MARK3", "PPP3CB", "TMEM98", "MDFIC", "MTOR", "FNIP1", "LZTS2", "POLR1A")	GO
GO0010700: negative regulation of norepinephrine secretion	0.313832	0.735545	0.034323	-0.72811	-1.18421	3	CRH	GO
GO1905691: lipid droplet disassembly	0.314017	0.735883	0.033013	-0.59544	-1.16416	7	CHKA	GO
GO0042276: error-prone translesion synthesis	0.314103	0.735986	0.035456	0.479302	1.13005	12	c("POLD2", "PRIMPOL", "POLE2", "POLK", "POLH", "POLI", "USP1", "POLQ")	GO
GO0034123: positive regulation of toll-like receptor signaling pathway	0.314262	0.736174	0.033847	0.564339	1.15245	7	c("HSP90B1", "GDI1", "CCDC134", "AKT1", "YWHAE")	GO
GO0038061: non-canonical NF-kappaB signal transduction	0.314266	0.736174	0.046171	0.27868	1.05941	109	c("PRDX1", "CALR", "TRAF6", "RHOA", "NDUFC2", "VCP", "NOL3", "NFKBIA", "REL", "C1QTNF4", "HAVCR2", "DDX3X", "ZNF268", "BIRC2", "UACA", "TNFRSF1A", "LAPTM5", "CHI3L1", "EIF2AK2", "BCL10", "TRIM26", "ZFP91", "TAB3")	GO
GO0035693: NOS2-CD74 complex	0.314455	0.736233	0.033211	0.840438	1.12332	1	CD74	GO
GO0042658: MHC class II protein binding, via antigen binding groove	0.314455	0.736233	0.033211	0.840438	1.12332	1	CD74	GO
GO0043274: phospholipase binding	0.314431	0.736233	0.030892	-0.45371	-1.12777	20	c("PRKN", "STXBP1", "PAFAH1B1", "ARHGAP6", "LMNB1", "SNCA", "SRC")	GO
GO0048018: receptor ligand activity	0.314377	0.736233	0.024566	-0.28649	-1.06551	274	c("FGF12", "FGF14", "NRG1", "NRG3", "SEMA5A", "EFNA5", "AMH", "VGF", "FLRT2", "PDGFC", "APP", "SEMA3E", "SEMA6A", "FBN1", "GPI", "CXCL14", "SEMA3C", "BMP6", "RABEP2", "SEMA3B", "EPHA7", "METRN", "BMP8A", "SST", "HGF", "TAC1", "CMTM8", "IGF1", "FGF1", "FGF2", "RABEP1", "CRH", "EFEMP1", "SCG2", "VEGFB")	GO
GO0070935: 3'-UTR-mediated mRNA stabilization	0.314574	0.736414	0.037199	0.387144	1.10091	25	c("ANGEL2", "TENT4B", "ZFP36", "YBX3", "MAPK14", "RBM10", "CHRNA7", "HNRNPA0", "ELAVL1")	GO
GO0045869: negative regulation of single stranded viral RNA replication via double stranded DNA intermediate	0.314631	0.736451	0.033223	0.620384	1.15002	5	c("TRIM28", "INPP5K")	GO
GO0048669: collateral sprouting in absence of injury	0.314917	0.737023	0.033834	-0.68291	-1.18093	4	APP	GO
GO0035811: negative regulation of urine volume	0.315117	0.737202	0.034283	-0.77986	-1.16435	2	ADCY6	GO
GO0070129: regulation of mitochondrial translation	0.315113	0.737202	0.036542	0.415536	1.10645	19	c("DDX3X", "C1QBP", "LRPPRC", "MTG2", "RMND1", "ALKBH1", "TRMT10C", "UQCC2", "COA3")	GO
GO1905064: negative regulation of vascular associated smooth muscle cell differentiation	0.315053	0.737202	0.032819	-0.5732	-1.15719	8	c("DNMT1", "NFATC3", "FGF9", "NFATC1")	GO
GO0001652: granular component	0.315488	0.737211	0.033769	0.563669	1.15108	7	NPM1	GO
GO0005168: neurotrophin TRKA receptor binding	0.315382	0.737211	0.033223	-0.61598	-1.16508	6	c("EFNA5", "PLCG1", "PIK3R1", "FRS2")	GO
GO0015677: copper ion import	0.315292	0.737211	0.033475	0.58706	1.14962	6	c("STEAP2", "ATP7B", "SLC31A1")	GO
GO0033300: dehydroascorbic acid transmembrane transporter activity	0.315493	0.737211	0.033462	0.586803	1.14911	6	c("SLC2A3", "SLC2A1")	GO
GO0046906: tetrapyrrole binding	0.315492	0.737211	0.044567	0.283845	1.05978	96	c("NOX5", "PGRMC1", "NR1D1", "FECH", "CYB5A", "CYP51A1", "PGRMC2", "GUCY1B1", "CYB5B", "EIF2AK1", "CYGB", "SDHC", "CYP46A1", "CYP4V2", "PXDN", "CYB5D2", "CYCS", "DUOX1", "MTR", "CYBA", "CD320", "PXDNL", "CYB5R4", "HMOX1", "CYP27C1", "THAP4", "TBXAS1", "ABCB6", "STC2", "CYP26C1", "ADGB", "CYC1", "FLVCR2", "HEBP1", "MMAB", "CYP27A1", "HBB", "TDO2", "FLVCR1", "CAT")	GO
GO0098877: neurotransmitter receptor transport to plasma membrane	0.315169	0.737211	0.031179	-0.47421	-1.12601	16	c("LRRC7", "GRIP1", "CPLX1", "SCRIB", "STX3", "RAB8A", "ARHGAP44")	GO
GO1905553: regulation of blood vessel branching	0.315388	0.737211	0.032928	-0.59503	-1.16337	7	c("ABL1", "FGF2", "VEGFA")	GO
GO1990667: PCSK9-AnxA2 complex	0.315446	0.737211	0.033149	0.839833	1.12251	1	ANXA2	GO
GO1990928: response to amino acid starvation	0.31535	0.737211	0.041953	0.30879	1.06912	63	c("RRAGA", "SAR1B", "SAR1A", "MAT2A", "EIF2S1", "EIF2A", "EIF2AK4", "NPRL3", "ATF3", "EIF2AK3", "PRKCH", "BECN1", "EIF2AK2", "GPR155", "MAPK3", "MAPK1", "SH3GLB1", "SESN2", "MAP1LC3A", "IMPACT", "FAS", "RNF167", "RRAGD", "RRAGC", "MIOS", "AKT1", "SESN1", "SESN3")	GO
GO0005123: death receptor binding	0.315765	0.737713	0.036186	0.421558	1.10701	18	c("NOL3", "FEM1B", "CASP8AP2", "BID", "BDNF")	GO
GO0005297: proline:proton symporter activity	0.315832	0.737713	0.033513	-0.83529	-1.12308	1	SLC36A1	GO
GO0015411: ABC-type taurine transporter transporter activity	0.315832	0.737713	0.033513	-0.83529	-1.12308	1	SLC36A1	GO
GO0044314: protein K27-linked ubiquitination	0.316241	0.738372	0.031115	-0.4737	-1.1248	16	c("PRKN", "WSB1", "TRIM62", "ATE1", "UBR4")	GO
GO0045542: positive regulation of cholesterol biosynthetic process	0.316362	0.738372	0.030777	-0.4529	-1.12575	20	c("QKI", "SREBF1", "SREBF2", "GNAI1", "FGF1")	GO
GO0071474: cellular hyperosmotic response	0.316362	0.738372	0.030777	-0.45293	-1.12582	20	c("STK39", "NFAT5", "WNK1", "ARHGEF2")	GO
GO0099080: supramolecular complex	0.316207	0.738372	0.021486	-0.25754	-1.04003	1428	c("RYR2", "RBFOX1", "DLGAP2", "SLC8A1", "PLCB1", "DMD", "ANKS1B", "ANK3", "MAP2", "PDE4B", "DGKB", "COL11A1", "SORBS2", "KAZN", "SRSF11", "NAV3", "SRRM2", "DLG1", "CARMIL1", "PRKN", "BCAS3", "TTLL7", "MTUS2", "CENPP", "SCN1A", "NEBL", "SHTN1", "CIRBP", "RYR3", "LDB3", "CACNA1C", "LUC7L3", "GRAMD2B", "CALD1", "KIF1B", "ANK2", "CHD5", "KIF26B", "MAP1B", "CLASP2", "TNRC6A", "TNK2", "SRPK2", "PALLD", "QKI", "KIFC3", "COL16A1", "SLC8A3", "PPP1R12B", "TCF12", "RBM25", "CACNA1D", "NR3C1", "BICD1", "HOMER1", "SCN8A", "MEF2C", "NCKAP5", "TENM1", "AGO3", "PNISR", "COL9A2", "CALM3", "TNRC6B", "MYO5A", "PPP6R2", "SRRM1", "MYO6", "BCL11A", "PSPC1", "MACF1", "TNRC6C", "ELN", "PPP3CA", "SAMD4A", "SNRNP70", "MYO9B", "ROCK2", "CMYA5", "MAEL", "SYNE1", "DYNC1I1", "PPP1R16B", "PSEN1", "PRRC2C", "ATXN2", "KIF6", "MTA1", "NR4A1", "DNM3", "KIF13B", "EML6", "KIF5C", "FBN1", "ZNF804A", "FBXO32", "SHROOM3", "TTL", "DYNC1I2", "NOC3L", "CDK13", "PCNT", "MYO18A", "EML1", "LIMA1", "DNM2", "TTLL11", "MAP7", "CCDC57", "GATAD2B", "APC", "AKAP8L", "TTLL5", "CACNB4", "COL9A3", "COL5A3", "PAN3", "DIAPH2", "SFPQ", "ARHGEF2", "PABPN1", "ZNF276", "COP1", "ZC3H13", "DNAH1", "SMARCD2", "DGKZ", "CLMP", "CLASP1", "SFMBT2", "REEP3", "KANSL1", "ERBIN", "PPP1R12A", "TTN", "MICAL2", "COL9A1", "KIF3A", "BMP2K", "YTHDC2", "HIF3A", "SHROOM4", "NAV1", "ABHD17A", "TTLL4", "MTUS1", "MYH11", "BASP1", "ARFGEF2", "CELF1", "SRSF5", "ARGLU1", "NCKAP5L", "DCX", "DST", "YLPM1", "SRSF4", "SPTBN4", "PPP3CB", "SGK1", "NUP43", "AIF1L", "EFHC1", "PDE4DIP", "SMURF2", "INF2", "DCTN1", "DACH1", "DIS3L2", "HDAC4", "SCAPER", "FKRP", "RSPH1", "FTO", "IQGAP2", "MAP1A", "CLIP2", "DHX15", "GIGYF2", "SMARCC1", "SLAIN1", "PAFAH1B1", "KIF2A", "INO80", "CAMSAP2", "TPM2", "TDRD5", "GLRX3", "ARIH1", "STAU2", "SPTBN1", "DYNC1H1", "NOS1", "KMT5B", "DYRK1A", "CCNL2", "DNAH17", "PGM5", "DNAH7", "RYR1", "HTR2A", "KIF13A", "FAM193B", "STK17A", "PLS3", "COL4A1", "PLEC", "SHANK2", "PARVA", "LSM14A", "ARHGAP6", "KIFC2", "HDAC5", "ACTN2", "SMARCA4", "SPECC1", "INVS", "PAK1", "PDLIM2", "DDX17", "KIF25", "MYH3", "AMOT", "ASCC3", "EHMT2", "DNAH14", "FBN2", "LARP1", "MYO9A", "INPPL1", "ZFP36L1", "COL4A5", "LUC7L2", "UPF2", "KMT2E", "DPYSL2", "FSD1", "IQGAP1", "APC2", "HDAC6", "MYH14", "LZTS2", "FEZ1", "DNM1L", "PLS1", "ACTN4", "LMNB1", "AGO4", "STMN1", "LMOD1", "SHROOM1", "SAP130", "TMEM232", "SYMPK", "TTLL3", "CSPP1", "TRIP12", "PDLIM5", "MAP4", "CNOT2", "EP400", "MAD1L1", "SETD1B", "NPNT", "FGF13", "CTPS2", "PAWR", "NOS1AP", "SMARCD1", "SNCAIP", "COL4A3", "PBRM1", "RBM39", "PIAS2")	GO
GO0141106: tRNA methyltransferase activator activity	0.316303	0.738372	0.032425	0.766564	1.12876	2	TRMT112	GO
GO0141107: methyltransferase regulator activity	0.316303	0.738372	0.032425	0.766564	1.12876	2	TRMT112	GO
GO1901475: pyruvate transmembrane transport	0.316416	0.738399	0.033112	0.619559	1.14849	5	c("MPC2", "MPC1", "SLC16A3", "SLC16A1")	GO
GO0032796: uropod organization	0.316494	0.738487	0.032414	0.76652	1.1287	2	MYH9	GO
GO0010248: establishment or maintenance of transmembrane electrochemical gradient	0.316803	0.738724	0.03271	-0.5723	-1.15537	8	c("ATP1A2", "ATP1B1", "BAX")	GO
GO0035252: UDP-xylosyltransferase activity	0.316803	0.738724	0.03271	-0.57202	-1.1548	8	c("LARGE1", "XYLT1", "GXYLT2")	GO
GO0042285: xylosyltransferase activity	0.316803	0.738724	0.03271	-0.57202	-1.1548	8	c("LARGE1", "XYLT1", "GXYLT2")	GO
GO0055071: manganese ion homeostasis	0.3167	0.738724	0.033386	0.586025	1.14759	6	c("SLC11A1", "SLC30A10", "SLC39A8", "SLC39A14")	GO
GO0062153: C5-methylcytidine-containing RNA reader activity	0.316716	0.738724	0.032819	0.657039	1.14903	4	c("YTHDF2", "C1QBP")	GO
GO0045054: constitutive secretory pathway	0.317078	0.739033	0.033808	0.54112	1.14561	8	c("RAB3A", "TMEM167A", "TRAPPC11", "RAB27A", "TMEM167B")	GO
GO0048087: positive regulation of developmental pigmentation	0.316997	0.739033	0.032698	-0.57186	-1.15447	8	c("ZEB2", "BCL2", "BAX", "ADAMTS9")	GO
GO0061819: telomeric DNA-containing double minutes formation	0.317101	0.739033	0.032414	0.704555	1.13901	3	ERCC4	GO
GO1905765: negative regulation of protection from non-homologous end joining at telomere	0.317101	0.739033	0.032414	0.704555	1.13901	3	ERCC4	GO
GO0004070: aspartate carbamoyltransferase activity	0.317649	0.739712	0.033399	-0.83444	-1.12194	1	CAD	GO
GO0007289: spermatid nucleus differentiation	0.317683	0.739712	0.036371	0.414847	1.10461	19	c("TMF1", "SRPK1", "TBPL1", "HMGB2", "PYGO2", "PYGO1", "RNF8", "KDM3A")	GO
GO0016743: carboxyl- or carbamoyltransferase activity	0.317649	0.739712	0.033399	-0.83444	-1.12194	1	CAD	GO
GO0070335: aspartate binding	0.317649	0.739712	0.033399	-0.83444	-1.12194	1	CAD	GO
GO1904659: D-glucose transmembrane transport	0.317642	0.739712	0.027441	-0.33494	-1.08328	83	c("SLC1A2", "PRKCB", "PID1", "PTPRM", "SLC27A1", "BRAF", "C2CD5", "CERS1", "CAPN10", "GRB10", "MEF2A", "NR4A3", "IGF1", "NFE2L2", "STXBP3", "PIK3R1", "PTPN11", "PPARD", "INSR", "ENPP1", "ASPSCR1", "IRS1", "C3", "PRKAG2", "ZDHHC7", "OPN3", "RAP1A", "TRIB3", "CLTCL1")	GO
GO1905146: lysosomal protein catabolic process	0.317445	0.739712	0.036495	0.404503	1.10545	21	c("VPS35", "TMEM106B", "TPP1", "USP8", "GRN", "MGAT3")	GO
GO2000448: positive regulation of macrophage migration inhibitory factor signaling pathway	0.317643	0.739712	0.032343	0.76576	1.12758	2	c("CD74", "CXCR4")	GO
GO0046653: tetrahydrofolate metabolic process	0.317744	0.739758	0.035974	0.429061	1.1098	17	c("AASDHPPT", "DHFR2", "MTHFD2L", "ALDH1L2", "MTHFD2", "MTR", "SLC46A1", "ALDH1L1")	GO
GO0010265: SCF complex assembly	0.317839	0.739787	0.034109	-0.77863	-1.16251	2	CAND2	GO
GO0047020: 15-hydroxyprostaglandin-D dehydrogenase (NADP+) activity	0.317834	0.739787	0.032332	0.765584	1.12732	2	AKR1C3	GO
GO0034644: cellular response to UV	0.317946	0.739938	0.042357	0.296177	1.06019	75	c("COPS9", "MAP3K20", "NLRP1", "NPM1", "ERCC4", "ZBTB1", "EIF2S1", "CASP9", "SIRT1", "EIF2AK4", "USP28", "PPID", "NOC2L", "MAPK14", "N4BP1", "SDE2")	GO
GO0002358: B cell homeostatic proliferation	0.318457	0.740067	0.033348	-0.83408	-1.12145	1	BAX	GO
GO0004496: mevalonate kinase activity	0.318255	0.740067	0.033361	-0.8342	-1.12161	1	MVK	GO
GO0030509: BMP signaling pathway	0.318387	0.740067	0.026187	-0.31327	-1.07499	125	c("FSTL5", "EGR1", "NEO1", "EXT1", "LRP2", "SMAD9", "VWC2", "SORL1", "BMPR1B", "RBPJ", "PCSK6", "ZNF423", "SMURF1", "FBN1", "SMAD2", "NFIA", "BMP6", "BMPER", "BMPR2", "ABL1", "BMP8A", "BMPR1A", "SMURF2", "TRIM33")	GO
GO0032773: positive regulation of tyrosinase activity	0.318416	0.740067	0.032965	0.838319	1.12049	1	CDH3	GO
GO0032976: release of matrix enzymes from mitochondria	0.318457	0.740067	0.033348	-0.83408	-1.12145	1	BAX	GO
GO0033823: procollagen glucosyltransferase activity	0.318416	0.740067	0.032965	0.83844	1.12065	1	PLOD3	GO
GO0051796: negative regulation of timing of catagen	0.318416	0.740067	0.032965	0.838319	1.12049	1	CDH3	GO
GO0097144: BAX complex	0.318457	0.740067	0.033348	-0.83408	-1.12145	1	BAX	GO
GO1902910: positive regulation of melanosome transport	0.318416	0.740067	0.032965	0.838319	1.12049	1	CDH3	GO
GO1903901: negative regulation of viral life cycle	0.31828	0.740067	0.032722	0.656191	1.14755	4	c("CSNK2B", "PPIA", "BST2")	GO
GO2000673: positive regulation of motor neuron apoptotic process	0.318457	0.740067	0.033348	-0.83408	-1.12145	1	BAX	GO
GO0007143: female meiotic nuclear division	0.318633	0.740286	0.037085	0.375779	1.09371	27	c("UBB", "SYCP2", "PPP2R1A", "TUBB8", "HSF1", "NCAPH2", "ATM", "MASTL")	GO
GO0042104: positive regulation of activated T cell proliferation	0.318634	0.740286	0.030882	-0.4802	-1.12401	15	c("PPP3CA", "IL2RA", "IGF1", "STAT5B", "GPAM", "ICOSLG")	GO
GO0004122: cystathionine beta-synthase activity	0.318861	0.740388	0.033323	-0.83396	-1.12129	1	CBS	GO
GO0006535: cysteine biosynthetic process from serine	0.318861	0.740388	0.033323	-0.83396	-1.12129	1	CBS	GO
GO0016208: AMP binding	0.318797	0.740388	0.031929	-0.53718	-1.1445	10	c("MPPED2", "ACSS1")	GO
GO1901163: regulation of trophoblast cell migration	0.31875	0.740388	0.035354	0.463862	1.11726	13	c("CALR", "YTHDF3", "ACVR1C", "C1QBP")	GO
GO1990425: ryanodine receptor complex	0.318886	0.740388	0.034043	-0.77835	-1.1621	2	RYR1	GO
GO0005680: anaphase-promoting complex	0.319785	0.74041	0.036232	0.414216	1.10293	19	c("ANAPC16", "ANAPC10", "CDC23", "ANAPC13", "CDC16", "ANAPC7", "ANAPC11")	GO
GO0007174: epidermal growth factor catabolic process	0.319933	0.74041	0.033978	-0.77775	-1.1612	2	c("SNX5", "RAB7A")	GO
GO0019789: SUMO transferase activity	0.319384	0.74041	0.036875	0.385549	1.09638	25	c("SUMO2", "TRIM28", "CDKN2A", "RANBP2", "CBX4", "TOPORS", "MUL1", "KIAA1586", "PML", "UHRF2", "TRIM27", "PIAS4")	GO
GO0033783: 25-hydroxycholesterol 7-alpha-hydroxylase activity	0.319063	0.74041	0.033311	-0.83372	-1.12096	1	CYP7B1	GO
GO0039019: pronephric nephron development	0.319933	0.74041	0.033978	-0.77721	-1.16039	2	AHI1	GO
GO0043509: activin A complex	0.319802	0.74041	0.032879	0.837835	1.11984	1	INHBA	GO
GO0045920: negative regulation of exocytosis	0.319184	0.74041	0.029411	-0.39617	-1.1062	35	c("IL1RAPL1", "PRKN", "BRAF", "BCR", "STXBP3", "NOTCH1", "SNCA", "RABGEF1", "RAP1A", "RAB7A")	GO
GO0051388: positive regulation of neurotrophin TRK receptor signaling pathway	0.319887	0.74041	0.033236	-0.64198	-1.1682	5	TMEM108	GO
GO0060760: positive regulation of response to cytokine stimulus	0.319689	0.74041	0.04086	0.320776	1.07864	54	c("HSPA1A", "AGPAT1", "CREBRF", "CDK5R1", "C1QTNF4", "HIF1A", "IL7", "RNF185", "LAPTM5", "RIPK2", "CD74", "PARP9", "ADAM17", "IFIH1", "HSPA1B")	GO
GO0061357: positive regulation of Wnt protein secretion	0.319648	0.74041	0.032638	0.655563	1.14644	4	c("TMEM132A", "VPS35")	GO
GO0070193: synaptonemal complex organization	0.319807	0.74041	0.035839	0.427968	1.10697	17	c("SYCP2", "UBE2B")	GO
GO0070554: synaptobrevin 2-SNAP-25-syntaxin-3-complexin complex	0.319933	0.74041	0.033978	-0.77721	-1.16038	2	c("CPLX1", "CPLX2")	GO
GO0070996: type 1 melanocortin receptor binding	0.319933	0.74041	0.033978	-0.77739	-1.16065	2	c("MRAP2", "POMC")	GO
GO0072143: mesangial cell development	0.319682	0.74041	0.033951	-0.72601	-1.18079	3	c("NOTCH1", "ACTA2")	GO
GO0072144: glomerular mesangial cell development	0.319682	0.74041	0.033951	-0.72601	-1.18079	3	c("NOTCH1", "ACTA2")	GO
GO0072683: T cell extravasation	0.319653	0.74041	0.034732	0.48973	1.12912	11	c("CRKL", "CRK", "MED23", "IL27RA", "ICAM1", "ITGAL")	GO
GO0090027: negative regulation of monocyte chemotaxis	0.319623	0.74041	0.033538	-0.68052	-1.17681	4	c("DUSP1", "SLIT2")	GO
GO0090184: positive regulation of kidney development	0.319303	0.74041	0.032686	-0.5932	-1.15979	7	PPP3CA	GO
GO0090555: phosphatidylethanolamine flippase activity	0.319887	0.74041	0.033236	-0.64205	-1.16833	5	ATP8A2	GO
GO0098664: G protein-coupled serotonin receptor signaling pathway	0.3191	0.74041	0.030945	-0.47243	-1.12178	16	c("GNAQ", "HTR2C", "GNAO1", "GNAI1", "HTR2A", "ADCY6", "HTR7")	GO
GO0098943: neurotransmitter receptor transport, postsynaptic endosome to lysosome	0.319933	0.74041	0.033978	-0.77775	-1.1612	2	c("AP3D1", "RAB7A")	GO
GO0099180: zinc ion import into synaptic vesicle	0.319933	0.74041	0.033978	-0.77769	-1.16111	2	c("TMEM163", "SLC30A3")	GO
GO1903351: cellular response to dopamine	0.319233	0.74041	0.028591	-0.3723	-1.09465	45	c("PRKN", "ALK", "GSK3B", "HTR2C", "LRRK2", "GNAO1", "ABL1", "ADCY5", "DTNBP1", "HTR2A", "ADCY6", "HTR7")	GO
GO1903449: androst-4-ene-3,17-dione biosynthetic process	0.319802	0.74041	0.032879	0.837835	1.11984	1	INHBA	GO
GO1905451: positive regulation of Fc-gamma receptor signaling pathway involved in phagocytosis	0.31901	0.74041	0.032928	0.837956	1.12	1	APPL2	GO
GO0008278: cohesin complex	0.320143	0.740801	0.03407	0.523326	1.14325	9	c("SMC3", "SGO2", "SMC1A", "RAD21")	GO
GO1990763: arrestin family protein binding	0.320304	0.741077	0.034691	0.489427	1.12843	11	c("GPR135", "DRD1", "CREB1", "ARRDC1")	GO
GO0016885: ligase activity, forming carbon-carbon bonds	0.320478	0.74119	0.032615	-0.59282	-1.15903	7	c("ACACA", "PCCA", "PC", "MCCC2")	GO
GO0030844: positive regulation of intermediate filament depolymerization	0.320477	0.74119	0.033223	-0.83317	-1.12023	1	NES	GO
GO0031095: platelet dense tubular network membrane	0.320478	0.74119	0.032615	-0.59256	-1.15853	7	c("ITPR1", "ITPR2")	GO
GO0002238: response to molecule of fungal origin	0.321174	0.741614	0.032819	0.617747	1.14513	5	c("BTK", "MYD88", "CLEC7A", "SYK", "SCIMP")	GO
GO0006742: NADP+ catabolic process	0.320792	0.741614	0.032819	0.837471	1.11935	1	NUDT12	GO
GO0010751: negative regulation of nitric oxide mediated signal transduction	0.321188	0.741614	0.032795	0.837229	1.11903	1	THBS1	GO
GO0044793: host-mediated suppression of viral proces	0.321176	0.741614	0.034998	0.476656	1.12381	12	JUN	GO
GO0050812: regulation of acyl-CoA biosynthetic process	0.321017	0.741614	0.03431	0.503928	1.13146	10	c("PDK4", "PDK1", "PGK1", "PDP1")	GO
GO0050998: nitric-oxide synthase binding	0.320865	0.741614	0.031805	-0.53611	-1.14221	10	c("DMD", "CALM3")	GO
GO0070489: T cell aggregation	0.321284	0.741614	0.033174	-0.83275	-1.11966	1	MSN	GO
GO0098737: protein insertion into plasma membrane	0.321284	0.741614	0.033174	-0.83263	-1.1195	1	MAL	GO
GO0120003: hinge region between urothelial plaques of apical plasma membrane	0.321284	0.741614	0.033174	-0.83263	-1.1195	1	MAL	GO
GO0150018: basal dendrite development	0.320936	0.741614	0.032181	0.703004	1.13651	3	c("SEMA3A", "NRP1", "TAOK2")	GO
GO0150019: basal dendrite morphogenesis	0.320936	0.741614	0.032181	0.703004	1.13651	3	c("SEMA3A", "NRP1", "TAOK2")	GO
GO0150020: basal dendrite arborization	0.320936	0.741614	0.032181	0.703004	1.13651	3	c("SEMA3A", "NRP1", "TAOK2")	GO
GO1902946: protein localization to early endosome	0.320898	0.741614	0.031093	-0.50123	-1.13123	13	c("ROCK2", "SORL1", "MSN", "VEGFA", "NF2", "RDX")	GO
GO1904761: negative regulation of myofibroblast differentiation	0.321017	0.741614	0.032555	0.655182	1.14578	4	c("RB1", "PDCD4")	GO
GO2001240: negative regulation of extrinsic apoptotic signaling pathway in absence of ligand	0.321237	0.741614	0.03702	0.370489	1.08914	28	c("HSPA1A", "IFI6", "MCL1")	GO
GO0005979: regulation of glycogen biosynthetic process	0.32159	0.742057	0.036511	0.398189	1.09895	22	c("EPM2AIP1", "GSK3A", "IRS2", "SELENOS")	GO
GO0048172: regulation of short-term neuronal synaptic plasticity	0.321601	0.742057	0.030798	-0.47138	-1.1193	16	c("GRIK2", "SLC4A10", "SHISA9", "SYP", "SLC8A2", "RAB3GAP1")	GO
GO0071478: cellular response to radiation	0.321584	0.742057	0.048546	0.263734	1.04812	146	c("COPS9", "MAP3K20", "CRYAB", "NLRP1", "NPM1", "NMT1", "ERCC4", "ZBTB1", "EIF2S1", "GTF2H5", "CASP9", "SIRT1", "RHOB", "HRAS", "EIF2AK4", "NMT2", "HSF1", "SFRP1", "FIGNL1", "HUS1", "USP28", "PPID", "NOC2L", "LIG4", "MAPK14", "GRB2", "N4BP1", "ATM", "SDE2", "YAP1", "FBXO4", "POLK", "EEF1D", "XRCC6", "TSPYL5", "IFI16", "SLC24A4", "CYBA", "POLH", "CRY2", "ELK1")	GO
GO0006983: ER overload response	0.321824	0.742244	0.034595	0.488636	1.1266	11	c("HSPA5", "TMCO1", "SELENOS", "PPP1R15B", "EIF2AK3")	GO
GO0070937: CRD-mediated mRNA stability complex	0.321768	0.742244	0.032782	0.617203	1.14413	5	c("CSDE1", "HNRNPU", "YBX1")	GO
GO0140010: D-aspartate transmembrane transporter activity	0.32189	0.742244	0.033137	-0.83226	-1.11901	1	SLC1A1	GO
GO1901491: negative regulation of lymphangiogenesis	0.321772	0.742244	0.033821	-0.72485	-1.1789	3	VASH1	GO
GO1903053: regulation of extracellular matrix organization	0.321857	0.742244	0.027802	-0.35387	-1.08575	58	c("CLASP2", "DDR2", "SMAD3", "CLASP1", "ABL1", "LRP1", "TIMP3", "ANTXR1", "NID1", "CFLAR", "MELTF", "DDR1", "LAMB2", "NOTCH1", "CHADL")	GO
GO0004583: dolichyl-phosphate-glucose-glycolipid alpha-glucosyltransferase activity	0.321994	0.742388	0.032496	0.654857	1.14521	4	c("ALG10B", "ALG6")	GO
GO0002730: regulation of dendritic cell cytokine production	0.322321	0.742567	0.035125	0.462654	1.11434	13	c("DDX21", "PLCG2", "JAK3", "DDX1", "TICAM1", "DHX36", "NOD2", "BST2", "MAVS", "CLEC7A", "SCIMP")	GO
GO0003065: positive regulation of heart rate by epinephrine	0.322178	0.742567	0.032734	0.836563	1.11814	1	TPM1	GO
GO0005595: collagen type XII trimer	0.322294	0.742567	0.033112	-0.8319	-1.11852	1	COL12A1	GO
GO0021904: dorsal/ventral neural tube patterning	0.322198	0.742567	0.031168	-0.50967	-1.13329	12	c("RNF220", "PSEN1")	GO
GO1905045: negative regulation of Schwann cell proliferation involved in axon regeneration	0.322294	0.742567	0.033112	-0.83202	-1.11868	1	CERS2	GO
GO2000204: negative regulation of ribosomal large subunit export from nucleus	0.322178	0.742567	0.032734	0.836381	1.1179	1	RBM10	GO
GO0006858: extracellular transport	0.322529	0.742758	0.038821	0.338641	1.07942	41	c("SPEF2", "CFAP54", "CFAP43", "CABYR", "ADCY10", "ARRDC1", "CCDC40", "DNAAF2", "CFAP53", "TSG101", "CFAP221", "KIF27", "AQP4", "DNAH9", "DNAI1", "STARD7", "SPA17", "NME5")	GO
GO0106177: cyclic-GMP-AMP hydrolase activity	0.322496	0.742758	0.0331	-0.83178	-1.11836	1	ENPP1	GO
GO1990787: negative regulation of hh target transcription factor activity	0.322496	0.742758	0.0331	-0.83178	-1.11836	1	ENPP1	GO
GO0042413: carnitine catabolic process	0.322574	0.742766	0.03271	0.836321	1.11782	1	ACADL	GO
GO0012506: vesicle membrane	0.323228	0.742834	0.021406	-0.25986	-1.0416	1074	c("SYT1", "GRIN2A", "SLC35F1", "GRIA3", "SNAP25", "PCDH7", "FMN2", "NCALD", "TMEM108", "SH3GL3", "PRKN", "PTPRN2", "MCTP1", "SBF2", "ATP2B1", "MVB12B", "GRIA4", "SGIP1", "KIF1B", "SPRED2", "CLVS1", "SLC12A2", "PLD1", "ABCA2", "TNK2", "RPH3A", "CACNG8", "ARHGAP26", "KIFC3", "TF", "ATP8A1", "GRIA1", "LDLRAD4", "GRIA2", "DGKI", "NTRK2", "APP", "WLS", "CAMK2G", "CADPS2", "ATP10B", "PAM", "SLC4A8", "STXBP5", "HIP1R", "CALM3", "EPHB1", "ATP8A2", "SYNDIG1", "MYO6", "TPCN1", "TBC1D5", "NRGN", "OSBPL6", "ITPR1", "LRP2", "IRAK2", "GABRB3", "SORL1", "MOSPD2", "SREBF1", "SREBF2", "PSEN1", "GABRB2", "ITPR2", "C2CD5", "RNF144A", "PTPRS", "CAMK2A", "VPS35L", "CNIH3", "TMEM165", "SH3KBP1", "LZTR1", "ATP8B4", "RNF13", "PKD1", "DNM2", "STK10", "SLC9A9", "TRPM2", "GAD2", "LRRK2", "SNX1", "ADAM10", "CLCN5", "HIP1", "NUMB", "B4GALT1", "ARHGAP32", "SPPL3", "ICA1L", "ABCC4", "MOXD1", "KCNJ4", "COMMD1", "EXOC3", "SYT12", "MICALL1", "DENND1A", "TMEM163", "SLC26A7", "ABHD17A", "CC2D1B", "SORCS2", "HGSNAT", "VPS13C", "LRP1", "SPPL2B", "ITCH", "PI4KA", "ADCY8", "PTPRJ", "ATP13A4", "KIAA0319", "ARHGAP21", "CADPS", "STX3", "RHOBTB1", "UBAP1L", "CLVS2", "PICK1", "CPE", "SYN2", "FNDC3A", "RAB8A", "VPS13B", "WASHC1", "SNX19", "EEA1", "VTI1A", "MAPKAP1", "SLC38A9", "IQGAP2", "DTNBP1", "TRPM7", "ARHGAP1", "SYP", "CACNG3", "ICA1", "MON2", "ULK2", "NFASC", "RHOBTB2", "DNAJC13", "GIPC1", "UNC13A", "EPN2", "WASHC5", "ANTXR1", "KIF13A", "SNX24", "RABEP1", "ACAP2", "SYN3", "MKLN1", "RAB6A", "SVOP", "UBR4", "CD55", "HTT", "LNPEP", "LRP6", "GOLIM4")	GO
GO0030290: sphingolipid activator protein activity	0.32297	0.742834	0.032686	0.835836	1.11717	1	GM2A	GO
GO0032331: negative regulation of chondrocyte differentiation	0.323139	0.742834	0.030509	-0.46103	-1.12232	18	c("EFEMP1", "RARG", "PTPN11", "CHADL", "RFLNA", "GLI3", "ADAMTS7", "ADAMTS12")	GO
GO0032394: MHC class Ib receptor activity	0.323044	0.742834	0.032054	0.70234	1.13543	3	KLRD1	GO
GO0032428: beta-N-acetylgalactosaminidase activity	0.32297	0.742834	0.032686	0.835836	1.11717	1	GM2A	GO
GO0033024: mast cell apoptotic process	0.322912	0.742834	0.03305	-0.6404	-1.16533	5	NF1	GO
GO0033025: regulation of mast cell apoptotic process	0.322912	0.742834	0.03305	-0.6404	-1.16533	5	NF1	GO
GO0035881: amacrine cell differentiation	0.323049	0.742834	0.033298	0.56099	1.14561	7	RORB	GO
GO0038191: neuropilin binding	0.323227	0.742834	0.03056	-0.46503	-1.12028	17	c("SEMA3E", "SEMA3C", "SEMA3B", "ABL1", "SEMA4C", "VEGFA", "SEMA4F", "SEMA4D", "SEMA3D", "SEMA4G")	GO
GO0043120: tumor necrosis factor binding	0.322938	0.742834	0.033001	0.583041	1.14174	6	c("TNFRSF1A", "ADAM17", "TMC8", "TNFRSF1B", "TRAF2")	GO
GO0071393: cellular response to progesterone stimulus	0.322897	0.742834	0.033336	-0.67821	-1.17282	4	c("SRC", "VPS54", "SOX10", "TRERF1")	GO
GO0098038: non-replicative DNA transposition	0.323168	0.742834	0.032674	0.835655	1.11693	1	PGBD5	GO
GO0110025: DNA strand resection involved in replication fork processing	0.322979	0.742834	0.035558	0.443904	1.10818	15	c("DYNLL1", "SAMHD1", "ATM", "NBN", "RAD50")	GO
GO2000380: regulation of mesoderm development	0.323192	0.742834	0.032009	0.763415	1.12413	2	PUS7	GO
GO2001015: negative regulation of skeletal muscle cell differentiation	0.322933	0.742834	0.032758	-0.6122	-1.15793	6	c("EPHB1", "S100B")	GO
GO0003199: endocardial cushion to mesenchymal transition involved in heart valve formation	0.323443	0.742852	0.033717	-0.72403	-1.17757	3	c("TWIST1", "EFNA1")	GO
GO0005761: mitochondrial ribosome	0.323511	0.742852	0.03386	0.521761	1.13983	9	c("AURKAIP1", "PTCD3", "GADD45GIP1", "MTG2", "CHCHD1")	GO
GO0005899: insulin receptor complex	0.323652	0.742852	0.033704	-0.72394	-1.17743	3	c("INSR", "IRS1")	GO
GO0010748: negative regulation of long-chain fatty acid import across plasma membrane	0.323558	0.742852	0.032402	0.654504	1.14459	4	c("IRS2", "THBS1", "AKT1")	GO
GO0051351: positive regulation of ligase activity	0.323652	0.742852	0.033704	-0.72386	-1.1773	3	c("XRCC4", "TMSB4X")	GO
GO0071526: semaphorin-plexin signaling pathway	0.323374	0.742852	0.028173	-0.36808	-1.09399	48	c("SEMA5A", "NCAM1", "SEMA3E", "PLXNA4", "SEMA6A", "SEMA3C", "PLXNA2", "SEMA3B", "PLXNB1", "PLXND1", "FARP2", "PLXNA1", "SEMA4C", "KDR", "NRP2", "SEMA4F", "SEMA4D", "SH3BP1", "SEMA6C")	GO
GO1902761: positive regulation of chondrocyte development	0.323506	0.742852	0.033038	-0.8316	-1.11811	1	SMAD7	GO
GO1903043: positive regulation of chondrocyte hypertrophy	0.323506	0.742852	0.033038	-0.8316	-1.11811	1	SMAD7	GO
GO1904886: beta-catenin destruction complex disassembly	0.323506	0.742852	0.033038	-0.8316	-1.11811	1	SMAD7	GO
GO1905564: positive regulation of vascular endothelial cell proliferation	0.323613	0.742852	0.030591	-0.47725	-1.1171	15	c("AKT3", "FGF2", "PLCG1")	GO
GO0090207: regulation of triglyceride metabolic process	0.323775	0.743037	0.029392	-0.4023	-1.10358	32	c("SLC27A1", "FBXW7", "TBL1XR1", "SORL1", "SREBF1", "LMF1", "ATG14")	GO
GO0031848: protection from non-homologous end joining at telomere	0.323932	0.743302	0.033834	0.521609	1.1395	9	c("ERCC4", "TERF2", "NBN", "XRCC1", "TERF2IP", "ACD")	GO
GO1990531: phospholipid-translocating ATPase complex	0.324023	0.743416	0.031061	-0.5087	-1.13113	12	c("ATP8A1", "ATP10B", "ATP8A2", "ATP8B4")	GO
GO0015650: lactate:proton symporter activity	0.324531	0.74353	0.031929	0.76243	1.12268	2	c("SLC16A3", "SLC16A1")	GO
GO0016798: hydrolase activity, acting on glycosyl bonds	0.324289	0.74353	0.02671	-0.32711	-1.07842	93	c("MACROD2", "IL1RAPL1", "MAN2A1", "IL1RAP", "HPSE2", "MAN1A2", "MAN2C1")	GO
GO0033084: regulation of immature T cell proliferation in thymus	0.324486	0.74353	0.033348	0.537707	1.13838	8	c("CDKN2A", "RIPK2", "BMI1", "IL1B", "IL1A")	GO
GO0034246: mitochondrial transcription factor activity	0.32434	0.74353	0.032355	0.654212	1.14408	4	c("FOXO3", "TFAM")	GO
GO0046332: SMAD binding	0.324439	0.74353	0.041689	0.295658	1.0535	73	c("USP9Y", "SKIL", "PURB", "JUN", "TOB1", "STUB1", "PURA", "USP9X")	GO
GO0046978: TAP1 binding	0.324387	0.74353	0.031974	0.701853	1.13464	3	c("TAPBP", "HLA-F", "TAP1")	GO
GO0046979: TAP2 binding	0.324387	0.74353	0.031974	0.701853	1.13464	3	c("TAPBP", "HLA-F", "TAP1")	GO
GO0050061: long-chain fatty aldehyde dehydrogenase (NAD+) activity	0.324531	0.74353	0.031929	0.762457	1.12271	2	ALDH3A2	GO
GO0052814: medium-chain fatty aldehyde dehydrogenase (NAD+) activity	0.324531	0.74353	0.031929	0.762457	1.12271	2	ALDH3A2	GO
GO0102673: fatty aldehyde dehydrogenase (NAD+) activity	0.324531	0.74353	0.031929	0.762457	1.12271	2	ALDH3A2	GO
GO2000060: positive regulation of ubiquitin-dependent protein catabolic process	0.324135	0.74353	0.026649	-0.32644	-1.07957	96	c("AGBL4", "PTK2", "PRKN", "PRICKLE1", "TF", "GSK3B", "RNF180", "FBXW7", "SH3RF1", "AGTPBP1", "PSEN1", "SMURF1", "LRRK2", "COP1")	GO
GO1904154: positive regulation of retrograde protein transport, ER to cytosol	0.324578	0.743542	0.031963	0.701749	1.13448	3	c("BCAP31", "EDEM1")	GO
GO0008444: CDP-diacylglycerol-glycerol-3-phosphate 3-phosphatidyltransferase activity	0.324752	0.743726	0.032579	0.835049	1.11612	1	PGS1	GO
GO0010816: calcitonin catabolic process	0.32495	0.743726	0.032567	0.834988	1.11604	1	ECE1	GO
GO0031119: tRNA pseudouridine synthesis	0.324927	0.743726	0.03232	0.654002	1.14372	4	c("PUS10", "PUS7")	GO
GO0034959: endothelin maturation	0.32495	0.743726	0.032567	0.834988	1.11604	1	ECE1	GO
GO0062101: peptidyl-aspartic acid 3-dioxygenase activity	0.324749	0.743726	0.033679	-0.77448	-1.15631	2	c("ASPH", "HIF1AN")	GO
GO0072249: metanephric podocyte development	0.324919	0.743726	0.032952	-0.83111	-1.11746	1	LAMB2	GO
GO0072274: metanephric glomerular basement membrane development	0.324919	0.743726	0.032952	-0.83111	-1.11746	1	LAMB2	GO
GO0005537: D-mannose binding	0.325	0.743744	0.034955	0.461937	1.11262	13	c("DPM1", "BSG", "LMAN1", "IGF2R", "LMAN2", "LMAN2L")	GO
GO0048742: regulation of skeletal muscle fiber development	0.325148	0.743905	0.033199	-0.67747	-1.17152	4	c("HDAC9", "BCL2")	GO
GO1903553: positive regulation of extracellular exosome assembly	0.325153	0.743905	0.031929	0.701505	1.13408	3	SDCBP	GO
GO0007290: spermatid nucleus elongation	0.325347	0.744029	0.032543	0.834686	1.11563	1	KDM3A	GO
GO0046293: formaldehyde biosynthetic process	0.325347	0.744029	0.032543	0.834686	1.11563	1	KDM3A	GO
GO1902636: kinociliary basal body	0.325345	0.744029	0.031918	0.70149	1.13406	3	c("IFT20", "MKKS", "CDC14A")	GO
GO1903311: regulation of mRNA metabolic process	0.325375	0.744029	0.023901	-0.28426	-1.05976	282	c("RBFOX1", "KHDRBS2", "KHDRBS3", "CELF2", "RBFOX2", "CIRBP", "PRKCA", "TNRC6A", "SRPK2", "QKI", "MAPK8", "CPEB3", "NOVA1", "RBM25", "AGO3", "RBFOX3", "TNRC6B", "SRRM1", "FUS", "TNRC6C", "SAMD4A", "SNRNP70", "ROCK2", "TRA2A", "PAN3", "CELF4", "SRRM4", "NBAS", "CELF1", "SRSF5", "ARGLU1", "SFSWAP", "SRSF4", "DIS3L2", "FTO", "GIGYF2", "DYRK1A", "HDAC7", "UPF3B", "RBM5", "UPF3A", "DDX17", "LARP1", "ZFP36L1", "TENT5A", "PCBP4", "TNKS1BP1", "CSDC2", "CNOT2", "CELF3", "RBM33", "RBM39", "CELF5", "CDC73", "DHX34", "SECISBP2", "CNOT1", "ROCK1", "SAMD4B", "TRAF5", "CDK9", "SLTM", "CUL4A", "CNOT10", "AGO1", "PRR5L", "RBM3", "RBM24", "TAF15", "PUM2", "NSRP1", "HNRNPD")	GO
GO1990533: Dom34-Hbs1 complex	0.325525	0.744278	0.032916	-0.83087	-1.11714	1	HBS1L	GO
GO0035325: Toll-like receptor binding	0.325597	0.744346	0.034718	0.475487	1.12105	12	c("TOLLIP", "TLR2", "UNC93B1", "MYD88", "SYK")	GO
GO0060920: cardiac pacemaker cell differentiation	0.325715	0.744427	0.032591	-0.61065	-1.15501	6	BMPR1A	GO
GO0061031: endodermal digestive tract morphogenesis	0.325679	0.744427	0.031861	0.761621	1.12149	2	ID2	GO
GO0000727: double-strand break repair via break-induced replication	0.326143	0.74445	0.033991	0.502035	1.12721	10	c("MCM4", "MCMDC2")	GO
GO0003182: coronary sinus valve morphogenesis	0.326131	0.74445	0.032879	-0.8302	-1.11624	1	NOTCH1	GO
GO0003213: cardiac right atrium morphogenesis	0.326131	0.74445	0.032879	-0.8302	-1.11624	1	NOTCH1	GO
GO0003270: Notch signaling pathway involved in regulation of secondary heart field cardioblast proliferation	0.326131	0.74445	0.032879	-0.8302	-1.11624	1	NOTCH1	GO
GO0032205: negative regulation of telomere maintenance	0.325915	0.74445	0.037766	0.349344	1.0855	36	c("ERCC4", "TERF1", "TENT4B", "TERF2", "ATM", "PML", "HNRNPU", "NBN", "RAD50", "POT1", "DCP2", "TP53", "HNRNPA1", "MCRS1", "XRCC1")	GO
GO0032759: positive regulation of TRAIL production	0.325871	0.74445	0.03185	0.761255	1.12095	2	HLA-E	GO
GO0060843: venous endothelial cell differentiation	0.326131	0.74445	0.032879	-0.8302	-1.11624	1	NOTCH1	GO
GO0140118: histone H3K23ac reader activity	0.326131	0.74445	0.032879	-0.83033	-1.1164	1	TRIM24	GO
GO0150033: negative regulation of protein localization to lysosome	0.326005	0.74445	0.033602	-0.77383	-1.15535	2	ROCK2	GO
GO1990134: epithelial cell apoptotic process involved in palatal shelf morphogenesis	0.325929	0.74445	0.032891	-0.83063	-1.11681	1	JAG2	GO
GO0007062: sister chromatid cohesion	0.326229	0.744552	0.028012	-0.36493	-1.08816	49	c("POGZ", "FBXW7", "HDAC8", "STAG1", "NSMCE2", "SFPQ", "DDX11", "SLF2", "TNKS", "NIPBL")	GO
GO0034683: integrin alphav-beta3 complex	0.326535	0.744868	0.032855	-0.83014	-1.11616	1	ITGAV	GO
GO0034685: integrin alphav-beta6 complex	0.326535	0.744868	0.032855	-0.83014	-1.11616	1	ITGAV	GO
GO0085017: entry into host cell by a symbiont-containing vacuole	0.326535	0.744868	0.032855	-0.83014	-1.11616	1	ITGAV	GO
GO2000536: negative regulation of entry of bacterium into host cell	0.326535	0.744868	0.032855	-0.83014	-1.11616	1	ITGAV	GO
GO0031392: regulation of prostaglandin biosynthetic process	0.326668	0.744982	0.033666	0.520356	1.13676	9	c("FABP5", "SIRT1", "PLAA", "CD74")	GO
GO0098804: non-motile cilium membrane	0.326636	0.744982	0.031805	0.760855	1.12036	2	c("CNGB1", "CNGA4")	GO
GO0044854: plasma membrane raft assembly	0.326749	0.745071	0.033211	0.535934	1.13463	8	c("FLOT1", "COL6A1", "CAV2", "CAV1")	GO
GO0042053: regulation of dopamine metabolic process	0.326812	0.745121	0.03547	0.418106	1.09794	18	c("VPS35", "PARK7", "HPRT1", "NR4A2", "DRD1")	GO
GO0043244: regulation of protein-containing complex disassembly	0.326886	0.745193	0.025918	-0.31347	-1.0693	119	c("NAV3", "CARMIL1", "SEMA5A", "MAP1B", "CLASP2", "UVRAG", "WNK1", "LIMA1", "APC", "ARHGEF2", "ADD3", "CLASP1", "SCAF8", "SPTBN4", "MAP1A", "SPTB", "CAMSAP2", "TECPR1", "SPTBN1", "CCDC88C", "ACTN2", "SPTBN2", "ASPH", "APC2", "HDAC6", "LMOD1", "TRIOBP", "INSR", "FGF13", "NES", "DIAPH3", "SPAST", "BBOF1", "CLEC16A")	GO
GO0005791: rough endoplasmic reticulum	0.326959	0.74524	0.038821	0.334103	1.07514	43	c("SRP9", "UBA1", "SEC62", "RAB14", "PKM", "MACO1", "SRPRB", "RPN1", "SEC61G", "HGFAC")	GO
GO0060129: thyroid-stimulating hormone-secreting cell differentiation	0.32699	0.74524	0.033087	-0.67627	-1.16946	4	c("FGF2", "BMP2", "GATA2")	GO
GO0003948: N4-(beta-N-acetylglucosaminyl)-L-asparaginase activity	0.327141	0.74541	0.032819	-0.82978	-1.11567	1	AGA	GO
GO0034164: negative regulation of toll-like receptor 9 signaling pathway	0.327148	0.74541	0.032795	-0.63798	-1.16094	5	c("PTPRS", "GRAMD4")	GO
GO0048496: maintenance of animal organ identity	0.327195	0.74542	0.033075	-0.67622	-1.16937	4	ADGRV1	GO
GO0060003: copper ion export	0.327262	0.745436	0.031805	0.70082	1.13298	3	c("ATOX1", "ATP7B")	GO
GO1904583: response to polyamine macromolecule	0.327327	0.745436	0.032425	0.833656	1.11425	1	COL6A1	GO
GO2001153: positive regulation of renal water transport	0.327327	0.745436	0.032425	0.833596	1.11417	1	INPP5K	GO
GO0043371: negative regulation of CD4-positive, alpha-beta T cell differentiation	0.327541	0.745639	0.036125	0.396459	1.09417	22	c("RUNX1", "JAK3", "CBFB", "BCL6", "IL4R", "RC3H2", "TNFSF4", "LGALS1", "HMGB1", "ANXA1")	GO
GO0062050: GPI-mannose ethanolamine phosphate phosphodiesterase activity	0.327525	0.745639	0.032414	0.833414	1.11393	1	MPPE1	GO
GO0072156: distal tubule morphogenesis	0.327471	0.745639	0.033513	-0.77321	-1.15442	2	c("PKD1", "KLHL3")	GO
GO0040036: regulation of fibroblast growth factor receptor signaling pathway	0.32766	0.745813	0.029553	-0.41846	-1.10746	27	c("NRXN1", "HHIP", "FGF2", "NPTN", "SULF2", "GPC1", "ITGB1", "SPRY4")	GO
GO1904153: negative regulation of retrograde protein transport, ER to cytosol	0.32772	0.745857	0.033602	0.519768	1.13548	9	c("UBE2J1", "ERLEC1", "YOD1", "SVIP", "DERL2")	GO
GO0004113: 2',3'-cyclic-nucleotide 3'-phosphodiesterase activity	0.327948	0.745995	0.03277	-0.82924	-1.11494	1	CNP	GO
GO0106370: protein-L-histidine N-pros-methyltransferase activity	0.327948	0.745995	0.03277	-0.8293	-1.11502	1	METTL9	GO
GO0140901: L-asparagine:sodium symporter activity	0.327948	0.745995	0.03277	-0.82948	-1.11526	1	SLC38A7	GO
GO0140902: L-glutamine:sodium symporter activity	0.327948	0.745995	0.03277	-0.82948	-1.11526	1	SLC38A7	GO
GO0015101: organic cation transmembrane transporter activity	0.328019	0.746061	0.027321	-0.34641	-1.07901	64	c("SLC1A2", "SLC44A1", "SLCO1A2", "SLC25A29", "SLC44A5", "SERINC5", "SLC38A9", "SLC6A7")	GO
GO0010749: regulation of nitric oxide mediated signal transduction	0.328113	0.746178	0.032158	-0.58892	-1.15141	7	c("GUCY1A2", "KDR", "CBS", "VEGFA")	GO
GO0006684: sphingomyelin metabolic process	0.328369	0.746285	0.030266	-0.46306	-1.11552	17	c("ABCA2", "SGMS1", "ABCA8", "PEMT", "SPTLC2", "SMPD4")	GO
GO0008448: N-acetylglucosamine-6-phosphate deacetylase activity	0.328352	0.746285	0.032746	-0.82893	-1.11453	1	AMDHD2	GO
GO0072357: PTW/PP1 phosphatase complex	0.328361	0.746285	0.032977	0.557695	1.13888	7	c("PPP1R10", "PPP1CC", "WDR82", "PPP1CA", "TOX4")	GO
GO0098809: nitrite reductase activity	0.328311	0.746285	0.03239	0.613813	1.13784	5	c("CYB5B", "CYGB")	GO
GO0106279: negative regulation of UDP-N-acetylglucosamine biosynthetic process	0.328352	0.746285	0.032746	-0.82893	-1.11453	1	AMDHD2	GO
GO0005544: calcium-dependent phospholipid binding	0.32851	0.746416	0.028276	-0.37481	-1.0919	43	c("SYT1", "PCLO", "RPH3A", "C2CD5", "PLA2G4C", "CPNE4", "SYT12", "CPNE9", "SYT17", "CPNE7", "SYT9", "SYT5")	GO
GO0030546: signaling receptor activator activity	0.328502	0.746416	0.023743	-0.28366	-1.05794	283	c("FGF12", "FGF14", "NRG1", "NRG3", "SEMA5A", "EFNA5", "AMH", "VGF", "FLRT2", "PDGFC", "APP", "SEMA3E", "SEMA6A", "FBN1", "PRKCE", "GPI", "CXCL14", "SEMA3C", "BMP6", "RABEP2", "SEMA3B", "EPHA7", "METRN", "BMP8A", "SST", "HGF", "TAC1", "CMTM8", "IGF1", "FGF1", "FGF2", "RABEP1", "CRH", "EFEMP1", "SCG2", "VEGFB")	GO
GO0044346: fibroblast apoptotic process	0.328619	0.746569	0.036202	0.388038	1.09389	24	c("CASP9", "BCL2L11", "SFRP1", "API5", "BID", "BTG1", "CHD8", "STK17B", "TP53")	GO
GO0110157: reelin complex	0.328756	0.74669	0.032722	-0.82875	-1.11429	1	RELN	GO
GO1902078: positive regulation of lateral motor column neuron migration	0.328756	0.74669	0.032722	-0.82875	-1.11429	1	RELN	GO
GO0014034: neural crest cell fate commitment	0.328837	0.746778	0.032089	0.652399	1.14091	4	c("SFRP1", "EDN1", "SOX9")	GO
GO0000320: re-entry into mitotic cell cycle	0.329179	0.746796	0.031693	0.699741	1.13123	3	CCND1	GO
GO0008210: estrogen metabolic process	0.329105	0.746796	0.030367	-0.46926	-1.11426	16	c("PDGFRA", "HSD17B7", "PLEKHA1", "HSD17B4", "DHRS11", "SULT1A1")	GO
GO0019826: oxygen sensor activity	0.329032	0.746796	0.032077	0.652331	1.14079	4	c("PARK7", "NDUFS2")	GO
GO0031118: rRNA pseudouridine synthesis	0.329179	0.746796	0.032928	0.556782	1.13702	7	c("NAF1", "NHP2", "GAR1", "DKC1")	GO
GO0035993: deltoid tuberosity development	0.329109	0.746796	0.03232	0.832748	1.11304	1	SCX	GO
GO0043564: Ku70:Ku80 complex	0.329179	0.746796	0.031693	0.699586	1.13098	3	c("PAXX", "XRCC6")	GO
GO0046684: response to pyrethroid	0.328911	0.746796	0.032332	0.832869	1.1132	1	SCN2B	GO
GO0061682: seminal vesicle morphogenesis	0.328958	0.746796	0.03271	-0.82869	-1.1142	1	ID4	GO
GO0035253: ciliary rootlet	0.329249	0.746851	0.031963	-0.56571	-1.14207	8	c("PSEN1", "KIF5C")	GO
GO0060463: lung lobe morphogenesis	0.329287	0.746851	0.032089	-0.58797	-1.14955	7	c("FGFR2", "IGF1")	GO
GO0005350: pyrimidine nucleobase transmembrane transporter activity	0.329376	0.746862	0.032615	0.580066	1.13592	6	SLC29A3	GO
GO0015855: pyrimidine nucleobase transport	0.329376	0.746862	0.032615	0.580066	1.13592	6	SLC29A3	GO
GO0002575: basophil chemotaxis	0.329564	0.746939	0.032674	-0.82851	-1.11396	1	VEGFA	GO
GO0004609: phosphatidylserine decarboxylase activity	0.329698	0.746939	0.031626	0.759216	1.11794	2	GOT1	GO
GO0004631: phosphomevalonate kinase activity	0.329703	0.746939	0.032285	0.832385	1.11256	1	PMVK	GO
GO0014049: positive regulation of glutamate secretion	0.329651	0.746939	0.031538	-0.54746	-1.13878	9	c("STXBP1", "DTNBP1", "RAB3GAP1", "GABBR1")	GO
GO0038033: positive regulation of endothelial cell chemotaxis by VEGF-activated vascular endothelial growth factor receptor signaling pathway	0.329564	0.746939	0.032674	-0.82851	-1.11396	1	VEGFA	GO
GO0072545: L-tyrosine binding	0.329698	0.746939	0.031626	0.759249	1.11799	2	YARS2	GO
GO1990150: VEGF-A complex	0.329564	0.746939	0.032674	-0.82851	-1.11396	1	VEGFA	GO
GO0045120: pronucleus	0.329911	0.74722	0.034649	0.460022	1.10801	13	c("RIF1", "HSF1", "METTL23", "EED", "CBX1", "SLC2A1", "TBP")	GO
GO0060629: regulation of homologous chromosome segregation	0.329901	0.74722	0.032273	0.832264	1.11239	1	C9orf78	GO
GO0050510: N-acetylgalactosaminyl-proteoglycan 3-beta-glucuronosyltransferase activity	0.330059	0.747367	0.032904	-0.67458	-1.16653	4	CHSY3	GO
GO0061002: negative regulation of dendritic spine morphogenesis	0.330059	0.747367	0.032904	-0.67457	-1.16652	4	c("NLGN1", "DTNBP1")	GO
GO0014912: negative regulation of smooth muscle cell migration	0.330288	0.747495	0.029639	-0.4353	-1.10917	22	c("PRKG1", "NF1", "MEF2C", "LRP1", "BMPR1A", "NFE2L2", "PPARD", "ABHD2", "TRIB1", "NDRG4")	GO
GO0032471: negative regulation of endoplasmic reticulum calcium ion concentration	0.330173	0.747495	0.032615	-0.63653	-1.1583	5	c("THADA", "BAX")	GO
GO0033192: calmodulin-dependent protein phosphatase activity	0.330577	0.747495	0.032591	-0.63629	-1.15786	5	c("PPP3CA", "PPP3CB", "PPP3CC", "PPM1F")	GO
GO0034382: chylomicron remnant clearance	0.330577	0.747495	0.032591	-0.63638	-1.15803	5	c("LMF1", "GPIHBP1")	GO
GO0044293: dendriole	0.330463	0.747495	0.031582	0.758917	1.1175	2	c("CALB2", "GRM1")	GO
GO0045989: positive regulation of striated muscle contraction	0.330246	0.747495	0.033449	0.518288	1.13225	9	c("HSP90AA1", "CHGA", "RGS2", "GSTO1", "UCN")	GO
GO0046338: phosphatidylethanolamine catabolic process	0.330401	0.747495	0.031997	0.651601	1.13952	4	PNPLA8	GO
GO0050995: negative regulation of lipid catabolic process	0.330362	0.747495	0.02989	-0.45157	-1.11445	19	c("ALK", "SORL1", "CRTC3", "ADORA1")	GO
GO0061608: nuclear import signal receptor activity	0.330495	0.747495	0.035239	0.416448	1.09359	18	c("IPO5", "KPNA5", "KPNB1", "RANBP6", "HIKESHI", "KPNA6")	GO
GO0072218: metanephric ascending thin limb development	0.330547	0.747495	0.033286	-0.71945	-1.17012	3	c("PKD1", "PKD2")	GO
GO0097500: receptor localization to non-motile cilium	0.330521	0.747495	0.031615	0.699188	1.13034	3	c("TUB", "BBIP1", "ARL13B")	GO
GO1903799: negative regulation of miRNA processing	0.330785	0.74787	0.032531	0.579197	1.13422	6	c("BCDIN3D", "TP53", "LIN28B")	GO
GO0090673: endothelial cell-matrix adhesion	0.330882	0.747996	0.032285	-0.60857	-1.15106	6	c("RIN2", "PLPP3", "ADAMTS9")	GO
GO0030836: positive regulation of actin filament depolymerization	0.33096	0.748041	0.030663	-0.50646	-1.12614	12	c("CARMIL1", "SEMA5A")	GO
GO0031748: D1 dopamine receptor binding	0.330986	0.748041	0.03252	0.579007	1.13384	6	c("VPS35", "CAV2", "ARRB2")	GO
GO0002651: positive regulation of tolerance induction to self antigen	0.331287	0.748248	0.032192	0.831658	1.11158	1	TGFBR2	GO
GO0002663: positive regulation of B cell tolerance induction	0.331287	0.748248	0.032192	0.831658	1.11158	1	TGFBR2	GO
GO0005026: transforming growth factor beta receptor activity, type II	0.331287	0.748248	0.032192	0.831658	1.11158	1	TGFBR2	GO
GO1905317: inferior endocardial cushion morphogenesis	0.331287	0.748248	0.032192	0.831658	1.11158	1	TGFBR2	GO
GO1990086: lens fiber cell apoptotic process	0.331287	0.748248	0.032192	0.831658	1.11158	1	TGFBR2	GO
GO0036293: response to decreased oxygen levels	0.331471	0.748494	0.023907	-0.28668	-1.05913	255	c("RYR2", "KCNMA1", "KCND2", "FMN2", "SCN2A", "ZEB2", "RORA", "NF1", "EGR1", "SLC8A3", "DDR2", "FGFR2", "ITPR1", "ITGA2", "ROCK2", "CPEB2", "ITPR2", "ARNT2", "PRKCE", "SMAD3", "CREBBP", "RTN4", "COMMD1", "BCL2", "HIF3A", "ATP1B1", "PICK1", "NOS1", "RYR1", "NFE2L2", "VEGFB", "MTOR", "NPEPPS", "PAK1", "TWIST1", "DDAH1", "EP300", "CFLAR", "ZFP36L1", "BMP7", "HSPG2", "S100B")	GO
GO1903565: negative regulation of protein localization to cilium	0.33148	0.748494	0.03156	0.698293	1.12889	3	c("LZTFL1", "GDI2")	GO
GO0040031: snRNA modification	0.331631	0.748739	0.032782	0.555688	1.13478	7	c("METTL4", "MEPCE", "NHP2")	GO
GO0140804: NAD+-protein-lysine ADP-ribosyltransferase activity	0.331769	0.748957	0.031918	0.651175	1.13877	4	c("PARP16", "PARP11", "PARP10")	GO
GO0042633: hair cycle	0.331872	0.749094	0.026619	-0.33038	-1.07396	85	c("LDB2", "NF1", "EXT1", "FA2H", "FGFR2", "RBPJ", "LGR4", "LRP4", "BCL2", "ZDHHC21", "FARP2", "NIPBL", "TRPV3", "NAGLU", "SOS1", "LGR5", "NOTCH1", "EGFR")	GO
GO0015721: bile acid and bile salt transport	0.332508	0.749962	0.029978	-0.45784	-1.11456	18	c("SLCO1A2", "ABCC4", "ABCD3", "SLCO2B1", "SLCO1C1")	GO
GO0032506: cytokinetic process	0.332418	0.749962	0.038875	0.330077	1.07114	45	c("CHMP5", "RHOA", "MYH9", "RAB11A", "ANXA11", "ZFYVE19", "CHMP6", "CHMP1A", "CHMP4B", "VPS4A", "ARF1", "ARF6")	GO
GO0047238: glucuronosyl-N-acetylgalactosaminyl-proteoglycan 4-beta-N-acetylgalactosaminyltransferase activity	0.332472	0.749962	0.032192	-0.60796	-1.14991	6	c("CHSY3", "CSGALNACT1")	GO
GO1905225: response to thyrotropin-releasing hormone	0.332391	0.749962	0.032508	-0.82693	-1.11184	1	TSHR	GO
GO1905229: cellular response to thyrotropin-releasing hormone	0.332391	0.749962	0.032508	-0.82693	-1.11184	1	TSHR	GO
GO2000427: positive regulation of apoptotic cell clearance	0.332472	0.749962	0.032192	-0.60794	-1.14988	6	c("ABCA7", "CCL2", "C3")	GO
GO0061659: ubiquitin-like protein ligase activity	0.332576	0.750019	0.023247	-0.28035	-1.05561	316	c("TRIM9", "HECW2", "NEDD4L", "PRKN", "RNF220", "HECW1", "WSB1", "TRIM2", "TTC3", "HERC1", "RNF180", "UBR3", "BIRC6", "SH3RF1", "MYCBP2", "NSMCE2", "SMURF1", "RNF144A", "DTX4", "HECTD4", "RNF13", "C10orf90", "ARIH2", "COP1", "TRIM62", "MYLIP", "NEDD4", "UBE4B", "CBLB", "ZNRF3", "RNF38", "HERC4", "TRIM44", "UBE3C", "RNF130", "BTRC", "ITCH", "PCGF3", "SMURF2", "ANKIB1", "RNF125", "UBE3D", "LNX1", "TRIM33", "ARIH1", "UBE3A", "HECTD1", "UBR4", "MKRN3", "WWP2", "RFWD3", "HECTD2", "RNF150", "UBE2K", "DTX2", "RFFL", "RNF169", "TRIP12", "CUL9", "RNF111", "TRIM59", "PIAS2", "NHLRC3", "HECTD3", "TRIM24", "TRIM25", "LTN1", "PIAS1", "RMND5B", "AREL1", "RNF115", "RNF123", "NEURL1", "TRAF5", "HERC2", "CUL4A", "MAEA", "UBE2D2")	GO
GO0002399: MHC class II protein complex assembly	0.332682	0.750069	0.033925	0.484677	1.11747	11	c("B2M", "HLA-DPA1", "HLA-DQB1", "HLA-DRB1", "HLA-DRB5", "HLA-DRA")	GO
GO0002503: peptide antigen assembly with MHC class II protein complex	0.332682	0.750069	0.033925	0.484677	1.11747	11	c("B2M", "HLA-DPA1", "HLA-DQB1", "HLA-DRB1", "HLA-DRB5", "HLA-DRA")	GO
GO0000255: allantoin metabolic process	0.33287	0.750397	0.032169	-0.60786	-1.14973	6	c("NT5C", "NT5C2")	GO
GO2000011: regulation of adaxial/abaxial pattern formation	0.332951	0.750485	0.031439	0.758009	1.11617	2	c("EED", "BMI1")	GO
GO0008442: 3-hydroxyisobutyrate dehydrogenase activity	0.332997	0.750494	0.032472	-0.82633	-1.11103	1	HIBADH	GO
GO0006879: intracellular iron ion homeostasis	0.333235	0.750746	0.040511	0.311201	1.06298	59	c("FTL", "SOD1", "ATP6AP1", "ATP6V1G1", "FBXL5", "HIF1A", "ATP6V0D1", "NCOA4", "CYB561", "ISCU", "B2M", "SLC11A1", "CYB561A3", "SMAD1", "ACVR2B", "CISD1", "SLC22A17", "SLC46A1", "IREB2", "NDFIP1", "ATP6V0A2", "SLC39A8", "STEAP2", "HMOX1", "SLC39A14", "SMAD5")	GO
GO0050910: detection of mechanical stimulus involved in sensory perception of sound	0.333214	0.750746	0.030136	-0.46761	-1.11033	16	c("COL11A1", "ADGRV1", "KIT")	GO
GO2000010: positive regulation of protein localization to cell surface	0.333216	0.750746	0.029812	-0.44634	-1.10944	20	c("ERBB4", "COMMD1", "STX3", "MAP1A", "GPD1L", "EPHB2", "ABCA7")	GO
GO0099563: modification of synaptic structure	0.33328	0.750753	0.028165	-0.37744	-1.08907	41	c("CTNNA2", "CTTNBP2", "AGAP1", "DLGAP4", "PRMT8", "ABL1", "SPTB", "WASF3", "ARHGAP44", "AMOT", "DLGAP3")	GO
GO0008217: regulation of blood pressure	0.333467	0.750845	0.025079	-0.30498	-1.06498	144	c("ASIC2", "NCALD", "NAV2", "ATP2B1", "ADRA1A", "STK39", "EXT1", "WNK1", "SMAD3", "EMILIN2", "ATP1A2", "BMPR2", "ARHGAP42", "PCSK5", "SGK1", "TAC1", "NOS1", "PTPRO", "CRH", "RENBP", "LNPEP", "DDAH1", "SNX5", "CORO2B", "NPY", "CYP4F12", "ADORA1")	GO
GO0061709: reticulophagy	0.333412	0.750845	0.03547	0.399675	1.09225	21	c("BNIP3", "RETREG2", "UFM1", "UBA5")	GO
GO0140767: enzyme-substrate adaptor activity	0.333453	0.750845	0.045148	0.272483	1.04852	117	c("HSP90AA1", "HERPUD1", "KLHL28", "KLHL21", "SKP1", "PPP1R10", "KBTBD3", "FEM1B", "KBTBD12", "PEF1", "KBTBD6", "KLHDC2", "KLHL1", "KBTBD2", "SPSB3", "KLHDC3", "HPF1", "FEM1C", "SKP2", "DCAF1", "FBXO3", "KBTBD7", "ARRDC1", "DTX3L", "FBXO4", "ARRDC4", "KLHL24", "KLHL12", "KLHL20", "DCAF12", "GAN", "FBXO42", "SUV39H2", "KEAP1")	GO
GO2000179: positive regulation of neural precursor cell proliferation	0.333489	0.750845	0.027629	-0.36494	-1.08467	48	c("TOX", "LRP2", "NAP1L1", "IGF1", "FGF2", "CDON", "PROX1", "ITGB1", "SBNO1", "NES", "NOTCH1", "ID4", "VEGFA")	GO
GO0033685: negative regulation of luteinizing hormone secretion	0.333543	0.750871	0.033149	-0.77102	-1.15115	2	CRH	GO
GO0006285: base-excision repair, AP site formation	0.333634	0.750977	0.034622	0.450564	1.10522	14	c("MBD4", "TDG", "DCAF1", "NEIL2", "MUTYH", "DDB1")	GO
GO0071630: nuclear protein quality control by the ubiquitin-proteasome system	0.333674	0.750977	0.032662	0.554775	1.13292	7	AKIRIN2	GO
GO0006513: protein monoubiquitination	0.333893	0.75134	0.027257	-0.35493	-1.0815	56	c("NEDD4L", "PRKN", "RNF220", "UBE2E2", "NEDD4", "UBE4B", "ITCH", "UBE3D", "UBE2E3", "ASCC3", "FANCM", "FBXL2")	GO
GO0021966: corticospinal neuron axon guidance	0.333961	0.75134	0.033124	-0.77079	-1.1508	2	c("SCN1B", "SLIT2")	GO
GO0090260: negative regulation of retinal ganglion cell axon guidance	0.333961	0.75134	0.033124	-0.77079	-1.1508	2	c("PTPRO", "SLIT2")	GO
GO0004983: neuropeptide Y receptor activity	0.33406	0.751372	0.032054	0.611329	1.13324	5	NPY1R	GO
GO0097196: Shu complex	0.334059	0.751372	0.032031	0.83081	1.11045	1	ZSWIM7	GO
GO0000224: peptide-N4-(N-acetyl-beta-glucosaminyl)asparagine amidase activity	0.334653	0.752006	0.031997	0.830689	1.11029	1	NGLY1	GO
GO0004470: malic enzyme activity	0.334897	0.752006	0.031738	0.64987	1.13649	4	c("ME2", "MDH1", "ME1", "ME3")	GO
GO0007281: germ cell development	0.334921	0.752006	0.055521	0.241412	1.03357	264	c("ZFY", "RAN", "UBE2B", "SLIRP", "NDN", "TMF1", "GSK3A", "UBE2J1", "DYNLL1", "SRPK1", "BCAS2", "ARMC3", "CATSPER2", "SPEF2", "CEP57", "VDAC3", "CCDC62", "ZDBF2", "CFAP54", "PPP2R1A", "CFAP43", "TUBB8", "CABYR", "NSUN2", "PITHD1", "FXR1", "TBPL1", "YIF1B", "TRIM28", "HMGB2", "YTHDF2", "YTHDC1", "ZBTB16", "FOXO3", "ADCY10", "MSH2", "HEXB", "EED", "CCDC181", "CFAP44", "PYGO2", "CFAP69", "MTA2", "SPDYA", "MKKS", "ATM", "TUBA8", "DEAF1", "PYGO1", "ZGLP1", "RNF8", "MCMDC2", "PLD6", "PRKACA", "KDM3A", "PTCH1", "ING2", "CFAP58", "MECP2")	GO
GO0008948: oxaloacetate decarboxylase activity	0.334897	0.752006	0.031738	0.64987	1.13649	4	c("FAHD1", "ME2", "ME1", "ME3")	GO
GO0015067: amidinotransferase activity	0.335016	0.752006	0.032355	-0.82506	-1.10932	1	GATM	GO
GO0015068: glycine amidinotransferase activity	0.335016	0.752006	0.032355	-0.82506	-1.10932	1	GATM	GO
GO0015421: ABC-type oligopeptide transporter activity	0.334814	0.752006	0.032367	-0.82512	-1.1094	1	ABCB9	GO
GO0019185: snRNA-activating protein complex	0.334739	0.752006	0.031373	0.696367	1.12578	3	c("SNAPC1", "SNAPC3")	GO
GO0031672: A band	0.334702	0.752006	0.029262	-0.424	-1.10557	25	c("ANK2", "PPP1R12B", "CMYA5", "PPP1R12A", "TTN", "DST", "SPTBN1", "KAT2B", "S100A1", "OBSCN", "MYOM1", "LRRC39", "PPP2R5A", "SLMAP")	GO
GO0043416: regulation of skeletal muscle tissue regeneration	0.334931	0.752006	0.031363	0.6963	1.12567	3	c("SPAAR", "HOPX")	GO
GO0045132: meiotic chromosome segregation	0.334622	0.752006	0.040531	0.306203	1.05752	62	c("SYCP2", "UBE2B", "CENPC", "TERF1", "ANKRD31", "PPP2R1A", "TUBB8", "SMC2", "NCAPH2", "SPDYA", "ATM", "MCMDC2", "C9orf78", "TEX11")	GO
GO0050479: glyceryl-ether monooxygenase activity	0.335016	0.752006	0.032355	-0.82488	-1.10908	1	AGMO	GO
GO0071329: cellular response to sucrose stimulus	0.33441	0.752006	0.03239	-0.82554	-1.10997	1	CALCRL	GO
GO0140576: ascorbate homeostasis	0.334481	0.752006	0.031352	0.757148	1.1149	2	CYB561	GO
GO1904776: regulation of protein localization to cell cortex	0.334769	0.752006	0.031771	-0.5853	-1.14434	7	c("GPSM2", "EPB41L2", "GNAI1")	GO
GO2000392: regulation of lamellipodium morphogenesis	0.334603	0.752006	0.031254	-0.54501	-1.1337	9	c("ENPP2", "ARHGEF7", "KANK1", "SRC", "PDPN")	GO
GO0009247: glycolipid biosynthetic process	0.335088	0.752033	0.026949	-0.3449	-1.07433	64	c("ST6GALNAC5", "LARGE1", "UGT8", "FA2H", "FUT9", "ST8SIA5", "PIGL", "ST6GALNAC3", "PIGU")	GO
GO0010743: regulation of macrophage derived foam cell differentiation	0.335241	0.752033	0.035676	0.389121	1.08658	23	c("NFKBIA", "NR1H3", "NR1H2", "LPL", "PRKCH", "PPARG", "IL1B", "MSR1")	GO
GO0030656: regulation of vitamin metabolic process	0.335211	0.752033	0.032273	0.576769	1.12946	6	c("PRMT3", "AKR1C3", "CD320")	GO
GO0032470: positive regulation of endoplasmic reticulum calcium ion concentration	0.335218	0.752033	0.03305	-0.77012	-1.1498	2	c("TMTC4", "ATP2A2")	GO
GO0043382: positive regulation of memory T cell differentiation	0.335211	0.752033	0.032273	0.576791	1.1295	6	c("HLA-DRB1", "HLA-DRA", "TNFSF4", "IL12RB1")	GO
GO1903828: negative regulation of protein localization	0.335281	0.752033	0.024457	-0.29572	-1.06062	185	c("FRMD4A", "NEDD4L", "PRKN", "ASTN2", "PID1", "DCLK2", "NF1", "NEO1", "GSK3B", "APP", "PICALM", "ROCK2", "SREBF1", "WNK1", "CABP1", "GPM6B", "SERGEF", "GNAO1", "NUMB", "KLF7", "KCNB1", "COMMD1", "GNAI1", "ABHD17A", "BMP8A", "MARK3", "PPP3CB", "UBAC2", "PDE8B", "MAP1A", "TP53INP2", "IDH2", "TMEM98", "MDFIC", "ACTN2", "MTOR", "WWP2", "PTPN11", "FNIP1")	GO
GO0048484: enteric nervous system development	0.335365	0.752126	0.031211	-0.54439	-1.1324	9	c("PHACTR4", "SOX8", "SOX10")	GO
GO0010157: response to chlorate	0.335446	0.752212	0.031952	0.829841	1.10916	1	PTCH1	GO
GO0050654: chondroitin sulfate proteoglycan metabolic process	0.335721	0.752737	0.028724	-0.40163	-1.09618	31	c("CHSY3", "XYLT1", "EXT1", "CSGALNACT1")	GO
GO0002190: cap-independent translational initiation	0.335875	0.752891	0.031682	0.649589	1.136	4	c("YTHDF2", "RBM4")	GO
GO1903763: gap junction channel activity involved in cell communication by electrical coupling	0.335845	0.752891	0.031952	0.610553	1.1318	5	c("GJC1", "GJA1")	GO
GO0000152: nuclear ubiquitin ligase complex	0.336066	0.753057	0.037817	0.337161	1.06952	40	c("BCOR", "ANAPC16", "ANAPC10", "CBX4", "CBX7", "CDC23", "ANAPC13", "CDC16", "PHC2", "BMI1", "ANAPC7")	GO
GO0034198: cellular response to amino acid starvation	0.336075	0.753057	0.04015	0.308275	1.05777	60	c("RRAGA", "SAR1B", "SAR1A", "MAT2A", "EIF2S1", "EIF2AK4", "NPRL3", "ATF3", "EIF2AK3", "PRKCH", "BECN1", "EIF2AK2", "GPR155", "MAPK3", "MAPK1", "SH3GLB1", "SESN2", "MAP1LC3A", "IMPACT", "FAS", "RNF167", "RRAGD", "RRAGC", "MIOS", "AKT1", "SESN1", "SESN3")	GO
GO0097187: dentinogenesis	0.33607	0.753057	0.031671	0.649404	1.13567	4	c("FAM20C", "TCIRG1", "SERPINE1")	GO
GO0001961: positive regulation of cytokine-mediated signaling pathway	0.336263	0.75328	0.039339	0.319815	1.06309	51	c("HSPA1A", "AGPAT1", "CREBRF", "CDK5R1", "C1QTNF4", "HIF1A", "IL7", "RNF185", "LAPTM5", "RIPK2", "CD74", "PARP9", "ADAM17", "HSPA1B")	GO
GO0004316: 3-oxoacyl-[acyl-carrier-protein] reductase (NADPH) activity	0.336683	0.75328	0.032965	-0.76949	-1.14887	2	CBR4	GO
GO0006565: L-serine catabolic process	0.336812	0.75328	0.032508	-0.67127	-1.16081	4	c("SHMT1", "CBS")	GO
GO0008332: low voltage-gated calcium channel activity	0.336893	0.75328	0.032952	-0.76939	-1.14871	2	CACNA1G	GO
GO0016807: cysteine-type carboxypeptidase activity	0.336273	0.75328	0.031287	0.695702	1.1247	3	c("MINDY2", "CTSZ")	GO
GO0016811: hydrolase activity, acting on carbon-nitrogen (but not peptide) bonds, in linear amides	0.336351	0.75328	0.027233	-0.35764	-1.08013	53	c("HDAC9", "GLS", "ACER3", "HDAC8", "FHIT", "PIGL", "HDAC4", "HDAC7", "NDST1", "HDAC5", "NAALAD2", "HDAC6", "CAD", "AGA", "AMDHD2")	GO
GO0031489: myosin V binding	0.336683	0.75328	0.034705	0.438991	1.09592	15	c("RAB3A", "RAB14", "RAB6B", "RAB11A", "RAB39B", "RAB27A")	GO
GO0047159: plasmalogen synthase activity	0.336893	0.75328	0.032952	-0.76923	-1.14848	2	LPCAT2	GO
GO0061485: memory T cell proliferation	0.336834	0.75328	0.03225	-0.82397	-1.10785	1	DOCK8	GO
GO0061820: telomeric D-loop disassembly	0.33662	0.75328	0.032192	0.576045	1.12804	6	c("TERF1", "TERF2")	GO
GO0070016: armadillo repeat domain binding	0.336834	0.75328	0.031527	-0.56195	-1.13448	8	c("STRN", "STRN3", "CTNNBIP1", "CNOT1")	GO
GO0072716: response to actinomycin D	0.336848	0.75328	0.031254	0.695323	1.12409	3	c("KAT7", "TP53")	GO
GO0090361: regulation of platelet-derived growth factor production	0.336893	0.75328	0.032952	-0.76927	-1.14854	2	c("PTGS2", "NDRG2")	GO
GO0097489: multivesicular body, internal vesicle lumen	0.336834	0.75328	0.03225	-0.82391	-1.10777	1	EGFR	GO
GO0098594: mucin granule	0.336586	0.75328	0.031233	0.756134	1.1134	2	VAMP8	GO
GO1902732: positive regulation of chondrocyte proliferation	0.336836	0.75328	0.031895	0.610299	1.13133	5	c("PBXIP1", "SOX9", "LEF1")	GO
GO2000340: positive regulation of chemokine (C-X-C motif) ligand 1 production	0.336848	0.75328	0.031254	0.695337	1.12411	3	IL17RA	GO
GO0006101: citrate metabolic process	0.337634	0.754477	0.031582	0.648416	1.13395	4	c("ACO2", "ACLY", "CS", "ACO1")	GO
GO0006564: L-serine biosynthetic process	0.337827	0.754477	0.031839	0.609737	1.13028	5	c("SERINC3", "PSPH")	GO
GO0017187: peptidyl-glutamic acid carboxylation	0.337641	0.754477	0.032204	-0.82348	-1.1072	1	VKORC1L1	GO
GO0021722: superior olivary nucleus maturation	0.337926	0.754477	0.031157	0.755223	1.11206	2	c("CDK5R1", "CDK5R2")	GO
GO0047057: vitamin-K-epoxide reductase (warfarin-sensitive) activity	0.337641	0.754477	0.032204	-0.82348	-1.1072	1	VKORC1L1	GO
GO0048070: regulation of developmental pigmentation	0.33774	0.754477	0.030136	-0.49349	-1.11376	13	c("ZEB2", "BCL2", "TPCN2", "SPNS2", "BAX", "ADAMTS9", "VPS33A")	GO
GO0099049: clathrin coat assembly involved in endocytosis	0.337641	0.754477	0.032204	-0.82354	-1.10728	1	DNM1	GO
GO0106078: histone succinyltransferase activity	0.33802	0.754477	0.031805	0.828449	1.10729	1	KAT2A	GO
GO0106227: peptidyl-lysine glutarylation	0.33802	0.754477	0.031805	0.828449	1.10729	1	KAT2A	GO
GO0106228: peptide glutaryltransferase activity	0.33802	0.754477	0.031805	0.828449	1.10729	1	KAT2A	GO
GO0106229: histone glutaryltransferase activity	0.33802	0.754477	0.031805	0.828449	1.10729	1	KAT2A	GO
GO1903350: response to dopamine	0.337969	0.754477	0.027466	-0.36657	-1.08175	46	c("PRKN", "ALK", "GSK3B", "HTR2C", "LRRK2", "GNAO1", "ABL1", "ADCY5", "DTNBP1", "HTR2A", "ADCY6", "HTR7")	GO
GO1904019: epithelial cell apoptotic process	0.337894	0.754477	0.04031	0.302435	1.05549	65	c("CDKN1B", "ADAR", "ITGB3BP", "TMF1", "SKP1", "EIF2S1", "CASP9", "TMEM258", "RB1", "ZFP36", "BID", "SRSF6", "ARF6", "YAP1", "ANXA2", "TGFBR2", "BOK", "HDAC3", "GSN", "STK4", "TCF7L2", "CASP6", "TIA1", "SAV1", "PLA2R1")	GO
GO2000675: negative regulation of type B pancreatic cell apoptotic process	0.33783	0.754477	0.031571	0.648237	1.13363	4	c("SRSF6", "TCF7L2")	GO
GO0016154: pyrimidine-nucleoside phosphorylase activity	0.33819	0.754554	0.031179	0.694798	1.12324	3	c("UPP2", "TYMP")	GO
GO0018279: protein N-linked glycosylation via asparagine	0.338181	0.754554	0.037681	0.336834	1.06848	40	c("UBE2J1", "DPM1", "KRTCAP2", "ALG10B", "ALG14", "STT3A", "DDOST", "OSTC", "RPN1", "OST4", "ALG6", "ALG9", "ALG12")	GO
GO0019788: NEDD8 transferase activity	0.338224	0.754554	0.031816	0.609627	1.13008	5	c("UBE2M", "UBA3", "RNF7")	GO
GO0046485: ether lipid metabolic process	0.338132	0.754554	0.029544	-0.4449	-1.10586	20	c("LPCAT2", "PLA2G4C", "FAR1", "PAFAH1B1")	GO
GO0004309: exopolyphosphatase activity	0.338416	0.754637	0.031782	0.828267	1.10705	1	PRUNE1	GO
GO0010224: response to UV-B	0.338472	0.754637	0.035054	0.407869	1.08603	19	c("MAP3K20", "NLRP1", "MSH2", "MAPK14", "HMGN1")	GO
GO0051894: positive regulation of focal adhesion assembly	0.338365	0.754637	0.028904	-0.41134	-1.09656	28	c("COL16A1", "ANKRD28", "MAP4K4", "SMAD3", "ABL1", "PTPRJ")	GO
GO0090136: epithelial cell-cell adhesion	0.338464	0.754637	0.030096	-0.49341	-1.11357	13	c("KIFC3", "ITGB5", "KIT")	GO
GO1902817: negative regulation of protein localization to microtubule	0.338443	0.754637	0.032135	-0.63252	-1.151	5	c("ABHD17A", "MAP1A")	GO
GO0003998: acylphosphatase activity	0.338568	0.754644	0.032855	-0.76872	-1.14771	2	ACYP2	GO
GO0015757: galactose transmembrane transport	0.338574	0.754644	0.031157	0.694635	1.12298	3	SLC2A3	GO
GO1905208: negative regulation of cardiocyte differentiation	0.338602	0.754644	0.031029	-0.543	-1.12951	9	c("SOX6", "PRICKLE1")	GO
GO0003829: beta-1,3-galactosyl-O-glycosyl-glycoprotein beta-1,6-N-acetylglucosaminyltransferase activity	0.338987	0.75471	0.032831	-0.76814	-1.14685	2	GCNT4	GO
GO0010992: ubiquitin recycling	0.338992	0.75471	0.030216	-0.50229	-1.11687	12	c("PRKN", "FBXW7", "AMBRA1", "UBE2K")	GO
GO0021540: corpus callosum morphogenesis	0.33888	0.75471	0.031538	-0.58376	-1.14132	7	c("ZEB2", "PAFAH1B1")	GO
GO0030393: fructoselysine metabolic process	0.339055	0.75471	0.032123	-0.82257	-1.10598	1	FN3K	GO
GO0036525: protein deglycation	0.339055	0.75471	0.032123	-0.82257	-1.10598	1	FN3K	GO
GO0048769: sarcomerogenesis	0.338905	0.75471	0.032795	-0.71541	-1.16356	3	TTN	GO
GO0071398: cellular response to fatty acid	0.338932	0.75471	0.028697	-0.40567	-1.0971	30	c("PLCB1", "PID1", "SREBF1")	GO
GO0102194: protein-fructosamine 3-kinase activity	0.339055	0.75471	0.032123	-0.82257	-1.10598	1	FN3K	GO
GO1902870: negative regulation of amacrine cell differentiation	0.338777	0.75471	0.032843	-0.76825	-1.14701	2	HES1	GO
GO1990738: pseudouridine 5'-phosphatase activity	0.338853	0.75471	0.032135	-0.82306	-1.10663	1	PUDP	GO
GO0032048: cardiolipin metabolic process	0.339197	0.754841	0.033538	0.482173	1.1117	11	c("PNPLA8", "PGS1", "LCLAT1", "MECP2", "DNAJC19", "PLA2G6")	GO
GO0042997: negative regulation of Golgi to plasma membrane protein transport	0.339198	0.754841	0.031494	0.647774	1.13282	4	c("CSK", "PKDCC")	GO
GO0007147: female meiosis II	0.339406	0.755209	0.031726	0.827843	1.10648	1	MASTL	GO
GO0031870: thromboxane A2 receptor binding	0.339459	0.755232	0.0321	-0.82233	-1.10566	1	RPGRIP1L	GO
GO0031550: positive regulation of brain-derived neurotrophic factor receptor signaling pathway	0.339604	0.755276	0.031715	0.827722	1.10632	1	BDNF	GO
GO0046970: histone H4K16 deacetylase activity, NAD-dependent	0.339648	0.755276	0.031061	0.754108	1.11042	2	SIRT1	GO
GO0051799: negative regulation of hair follicle development	0.339589	0.755276	0.031472	0.647544	1.13242	4	c("CDH3", "SMO", "FERMT1")	GO
GO1990512: Cry-Per complex	0.339648	0.755276	0.031061	0.754133	1.11046	2	CRY2	GO
GO1904339: negative regulation of dopaminergic neuron differentiation	0.339741	0.755389	0.032746	-0.71506	-1.16299	3	GSK3B	GO
GO1901264: carbohydrate derivative transport	0.339797	0.75542	0.04025	0.297082	1.05014	69	c("GUK1", "LRRC8A", "SLC29A3", "SLC25A25", "SLC25A6", "SLC25A4", "SHOC2", "RALBP1", "ADCY10", "PSAP", "SLC15A2", "PLEKHA8", "VLDLR", "SLC35B4")	GO
GO0005536: D-glucose binding	0.339928	0.755429	0.032879	0.513447	1.12167	9	c("SLC2A3", "HK1")	GO
GO0032000: positive regulation of fatty acid beta-oxidation	0.339928	0.755429	0.032879	0.513414	1.1216	9	c("IRS2", "ABCD2", "CPT1A")	GO
GO2000224: regulation of testosterone biosynthetic process	0.339855	0.755429	0.032054	-0.63182	-1.14973	5	PRKG1	GO
GO0043795: glyceraldehyde oxidoreductase activity	0.340198	0.755558	0.031682	0.82754	1.10608	1	AKR1B1	GO
GO0086047: membrane depolarization during Purkinje myocyte cell action potential	0.340159	0.755558	0.032722	-0.71493	-1.16278	3	c("SCN1B", "TRPM4", "SCN5A")	GO
GO0150079: negative regulation of neuroinflammatory response	0.340186	0.755558	0.033834	0.469383	1.10666	12	c("NR1D1", "CD200", "SYT11", "GRN")	GO
GO1904772: response to tetrachloromethane	0.340107	0.755558	0.031072	0.694283	1.12241	3	c("CPT1A", "IGF2R", "EZH2")	GO
GO2000860: positive regulation of aldosterone secretion	0.340159	0.755558	0.032722	-0.71473	-1.16244	3	BMP6	GO
GO0006111: regulation of gluconeogenesis	0.340302	0.755632	0.037563	0.332135	1.06473	42	c("ARPP19", "SELENOS", "SIRT1", "LEPR", "PTPN2", "RANBP2", "PRKACA", "KAT2A", "USP7", "SLC35B4", "TCF7L2", "SESN2", "PRKAG1", "DDB1", "PDK2", "ZNF692", "PPP4R3A")	GO
GO0048843: negative regulation of axon extension involved in axon guidance	0.340316	0.755632	0.030934	-0.54247	-1.12841	9	SEMA5A	GO
GO0035259: nuclear glucocorticoid receptor binding	0.340397	0.755717	0.034216	0.447494	1.09768	14	c("FKBP4", "CEBPB", "NR4A2", "FLT3", "TACC1", "YWHAH")	GO
GO0002479: antigen processing and presentation of exogenous peptide antigen via MHC class I, TAP-dependent	0.340491	0.755832	0.031051	0.694181	1.12224	3	LGMN	GO
GO0048280: vesicle fusion with Golgi apparatus	0.340621	0.755839	0.032262	0.551027	1.12526	7	c("YIPF4", "VTI1B", "YIPF5", "YIPF7", "BET1")	GO
GO0070859: positive regulation of bile acid biosynthetic process	0.340605	0.755839	0.031008	0.753891	1.1101	2	c("NR1D1", "STARD4")	GO
GO0140802: NAD+-protein-C-terminal glycine ADP-ribosyltransferase activity	0.340594	0.755839	0.031659	0.827359	1.10584	1	PARP9	GO
GO0001661: conditioned taste aversion	0.341066	0.756324	0.031019	0.69395	1.12187	3	c("DRD1", "FOS")	GO
GO0019413: acetate biosynthetic process	0.34108	0.756324	0.03271	-0.76704	-1.1452	2	ACSS1	GO
GO0019427: acetyl-CoA biosynthetic process from acetate	0.34108	0.756324	0.03271	-0.76704	-1.1452	2	ACSS1	GO
GO0019542: propionate biosynthetic process	0.34108	0.756324	0.03271	-0.76704	-1.1452	2	ACSS1	GO
GO0090556: phosphatidylserine floppase activity	0.341112	0.756324	0.031287	-0.55975	-1.13003	8	c("ATP8A1", "ATP8A2")	GO
GO0098562: cytoplasmic side of membrane	0.34117	0.756324	0.024267	-0.29677	-1.05593	172	c("SAMD12", "DLG1", "DTNA", "GNG7", "KCNAB1", "FARP1", "PKP4", "KCNIP1", "GNAQ", "GPHN", "PPP3CA", "GNB4", "FER", "LRRK2", "CACNB4", "GNAO1", "PRMT8", "MCF2L", "CYTH1", "SPPL3", "MICALL1", "GNAI1", "GNG4", "SHROOM4", "SPPL2B", "THADA", "SPTB", "KIT", "ATP2C2", "PGM5", "IKBKB", "EPM2A")	GO
GO1902751: positive regulation of cell cycle G2/M phase transition	0.340964	0.756324	0.035764	0.364957	1.07287	28	c("NPM1", "RRM2B", "RAB11A", "RAD51C", "CCND1", "DBF4B", "RRM1", "DYRK3", "VPS4B", "CDC25B")	GO
GO1904750: negative regulation of protein localization to nucleolus	0.341179	0.756324	0.030976	0.753356	1.10932	2	COPS9	GO
GO0003162: atrioventricular node development	0.341229	0.756342	0.031406	-0.58241	-1.13869	7	c("BMPR1A", "NOTCH1", "NOTCH2", "GATA6")	GO
GO0004098: cerebroside-sulfatase activity	0.341276	0.756352	0.031997	-0.82142	-1.10443	1	ARSA	GO
GO0004766: spermidine synthase activity	0.341386	0.756408	0.031615	0.826753	1.10503	1	SRM	GO
GO1990961: xenobiotic detoxification by transmembrane export across the plasma membrane	0.341368	0.756408	0.033411	0.480656	1.1082	11	c("RALBP1", "SLC15A2", "ATP7B", "ABCB1", "OSCP1", "PDZK1", "ABCC5", "SLC17A3")	GO
GO0042759: long-chain fatty acid biosynthetic process	0.341517	0.756603	0.028582	-0.40626	-1.09363	29	c("PLP1", "QKI", "TMEM135", "ELOVL2", "HSD17B4", "FADS2", "FADS1", "ELOVL6", "PTGS2")	GO
GO0038188: cholecystokinin signaling pathway	0.341561	0.756608	0.030955	0.753043	1.10885	2	c("CCK", "CCKBR")	GO
GO0003688: DNA replication origin binding	0.341964	0.756808	0.033925	0.455274	1.09657	13	c("HSPD1", "ORC5", "KAT7", "ORC3")	GO
GO0004736: pyruvate carboxylase activity	0.342488	0.756808	0.031929	-0.82076	-1.10354	1	PC	GO
GO0010909: positive regulation of heparan sulfate proteoglycan biosynthetic process	0.341833	0.756808	0.030976	0.693638	1.12136	3	c("PXYLP1", "TCF7L2")	GO
GO0016608: growth hormone-releasing hormone activity	0.342376	0.756808	0.03156	0.826511	1.10471	1	GHRL	GO
GO0016780: phosphotransferase activity, for other substituted phosphate groups	0.341849	0.756808	0.034732	0.400396	1.08213	20	c("AASDHPPT", "CDIPT", "FKTN", "PGS1", "SAMD8", "PTDSS1", "PTDSS2", "SELENOI")	GO
GO0031768: ghrelin receptor binding	0.342376	0.756808	0.03156	0.826511	1.10471	1	GHRL	GO
GO0032977: membrane insertase activity	0.341749	0.756808	0.034136	0.447049	1.09659	14	c("MTCH1", "EMC4", "MMGT1", "EMC9", "EMC3", "EMC7")	GO
GO0033229: cysteine transmembrane transporter activity	0.342457	0.756808	0.032591	-0.71354	-1.16052	3	SLC1A2	GO
GO0045938: positive regulation of circadian sleep/wake cycle, sleep	0.342376	0.756808	0.03156	0.826511	1.10471	1	GHRL	GO
GO0046010: positive regulation of circadian sleep/wake cycle, non-REM sleep	0.342376	0.756808	0.03156	0.826511	1.10471	1	GHRL	GO
GO0047273: galactosylgalactosylglucosylceramide beta-D-acetylgalactosaminyltransferase activity	0.34198	0.756808	0.031582	0.826632	1.10487	1	B3GALNT1	GO
GO0050942: positive regulation of pigment cell differentiation	0.34221	0.756808	0.031637	-0.60231	-1.13922	6	c("ZEB2", "BCL2", "ADAMTS9")	GO
GO0061931: positive regulation of erythrocyte enucleation	0.342376	0.756808	0.03156	0.826269	1.10438	1	TRIM58	GO
GO0090313: regulation of protein targeting to membrane	0.3425	0.756808	0.036217	0.356719	1.06919	31	c("TCAF1", "PRNP", "CDK5R1", "HPCA", "HRAS", "CEMIP", "DMTN", "STOM", "TCAF2", "GDI1", "CHP1", "INPP5K")	GO
GO0110024: positive regulation of cardiac muscle myoblast proliferation	0.342457	0.756808	0.032591	-0.71342	-1.16031	3	MEIS2	GO
GO0120058: positive regulation of small intestinal transit	0.342376	0.756808	0.03156	0.826511	1.10471	1	GHRL	GO
GO1902838: regulation of nuclear migration along microtubule	0.342376	0.756808	0.03156	0.826269	1.10438	1	TRIM58	GO
GO1903712: cysteine transmembrane transport	0.342457	0.756808	0.032591	-0.71354	-1.16052	3	SLC1A2	GO
GO1904187: regulation of transformation of host cell by virus	0.341709	0.756808	0.032674	-0.76667	-1.14465	2	c("PPARA", "FBLN1")	GO
GO1904346: positive regulation of gastric mucosal blood circulation	0.342376	0.756808	0.03156	0.826511	1.10471	1	GHRL	GO
GO0061768: magnesium:sodium antiporter activity	0.342546	0.756816	0.032627	-0.76607	-1.14376	2	SLC41A1	GO
GO0016222: procollagen-proline 4-dioxygenase complex	0.34271	0.757084	0.030892	0.752257	1.1077	2	P4HB	GO
GO0009635: response to herbicide	0.342791	0.757103	0.030924	0.693137	1.12055	3	ALAS1	GO
GO0101023: vascular endothelial cell proliferation	0.342803	0.757103	0.02894	-0.42831	-1.10002	23	c("AKT3", "MEF2C", "FGF2", "PLCG1", "COL4A3", "CCL2", "FLT1", "NRARP", "FGFR1", "APLN", "ALDH1A2", "TGFBR1", "SP1")	GO
GO0043922: host-mediated suppression of viral transcription	0.342888	0.757197	0.033323	0.479972	1.10663	11	JUN	GO
GO0048489: synaptic vesicle transport	0.343219	0.757834	0.027645	-0.3751	-1.08231	41	c("MAP2", "PRKN", "KIF1B", "DNM3", "KIF5C", "DNM2", "LRRK2", "DTNBP1", "HTT", "KIFC2", "LIN7A", "TRIM46")	GO
GO2000853: negative regulation of corticosterone secretion	0.343296	0.757909	0.031884	-0.82052	-1.10321	1	TSPO	GO
GO0014731: spectrin-associated cytoskeleton	0.343383	0.758008	0.031287	-0.58159	-1.13709	7	c("ANK3", "SPTB", "SPTBN1", "SPTBN2")	GO
GO0016441: post-transcriptional gene silencing	0.343485	0.758082	0.026312	-0.33595	-1.07121	75	c("MEG3", "TNRC6A", "DICER1", "AGO3", "TNRC6B", "TNRC6C", "FOCAD", "MAEL", "MIR137HG", "CELF1", "GIGYF2", "ZSWIM8")	GO
GO0016530: metallochaperone activity	0.343501	0.758082	0.03364	0.4678	1.10293	12	c("PARK7", "COX17", "ATOX1", "ISCU", "DPH3")	GO
GO0001806: type IV hypersensitivity	0.343666	0.758151	0.03084	0.751764	1.10697	2	ZP3	GO
GO0001807: regulation of type IV hypersensitivity	0.343666	0.758151	0.03084	0.751764	1.10697	2	ZP3	GO
GO0007023: post-chaperonin tubulin folding pathway	0.343973	0.758151	0.031494	0.60687	1.12497	5	c("TBCB", "TBCEL", "TBCE")	GO
GO0033604: negative regulation of catecholamine secretion	0.343928	0.758151	0.03265	0.511669	1.11778	9	c("CHGA", "SYT4", "SYT11")	GO
GO0035898: parathyroid hormone secretion	0.343802	0.758151	0.032555	-0.76564	-1.14312	2	TRPV6	GO
GO0048566: embryonic digestive tract development	0.344	0.758151	0.028671	-0.41432	-1.09651	27	c("PDGFRA", "FGFR2", "PCSK5", "NIPBL", "VPS52", "GLI3", "FGF9", "RARRES2", "TNF", "GLI2", "ALDH1A2", "SALL1")	GO
GO0052856: NAD(P)HX epimerase activity	0.343901	0.758151	0.03185	-0.82009	-1.10264	1	YJEFN3	GO
GO0072663: establishment of protein localization to peroxisome	0.343999	0.758151	0.029355	-0.45341	-1.10378	18	PEX5L	GO
GO0103026: fructose-1-phosphatase activity	0.343762	0.758151	0.031483	0.825481	1.10333	1	IMPA1	GO
GO1904189: positive regulation of transformation of host cell by virus	0.343901	0.758151	0.03185	-0.81997	-1.10248	1	PPARA	GO
GO1905333: regulation of gastric motility	0.34375	0.758151	0.030871	0.692535	1.11958	3	c("TYMP", "GHRL")	GO
GO0009299: mRNA transcription	0.344089	0.758254	0.039586	0.309737	1.05515	58	c("TAF7", "THRA", "TRAF6", "ZBTB1", "NR1H3", "TOMM70", "NCBP1", "NR1H2", "CREB1", "POLR2A", "ANXA2", "C5AR1", "TAF13", "IFIH1", "PPARG", "TAF5", "NCBP2", "TP53", "TBK1", "TBP", "TAF4B", "S100A10", "IRF3")	GO
GO0002434: immune complex clearance	0.344282	0.758491	0.031211	0.645528	1.1289	4	c("CLU", "FCGR2B", "CR1")	GO
GO0046705: CDP biosynthetic process	0.34424	0.758491	0.030808	0.75159	1.10671	2	c("AK9", "CMPK1")	GO
GO0003853: short-chain 2-methyl fatty acyl-CoA dehydrogenase activity	0.344623	0.759149	0.030787	0.75113	1.10604	2	ACADSB	GO
GO0044548: S100 protein binding	0.34468	0.759181	0.033964	0.446381	1.09495	14	c("CACYBP", "ANXA11", "S100A6", "ANXA2", "AHNAK")	GO
GO0016558: protein import into peroxisome matrix	0.344951	0.759526	0.029601	-0.48147	-1.107	14	PEX5L	GO
GO0043259: laminin-10 complex	0.344964	0.759526	0.032449	-0.71263	-1.15904	3	c("LAMC1", "LAMB1", "LAMA5")	GO
GO0043260: laminin-11 complex	0.344964	0.759526	0.032449	-0.71263	-1.15904	3	c("LAMB2", "LAMC1", "LAMA5")	GO
GO0000019: regulation of mitotic recombination	0.345559	0.759703	0.031406	0.606261	1.12384	5	c("TERF2", "RAD50", "MLH1", "ERCC2")	GO
GO0001161: intronic transcription regulatory region sequence-specific DNA binding	0.345748	0.759703	0.030126	-0.51188	-1.11473	11	c("SMYD3", "NCOA2")	GO
GO0015217: ADP transmembrane transporter activity	0.345792	0.759703	0.032831	0.493504	1.10806	10	c("SLC25A6", "SLC25A4")	GO
GO0019102: male somatic sex determination	0.345743	0.759703	0.031373	0.82421	1.10163	1	AR	GO
GO0030215: semaphorin receptor binding	0.345626	0.759703	0.028724	-0.42343	-1.09522	24	c("SEMA5A", "SEMA3E", "SEMA6A", "SEMA3C", "SEMA3B", "PLXNB1", "SEMA4C", "SEMA4F", "SEMA4D", "SH3BP1", "SEMA6C", "SEMA3D", "SEMA4G")	GO
GO0030449: regulation of complement activation	0.345743	0.759703	0.034043	0.426728	1.08741	16	c("CLU", "SERPING1", "C1QBP", "CR1L", "CD59", "IL1B", "VSIG4", "CR1")	GO
GO0044613: nuclear pore central transport channel	0.345092	0.759703	0.030798	0.69228	1.11917	3	NUP35	GO
GO0047756: chondroitin 4-sulfotransferase activity	0.3458	0.759703	0.032402	-0.71197	-1.15796	3	c("CHST11", "CHST12", "CHST9")	GO
GO0052381: tRNA dimethylallyltransferase activity	0.345347	0.759703	0.031395	0.824391	1.10187	1	TRIT1	GO
GO0055107: Golgi to secretory granule transport	0.345896	0.759703	0.032437	-0.76467	-1.14167	2	c("BICDL1", "CDR2L")	GO
GO0060514: prostate induction	0.345743	0.759703	0.031373	0.82421	1.10163	1	AR	GO
GO0060741: prostate gland stromal morphogenesis	0.3458	0.759703	0.032402	-0.71185	-1.15776	3	c("IGF1", "ID4", "CRIP1")	GO
GO0070318: positive regulation of G0 to G1 transition	0.345859	0.759703	0.030756	0.691923	1.11859	3	c("RRM2B", "RRM1")	GO
GO0071418: cellular response to amine stimulus	0.345591	0.759703	0.032414	-0.71237	-1.15861	3	GRIA1	GO
GO0120229: protein localization to motile cilium	0.345859	0.759703	0.030756	0.691852	1.11848	3	c("CFAP58", "EFCAB7")	GO
GO0160020: positive regulation of ferroptosis	0.345284	0.759703	0.030787	0.692183	1.11901	3	c("DHCR7", "HDAC3")	GO
GO1900045: negative regulation of protein K63-linked ubiquitination	0.345846	0.759703	0.031125	0.645179	1.12829	4	c("PLAA", "GPS2", "PARP10")	GO
GO1902216: positive regulation of interleukin-4-mediated signaling pathway	0.3458	0.759703	0.032402	-0.71177	-1.15763	3	PARP14	GO
GO1902437: positive regulation of male mating behavior	0.345149	0.759703	0.031406	0.824573	1.10211	1	HDAC2	GO
GO1903975: regulation of glial cell migration	0.345721	0.759703	0.029458	-0.46187	-1.0967	16	c("NF1", "NTN1", "IDH2")	GO
GO0010916: negative regulation of very-low-density lipoprotein particle clearance	0.346154	0.760082	0.030704	0.750378	1.10493	2	c("LRPAP1", "APOC1")	GO
GO0160104: tRNA (guanine(26)-N2)-dimethyltransferase activity	0.346139	0.760082	0.031352	0.824089	1.10147	1	TRMT1	GO
GO0031208: POZ domain binding	0.346218	0.760129	0.032378	-0.71165	-1.15744	3	ATXN1	GO
GO0010643: cell communication by chemical coupling	0.346315	0.760155	0.032414	-0.7644	-1.14126	2	DBN1	GO
GO0060056: mammary gland involution	0.346296	0.760155	0.032077	0.528322	1.11851	8	c("IGFBP5", "CDKN2A", "CAV1", "PML", "CAPN1")	GO
GO0006665: sphingolipid metabolic process	0.346513	0.760496	0.024605	-0.30486	-1.05882	139	c("ST6GALNAC5", "LARGE1", "ABCA2", "UGT8", "ENPP2", "FA2H", "ACER3", "CERS4", "FUT9", "PPM1L", "ST8SIA5", "PLPP1", "PLPP3", "CERS1", "ST6GALNAC3", "SGMS1", "KIT", "CERS6", "ELOVL7", "ELOVL2", "ABCA8", "NAGLU", "SPNS2", "ABCC1", "SPTSSB", "ST8SIA1", "BAX", "CLN8", "CERS2", "SCARB2", "ELOVL6", "PEMT", "SPTLC2", "ARV1", "PLPP2")	GO
GO0002034: maintenance of blood vessel diameter homeostasis by renin-angiotensin	0.346749	0.760826	0.031341	0.605751	1.1229	5	RHOA	GO
GO0061580: colon epithelial cell migration	0.346729	0.760826	0.031693	-0.8187	-1.10077	1	ARSB	GO
GO0099044: vesicle tethering to endoplasmic reticulum	0.346919	0.761107	0.030663	0.750035	1.10442	2	STARD3NL	GO
GO0048538: thymus development	0.347091	0.761294	0.027686	-0.38047	-1.08109	38	c("PBX1", "BRAF", "PSEN1", "ASXL1", "CACNB4", "BCL2", "ABL1", "LMO4", "JARID2", "BCL11B")	GO
GO0071471: cellular response to non-ionic osmotic stress	0.347132	0.761294	0.031671	-0.81852	-1.10053	1	PTGS2	GO
GO0090362: positive regulation of platelet-derived growth factor production	0.347132	0.761294	0.031671	-0.81852	-1.10053	1	PTGS2	GO
GO0050750: low-density lipoprotein particle receptor binding	0.347379	0.761648	0.028904	-0.43595	-1.09626	21	c("SYT1", "LANCL1", "APP", "PICALM")	GO
GO0070534: protein K63-linked ubiquitination	0.347349	0.761648	0.04023	0.292444	1.04374	74	c("SQSTM1", "UBE2B", "TRAF6", "TRAF3IP2", "RNF168", "PRPF19", "TRIM5", "STUB1", "DDX3X", "CDKN2A", "SKP2", "BIRC2", "RIPK2", "PLAA", "ATM", "UBE2V2", "RNF8", "ARRDC4", "ZFP91", "UBR2", "TRIM21", "NBN", "SESN2", "GPS2", "TRIM27")	GO
GO0009629: response to gravity	0.347605	0.761675	0.031029	0.644591	1.12726	4	c("FOS", "KRAS")	GO
GO0070320: inward rectifier potassium channel inhibitor activity	0.347525	0.761675	0.031276	0.823362	1.1005	1	CAV1	GO
GO1902177: positive regulation of oxidative stress-induced intrinsic apoptotic signaling pathway	0.347531	0.761675	0.032009	0.527724	1.11725	8	c("SOD1", "PARK7", "MCL1", "ADCY10")	GO
GO1902480: protein localization to mitotic spindle	0.347571	0.761675	0.032343	-0.76397	-1.14063	2	MAPRE1	GO
GO1903238: positive regulation of leukocyte tethering or rolling	0.347576	0.761675	0.031341	-0.59946	-1.13383	6	c("ST3GAL4", "SELP", "ITGA4")	GO
GO0043528: tRNA (m2G10) methyltransferase complex	0.347685	0.761756	0.030622	0.749751	1.10401	2	TRMT112	GO
GO0008705: methionine synthase activity	0.347921	0.761805	0.031254	0.822938	1.09993	1	MTR	GO
GO0032147: activation of protein kinase activity	0.347891	0.761805	0.028029	-0.39359	-1.08571	33	c("NRG1", "CCDC88A", "FBN1", "ADCY8", "IGF1", "FGF1", "PILRB", "PIBF1")	GO
GO0032938: negative regulation of translation in response to oxidative stress	0.347921	0.761805	0.031254	0.823059	1.10009	1	PML	GO
GO0034667: integrin alpha3-beta1 complex	0.347781	0.761805	0.032332	-0.76388	-1.14049	2	c("ITGB1", "ITGA3")	GO
GO0090118: receptor-mediated endocytosis involved in cholesterol transport	0.347862	0.761805	0.031884	-0.66551	-1.15085	4	ABCA2	GO
GO0015695: organic cation transport	0.348039	0.761829	0.025578	-0.32352	-1.0626	91	c("SLC1A2", "SLC44A1", "SLC35F3", "SLCO1A2", "SLC25A29", "SLC44A5", "PSEN1", "SERINC5", "KCNB1", "SLC38A9", "SLC6A7")	GO
GO0071674: mononuclear cell migration	0.34806	0.761829	0.023999	-0.29695	-1.05282	166	c("PLCB1", "PTK2", "SLC12A2", "STK39", "APP", "EXT1", "MOSPD2", "WNK1", "STK10", "TRPM2", "ADAM10", "DUSP1", "B4GALT1", "RTN4", "GNAI1", "LRCH1", "ABL1", "MTUS1", "PTPRJ", "PTPRO", "BCR", "PLEC", "SLC8B1", "ABL2")	GO
GO1990599: 3' overhang single-stranded DNA endodeoxyribonuclease activity	0.347996	0.761829	0.031008	0.644305	1.12676	4	ERCC4	GO
GO0043627: response to estrogen	0.348154	0.761943	0.038267	0.322838	1.0605	48	c("WBP2", "HSP90AA1", "GSTM3", "SERPINB9", "NCOA4", "SFRP1", "CCND1", "CD24", "SRD5A1", "RBBP5", "GHRL", "AR", "CAV1")	GO
GO0001835: blastocyst hatching	0.348522	0.762092	0.035211	0.37161	1.07071	26	c("BCOR", "CCDC62", "PPP4R4", "STMN3", "GRN", "FBLL1", "CCDC24", "PHF6", "ARHGDIG", "SLC35E2B", "NDUFA2", "CTR9")	GO
GO0006353: DNA-templated transcription termination	0.348355	0.762092	0.034885	0.386171	1.07834	23	c("PPP1R10", "WDR82", "MTERF2", "POLR2A", "TTF1", "SCAF4", "PCF11", "PPP1CA", "SSU72")	GO
GO0015216: purine nucleotide transmembrane transporter activity	0.348439	0.762092	0.034567	0.393693	1.0759	21	c("LRRC8A", "SLC25A25", "SLC25A6", "SLC25A4")	GO
GO0035905: ascending aorta development	0.348326	0.762092	0.031582	-0.6265	-1.14005	5	c("HES1", "LOX", "TGFB2", "HEY2")	GO
GO0044351: macropinocytosis	0.348496	0.762092	0.030246	-0.52362	-1.11561	10	CARMIL1	GO
GO0140318: protein transporter activity	0.348453	0.762092	0.036859	0.336381	1.0606	39	c("TOMM7", "DNAJB2", "MCL1", "TOMM70", "TOMM20", "PEX1", "SEC61G", "AZGP1", "TIMM17A", "PEX13")	GO
GO1905686: positive regulation of plasma membrane repair	0.348387	0.762092	0.030987	0.644177	1.12653	4	c("ANXA2", "AHNAK", "S100A10", "CASP7")	GO
GO0032050: clathrin heavy chain binding	0.348712	0.762323	0.029968	-0.51057	-1.11188	11	c("DNAJC6", "PICALM", "LRP1")	GO
GO0046848: hydroxyapatite binding	0.348713	0.762323	0.031211	0.822454	1.09928	1	HACD1	GO
GO0042102: positive regulation of T cell proliferation	0.348823	0.762471	0.04021	0.291344	1.04288	75	c("HLA-A", "CD81", "TNFSF13B", "TRAF6", "SELENOK", "DHPS", "HAVCR2", "HLA-E", "CD24", "RIPK2", "TGFBR2", "HLA-DPA1", "LILRB2", "PDCD1LG2", "ZP3", "BMI1", "IL1B", "IL15", "DNAJA3", "CD80", "CARD11", "AIF1", "IGFBP2", "LGALS9", "IL1A", "TMIGD2", "TNFSF4", "CLECL1", "CD86", "CD4", "EFNB1", "HMGB1", "RASAL3", "IL12RB1", "ANXA1")	GO
GO0006707: cholesterol catabolic process	0.348999	0.762762	0.031794	0.548103	1.11929	7	c("CYP46A1", "SNX17")	GO
GO0070628: proteasome binding	0.349152	0.763002	0.034043	0.418974	1.08371	17	c("DNAJB2", "UCHL5", "RAD23A", "SACS", "PSMF1", "ADRM1")	GO
GO0006030: chitin metabolic process	0.349326	0.763043	0.0312	0.604715	1.12098	5	c("CTBS", "CHI3L1")	GO
GO0006032: chitin catabolic process	0.349326	0.763043	0.0312	0.604715	1.12098	5	c("CTBS", "CHI3L1")	GO
GO0032133: chromosome passenger complex	0.349354	0.763043	0.031549	-0.81737	-1.09898	1	INCENP	GO
GO0032393: MHC class I receptor activity	0.349469	0.763043	0.033298	0.466013	1.09871	12	c("LILRB2", "MR1", "LILRA1", "LILRB1", "LILRB3", "LILRB5", "LILRA2", "LILRA4")	GO
GO0033235: positive regulation of protein sumoylation	0.349469	0.763043	0.033298	0.466036	1.09877	12	c("GNL3", "CDKN2A", "TOLLIP", "MUL1", "UBA2", "PIAS4", "ARNT")	GO
GO1902914: regulation of protein polyubiquitination	0.349447	0.763043	0.034998	0.377735	1.07416	25	c("UBE2D1", "GABARAP", "DDX3X", "SKP2", "BIRC2", "RIPK2", "PLAA", "UBE2V2", "FBXO4", "PPIA")	GO
GO1990385: meiotic spindle midzone	0.349354	0.763043	0.031549	-0.81737	-1.09898	1	INCENP	GO
GO0001692: histamine metabolic process	0.34977	0.763069	0.032181	-0.71015	-1.155	3	c("HNMT", "SLC29A4", "SLC22A3")	GO
GO0002246: wound healing involved in inflammatory response	0.351029	0.763069	0.031816	0.52618	1.11398	8	c("HIF1A", "PPARG", "HMOX1", "IL1A", "TIMP1", "TGFB1")	GO
GO0003729: mRNA binding	0.349794	0.763069	0.057384	0.23714	1.02714	298	c("DDX3Y", "PCBP1", "CALR", "PURB", "CDC40", "CNBP", "HSP90AA1", "SLIRP", "PEG10", "DHFR2", "UTP23", "PARK7", "SLBP", "NUDT21", "GEMIN5", "EIF4A1", "STRAP", "GNL3", "DDX21", "SSB", "CCT5", "FECH", "ANGEL2", "EIF2S2", "PAIP2", "PABPC1", "EIF2A", "YTHDF1", "PKM", "FXR1", "CAPRIN1", "SRSF10", "NCBP1", "YTHDF3", "PPP1R8", "RBM8A", "SRSF8", "SRSF3", "CSDE1", "DDX3X", "YTHDF2", "C1QBP", "YTHDC1", "ZC3H12B", "ZFP36", "YBX3", "HNRNPLL", "SRSF6", "CSTF3", "RBM4B", "N4BP1", "GRSF1", "AQR", "RBM42", "EIF4E2", "SNRPC", "EIF4ENIF1", "RSL1D1", "PTBP1", "PCF11", "EIF4G2", "SERBP1", "ETF1", "G3BP2", "G3BP1", "HNRNPA0", "NUP98", "RBPMS", "DDX59", "CRYZ", "MECP2")	GO
GO0004788: thiamine diphosphokinase activity	0.350363	0.763069	0.031494	-0.81706	-1.09857	1	TPK1	GO
GO0005769: early endosome	0.351149	0.763069	0.021993	-0.27433	-1.046	376	c("CNTNAP2", "TMEM108", "SH3GL3", "APBB2", "ASTN2", "RABGAP1L", "MVB12B", "CLVS1", "ANK2", "TF", "GRIA1", "LDLRAD4", "NTRK2", "APP", "WLS", "STX8", "PICALM", "EPHB1", "SYNDIG1", "MYO5A", "TPCN1", "RASGEF1B", "OSBPL6", "SORL1", "PSEN1", "UVRAG", "MYO1D", "SLC9A9", "SNX1", "WDFY2", "CLCN5", "DIAPH2", "NUMB", "TRAK1", "RABEP2", "COMMD1", "TMEM163", "EPHA3", "SORCS2", "LRP1", "ITCH", "ATP13A4", "KIAA0319", "CLVS2", "VPS13B", "WASHC1", "SNX19", "EEA1", "MAPKAP1", "CD22", "MON2", "DNAJC13", "NIPA2", "WASHC5", "RABEP1", "CCDC93", "HTT", "LNPEP", "LRP6", "TBCK", "ECPAS", "AP1S2", "VPS8", "BACE1", "MELTF", "RAP1GAP")	GO
GO0006621: protein retention in ER lumen	0.349921	0.763069	0.031168	0.604401	1.1204	5	c("PDIA2", "RER1")	GO
GO0006772: thiamine metabolic process	0.350363	0.763069	0.031494	-0.81706	-1.09857	1	TPK1	GO
GO0006781: succinyl-CoA pathway	0.350767	0.763069	0.031472	-0.8167	-1.09808	1	SUCLA2	GO
GO0007386: compartment pattern specification	0.350912	0.763069	0.031115	0.60413	1.11989	5	DLL1	GO
GO0010042: response to manganese ion	0.350341	0.763069	0.029318	-0.47908	-1.10149	14	c("PRKN", "APP", "D2HGDH", "LRRK2")	GO
GO0010830: regulation of myotube differentiation	0.350746	0.763069	0.028259	-0.40791	-1.08741	28	c("HDAC9", "BCL2", "HDAC4", "HDAC5", "MTOR", "NOTCH1", "MMP14", "RBM24", "CYP26B1", "NLN", "MYOCD", "DMPK", "PLPP7")	GO
GO0018916: nitrobenzene metabolic process	0.350268	0.763069	0.030519	0.690427	1.11617	3	GSTM3	GO
GO0019068: virion assembly	0.35075	0.763069	0.03572	0.354679	1.06308	31	c("SPCS1", "CHMP5", "VPS28", "RAB1B", "CHMP6", "CHMP1A", "CHMP4B", "VPS37A", "VPS4A", "VPS37B", "RAB1A", "TSG101", "CHMP2A", "DDX6")	GO
GO0030975: thiamine binding	0.350363	0.763069	0.031494	-0.81706	-1.09857	1	TPK1	GO
GO0031718: type 1 cannabinoid receptor binding	0.349703	0.763069	0.031157	0.82203	1.09872	1	CNRIP1	GO
GO0032357: oxidized purine DNA binding	0.350838	0.763069	0.031693	0.547446	1.11795	7	c("MSH6", "MSH2", "MUTYH", "POT1")	GO
GO0032792: negative regulation of CREB transcription factor activity	0.34979	0.763069	0.030509	0.748947	1.10282	2	EIF2AK4	GO
GO0043535: regulation of blood vessel endothelial cell migration	0.349978	0.763069	0.025649	-0.32591	-1.06245	87	c("HDAC9", "AKT3", "NF1", "PRKCA", "MEF2C", "SPRED1", "RHOJ", "MAP2K5", "VASH1", "ABL1", "ETS1", "FGF2", "HDAC7", "PLCG1", "NFE2L2", "HDAC5", "AMOT", "TMSB4X", "KDR")	GO
GO0044344: cellular response to fibroblast growth factor stimulus	0.3497	0.763069	0.025726	-0.32675	-1.06218	85	c("NRXN1", "FLRT2", "EXT1", "FGFR2", "HHIP", "NR4A1", "FGFR3", "FGF1", "FGF2", "NPTN", "NDST1", "SULF2", "PTPN11", "ZFP36L1", "IQGAP1", "ZDHHC16", "SOS1", "GPC1", "ITGB1", "SPRY4")	GO
GO0045174: glutathione dehydrogenase (ascorbate) activity	0.350364	0.763069	0.030478	0.748683	1.10243	2	c("GSTO1", "GSTO2")	GO
GO0045634: regulation of melanocyte differentiation	0.350755	0.763069	0.031168	-0.59792	-1.13093	6	c("ZEB2", "BCL2", "ADAMTS9")	GO
GO0046055: dGMP catabolic process	0.350317	0.763069	0.031749	-0.66389	-1.14805	4	c("NT5C", "NT5C2")	GO
GO0046676: negative regulation of insulin secretion	0.35045	0.763069	0.02797	-0.39402	-1.08087	32	c("PRKN", "SREBF1", "GNAO1", "KLF7", "KCNB1", "GNAI1", "BMP8A", "PDE8B", "PTPN11", "VSNL1", "ABCC8", "IRS1")	GO
GO0048490: anterograde synaptic vesicle transport	0.35088	0.763069	0.02929	-0.47873	-1.10068	14	c("MAP2", "KIF1B", "DTNBP1", "TRIM46", "AP3D1")	GO
GO0050610: methylarsonate reductase activity	0.350364	0.763069	0.030478	0.748683	1.10243	2	c("GSTO1", "GSTO2")	GO
GO0051295: establishment of meiotic spindle localization	0.350545	0.763069	0.031461	-0.62498	-1.13727	5	FMN2	GO
GO0055077: gap junction hemi-channel activity	0.349598	0.763069	0.030519	0.748988	1.10288	2	GJA1	GO
GO0060326: cell chemotaxis	0.351102	0.763069	0.023294	-0.28823	-1.05259	223	c("PDE4B", "PTK2", "SEMA5A", "SLC12A2", "STK39", "PDGFRA", "APP", "DOCK4", "EPHB1", "CAMK1D", "MOSPD2", "NR4A1", "WNK1", "TRPM2", "CXCL14", "LPAR1", "ADAM10", "DUSP1", "PREX1", "PRKCQ", "VAV3", "MTUS1", "PTPRJ", "HGF", "GBF1", "KIT", "PTPRO", "FGF1", "FGF2", "PLEC", "SLC8B1", "SCG2", "PARVA", "VEGFB", "PLEKHG5", "MMP28", "PADI2", "TMSB4X", "DNM1L")	GO
GO0070883: pre-miRNA binding	0.35	0.763069	0.031872	0.52683	1.11535	8	c("RAN", "PRKRA")	GO
GO0071412: cellular response to genistein	0.350767	0.763069	0.031472	-0.81664	-1.098	1	MMP14	GO
GO0071873: response to norepinephrine	0.350397	0.763069	0.032146	-0.70984	-1.15449	3	APP	GO
GO0071874: cellular response to norepinephrine stimulus	0.350397	0.763069	0.032146	-0.70984	-1.15449	3	APP	GO
GO0072488: ammonium transmembrane transport	0.351018	0.763069	0.030871	-0.57843	-1.1309	7	c("SLC12A2", "HCN2")	GO
GO0072537: fibroblast activation	0.350598	0.763069	0.029449	-0.48857	-1.10266	13	c("ZEB2", "DDR2", "ULK3")	GO
GO0072697: protein localization to cell cortex	0.351128	0.763069	0.030106	-0.52262	-1.11347	10	c("GPSM2", "EPB41L2", "GNAI1")	GO
GO0141200: UTP thiamine diphosphokinase activity	0.350363	0.763069	0.031494	-0.81706	-1.09857	1	TPK1	GO
GO0160145: negative regulation of GDF15-GFRAL signaling pathway	0.350767	0.763069	0.031472	-0.81664	-1.098	1	MMP14	GO
GO1902988: neurofibrillary tangle assembly	0.350412	0.763069	0.03185	0.526563	1.11479	8	c("HSP90AA1", "CLU", "PPP2CB")	GO
GO2000402: negative regulation of lymphocyte migration	0.351116	0.763069	0.033399	0.452353	1.08953	13	c("RIPOR2", "MIA3", "CD200", "WASL", "IL27RA")	GO
GO0090292: nuclear matrix anchoring at nuclear membrane	0.351233	0.763157	0.0321	-0.70879	-1.15279	3	SYNE1	GO
GO0021591: ventricular system development	0.351383	0.763298	0.027911	-0.39753	-1.08498	31	c("HYDIN", "MNAT1", "CDK6", "CELSR2", "NUMB", "RAPGEF2")	GO
GO0032183: SUMO binding	0.351444	0.763298	0.033912	0.418329	1.08204	17	c("TDG", "CASP8AP2", "USPL1", "TOLLIP", "CBX4", "USP25", "SERBP1", "PML", "SIMC1", "UBA2")	GO
GO0036488: CHOP-C/EBP complex	0.351419	0.763298	0.030458	0.690258	1.1159	3	c("CEBPB", "DDIT3")	GO
GO0072139: glomerular parietal epithelial cell differentiation	0.351512	0.763298	0.030417	0.748544	1.10223	2	CD24	GO
GO2000768: positive regulation of nephron tubule epithelial cell differentiation	0.351512	0.763298	0.030417	0.748544	1.10223	2	CD24	GO
GO0001967: suckling behavior	0.351605	0.763335	0.03084	-0.57801	-1.13008	7	c("GLS", "UBR3", "DACH1")	GO
GO0045236: CXCR chemokine receptor binding	0.351614	0.763335	0.030715	-0.55518	-1.12081	8	ITCH	GO
GO0017076: purine nucleotide binding	0.351663	0.763348	0.019754	-0.25416	-1.02944	1649	c("PDE10A", "ERBB4", "MAGI1", "ADCY2", "PDE4B", "DGKB", "PRKG1", "NTRK3", "PTK2", "DCLK1", "SIK3", "PRKCB", "NAV3", "MPPED2", "KALRN", "PDE4D", "NAV2", "MAST4", "MAP3K5", "AK5", "RAPGEF4", "TTLL7", "HS3ST5", "ATP2B1", "AKT3", "KCNAB1", "DPYD", "TNIK", "DPH6", "DCLK2", "CDC42BPA", "KIF1B", "CHKA", "CHD5", "KIF26B", "ALK", "ABCA2", "NLK", "PRKCA", "NUAK1", "HCN1", "TNK2", "SRPK2", "NSF", "MAPK8", "AGAP1", "STK39", "KIFC3", "MYO1E", "ATP8A1", "GSK3B", "DGKI", "NTRK2", "PDGFRA", "GNAQ", "ARL15", "UBE2E2", "AATK", "CAMK2G", "ACACA", "STK32B", "ADK", "ATP10B", "DDR2", "DICER1", "CARNS1", "PIP5K1B", "RERG", "GPHN", "EPHB1", "ATP8A2", "MYO5A", "MAP4K4", "MYO6", "BRAF", "PAPSS2", "CDK6", "FGFR2", "ITPR1", "IRAK2", "MYO9B", "CAMK1D", "MAP4K5", "CHD9", "CDK19", "ROCK2", "BMPR1B", "MAPK10", "UST", "KIF6", "FER", "CDK18", "SPG7", "MAST2", "DNM3", "KIF13B", "ITPR2", "ATP2B2", "KIF5C", "RHOT2", "DGKD", "WNK1", "CAMK2A", "TTL", "ERBB3", "ROR1", "MTHFD1L", "RAB40B", "MYO1D", "PRKCE", "CDK13", "MYO18A", "DGKG", "PRKACB", "ATP8B4", "DNM2", "MAP3K1", "MYLK", "TTLL11", "STK10", "PAK5", "SIK2", "TTLL5", "LRRK2", "RAB30", "GNAO1", "CLCN5", "PAN3", "SLC19A1", "CRYL1", "FGFR3", "ABCA6", "RHOJ", "PCCA", "STK31", "FARS2", "DNAH1", "DDX11", "BRSK1", "ACSF3", "DGKZ", "UBE2G1", "UBE4B", "AGAP2", "MAP2K7", "ATP1A2", "EPHA7", "CHD6", "MAP2K5", "RAPGEF2", "ABCC4", "TTN", "CLCN7", "BMPR2", "DHX37", "PRKCQ", "CHD3", "CACNA1B", "KIF3A", "GNAI1", "ULK3", "BMP2K", "H6PD", "CDK17", "PIK3C2B", "EPHA3", "YTHDC2", "ABL1", "ARL17B", "CASK", "CAMK4", "LIG1", "RANBP17", "HUNK", "TTLL4", "MYH11", "RICTOR", "PI4KA", "TESK2", "ADCY8", "MARK3", "ACSS1", "TRIO", "ATP13A4", "OPLAH", "CGAS", "RHOBTB1", "BMPR1A", "PARP14", "SGK1", "NRBP2", "HCN2", "SYN2", "CDK14", "RAB8A", "ADCY5", "DHX16", "NOD1", "SGK2", "TRPM7", "DHX15", "GUCY1A2", "MAGI3", "CAMKK2", "KIF2A", "INO80", "KIT", "CNNM2", "ABCD3", "ULK2", "CDKL5", "EPHB6", "GMDS", "OLA1", "KSR1", "RHOBTB2", "DYNC1H1", "NOS1", "IDH2", "DYRK1A", "DCAKD", "PAK3", "DNAH17", "ATP2C2", "PTK7", "DNAH7", "RYR1", "KIF13A", "CHD1L", "IKBKB", "MERTK", "STK17A", "SYN3", "BCR", "RAB6A", "CRACR2A", "TAOK3", "RIOK1", "MYO16", "HLCS", "ABL2", "EPHA5", "TBCK", "GK5", "KIFC2", "TENT2", "TTBK1", "SRCAP", "UBE2E3", "TLK1", "SMARCA4", "MTHFS", "MTOR", "ABCA9", "PAK1", "RAPGEF3", "DDX17", "KIF25", "TTLL12", "MYH3", "ASCC3", "ABCA10", "FANCM", "GALK2", "ATP13A1", "MSH3", "DNAH14", "MYO9A", "AOX1", "ATAD2B", "UBE2K", "GPD1L", "ADCY6", "MOCS1", "P2RX6", "NEK10", "MYH14", "DNM1L", "VWA8", "AAK1", "GRK3", "MMAA", "ABCA8", "ACVR1", "MAP3K9", "DGKH", "CBR4", "NUBP1", "KDR", "TTLL3", "COQ8A", "WNK2", "ITPKB", "MARK1", "TEC", "DDR1", "CUL9", "GLUD1", "ABCC1", "CDK8", "MAST3", "EP400", "INSR", "DHX38", "FRK", "MCM8", "MAP3K13")	GO
GO0002353: plasma kallikrein-kinin cascade	0.352468	0.763687	0.030367	0.748278	1.10184	2	PRCP	GO
GO0004423: iduronate-2-sulfatase activity	0.352181	0.763687	0.031395	-0.81591	-1.09703	1	IDS	GO
GO0017148: negative regulation of translation	0.352177	0.763687	0.045283	0.261944	1.03238	137	c("SRP9", "CALR", "PURB", "RRAGA", "CNOT9", "MAP3K20", "TOB1", "IGFBP5", "EIF2S1", "PAIP2B", "PAIP2", "RGS2", "GAPDH", "PURA", "FXR1", "CAPRIN1", "EIF2AK4", "DDX3X", "EIF2AK1", "RHEB", "ZFP36", "EIF2AK3", "EIF3E", "PRKCH", "PARP16", "EIF4E2", "EIF4ENIF1", "EIF2AK2", "CAPRIN2", "PUS7", "SERBP1", "EIF4EBP2", "BANK1", "PML", "GPR155", "IREB2", "DDX6", "LAMTOR1", "TIA1", "RACK1", "SESN2", "RBM4", "EIF6", "EIF4E", "CYFIP1", "OTUD6B", "BTG2", "CSNK2A1", "ALKBH3")	GO
GO0032144: 4-aminobutyrate transaminase complex	0.352585	0.763687	0.031373	-0.81567	-1.0967	1	ABAT	GO
GO0032145: succinate-semialdehyde dehydrogenase binding	0.352585	0.763687	0.031373	-0.81567	-1.0967	1	ABAT	GO
GO0034386: 4-aminobutyrate:2-oxoglutarate transaminase activity	0.352585	0.763687	0.031373	-0.81567	-1.0967	1	ABAT	GO
GO0038154: interleukin-11-mediated signaling pathway	0.352345	0.763687	0.031083	-0.59726	-1.12968	6	c("IL11RA", "CNTFR", "JAK1")	GO
GO0044302: dentate gyrus mossy fiber	0.352585	0.763687	0.031373	-0.81561	-1.09662	1	MAPK8IP1	GO
GO0045725: positive regulation of glycogen biosynthetic process	0.352343	0.763687	0.033137	0.465149	1.09668	12	c("EPM2AIP1", "IRS2", "PPP1R3E", "PPP1CA")	GO
GO0046434: organophosphate catabolic process	0.351901	0.763687	0.023329	-0.28969	-1.05319	211	c("PLCB1", "PDE10A", "PDE7B", "PDE4B", "PDE1A", "PDE4D", "SLC4A4", "PDE8A", "DPYD", "PLD1", "ZBTB20", "ENPP2", "APP", "FHIT", "PSEN1", "LIPA", "ABHD12", "PLA2G4C", "GPI", "NT5C", "NCOR1", "HDAC4", "FKRP", "PDE8B", "IGF1", "HTR2A", "PLCG1", "PDE7A")	GO
GO0047298: (S)-3-amino-2-methylpropionate transaminase activity	0.352585	0.763687	0.031373	-0.81567	-1.0967	1	ABAT	GO
GO0048485: sympathetic nervous system development	0.352497	0.763687	0.029206	-0.47794	-1.09888	14	c("NF1", "PLXNA4")	GO
GO0051011: microtubule minus-end binding	0.35259	0.763687	0.029346	-0.48792	-1.10118	13	c("MACF1", "CAMSAP2", "HAUS4", "TUBGCP6", "TUBGCP5", "HAUS7", "CAMSAP1", "CAMSAP3", "NUMA1")	GO
GO0060971: embryonic heart tube left/right pattern formation	0.352569	0.763687	0.030397	0.689483	1.11465	3	c("IFT122", "CITED2")	GO
GO0072208: metanephric smooth muscle tissue development	0.352383	0.763687	0.031384	-0.81573	-1.09678	1	PKD2	GO
GO0072214: metanephric cortex development	0.352383	0.763687	0.031384	-0.81573	-1.09678	1	PKD2	GO
GO0072219: metanephric cortical collecting duct development	0.352383	0.763687	0.031384	-0.81573	-1.09678	1	PKD2	GO
GO2000677: regulation of transcription regulatory region DNA binding	0.352047	0.763687	0.029793	-0.50874	-1.10789	11	c("RNF220", "PSEN1", "DOT1L", "IGF1", "NSD1")	GO
GO0036213: contractile ring contraction	0.35266	0.763747	0.030357	0.748258	1.10181	2	VPS4A	GO
GO0038065: collagen-activated signaling pathway	0.352774	0.763901	0.029004	-0.46741	-1.09407	15	c("DDR2", "ITGA2", "COL4A1", "TSPAN9", "COL4A5", "DDR1", "COL4A3")	GO
GO0031173: otolith mineralization completed early in development	0.352989	0.764112	0.031352	-0.81555	-1.09654	1	ATG4B	GO
GO0032875: regulation of DNA endoreduplication	0.353042	0.764112	0.030336	0.74774	1.10105	2	SENP2	GO
GO0045299: otolith mineralization	0.352989	0.764112	0.031352	-0.81555	-1.09654	1	ATG4B	GO
GO2000225: negative regulation of testosterone biosynthetic process	0.353042	0.764112	0.030336	0.74762	1.10087	2	GGCX	GO
GO0006193: ITP catabolic process	0.353393	0.764128	0.03133	-0.81519	-1.09605	1	ITPA	GO
GO0035173: histone kinase activity	0.35326	0.764128	0.028671	-0.44338	-1.09424	19	c("PRKCB", "PRKCA")	GO
GO0036220: ITP diphosphatase activity	0.353393	0.764128	0.03133	-0.81519	-1.09605	1	ITPA	GO
GO0036222: XTP diphosphatase activity	0.353393	0.764128	0.03133	-0.81519	-1.09605	1	ITPA	GO
GO0046040: IMP metabolic process	0.353348	0.764128	0.033273	0.451325	1.08706	13	c("HPRT1", "PPAT", "PAICS")	GO
GO0050291: sphingosine N-acyltransferase activity	0.35314	0.764128	0.03104	-0.59664	-1.12849	6	c("CERS4", "CERS1", "CERS6", "CERS2")	GO
GO0061855: negative regulation of neuroblast migration	0.353191	0.764128	0.031341	-0.81549	-1.09646	1	ABCC8	GO
GO1900721: positive regulation of uterine smooth muscle relaxation	0.353191	0.764128	0.031341	-0.81549	-1.09646	1	ABCC8	GO
GO0004908: interleukin-1 receptor activity	0.35357	0.764144	0.031297	-0.62377	-1.13507	5	c("IL1RAP", "IL1RAPL2")	GO
GO0030658: transport vesicle membrane	0.35352	0.764144	0.023126	-0.28761	-1.05187	226	c("SYT1", "SLC35F1", "NCALD", "PRKN", "PTPRN2", "MCTP1", "ATP2B1", "KIF1B", "SPRED2", "RPH3A", "ATP8A1", "GRIA1", "DGKI", "PAM", "SLC4A8", "CALM3", "SYNDIG1", "NRGN", "ITPR1", "SORL1", "SREBF1", "SREBF2", "ITPR2", "PTPRS", "CNIH3", "LRRK2", "SYT12", "TMEM163", "CPE", "SYN2", "VTI1A", "DTNBP1", "SYP", "ICA1")	GO
GO0070365: hepatocyte differentiation	0.353571	0.764144	0.029978	-0.52093	-1.10988	10	c("ITGA2", "PROX1")	GO
GO0141068: autosome genomic imprinting	0.35347	0.764144	0.030715	0.641933	1.12261	4	GSK3A	GO
GO0004482: mRNA 5'-cap (guanine-N7-)-methyltransferase activity	0.353861	0.764308	0.030934	0.820213	1.09629	1	RNMT	GO
GO0031533: mRNA capping enzyme complex	0.353861	0.764308	0.030934	0.820213	1.09629	1	RNMT	GO
GO0060612: adipose tissue development	0.353769	0.764308	0.038967	0.307668	1.0481	58	c("UBB", "SELENOM", "ARRDC3", "ARID5B", "SLC25A25", "IFRD1", "SIRT1", "PGRMC2", "HRAS", "ZNF516", "ACAT1", "FOSL2", "ASNSD1", "LPL", "ID2", "COL6A1", "GHRL", "ACVR2B")	GO
GO0106005: RNA 5'-cap (guanine-N7)-methylation	0.353861	0.764308	0.030934	0.820213	1.09629	1	RNMT	GO
GO0160130: mRNA cap methyltransferase RNMT:RAMAC complex	0.353861	0.764308	0.030934	0.820213	1.09629	1	RNMT	GO
GO0008354: germ cell migration	0.353935	0.764374	0.030998	-0.59612	-1.12751	6	c("KIT", "ITGB1", "CXADR")	GO
GO0005903: brush border	0.354018	0.764461	0.025825	-0.33419	-1.06366	74	c("MYO1E", "SLC26A3", "LRP2", "MYO1D", "LIMA1", "KCNK1", "SLC19A1", "ADD3", "B4GALT1", "USH1C", "PLEC", "SHANK2", "MYH14", "DNM1L", "PLS1", "PLD2", "SNX5", "SLC20A2")	GO
GO0003835: beta-galactoside alpha-2,6-sialyltransferase activity	0.354271	0.764916	0.031974	-0.76079	-1.13588	2	c("ST6GAL2", "ST6GAL1")	GO
GO0000773: phosphatidyl-N-methylethanolamine N-methyltransferase activity	0.354402	0.764937	0.031276	-0.81507	-1.09589	1	PEMT	GO
GO0004608: phosphatidylethanolamine N-methyltransferase activity	0.354402	0.764937	0.031276	-0.81507	-1.09589	1	PEMT	GO
GO0015432: ABC-type bile acid transporter activity	0.35441	0.764937	0.031527	-0.66193	-1.14466	4	ABCC4	GO
GO0043190: ATP-binding cassette (ABC) transporter complex	0.354531	0.765106	0.030966	-0.59508	-1.12554	6	ABCA2	GO
GO0060939: epicardium-derived cardiac fibroblast cell development	0.354678	0.765145	0.030286	0.688693	1.11337	3	c("PDCD4", "TGFBR3")	GO
GO1900747: negative regulation of vascular endothelial growth factor signaling pathway	0.354641	0.765145	0.029658	-0.50747	-1.10512	11	c("SEMA6A", "DCN", "CADM4", "ADGRA2", "PIK3CB")	GO
GO1902888: protein localization to astral microtubule	0.354604	0.765145	0.031265	-0.81501	-1.0958	1	MAPRE1	GO
GO1905562: regulation of vascular endothelial cell proliferation	0.354766	0.765244	0.028346	-0.42741	-1.08907	22	c("AKT3", "MEF2C", "FGF2", "PLCG1", "COL4A3", "CCL2", "FLT1", "NRARP", "FGFR1", "APLN", "ALDH1A2")	GO
GO0001758: retinal dehydrogenase (NAD+) activity	0.35493	0.765419	0.031179	0.567666	1.11163	6	c("AKR1C3", "AKR1B1", "ALDH1A3")	GO
GO0019534: toxin transmembrane transporter activity	0.354933	0.765419	0.030663	-0.5768	-1.12771	7	c("LRP6", "SLC7A8", "SLC29A4", "SLC22A3")	GO
GO0090288: negative regulation of cellular response to growth factor stimulus	0.355011	0.765493	0.025248	-0.32304	-1.05872	89	c("LRP2", "VWC2", "SORL1", "SMURF1", "SEMA6A", "FBN1", "NEDD4", "BMPER", "ABL1", "CASK", "SMURF2", "TRIM33", "EPN2", "FGF2", "SULF2", "TMEM53", "CFLAR", "GPC1", "SPRY4", "SMAD7", "NOTCH1", "DCN", "CADM4")	GO
GO0005464: UDP-xylose transmembrane transporter activity	0.355248	0.765575	0.030861	0.819729	1.09564	1	SLC35B4	GO
GO0015790: UDP-xylose transmembrane transport	0.355248	0.765575	0.030861	0.819729	1.09564	1	SLC35B4	GO
GO0050776: regulation of immune response	0.355263	0.765575	0.097212	0.217994	1.01597	773	c("HSPA1A", "HLA-A", "SQSTM1", "HLA-C", "HSPA8", "CD81", "HLA-B", "TNFSF13B", "HSP90AA1", "TRAF6", "BTNL9", "HSPD1", "MAP3K20", "KLRD1", "GP6", "ADAR", "BANF1", "NLRP1", "PARK7", "PRNP", "PHPT1", "USP38", "ATG12", "ISG15", "NR1D1", "CSK", "SELENOS", "ZBTB1", "RIF1", "SERPINB9", "BCAR1", "UBQLN1", "CRKL", "IPO5", "CLU", "AKIRIN2", "PLCG2", "HEXIM1", "PRKD2", "ERAP1", "HSP90B1", "CD200", "IRF1", "ABHD8", "SIRT1", "NFKBIA", "OPA1", "TRIM5", "OTUD4", "PTPN1", "NR1H3", "TOMM70", "USP5", "MALT1", "YTHDF3", "STOML2", "SAMHD1", "CRK", "HRAS", "EIF2AK4", "HAVCR2", "JAK3", "BTN3A2", "SERPING1", "CPT1A", "CLPB", "DDX3X", "SPSB3", "PSMB4", "CD8A", "NR1H2", "FOSL2", "HMGB2", "C9orf72", "SLC39A6", "C1QB", "YTHDF2", "C1QBP", "PTPN2", "HLA-E", "MSH2", "BTN3A1", "RAB29", "STMP1", "B2M", "RANBP2", "AZGP1", "BIRC2", "CD24", "NOP53", "MAPK14", "DHX58", "GRB2", "PRKCH", "RNF185", "GRN", "LAPTM5", "RIPK2", "FURIN", "SLC11A1", "N4BP1", "PLK2", "NLRX1", "POLR3B", "MUL1", "POLR3G", "EIF4E2", "TIFA", "TNIP1", "LAMP1", "ZNFX1", "BECN1", "APPL1", "CFB", "PPP2R3C", "DUSP3", "PIANP", "EIF2AK2", "SLC15A2", "FGR", "GDI1", "BLVRA", "FAM3A", "BCL10", "CD74", "BANK1", "APPL2", "CR1L", "C5AR1", "BTN2A1", "LYAR", "MARK4", "OTUD5", "SMIM30", "PARP9", "XRCC6", "LAT2", "PJA2", "CAV1", "THY1", "EXOSC6", "ARRB2", "IFI16", "DDX60", "TICAM1", "IL27RA", "ZDHHC3", "OSCAR", "IFIH1", "HLA-DPA1", "PRKDC", "ZCCHC3", "RSAD2", "ARG2", "GBP1", "MAPK3", "MAPK1", "HSPA1B", "LILRB2", "BCL6", "CYBA", "STAT6", "AARS2", "RNF34", "RIOK3", "PPARG", "PMS2", "CD59")	GO
GO0170047: virus-like capsid	0.35521	0.765575	0.031233	-0.8147	-1.0954	1	ARC	GO
GO1900242: regulation of synaptic vesicle endocytosis	0.3552	0.765575	0.028302	-0.4244	-1.08999	23	c("NLGN1", "PRKN", "BTBD9", "CALM3", "MYLK", "OPHN1", "LRRK2", "PPP3CB")	GO
GO0035021: negative regulation of Rac protein signal transduction	0.355433	0.765756	0.031472	-0.66115	-1.14331	4	c("NF1", "ARHGAP24", "ARHGAP44")	GO
GO0048025: negative regulation of mRNA splicing, via spliceosome	0.355392	0.765756	0.034445	0.388669	1.07268	22	c("SAP18", "NPM1", "SRSF10", "C1QBP", "SRSF6", "RBM42", "PTBP1", "RBM10")	GO
GO0016180: snRNA processing	0.35561	0.765883	0.035153	0.359519	1.06265	29	c("METTL4", "INTS2", "INTS8", "MEPCE", "INTS11", "INTS12", "EXOSC6", "NHP2")	GO
GO0050833: pyruvate transmembrane transporter activity	0.355621	0.765883	0.030601	0.640913	1.12082	4	c("MPC2", "MPC1", "SLC16A3")	GO
GO1905563: negative regulation of vascular endothelial cell proliferation	0.355587	0.765883	0.03119	-0.62253	-1.13283	5	c("MEF2C", "COL4A3", "CCL2", "FLT1")	GO
GO0048007: antigen processing and presentation, exogenous lipid antigen via MHC class Ib	0.355737	0.766041	0.031895	-0.75989	-1.13452	2	c("AP3D1", "AP3B1")	GO
GO0002834: regulation of response to tumor cell	0.355985	0.766482	0.034445	0.38423	1.07293	23	c("HSPD1", "USP5", "HAVCR2", "MAPK3", "HLA-DRB1", "AHR", "MR1", "TGFB1", "YWHAG", "PVR", "CD226", "HMGB1")	GO
GO0001649: osteoblast differentiation	0.356565	0.766705	0.023265	-0.29056	-1.04979	200	c("WWOX", "PTK2", "NELL1", "NF1", "GSK3B", "VCAN", "MEF2C", "DDR2", "CDK6", "FGFR2", "PPP3CA", "SMAD9", "BMPR1B", "ZHX3", "SMAD3", "LGR4", "BMP6", "BMPR2", "BMPR1A", "HGF", "SATB2", "TP53INP2", "DNAJC13", "MYBBP1A", "IGF1", "FGF2", "HDAC7", "HSD17B4", "TWIST1", "TMEM53", "FBN2", "BMP7", "TENT5A", "ACVR1", "GABBR1", "NPNT", "WNT7B", "MAP2K6", "CTNNBIP1", "NOTCH1", "ID4", "VEGFA")	GO
GO0008061: chitin binding	0.356968	0.766705	0.031363	0.544463	1.11186	7	c("CTBS", "CHI3L1", "FIBCD1", "OVGP1", "CHIT1")	GO
GO0008584: male gonad development	0.357034	0.766705	0.024559	-0.31206	-1.05423	110	c("CSMD1", "AMH", "PDGFRA", "NASP", "LRP2", "ARID4B", "FER", "NCOA1", "RNF38", "DHX37", "BCL2", "ZFPM2", "FNDC3A", "SCAPER", "PLEKHA1", "KIT", "PRDX4")	GO
GO0015817: histidine transport	0.356365	0.766705	0.031861	-0.75911	-1.13337	2	SLC38A3	GO
GO0016034: maleylacetoacetate isomerase activity	0.357027	0.766705	0.031136	-0.81373	-1.09409	1	GSTZ1	GO
GO0016521: pituitary adenylate cyclase activating polypeptide activity	0.356826	0.766705	0.031147	-0.81379	-1.09418	1	ADCYAP1	GO
GO0031099: regeneration	0.35677	0.766705	0.023944	-0.30087	-1.05141	145	c("TNR", "ERBB4", "NTRK3", "LARGE1", "MAP1B", "NEO1", "NFIB", "BRAF", "PPP3CA", "PTPRS", "CPQ", "NINJ2", "GAP43", "NREP", "BCL2", "DUSP10", "SRSF5", "KIAA0319", "FKRP", "IGF1", "MAG", "SULF2", "CFLAR", "HSPG2", "UPF2", "PPARD", "TEC", "RTN4R", "CAD", "CERS2", "LAMB2", "NOTCH1")	GO
GO0031100: animal organ regeneration	0.356638	0.766705	0.03715	0.325254	1.05007	44	c("CEBPB", "GSTP1", "FLT3", "CPT1A", "CSNK2A2", "CA3", "CCND1", "SLC7A5", "IGF2R", "PTCH1", "GUCD1", "TGFBR3")	GO
GO0031234: extrinsic component of cytoplasmic side of plasma membrane	0.356592	0.766705	0.027027	-0.37343	-1.07277	40	c("DTNA", "GNG7", "GNAQ", "GNB4", "GNAO1", "MCF2L", "GNAI1", "GNG4")	GO
GO0031585: regulation of inositol 1,4,5-trisphosphate-sensitive calcium-release channel activity	0.356874	0.766705	0.031794	-0.70588	-1.14806	3	c("HTT", "ASPH")	GO
GO0034465: response to carbon monoxide	0.356247	0.766705	0.031827	-0.70682	-1.14959	3	KCNMA1	GO
GO0038026: reelin-mediated signaling pathway	0.356755	0.766705	0.029132	-0.48585	-1.0965	13	c("DAB1", "FKRP", "PAFAH1B1", "LRP8")	GO
GO0038063: collagen-activated tyrosine kinase receptor signaling pathway	0.356309	0.766705	0.029572	-0.50638	-1.10274	11	c("DDR2", "COL4A1", "TSPAN9", "COL4A5", "DDR1", "COL4A3")	GO
GO0045200: establishment of neuroblast polarity	0.356874	0.766705	0.031794	-0.70622	-1.14862	3	c("DOCK7", "FGF13")	GO
GO0048549: positive regulation of pinocytosis	0.356968	0.766705	0.031363	0.544912	1.11278	7	c("APPL1", "APPL2", "CLN3", "PPT1")	GO
GO0060092: regulation of synaptic transmission, glycinergic	0.356365	0.766705	0.031861	-0.75928	-1.13362	2	c("SLC7A10", "SLC6A9")	GO
GO0060128: corticotropin hormone secreting cell differentiation	0.356365	0.766705	0.031861	-0.75946	-1.13389	2	c("FGF2", "BMP2")	GO
GO0098885: modification of postsynaptic actin cytoskeleton	0.356581	0.766705	0.028503	-0.44207	-1.09101	19	c("CTNNA2", "CTTNBP2", "PRMT8", "SPTB", "WASF3", "AMOT")	GO
GO0120056: large intestinal transit	0.356832	0.766705	0.030777	0.81876	1.09434	1	HTR4	GO
GO0140005: histone H4K20me2 reader activity	0.356999	0.766705	0.031115	-0.62185	-1.13159	5	c("L3MBTL1", "TTLL12")	GO
GO0140251: regulation protein catabolic process at presynapse	0.356874	0.766705	0.031794	-0.70617	-1.14852	3	PRKN	GO
GO0140682: FAD-dependent H3K4me/H3K4me3 demethylase activity	0.356295	0.766705	0.030166	0.745776	1.09815	2	c("KDM1B", "KDM1A")	GO
GO0033043: regulation of organelle organization	0.357232	0.767024	0.019912	-0.25835	-1.03386	1018	c("SYT1", "PLCB1", "CTNNA2", "PTPRD", "TMEFF2", "MAP2", "LIMCH1", "PTK2", "HECW2", "NAV3", "DLG1", "CCDC88A", "CARMIL1", "SEMA5A", "PRKN", "ERC2", "INO80D", "EFNA5", "SSH2", "BCAS3", "GRID2", "ZEB2", "IQCJ-SCHIP1", "IL1RAP", "PID1", "ARID1B", "MAP1B", "CLASP2", "GPSM2", "EVL", "RPH3A", "PRICKLE1", "GSK3B", "TJP1", "PDGFRA", "BICD1", "TENM1", "PHLDB2", "HIP1R", "DAAM2", "DLC1", "BRAF", "ELN", "MYCBP2", "ROCK2", "HDAC8", "WDPCP", "DDHD1", "FER", "NSMCE2", "EVI5L", "UVRAG", "C2CD5", "PTPRS", "CPLX1", "RAB40B", "PRKCE", "LIMA1", "PKD1", "STXBP1", "APC", "TRPM2", "SMAD3", "C10orf90", "GPM6B", "LRRK2", "LPAR1", "PAN3", "SFPQ", "GAP43", "ARHGEF2", "ADD3", "TOM1L2", "DUSP1", "SMARCD2", "DDX11", "RABEP2", "PREX1", "LRRC4B", "MAP2K7", "ARAP2", "CLASP1", "CAPN10", "PHIP", "PRKCQ", "PLXNB1", "MTMR3", "GNAI1", "EPHA3", "ABL1", "SDCCAG8", "LRP1", "RICTOR", "ARHGEF7", "TBC1D12", "RHOBTB1", "YLPM1", "FCHSD2", "ARID1A", "SPTBN4", "PPP3CB", "PICK1", "PDE4DIP", "INF2", "DCTN1", "HGF", "WASHC1", "STX18", "IQGAP2", "SLF2", "MAP1A", "TBC1D4", "SMARCC1", "SLAIN1", "TNKS", "TAC1", "PAFAH1B1", "SHANK1", "SPTB", "INO80", "CAMSAP2", "CDKL5", "SENP6", "TECPR1", "RHOBTB2", "STAU2", "CASKIN1", "SPTBN1", "DYNC1H1", "CCDC88C", "DYRK1A", "RASA1", "PAK3", "ARMH3", "L3MBTL1", "IGF1", "TMEM135", "WASHC5", "PPM1E", "ARHGEF26", "WASF3", "ATG2A", "ARHGEF10", "ABL2", "EPHA5", "HTT", "ARHGAP6", "ACTN2", "CLSTN3", "SMARCA4", "ANAPC5", "MTOR", "TBC1D7", "PIK3R1", "PDE3A", "PAK1", "RAPGEF3", "ZMYND8", "CCDC15", "ARHGAP44", "AMOT", "EHMT2", "DPF3", "SPTBN2", "FNIP1", "KANK1", "EP300", "ZNF205", "INPPL1", "BMP7", "TMSB4X", "FSD1", "APC2", "RAB3GAP1", "HDAC6", "TFEB", "FEZ1", "DNM1L", "STN1", "PROX1", "WASHC3", "SNX9", "KANK4", "MTSS1", "STMN1", "LMOD1", "ARFIP1", "NUBP1", "CORO2B", "CARMIL3", "KDR", "TRIOBP", "CUL9", "MAP4", "TBC1D30", "CNOT2", "MAD1L1", "INSR", "SYT9", "FGF13", "SMARCD1", "SYT5", "PBRM1", "DCDC2", "SEC16A", "GRHL3", "SMARCA2", "BTC", "SMG5", "BAX", "MCPH1", "NES", "MSN", "ODF2", "CDH2", "DIAPH3", "HAUS4", "SCFD1", "SPAST", "NF2", "DCN", "RND3", "CNOT1", "ABI2", "NCAPG2", "FHOD3", "ARHGEF10L", "CHMP7", "SCARB2", "NPM2", "SLC4A2", "BBOF1", "CLEC16A", "INCENP", "KAT2B", "EPHB2", "ZWILCH", "ROCK1", "MAPRE1", "PISD", "ARFGEF1", "ADCK1")	GO
GO0035902: response to immobilization stress	0.357268	0.767024	0.028547	-0.43918	-1.09165	20	c("UGT8", "GLTP", "GPI", "MYRF", "CRH", "HDAC6", "CERS2", "PENK")	GO
GO0051917: regulation of fibrinolysis	0.357326	0.767056	0.032192	0.489336	1.0987	10	c("FAP", "THBS1", "SERPINE1", "PLAU")	GO
GO0003094: glomerular filtration	0.357632	0.767331	0.028071	-0.41693	-1.08713	25	c("MYO1E", "PTPRO", "SULF2", "CORO2B", "MCAM", "ADORA1", "F2R", "TBC1D8B", "KIRREL1")	GO
GO0003918: DNA topoisomerase type II (double strand cut, ATP-hydrolyzing) activity	0.358459	0.767331	0.031749	-0.75789	-1.13155	2	TOP2B	GO
GO0004123: cystathionine gamma-lyase activity	0.358218	0.767331	0.030704	0.818397	1.09386	1	CTH	GO
GO0005176: ErbB-2 class receptor binding	0.358668	0.767331	0.031738	-0.75752	-1.131	2	ERBIN	GO
GO0009328: phenylalanine-tRNA ligase complex	0.357826	0.767331	0.030087	0.744747	1.09664	2	c("FARSB", "FARSA")	GO
GO0016149: translation release factor activity, codon specific	0.358321	0.767331	0.030096	0.687379	1.11125	3	c("ETF1", "MTRF1", "MTRF1L")	GO
GO0017056: structural constituent of nuclear pore	0.35783	0.767331	0.03403	0.390373	1.06683	21	c("NUP35", "NUP93", "NUP88", "NUP98", "NUP58", "NUP133", "NUP62CL", "NUP153", "NUP85", "NUP160", "NUP188", "NUP155")	GO
GO0018272: protein-pyridoxal-5-phosphate linkage via peptidyl-N6-pyridoxal phosphate-L-lysine	0.358218	0.767331	0.030704	0.818397	1.09386	1	CTH	GO
GO0022850: serotonin-gated monoatomic cation channel activity	0.358974	0.767331	0.030027	0.744141	1.09574	2	c("HTR3B", "HTR3A")	GO
GO0023025: MHC class Ib protein complex binding	0.358896	0.767331	0.030067	0.687191	1.11094	3	c("KLRD1", "LILRB2")	GO
GO0032089: NACHT domain binding	0.358668	0.767331	0.031738	-0.75752	-1.131	2	c("CARD8", "TRIM16")	GO
GO0033594: response to hydroxyisoflavone	0.358668	0.767331	0.031738	-0.75781	-1.13142	2	MMP14	GO
GO0033595: response to genistein	0.358668	0.767331	0.031738	-0.75781	-1.13142	2	MMP14	GO
GO0042110: T cell activation	0.358804	0.767331	0.067937	0.227817	1.01967	447	c("HLA-A", "CD81", "TNFSF13B", "SOD1", "TRAF6", "HSPD1", "ALKBH5", "HSPH1", "RUNX2", "TRAF3IP2", "SELENOK", "CLPTM1", "PRNP", "RHOA", "MYH9", "CCND3", "RUNX1", "RIPOR2", "CSK", "PRKAR1A", "CEBPB", "NCSTN", "ZBTB1", "SMARCC2", "AZI2", "SEMA6D", "DHPS", "IRF1", "ACTB", "OPA1", "LEPR", "EFNB3", "USP5", "MALT1", "MAFB", "STOML2", "CHD7", "EIF2AK4", "HAVCR2", "JAK3", "DDOST", "SMARCE1", "CD8A", "FOSL2", "CDKN2A", "NKAP", "PTPN2", "RABL3", "ZBTB16", "FOXO3", "HLA-E", "PHF10", "BTN3A1", "RAB29", "B2M", "ZC3H8", "GPR89A", "BID", "CD24", "LIG4", "IL7", "RAB27A", "CD44", "GRB2", "LAPTM5", "RIPK2", "KAT7", "SLC11A1", "NCAPH2", "CTSL", "DPP4", "CBFB", "DUSP3", "IL1RL2", "BCL10", "CD74", "PRELID1", "DLG5", "TGFBR2", "KAT2A", "CAV1", "THY1", "PRDM1", "ADAM17", "GSN", "HLA-DPA1", "PRKDC", "LGALS8", "RSAD2", "ARG2", "MAPK3", "LILRB2", "BCL6", "STAT6", "DCAF12", "TCIRG1", "BRD7", "THEMIS", "PDCD1LG2", "HLA-DQB1", "HLA-DRB1", "KMT2A", "SEMA4A", "FCER1G", "NDFIP1", "BRD2", "DOCK2", "ZP3", "PRR7", "FCGR2B", "VSIR", "TP53", "BMI1", "ICAM1", "IL1B", "VSIG4", "LFNG", "HLA-DRB5", "IL4R", "BATF", "IL15", "TBK1", "IKZF3", "GPR89B", "TNFRSF1B", "DNAJA3", "CR1", "SPI1", "MR1")	GO
GO0042953: lipoprotein transport	0.358795	0.767331	0.033873	0.400478	1.06635	19	c("PGRMC1", "SAR1B", "SURF4", "MIA3")	GO
GO0044524: protein sulfhydration	0.358218	0.767331	0.030704	0.818397	1.09386	1	CTH	GO
GO0044540: L-cystine L-cysteine-lyase (deaminating)	0.358218	0.767331	0.030704	0.818397	1.09386	1	CTH	GO
GO0045645: positive regulation of eosinophil differentiation	0.358845	0.767331	0.03104	-0.81283	-1.09287	1	TRIB1	GO
GO0045870: positive regulation of single stranded viral RNA replication via double stranded DNA intermediate	0.358459	0.767331	0.031749	-0.75789	-1.13155	2	TOP2B	GO
GO0047982: homocysteine desulfhydrase activity	0.358218	0.767331	0.030704	0.818397	1.09386	1	CTH	GO
GO0051292: nuclear pore complex assembly	0.357609	0.767331	0.031895	0.506165	1.10576	9	c("NUP93", "FXR1", "AHCTF1", "NUP98")	GO
GO0060399: positive regulation of growth hormone receptor signaling pathway	0.358546	0.767331	0.031704	-0.70483	-1.14635	3	MBD5	GO
GO0061929: gamma-glutamylaminecyclotransferase activity	0.358416	0.767331	0.030694	0.818275	1.0937	1	GGACT	GO
GO0070126: mitochondrial translational termination	0.358321	0.767331	0.030096	0.687379	1.11125	3	c("GFM2", "MTRF1", "MTRF1L")	GO
GO0070232: regulation of T cell apoptotic process	0.359	0.767331	0.035239	0.353143	1.05848	31	c("TSC22D3", "PRKD2", "HIF1A", "JAK3", "BCL2L11", "ZC3H8", "PRELID1", "ARG2", "ST3GAL1", "TP53")	GO
GO0072320: volume-sensitive chloride channel activity	0.358411	0.767331	0.03104	-0.62105	-1.13012	5	c("TTYH1", "CLCN2")	GO
GO0080146: L-cysteine desulfhydrase activity	0.358218	0.767331	0.030704	0.818397	1.09386	1	CTH	GO
GO0090258: negative regulation of mitochondrial fission	0.359217	0.767331	0.030998	-0.62084	-1.12974	5	PRKN	GO
GO0093001: glycolysis from storage polysaccharide through glucose-1-phosphate	0.35901	0.767331	0.030663	0.81773	1.09297	1	PFKM	GO
GO0097681: double-strand break repair via alternative nonhomologous end joining	0.359053	0.767331	0.031384	0.52244	1.10606	8	c("PPP1CA", "PRKDC", "NBN", "POLQ", "HMCES")	GO
GO0098606: selenocystathionine gamma-lyase activity	0.358218	0.767331	0.030704	0.818397	1.09386	1	CTH	GO
GO0099022: vesicle tethering	0.358547	0.767331	0.027555	-0.39555	-1.07958	31	c("EXOC6B", "TRAPPC9", "EXOC4", "EXOC6", "EXOC7", "EXOC3", "WDR11")	GO
GO0140227: serotonin-gated cation-selective signaling pathway	0.358974	0.767331	0.030027	0.744141	1.09574	2	c("HTR3B", "HTR3A")	GO
GO1900272: negative regulation of long-term synaptic potentiation	0.359195	0.767331	0.032758	0.462908	1.09139	12	c("PRNP", "C22orf39", "FAM107A", "FXR1")	GO
GO1901682: sulfur compound transmembrane transporter activity	0.358407	0.767331	0.026041	-0.34987	-1.06312	55	c("SLC1A2", "SLC26A3", "SLC27A1", "SLC25A13", "SLC13A3", "ABCC4", "SLC26A7", "SLC35B3", "SLC25A12", "ABCC1", "SLC36A1", "SLC1A1", "ABCC6", "SLC6A6")	GO
GO1902683: regulation of receptor localization to synapse	0.359149	0.767331	0.027902	-0.40897	-1.08235	27	c("GPC6", "TMEM108", "CPLX1", "EPB41L3", "ADAM10", "NPTN", "NETO2", "GPC4", "ARHGAP44")	GO
GO1904602: serotonin-activated cation-selective channel complex	0.358974	0.767331	0.030027	0.744141	1.09574	2	c("HTR3B", "HTR3A")	GO
GO1904708: regulation of granulosa cell apoptotic process	0.358416	0.767331	0.030694	0.818336	1.09378	1	BOK	GO
GO1990247: N6-methyladenosine-containing RNA reader activity	0.358523	0.767331	0.032449	0.472975	1.09049	11	c("YTHDF1", "YTHDF3", "YTHDF2", "YTHDC1")	GO
GO1990869: cellular response to chemokine	0.35768	0.767331	0.026172	-0.35243	-1.0644	53	c("SLC12A2", "STK39", "ROBO1", "WNK1", "DUSP1", "GNAI1", "LRCH1", "ITCH")	GO
GO2000270: negative regulation of fibroblast apoptotic process	0.359215	0.767331	0.031243	0.543477	1.10984	7	c("SFRP1", "API5", "CHD8")	GO
GO0008171: O-methyltransferase activity	0.359266	0.767343	0.03373	0.39469	1.06671	20	c("PCMT1", "ASMTL", "PCMTD2", "MEPCE", "FBLL1", "BCDIN3D")	GO
GO0034676: integrin alpha6-beta4 complex	0.359451	0.767646	0.031008	-0.81264	-1.09263	1	ITGA6	GO
GO2001028: positive regulation of endothelial cell chemotaxis	0.359558	0.767783	0.033124	0.441956	1.0841	14	c("LGMN", "HSPB1", "MET", "PRKD2", "P2RX4")	GO
GO0010906: regulation of glucose metabolic process	0.359724	0.768003	0.040131	0.284538	1.03643	83	c("EPM2AIP1", "ARPP19", "GSK3A", "IRS2", "SELENOS", "NFE2L1", "PDK4", "SIRT1", "LEPR", "PDK1", "GNB3", "PTPN2", "ADCY10", "RANBP2", "PRKACA", "PPP1R3E", "KAT2A", "USP7", "SLC35B4", "PPP1CA")	GO
GO0032713: negative regulation of interleukin-4 production	0.359833	0.768003	0.030642	0.601158	1.11438	5	c("NDFIP1", "DDIT3", "CD83", "LEF1")	GO
GO0051797: regulation of hair follicle development	0.359753	0.768003	0.033374	0.431476	1.07716	15	c("KRT17", "CDH3", "HPSE", "SMO")	GO
GO0072049: comma-shaped body morphogenesis	0.359799	0.768003	0.031637	-0.70442	-1.14568	3	c("HES1", "HES5")	GO
GO0000993: RNA polymerase II complex binding	0.360344	0.768049	0.027337	-0.38741	-1.07497	34	c("SMYD3", "UVSSA", "RPRD2", "URI1", "SMYD2", "SCAF8", "ESRRB", "RPRD1B", "CCAR2", "CDC73", "RPRD1A")	GO
GO0006304: DNA modification	0.360272	0.768049	0.033223	0.421522	1.07414	16	c("MBD4", "TDG", "NEIL2", "EXOSC6", "MUTYH")	GO
GO0006554: lysine catabolic process	0.360237	0.768049	0.03119	0.542659	1.10817	7	c("CRYM", "AADAT", "DLST", "HYKK")	GO
GO0015143: urate transmembrane transporter activity	0.360344	0.768049	0.031211	-0.6585	-1.13873	4	ABCC4	GO
GO0015747: urate transport	0.360344	0.768049	0.031211	-0.6585	-1.13873	4	ABCC4	GO
GO0019158: mannokinase activity	0.360122	0.768049	0.029968	0.743709	1.09511	2	HK1	GO
GO0032730: positive regulation of interleukin-1 alpha production	0.360313	0.768049	0.030357	0.639344	1.11808	4	IL16	GO
GO0042180: ketone metabolic process	0.360376	0.768049	0.047533	0.253877	1.02901	170	c("GLO1", "PARK7", "TPI1", "NMT1", "DKK3", "PRMT3", "FABP5", "IRS2", "NR1D1", "NFE2L1", "ABCD2", "PDK4", "SIRT1", "PDK1", "NR1H3", "NQO2", "CPT1A", "KDSR", "AKR1C3", "NR1H2", "PGK1", "SIRT5", "CREB1", "CYP46A1", "FABP3", "COQ7", "RTN4IP1", "HAGH", "PLAA", "SRD5A1", "CD74", "APPL2", "INHBA", "ACADL", "ERLIN2", "PDP1", "AKR1B1", "CAV1", "SCP2", "PANK2", "INSIG1", "ELOVL5", "PPARG", "PDSS1", "AADAT", "DCAF5", "STARD7", "EIF6", "KYNU", "GGCX", "IL1B", "STARD4", "PDK2", "APOC1")	GO
GO0072236: metanephric loop of Henle development	0.360024	0.768049	0.030955	-0.61997	-1.12816	5	c("PKD1", "WNT7B", "PKD2")	GO
GO0075512: clathrin-dependent endocytosis of virus by host cell	0.36	0.768049	0.030611	0.81767	1.09289	1	SIGLEC1	GO
GO0090734: site of DNA damage	0.360386	0.768049	0.043102	0.270514	1.03746	115	c("RNF168", "VCP", "DYNLL1", "HTATSF1", "CBX5", "RIF1", "ARPC5", "PRPF19", "RNF138", "SMARCA5", "SAMHD1", "ASF1A", "HPF1", "HUS1", "SMC6", "PAXX", "ZBTB7A", "KAT7", "RPA1", "ATM", "SMARCAL1", "RNF8", "POLK", "PARP9", "RPA2", "CBX1", "POLH", "EXD2", "NBN", "RAD50", "APLF")	GO
GO1902895: positive regulation of miRNA transcription	0.359988	0.768049	0.026297	-0.35744	-1.06584	49	c("EGR1", "NR3C1", "SREBF1", "SREBF2", "SMAD3", "ETS1", "BMPR1A", "FGF2", "POU2F1", "SMARCA4")	GO
GO2000269: regulation of fibroblast apoptotic process	0.360414	0.768049	0.033487	0.407524	1.07015	18	c("BCL2L11", "SFRP1", "API5", "BID", "BTG1", "CHD8", "STK17B", "TP53")	GO
GO0002395: immune response in nasopharyngeal-associated lymphoid tissue	0.360662	0.768299	0.030945	-0.81192	-1.09165	1	TTLL1	GO
GO0031695: alpha-2B adrenergic receptor binding	0.360594	0.768299	0.030581	0.817549	1.09273	1	APLP1	GO
GO0036491: regulation of translation initiation in response to endoplasmic reticulum stress	0.360704	0.768299	0.030336	0.639132	1.11771	4	EIF2AK3	GO
GO2001189: negative regulation of T cell activation via T cell receptor contact with antigen bound to MHC molecule on antigen presenting cell	0.360621	0.768299	0.029978	0.686834	1.11036	3	c("HAVCR2", "LGALS3", "LILRB1")	GO
GO0090234: regulation of kinetochore assembly	0.360844	0.768506	0.031582	-0.70379	-1.14466	3	c("SENP6", "TRAPPC12", "RNF4")	GO
GO0008073: ornithine decarboxylase inhibitor activity	0.36099	0.768542	0.03056	0.817185	1.09224	1	OAZ2	GO
GO0038085: vascular endothelial growth factor binding	0.360958	0.768542	0.031179	-0.65817	-1.13816	4	c("PDGFRA", "KDR")	GO
GO1902268: negative regulation of polyamine transmembrane transport	0.36099	0.768542	0.03056	0.817185	1.09224	1	OAZ2	GO
GO0000825: inositol-1,3,4,5-tetrakisphosphate 6-kinase activity	0.361181	0.768581	0.031604	-0.75686	-1.13	2	c("ITPK1", "IPMK")	GO
GO0008422: beta-glucosidase activity	0.361079	0.768581	0.029919	0.743414	1.09468	2	c("GBA2", "KL")	GO
GO0051765: inositol tetrakisphosphate kinase activity	0.361181	0.768581	0.031604	-0.75686	-1.13	2	c("ITPK1", "IPMK")	GO
GO0060371: regulation of atrial cardiac muscle cell membrane depolarization	0.361111	0.768581	0.031276	0.521445	1.10395	8	c("SCN3B", "FHL1", "SCN2B")	GO
GO0050196: [phosphorylase] phosphatase activity	0.361271	0.76868	0.02991	0.74323	1.0944	2	PPP1R3E	GO
GO0004741: [pyruvate dehydrogenase (acetyl-transferring)]-phosphatase activity	0.361367	0.768793	0.031157	-0.65789	-1.13767	4	PPM1H	GO
GO0035060: brahma complex	0.36148	0.768943	0.028751	-0.47394	-1.08967	14	c("ARID1B", "SMARCD2", "ARID1A", "SMARCC1", "DPF3", "SMARCD1", "SMARCA2")	GO
GO0035358: regulation of peroxisome proliferator activated receptor signaling pathway	0.361581	0.769065	0.033273	0.430865	1.07563	15	c("JUND", "FABP5", "SIRT1", "STUB1")	GO
GO0001618: virus receptor activity	0.361766	0.769127	0.038839	0.299359	1.03949	64	c("HSPA1A", "CD81", "MYH9", "EFNB3", "BSG", "SLC3A2", "IDE")	GO
GO0004471: malate dehydrogenase (decarboxylating) (NAD+) activity	0.361782	0.769127	0.030519	0.816883	1.09184	1	ME2	GO
GO0140272: exogenous protein binding	0.361766	0.769127	0.038839	0.299359	1.03949	64	c("HSPA1A", "CD81", "MYH9", "EFNB3", "BSG", "SLC3A2", "IDE")	GO
GO1903215: negative regulation of protein targeting to mitochondrion	0.361771	0.769127	0.030819	0.564821	1.10607	6	c("BAG3", "BAG4", "LMAN1")	GO
GO0032437: cuticular plate	0.361836	0.769149	0.029793	-0.53201	-1.10665	9	c("PIEZO2", "SPTBN1", "SNX9")	GO
GO0045722: positive regulation of gluconeogenesis	0.362285	0.769921	0.033564	0.392996	1.06213	20	c("ARPP19", "SIRT1", "PTPN2", "PRKACA", "KAT2A", "PRKAG1", "DDB1", "PPP4R3A")	GO
GO0160166: 2-oxoadipate dehydrogenase activity	0.362278	0.769921	0.030861	-0.81149	-1.09108	1	DHTKD1	GO
GO0005834: heterotrimeric G-protein complex	0.362449	0.770061	0.027678	-0.40449	-1.0783	28	c("GNG7", "GNAQ", "GNB4", "GNAO1", "GNAI1", "GNG4")	GO
GO0042113: B cell activation	0.362601	0.770061	0.050179	0.244317	1.02504	217	c("CD81", "TNFSF13B", "HSPD1", "DLL1", "TRAF3IP2", "RNF168", "KLF6", "IRS2", "LRRC8A", "MSH6", "ZBTB1", "RIF1", "CEBPG", "AKIRIN2", "PLCG2", "FLT3", "MALT1", "MIF", "JAK3", "FOSL2", "CDKN2A", "SFRP1", "PTPN2", "RABL3", "MSH2", "DCAF1", "ZBTB7A", "LIG4", "IL7", "LAPTM5", "DNAJB9", "ATM", "PCID2", "CFB", "DOCK11", "PPP2R3C", "RNF8", "CD74", "BANK1", "INHBA", "ID2", "LAT2", "EXOSC6", "TICAM1", "IL27RA", "IRF2BP2", "ADAM17", "PRKDC", "LGALS8", "BCL6", "STAT6", "SWAP70", "PMS2", "TCIRG1", "CD320", "NBN", "NDFIP1", "APLF", "ST3GAL1", "SYVN1", "GPS2", "FCGR2B", "TP53", "BMI1", "LFNG", "AHR", "BATF", "IKZF3", "IGBP1", "ITM2A", "CR1", "SPI1")	GO
GO0042572: retinol metabolic process	0.3625	0.770061	0.03504	0.351843	1.05458	31	c("AKR1C3", "DHRS7", "AKR1B1", "DGAT1", "RDH11", "RBP4", "PNPLA2", "ALDH1A3", "BCO1", "CYP27C1")	GO
GO0061458: reproductive system development	0.362552	0.770061	0.022648	-0.28499	-1.04487	236	c("ROBO2", "CSMD1", "DLG1", "AMH", "VGF", "PDGFRA", "NASP", "PLEKHA5", "FGFR2", "SERPINE2", "LRP2", "BMPR1B", "ASH1L", "ARID4B", "FER", "NCOA1", "GREB1L", "PKD1", "DHCR24", "HSD17B3", "LGR4", "BMP6", "RNF38", "DHX37", "BCL2", "ZFPM2", "BASP1", "FNDC3A", "SCAPER", "PLEKHA1", "SMARCC1", "KIT", "NIPBL", "PRDX4", "IGF1", "MERTK", "UBE3A")	GO
GO0097036: regulation of plasma membrane sterol distribution	0.36248	0.770061	0.03085	-0.81143	-1.091	1	ARV1	GO
GO0097057: TRAF2-GSTP1 complex	0.36261	0.770061	0.029841	0.742773	1.09373	2	GSTP1	GO
GO0086072: AV node cell-bundle of His cell adhesion involved in cell communication	0.362884	0.770184	0.030829	-0.81125	-1.09076	1	CXADR	GO
GO0086082: cell adhesive protein binding involved in AV node cell-bundle of His cell communication	0.362884	0.770184	0.030829	-0.81125	-1.09076	1	CXADR	GO
GO1903019: negative regulation of glycoprotein metabolic process	0.362732	0.770184	0.032567	0.461492	1.08805	12	c("ITM2B", "ITM2C", "JAK3")	GO
GO2000408: negative regulation of T cell extravasation	0.362772	0.770184	0.030468	0.816277	1.09103	1	IL27RA	GO
GO2000900: cyclodextrin metabolic process	0.362884	0.770184	0.030829	-0.81119	-1.09067	1	NPC1	GO
GO0032965: regulation of collagen biosynthetic process	0.363142	0.770641	0.03476	0.354129	1.05676	30	c("PRDX5", "GOT1", "RUNX1", "VIM", "CYGB", "UCN", "INHBA", "SCX")	GO
GO0010385: double-stranded methylated DNA binding	0.363209	0.77069	0.031061	-0.65566	-1.13382	4	EGR1	GO
GO0006903: vesicle targeting	0.363443	0.771097	0.025691	-0.34316	-1.05696	60	c("NLGN1", "EXOC6B", "CLASP2", "TRAPPC9", "EXOC4", "PSEN1", "EXOC6", "EXOC7", "CLASP1", "EXOC3", "SCRIB", "WDR11", "GBF1")	GO
GO0004715: non-membrane spanning protein tyrosine kinase activity	0.363503	0.771101	0.02688	-0.37591	-1.06814	38	c("PTK2", "TNK2", "FER", "ABL1", "DYRK1A", "ABL2", "PEAK1", "TEC", "FRK")	GO
GO0045879: negative regulation of smoothened signaling pathway	0.363532	0.771101	0.027051	-0.38041	-1.06839	36	c("RFX4", "SERPINE2", "HHIP", "PRKACB", "NCOA2", "HERC4", "ULK3", "BTRC")	GO
GO0051379: epinephrine binding	0.363769	0.771513	0.031428	-0.70176	-1.14136	3	c("DRD4", "RNLS")	GO
GO0006002: fructose 6-phosphate metabolic process	0.363839	0.771569	0.032698	0.448074	1.07923	13	c("NFE2L1", "GFPT2", "HK1", "TALDO1", "PFKM")	GO
GO0098700: neurotransmitter loading into synaptic vesicle	0.363984	0.771784	0.030704	0.564102	1.10465	6	c("SLC17A7", "SLC17A6", "SLC18A1", "SLC17A5", "SLC32A1")	GO
GO1901696: cannabinoid biosynthetic process	0.364112	0.771965	0.03145	-0.7559	-1.12857	2	DAGLA	GO
GO0098559: cytoplasmic side of early endosome membrane	0.364418	0.772522	0.030146	0.63779	1.11536	4	RAB21	GO
GO0004190: aspartic-type endopeptidase activity	0.364714	0.772966	0.028591	-0.47274	-1.08691	14	c("PSEN1", "SPPL3", "SPPL2B", "BACE1", "NRIP2")	GO
GO0070001: aspartic-type peptidase activity	0.364714	0.772966	0.028591	-0.47274	-1.08691	14	c("PSEN1", "SPPL3", "SPPL2B", "BACE1", "NRIP2")	GO
GO0047192: 1-alkylglycerophosphocholine O-acetyltransferase activity	0.364814	0.773085	0.031373	-0.70145	-1.14086	3	LPCAT2	GO
GO0061910: autophagosome-endosome fusion	0.364903	0.773182	0.030725	-0.80998	-1.08905	1	RUBCNL	GO
GO0002517: T cell tolerance induction	0.365226	0.773682	0.029383	-0.51648	-1.10039	10	c("PHLPP1", "CBLB", "IL2RA", "ITCH")	GO
GO0002664: regulation of T cell tolerance induction	0.365226	0.773682	0.029383	-0.51648	-1.10039	10	c("PHLPP1", "CBLB", "IL2RA", "ITCH")	GO
GO0004051: arachidonate 5-lipoxygenase activity	0.365941	0.773722	0.030306	0.815066	1.08941	1	ALOX5	GO
GO0004052: arachidonate 12(S)-lipoxygenase activity	0.365941	0.773722	0.030306	0.815066	1.08941	1	ALOX5	GO
GO0004830: tryptophan-tRNA ligase activity	0.366115	0.773722	0.030663	-0.80974	-1.08872	1	WARS2	GO
GO0005222: intracellularly cAMP-activated cation channel activity	0.366288	0.773722	0.030077	-0.57079	-1.11597	7	c("HCN1", "HCN2")	GO
GO0005384: manganese ion transmembrane transporter activity	0.365645	0.773722	0.029601	-0.53069	-1.1039	9	c("TMEM165", "TRPM2", "ATP2C2", "ATP13A1")	GO
GO0006436: tryptophanyl-tRNA aminoacylation	0.366115	0.773722	0.030663	-0.80974	-1.08872	1	WARS2	GO
GO0009225: nucleotide-sugar metabolic process	0.365385	0.773722	0.035676	0.334578	1.05063	38	c("GUK1", "GSK3A", "DPM1", "GNE", "GNPDA2", "GFPT2", "HK1", "TGDS", "UXS1", "CMAS", "GNPDA1")	GO
GO0015844: monoamine transport	0.366382	0.773722	0.025663	-0.34767	-1.05939	56	c("SYT1", "PRKN", "CHRM5", "GPM6B", "KCNB1", "PICK1", "DTNBP1", "NOS1", "HTR2A", "CRH")	GO
GO0019212: phosphatase inhibitor activity	0.366037	0.773722	0.037052	0.319812	1.04458	47	c("ARPP19", "PPP1R10", "PPP1R2", "TIPRL", "PPP4R4", "HSP90B1", "YWHAB", "STYX", "PPP1R1B", "PPP1R8", "BOD1", "ANP32E", "PPP1R11", "SET", "PPP1R9B", "PPME1", "ENSA", "LMTK2", "STYXL1", "CRY2")	GO
GO0031094: platelet dense tubular network	0.366394	0.773722	0.029949	-0.54984	-1.11003	8	c("ITPR1", "ITPR2")	GO
GO0032379: positive regulation of intracellular lipid transport	0.365787	0.773722	0.030077	0.637118	1.11419	4	c("ANXA2", "SCP2")	GO
GO0033567: DNA replication, Okazaki fragment processing	0.366415	0.773722	0.03133	-0.75476	-1.12687	2	LIG1	GO
GO0035790: platelet-derived growth factor receptor-alpha signaling pathway	0.36566	0.773722	0.030387	-0.58899	-1.11403	6	c("PDGFRA", "CBLB", "PHF14")	GO
GO0036403: arachidonate 8(S)-lipoxygenase activity	0.365941	0.773722	0.030306	0.815066	1.08941	1	ALOX5	GO
GO0036493: positive regulation of translation in response to endoplasmic reticulum stress	0.365583	0.773722	0.030346	0.598978	1.11034	5	DDX3X	GO
GO0042311: vasodilation	0.365625	0.773722	0.026106	-0.35936	-1.06048	46	c("KCNMA1", "PRKG1", "EXT1")	GO
GO0044873: lipoprotein localization to membrane	0.365545	0.773722	0.030326	0.815248	1.08965	1	ZDHHC3	GO
GO0050459: ethanolamine-phosphate phospho-lyase activity	0.366337	0.773722	0.030286	0.814763	1.089	1	ETNPPL	GO
GO0051298: centrosome duplication	0.365482	0.773722	0.03864	0.294673	1.03445	67	c("CHORDC1", "XPO1", "CHMP5", "NPM1", "CEP295", "SIRT1", "CKAP5", "CHMP1A", "CHMP4B", "MDM1", "PLK2", "CEP44", "KAT2A")	GO
GO0060400: negative regulation of growth hormone receptor signaling pathway	0.365795	0.773722	0.030611	0.563617	1.10371	6	c("LEPROTL1", "RNF7", "SOCS2")	GO
GO0070183: mitochondrial tryptophanyl-tRNA aminoacylation	0.366115	0.773722	0.030663	-0.80974	-1.08872	1	WARS2	GO
GO0070644: vitamin D response element binding	0.366277	0.773722	0.031297	-0.70051	-1.13933	3	TCF3	GO
GO0071287: cellular response to manganese ion	0.365645	0.773722	0.029601	-0.5307	-1.10392	9	c("PRKN", "APP", "LRRK2")	GO
GO1901751: leukotriene A4 metabolic process	0.365941	0.773722	0.030306	0.815066	1.08941	1	ALOX5	GO
GO1901753: leukotriene A4 biosynthetic process	0.365941	0.773722	0.030306	0.815066	1.08941	1	ALOX5	GO
GO1905372: ceramide phosphoethanolamine catabolic process	0.366337	0.773722	0.030286	0.814763	1.089	1	ETNPPL	GO
GO2001301: lipoxin biosynthetic process	0.365941	0.773722	0.030306	0.815066	1.08941	1	ALOX5	GO
GO0005477: pyruvate secondary active transmembrane transporter activity	0.366721	0.773768	0.030632	-0.80925	-1.08807	1	SLC16A7	GO
GO0006636: unsaturated fatty acid biosynthetic process	0.366741	0.773768	0.036987	0.322059	1.04719	46	c("PTGES3", "FABP5", "DEGS1", "PNPLA8", "ABCD2", "SIRT1", "MIF", "AKR1C3")	GO
GO0032593: insulin-responsive compartment	0.36668	0.773768	0.030611	-0.61689	-1.12255	5	c("MYO5A", "RAB13")	GO
GO0042023: DNA endoreduplication	0.366564	0.773768	0.029677	0.684775	1.10704	3	c("SENP2", "ZPR1", "FBXO5")	GO
GO0051599: response to hydrostatic pressure	0.36668	0.773768	0.030611	-0.6168	-1.12238	5	c("COL18A1", "PLEC", "PKD2")	GO
GO0060453: regulation of gastric acid secretion	0.36668	0.773768	0.030611	-0.61681	-1.12242	5	c("HIP1R", "SGK1")	GO
GO0160246: NADPH-iron-sulfur [2Fe-2S] protein oxidoreductase activity	0.366721	0.773768	0.030632	-0.80931	-1.08815	1	NDOR1	GO
GO0001666: response to hypoxia	0.367013	0.77425	0.022386	-0.2841	-1.04428	242	c("RYR2", "KCNMA1", "KCND2", "FMN2", "SCN2A", "RORA", "NF1", "EGR1", "SLC8A3", "DDR2", "FGFR2", "ITPR1", "ITGA2", "ROCK2", "CPEB2", "ITPR2", "ARNT2", "PRKCE", "SMAD3", "CREBBP", "RTN4", "COMMD1", "BCL2", "HIF3A", "ATP1B1", "NOS1", "RYR1", "NFE2L2", "VEGFB", "MTOR", "NPEPPS", "PAK1", "TWIST1", "DDAH1", "EP300", "CFLAR", "ZFP36L1", "BMP7", "HSPG2", "S100B")	GO
GO0000053: argininosuccinate metabolic process	0.367525	0.774301	0.030226	0.814279	1.08836	1	ASS1	GO
GO0001532: interleukin-21 receptor activity	0.367921	0.774301	0.030206	0.814037	1.08803	1	IL21R	GO
GO0003044: regulation of systemic arterial blood pressure mediated by a chemical signal	0.367383	0.774301	0.034998	0.343006	1.05218	34	c("RHOA", "CORIN", "ADRB1", "ATP6AP2", "TPM1", "ECE1", "PRCP", "CYBA", "SLC2A5", "ENPEP", "PREP", "OXTR", "COMT", "SUCNR1", "CTSZ", "EDN1", "MAS1")	GO
GO0004055: argininosuccinate synthase activity	0.367525	0.774301	0.030226	0.814279	1.08836	1	ASS1	GO
GO0031143: pseudopodium	0.367948	0.774301	0.028433	-0.47136	-1.08375	14	c("LDB3", "ACTN2", "ACTN4", "MSN")	GO
GO0033690: positive regulation of osteoblast proliferation	0.367857	0.774301	0.029252	-0.51527	-1.09782	10	c("ABL1", "ITGAV", "BMP2", "SOX8", "FBLN5")	GO
GO0034466: chromaffin granule lumen	0.367932	0.774301	0.03057	-0.80865	-1.08726	1	PENK	GO
GO0034592: synaptic vesicle lumen	0.367932	0.774301	0.03057	-0.80865	-1.08726	1	PENK	GO
GO0038114: interleukin-21-mediated signaling pathway	0.367921	0.774301	0.030206	0.814037	1.08803	1	IL21R	GO
GO0050861: positive regulation of B cell receptor signaling pathway	0.367404	0.774301	0.030529	0.562905	1.10231	6	c("CD81", "PRKCH")	GO
GO0060055: angiogenesis involved in wound healing	0.367769	0.774301	0.027686	-0.41975	-1.07804	23	c("SLC12A2", "B4GALT1", "VEGFB", "KDR", "MCAM", "ADIPOR2", "VEGFA")	GO
GO0060838: lymphatic endothelial cell fate commitment	0.36753	0.774301	0.031233	-0.69982	-1.13819	3	c("PROX1", "PDPN")	GO
GO0072038: mesenchymal stem cell maintenance involved in nephron morphogenesis	0.367672	0.774301	0.031265	-0.75384	-1.12549	2	BMP7	GO
GO0072040: negative regulation of mesenchymal cell apoptotic process involved in nephron morphogenesis	0.367672	0.774301	0.031265	-0.75384	-1.12549	2	BMP7	GO
GO0097001: ceramide binding	0.367537	0.774301	0.032831	0.419266	1.06839	16	c("CLIP3", "MAP1LC3B", "VDAC2", "VDAC1", "PSAP", "PLEKHA8")	GO
GO0097254: renal tubular secretion	0.367899	0.774301	0.032674	0.438969	1.07677	14	c("CORIN", "CLN3", "COMT", "EDN1", "AGT")	GO
GO0140972: negative regulation of AIM2 inflammasome complex assembly	0.367777	0.774301	0.029582	0.740846	1.09089	2	IFI16	GO
GO1901145: mesenchymal cell apoptotic process involved in nephron morphogenesis	0.367672	0.774301	0.031265	-0.75384	-1.12549	2	BMP7	GO
GO1901299: negative regulation of hydrogen peroxide-mediated programmed cell death	0.367081	0.774301	0.031395	0.501202	1.09492	9	c("PARK7", "MET", "TRAP1", "CA3", "PINK1")	GO
GO1904673: negative regulation of somatic stem cell population maintenance	0.367672	0.774301	0.031265	-0.75384	-1.12549	2	BMP7	GO
GO1990031: pinceau fiber	0.367932	0.774301	0.03057	-0.80877	-1.08742	1	KCNAB2	GO
GO0060684: epithelial-mesenchymal cell signaling	0.368098	0.774525	0.029601	0.684129	1.10599	3	c("PDGFA", "SMO")	GO
GO0032467: positive regulation of cytokinesis	0.368377	0.77493	0.027082	-0.39228	-1.07064	31	c("PKP4", "CDC14B", "WNK1", "PRKCE", "EXOC7", "GIPC1", "CSPP1", "SPAST", "INCENP", "CHMP3", "CUL3", "PKN2", "RAB11FIP3", "CIT", "DRD3")	GO
GO1990622: CHOP-ATF3 complex	0.368351	0.77493	0.029553	0.740386	1.09022	2	c("ATF3", "DDIT3")	GO
GO0031254: cell trailing edge	0.368487	0.775066	0.028406	-0.471	-1.08292	14	c("PRICKLE1", "PIP5K1B", "DNM2")	GO
GO0042078: germ-line stem cell division	0.368529	0.775066	0.030787	-0.65318	-1.12953	4	ETV5	GO
GO1903578: regulation of ATP metabolic process	0.368587	0.775098	0.02533	-0.33927	-1.05425	63	c("PRKN", "SLC4A4", "PID1", "ZBTB20", "APP", "PSEN1", "NCOR1", "HDAC4", "IGF1", "HTR2A", "MTOR", "EP300", "TMSB4X", "DNM1L", "INSR", "GPD1", "TSPO", "PPARA", "KAT2B")	GO
GO0106139: symbiont cell surface	0.36875	0.775348	0.032437	0.44632	1.075	13	c("C1QB", "CFB", "GBP1", "FCN1", "C1R", "C1QA")	GO
GO2000516: positive regulation of CD4-positive, alpha-beta T cell activation	0.369011	0.775806	0.035068	0.339544	1.04805	35	c("CD81", "OPA1", "MALT1", "RIPK2", "TGFBR2", "HLA-DRB1", "BRD2", "IL4R", "CD80", "CARD11", "LGALS9", "CD83", "HLA-DRA", "TNFSF4", "CD86", "IL12RB1", "ANXA1", "NFKBID")	GO
GO0090291: negative regulation of osteoclast proliferation	0.369248	0.776214	0.029544	0.683804	1.10547	3	PHF7	GO
GO0002532: production of molecular mediator involved in inflammatory response	0.369381	0.776217	0.039548	0.285758	1.03226	80	c("PER1", "ABCD2", "NFKBIA", "HIF1A", "CUEDC2", "IL17RA", "ZFP36", "VAMP8", "MAPK14", "GRN", "APPL1", "APPL2", "CHRNA7", "SNAP23", "PLD3", "TICAM1", "ALOX5", "ADAM17", "PDCD4", "SNX4", "FCER1G", "KPNA6", "PBXIP1", "IL4R", "HMOX1", "SERPINE1", "TBK1")	GO
GO0008622: epsilon DNA polymerase complex	0.36935	0.776217	0.030156	0.597027	1.10672	5	c("POLE2", "CHRAC1", "POLE4", "POLE3")	GO
GO0090536: NoRC complex	0.369307	0.776217	0.029506	0.740117	1.08982	2	SMARCA5	GO
GO0006221: pyrimidine nucleotide biosynthetic process	0.36963	0.776378	0.034622	0.345494	1.04725	32	c("NME2", "UPP2", "TBPL1", "NME3", "PRPS1", "NME6", "SLC4A7", "AK9", "DHODH", "UPRT", "DUT", "NME5", "UCK1", "CMPK1")	GO
GO0010387: COP9 signalosome assembly	0.369501	0.776378	0.02989	0.635039	1.11055	4	c("COPS7A", "COPS8", "COPS7B")	GO
GO0032799: low-density lipoprotein receptor particle metabolic process	0.369706	0.776378	0.030458	-0.61511	-1.11931	5	c("ABCA2", "MYLIP")	GO
GO0032802: low-density lipoprotein particle receptor catabolic process	0.369706	0.776378	0.030458	-0.61511	-1.11931	5	c("ABCA2", "MYLIP")	GO
GO0032803: regulation of low-density lipoprotein particle receptor catabolic process	0.369706	0.776378	0.030458	-0.61511	-1.11931	5	c("ABCA2", "MYLIP")	GO
GO0033814: propanoyl-CoA C-acyltransferase activity	0.370099	0.776378	0.030096	0.812886	1.08649	1	SCP2	GO
GO0035646: endosome to melanosome transport	0.369959	0.776378	0.030819	0.516729	1.09397	8	c("CD63", "BLOC1S6", "AP1M1", "ANKRD27")	GO
GO0048757: pigment granule maturation	0.369959	0.776378	0.030819	0.516729	1.09397	8	c("CD63", "BLOC1S6", "AP1M1", "ANKRD27")	GO
GO0050632: propionyl-CoA C2-trimethyltridecanoyltransferase activity	0.370099	0.776378	0.030096	0.812886	1.08649	1	SCP2	GO
GO0097322: 7SK snRNA binding	0.369959	0.776378	0.030819	0.516596	1.09369	8	c("DDX21", "HEXIM1", "MEPCE")	GO
GO0099163: synaptic signaling by nitric oxide	0.369975	0.776378	0.031147	-0.75235	-1.12327	2	NOS1	GO
GO0140943: histone H4K20 trimethyltransferase activity	0.370153	0.776378	0.030458	-0.8078	-1.08612	1	SMYD5	GO
GO1900249: positive regulation of cytoplasmic translational elongation	0.370153	0.776378	0.030458	-0.8078	-1.08612	1	SMYD5	GO
GO1901373: lipid hydroperoxide transport	0.370099	0.776378	0.030096	0.812886	1.08649	1	SCP2	GO
GO1904978: regulation of endosome organization	0.369907	0.776378	0.030448	-0.61503	-1.11917	5	PRKN	GO
GO1990674: Golgi cis cisterna membrane	0.369892	0.776378	0.029871	0.634732	1.11002	4	c("ATL1", "NSG2", "SLC30A5")	GO
GO0002727: regulation of natural killer cell cytokine production	0.370738	0.776985	0.030087	0.595994	1.10481	5	c("HLA-E", "HLA-F", "CD226")	GO
GO0010667: negative regulation of cardiac muscle cell apoptotic process	0.370712	0.776985	0.027744	-0.42724	-1.07438	21	c("NRG1", "AMBRA1", "NFE2L2", "CFLAR", "RGL2")	GO
GO0016628: oxidoreductase activity, acting on the CH-CH group of donors, NAD or NADP as acceptor	0.370654	0.776985	0.03431	0.355055	1.04945	29	c("TECR", "PTGR1", "DHCR7", "AKR1C3", "PECR", "TM7SF2", "BLVRA", "SRD5A1", "PTGR2", "BLVRB")	GO
GO0030193: regulation of blood coagulation	0.370837	0.776985	0.025797	-0.35637	-1.0592	48	c("PRKG1", "PDGFRA", "SERPINE2", "ADAMTS18", "EMILIN2")	GO
GO0033082: regulation of extrathymic T cell differentiation	0.370891	0.776985	0.030057	0.812341	1.08577	1	PRDM1	GO
GO0035063: nuclear speck organization	0.37078	0.776985	0.030673	-0.65208	-1.12763	4	c("SRPK2", "USP50")	GO
GO0080154: regulation of fertilization	0.370791	0.776985	0.029851	-0.56892	-1.1123	7	PLCB1	GO
GO0097355: protein localization to heterochromatin	0.370812	0.776985	0.031104	-0.75189	-1.12259	2	c("JARID2", "PPHLN1")	GO
GO0098690: glycinergic synapse	0.370595	0.776985	0.029861	-0.56898	-1.11243	7	c("GPHN", "IQSEC3", "GLRA2")	GO
GO1900046: regulation of hemostasis	0.370837	0.776985	0.025797	-0.35637	-1.0592	48	c("PRKG1", "PDGFRA", "SERPINE2", "ADAMTS18", "EMILIN2")	GO
GO1901881: positive regulation of protein depolymerization	0.370922	0.776985	0.028054	-0.44667	-1.07606	17	c("CARMIL1", "SEMA5A")	GO
GO0032148: activation of protein kinase B activity	0.370987	0.777021	0.029841	-0.56869	-1.11187	7	c("NRG1", "IGF1", "FGF1")	GO
GO0060027: convergent extension involved in gastrulation	0.371026	0.777021	0.030346	0.561281	1.09913	6	c("SFRP1", "MKKS", "WNT5B")	GO
GO1900119: positive regulation of execution phase of apoptosis	0.37116	0.77721	0.032831	0.410818	1.06261	17	c("HSPD1", "CASP9", "FAP", "TNFRSF1A", "NDUFA13", "BOK")	GO
GO0000472: endonucleolytic cleavage to generate mature 5'-end of SSU-rRNA from (SSU-rRNA, 5.8S rRNA, LSU-rRNA)	0.371598	0.777307	0.030632	-0.65135	-1.12637	4	NOP14	GO
GO0004174: electron-transferring-flavoprotein dehydrogenase activity	0.371412	0.777307	0.029402	0.739236	1.08852	2	c("ETFDH", "AIFM2")	GO
GO0009446: putrescine biosynthetic process	0.371531	0.777307	0.030047	0.595704	1.10427	5	c("AZIN1", "ODC1", "AZIN2", "AGMAT")	GO
GO0010856: adenylate cyclase activator activity	0.371521	0.777307	0.030367	-0.61381	-1.11695	5	CALM3	GO
GO0035543: positive regulation of SNARE complex assembly	0.371567	0.777307	0.030387	-0.80725	-1.08538	1	SNCA	GO
GO0048608: reproductive structure development	0.371576	0.777307	0.022268	-0.28444	-1.04196	231	c("ROBO2", "CSMD1", "DLG1", "AMH", "VGF", "PDGFRA", "NASP", "FGFR2", "SERPINE2", "LRP2", "BMPR1B", "ASH1L", "ARID4B", "FER", "NCOA1", "GREB1L", "PKD1", "DHCR24", "HSD17B3", "LGR4", "BMP6", "RNF38", "DHX37", "BCL2", "ZFPM2", "BASP1", "FNDC3A", "SCAPER", "PLEKHA1", "SMARCC1", "KIT", "NIPBL", "PRDX4", "IGF1", "MERTK", "UBE3A", "RARG", "HSD17B4")	GO
GO0051585: negative regulation of dopamine uptake involved in synaptic transmission	0.371567	0.777307	0.030387	-0.80725	-1.08538	1	SNCA	GO
GO0051622: negative regulation of norepinephrine uptake	0.371567	0.777307	0.030387	-0.80725	-1.08538	1	SNCA	GO
GO1904307: response to desipramine	0.371567	0.777307	0.030387	-0.80725	-1.08538	1	SNCA	GO
GO0006583: melanin biosynthetic process from tyrosine	0.371741	0.777332	0.029421	0.682723	1.10372	3	c("DCT", "SLC45A2")	GO
GO0030350: iron-responsive element binding	0.371741	0.777332	0.029421	0.682672	1.10364	3	c("FECH", "IREB2")	GO
GO0038145: macrophage colony-stimulating factor signaling pathway	0.371729	0.777332	0.030037	0.595485	1.10387	5	c("PTPN2", "CSF1R", "TREM2", "CSF1")	GO
GO0000309: nicotinamide-nucleotide adenylyltransferase activity	0.375575	0.777337	0.029234	0.681208	1.10127	3	NMNAT3	GO
GO0000810: diacylglycerol diphosphate phosphatase activity	0.376515	0.777337	0.030777	-0.69449	-1.12954	3	c("PLPP1", "PLPP4")	GO
GO0001555: oocyte growth	0.374216	0.777337	0.030892	-0.6969	-1.13346	3	c("KMT2D", "DCAF13")	GO
GO0001591: dopamine neurotransmitter receptor activity, coupled via Gi/Go	0.372127	0.777337	0.030998	-0.69797	-1.13519	3	c("DRD3", "DRD4")	GO
GO0001805: positive regulation of type III hypersensitivity	0.375192	0.777337	0.029252	0.681262	1.10136	3	c("FCER1G", "FCGR1A", "BTK")	GO
GO0002675: positive regulation of acute inflammatory response	0.373665	0.777337	0.032952	0.39012	1.05436	20	c("PARK7", "HLA-E", "PTGER3", "OSMR", "FCER1G", "ZP3", "IL1B", "FCGR1A")	GO
GO0003351: epithelial cilium movement involved in extracellular fluid movement	0.37474	0.777337	0.035153	0.332145	1.04299	38	c("SPEF2", "CFAP54", "CFAP43", "CABYR", "ADCY10", "CCDC40", "DNAAF2", "CFAP53", "CFAP221", "KIF27", "AQP4", "DNAH9", "DNAI1", "STARD7", "SPA17", "NME5")	GO
GO0004343: glucosamine 6-phosphate N-acetyltransferase activity	0.372475	0.777337	0.029978	0.811251	1.08431	1	GNPNAT1	GO
GO0004484: mRNA guanylyltransferase activity	0.374394	0.777337	0.030246	-0.80592	-1.08359	1	RNGTT	GO
GO0005242: inward rectifier potassium channel activity	0.376632	0.777337	0.027466	-0.42499	-1.06871	21	c("KCNH7", "KCNK1", "KCNJ4", "KCNJ3", "KCNJ6", "KCNJ10", "ABCC8")	GO
GO0005602: complement component C1 complex	0.375892	0.777337	0.029832	0.593272	1.09977	5	c("C1QB", "C1R", "C1QA")	GO
GO0005859: muscle myosin complex	0.376789	0.777337	0.029832	-0.58342	-1.1035	6	c("MYH11", "MYH3")	GO
GO0005876: spindle microtubule	0.376152	0.777337	0.037919	0.29185	1.02966	68	c("FAM161A", "CHMP5", "KLHL21", "CCSAP", "CEP295", "RAB11A", "BOD1", "CHMP6", "CHMP1A", "HAUS6", "CHMP4B", "DYNLT3", "POLB", "KNTC1", "MAPRE3", "HAUS2", "CALM2")	GO
GO0005898: interleukin-13 receptor complex	0.373788	0.777337	0.030276	-0.80616	-1.08392	1	IL13RA1	GO
GO0006264: mitochondrial DNA replication	0.374107	0.777337	0.032158	0.444535	1.0707	13	c("RRM2B", "METTL4", "PRIMPOL", "RRM1", "SSBP1", "DNAJA3")	GO
GO0006598: polyamine catabolic process	0.37654	0.777337	0.029544	0.630549	1.1027	4	DHPS	GO
GO0006848: pyruvate transport	0.376056	0.777337	0.030096	0.558508	1.0937	6	c("MPC2", "MPC1", "SLC16A3", "SLC16A1")	GO
GO0007595: lactation	0.375623	0.777337	0.026687	-0.38587	-1.06442	33	c("ERBB4", "NCOA1", "NCOR2", "USF2", "DDR1", "CAD", "VEGFA", "STAT5B", "PPARA", "NEURL1")	GO
GO0008192: RNA guanylyltransferase activity	0.374394	0.777337	0.030246	-0.80592	-1.08359	1	RNGTT	GO
GO0009303: rRNA transcription	0.376402	0.777337	0.034663	0.338073	1.04351	35	c("GTF2H5", "POLR1D", "POLR2E", "CDKN2A", "NIFK", "GTF3A", "NOP53", "NOL11", "GTF3C6")	GO
GO0009378: four-way junction helicase activity	0.375555	0.777337	0.030166	-0.61115	-1.1121	5	c("FANCM", "BLM")	GO
GO0009414: response to water deprivation	0.375959	0.777337	0.029215	0.680991	1.10092	3	LRP11	GO
GO0010724: regulation of definitive erythrocyte differentiation	0.373708	0.777337	0.02929	0.738396	1.08729	2	SENP1	GO
GO0010897: negative regulation of triglyceride catabolic process	0.374143	0.777337	0.030236	-0.61193	-1.11354	5	SORL1	GO
GO0014075: response to amine	0.376535	0.777337	0.026179	-0.37023	-1.05773	39	c("GRIN2A", "KCNC2", "GRIA1", "CALM3", "ITGA2", "FOSB")	GO
GO0015937: coenzyme A biosynthetic process	0.37185	0.777337	0.031428	0.481946	1.08211	10	c("ACAT1", "PANK3", "PANK2", "ACOT7", "COASY", "PPCS", "PANK1")	GO
GO0016068: type I hypersensitivity	0.375192	0.777337	0.029252	0.681262	1.10136	3	c("FCER1G", "FCGR2B", "BTK")	GO
GO0016812: hydrolase activity, acting on carbon-nitrogen (but not peptide) bonds, in cyclic amides	0.375208	0.777337	0.028635	-0.49886	-1.08637	11	c("DPYSL5", "OPLAH", "DPYSL2", "CAD")	GO
GO0017064: fatty acid amide hydrolase activity	0.372043	0.777337	0.029764	0.633413	1.10771	4	c("FAAH2", "NAAA", "ASAH1")	GO
GO0021558: trochlear nerve development	0.374192	0.777337	0.030256	-0.80598	-1.08367	1	HES1	GO
GO0021678: third ventricle development	0.374504	0.777337	0.0299	0.594032	1.10117	5	C12orf57	GO
GO0022018: lateral ganglionic eminence cell proliferation	0.372981	0.777337	0.030316	-0.80653	-1.08441	1	GLI3	GO
GO0030976: thiamine pyrophosphate binding	0.373513	0.777337	0.029949	0.594696	1.1024	5	TKT	GO
GO0031145: anaphase-promoting complex-dependent catabolic process	0.373432	0.777337	0.032965	0.39024	1.05469	20	c("ANAPC16", "ANAPC10", "CDC23", "ANAPC13", "CDC16", "ANAPC7", "AKT1", "ANAPC11")	GO
GO0031727: CCR2 chemokine receptor binding	0.375808	0.777337	0.030176	-0.80514	-1.08253	1	CCL2	GO
GO0032275: luteinizing hormone secretion	0.37505	0.777337	0.030146	0.559284	1.09522	6	TMF1	GO
GO0032507: maintenance of protein location in cell	0.37384	0.777337	0.037513	0.308155	1.03918	55	c("HSPA5", "PARK7", "PDIA2", "ARL2BP", "FAM76B", "SKP1", "RANGAP1", "CHCHD10", "MORC3", "HK1", "PINK1", "TOPORS", "SRGN", "TXN", "CAV1", "PML", "HDAC3", "INSIG1", "HNRNPU", "SUPT7L", "RIT2", "RER1")	GO
GO0032808: lacrimal gland development	0.372553	0.777337	0.029764	-0.5681	-1.11071	7	FGFR2	GO
GO0032919: spermine acetylation	0.375644	0.777337	0.029822	0.809677	1.0822	1	SAT2	GO
GO0032920: putrescine acetylation	0.375644	0.777337	0.029822	0.809677	1.0822	1	SAT2	GO
GO0032933: SREBP signaling pathway	0.37395	0.777337	0.028046	-0.45245	-1.07435	16	c("FBXW7", "SREBF1", "SREBF2")	GO
GO0033186: CAF-1 complex	0.375959	0.777337	0.029215	0.681022	1.10097	3	RBBP4	GO
GO0034389: lipid droplet organization	0.374465	0.777337	0.026581	-0.3798	-1.06049	35	c("NEGR1", "CHKA", "MOSPD2", "PLA2G4C", "ZFYVE1", "CLSTN3", "RAB3GAP1")	GO
GO0035089: establishment of apical/basal cell polarity	0.376682	0.777337	0.027531	-0.43432	-1.07188	19	c("OPHN1", "SCRIB", "FAT1", "PTK7", "MYO9A", "MSN", "SH3BP1", "TTC8")	GO
GO0035385: Roundabout signaling pathway	0.375756	0.777337	0.030156	-0.61112	-1.11205	5	c("ROBO1", "MYO9B")	GO
GO0035579: specific granule membrane	0.373787	0.777337	0.024965	-0.32927	-1.05065	76	c("SNAP25", "PLD1", "ATP8A1", "MOSPD2", "ATP8B4", "STK10", "TRPM2", "ADAM10", "HGSNAT", "PTPRJ")	GO
GO0035927: RNA import into mitochondrion	0.372124	0.777337	0.029402	0.682643	1.10359	3	c("TOMM20", "TST")	GO
GO0038148: chemokine (C-C motif) ligand 2 signaling pathway	0.375808	0.777337	0.030176	-0.80514	-1.08253	1	CCL2	GO
GO0042325: regulation of phosphorylation	0.372445	0.777337	0.021174	-0.27265	-1.03738	367	c("DSCAM", "NRG1", "MMD2", "ERBB4", "LDB2", "LIMCH1", "PTK2", "CCDC88A", "SRCIN1", "PRKN", "EFNA5", "TNK2", "ENPP2", "TENM1", "DDR2", "BRAF", "CCNY", "PSEN1", "FER", "UVRAG", "FBN1", "DEPTOR", "APC", "WDFY2", "FGFR3", "ARHGEF2", "DUSP1", "AGAP2", "EPHA7", "RAPGEF2", "PHIP", "ADCY8", "GRB10", "PTPRJ", "PARP14", "ATG14", "SASH1", "LMO4", "CAMKK2", "KIT", "KSR1", "TPD52L1", "IGF1", "PPM1E", "FGF1", "CDC37", "FGF2", "NPTN", "TAOK3", "PILRB", "VEGFB")	GO
GO0044300: cerebellar mossy fiber	0.373007	0.777337	0.02962	-0.54692	-1.10412	8	c("NFIB", "LRRC4B", "BIN1", "DLG4", "CACNG2")	GO
GO0045064: T-helper 2 cell differentiation	0.373453	0.777337	0.03271	0.410298	1.06127	17	c("BCL6", "KMT2A", "IL4R", "BATF", "BCL3", "TNFSF4", "CD86", "ANXA1")	GO
GO0045977: positive regulation of mitotic cell cycle, embryonic	0.374192	0.777337	0.030256	-0.80598	-1.08367	1	HES1	GO
GO0046204: nor-spermidine metabolic process	0.375644	0.777337	0.029822	0.809677	1.0822	1	SAT2	GO
GO0048820: hair follicle maturation	0.375589	0.777337	0.028208	-0.47876	-1.08052	13	c("NF1", "RBPJ")	GO
GO0050046: delta7-sterol 5(6)-desaturase activity	0.372475	0.777337	0.029978	0.811191	1.08423	1	SC5D	GO
GO0050355: inorganic triphosphate phosphatase activity	0.374394	0.777337	0.030246	-0.80592	-1.08359	1	RNGTT	GO
GO0050650: chondroitin sulfate proteoglycan biosynthetic process	0.376797	0.777337	0.027153	-0.41019	-1.06956	25	c("CHSY3", "XYLT1", "CSGALNACT1", "CHST11", "IGF1")	GO
GO0050868: negative regulation of T cell activation	0.376189	0.777337	0.041733	0.272387	1.03183	107	c("PRNP", "RUNX1", "RIPOR2", "CSK", "PRKAR1A", "CEBPB", "IRF1", "USP5", "HAVCR2", "JAK3", "CDKN2A", "PTPN2", "HLA-E", "ZC3H8", "LAPTM5", "CBFB", "DUSP3", "CD74", "DLG5", "ARG2", "MAPK3", "LILRB2", "BCL6", "PDCD1LG2", "HLA-DRB1", "NDFIP1", "VSIR", "VSIG4", "IL4R", "CR1", "RC3H2", "CD80", "TWSG1", "LGALS3")	GO
GO0060234: neuroblast delamination	0.376414	0.777337	0.030146	-0.80465	-1.08188	1	AKNA	GO
GO0060366: lambdoid suture morphogenesis	0.372981	0.777337	0.030316	-0.80653	-1.08441	1	GLI3	GO
GO0060367: sagittal suture morphogenesis	0.372981	0.777337	0.030316	-0.80653	-1.08441	1	GLI3	GO
GO0060744: mammary gland branching involved in thelarche	0.375367	0.777337	0.029601	0.630996	1.10348	4	c("TGFB1", "MED1", "PHB2")	GO
GO0060873: anterior semicircular canal development	0.372981	0.777337	0.030316	-0.80653	-1.08441	1	GLI3	GO
GO0060875: lateral semicircular canal development	0.372981	0.777337	0.030316	-0.80653	-1.08441	1	GLI3	GO
GO0060987: lipid tube	0.372779	0.777337	0.030326	-0.80659	-1.08449	1	BIN1	GO
GO0061106: negative regulation of stomach neuroendocrine cell differentiation	0.374192	0.777337	0.030256	-0.80598	-1.08367	1	HES1	GO
GO0061314: Notch signaling involved in heart development	0.373325	0.777337	0.030976	-0.7508	-1.12096	2	c("NOTCH1", "GALNT11")	GO
GO0061386: closure of optic fissure	0.375628	0.777337	0.030861	-0.74953	-1.11906	2	PHACTR4	GO
GO0061744: motor behavior	0.376375	0.777337	0.02671	-0.39021	-1.065	31	c("KCNQ3", "NR3C1", "EXT1", "GABRB3")	GO
GO0062173: brexanolone metabolic process	0.372173	0.777337	0.030357	-0.80701	-1.08506	1	HSD17B6	GO
GO0062175: brexanolone catabolic process	0.372173	0.777337	0.030357	-0.80701	-1.08506	1	HSD17B6	GO
GO0070873: regulation of glycogen metabolic process	0.37433	0.777337	0.03386	0.357131	1.04987	28	c("EPM2AIP1", "GSK3A", "IRS2", "SELENOS", "ADCY10", "INPP5K", "PPP1R3E", "PPP1CA")	GO
GO0071021: U2-type post-spliceosomal complex	0.372981	0.777337	0.030316	-0.80647	-1.08432	1	PRPF18	GO
GO0071501: cellular response to sterol depletion	0.37395	0.777337	0.028046	-0.45245	-1.07435	16	c("FBXW7", "SREBF1", "SREBF2")	GO
GO0071820: N-box binding	0.374192	0.777337	0.030256	-0.80598	-1.08367	1	HES1	GO
GO0071971: extracellular exosome assembly	0.372837	0.777337	0.030256	0.560281	1.09717	6	c("SDCBP", "TSG101", "STAM")	GO
GO0072141: renal interstitial fibroblast development	0.374192	0.777337	0.030256	-0.80598	-1.08367	1	HES1	GO
GO0072584: caveolin-mediated endocytosis	0.374786	0.777337	0.02915	-0.52692	-1.09606	9	NEDD4L	GO
GO0072676: lymphocyte migration	0.373492	0.777337	0.024734	-0.32769	-1.0525	78	c("SLC12A2", "STK39", "APP", "EXT1", "WNK1", "STK10", "ADAM10", "GNAI1", "LRCH1", "ABL1", "PLEC", "SLC8B1", "ABL2", "PADI2", "SPNS2", "CYP7B1", "JAM2", "MSN", "DOCK8")	GO
GO0090103: cochlea morphogenesis	0.376458	0.777337	0.027474	-0.42546	-1.06988	21	c("ZEB1", "NECTIN3")	GO
GO0090611: ubiquitin-independent protein catabolic process via the multivesicular body sorting pathway	0.373513	0.777337	0.029949	0.594664	1.10234	5	c("CHMP4B", "VPS4A", "VPS4B")	GO
GO0097025: MPP7-DLG1-LIN7 complex	0.373941	0.777337	0.030246	-0.61201	-1.11367	5	c("DLG1", "LIN7A")	GO
GO0097155: fasciculation of sensory neuron axon	0.374216	0.777337	0.030892	-0.69725	-1.13402	3	c("EPHA3", "EPHA4", "MEGF8")	GO
GO0098693: regulation of synaptic vesicle cycle	0.373338	0.777337	0.028173	-0.46972	-1.07997	14	c("RAPGEF4", "PLD1", "PSEN1", "LPAR1", "PLS3", "BSN")	GO
GO0098970: postsynaptic neurotransmitter receptor diffusion trapping	0.374436	0.777337	0.028931	-0.51239	-1.09168	10	c("CACNG8", "CACNG3", "SHISA6", "RDX", "CACNG5", "CACNG4", "CACNG2")	GO
GO0099152: regulation of neurotransmitter receptor transport, endosome to postsynaptic membrane	0.375	0.777337	0.030892	-0.75002	-1.11979	2	c("ARHGAP44", "GRIPAP1")	GO
GO0101003: ficolin-1-rich granule membrane	0.376735	0.777337	0.036418	0.319962	1.04037	46	c("RAC1", "RHOA", "DYNLL1", "SLC2A3", "TMEM179B", "SLC11A1", "DYNC1LI1", "LAMP1", "ATP6AP2", "ATP6V0A1", "LILRB2", "PRCP", "LAMTOR1", "TCIRG1", "CD93", "ENPP4", "FCER1G", "DOK3")	GO
GO0106333: subcortical maternal complex	0.375248	0.777337	0.029841	0.809919	1.08253	1	OOEP	GO
GO0120223: larynx morphogenesis	0.372981	0.777337	0.030316	-0.80653	-1.08441	1	GLI3	GO
GO0140048: manganese ion export across plasma membrane	0.374653	0.777337	0.029871	0.810161	1.08285	1	SLC30A10	GO
GO0140089: protein storage	0.375248	0.777337	0.029841	0.809919	1.08253	1	OOEP	GO
GO0140094: structural constituent of cytoplasmic lattice	0.375248	0.777337	0.029841	0.809919	1.08253	1	OOEP	GO
GO0140095: cytoplasmic lattice	0.375248	0.777337	0.029841	0.809919	1.08253	1	OOEP	GO
GO0140463: chromatin-protein adaptor activity	0.375248	0.777337	0.024049	-0.31436	-1.04549	99	c("MEG3", "CHD5", "UVSSA", "ZMYND11", "TDRD3", "PHIP", "PHF14", "PWWP2A", "L3MBTL1", "CHD1L", "FGF2", "EPC1", "JARID2", "FIRRE", "ZMYND8", "TTLL12", "EP300", "ATAD2B", "KMT2E", "RNF169", "SUZ12", "SPIN1", "PSME4", "TRIM24", "NCAPG2", "MLLT3")	GO
GO0140627: ubiquitin-dependent protein catabolic process via the C-end degron rule pathway	0.372991	0.777337	0.032215	0.444944	1.07169	13	c("FEM1B", "KLHDC2", "KLHDC3", "FEM1C")	GO
GO0140818: mRNA 5'-triphosphate monophosphatase activity	0.374394	0.777337	0.030246	-0.80592	-1.08359	1	RNGTT	GO
GO0140983: calcium:manganese antiporter activity	0.374653	0.777337	0.029871	0.810161	1.08285	1	SLC30A10	GO
GO0160179: intestinal iron absorption	0.37601	0.777337	0.030166	-0.80507	-1.08245	1	HEPH	GO
GO1902726: positive regulation of skeletal muscle satellite cell differentiation	0.375419	0.777337	0.030871	-0.74987	-1.11957	2	MCUB	GO
GO1903906: regulation of plasma membrane raft polarization	0.374059	0.777337	0.0299	0.810524	1.08334	1	GSN	GO
GO1903936: cellular response to sodium arsenite	0.375496	0.777337	0.029851	0.593682	1.10052	5	c("HSF1", "HNRNPA1", "MAPK13")	GO
GO1903946: negative regulation of ventricular cardiac muscle cell action potential	0.372779	0.777337	0.030326	-0.80659	-1.08449	1	BIN1	GO
GO1904040: positive regulation of iron export across plasma membrane	0.37601	0.777337	0.030166	-0.80507	-1.08245	1	HEPH	GO
GO1904520: regulation of myofibroblast cell apoptotic process	0.373744	0.777337	0.030955	-0.75057	-1.12062	2	ZEB2	GO
GO1904749: regulation of protein localization to nucleolus	0.376763	0.777337	0.030903	0.497583	1.08701	9	c("COPS9", "NPM1")	GO
GO1904778: positive regulation of protein localization to cell cortex	0.374006	0.777337	0.029968	-0.58541	-1.10726	6	c("GPSM2", "EPB41L2", "GNAI1")	GO
GO1905221: positive regulation of platelet formation	0.376238	0.777337	0.029793	0.809495	1.08196	1	PRKDC	GO
GO1905279: regulation of retrograde transport, endosome to Golgi	0.376077	0.777337	0.029591	-0.56699	-1.10853	7	c("PRKN", "LRRK2")	GO
GO1905461: positive regulation of vascular associated smooth muscle cell apoptotic process	0.372222	0.777337	0.030704	0.515729	1.09185	8	c("ADCY10", "RBM10", "PDCD4", "PPARG")	GO
GO1905934: negative regulation of cell fate determination	0.374192	0.777337	0.030256	-0.80598	-1.08367	1	HES1	GO
GO2000227: negative regulation of pancreatic A cell differentiation	0.374192	0.777337	0.030256	-0.80598	-1.08367	1	HES1	GO
GO2000473: positive regulation of hematopoietic stem cell migration	0.376414	0.777337	0.030146	-0.80453	-1.08172	1	PTPRC	GO
GO2000502: negative regulation of natural killer cell chemotaxis	0.375808	0.777337	0.030176	-0.80514	-1.08253	1	CCL2	GO
GO2000609: regulation of thyroid hormone generation	0.372754	0.777337	0.030966	-0.69762	-1.13462	3	c("SLCO1C1", "HPN")	GO
GO2000611: positive regulation of thyroid hormone generation	0.372754	0.777337	0.030966	-0.69762	-1.13462	3	c("SLCO1C1", "HPN")	GO
GO2001280: positive regulation of unsaturated fatty acid biosynthetic process	0.37428	0.777337	0.030601	0.514861	1.09001	8	c("ABCD2", "PLAA", "CD74", "IL1B", "EDN1")	GO
GO0031952: regulation of protein autophosphorylation	0.376962	0.777588	0.028285	-0.48658	-1.08195	12	c("NRG1", "EPHA7")	GO
GO0090237: regulation of arachidonate secretion	0.377082	0.777745	0.029774	0.592569	1.09846	5	c("MIF", "PLA2R1", "NTSR1", "SYK")	GO
GO0004303: estradiol 17-beta-dehydrogenase [NAD(P)+] activity	0.377145	0.777785	0.028276	-0.48658	-1.08194	12	c("HSD17B3", "HSD17B14", "HSD17B7", "HSD17B4", "DHRS11", "HSD17B6")	GO
GO2000541: positive regulation of protein geranylgeranylation	0.377221	0.777853	0.030106	-0.8038	-1.08074	1	MUSK	GO
GO0042056: chemoattractant activity	0.37731	0.777946	0.02713	-0.41006	-1.06923	25	c("APP", "HGF", "FGF2", "SCG2", "VEGFB", "VEGFA", "COLEC10", "CCL2")	GO
GO0140633: CARD8 inflammasome complex assembly	0.377572	0.778395	0.030067	-0.60998	-1.10999	5	c("PEPD", "CARD8", "DPP8")	GO
GO0002638: negative regulation of immunoglobulin production	0.37781	0.778796	0.030296	0.53472	1.09196	7	c("TMBIM6", "BCL6", "NDFIP1", "FCGR2B", "CR1", "IL33")	GO
GO0042998: positive regulation of Golgi to plasma membrane protein transport	0.377875	0.77884	0.029735	0.592337	1.09803	5	c("CNST", "RACK1", "CLN3")	GO
GO0034127: regulation of MyD88-independent toll-like receptor signaling pathway	0.377931	0.778867	0.030746	-0.74824	-1.11713	2	SARM1	GO
GO0016741: transferase activity, transferring one-carbon groups	0.37831	0.77905	0.045889	0.252673	1.02308	167	c("MECOM", "TRMT1L", "PRMT3", "SETDB2", "THUMPD3", "METTL6", "TGS1", "METTL4", "SETD7", "TRMT112", "METTL5", "HEMK1", "VCPKMT", "FAM98B", "NSUN2", "PCMT1", "ASMTL", "METTL21A", "NSUN6", "THUMPD2", "PCMTD2", "TYW3", "GAMT", "ZCCHC4", "NSUN5", "GCSH", "MEPCE", "NDUFAF5", "METTL23", "DNMT3B", "SETD3", "EEF1AKMT2", "FBLL1", "DIMT1", "EEF1AKMT1", "DPH5", "TRMT1", "BUD23", "MTR", "BCDIN3D", "RNMT")	GO
GO0031715: C5L2 anaphylatoxin chemotactic receptor binding	0.378433	0.77905	0.030047	-0.80296	-1.0796	1	C3	GO
GO0032058: positive regulation of translational initiation in response to stress	0.378451	0.77905	0.029095	0.679619	1.0987	3	c("EIF2AK4", "PPP1R15A")	GO
GO0032059: bleb	0.378404	0.77905	0.028976	-0.52514	-1.09235	9	ANLN	GO
GO0032385: positive regulation of intracellular cholesterol transport	0.378259	0.77905	0.029104	0.679889	1.09914	3	c("ANXA2", "SCP2")	GO
GO0036128: CatSper complex	0.378672	0.77905	0.029968	0.556851	1.09046	6	CATSPER2	GO
GO0036514: dopaminergic neuron axon guidance	0.378378	0.77905	0.029754	-0.583	-1.1027	6	c("WNT7B", "FZD3", "VANGL2", "CELSR3")	GO
GO0043470: regulation of carbohydrate catabolic process	0.3787	0.77905	0.025112	-0.34579	-1.05069	55	c("SLC4A4", "ZBTB20", "APP", "PSEN1", "NCOR1", "HDAC4", "IGF1", "HTR2A", "MTOR", "EP300", "INSR", "GPD1", "SCARB2", "PPARA", "KAT2B", "PRKAG2", "PFKFB1", "SRC")	GO
GO0045907: positive regulation of vasoconstriction	0.378256	0.77905	0.027457	-0.43353	-1.06993	19	c("ADRA1A", "ADD3", "ABL1", "HTR2A", "ADRA1D")	GO
GO0046546: development of primary male sexual characteristics	0.378697	0.77905	0.023564	-0.3081	-1.04241	111	c("CSMD1", "AMH", "PDGFRA", "NASP", "LRP2", "ARID4B", "FER", "NCOA1", "RNF38", "DHX37", "BCL2", "ZFPM2", "FNDC3A", "SCAPER", "PLEKHA1", "KIT", "PRDX4")	GO
GO0060413: atrial septum morphogenesis	0.378358	0.77905	0.028485	-0.49715	-1.08266	11	c("BMPR2", "ACVR1", "NSD2", "NOTCH2", "TGFB2", "ZFPM1", "HEY2", "TBX5")	GO
GO0062054: fluoride channel activity	0.378614	0.77905	0.029677	0.808526	1.08067	1	MFSD8	GO
GO1901291: negative regulation of double-strand break repair via single-strand annealing	0.378433	0.77905	0.030047	-0.80308	-1.07976	1	OGG1	GO
GO1903424: fluoride transmembrane transport	0.378614	0.77905	0.029677	0.808526	1.08067	1	MFSD8	GO
GO1903798: regulation of miRNA processing	0.378719	0.77905	0.031395	0.466546	1.07567	11	c("BCDIN3D", "TP53", "LIN28B", "TGFB1")	GO
GO1905906: regulation of amyloid fibril formation	0.378661	0.77905	0.03225	0.415141	1.05788	16	c("CRYAB", "PFDN5", "CLU", "USP8", "PFDN2", "PFDN1", "CHRNA7")	GO
GO1904327: protein localization to cytosolic proteasome complex	0.378837	0.779203	0.030027	-0.80271	-1.07928	1	ATXN3	GO
GO0002695: negative regulation of leukocyte activation	0.378977	0.779401	0.044776	0.254028	1.0233	158	c("PRNP", "RUNX1", "RIPOR2", "NR1D1", "CSK", "PRKAR1A", "FAM76B", "CEBPB", "CD200", "IRF1", "NR1H3", "USP5", "HAVCR2", "JAK3", "CDKN2A", "SFRP1", "PTPN2", "SYT11", "HLA-E", "ZC3H8", "GRN", "LAPTM5", "ATM", "CBFB", "DUSP3", "FGR", "CD74", "BANK1", "INHBA", "DLG5", "ID2", "ARG2", "MAPK3", "LILRB2", "BCL6", "PDCD1LG2", "HLA-DRB1", "NDFIP1", "FCGR2B", "VSIR", "VSIG4", "IL4R", "FN1", "CR1", "CLEC12A", "RC3H2", "CD80", "TWSG1", "LGALS3", "MDK", "SOX11", "PELI1", "LGALS9", "TYROBP", "LILRB1", "PKN1", "ZBTB46", "BTK", "TGFB1", "YWHAG")	GO
GO0001843: neural tube closure	0.379103	0.779571	0.024425	-0.32178	-1.04338	84	c("ZEB2", "PRICKLE1", "DLC1", "LRP2", "MTHFD1L", "PHACTR4", "PRKACB", "CC2D2A", "ABL1", "SCRIB", "TSC2", "LMO4", "PTK7", "RARG", "TWIST1", "SEMA4C", "TULP3")	GO
GO0045600: positive regulation of fat cell differentiation	0.37926	0.779715	0.037479	0.301475	1.03443	60	c("SYAP1", "CEBPB", "VSTM2A", "TMEM64", "SFRP1", "ZBTB16", "CREB1", "AAMDC", "ZFP36", "TFE3", "LPL", "MAPK14", "METRNL", "ID2", "WNT5B", "PPARG", "STK4", "HNRNPU", "SAV1", "CCDC3", "CDS1", "CREBL2", "CMKLR1", "NAPEPLD", "AKT1", "STK3", "NOCT")	GO
GO0070006: metalloaminopeptidase activity	0.379304	0.779715	0.027145	-0.41609	-1.06864	23	c("MMP16", "MMP17", "PEPD", "LNPEP", "NPEPPS")	GO
GO0140327: flippase activity	0.379267	0.779715	0.027894	-0.46728	-1.07437	14	c("ATP8A1", "ATP10B", "ATP8A2")	GO
GO0000252: 3-beta-hydroxysteroid dehydrogenase [NAD(P)+]/C4-decarboxylase activity	0.379802	0.779929	0.02962	0.808405	1.08051	1	NSDHL	GO
GO0008520: L-ascorbate:sodium symporter activity	0.379645	0.779929	0.029988	-0.80211	-1.07846	1	SLC23A2	GO
GO0015229: L-ascorbic acid transmembrane transporter activity	0.379645	0.779929	0.029988	-0.80211	-1.07846	1	SLC23A2	GO
GO0021773: striatal medium spiny neuron differentiation	0.379783	0.779929	0.030226	-0.6472	-1.11918	4	c("ZSWIM6", "BCL11B", "SHANK3")	GO
GO0033120: positive regulation of RNA splicing	0.379678	0.779929	0.034885	0.331207	1.04005	38	c("HSPA1A", "RBM22", "PRDX6", "PRPF19", "NCBP1", "SNW1", "POLR2A", "HNRNPLL")	GO
GO0033185: dolichol-phosphate-mannose synthase complex	0.379793	0.779929	0.029031	0.679158	1.09796	3	DPM1	GO
GO0036515: serotonergic neuron axon guidance	0.379783	0.779929	0.030226	-0.64708	-1.11898	4	c("FZD3", "VANGL2", "CELSR3")	GO
GO0102175: 3-beta-hydroxysteroid dehydrogenase (NAD+)/C4-decarboxylase activity	0.379802	0.779929	0.02962	0.808405	1.08051	1	NSDHL	GO
GO0180047: dolichol phosphate mannose biosynthetic process	0.379793	0.779929	0.029031	0.679158	1.09796	3	DPM1	GO
GO0035497: cAMP response element binding	0.379883	0.780006	0.028148	-0.48579	-1.0802	12	c("TCF12", "CREB5", "ATF7", "NR4A3", "CREB3L2")	GO
GO0005055: laminin receptor activity	0.380276	0.780346	0.030591	-0.69307	-1.12723	3	c("MCAM", "BCAM", "AGER")	GO
GO0006226: dUMP biosynthetic process	0.380597	0.780346	0.028958	0.735761	1.08341	2	DUT	GO
GO0008757: S-adenosylmethionine-dependent methyltransferase activity	0.380662	0.780346	0.043293	0.261172	1.02585	134	c("MECOM", "TRMT1L", "PRMT3", "SETDB2", "THUMPD3", "METTL6", "TGS1", "METTL4", "SETD7", "METTL5", "HEMK1", "VCPKMT", "NSUN2", "PCMT1", "METTL21A", "NSUN6", "THUMPD2", "PCMTD2", "GAMT", "ZCCHC4", "NSUN5", "MEPCE", "NDUFAF5", "METTL23", "DNMT3B", "SETD3", "EEF1AKMT2", "FBLL1", "DIMT1", "EEF1AKMT1", "DPH5", "TRMT1", "BUD23", "RNMT")	GO
GO0014012: peripheral nervous system axon regeneration	0.380775	0.780346	0.029364	-0.56404	-1.10276	7	c("MAP1B", "CERS2", "TSPO")	GO
GO0031502: dolichyl-phosphate-mannose-protein mannosyltransferase complex	0.380452	0.780346	0.029949	-0.8015	-1.07765	1	POMT1	GO
GO0032494: response to peptidoglycan	0.380239	0.780346	0.031319	0.465849	1.07406	11	c("RIPK2", "C5AR1", "NOD2", "MYD88", "TREM2")	GO
GO0035270: endocrine system development	0.380282	0.780346	0.024055	-0.31673	-1.04294	92	c("NF1", "GSK3B", "PBX1", "PDGFRA", "NR3C1", "BRAF", "CDK6", "RBPJ", "RFX3", "SMAD3", "BMP6", "BMPR1A", "FGF2", "CRH", "NKX2-2")	GO
GO0045671: negative regulation of osteoclast differentiation	0.380766	0.780346	0.02688	-0.40262	-1.06554	27	c("NF1", "FBXW7", "FBN1", "TMEM178A")	GO
GO0048211: Golgi vesicle docking	0.380452	0.780346	0.029949	-0.80156	-1.07773	1	USO1	GO
GO0060315: negative regulation of ryanodine-sensitive calcium-release channel activity	0.380788	0.780346	0.028949	0.735655	1.08325	2	CALM2	GO
GO0062081: activating MHC class Ib receptor activity	0.38025	0.780346	0.029959	-0.80162	-1.07781	1	KLRC2	GO
GO0070054: mRNA splicing, via endonucleolytic cleavage and ligation	0.380792	0.780346	0.029572	0.807739	1.07961	1	ERN1	GO
GO0070285: pigment cell development	0.380792	0.780346	0.029572	0.807678	1.07953	1	ADAMTSL4	GO
GO0098696: regulation of neurotransmitter receptor localization to postsynaptic specialization membrane	0.380674	0.780346	0.027596	-0.44261	-1.06626	17	c("GPC6", "TMEM108", "EPB41L3", "ADAM10", "NETO2", "GPC4")	GO
GO1900099: negative regulation of plasma cell differentiation	0.380788	0.780346	0.028949	0.735602	1.08317	2	c("BCL6", "CR1")	GO
GO1902953: positive regulation of ER to Golgi vesicle-mediated transport	0.380192	0.780346	0.030206	-0.64684	-1.11857	4	c("SORL1", "STX18")	GO
GO1990332: Ire1 complex	0.380792	0.780346	0.029572	0.807739	1.07961	1	ERN1	GO
GO1905242: response to 3,3',5-triiodo-L-thyronine	0.380863	0.780401	0.030601	-0.74693	-1.11518	2	c("PNPLA3", "TNF")	GO
GO0009360: DNA polymerase III complex	0.38099	0.780483	0.029563	0.807376	1.07913	1	CRCP	GO
GO0030008: TRAPP complex	0.380974	0.780483	0.031997	0.433965	1.0645	14	c("TRAPPC6B", "TRAPPC5", "TRAPPC11", "TRAPPC13", "TRAPPC2", "TRAPPC1", "TRAPPC3")	GO
GO1990026: hippocampal mossy fiber expansion	0.381058	0.780533	0.029919	-0.80132	-1.0774	1	MICAL1	GO
GO0042308: negative regulation of protein import into nucleus	0.381358	0.780878	0.032378	0.40027	1.0511	18	c("PKIG", "UFM1", "PKIA", "NFKBIA", "YWHAB")	GO
GO0102007: acyl-L-homoserine-lactone lactonohydrolase activity	0.381321	0.780878	0.03054	-0.69247	-1.12624	3	c("PON1", "PON2", "PON3")	GO
GO1901335: lactone catabolic process	0.381321	0.780878	0.03054	-0.69247	-1.12624	3	c("PON1", "PON2", "PON3")	GO
GO0009673: low-affinity phosphate transmembrane transporter activity	0.381462	0.781001	0.0299	-0.80114	-1.07716	1	ADAMTS8	GO
GO0035485: adenine/guanine mispair binding	0.381584	0.781072	0.029534	0.807133	1.07881	1	MUTYH	GO
GO0110059: negative regulation of blood vessel endothelial cell differentiation	0.381584	0.781072	0.029534	0.807194	1.07889	1	FOXJ2	GO
GO0031652: positive regulation of heat generation	0.381767	0.781357	0.028582	-0.50857	-1.08355	10	c("SLC27A1", "HTR2A", "PTGS2", "ABAT", "TNF", "NMU", "APLN")	GO
GO0110010: basolateral protein secretion	0.381829	0.781395	0.030126	-0.64563	-1.11647	4	SLC4A8	GO
GO0090205: positive regulation of cholesterol metabolic process	0.38199	0.781633	0.026957	-0.41092	-1.06286	24	c("QKI", "SREBF1", "SREBF2", "GNAI1", "FGF1")	GO
GO0005381: iron ion transmembrane transporter activity	0.382102	0.781683	0.030913	0.479272	1.0761	10	c("SLC25A28", "SLC11A1", "MMGT1", "SLC25A37", "SLC39A14")	GO
GO0050290: sphingomyelin phosphodiesterase D activity	0.382068	0.781683	0.029871	-0.8009	-1.07683	1	SMPD4	GO
GO0010155: regulation of proton transport	0.382236	0.781803	0.029525	0.590434	1.0945	5	c("COX17", "TCIRG1")	GO
GO0043196: varicosity	0.382341	0.781803	0.02929	-0.56326	-1.10123	7	c("MAP1B", "CRH", "BIN1", "DAGLA")	GO
GO0062104: pumilio-response element binding	0.38227	0.781803	0.029861	-0.80078	-1.07667	1	PUM2	GO
GO0070527: platelet aggregation	0.38238	0.781803	0.024734	-0.33775	-1.04621	62	c("PRKG1", "PRKCA", "PDGFRA", "SERPINE2", "ADAMTS18", "STXBP1", "EMILIN2", "PRKCQ", "HTR2A", "TSPAN9", "STXBP3")	GO
GO1900450: negative regulation of glutamate receptor signaling pathway	0.382328	0.781803	0.030529	-0.74598	-1.11376	2	EPHB2	GO
GO0001578: microtubule bundle formation	0.382696	0.781914	0.024005	-0.31825	-1.04303	89	c("HYDIN", "MAP1B", "NCKAP5", "SPAG16", "TTLL5", "CC2D2A", "DNAH1", "CLASP1", "CCSER2", "NAV1", "NCKAP5L", "DCX", "RSPH1", "CCDC88C", "DNAH17", "DNAH7", "CCDC146", "TRIM46", "TTLL3", "TTC12", "SPAST", "BBOF1", "MAPRE1", "NEURL1", "TTLL1", "CLIP1", "CDK5RAP2", "MTCL1", "TTLL6", "DNAAF5", "AAAS", "DNAAF1", "ZNF207")	GO
GO0002159: desmosome assembly	0.382648	0.781914	0.030087	-0.64532	-1.11593	4	PRKCA	GO
GO0006533: L-aspartate catabolic process	0.382669	0.781914	0.028895	0.67792	1.09595	3	c("GOT1", "GOT2")	GO
GO0006547: L-histidine metabolic process	0.382648	0.781914	0.030087	-0.64541	-1.11609	4	c("CARNS1", "HNMT", "FTCD")	GO
GO0006548: L-histidine catabolic process	0.382648	0.781914	0.030087	-0.64541	-1.11609	4	c("CARNS1", "HNMT", "FTCD")	GO
GO0016705: oxidoreductase activity, acting on paired donors, with incorporation or reduction of molecular oxygen	0.382497	0.781914	0.042959	0.262488	1.02562	131	c("KDM5D", "UTY", "ALKBH5", "DEGS1", "TYW5", "KDM5C", "P4HA2", "CYP51A1", "P4HTM", "AKR1C3", "CYP46A1", "CYP4V2", "COQ7", "RSBN1", "KDM5A", "PCBD1", "P4HB", "PLOD3", "KDM3A", "RIOX2", "PLOD1")	GO
GO0002572: pro-T cell differentiation	0.382893	0.782062	0.02885	0.734573	1.08166	2	c("ZBTB1", "SPI1")	GO
GO0034695: response to prostaglandin E	0.3829	0.782062	0.027321	-0.42994	-1.06867	20	c("GNAQ", "ACACA", "PRKCE", "GNAI1", "ADCY6", "AKAP8")	GO
GO0070721: ISGF3 complex	0.382893	0.782062	0.02885	0.734614	1.08172	2	STAT1	GO
GO0040009: regulation of growth rate	0.382991	0.782158	0.029234	0.628139	1.09849	4	c("ARMC10", "GHRL")	GO
GO0060536: cartilage morphogenesis	0.383057	0.782203	0.030067	-0.64515	-1.11564	4	c("WNT7B", "MSX1", "RSPO2")	GO
GO0007195: adenylate cyclase-inhibiting dopamine receptor signaling pathway	0.383148	0.782288	0.029525	-0.5795	-1.09608	6	c("ADCY5", "DRD3", "DRD4")	GO
GO0017071: intracellular cyclic nucleotide activated cation channel complex	0.383187	0.782288	0.029224	0.627877	1.09803	4	c("CNGB1", "CNGA4", "CNGA1")	GO
GO0050907: detection of chemical stimulus involved in sensory perception	0.383269	0.782368	0.033075	0.372042	1.0488	24	c("AZGP1", "SLC24A4", "CNGB1", "OR14I1", "PKD1L3", "TAS1R1", "OR52K1", "PKD2L1", "RTP5", "OR4N2", "OR3A2", "OR2L5", "ASIC3")	GO
GO0070723: response to cholesterol	0.383362	0.782467	0.026895	-0.41033	-1.06134	24	c("ABCA2", "SMAD2", "GRAMD1B", "GRAMD1C", "LRP8", "LRP6", "GRAMD1A")	GO
GO0061520: Langerhans cell differentiation	0.383436	0.782528	0.028859	0.677628	1.09548	3	c("ITGB8", "TGFBR2", "TGFB1")	GO
GO0004750: D-ribulose-phosphate 3-epimerase activity	0.383564	0.782701	0.029439	0.806346	1.07775	1	RPE	GO
GO2000020: positive regulation of male gonad development	0.383671	0.782829	0.030037	-0.64449	-1.11449	4	c("DHX37", "ZFPM2")	GO
GO0044828: host-mediated suppression of viral genome replication	0.383736	0.782873	0.028724	-0.52265	-1.08717	9	PRKN	GO
GO0003285: septum secundum development	0.384491	0.782895	0.029754	-0.80017	-1.07586	1	NSD2	GO
GO0003290: atrial septum secundum morphogenesis	0.384491	0.782895	0.029754	-0.80017	-1.07586	1	NSD2	GO
GO0004742: dihydrolipoyllysine-residue acetyltransferase activity	0.38385	0.782895	0.028805	0.734191	1.08109	2	PDHX	GO
GO0006421: asparaginyl-tRNA aminoacylation	0.384233	0.782895	0.028787	0.733967	1.08076	2	c("NARS2", "DARS2")	GO
GO0006730: one-carbon metabolic process	0.384022	0.782895	0.032531	0.391646	1.04284	19	c("DHFR2", "MAT2A", "MTHFD2L", "AHCYL1", "MAT2B", "ALDH1L2", "SFXN1", "MTHFD2", "SFXN3", "ALDH1L1")	GO
GO0008798: beta-aspartyl-peptidase activity	0.384213	0.782895	0.030438	-0.74517	-1.11255	2	c("BACE1", "ASRGL1")	GO
GO0015203: polyamine transmembrane transporter activity	0.384481	0.782895	0.029068	-0.54037	-1.09091	8	c("ATP13A4", "ATP13A2", "ATP13A5", "SLC22A3", "SLC47A1", "ATP13A3")	GO
GO0015247: aminophospholipid flippase activity	0.383943	0.782895	0.029487	-0.57897	-1.09509	6	c("ATP8A1", "ATP8A2")	GO
GO0015882: L-ascorbic acid transmembrane transport	0.384213	0.782895	0.030438	-0.74516	-1.11254	2	SLC23A2	GO
GO0031293: membrane protein intracellular domain proteolysis	0.384024	0.782895	0.030819	0.478163	1.07361	10	c("ADAM9", "NCSTN", "MBTPS2", "APH1B", "SPPL2A", "TGFB1", "MBTPS1")	GO
GO0035711: T-helper 1 cell activation	0.384394	0.782895	0.028814	0.677436	1.09517	3	c("CEBPB", "TCIRG1")	GO
GO0036120: cellular response to platelet-derived growth factor stimulus	0.38412	0.782895	0.032239	0.399395	1.04881	18	c("SYAP1", "PTPN1", "CREB1")	GO
GO0071344: diphosphate metabolic process	0.384037	0.782895	0.030407	-0.69116	-1.12412	3	c("ANKH", "FGFR1")	GO
GO0072528: pyrimidine-containing compound biosynthetic process	0.384493	0.782895	0.034998	0.323535	1.03717	42	c("DHFR2", "NME2", "UPP2", "TBPL1", "NME3", "PRPS1", "NME6", "SLC4A7", "AK9", "DHODH", "UPRT", "DUT", "NME5", "UCK1", "CMPK1")	GO
GO0090303: positive regulation of wound healing	0.384481	0.782895	0.025551	-0.36117	-1.05217	43	c("PTK2", "DDR2", "PRKCE", "MYLK", "EMILIN2", "NFE2L2", "VEGFB", "MTOR", "KANK1", "ITGB1", "ST3GAL4")	GO
GO0140331: aminophospholipid translocation	0.383943	0.782895	0.029487	-0.57897	-1.09509	6	c("ATP8A1", "ATP8A2")	GO
GO1904466: positive regulation of matrix metallopeptidase secretion	0.384424	0.782895	0.028778	0.733907	1.08068	2	c("BSG", "TLR2")	GO
GO0001768: establishment of T cell polarity	0.384582	0.782987	0.031104	0.464682	1.07137	11	c("TRAF3IP2", "MYH9", "RIPOR2")	GO
GO0033691: sialic acid binding	0.38467	0.783077	0.027547	-0.44775	-1.06319	16	c("CD22", "AGRN", "MAG")	GO
GO0043117: positive regulation of vascular permeability	0.384837	0.783148	0.027637	-0.4645	-1.06798	14	c("TJP1", "BMP6", "PDE3A", "TJP2", "VEGFA", "TACR1", "PTP4A3")	GO
GO0046030: inositol trisphosphate phosphatase activity	0.384837	0.783148	0.027637	-0.4646	-1.06821	14	c("INPP4B", "SYNJ2", "INPP1", "INPPL1")	GO
GO0140211: folic acid:proton symporter activity	0.384752	0.783148	0.029383	0.805801	1.07702	1	SLC46A1	GO
GO0070083: clathrin-sculpted monoamine transport vesicle membrane	0.385081	0.783473	0.030357	-0.69061	-1.12322	3	SYT1	GO
GO0140632: canonical inflammasome complex assembly	0.385084	0.783473	0.036891	0.304531	1.03143	56	c("HSPA8", "MAP3K20", "NLRP1", "PLCG2", "ABHD8", "DDX3X", "STMP1", "MAPK14", "EIF2AK2", "MARK4")	GO
GO0000009: alpha-1,6-mannosyltransferase activity	0.385353	0.783579	0.028769	0.676965	1.09441	3	c("ALG12", "ALG2")	GO
GO0000210: NAD+ diphosphatase activity	0.38612	0.783579	0.028733	0.676478	1.09362	3	c("ENPP5", "NUDT12")	GO
GO0004549: tRNA-specific ribonuclease activity	0.385233	0.783579	0.031072	0.464564	1.0711	11	c("RPP30", "RPP14", "ELAC2")	GO
GO0006581: acetylcholine catabolic process	0.385736	0.783579	0.028751	0.676811	1.09416	3	c("BCHE", "COLQ")	GO
GO0009233: menaquinone metabolic process	0.385717	0.783579	0.029939	-0.64338	-1.11259	4	c("CYP4F12", "CYP4F3")	GO
GO0016519: gastric inhibitory peptide receptor activity	0.386107	0.783579	0.029677	-0.79908	-1.07439	1	GIPR	GO
GO0019060: intracellular transport of viral protein in host cell	0.385572	0.783579	0.028724	0.73318	1.0796	2	c("IFIT1", "DYNLT1")	GO
GO0038192: gastric inhibitory peptide signaling pathway	0.386107	0.783579	0.029677	-0.79908	-1.07439	1	GIPR	GO
GO0042283: dolichyl pyrophosphate Glc1Man9GlcNAc2 alpha-1,3-glucosyltransferase activity	0.385501	0.783579	0.029706	-0.79962	-1.07512	1	ALG8	GO
GO0042407: cristae formation	0.385564	0.783579	0.03202	0.422842	1.0556	15	c("CHCHD6", "OPA1", "SLC25A46", "PINK1", "APOOL")	GO
GO0050863: regulation of T cell activation	0.38538	0.783579	0.054338	0.234305	1.01707	300	c("HLA-A", "CD81", "TNFSF13B", "SOD1", "TRAF6", "HSPD1", "HSPH1", "SELENOK", "CLPTM1", "PRNP", "RHOA", "RUNX1", "RIPOR2", "CSK", "PRKAR1A", "CEBPB", "ZBTB1", "SMARCC2", "DHPS", "IRF1", "ACTB", "OPA1", "EFNB3", "USP5", "MALT1", "HAVCR2", "JAK3", "SMARCE1", "CDKN2A", "NKAP", "PTPN2", "ZBTB16", "FOXO3", "HLA-E", "PHF10", "B2M", "ZC3H8", "BID", "CD24", "IL7", "GRB2", "LAPTM5", "RIPK2", "DPP4", "CBFB", "DUSP3", "IL1RL2", "BCL10", "CD74", "PRELID1", "DLG5", "TGFBR2", "KAT2A", "CAV1", "THY1", "PRDM1", "HLA-DPA1", "LGALS8", "ARG2", "MAPK3", "LILRB2", "BCL6")	GO
GO0061053: somite development	0.386018	0.783579	0.024585	-0.33747	-1.04355	61	c("ZEB2", "RBPJ", "PSEN1", "SMAD3", "SEMA3C", "PLXNA2", "BMPR1A", "EP300", "NKD1", "CRB2", "RAD51B", "NOTCH1", "PALB2", "PCDH8", "MED12", "POFUT1")	GO
GO0071644: negative regulation of chemokine (C-C motif) ligand 4 production	0.385743	0.783579	0.029336	0.805074	1.07605	1	ARG2	GO
GO0072229: metanephric proximal convoluted tubule development	0.386146	0.783579	0.028697	0.732756	1.07898	2	c("ACAT1", "AQP1")	GO
GO0090615: mitochondrial mRNA processing	0.385955	0.783579	0.028706	0.732938	1.07925	2	c("ANGEL2", "TBRG4")	GO
GO0097229: sperm end piece	0.386146	0.783579	0.028697	0.732838	1.0791	2	CABYR	GO
GO0120022: glucagon family peptide binding	0.386107	0.783579	0.029677	-0.79908	-1.07439	1	GIPR	GO
GO0160147: tRNA pseudouridine(38-40) synthase activity	0.385905	0.783579	0.029687	-0.7995	-1.07496	1	PUS1	GO
GO1900015: regulation of cytokine production involved in inflammatory response	0.385321	0.783579	0.037297	0.30265	1.03377	59	c("PER1", "ABCD2", "NFKBIA", "HIF1A", "CUEDC2", "IL17RA", "ZFP36", "MAPK14", "APPL1", "APPL2", "CHRNA7", "PLD3", "TICAM1", "ALOX5", "PDCD4", "KPNA6", "HMOX1", "TBK1", "IRF3", "GPSM3", "IL33", "EZH2", "NOD2")	GO
GO1901329: regulation of odontoblast differentiation	0.385814	0.783579	0.030458	0.493278	1.07761	9	c("CEBPB", "NFE2L1", "IPO7", "SERPINE1")	GO
GO1902743: regulation of lamellipodium organization	0.38591	0.783579	0.025302	-0.3565	-1.0482	45	c("CARMIL1", "AUTS2", "ENPP2", "FER", "RAB40B", "LIMA1", "ARHGEF7", "PLCE1", "MTOR", "PIK3R1", "KANK1")	GO
GO1904586: cellular response to putrescine	0.386107	0.783579	0.029677	-0.7992	-1.07455	1	HNRNPD	GO
GO1990828: hepatocyte dedifferentiation	0.386107	0.783579	0.029677	-0.7992	-1.07455	1	HNRNPD	GO
GO0001580: detection of chemical stimulus involved in sensory perception of bitter taste	0.386201	0.783602	0.029336	0.58912	1.09207	5	AZGP1	GO
GO0001222: transcription corepressor binding	0.386465	0.783959	0.036034	0.314944	1.03456	48	c("ELOB", "RUNX1", "NR1D1", "PER1", "STAT1", "ELOC", "NEK6", "HIF1A", "ENO1", "USP11", "ZBTB16", "ZBTB7A", "EED")	GO
GO0010642: negative regulation of platelet-derived growth factor receptor signaling pathway	0.386455	0.783959	0.027844	-0.48391	-1.07601	12	c("PHF14", "LRP1", "PTPRJ", "SNCA", "NDRG4")	GO
GO0098967: exocytic insertion of neurotransmitter receptor to postsynaptic membrane	0.386544	0.784029	0.030286	-0.68914	-1.12083	3	c("CPLX1", "STX3")	GO
GO0000403: Y-form DNA binding	0.38715	0.784256	0.029871	-0.64237	-1.11083	4	c("BLM", "RAD18", "MEN1")	GO
GO0000711: meiotic DNA repair synthesis	0.387116	0.784256	0.029629	-0.79878	-1.07398	1	SPATA22	GO
GO0003828: alpha-N-acetylneuraminate alpha-2,8-sialyltransferase activity	0.387719	0.784256	0.029308	-0.57683	-1.09102	6	c("ST8SIA5", "ST8SIA1", "ST8SIA4")	GO
GO0004614: phosphoglucomutase activity	0.388251	0.784256	0.0286	0.731768	1.07753	2	PGM2	GO
GO0005048: signal sequence binding	0.3875	0.784256	0.034513	0.332998	1.03793	37	c("SRP14", "AP2M1", "IPO5", "KPNA5", "NFKBIA", "TOMM70", "TOMM20", "KPNB1", "CEMIP", "RANBP6")	GO
GO0005874: microtubule	0.387838	0.784256	0.020366	-0.26931	-1.03113	398	c("MAP2", "NAV3", "DLG1", "BCAS3", "TTLL7", "MTUS2", "SHTN1", "GRAMD2B", "KIF1B", "KIF26B", "MAP1B", "CLASP2", "KIFC3", "SLC8A3", "BICD1", "NCKAP5", "CALM3", "MACF1", "DYNC1I1", "KIF6", "MTA1", "DNM3", "KIF13B", "EML6", "KIF5C", "ZNF804A", "SHROOM3", "TTL", "DYNC1I2", "PCNT", "EML1", "DNM2", "TTLL11", "MAP7", "CCDC57", "APC", "TTLL5", "ARHGEF2", "DNAH1", "CLMP", "CLASP1", "REEP3", "KANSL1", "KIF3A", "NAV1", "TTLL4", "MTUS1", "ARFGEF2", "NCKAP5L", "DCX", "DST", "EFHC1", "PDE4DIP", "DCTN1", "IQGAP2", "MAP1A", "CLIP2", "SLAIN1", "PAFAH1B1", "KIF2A", "INO80", "CAMSAP2", "STAU2", "DYNC1H1", "DYRK1A", "DNAH17", "DNAH7", "KIF13A", "KIFC2", "INVS", "KIF25", "DNAH14", "DPYSL2", "FSD1", "IQGAP1", "APC2", "HDAC6", "LZTS2", "FEZ1", "DNM1L", "STMN1", "SHROOM1", "TTLL3", "CSPP1")	GO
GO0005997: xylulose metabolic process	0.387103	0.784256	0.028653	0.732453	1.07854	2	c("DCXR", "XYLB")	GO
GO0006361: transcription initiation at RNA polymerase I promoter	0.387839	0.784256	0.030945	0.46384	1.06943	11	c("UBTF", "RRN3", "TTF1", "TBP", "TAF1B", "SMARCB1")	GO
GO0007548: sex differentiation	0.387278	0.784256	0.021874	-0.28515	-1.03463	209	c("ROBO2", "CSMD1", "AMH", "VGF", "PBX1", "PDGFRA", "NASP", "LRP2", "BMPR1B", "ARID4B", "FER", "NCOA1", "GREB1L", "PKD1", "DHCR24", "HSD17B3", "LGR4", "BMP6", "RNF38", "DHX37", "BCL2", "ZFPM2", "BASP1", "BMPR1A", "FNDC3A", "DACH1", "SCAPER", "PLEKHA1", "KIT", "NIPBL", "PRDX4", "MERTK", "UBE3A")	GO
GO0008877: glucose-1-phosphatase activity	0.388634	0.784256	0.028582	0.731727	1.07746	2	c("IMPA1", "IMPA2")	GO
GO0008934: inositol monophosphate 1-phosphatase activity	0.388634	0.784256	0.028582	0.731727	1.07746	2	c("IMPA1", "IMPA2")	GO
GO0010711: negative regulation of collagen catabolic process	0.38853	0.784256	0.029563	-0.79799	-1.07293	1	CST3	GO
GO0015140: malate transmembrane transporter activity	0.38806	0.784256	0.028608	0.73199	1.07785	2	SLC25A11	GO
GO0015327: cystine:glutamate antiporter activity	0.388317	0.784256	0.029215	0.803561	1.07403	1	SLC7A11	GO
GO0016312: inositol bisphosphate phosphatase activity	0.388215	0.784256	0.029013	-0.55943	-1.09376	7	c("INPP4B", "BPNT1", "INPP1")	GO
GO0019207: kinase regulator activity	0.388279	0.784256	0.021292	-0.279	-1.03293	259	c("GRM5", "NRG1", "NRG3", "CCDC88A", "FAF1", "EFNA5", "PDE8A", "SPRED2", "ALK", "MNAT1", "MOB3B", "CALM3", "SLC27A1", "SPRED1", "CCNY", "PARP8", "PREX2", "WNK1", "ERBB3", "DEPTOR", "APC", "PRKRIP1", "PREX1", "AGAP2", "TTN", "ABL1", "RICTOR", "ATG14", "WASHC1", "CAMK2N1", "CCNL2", "IGF1", "HTR2A", "CDC37", "KIDINS220", "TAOK3", "LRP6", "PARVA")	GO
GO0030239: myofibril assembly	0.387633	0.784256	0.024859	-0.34642	-1.04408	52	c("NEBL", "LDB3", "PDGFRA", "TTN", "MYH11", "MEF2A", "PGM5", "PLEC", "ACTN2", "MYH3", "CFLAR", "PROX1", "LMOD1", "ITGB1", "FHOD3", "OBSCN", "MYOM1")	GO
GO0030504: inorganic diphosphate transmembrane transporter activity	0.38853	0.784256	0.029563	-0.79805	-1.07301	1	ANKH	GO
GO0031648: protein destabilization	0.387432	0.784256	0.036621	0.30705	1.03249	54	c("SERF2", "VPS35", "DAZAP2", "PRNP", "NR1D1", "SENP2", "SIRT1", "RAD23A", "CDKN2A", "FBXL3")	GO
GO0036111: very long-chain fatty-acyl-CoA metabolic process	0.3884	0.784256	0.030236	-0.74311	-1.10948	2	c("HSD17B4", "ABCD1")	GO
GO0042277: peptide binding	0.387404	0.784256	0.022194	-0.29062	-1.03531	174	c("GRIN2A", "PEX5L", "GRIA3", "CACNA1A", "NLGN1", "APBB2", "GRIN2B", "GRIA4", "GRIA1", "GRIA2", "GSAP", "PICALM", "ITGA2", "SORL1", "CABP1", "DHCR24", "APBA2", "CACNA1B", "KPNA3", "LRP1", "PCSK5")	GO
GO0042500: aspartic endopeptidase activity, intramembrane cleaving	0.387236	0.784256	0.029059	-0.55994	-1.09476	7	c("PSEN1", "SPPL3", "SPPL2B")	GO
GO0046890: regulation of lipid biosynthetic process	0.388392	0.784256	0.022517	-0.29525	-1.03604	151	c("PRKG1", "ABCA2", "EGR1", "ZBTB20", "LPGAT1", "QKI", "NR3C1", "SLC27A1", "FBXW7", "HTR2C", "SREBF1", "SREBF2", "ACADVL", "BMP6", "GNAI1", "H6PD", "GPIHBP1", "CLCN2", "PDE8B", "HTR2A", "FGF1", "UBR4", "MTOR", "MALRD1", "PIBF1", "PROX1")	GO
GO0047954: glycerol-2-phosphatase activity	0.388634	0.784256	0.028582	0.731727	1.07746	2	c("IMPA1", "IMPA2")	GO
GO0048137: spermatocyte division	0.387116	0.784256	0.029629	-0.79878	-1.07398	1	SPATA22	GO
GO0050185: phosphatidylinositol deacylase activity	0.387921	0.784256	0.029234	0.803924	1.07452	1	PGAP1	GO
GO0051792: medium-chain fatty acid biosynthetic process	0.387391	0.784256	0.02928	0.588603	1.09111	5	c("ABHD3", "OXSM", "ACOT7")	GO
GO0052832: inositol monophosphate 3-phosphatase activity	0.388634	0.784256	0.028582	0.731727	1.07746	2	c("IMPA1", "IMPA2")	GO
GO0060311: negative regulation of elastin catabolic process	0.38853	0.784256	0.029563	-0.79799	-1.07293	1	CST3	GO
GO0060428: lung epithelium development	0.386837	0.784256	0.025983	-0.3746	-1.05207	36	c("THRB", "NFIB", "FGFR2", "RBPJ", "PKD1")	GO
GO0060648: mammary gland bud morphogenesis	0.387589	0.784256	0.030236	-0.68895	-1.12052	3	FGFR2	GO
GO0070100: negative regulation of chemokine-mediated signaling pathway	0.388463	0.784256	0.029544	-0.60379	-1.09872	5	c("ROBO1", "PADI2")	GO
GO0071423: malate transmembrane transport	0.38806	0.784256	0.028608	0.73199	1.07785	2	SLC25A11	GO
GO0090262: regulation of transcription-coupled nucleotide-excision repair	0.38752	0.784256	0.02961	-0.79866	-1.07382	1	ERCC8	GO
GO0090296: regulation of mitochondrial DNA replication	0.386901	0.784256	0.029049	0.626513	1.09564	4	c("METTL4", "SSBP1")	GO
GO0140059: dendrite arborization	0.387252	0.784256	0.028071	-0.49375	-1.07524	11	PHACTR1	GO
GO0140338: sphingomyelin transfer activity	0.38738	0.784256	0.030246	-0.68899	-1.12059	3	PITPNB	GO
GO0140924: L-kynurenine transmembrane transport	0.388317	0.784256	0.029215	0.803561	1.07403	1	SLC7A11	GO
GO0140926: L-kynurenine transmembrane transporter activity	0.388317	0.784256	0.029215	0.803561	1.07403	1	SLC7A11	GO
GO1901303: negative regulation of cargo loading into COPII-coated vesicle	0.387723	0.784256	0.029243	0.803984	1.0746	1	INSIG1	GO
GO1901494: regulation of cysteine metabolic process	0.388317	0.784256	0.029215	0.803561	1.07403	1	SLC7A11	GO
GO1901661: quinone metabolic process	0.387366	0.784256	0.03225	0.385956	1.04311	20	c("NQO2", "COQ7", "RTN4IP1", "PDSS1", "STARD7", "AIFM2", "PPTC7", "NQO1")	GO
GO1905291: positive regulation of CAMKK-AMPK signaling cascade	0.388216	0.784256	0.030206	-0.68867	-1.12007	3	c("HTT", "PCP4")	GO
GO1990357: terminal web	0.388173	0.784256	0.029822	-0.64195	-1.11011	4	c("PLS1", "COBL", "VCL")	GO
GO1990926: short-term synaptic potentiation	0.387097	0.784256	0.02904	0.626399	1.09544	4	c("NCSTN", "SYT7")	GO
GO0032238: adenosine transport	0.389175	0.784527	0.029197	0.587384	1.08885	5	SLC29A3	GO
GO0032398: MHC class Ib protein complex	0.389016	0.784527	0.028564	0.731545	1.0772	2	c("HLA-E", "HLA-F")	GO
GO0034596: phosphatidylinositol phosphate 4-phosphatase activity	0.389098	0.784527	0.028242	-0.50616	-1.07841	10	c("INPP4B", "SYNJ2")	GO
GO0043508: negative regulation of JUN kinase activity	0.388934	0.784527	0.029477	0.552581	1.0821	6	DNAJA1	GO
GO0047325: inositol-3,4,5,6-tetrakisphosphate 1-kinase activity	0.389136	0.784527	0.029534	-0.79769	-1.07252	1	ITPK1	GO
GO0052725: inositol-1,3,4-trisphosphate 6-kinase activity	0.389136	0.784527	0.029534	-0.79769	-1.07252	1	ITPK1	GO
GO0052726: inositol-1,3,4-trisphosphate 5-kinase activity	0.389136	0.784527	0.029534	-0.79769	-1.07252	1	ITPK1	GO
GO0052835: inositol-3,4,6-trisphosphate 1-kinase activity	0.389136	0.784527	0.029534	-0.79769	-1.07252	1	ITPK1	GO
GO0070008: serine-type exopeptidase activity	0.388936	0.784527	0.030581	0.476182	1.06916	10	c("TPP1", "SCPEP1", "CTSA", "PRCP")	GO
GO0150060: amylin receptor 2 signaling pathway	0.389208	0.784527	0.028555	0.731488	1.07711	2	CALCR	GO
GO2000241: regulation of reproductive process	0.389291	0.784606	0.041559	0.266062	1.02653	119	c("NOX5", "SYCP2", "CALR", "UBE2B", "SOD1", "CDKN1B", "MYH9", "ANKRD31", "PPP2R1A", "ANAPC16", "STK35", "ACVR1C", "YTHDF2", "C1QBP", "SFRP1", "ANAPC10", "YBX3", "CFAP69", "INHBA", "LHFPL2", "C9orf78", "CDC23", "ANAPC13", "HDAC2", "AR", "TEX11", "OOEP", "CITED2", "STK4", "CDC16", "ACVR1B", "PDIK1L", "NPPC", "ZP3", "GJA1", "ANAPC7", "DDB1", "LFNG", "SERPINF1", "CDC25B")	GO
GO0001674: female germ cell nucleus	0.390023	0.78466	0.030256	0.491587	1.07391	9	c("MARCKS", "YAP1", "GTF2B", "HMGN1", "SLC2A1", "SYCP2L", "TBP")	GO
GO0001714: endodermal cell fate specification	0.389379	0.78466	0.028582	0.675461	1.09198	3	c("SOX2", "POU5F1")	GO
GO0002100: tRNA wobble adenosine to inosine editing	0.390347	0.78466	0.029477	-0.79708	-1.0717	1	ADAT2	GO
GO0002312: B cell activation involved in immune response	0.390178	0.78466	0.037413	0.286732	1.01803	71	c("HSPD1", "DLL1", "RNF168", "MSH6", "RIF1", "PLCG2", "MSH2", "LIG4", "DOCK11", "RNF8", "EXOSC6", "IL27RA", "LGALS8", "BCL6", "STAT6", "SWAP70", "PMS2", "NBN", "NDFIP1", "APLF", "ST3GAL1", "FCGR2B", "LFNG", "BATF", "ITM2A", "CR1", "SPI1")	GO
GO0004771: sterol ester esterase activity	0.390077	0.78466	0.029468	-0.603	-1.09728	5	LIPA	GO
GO0006659: phosphatidylserine biosynthetic process	0.389762	0.78466	0.028564	0.675289	1.0917	3	c("PTDSS1", "PTDSS2")	GO
GO0010888: negative regulation of lipid storage	0.390417	0.78466	0.03185	0.405602	1.04912	17	c("NFKBIA", "NR1H3", "NR1H2", "PTPN2", "PPARG", "PNPLA2")	GO
GO0030677: ribonuclease P complex	0.389602	0.78466	0.030276	0.491865	1.07452	9	c("RPP30", "RPP14", "TRMT10C", "RPP25", "POP5")	GO
GO0033132: negative regulation of glucokinase activity	0.389657	0.78466	0.030176	-0.74253	-1.10862	2	PRKN	GO
GO0034158: toll-like receptor 8 signaling pathway	0.390167	0.78466	0.02915	0.586782	1.08773	5	c("DDX3X", "TLR7", "MYD88")	GO
GO0035851: Krueppel-associated box domain binding	0.389973	0.78466	0.02852	0.731146	1.07661	2	TRIM28	GO
GO0043517: positive regulation of DNA damage response, signal transduction by p53 class mediator	0.390406	0.78466	0.027385	-0.46227	-1.06285	14	c("SPRED2", "SPRED1")	GO
GO0043524: negative regulation of neuron apoptotic process	0.39029	0.78466	0.022698	-0.29908	-1.03573	136	c("GRIK2", "OXR1", "CHL1", "PRKN", "PTPRZ1", "NTRK2", "MEF2C", "SEMA3E", "BRAF", "PSEN1", "ERBB3", "STXBP1", "AGAP2", "TOX3", "BCL2", "PLXND1", "NRBP2", "AMBRA1", "NR4A3", "RASA1", "RETREG1", "MAG", "FGF2", "VEGFB", "FBXO7", "HSPG2", "KDR", "BAX", "NES", "CPEB4", "CLN8", "SLC1A1", "SYNGAP1", "UNC5B")	GO
GO0044609: DBIRD complex	0.390285	0.78466	0.030146	-0.74208	-1.10794	2	c("CCAR2", "ZNF326")	GO
GO0052717: tRNA-specific adenosine-34 deaminase activity	0.390347	0.78466	0.029477	-0.79708	-1.0717	1	ADAT2	GO
GO0060243: negative regulation of cell growth involved in contact inhibition	0.389742	0.78466	0.029506	-0.79738	-1.07211	1	CDHR2	GO
GO0060658: nipple morphogenesis	0.389901	0.78466	0.029141	0.803016	1.0733	1	RXFP1	GO
GO0071542: dopaminergic neuron differentiation	0.389501	0.78466	0.032758	0.370064	1.04322	24	c("RAC1", "HPRT1", "NR4A2", "HIF1A", "SFRP1")	GO
GO0072590: N-acetyl-L-aspartate-L-glutamate ligase activity	0.389866	0.78466	0.030166	-0.74238	-1.10839	2	c("RIMKLA", "RIMKLB")	GO
GO0090675: intermicrovillar adhesion	0.389742	0.78466	0.029506	-0.79738	-1.07211	1	CDHR2	GO
GO0097016: L27 domain binding	0.389469	0.78466	0.030146	-0.68795	-1.1189	3	c("DLG1", "LIN7A")	GO
GO0140357: heme export from vacuole to cytoplasm	0.390347	0.78466	0.029477	-0.79714	-1.07179	1	SLC48A1	GO
GO0141119: chromosomal DNA methylation maintenance following DNA replication	0.389866	0.78466	0.030166	-0.74247	-1.10851	2	DNMT1	GO
GO0141191: negative regulation of HRI-mediated signaling	0.390075	0.78466	0.030156	-0.74232	-1.1083	2	c("UBR4", "KCMF1")	GO
GO0160216: protein lysine delactylase activity	0.389762	0.78466	0.028564	0.675212	1.09157	3	c("HDAC2", "HDAC3")	GO
GO0060693: regulation of branching involved in salivary gland morphogenesis	0.390564	0.784867	0.028904	-0.55874	-1.0924	7	c("BTBD7", "NTN4", "HGF")	GO
GO0007379: segment specification	0.390865	0.785384	0.030216	0.490998	1.07263	9	c("DLL1", "MAFB")	GO
GO0035101: FACT complex	0.390932	0.785429	0.030077	-0.68732	-1.11787	3	MMS22L	GO
GO0001542: ovulation from ovarian follicle	0.391295	0.786017	0.029649	0.529433	1.08117	7	c("SIRT1", "FOXO3", "NRIP1", "MMP2")	GO
GO0160218: negative regulation of pyruvate decarboxylation to acetyl-CoA	0.391313	0.786017	0.028459	0.730288	1.07535	2	PGK1	GO
GO0002468: dendritic cell antigen processing and presentation	0.391468	0.786164	0.031104	0.450009	1.06098	12	c("SLC11A1", "CD74", "THBS1", "HLA-DRB1", "CD68", "FCGR2B", "NOD2", "HLA-DRA")	GO
GO0004516: nicotinate phosphoribosyltransferase activity	0.391485	0.786164	0.029068	0.802289	1.07233	1	NAPRT	GO
GO0022858: alanine transmembrane transporter activity	0.391518	0.786164	0.031287	0.438992	1.05735	13	c("SLC36A4", "SLC3A2", "SLC38A1", "SFXN1")	GO
GO0016671: oxidoreductase activity, acting on a sulfur group of donors, disulfide as acceptor	0.391693	0.786427	0.029123	-0.5748	-1.08719	6	MSRA	GO
GO0002792: negative regulation of peptide secretion	0.391756	0.786465	0.025578	-0.3702	-1.04747	37	c("PRKN", "SREBF1", "GNAO1", "KLF7", "KCNB1", "GNAI1", "BMP8A", "PDE8B", "CRH", "PTPN11")	GO
GO0008384: IkappaB kinase activity	0.391977	0.786466	0.030027	-0.68669	-1.11684	3	IKBKB	GO
GO0010745: negative regulation of macrophage derived foam cell differentiation	0.391927	0.786466	0.030438	0.475084	1.0667	10	c("NFKBIA", "NR1H3", "NR1H2")	GO
GO0035456: response to interferon-beta	0.391905	0.786466	0.032855	0.359268	1.03515	26	c("STAT1", "IFITM3", "CDC34", "IRF1", "IFNAR1", "IFITM2")	GO
GO0043995: histone H4K5 acetyltransferase activity	0.391965	0.786466	0.030746	0.462517	1.06638	11	c("KAT7", "MEAF6", "JADE1", "ING4")	GO
GO0043996: histone H4K8 acetyltransferase activity	0.391965	0.786466	0.030746	0.462517	1.06638	11	c("KAT7", "MEAF6", "JADE1", "ING4")	GO
GO0032286: central nervous system myelin maintenance	0.392061	0.786546	0.029639	-0.63947	-1.10582	4	c("FA2H", "MYRF")	GO
GO0004066: asparagine synthase (glutamine-hydrolyzing) activity	0.392269	0.786611	0.028415	0.729849	1.0747	2	c("ASNSD1", "ASNS")	GO
GO0006529: asparagine biosynthetic process	0.392269	0.786611	0.028415	0.729849	1.0747	2	c("ASNSD1", "ASNS")	GO
GO0034378: chylomicron assembly	0.392255	0.786611	0.02845	0.674237	1.09	3	c("PLAGL2", "MTTP", "LPCAT3")	GO
GO0042923: neuropeptide binding	0.392251	0.786611	0.03176	0.405165	1.04799	17	c("SSTR2", "NPY1R")	GO
GO0016507: mitochondrial fatty acid beta-oxidation multienzyme complex	0.392394	0.786773	0.030008	-0.68653	-1.11659	3	c("HADHA", "HADHB", "ACACB")	GO
GO0004065: arylsulfatase activity	0.392479	0.786854	0.027571	-0.48127	-1.07015	12	c("STS", "ARSI", "SULF2", "ARSA", "ARSB")	GO
GO1990180: mitochondrial tRNA 3'-end processing	0.392638	0.787085	0.028433	0.674001	1.08962	3	c("ELAC2", "TRMT10C")	GO
GO0000035: acyl binding	0.393069	0.787153	0.028995	0.80126	1.07095	1	NDUFAB1	GO
GO0000036: acyl carrier activity	0.393069	0.787153	0.028995	0.80126	1.07095	1	NDUFAB1	GO
GO0002081: outer acrosomal membrane	0.392973	0.787153	0.029355	-0.79569	-1.06983	1	EQTN	GO
GO0036343: psychomotor behavior	0.3929	0.787153	0.029336	-0.60171	-1.09493	5	KCNQ3	GO
GO0046952: ketone body catabolic process	0.392843	0.787153	0.028389	0.729486	1.07417	2	c("ACAT1", "OXCT1")	GO
GO0060594: mammary gland specification	0.393021	0.787153	0.029978	-0.68637	-1.11633	3	c("FGFR2", "GLI3")	GO
GO0061752: telomeric repeat-containing RNA binding	0.392843	0.787153	0.028389	0.729546	1.07425	2	c("KDM1A", "HNRNPA1")	GO
GO0071584: negative regulation of zinc ion transmembrane import	0.392871	0.787153	0.029004	0.801805	1.07168	1	SLC30A1	GO
GO0099573: glutamatergic postsynaptic density	0.392871	0.787153	0.029004	0.801805	1.07168	1	SLC30A1	GO
GO0006543: L-glutamine catabolic process	0.393216	0.78727	0.030008	-0.7408	-1.10603	2	GLS	GO
GO1990542: mitochondrial transmembrane transport	0.393181	0.78727	0.032472	0.372636	1.04055	23	c("SLC25A40", "VDAC2", "MPC2", "VDAC1", "CPT1A", "SFXN1", "SFXN4", "MPC1", "COL6A1", "SFXN3")	GO
GO0001574: ganglioside biosynthetic process	0.393492	0.787673	0.027067	-0.45279	-1.05985	15	c("ST6GALNAC5", "ST6GALNAC3")	GO
GO0045656: negative regulation of monocyte differentiation	0.393505	0.787673	0.029308	-0.60126	-1.09411	5	CDK6	GO
GO0031904: endosome lumen	0.393576	0.787726	0.032555	0.36879	1.03963	24	c("LGMN", "CTSB", "CD63", "PTPN1", "PTPN2", "B2M", "CTSL")	GO
GO1990791: dorsal root ganglion development	0.39368	0.787758	0.029031	-0.57391	-1.08551	6	UNC5C	GO
GO2000812: regulation of barbed-end actin filament capping	0.39368	0.787758	0.029031	-0.57399	-1.08566	6	CARMIL1	GO
GO0004719: protein-L-isoaspartate (D-aspartate) O-methyltransferase activity	0.393788	0.787886	0.02838	0.673717	1.08916	3	c("PCMT1", "PCMTD2")	GO
GO0034679: integrin alpha9-beta1 complex	0.393844	0.787909	0.029978	-0.74052	-1.10561	2	ITGB1	GO
GO0002904: positive regulation of B cell apoptotic process	0.394311	0.788139	0.029534	-0.63842	-1.104	4	c("FNIP1", "BAX")	GO
GO0010324: membrane invagination	0.394305	0.788139	0.024235	-0.33541	-1.03716	61	c("XKR4", "ELMO1", "XKR6", "MEGF10", "ADGRB1", "ITGA2", "SMURF1", "CLCN2", "DOCK1", "FNBP1L")	GO
GO0046164: alcohol catabolic process	0.394233	0.788139	0.032734	0.356193	1.0367	27	c("TPI1", "NUDT3", "GK", "AKR1C3", "CYP46A1", "SNX17")	GO
GO0060304: regulation of phosphatidylinositol dephosphorylation	0.394312	0.788139	0.029271	-0.60068	-1.09305	5	c("CHRM5", "MTMR3", "MTMR2", "MTMR1")	GO
GO0060606: tube closure	0.394125	0.788139	0.023743	-0.31886	-1.03652	85	c("ZEB2", "PRICKLE1", "DLC1", "LRP2", "MTHFD1L", "PHACTR4", "PRKACB", "CC2D2A", "ABL1", "SCRIB", "TSC2", "LMO4", "PTK7", "RARG", "TWIST1", "SEMA4C", "TULP3")	GO
GO0061749: forked DNA-dependent helicase activity	0.394054	0.788139	0.029968	-0.74036	-1.10536	2	BLM	GO
GO0061849: telomeric G-quadruplex DNA binding	0.394054	0.788139	0.029968	-0.74036	-1.10536	2	BLM	GO
GO0070243: regulation of thymocyte apoptotic process	0.394137	0.788139	0.030642	0.461558	1.06417	11	c("HIF1A", "JAK3", "ZC3H8")	GO
GO0033327: Leydig cell differentiation	0.394361	0.788148	0.028003	-0.50413	-1.07409	10	c("AMH", "PDGFRA", "PLEKHA1")	GO
GO0070242: thymocyte apoptotic process	0.394544	0.788425	0.031648	0.404532	1.04635	17	c("HIF1A", "JAK3", "BCL2L11", "ZC3H8")	GO
GO0000791: euchromatin	0.395078	0.788478	0.034445	0.320723	1.02815	42	c("JUN", "ICE1", "PSIP1", "SIRT1", "HIF1A", "TRIM28", "HSF1", "CREB1", "ZC3H8")	GO
GO0002079: inner acrosomal membrane	0.395101	0.788478	0.029919	-0.73931	-1.10381	2	EQTN	GO
GO0002732: positive regulation of dendritic cell cytokine production	0.394703	0.788478	0.030306	0.473861	1.06395	10	c("DDX21", "PLCG2", "DDX1", "TICAM1", "DHX36", "NOD2", "MAVS", "CLEC7A", "SCIMP")	GO
GO0008519: ammonium channel activity	0.394873	0.788478	0.028976	-0.5736	-1.08491	6	SLC12A2	GO
GO0032217: riboflavin transmembrane transporter activity	0.394721	0.788478	0.029515	-0.63822	-1.10365	4	c("SLC22A14", "ABCG2")	GO
GO0032218: riboflavin transport	0.394721	0.788478	0.029515	-0.63822	-1.10365	4	c("SLC22A14", "ABCG2")	GO
GO0042098: T cell proliferation	0.394983	0.788478	0.045095	0.25073	1.01528	168	c("HLA-A", "CD81", "TNFSF13B", "TRAF6", "ALKBH5", "SELENOK", "PRNP", "CCND3", "RIPOR2", "PRKAR1A", "CEBPB", "NCSTN", "DHPS", "IRF1", "MALT1", "HAVCR2", "CDKN2A", "HLA-E", "BTN3A1", "BID", "CD24", "LAPTM5", "RIPK2", "SLC11A1")	GO
GO0043370: regulation of CD4-positive, alpha-beta T cell differentiation	0.394855	0.788478	0.035587	0.313323	1.02924	48	c("RUNX1", "OPA1", "MALT1", "JAK3", "RIPK2", "CBFB", "BCL6", "HLA-DRB1", "BRD2", "IL4R", "BATF", "RC3H2", "CD80", "LGALS9", "CD83", "HLA-DRA", "TNFSF4", "CD86", "LGALS1", "HMGB1", "IL12RB1", "ANXA1", "NFKBID")	GO
GO0047369: succinate-hydroxymethylglutarate CoA-transferase activity	0.394992	0.788478	0.029262	-0.79478	-1.06861	1	SUGCT	GO
GO0051383: kinetochore organization	0.395006	0.788478	0.031439	0.409529	1.04358	16	c("CENPC", "SUGT1", "MIS12", "SMC2", "KNTC1")	GO
GO1902178: fibroblast growth factor receptor apoptotic signaling pathway	0.395101	0.788478	0.029919	-0.73964	-1.1043	2	FGFR3	GO
GO1903464: negative regulation of mitotic cell cycle DNA replication	0.39505	0.788478	0.028904	0.800533	1.06998	1	BCL6	GO
GO0043874: acireductone synthase activity	0.395248	0.788538	0.028895	0.800412	1.06982	1	ENOPH1	GO
GO0045127: N-acetylglucosamine kinase activity	0.395396	0.788538	0.029243	-0.79417	-1.0678	1	NAGK	GO
GO0046511: sphinganine biosynthetic process	0.39531	0.788538	0.02991	-0.73919	-1.10362	2	SPTLC2	GO
GO0070303: negative regulation of stress-activated protein kinase signaling cascade	0.395382	0.788538	0.029458	0.528049	1.07834	7	c("MAP3K20", "GSTP1", "PPIA")	GO
GO0071424: rRNA (cytosine-N4-)-methyltransferase activity	0.395194	0.788538	0.029252	-0.7946	-1.06837	1	METTL15	GO
GO0160047: muramyl dipeptide kinase activity	0.395396	0.788538	0.029243	-0.79417	-1.0678	1	NAGK	GO
GO0051541: elastin metabolic process	0.395514	0.788597	0.028302	0.673089	1.08814	3	c("HIF1A", "CTSL")	GO
GO0071774: response to fibroblast growth factor	0.395473	0.788597	0.023469	-0.31464	-1.03343	91	c("NRXN1", "FLRT2", "EXT1", "FGFR2", "HHIP", "NR4A1", "FGFR3", "FGF1", "FGF2", "NPTN", "NDST1", "SULF2", "PTPN11", "ZFP36L1", "IQGAP1", "ZDHHC16", "SOS1", "GPC1", "ITGB1", "SPRY4")	GO
GO0000722: telomere maintenance via recombination	0.396552	0.788788	0.030861	0.447651	1.05542	12	c("ERCC4", "RAD51C", "TERF2", "SMC6")	GO
GO0003106: negative regulation of glomerular filtration by angiotensin	0.396634	0.788788	0.028832	0.799927	1.06917	1	CYBA	GO
GO0004378: GDP-Man:Man(1)GlcNAc(2)-PP-Dol alpha-1,3-mannosyltransferase activity	0.396634	0.788788	0.028832	0.799322	1.06836	1	ALG2	GO
GO0004671: protein C-terminal S-isoprenylcysteine carboxyl O-methyltransferase activity	0.396204	0.788788	0.029206	-0.79369	-1.06715	1	ICMT	GO
GO0014895: smooth muscle hypertrophy	0.396634	0.788788	0.028832	0.799927	1.06917	1	CYBA	GO
GO0030520: estrogen receptor signaling pathway	0.396087	0.788788	0.035809	0.308539	1.02561	51	c("TAF7", "WBP2", "CNOT9", "UFM1", "CCDC62", "UBA5", "ESR2", "NCOA4", "SKP2", "TADA3")	GO
GO0034202: glycolipid floppase activity	0.396204	0.788788	0.029206	-0.79333	-1.06666	1	RFT1	GO
GO0034203: glycolipid translocation	0.396204	0.788788	0.029206	-0.79333	-1.06666	1	RFT1	GO
GO0044782: cilium organization	0.396531	0.788788	0.020384	-0.27173	-1.02776	334	c("DMD", "CCDC88A", "ABLIM1", "RFX4", "HYDIN", "ABLIM3", "PRICKLE1", "GSK3B", "ASAP1", "WDPCP", "SPAG16", "RFX3", "EVI5L", "CDC14B", "AHI1", "PCNT", "LIMA1", "CCDC57", "CELSR2", "TTLL5", "BBS9", "LPAR1", "CC2D2A", "DNAH1", "SCLT1", "RABEP2", "RAB3IP", "ABCC4", "MICALL1", "KIF3A", "RFX2", "SDCCAG8", "DCX", "ATXN10", "WDR11", "RAB8A", "DCTN1", "RSPH1", "CC2D2B", "DTNBP1", "GBF1", "CDKL5", "CCDC88C", "FNBP1L", "TTC17", "DNAH17", "DNAH7", "FBXW8", "PCM1", "CCDC146", "HTT", "TTC39C", "PARVA", "TBC1D7", "CCDC15", "SPATA6", "RILPL1", "HDAC6", "CEP164", "PIBF1", "TTLL3", "CEP83", "MAP4", "TBC1D30", "NECTIN2", "DCDC2", "TTC12", "ODF2", "NOTCH1", "KCNJ10", "RPGRIP1L", "BBOF1", "PKD2", "MAPRE1", "NEURL1", "TCHP", "TTLL1")	GO
GO0046498: S-adenosylhomocysteine metabolic process	0.396204	0.788788	0.029206	-0.79369	-1.06715	1	ICMT	GO
GO0046499: S-adenosylmethioninamine metabolic process	0.396204	0.788788	0.029206	-0.79369	-1.06715	1	ICMT	GO
GO0046785: microtubule polymerization	0.396168	0.788788	0.039875	0.272297	1.02107	100	c("HSPA1A", "FKBP4", "RAC1", "CDKN1B", "TUBA1A", "TPGS2", "CLIP3", "TPPP", "MET", "PPP2CB", "CDK5R1", "TUBB4A", "CKAP5", "HAUS6", "GIT1", "TUBGCP4", "BLOC1S2", "MAPRE3", "RANBP9", "HAUS2", "MARK4", "PRUNE1", "LRRC49", "MECP2")	GO
GO0051228: mitotic spindle disassembly	0.39667	0.788788	0.028216	0.72734	1.07101	2	VCP	GO
GO0071680: response to indole-3-methanol	0.396177	0.788788	0.029141	0.548726	1.07455	6	c("CASP9", "JUP", "CTNNA1")	GO
GO0072047: proximal/distal pattern formation involved in nephron development	0.396607	0.788788	0.029187	-0.7926	-1.06568	1	HES5	GO
GO0072086: specification of loop of Henle identity	0.396607	0.788788	0.029187	-0.7926	-1.06568	1	HES5	GO
GO0097529: myeloid leukocyte migration	0.396256	0.788788	0.022009	-0.29107	-1.02992	164	c("PLCB1", "PDE4B", "PTK2", "NF1", "APP", "CAMK1D", "MOSPD2", "DUSP1", "B4GALT1", "RTN4", "PREX1", "VAV3", "MTUS1", "PTPRJ", "PAFAH1B1", "GBF1", "KIT", "PTPRO", "BCR", "SCG2", "VEGFB", "PIK3R1", "MMP28")	GO
GO0102704: GDP-Man:Man(2)GlcNAc(2)-PP-Dol alpha-1,6-mannosyltransferase activity	0.396634	0.788788	0.028832	0.799322	1.06836	1	ALG2	GO
GO0140226: RNA topoisomerase activity	0.396204	0.788788	0.029206	-0.79357	-1.06698	1	TOP3B	GO
GO0140936: histone H2B deubiquitinase activity	0.395699	0.788788	0.028644	0.622612	1.08882	4	c("USP22", "USP36", "USP49")	GO
GO1903710: spermine transmembrane transport	0.396607	0.788788	0.029187	-0.79272	-1.06584	1	ATP13A2	GO
GO1990654: sebum secreting cell proliferation	0.395738	0.788788	0.029851	-0.68469	-1.11359	3	FA2H	GO
GO2000243: positive regulation of reproductive process	0.396139	0.788788	0.024566	-0.34677	-1.04091	51	c("PLCB1", "UNC5C", "DHX37", "ZFPM2", "YTHDC2", "SMURF2", "TAC1", "PDE3A", "INSR", "BAX", "VEGFA", "NPM2")	GO
GO2000632: negative regulation of pre-miRNA processing	0.39667	0.788788	0.028216	0.727306	1.07096	2	c("BCDIN3D", "LIN28B")	GO
GO0016846: carbon-sulfur lyase activity	0.396743	0.788843	0.030519	0.460535	1.06181	11	c("GLO1", "MGST3", "CTH", "SCLY", "GSTM4")	GO
GO0070070: proton-transporting V-type ATPase complex assembly	0.396872	0.788924	0.028591	0.621828	1.08745	4	c("PIP4P1", "TMEM9", "VMA21", "TM9SF4")	GO
GO0070522: ERCC4-ERCC1 complex	0.396872	0.788924	0.028591	0.621784	1.08737	4	ERCC4	GO
GO0016423: tRNA (guanine) methyltransferase activity	0.39696	0.789011	0.030509	0.460515	1.06177	11	c("TRMT1L", "THUMPD3", "THUMPD2")	GO
GO0001112: DNA-templated transcription open complex formation	0.397011	0.789012	0.029169	-0.79248	-1.06552	1	TAF8	GO
GO0070293: renal absorption	0.397049	0.789012	0.026099	-0.39507	-1.05318	28	c("PRKCA", "STK39", "PPP3CA", "SGK1")	GO
GO0002820: negative regulation of adaptive immune response	0.397131	0.789016	0.036004	0.306994	1.02798	53	c("KLRD1", "USP5", "HAVCR2", "JAK3", "CR1L", "IL27RA", "MAPK3", "BCL6", "NDFIP1", "SYVN1", "FCGR2B", "AHR", "IL4R", "CR1", "HLA-F", "RC3H2", "CD80", "IL33", "LGALS9", "LILRB1", "YWHAG", "TNFSF4", "LGALS1")	GO
GO0003870: 5-aminolevulinate synthase activity	0.397228	0.789016	0.028805	0.799019	1.06796	1	ALAS1	GO
GO0004152: dihydroorotate dehydrogenase activity	0.397228	0.789016	0.028805	0.79908	1.06804	1	DHODH	GO
GO0106430: dihydroorotate dehydrogenase (quinone) activity	0.397228	0.789016	0.028805	0.79908	1.06804	1	DHODH	GO
GO0030026: intracellular manganese ion homeostasis	0.397502	0.789298	0.028814	0.582233	1.0793	5	c("SLC11A1", "SLC30A10", "SLC39A8")	GO
GO0034756: regulation of iron ion transport	0.397502	0.789298	0.028814	0.582173	1.07919	5	c("ISCU", "B2M")	GO
GO0048384: retinoic acid receptor signaling pathway	0.397436	0.789298	0.025336	-0.36852	-1.04271	37	c("THRB", "ZNF536", "ESRRG", "ASXL1", "GREB1L")	GO
GO0008118: N-acetyllactosaminide alpha-2,3-sialyltransferase activity	0.397618	0.78943	0.029764	-0.68376	-1.11208	3	c("ST3GAL4", "ST3GAL3")	GO
GO0019104: DNA N-glycosylase activity	0.397657	0.78943	0.030808	0.447195	1.05435	12	c("MBD4", "TDG", "NEIL2", "MUTYH")	GO
GO2000630: positive regulation of miRNA metabolic process	0.397804	0.789633	0.024292	-0.33998	-1.03594	56	c("EGR1", "NR3C1", "SREBF1", "SREBF2", "SMAD3", "ETS1", "BMPR1A", "ZSWIM8", "FGF2", "POU2F1", "SMARCA4")	GO
GO0000712: resolution of meiotic recombination intermediates	0.39832	0.789835	0.030777	0.446971	1.05382	12	c("HFM1", "ERCC4")	GO
GO0000995: RNA polymerase III general transcription initiation factor activity	0.398099	0.789835	0.030787	0.447116	1.05416	12	c("SNAPC1", "SNAPC5", "SNAPC3", "GTF3C6", "TBP", "GTF3C3")	GO
GO0001888: glucuronyl-galactosyl-proteoglycan 4-alpha-N-acetylglucosaminyltransferase activity	0.398241	0.789835	0.029774	-0.7379	-1.1017	2	c("EXTL2", "EXTL3")	GO
GO0002827: positive regulation of T-helper 1 type immune response	0.398548	0.789835	0.030126	0.472846	1.06167	10	c("RIPK2", "SLC11A1", "IL27RA", "IL1B")	GO
GO0002950: ceramide phosphoethanolamine synthase activity	0.398451	0.789835	0.029764	-0.73772	-1.10143	2	c("SGMS1", "SGMS2")	GO
GO0004637: phosphoribosylamine-glycine ligase activity	0.398614	0.789835	0.028742	0.798292	1.06699	1	GART	GO
GO0004641: phosphoribosylformylglycinamidine cyclo-ligase activity	0.398614	0.789835	0.028742	0.798292	1.06699	1	GART	GO
GO0004644: phosphoribosylglycinamide formyltransferase activity	0.398614	0.789835	0.028742	0.798292	1.06699	1	GART	GO
GO0005606: laminin-1 complex	0.398454	0.789835	0.029725	-0.68328	-1.1113	3	c("LAMC1", "LAMB1")	GO
GO0019172: glyoxalase III activity	0.398223	0.789835	0.029114	-0.79206	-1.06495	1	GATD1	GO
GO0032396: inhibitory MHC class I receptor activity	0.398021	0.789835	0.02988	0.487979	1.06603	9	c("LILRB2", "LILRA1", "LILRB1", "LILRB3", "LILRB5", "LILRA2", "LILRA4")	GO
GO0050849: negative regulation of calcium-mediated signaling	0.398444	0.789835	0.026749	-0.43137	-1.05013	18	c("GSK3B", "ITPR1", "CD22", "RCAN1", "MTOR")	GO
GO0060011: Sertoli cell proliferation	0.398346	0.789835	0.029086	-0.59886	-1.08974	5	c("BAX", "FGF9", "ACVR2A")	GO
GO0070026: nitric oxide binding	0.398436	0.789835	0.02852	0.621155	1.08627	4	c("GSTP1", "GUCY1B1")	GO
GO0097642: calcitonin family receptor activity	0.398189	0.789835	0.029049	0.547279	1.07171	6	c("RAMP1", "CALCR", "CRCP")	GO
GO0120041: positive regulation of macrophage proliferation	0.398144	0.789835	0.029095	-0.59898	-1.08997	5	PTK2	GO
GO0002071: glandular epithelial cell maturation	0.399396	0.789911	0.028995	0.546869	1.07091	6	HIF1A	GO
GO0002667: regulation of T cell anergy	0.398847	0.789911	0.028796	-0.57191	-1.08172	6	c("PHLPP1", "CBLB", "ITCH")	GO
GO0002870: T cell anergy	0.398847	0.789911	0.028796	-0.57191	-1.08172	6	c("PHLPP1", "CBLB", "ITCH")	GO
GO0006048: UDP-N-acetylglucosamine biosynthetic process	0.399188	0.789911	0.030096	0.472552	1.06101	10	c("GNPDA2", "GFPT2", "GNPDA1", "GNPNAT1", "PGM3")	GO
GO0019770: IgG receptor activity	0.399022	0.789911	0.028494	0.620919	1.08586	4	c("FCGR2B", "FCGR1A", "FCGR2A", "FCGR3A")	GO
GO0019964: type II interferon binding	0.39901	0.789911	0.028724	0.798111	1.06675	1	KLHL20	GO
GO0030904: retromer complex	0.399155	0.789911	0.031884	0.379501	1.03712	21	c("VPS35", "SNX3", "VPS29", "SNX12", "VPS26B", "VPS26A", "SNX32")	GO
GO0033885: 10-hydroxy-9-(phosphonooxy)octadecanoate phosphatase activity	0.399435	0.789911	0.029059	-0.79139	-1.06405	1	EPHX2	GO
GO0042393: histone binding	0.398734	0.789911	0.043102	0.254725	1.01714	149	c("TSPYL4", "NAP1L3", "NAP1L2", "NPM1", "RNF168", "COPRS", "STAT1", "SMARCC2", "PTMS", "DNAJC9", "SIRT1", "SMARCA5", "RBBP4", "CHD7", "ASF1A", "HPF1", "HAT1", "ANP32E", "NOC2L", "PYGO2", "KDM5A", "SET", "ANP32A", "CTSL", "SART3", "TSPYL2", "DTX3L", "RNF8", "RBBP5", "PHF6", "CHD8", "APBB1", "PARP9", "IPO7", "HDAC2", "DNAJC2", "ATAD2", "TSPYL5", "USP51", "YEATS2", "NCAPD3", "BRD7", "BAZ1B", "NBN", "KDM1B", "APLF", "BRD2", "PHC2", "UHRF2", "VRK1", "SPTY2D1")	GO
GO0042627: chylomicron	0.399286	0.789911	0.028733	0.58148	1.0779	5	c("LPL", "APOC1", "APOBR", "APOE")	GO
GO0042818: pyridoxamine metabolic process	0.399158	0.789911	0.028105	0.726168	1.06928	2	PNPO	GO
GO0042823: pyridoxal phosphate biosynthetic process	0.399158	0.789911	0.028105	0.726168	1.06928	2	PNPO	GO
GO0046272: stilbene catabolic process	0.399435	0.789911	0.029059	-0.79139	-1.06405	1	EPHX2	GO
GO0048133: male germ-line stem cell asymmetric division	0.39929	0.789911	0.029687	-0.68275	-1.11043	3	ETV5	GO
GO0070325: lipoprotein particle receptor binding	0.399449	0.789911	0.026253	-0.40865	-1.04954	23	c("SYT1", "LANCL1", "APP", "PICALM")	GO
GO0071875: adrenergic receptor signaling pathway	0.399449	0.789911	0.026253	-0.40871	-1.0497	23	c("PDE4B", "PDE4D", "ADRA1A", "RAPGEF2", "ZDHHC21", "ADRA1D", "CRTC3")	GO
GO1902165: regulation of intrinsic apoptotic signaling pathway in response to DNA damage by p53 class mediator	0.399107	0.789911	0.030924	0.436744	1.05194	13	c("SIRT1", "MIF", "CD44", "CD74", "ING2", "HNRNPK", "KDM1A")	GO
GO1905379: beta-N-acetylhexosaminidase complex	0.398775	0.789911	0.028122	0.726459	1.06971	2	HEXB	GO
GO0099023: vesicle tethering complex	0.399515	0.789954	0.024117	-0.33581	-1.03431	60	c("EXOC6B", "TRAPPC9", "EXOC4", "EXOC6", "MYRIP", "EXOC7", "EXOC3", "NBAS", "WASHC1", "RINT1", "VPS8", "COG5", "TRAPPC10", "VPS52", "SH3BP1", "VPS33A", "COG4", "VPS54", "TRAPPC12", "HOOK3", "EXOC5", "TGFBRAP1", "VPS41")	GO
GO0032224: positive regulation of synaptic transmission, cholinergic	0.399632	0.790097	0.02929	-0.6353	-1.09861	4	c("NALCN", "TAC1")	GO
GO0010893: positive regulation of steroid biosynthetic process	0.399865	0.790472	0.025832	-0.38965	-1.04892	29	c("QKI", "SREBF1", "SREBF2", "BMP6", "GNAI1", "FGF1")	GO
GO0008381: mechanosensitive monoatomic ion channel activity	0.400036	0.790546	0.026864	-0.44158	-1.04854	16	c("PIEZO2", "TMC7", "TMEM63A")	GO
GO0034727: piecemeal microautophagy of the nucleus	0.400035	0.790546	0.02668	-0.43071	-1.04851	18	c("ATG7", "ULK3", "ATG4C", "ULK2", "ATG2A", "ATG4B", "ATG4D")	GO
GO0045740: positive regulation of DNA replication	0.4	0.790546	0.033873	0.330672	1.03068	37	c("CACYBP", "CDKN1B", "SMARCA5", "TNFAIP1", "KAT7", "UCN", "WIZ", "DBF4B")	GO
GO0004813: alanine-tRNA ligase activity	0.400396	0.790865	0.028662	0.797263	1.06561	1	AARS2	GO
GO0006419: alanyl-tRNA aminoacylation	0.400396	0.790865	0.028662	0.797263	1.06561	1	AARS2	GO
GO0048488: synaptic vesicle endocytosis	0.400419	0.790865	0.023871	-0.32702	-1.03376	71	c("NLGN1", "PRKN", "SGIP1", "ATP8A1", "DNAJC6", "BTBD9", "CALM3", "DNM3", "DNM2", "MYLK", "OPHN1", "LRRK2", "SCRIB", "SYNJ2", "PPP3CB")	GO
GO0070143: mitochondrial alanyl-tRNA aminoacylation	0.400396	0.790865	0.028662	0.797263	1.06561	1	AARS2	GO
GO0141207: peptide lactyltransferase (ATP-dependent) activity	0.400396	0.790865	0.028662	0.797263	1.06561	1	AARS2	GO
GO1904977: lymphatic endothelial cell migration	0.400543	0.791023	0.029629	-0.68173	-1.10878	3	c("CCBE1", "FGF2")	GO
GO0070197: meiotic attachment of telomere to nuclear envelope	0.400689	0.791223	0.028037	0.725489	1.06828	2	c("SPDYA", "SUN1")	GO
GO0042473: outer ear morphogenesis	0.400823	0.7914	0.029336	0.503975	1.06697	8	c("PRKRA", "MAPK3", "MAPK1")	GO
GO0000097: sulfur amino acid biosynthetic process	0.401096	0.791548	0.031265	0.417918	1.04331	15	c("MTHFD2L", "APIP", "MTR", "CTH", "ENOPH1", "MTRR", "CDO1", "MTHFR", "ADI1")	GO
GO0010712: regulation of collagen metabolic process	0.401011	0.791548	0.033236	0.335462	1.02903	34	c("PRDX5", "GOT1", "RUNX1", "VIM", "CYGB", "FAP", "UCN", "INHBA", "SCX")	GO
GO0016321: female meiosis chromosome segregation	0.401074	0.791548	0.028054	0.671269	1.0852	3	c("NCAPH2", "MLH1", "MEIKIN")	GO
GO0031402: sodium ion binding	0.400968	0.791548	0.028967	-0.59752	-1.08731	5	c("SCN8A", "ATP1A2")	GO
GO1903421: regulation of synaptic vesicle recycling	0.401119	0.791548	0.025925	-0.39422	-1.05092	28	c("NLGN1", "PRKN", "BTBD9", "CALM3", "MYLK", "OPHN1", "LRRK2", "PPP3CB")	GO
GO0047710: bis(5'-adenosyl)-triphosphatase activity	0.401379	0.791972	0.029591	-0.68131	-1.1081	3	FHIT	GO
GO1905031: regulation of membrane repolarization during cardiac muscle cell action potential	0.40163	0.792379	0.028671	-0.57015	-1.0784	6	c("NOS1", "NOS1AP")	GO
GO0002767: immune response-inhibiting cell surface receptor signaling pathway	0.402151	0.792991	0.028354	0.619773	1.08386	4	c("LILRB2", "LILRB1", "LYN")	GO
GO0002774: Fc receptor mediated inhibitory signaling pathway	0.402151	0.792991	0.028354	0.619773	1.08386	4	c("LILRB2", "LILRB1", "LYN")	GO
GO0004356: glutamine synthetase activity	0.402262	0.792991	0.028931	-0.7903	-1.06259	1	GLUL	GO
GO0006542: glutamine biosynthetic process	0.402262	0.792991	0.028931	-0.7903	-1.06259	1	GLUL	GO
GO0022883: zinc efflux transmembrane transporter activity	0.402411	0.792991	0.027961	0.724217	1.06641	2	c("SLC39A9", "SLC30A5")	GO
GO0035802: adrenal cortex formation	0.402376	0.792991	0.028573	0.796476	1.06456	1	CITED2	GO
GO0043249: erythrocyte maturation	0.402242	0.792991	0.031637	0.387351	1.0314	19	c("RAC1", "HEATR3", "ZBTB7A", "TRIM58", "FAM210B")	GO
GO0071773: cellular response to BMP stimulus	0.402118	0.792991	0.022241	-0.29865	-1.03077	132	c("FSTL5", "EGR1", "NEO1", "EXT1", "LRP2", "SMAD9", "VWC2", "SORL1", "BMPR1B", "RBPJ", "PCSK6", "ZNF423", "SMURF1", "FBN1", "SMAD2", "NFIA", "BMP6", "BMPER", "BMPR2", "ABL1", "BMP8A", "BMPR1A", "SMURF2", "TRIM33")	GO
GO0097275: intracellular ammonium homeostasis	0.402262	0.792991	0.028931	-0.7903	-1.06259	1	GLUL	GO
GO0097403: cellular response to raffinose	0.402429	0.792991	0.029582	-0.73609	-1.09899	2	c("ZFP36L1", "FBP1")	GO
GO1903020: positive regulation of glycoprotein metabolic process	0.402358	0.792991	0.026764	-0.44099	-1.04714	16	c("PLCB1", "ABCA2")	GO
GO0001635: calcitonin gene-related peptide receptor activity	0.40391	0.793099	0.028276	0.618954	1.08242	4	c("RAMP1", "CALCR", "CRCP")	GO
GO0001664: G protein-coupled receptor binding	0.402837	0.793099	0.021552	-0.28761	-1.02741	177	c("GRM5", "PDE4D", "MAGI2", "PRKN", "GRIA1", "APP", "GNAQ", "BICD1", "HOMER1", "CALM3", "CXCL14", "GNAO1", "NEDD4", "RAPGEF2", "ZNRF3", "GNAI1", "ITCH", "PICK1", "MAGI3", "ARHGEF1", "TAC1", "SHANK1", "CCDC88C", "CRH", "LRP6", "TULP3", "GRK3", "SNX5", "NPY", "ADORA1", "WNT7B", "MRAP2", "REEP1", "NES", "RPGRIP1L", "USP4", "ADCYAP1", "PENK", "CNIH4", "HOMER3", "CCL2", "C3")	GO
GO0002840: regulation of T cell mediated immune response to tumor cell	0.403517	0.793099	0.030903	0.426992	1.0474	14	c("HSPD1", "USP5", "MAPK3", "HLA-DRB1", "AHR", "MR1")	GO
GO0002934: desmosome organization	0.404512	0.793099	0.028156	-0.5319	-1.07381	8	PRKCA	GO
GO0002953: 5'-deoxynucleotidase activity	0.403758	0.793099	0.027936	0.670327	1.08368	3	HDDC2	GO
GO0003359: noradrenergic neuron fate commitment	0.403168	0.793099	0.028538	0.796233	1.06424	1	ASCL1	GO
GO0004506: squalene monooxygenase activity	0.403473	0.793099	0.028877	-0.78915	-1.06104	1	SQLE	GO
GO0004596: protein-N-terminal amino-acid acetyltransferase activity	0.403964	0.793099	0.029068	0.524353	1.07079	7	NAA50	GO
GO0004800: thyroxine 5'-deiodinase activity	0.402868	0.793099	0.028904	-0.78963	-1.06169	1	DIO2	GO
GO0004937: alpha1-adrenergic receptor activity	0.402842	0.793099	0.029525	-0.68025	-1.10637	3	c("ADRA1A", "ADRA1D")	GO
GO0004953: icosanoid receptor activity	0.404528	0.793099	0.029851	0.470648	1.05674	10	c("PTGER3", "LTB4R", "PPARG", "PTGFR")	GO
GO0005504: fatty acid binding	0.40325	0.793099	0.032904	0.341069	1.02229	31	c("ADH5", "FABP5", "GSTP1", "FABP3", "SCP2", "NDUFAB1", "PPARG", "SH3GLB1", "PRR7", "APOC1")	GO
GO0006099: tricarboxylic acid cycle	0.404192	0.793099	0.032591	0.347136	1.02605	29	c("PDHA1", "MDH2", "SUCLG1", "SDHC", "ACO2", "COL6A1", "DLD", "CS", "MDH1", "DLST", "DLAT", "IDH1", "SDHA", "IDH3B")	GO
GO0007400: neuroblast fate determination	0.403168	0.793099	0.028538	0.796233	1.06424	1	ASCL1	GO
GO0008387: steroid 7-alpha-hydroxylase activity	0.404313	0.793099	0.029496	-0.73502	-1.0974	2	CYP7B1	GO
GO0008396: oxysterol 7-alpha-hydroxylase activity	0.404313	0.793099	0.029496	-0.73502	-1.0974	2	CYP7B1	GO
GO0019661: glucose catabolic process to lactate via pyruvate	0.403949	0.793099	0.027927	0.670307	1.08365	3	c("LDHA", "TP53")	GO
GO0019858: cytosine metabolic process	0.402794	0.793099	0.027944	0.724003	1.06609	2	MAPK1	GO
GO0030886: negative regulation of myeloid dendritic cell activation	0.404106	0.793099	0.028268	0.618701	1.08198	4	HAVCR2	GO
GO0030892: mitotic cohesin complex	0.403421	0.793099	0.028814	0.545065	1.06738	6	c("SMC3", "SGO2", "SMC1A", "RAD21")	GO
GO0032356: oxidized DNA binding	0.404527	0.793099	0.029169	0.501813	1.06239	8	c("MSH6", "MSH2", "MUTYH", "POT1", "XRCC1")	GO
GO0033782: 24S-hydroxycholesterol 7-alpha-hydroxylase activity	0.404313	0.793099	0.029496	-0.73502	-1.0974	2	CYP7B1	GO
GO0033798: thyroxine 5-deiodinase activity	0.402868	0.793099	0.028904	-0.78963	-1.06169	1	DIO2	GO
GO0042404: thyroid hormone catabolic process	0.402868	0.793099	0.028904	-0.78963	-1.06169	1	DIO2	GO
GO0045916: negative regulation of complement activation	0.403474	0.793099	0.030206	0.458706	1.0576	11	c("CLU", "SERPING1", "CR1L", "CD59", "VSIG4", "CR1")	GO
GO0046370: fructose biosynthetic process	0.403368	0.793099	0.027919	0.723672	1.0656	2	c("AKR1B1", "SORD")	GO
GO0051036: regulation of endosome size	0.403964	0.793099	0.029068	0.524554	1.0712	7	c("BLOC1S2", "KXD1", "ALS2", "BORCS6")	GO
GO0052901: spermine oxidase activity	0.402868	0.793099	0.028904	-0.79	-1.06218	1	SMOX	GO
GO0060163: subpallium neuron fate commitment	0.403168	0.793099	0.028538	0.796233	1.06424	1	ASCL1	GO
GO0060165: regulation of timing of subpallium neuron differentiation	0.403168	0.793099	0.028538	0.796233	1.06424	1	ASCL1	GO
GO0060545: positive regulation of necroptotic process	0.404243	0.793099	0.028511	0.579225	1.07372	5	c("AIFM1", "CASP6", "PARP1", "RIPK3", "RIPK1")	GO
GO0061100: lung neuroendocrine cell differentiation	0.403168	0.793099	0.028538	0.796233	1.06424	1	ASCL1	GO
GO0061103: carotid body glomus cell differentiation	0.403168	0.793099	0.028538	0.796233	1.06424	1	ASCL1	GO
GO0061104: adrenal chromaffin cell differentiation	0.403168	0.793099	0.028538	0.796233	1.06424	1	ASCL1	GO
GO0071051: poly(A)-dependent snoRNA 3'-end processing	0.403846	0.793099	0.028529	0.579443	1.07413	5	c("TENT4B", "EXOSC6")	GO
GO0071222: cellular response to lipopolysaccharide	0.404381	0.793099	0.044284	0.249969	1.0111	166	c("TRAF6", "CHMP5", "RHOA", "GSK3A", "NR1D1", "ADAM9", "SELENOS", "CEBPB", "PLCG2", "GSTP1", "CD200", "VIM", "NFKBIA", "TRIM5", "NR1H3", "SPON2", "MALT1", "PRPF8", "HAVCR2", "MIF", "LDOC1", "HMGB2", "HSF1", "ZFP36", "B2M", "GIT1", "MAPK14", "RIPK2", "PLAA")	GO
GO0071225: cellular response to muramyl dipeptide	0.404314	0.793099	0.029861	0.47086	1.05722	10	c("CHMP5", "VIM", "LDOC1", "RIPK2")	GO
GO0071259: cellular response to magnetism	0.403168	0.793099	0.028538	0.796233	1.06424	1	ASCL1	GO
GO0090238: positive regulation of arachidonate secretion	0.403324	0.793099	0.028302	0.619182	1.08282	4	c("MIF", "PLA2R1")	GO
GO0097156: fasciculation of motor neuron axon	0.403685	0.793099	0.029525	-0.73554	-1.09818	2	c("EPHA3", "EPHA4")	GO
GO0102521: tRNA-4-demethylwyosine synthase activity	0.403685	0.793099	0.029525	-0.73547	-1.09807	2	TYW1	GO
GO1900069: regulation of cellular hyperosmotic salinity response	0.40352	0.793099	0.029114	-0.6334	-1.09531	4	c("MICU1", "EFHD1", "SLC25A23", "LETM1")	GO
GO1901994: negative regulation of meiotic cell cycle phase transition	0.40391	0.793099	0.028276	0.618949	1.08242	4	c("STK35", "PDIK1L")	GO
GO1902287: semaphorin-plexin signaling pathway involved in axon guidance	0.403758	0.793099	0.027936	0.670349	1.08371	3	c("ECE1", "EDN1")	GO
GO1902937: inward rectifier potassium channel complex	0.404397	0.793099	0.028814	-0.59526	-1.0832	5	c("KCNK1", "KCNJ3")	GO
GO1903371: regulation of endoplasmic reticulum tubular network organization	0.404044	0.793099	0.02852	0.579338	1.07393	5	c("TMEM33", "LNPK")	GO
GO0008202: steroid metabolic process	0.404663	0.793257	0.020899	-0.27975	-1.02641	238	c("PRKG1", "LSS", "RORA", "ABCA2", "EGR1", "QKI", "OSBPL3", "PBX1", "PDGFRA", "NR3C1", "OSBPL6", "LRP2", "SREBF1", "SREBF2", "LIPA", "ACADVL", "LIMA1", "LMF1", "DHCR24", "HSD17B3", "BMP6", "STS", "GNAI1", "H6PD", "HSD17B14", "CLCN2", "HSD17B7", "PDE8B", "PLEKHA1", "KIT", "ABCD3", "FGF1", "CRH", "HSD17B4", "MALRD1", "OSBPL1A", "BDH1", "PROX1", "OSBPL9", "PPARD", "MVK", "CYP7B1", "CLN8", "CYB5R2", "DHRS11", "ABCA5", "STAT5B", "TSPO")	GO
GO0046545: development of primary female sexual characteristics	0.404862	0.793257	0.023247	-0.31537	-1.02811	87	c("ROBO2", "CSMD1", "AMH", "VGF", "PDGFRA", "BMPR1B", "BCL2", "ZFPM2", "DACH1", "SCAPER", "PLEKHA1", "KIT", "UBE3A")	GO
GO0050912: detection of chemical stimulus involved in sensory perception of taste	0.404757	0.793257	0.029572	0.484566	1.05858	9	c("AZGP1", "PKD1L3", "TAS1R1", "PKD2L1", "RTP5")	GO
GO0051280: negative regulation of release of sequestered calcium ion into cytosol	0.404829	0.793257	0.028751	0.544321	1.06592	6	c("GSTO1", "CALM2", "TGFB1", "NTSR1")	GO
GO0070198: protein localization to chromosome, telomeric region	0.404869	0.793257	0.03084	0.42644	1.04604	14	c("GNL3", "TPP1", "TERF2")	GO
GO2000049: positive regulation of cell-cell adhesion mediated by cadherin	0.404875	0.793257	0.027769	-0.51392	-1.06901	9	c("TJP1", "ADAM19", "AFDN", "SMAD7")	GO
GO0001632: leukotriene B4 receptor activity	0.405149	0.793372	0.02845	0.795567	1.06335	1	LTB4R	GO
GO0001834: trophectodermal cell proliferation	0.405036	0.793372	0.028476	0.578842	1.07302	5	c("COPS2", "ACVR1C", "GRN", "ZPR1")	GO
GO0045759: negative regulation of action potential	0.405157	0.793372	0.02904	-0.63302	-1.09466	4	HCN1	GO
GO0048378: regulation of lateral mesodermal cell fate specification	0.405151	0.793372	0.029458	-0.73427	-1.09628	2	c("BMPR1A", "FGFR1")	GO
GO1904105: positive regulation of convergent extension involved in gastrulation	0.405149	0.793372	0.02845	0.795386	1.0631	1	WNT5B	GO
GO0034245: mitochondrial DNA-directed RNA polymerase complex	0.405291	0.793483	0.028796	-0.7883	-1.0599	1	POLRMT	GO
GO0061830: concave side of sperm head	0.405347	0.793483	0.028441	0.795204	1.06286	1	DDX6	GO
GO1903706: regulation of hemopoiesis	0.405303	0.793483	0.055104	0.230993	1.01014	334	c("HSPA1A", "PURB", "HLA-B", "SOD1", "TRAF6", "HSPA9", "DLL1", "CLPTM1", "RHOA", "RUNX1", "ISG15", "CEBPB", "ZBTB1", "STAT1", "SMARCC2", "TMEM64", "IRF1", "ACTB", "PITHD1", "NFKBIA", "OPA1", "IL34", "P4HTM", "HIF1A", "MALT1", "MAFB", "JAK3", "RB1", "SMARCE1", "TOB2", "HMGB2", "CDKN2A", "NKAP", "HSF1", "SFRP1", "PTPN2", "ZBTB16", "FOXO3", "CREB1", "PHF10", "RNF41", "ZFP36", "B2M", "ZC3H8", "TFE3", "IL7", "MAPK14", "RIPK2", "KAT7", "LRRC17", "SENP1", "MEAF6", "PCID2", "CBFB", "PPP2R3C", "ZNF675", "IL1RL2", "SLC9B2", "CD74", "INHBA", "PRELID1", "ID2", "TGFBR2", "SCIN", "KAT2A", "XRCC6")	GO
GO1990876: cytoplasmic side of nuclear pore	0.405493	0.793682	0.028787	-0.78824	-1.05982	1	NUP214	GO
GO0061044: negative regulation of vascular wound healing	0.405566	0.793738	0.029022	-0.63279	-1.09427	4	SLC12A2	GO
GO0002282: microglial cell activation involved in immune response	0.405829	0.79395	0.028441	0.57845	1.07229	5	c("GRN", "IL33", "TYROBP", "TREM2")	GO
GO0008053: mitochondrial fusion	0.405865	0.79395	0.025426	-0.3823	-1.04342	31	c("PRKN", "PID1", "GDAP1", "CHCHD3")	GO
GO0008068: extracellularly glutamate-gated chloride channel activity	0.405855	0.79395	0.02781	0.722853	1.0644	2	SLC17A7	GO
GO0140208: apoptotic process in response to mitochondrial fragmentation	0.405897	0.79395	0.028769	-0.78806	-1.05957	1	BNIP1	GO
GO1903038: negative regulation of leukocyte cell-cell adhesion	0.405813	0.79395	0.04041	0.264713	1.01727	116	c("PRNP", "RUNX1", "RIPOR2", "CSK", "PRKAR1A", "MIA3", "CEBPB", "IRF1", "USP5", "HAVCR2", "JAK3", "CDKN2A", "PTPN2", "HLA-E", "ZC3H8", "LAPTM5", "CBFB", "DUSP3", "CD74", "DLG5", "ASS1", "ARG2", "MAPK3", "LILRB2", "BCL6", "PDCD1LG2", "HLA-DRB1", "NDFIP1", "VSIR", "VSIG4", "IL4R", "CR1", "RC3H2", "CD80", "TWSG1", "LGALS3", "AKT1")	GO
GO0000812: Swr1 complex	0.406027	0.794118	0.030601	0.434751	1.04714	13	c("ACTR6", "RUVBL1", "ANP32E")	GO
GO0009074: aromatic amino acid family catabolic process	0.406294	0.794462	0.026513	-0.44843	-1.04964	15	c("CARNS1", "IL4I1", "HNMT", "GSTZ1", "FAH", "FTCD")	GO
GO0032094: response to food	0.406321	0.794462	0.032977	0.33432	1.02553	34	c("MT3", "SLC25A25", "UCN", "MKKS", "BLVRA", "BCL10", "GHRL", "NENF", "ETNPPL", "TMEM126B", "GPR180", "CARTPT", "ATN1", "SLC16A1")	GO
GO0050211: procollagen galactosyltransferase activity	0.406394	0.794462	0.029364	-0.67795	-1.10264	3	COLGALT2	GO
GO0071889: 14-3-3 protein binding	0.406365	0.794462	0.025405	-0.38213	-1.04294	31	c("SRPK2", "KIF13B", "PRKCE", "PPP1R12A", "KSR1", "HDAC7", "TMCC3", "TBC1D22A", "ZFP36L1", "TBC1D22B")	GO
GO0072574: hepatocyte proliferation	0.406426	0.794462	0.02629	-0.42179	-1.04842	20	c("FBXW7", "RTN4", "SULF2", "CFLAR", "PROX1")	GO
GO0002590: negative regulation of antigen processing and presentation of peptide antigen via MHC class I	0.406616	0.794721	0.029392	-0.73345	-1.09506	2	TAPBPL	GO
GO0071226: cellular response to molecule of fungal origin	0.406647	0.794721	0.028156	0.617709	1.08025	4	c("BTK", "CLEC7A", "SYK", "SCIMP")	GO
GO0004105: choline-phosphate cytidylyltransferase activity	0.406826	0.794809	0.029383	-0.73328	-1.0948	2	PCYT1A	GO
GO0005721: pericentric heterochromatin	0.406759	0.794809	0.031918	0.365231	1.0296	24	c("CENPC", "CBX5", "SMARCA5", "CBX1", "NCAPD3", "ZNF618", "BAZ1B", "UHRF2", "IKZF1", "CHRAC1")	GO
GO0051122: hepoxilin biosynthetic process	0.406812	0.794809	0.027769	0.722297	1.06358	2	GSTP1	GO
GO0014005: microglia development	0.40702	0.7951	0.029336	-0.67692	-1.10095	3	APP	GO
GO0061742: chaperone-mediated autophagy translocation complex	0.407108	0.7951	0.028715	-0.78763	-1.059	1	LAMP2	GO
GO0070772: PAS complex	0.407108	0.7951	0.028715	-0.78745	-1.05876	1	VAC14	GO
GO0019205: nucleobase-containing compound kinase activity	0.407335	0.795456	0.024925	-0.36622	-1.03622	37	c("DLG2", "DLG1", "AK5", "ADK")	GO
GO0006357: regulation of transcription by RNA polymerase II	0.407407	0.795494	0.310777	0.207946	1.009	2011	c("ZFY", "HSPA1A", "PCBP1", "EID1", "DNAJB1", "KLF9", "ZNF155", "SQSTM1", "ZNF483", "TMBIM6", "UBE2D1", "TSC22D3", "TAF7", "HSPA5", "WBP2", "NAMPT", "SKIL", "THRA", "ZNF331", "CALR", "CD81", "PURB", "ZSCAN31", "CNBP", "JUN", "MXD1", "TRAF6", "GLO1", "DUSP26", "BEX1", "XPO1", "CEBPZ", "ZKSCAN8", "DLL1", "MAGEH1", "RUNX2", "NDN", "SAP18", "ZNF594", "JUND", "TSHZ1", "PARK7", "ZNF891", "PTOV1", "ZNF727", "ZNF770", "MECOM", "PRNP", "PFN1", "MBIP", "RHOA", "PSIP1", "TMF1", "GSK3A", "NPM1", "BCOR", "KLF6", "ZNF415", "NME2", "CHCHD2", "HSBP1", "ZNF665", "PKIG", "SDCBP", "CCND3", "RUNX1", "EIF5A", "ZBTB41", "RORB", "CGGBP1", "ZNF253", "ZNF32", "ZNF471", "MAGEF1", "ZBTB11", "ZNF766", "NR1D1", "ZNF24", "EIF4A1", "SUMO2", "ZNF322", "ZNF10", "PKIA", "STRAP", "CBX5", "ZFP90", "ENY2", "TOX2", "PRKAR1A", "MAPKAPK5", "TXNIP", "ZSCAN18", "RTRAF", "DDX21", "CEBPB", "ANKRD23", "ZBTB1", "RIF1", "CCDC62", "ZNF195", "NR4A2", "PER1", "PPP1R10", "ZNF667", "ARID5B", "GTF2A1", "LHX2", "CEBPD", "MET", "STAT1", "SMARCC2", "CEBPG", "MED28", "NFE2L1", "CIAO1", "RLIM", "CCNC", "SENP2", "MOSPD1", "ZNF507", "AKIRIN2", "ZBTB18", "IFRD1", "MORC3", "ZNF227", "RBL2", "ZNF470", "ZNF358", "ELOC", "GSTP1", "HEXIM1", "PTMS", "TCFL5", "PRKD2", "MED29", "NR2F1", "HTATIP2", "ZBTB34", "CD200", "IRF1", "ACTB", "ZNF736", "MED10", "CXXC5", "CREBRF", "RUVBL1", "ZNF429", "ZNF302", "SIRT1", "ZNF226", "TEF", "NFKBIA", "YWHAB", "REL", "ZNF280C", "IKZF5", "PURA", "BCL7A", "CDK7", "MIER3", "NR1H3", "HLF", "FOXP4", "NACA", "IFNAR1", "TDG", "MAFG", "ZNF568", "PIN1", "PKM", "MED17", "ZNF514", "ZNF281", "JPX", "SMARCA5", "HIF1A", "BHLHE41", "ZFP30", "RBBP4", "NFIX", "ZBTB25", "USP5", "USP9X", "MYNN", "HIVEP1", "ZBTB43", "HOPX", "NCBP1", "ZNF791", "WDR82", "PHF3", "MAFB", "ZNF440", "USP22", "CHD7", "NFXL1", "CRK", "HRAS", "SLC2A4RG", "ENO1", "HAVCR2", "COPS2", "ZNF516", "ZNF658", "RB1", "NPAT", "ZNF510", "IER5", "DDX3X", "SP140", "ZNF528", "ZNF93", "ZNF124", "ZNF565", "ZNF571", "SMARCE1", "ESR2", "ZNF268", "NR1H2", "TRIM28", "FOSL2", "ZNF546", "HMGB2", "CDKN2A", "CALCOCO1", "NKAP", "C1QBP", "PLAGL2", "COPS5", "HSF1", "PTPN2", "PINK1", "ZBTB16", "FOXO3", "GPBP1", "ZNF566", "NEUROD2", "RFXAP", "ZBTB38", "ATMIN", "CREB1", "SUB1", "CREBZF", "JMY", "NELFA", "PHF10", "PPID", "MED4", "RPAP2", "HEXB", "AAMDC", "ZNF260", "SOX2", "ZFP36", "SNW1", "CRYM", "MEPCE", "ATF3", "ZNF780B", "ZNF404", "ZNF131", "ZC3H8", "ZNF134", "YBX3", "BCLAF1", "METTL23", "DCAF1", "CCND1", "TFE3", "CBX4", "NOC2L", "MAGEE1", "EAPP", "MAGED2", "DNMT3B", "COQ7", "JUP", "ZKSCAN5", "ZNF441", "ZNF569", "ZBTB4", "CBX7", "GABPB2", "ZBTB7A", "SETD3", "EED", "NOP53", "ZNF615", "ZNF12", "MAPK14", "ZNF610", "ZNF394", "ZBTB5", "ZNF439", "ZNF135", "PSMC5", "ZNF83", "IKZF2", "TNFRSF1A", "ZNF677", "RIPK2", "GTF2A2", "RFX8", "KAT7", "PRDM10", "BCORL1", "SLC11A1", "TADA3", "KDM5A", "ZNF141", "ZNF570", "ZNF304", "ZNF101", "RAD21", "MTA2", "ZNF493", "USP2", "DNAJB4", "ZSCAN21", "PBX2", "ZBTB26", "SENP1", "UCN", "MBTPS2", "ZBTB37", "MED6", "SCAF4", "TNIP1", "ATM", "ZNF117", "ZNF691", "CBFB", "SMARCAL1", "ZNF787", "PTBP1", "JADE1", "ZNF426", "DEAF1", "CAPRIN2", "ZNF675", "WIZ", "WASL", "PYGO1", "ZNF14", "SORBS3", "GZF1", "ZGLP1", "ZNF280D", "TXN", "YAP1", "ZNF484", "ZNF224", "TFAP2E", "PHF6", "ZNF324", "ZNF771", "ZNF699", "ANXA2", "ZNF283", "CHD8", "INHBA", "ZNF518B", "ZSCAN23", "MED9", "ZNF595", "APBB1", "RBM10", "KDM3A", "ID2", "ZHX1", "LYAR", "SCX", "RBL1", "ZNF506", "SMAD1", "MED23", "ZNF182", "GABPB1", "ZFP69B", "PTCH1", "EEF1D", "NEDD8", "NR1D2", "KAT2A", "PARP9", "CDC5L", "ZNF728", "ING2", "AHRR", "HMGN1", "XRCC6", "ACVR2B", "HDAC2", "ECD", "AR", "MTF1", "ZNF425", "CAV1", "ZNF500", "MECP2", "ZNF789", "UBE2D3", "ZBTB21", "ZNF66", "ZNF30", "TAF13")	GO
GO0008823: cupric reductase (NADH) activity	0.407577	0.795494	0.027736	0.722074	1.06325	2	STEAP2	GO
GO0016101: diterpenoid metabolic process	0.407451	0.795494	0.035929	0.299409	1.01996	58	c("ADH5", "PRMT3", "SCPEP1", "AKR1C3", "CYP4V2", "LPL", "ALDH3A2", "DHRS7", "PECR", "SRD5A1", "AKR1B1", "DGAT1", "RDH11", "RBP4", "PNPLA2", "DHRS4L2", "ALDH1A3", "BCO1")	GO
GO0052851: ferric-chelate reductase (NADPH) activity	0.407577	0.795494	0.027736	0.722074	1.06325	2	STEAP2	GO
GO1905793: protein localization to pericentriolar material	0.407577	0.795494	0.027736	0.721916	1.06302	2	c("GOLGB1", "NUDCD3")	GO
GO0034665: integrin alpha1-beta1 complex	0.407663	0.795574	0.029346	-0.73281	-1.0941	2	ITGB1	GO
GO0045772: positive regulation of autophagosome size	0.407723	0.795603	0.028337	0.793872	1.06108	1	ELAVL1	GO
GO0002842: positive regulation of T cell mediated immune response to tumor cell	0.407819	0.795704	0.029022	0.500267	1.05912	8	c("HSPD1", "HLA-DRB1", "MR1", "YWHAG")	GO
GO0004923: leukemia inhibitory factor receptor activity	0.407873	0.795722	0.029336	-0.7327	-1.09394	2	LIFR	GO
GO0015706: nitrate transmembrane transport	0.408082	0.795939	0.029327	-0.73242	-1.09352	2	SLC26A7	GO
GO0048560: establishment of anatomical structure orientation	0.408118	0.795939	0.028671	-0.78703	-1.05819	1	TTC8	GO
GO1902232: regulation of positive thymic T cell selection	0.408082	0.795939	0.029327	-0.73252	-1.09366	2	TOX	GO
GO0060527: prostate epithelial cord arborization involved in prostate glandular acinus morphogenesis	0.408229	0.796069	0.028644	-0.5933	-1.07963	5	c("FGFR2", "IGF1", "FRS2")	GO
GO0060245: detection of cell density	0.408303	0.796127	0.02762	-0.5125	-1.06607	9	c("PTPRJ", "DACH1", "PAK1", "TSPO", "CDHR2", "SRPX")	GO
GO0010706: ganglioside biosynthetic process via lactosylceramide	0.408604	0.796339	0.02832	0.57742	1.07038	5	c("B4GALT5", "ST3GAL1")	GO
GO0042278: purine nucleoside metabolic process	0.408497	0.796339	0.026063	-0.41528	-1.04429	21	c("MACROD2", "ADK")	GO
GO0042376: phylloquinone catabolic process	0.408635	0.796339	0.028886	-0.63174	-1.09245	4	c("CYP4F12", "CYP4F3")	GO
GO0042377: vitamin K catabolic process	0.408635	0.796339	0.028886	-0.63174	-1.09245	4	c("CYP4F12", "CYP4F3")	GO
GO0046331: lateral inhibition	0.408551	0.796339	0.027727	0.66771	1.07945	3	c("DLL1", "TM2D3")	GO
GO0000795: synaptonemal complex	0.409125	0.796413	0.032355	0.345468	1.02112	29	c("SYCP2", "SYN1", "SMC3")	GO
GO0002430: complement receptor mediated signaling pathway	0.409375	0.796413	0.030448	0.433611	1.04439	13	c("BLVRA", "C5AR1", "CR1", "CMKLR1", "AKT1", "ITGAM", "C5AR2", "FPR3")	GO
GO0002862: negative regulation of inflammatory response to antigenic stimulus	0.409331	0.796413	0.031861	0.361224	1.02721	25	c("SELENOS", "PSMB4", "MAPK14", "FURIN", "PLK2", "FGR", "HLA-DRB1", "FCGR2B")	GO
GO0004419: hydroxymethylglutaryl-CoA lyase activity	0.408917	0.796413	0.027678	0.721483	1.06238	2	HMGCLL1	GO
GO0019731: antibacterial humoral response	0.409017	0.796413	0.031319	0.385457	1.02636	19	c("HLA-A", "FAU", "SPON2", "HLA-E", "B2M")	GO
GO0031947: negative regulation of glucocorticoid biosynthetic process	0.409199	0.796413	0.028294	0.577181	1.06994	5	DKK3	GO
GO0032045: guanyl-nucleotide exchange factor complex	0.408851	0.796413	0.025663	-0.39488	-1.04505	27	c("ELMO1", "RASGRP3", "SLC38A9", "DOCK1", "CCZ1", "KNDC1", "EIF2B3")	GO
GO0032745: positive regulation of interleukin-21 production	0.409129	0.796413	0.02928	-0.73174	-1.0925	2	FOXP1	GO
GO0033004: negative regulation of mast cell activation	0.408985	0.796413	0.027961	-0.52963	-1.06922	8	c("FER", "RABGEF1")	GO
GO0046098: guanine metabolic process	0.409384	0.796413	0.028037	0.616397	1.07795	4	HPRT1	GO
GO0047086: ketosteroid monooxygenase activity	0.408934	0.796413	0.027711	0.667569	1.07922	3	c("AKR1C3", "AKR1C1")	GO
GO0060354: negative regulation of cell adhesion molecule production	0.409249	0.796413	0.028859	-0.63128	-1.09165	4	c("NOTCH1", "MYOCD", "CXCL8", "NOTCH4")	GO
GO0070086: ubiquitin-dependent endocytosis	0.409387	0.796413	0.029364	0.483543	1.05634	9	c("VPS28", "NEURL1B", "TSG101")	GO
GO0070165: positive regulation of adiponectin secretion	0.409109	0.796413	0.028276	0.793145	1.06011	1	PPARG	GO
GO0071395: cellular response to jasmonic acid stimulus	0.408934	0.796413	0.027711	0.667569	1.07922	3	c("AKR1C3", "AKR1C1")	GO
GO0072498: embryonic skeletal joint development	0.409358	0.796413	0.028063	-0.54935	-1.07404	7	c("EXT1", "BMP7")	GO
GO0003844: 1,4-alpha-glucan branching enzyme activity	0.409935	0.796437	0.028591	-0.78612	-1.05697	1	GBE1	GO
GO0005868: cytoplasmic dynein complex	0.409674	0.796437	0.030934	0.39852	1.0308	17	c("DYNLRB1", "DYNLL1", "DYNLL2", "DYNLT3", "DCTN4", "DYNC1LI1", "DYNC2LI1")	GO
GO0030101: natural killer cell activation	0.409885	0.796437	0.035989	0.298245	1.01873	59	c("PRDX1", "KLRD1", "ZBTB1", "BLOC1S6", "HAVCR2", "RABL3", "HLA-E", "RAB27A", "KAT7", "LAMP1", "FGR", "ID2", "TICAM1", "IL21R", "NFIL3", "PRDM1")	GO
GO0035575: histone H4K20 demethylase activity	0.40958	0.796437	0.028029	0.61595	1.07717	4	c("RSBN1", "KDM7A", "PHF8")	GO
GO0038109: Kit signaling pathway	0.409454	0.796437	0.02885	-0.63118	-1.09149	4	c("FER", "KIT", "RABGEF1")	GO
GO0039536: negative regulation of RIG-I signaling pathway	0.409685	0.796437	0.028814	0.522334	1.06667	7	c("C1QBP", "DHX58", "NLRX1")	GO
GO0042249: establishment of planar polarity of embryonic epithelium	0.409777	0.796437	0.028311	-0.56639	-1.07128	6	c("PAFAH1B1", "SEC24B", "VANGL2")	GO
GO0044381: glucose import in response to insulin stimulus	0.409863	0.796437	0.028832	-0.63083	-1.09088	4	c("SLC27A1", "ZDHHC7")	GO
GO0048193: Golgi vesicle transport	0.409927	0.796437	0.051241	0.234397	1.01115	282	c("GABARAPL2", "BCAP31", "ARFGAP2", "SAR1B", "TRAPPC6B", "SNX3", "VCP", "SAR1A", "SURF4", "STX6", "TMED5", "RAB14", "TMED9", "CSK", "TRAPPC5", "COPZ1", "SEC23A", "MIA3", "NAPA", "ARF5", "RAB6B", "RAB11A", "COPB2", "TMED4", "ERO1B", "OPTN", "SEC22B", "PEF1", "SNX12", "RAB1B", "VAMP4", "EHD3", "YIPF4", "GOLGA5", "VTI1B", "PKDCC", "YIF1B", "LMAN1", "CNST", "TAPBP", "SEC16B", "COPE", "TRAPPC11", "WIPI1", "WHAMM", "NAPG", "RABIF", "COG8", "ERGIC2", "SEC31A", "HYOU1", "LAPTM5", "YIPF5", "LAMP1", "TRAPPC13", "SCYL1", "P4HB", "GDI1", "GGA2", "TRAPPC2", "SEC31B", "YIF1A", "MPPE1", "SEC22C", "SNAP23", "GCC2", "TFG", "TMED7", "GOLGA7", "YIPF7", "RAB1A", "AP3S1", "TRAPPC1", "BET1", "KLHL12", "INSIG1", "PGAP1", "ARFRP1", "TRIP11", "KLHL20", "AP2A1", "GOPC", "VPS51")	GO
GO0061300: cerebellum vasculature development	0.409548	0.796437	0.029262	-0.73148	-1.09212	2	c("IMMP2L", "FZD4")	GO
GO1900244: positive regulation of synaptic vesicle endocytosis	0.409843	0.796437	0.028573	-0.5927	-1.07853	5	c("NLGN1", "LRRK2")	GO
GO1903945: positive regulation of hepatocyte apoptotic process	0.409901	0.796437	0.028242	0.793024	1.05995	1	STK4	GO
GO0006704: glucocorticoid biosynthetic process	0.409996	0.796469	0.026672	-0.46526	-1.05005	13	c("NR3C1", "H6PD", "CRH")	GO
GO0015808: L-alanine transport	0.41065	0.796611	0.029308	0.482486	1.05403	9	c("SLC36A4", "SLC3A2", "SFXN1")	GO
GO0019863: IgE binding	0.410639	0.796611	0.027604	0.720644	1.06115	2	c("FCER1G", "LGALS3")	GO
GO0030905: retromer, tubulation complex	0.410477	0.796611	0.028805	-0.63057	-1.09043	4	c("SNX1", "SNX5")	GO
GO0032414: positive regulation of ion transmembrane transporter activity	0.41048	0.796611	0.025371	-0.38528	-1.04196	30	c("VMP1", "CRACR2A", "HTT", "STIM2", "ACTN2", "ASPH", "TMSB4X", "ACTN4", "WNK2", "FGF13", "TESC", "SCN1B")	GO
GO0035374: chondroitin sulfate binding	0.410541	0.796611	0.027894	-0.52838	-1.06669	8	c("PTPRS", "AGRN", "RTN4R")	GO
GO0042106: gamma-delta T cell receptor complex	0.41066	0.796611	0.027637	0.666848	1.07805	3	c("CD247", "TRGC2", "TRGC1")	GO
GO0098528: skeletal muscle fiber differentiation	0.410784	0.796611	0.027035	-0.48404	-1.0541	11	c("LARGE1", "FKRP")	GO
GO0098840: protein transport along microtubule	0.410169	0.796611	0.026528	-0.45472	-1.04549	14	c("DLG2", "KIF5C", "NETO1", "MAP1A")	GO
GO0106226: peptide 2-hydroxyisobutyryltransferase activity	0.410385	0.796611	0.029224	-0.73133	-1.09189	2	EP300	GO
GO0140064: peptide crotonyltransferase activity	0.410385	0.796611	0.029224	-0.73133	-1.09189	2	EP300	GO
GO0140065: peptide butyryltransferase activity	0.410385	0.796611	0.029224	-0.73133	-1.09189	2	EP300	GO
GO0160069: surfactant secretion	0.410176	0.796611	0.029234	-0.73139	-1.09197	2	TMEM63A	GO
GO1902203: negative regulation of hepatocyte growth factor receptor signaling pathway	0.410743	0.796611	0.028555	-0.7857	-1.0564	1	ADAMTS12	GO
GO1905605: positive regulation of blood-brain barrier permeability	0.410477	0.796611	0.028805	-0.63061	-1.09049	4	c("TJP1", "TJP2")	GO
GO2000521: negative regulation of immunological synapse formation	0.410639	0.796611	0.027604	0.720644	1.06115	2	c("HAVCR2", "LGALS3")	GO
GO2001113: negative regulation of cellular response to hepatocyte growth factor stimulus	0.410743	0.796611	0.028555	-0.7857	-1.0564	1	ADAMTS12	GO
GO0004373: alpha-1,4-glucan glucosyltransferase (UDP-glucose donor) activity	0.41099	0.796925	0.02916	-0.67517	-1.09811	3	EPM2A	GO
GO0000732: DNA strand displacement	0.411349	0.797447	0.028529	-0.78558	-1.05624	1	RTEL1	GO
GO0015909: long-chain fatty acid transport	0.41134	0.797447	0.034622	0.311957	1.01892	47	c("FABP5", "IRS2", "PNPLA8", "PLA2G12A", "ABCD2", "MIF", "CPT1A", "FABP3", "ACSL1", "THBS1", "ACSL5", "PPARG", "PLA2R1", "SLC2A1", "CPT2")	GO
GO0000785: chromatin	0.412293	0.797676	0.017853	-0.25567	-1.02026	945	c("PLCB1", "MYT1L", "ZEB1", "KLF12", "JMJD1C", "ETV5", "THRB", "SOX6", "INO80D", "SOX5", "ST18", "BCAS3", "ESRRG", "ZEB2", "NPAS3", "POU6F2", "RFX4", "TCF4", "RORA", "BACH2", "ARID1B", "CHD5", "EGR1", "SRPK2", "POGZ", "PBX1", "TCF12", "ETV1", "NR3C1", "MEF2C", "NFIB", "NASP", "ANKRD17", "KAT6B", "BCL11A", "MMS22L", "SMAD9", "NFAT5", "BACH1", "ZFHX4", "KDM4C", "MAEL", "SREBF1", "ARID4B", "SREBF2", "ZHX3", "RBPJ", "STAG1", "MTA1", "NR4A1", "FER", "RFX3", "NCOA1", "ARNT2", "FOXN3", "SUPT3H", "MITF", "CUX1", "GATAD2B", "TRPS1", "SMAD3", "AKAP8L", "SMAD2", "CREB5", "FOSB", "CIC", "SFPQ", "ATF7", "TCF3", "CREBBP", "XPC", "SOHLH1", "NCOA2", "NFIA", "SMARCD2", "DDX11", "NEDD4", "KLF7", "CHD6", "NCOR2", "KANSL1", "SHLD2", "CHD3", "FANCB", "PHF14", "ZFPM2", "SETD5", "RFX2", "HIF3A", "ETS1", "BASP1", "NR6A1", "DNMT1", "ARID1A", "MEF2A", "BAZ2B", "NCOR1", "NAP1L1", "HNRNPDL", "PARPBP", "NR4A3", "SATB2", "HDAC4", "SLF2", "TRIM66", "SMARCC1", "TRIM33", "POLA1", "INO80", "TFCP2", "NIPBL", "BPTF", "MYBBP1A", "L3MBTL1", "ELF2", "TET1", "MEIS3", "ESRRB", "POU2F1", "SHLD1", "NFE2L2", "EPC1", "EBF1", "JARID2", "SS18", "HLCS", "FOXN2", "NR2C1", "RARG", "POU2F2", "HES4", "MEIS2", "SRCAP", "NKX2-2", "RSF1", "SMARCA4", "PELP1", "RFX1", "BCL11B", "TWIST1", "ZMYND8", "EHMT2", "DPF3", "FANCM", "EP300", "MBD3", "SOX13", "MTA3", "NFE2L3", "KMT2E", "PADI2", "LEMD2", "CREB3L2", "TFEB", "USF2", "PROX1", "SIN3B", "NFATC3", "TNKS1BP1", "BICRAL", "SAP130", "POLR1A", "PPARD", "NSD1", "EP400", "SOHLH2", "MGA", "PAWR", "E2F3", "SUZ12", "NSMF", "SMARCD1", "PBRM1", "PIAS2", "CCAR2", "EPC2", "OLIG1", "HBP1", "SPIN1", "LOXL2", "FANCC", "GRHL3", "KAT6A", "SMARCA2", "NR2C2", "SMAD7", "CSRNP3", "TRIM24", "NFYC", "MKX", "NFYB", "TOP2B", "DNMT3A", "NR3C2", "GATAD2A", "HOXD1", "FAAP100", "MYO1C", "CHMP7", "STAT5B", "PHC1", "PPARA", "PIAS1", "CFDP1", "NPM2", "INCENP", "KAT2B", "ELF1")	GO
GO0006487: protein N-linked glycosylation	0.412006	0.797676	0.023058	-0.31725	-1.02534	82	c("MGAT4C", "MAN2A1", "FUT8", "MAN1A2", "MGAT5", "UGGT2", "TMEM165", "FUT9", "ST8SIA5", "B4GALT1", "PMM2", "DHDDS", "STT3B", "MAN2A2", "MAN1C1", "ST8SIA1", "ENTPD5", "MGAT5B")	GO
GO0006782: protoporphyrinogen IX biosynthetic process	0.41214	0.797676	0.028832	0.49844	1.05525	8	c("CPOX", "IREB2", "ALAS1", "PPOX")	GO
GO0007210: serotonin receptor signaling pathway	0.412291	0.797676	0.027819	-0.52704	-1.06399	8	c("HTR2C", "HTR2A", "ADCY6", "HTR7")	GO
GO0032810: sterol response element binding	0.412244	0.797676	0.029104	-0.67378	-1.09585	3	c("SREBF1", "SMAD3")	GO
GO0042412: taurine biosynthetic process	0.41217	0.797676	0.027539	0.719736	1.05981	2	c("CSAD", "CDO1")	GO
GO0046984: regulation of hemoglobin biosynthetic process	0.411934	0.797676	0.028841	0.498609	1.05561	8	c("FECH", "EIF2AK1", "SLC25A37", "LDB1", "KLF4", "ABCB10", "PRMT1")	GO
GO0060235: lens induction in camera-type eye	0.412361	0.797676	0.027531	0.719646	1.05968	2	HIPK1	GO
GO0060347: heart trabecula formation	0.411804	0.797676	0.030156	0.442854	1.04411	12	c("ADGRG6", "RBP4", "TGFBR3", "EGLN1", "HEY1")	GO
GO0071561: nucleus-vacuole junction	0.412277	0.797676	0.028139	0.792055	1.05865	1	PIK3R4	GO
GO0071880: adenylate cyclase-activating adrenergic receptor signaling pathway	0.411828	0.797676	0.026364	-0.43742	-1.03865	16	c("PDE4B", "ADRA1A", "RAPGEF2", "ADRA1D", "CRTC3")	GO
GO0080144: intracellular amino acid homeostasis	0.411707	0.797676	0.027961	-0.54758	-1.07058	7	c("GLS", "SLC1A1", "SLC38A3")	GO
GO0097039: protein linear polyubiquitination	0.412291	0.797676	0.027819	-0.52713	-1.06419	8	PRKN	GO
GO0097213: regulation of lysosomal membrane permeability	0.41217	0.797676	0.027539	0.719719	1.05978	2	LAPTM5	GO
GO0098894: extrinsic component of presynaptic endocytic zone membrane	0.412263	0.797676	0.028468	-0.59168	-1.07668	5	c("DNAJC6", "PICALM")	GO
GO0140112: extracellular vesicle biogenesis	0.411834	0.797676	0.031287	0.375707	1.02675	21	c("SDCBP", "RAB11A", "COPS5", "VPS4A", "RAB27A", "ARRDC1", "ARRDC4", "TSG101", "CHMP2A", "VPS4B", "STAM")	GO
GO1902722: positive regulation of prolactin secretion	0.41227	0.797676	0.029141	-0.73058	-1.09076	2	c("ABAT", "NMU")	GO
GO1904058: positive regulation of sensory perception of pain	0.41227	0.797676	0.029141	-0.73058	-1.09076	2	c("TAC1", "NMU")	GO
GO1904845: cellular response to L-glutamine	0.411617	0.797676	0.029132	-0.67433	-1.09674	3	PRKN	GO
GO2000304: positive regulation of ceramide biosynthetic process	0.412317	0.797676	0.027911	0.614554	1.07473	4	c("SIRT3", "PLA2G6")	GO
GO0000302: response to reactive oxygen species	0.413079	0.797763	0.043341	0.249255	1.00788	164	c("MT3", "PRDX1", "SOD1", "CRYAB", "PRDX5", "PARK7", "BNIP3", "AGAP3", "ADAM9", "TXNIP", "MET", "STAT1", "GSTP1", "PPP2CB", "SIRT1", "HIF1A", "RHOB", "CRK", "PPP1R15B", "TRAP1", "CDKN2A", "CA3", "HSF1", "PINK1", "FOXO3", "CYGB", "PDCD10", "FCHSD1", "PRDX3", "AIFM1", "ATM", "BECN1", "TXN", "CFL1", "TPM1", "COL6A1", "PEX13", "HDAC2")	GO
GO0003858: 3-hydroxybutyrate dehydrogenase activity	0.412479	0.797763	0.029132	-0.73045	-1.09058	2	c("BDH1", "BDH2")	GO
GO0004709: MAP kinase kinase kinase activity	0.412902	0.797763	0.025585	-0.4001	-1.04326	25	c("MAP3K5", "BRAF", "MAP3K1", "LRRK2", "MAP3K9", "MAP3K13", "EGFR", "MAP3K2")	GO
GO0008623: CHRAC	0.412903	0.797763	0.027886	0.614374	1.07441	4	c("SMARCA5", "CHRAC1")	GO
GO0042577: lipid phosphatase activity	0.412586	0.797763	0.02615	-0.42671	-1.03877	18	c("PLPPR1", "PLPP1", "PLPP3", "PLPP4", "PLPPR5", "PLPP2", "EPHX2")	GO
GO0042583: chromaffin granule	0.413075	0.797763	0.026543	-0.46422	-1.0477	13	c("SYT1", "ATP8A1")	GO
GO0043030: regulation of macrophage activation	0.413121	0.797763	0.034283	0.313254	1.01655	45	c("HSPD1", "JUND", "NR1D1", "FAM76B", "CD200", "NR1H3", "HAVCR2", "MIF", "SYT11", "GRN", "CD74", "THBS1", "PJA2")	GO
GO0046373: L-arabinose metabolic process	0.413166	0.797763	0.02845	-0.78479	-1.05518	1	OTOGL	GO
GO0046544: development of secondary male sexual characteristics	0.413107	0.797763	0.029104	-0.7303	-1.09035	2	STAT5B	GO
GO0046556: alpha-L-arabinofuranosidase activity	0.413166	0.797763	0.02845	-0.78479	-1.05518	1	OTOGL	GO
GO0048382: mesendoderm development	0.412523	0.797763	0.028715	-0.62927	-1.08819	4	c("BMPR1A", "ZFP36L1")	GO
GO0055127: vibrational conductance of sound to the inner ear	0.413166	0.797763	0.02845	-0.78479	-1.05518	1	OTOGL	GO
GO0090461: intracellular glutamate homeostasis	0.412868	0.797763	0.028441	-0.59123	-1.07586	5	c("GLS", "SLC1A1")	GO
GO0097192: extrinsic apoptotic signaling pathway in absence of ligand	0.413075	0.797763	0.035354	0.297981	1.0141	57	c("HSPA1A", "IFI6", "MOAP1", "GSK3A", "MCL1", "PPP2R1A", "BAG3", "MKNK2", "BCL2L11", "STRADB", "FOXO3")	GO
GO0099601: regulation of neurotransmitter receptor activity	0.413043	0.797763	0.026408	-0.45359	-1.04288	14	c("CACNG8", "CNIH3", "CACNG3", "CRH")	GO
GO1901142: insulin metabolic process	0.412974	0.797763	0.030715	0.413441	1.03214	15	c("ERO1B", "IDE", "FOSL2", "YIPF5", "P4HB", "ERN1")	GO
GO1905746: positive regulation of mRNA cis splicing, via spliceosome	0.413137	0.797763	0.028688	-0.62894	-1.08761	4	c("UPF3B", "UPF3A")	GO
GO0014894: response to denervation involved in regulation of muscle adaptation	0.413342	0.797928	0.028679	-0.62867	-1.08715	4	c("FBXO32", "HDAC4")	GO
GO0032943: mononuclear cell proliferation	0.413333	0.797928	0.04775	0.238241	1.00671	237	c("HLA-A", "CD81", "TNFSF13B", "TRAF6", "HSPD1", "ALKBH5", "SELENOK", "PRNP", "IRS2", "CCND3", "RIPOR2", "HPRT1", "PRKAR1A", "CEBPB", "NCSTN", "AZI2", "DHPS", "IRF1", "FLT3", "PURA", "MALT1", "HAVCR2", "MIF", "FOSL2", "CDKN2A", "HLA-E", "BTN3A1", "BID", "CD24", "IL7", "LAPTM5", "RIPK2", "SLC11A1", "IMPDH1", "ATM")	GO
GO0031683: G-protein beta/gamma-subunit complex binding	0.413448	0.798048	0.025997	-0.41945	-1.04261	20	c("TRPM3", "GNAQ", "GNAO1", "GNAI1")	GO
GO0000808: origin recognition complex	0.413759	0.798192	0.028097	0.57578	1.06734	5	c("ORC5", "ORC3", "ORC4", "ORC6")	GO
GO0005664: nuclear origin of replication recognition complex	0.413759	0.798192	0.028097	0.57578	1.06734	5	c("ORC5", "ORC3", "ORC4", "ORC6")	GO
GO0010272: response to silver ion	0.414059	0.798192	0.028063	0.791389	1.05776	1	TCIRG1	GO
GO0030309: poly-N-acetyllactosamine metabolic process	0.413759	0.798192	0.028097	0.575778	1.06733	5	B4GALT5	GO
GO0043086: negative regulation of catalytic activity	0.413938	0.798192	0.041322	0.25862	1.01289	133	c("MT3", "TAF7", "DNAJA1", "CDKN1B", "PRDX5", "ADAR", "BANF1", "GSK3A", "NPM1", "ATP5IF1", "PKIA", "SOCS4", "RTRAF", "SERPINB9", "ABCE1", "GAPDH", "DUSP7", "PTPN1", "MIDN", "RB1", "CDKN2A", "CHMP6")	GO
GO0047291: lactosylceramide alpha-2,3-sialyltransferase activity	0.413974	0.798192	0.028415	-0.78461	-1.05493	1	ST3GAL5	GO
GO0070578: RISC-loading complex	0.414041	0.798192	0.027744	-0.52597	-1.06184	8	c("DICER1", "AGO3")	GO
GO0097188: dentin mineralization	0.414059	0.798192	0.028063	0.791389	1.05776	1	TCIRG1	GO
GO0097513: myosin II filament	0.413919	0.798192	0.027498	0.665433	1.07577	3	MYH9	GO
GO0106258: L-serine-phosphatidylcholine phosphatidyltransferase activity	0.413663	0.798192	0.02808	0.79151	1.05792	1	PTDSS1	GO
GO0140634: CARD8 inflammasome complex	0.413974	0.798192	0.028415	-0.78455	-1.05485	1	CARD8	GO
GO1904240: negative regulation of VCP-NPL4-UFD1 AAA ATPase complex assembly	0.413663	0.798192	0.02808	0.791571	1.058	1	SVIP	GO
GO0009066: aspartate family amino acid metabolic process	0.414241	0.79837	0.033137	0.324274	1.01828	38	c("GOT1", "MTHFD2L", "ACAT1", "ASNSD1", "ACADSB", "APIP", "PLOD3", "MTR", "ASS1", "ENOPH1", "AADAT", "GOT2", "MTRR", "ASNS", "DLST", "NIT2", "MTHFR", "SMS", "ADI1")	GO
GO0031509: subtelomeric heterochromatin formation	0.414229	0.79837	0.02915	0.481087	1.05098	9	c("RIF1", "SIRT1", "HAT1")	GO
GO0000292: RNA fragment catabolic process	0.415644	0.798607	0.027995	0.790541	1.05663	1	DBR1	GO
GO0002127: tRNA wobble base cytosine methylation	0.415186	0.798607	0.028363	-0.78376	-1.05379	1	NSUN3	GO
GO0003140: determination of left/right asymmetry in lateral mesoderm	0.415818	0.798607	0.027785	-0.54531	-1.06615	7	c("SMAD2", "NOMO3", "NCLN", "NOMO1")	GO
GO0004040: amidase activity	0.415829	0.798607	0.028985	-0.7293	-1.08886	2	c("ASRGL1", "FAAH")	GO
GO0004648: O-phospho-L-serine:2-oxoglutarate aminotransferase activity	0.41458	0.798607	0.028389	-0.78424	-1.05444	1	PSAT1	GO
GO0005000: vasopressin receptor activity	0.415836	0.798607	0.027761	0.612858	1.07176	4	c("INPP5K", "OXTR")	GO
GO0005053: peroxisome matrix targeting signal-2 binding	0.415644	0.798607	0.027995	0.790239	1.05622	1	PEX7	GO
GO0008157: protein phosphatase 1 binding	0.415356	0.798607	0.031125	0.374748	1.02413	21	c("PPP1R10", "PPP1CC", "SHOC2", "PPP1R11", "PPP1R9B", "PPP1R3E", "PPP1CA", "LILRB2", "SH3RF2", "AKAP11")	GO
GO0008419: RNA lariat debranching enzyme activity	0.415644	0.798607	0.027995	0.790541	1.05663	1	DBR1	GO
GO0017087: mitochondrial processing peptidase complex	0.41504	0.798607	0.027417	0.718646	1.0582	2	c("PMPCB", "PMPCA")	GO
GO0030136: clathrin-coated vesicle	0.415516	0.798607	0.020942	-0.28381	-1.02148	191	c("SYT1", "NCALD", "ASTN2", "SGIP1", "CLVS1", "TNK2", "MYO1E", "TF", "DNAJC6", "PICALM", "HIP1R", "MYO6", "TBC1D5", "NRGN", "LRP2", "DNM2", "GAD2", "ADAM10", "HIP1", "NUMB", "ASTN1", "UNC13D", "DENND1A", "VWF", "ADCY8", "KIAA0319", "CLVS2", "RAB8A", "VTI1A")	GO
GO0033037: polysaccharide localization	0.415829	0.798607	0.028985	-0.72925	-1.08879	2	CHST11	GO
GO0034163: regulation of toll-like receptor 9 signaling pathway	0.415602	0.798607	0.027082	-0.49676	-1.05837	10	c("PTPRS", "RTN4", "GRAMD4")	GO
GO0042747: circadian sleep/wake cycle, REM sleep	0.415592	0.798607	0.028582	-0.6272	-1.0846	4	c("GABRB3", "CRH")	GO
GO0043512: inhibin A complex	0.415806	0.798607	0.027385	0.71846	1.05793	2	INHBA	GO
GO0045179: apical cortex	0.415739	0.798607	0.028054	-0.56336	-1.06554	6	c("TCHP", "MYO5B", "SPTBN5", "PRKCZ")	GO
GO0045626: negative regulation of T-helper 1 cell differentiation	0.414467	0.798607	0.027819	0.613675	1.07319	4	c("JAK3", "IL4R", "TNFSF4")	GO
GO0047933: glucose-1,6-bisphosphate synthase activity	0.415644	0.798607	0.027995	0.790117	1.05606	1	PGM2L1	GO
GO0048368: lateral mesoderm development	0.414886	0.798607	0.026468	-0.46352	-1.04611	13	c("SMAD2", "NOMO3", "BMPR1A", "NCLN", "NOMO1")	GO
GO0050294: steroid sulfotransferase activity	0.414984	0.798607	0.028372	-0.78388	-1.05396	1	SULT1A1	GO
GO0061953: mRNA (adenine-N1-)-methyltransferase activity	0.415842	0.798607	0.027986	0.790057	1.05598	1	TRMT61B	GO
GO0071635: negative regulation of transforming growth factor beta production	0.415201	0.798607	0.029677	0.455094	1.04927	11	c("CD24", "FURIN", "FN1", "TYROBP", "LILRB1")	GO
GO0071939: vitamin A import into cell	0.415248	0.798607	0.028012	0.790905	1.05711	1	RBP4	GO
GO0090158: endoplasmic reticulum membrane organization	0.414865	0.798607	0.026238	-0.43661	-1.03674	16	c("RTN1", "RTN3", "RTN4", "STX18")	GO
GO0097168: mesenchymal stem cell proliferation	0.415815	0.798607	0.028547	0.519845	1.06159	7	c("NDUFS6", "LTBP3", "FERMT2", "TGFB1", "VEGFC")	GO
GO0098817: evoked excitatory postsynaptic potential	0.41559	0.798607	0.028346	-0.78352	-1.05347	1	BEGAIN	GO
GO0110153: RNA NAD-cap (NMN-forming) hydrolase activity	0.414849	0.798607	0.027425	0.71867	1.05824	2	NUDT12	GO
GO0140487: metal ion sequestering activity	0.414774	0.798607	0.028617	-0.62762	-1.08533	4	MYT1L	GO
GO0160107: tRNA (adenine(58)-N1)-methyltransferase activity	0.415842	0.798607	0.027986	0.790057	1.05598	1	TRMT61B	GO
GO1901642: nucleoside transmembrane transport	0.415815	0.798607	0.028547	0.519828	1.06155	7	SLC29A3	GO
GO1990174: phosphodiesterase decapping endonuclease activity	0.414849	0.798607	0.027425	0.71867	1.05824	2	NUDT12	GO
GO1990539: fructose import across plasma membrane	0.414455	0.798607	0.028046	0.791147	1.05744	1	SLC2A5	GO
GO1990834: response to odorant	0.414948	0.798607	0.028046	0.575158	1.06619	5	c("CFAP69", "SLC24A4", "CNGB1")	GO
GO0035979: histone H2AXS139 kinase activity	0.416028	0.798879	0.027409	0.664389	1.07408	3	c("ATM", "PRKDC")	GO
GO0097212: lysosomal membrane organization	0.416141	0.79901	0.030326	0.423211	1.03812	14	c("CHMP5", "CHMP6", "CHMP1A", "CHMP4B", "LAPTM5")	GO
GO0034107: negative regulation of erythrocyte clearance	0.416195	0.799029	0.02832	-0.78321	-1.05306	1	YPEL4	GO
GO0001831: trophectodermal cellular morphogenesis	0.416397	0.799261	0.028311	-0.78309	-1.0529	1	CUL3	GO
GO0003357: noradrenergic neuron differentiation	0.416406	0.799261	0.027761	-0.54476	-1.06508	7	RNF220	GO
GO0071346: cellular response to type II interferon	0.416451	0.799261	0.037563	0.274911	1.0091	88	c("ACTG1", "STAT1", "GAPDH", "CD200", "IRF1", "VIM", "NR1H3", "VPS26B", "VAMP4", "NR1H2", "PTPN2", "CDC42EP2", "IFNGR2", "PARP9", "ASS1", "GSN", "HLA-DPA1", "GBP1", "PPARG", "AQP4", "STXBP2", "RAB20", "GBP4", "TP53", "ADAMTS13", "DNAJA3", "TLR2", "DAPK3", "CDC42EP4", "EDN1", "AIF1", "LGALS9")	GO
GO0022009: central nervous system vasculogenesis	0.416499	0.799267	0.028285	-0.58913	-1.07204	5	c("RTN4", "WNT7B")	GO
GO0030061: mitochondrial crista	0.416931	0.800011	0.027961	0.574287	1.06457	5	c("OPA1", "PTPN1")	GO
GO0070724: BMP receptor complex	0.41705	0.800153	0.028895	-0.67118	-1.09162	3	c("ACVR1", "BMP2")	GO
GO0047144: 2-acylglycerol-3-phosphate O-acyltransferase activity	0.417254	0.800286	0.027241	-0.50843	-1.05761	9	c("LPGAT1", "LPCAT2", "MBOAT1")	GO
GO0061154: endothelial tube morphogenesis	0.417253	0.800286	0.030407	0.402996	1.02693	16	c("RHOA", "PRKD2", "RHOB", "BSG", "CSNK2B")	GO
GO0110155: NAD-cap decapping	0.417178	0.800286	0.027361	0.663694	1.07296	3	NUDT12	GO
GO0061753: substrate localization to autophagosome	0.41745	0.800576	0.028476	0.519262	1.06039	7	c("BNIP3", "RETREG2")	GO
GO0001936: regulation of endothelial cell proliferation	0.417508	0.800602	0.022167	-0.30359	-1.01905	106	c("SEMA5A", "AKT3", "PTPRM", "NF1", "PRKCA", "MEF2C", "PPP1R16B", "NR4A1", "CDH13", "BMP6", "VASH1", "RICTOR", "FGF2", "PLCG1", "SCG2", "VEGFB", "HSPG2", "PROX1", "KDR", "NRP2", "COL4A3")	GO
GO0002099: tRNA wobble guanine modification	0.418132	0.800685	0.028886	-0.72788	-1.08674	2	QTRT2	GO
GO0004163: diphosphomevalonate decarboxylase activity	0.418013	0.800685	0.028242	-0.78249	-1.05208	1	MVD	GO
GO0004363: glutathione synthase activity	0.418215	0.800685	0.028233	-0.78231	-1.05184	1	GSS	GO
GO0004622: phosphatidylcholine lysophospholipase activity	0.418539	0.800685	0.02579	-0.41727	-1.03718	20	c("ENPP2", "ABHD12", "PLA2G4C")	GO
GO0005114: type II transforming growth factor beta receptor binding	0.418045	0.800685	0.026981	-0.49589	-1.05652	10	AMH	GO
GO0008479: tRNA-guanosine(34) queuine transglycosylase activity	0.418132	0.800685	0.028886	-0.72788	-1.08674	2	QTRT2	GO
GO0030183: B cell differentiation	0.417803	0.800685	0.039759	0.262838	1.0131	118	c("TNFSF13B", "DLL1", "TRAF3IP2", "KLF6", "LRRC8A", "ZBTB1", "CEBPG", "PLCG2", "FLT3", "MALT1", "JAK3", "FOSL2", "SFRP1", "PTPN2", "RABL3", "MSH2", "DCAF1", "ZBTB7A", "IL7", "LAPTM5", "DNAJB9", "ATM", "PCID2", "CFB", "DOCK11", "PPP2R3C", "INHBA", "ID2", "IRF2BP2", "ADAM17", "PRKDC", "LGALS8", "BCL6", "TCIRG1", "ST3GAL1", "SYVN1", "GPS2", "FCGR2B", "TP53", "LFNG", "IKZF3", "ITM2A", "CR1", "SPI1")	GO
GO0030185: nitric oxide transport	0.417922	0.800685	0.027919	0.573311	1.06276	5	c("AQP1", "EDN1", "HBB", "HBA2")	GO
GO0030371: translation repressor activity	0.418194	0.800685	0.025079	-0.38435	-1.03464	29	c("CIRBP", "CPEB3", "SAMD4A", "CPEB2", "CELF4", "CELF1", "SHMT1")	GO
GO0032421: stereocilium bundle	0.418763	0.800685	0.023352	-0.33175	-1.02181	60	c("PCDH15", "PIEZO2", "DOCK4", "ADGRV1", "USH1C", "FCHSD2", "ANKRD24", "PAFAH1B1", "VEZT", "ADCY6", "PLS1", "TRIOBP", "DCDC2", "DIAPH3", "MYO1C", "RDX", "EPS8L2")	GO
GO0033227: dsRNA transport	0.41876	0.800685	0.028859	-0.72755	-1.08624	2	c("RFTN1", "RFTN2")	GO
GO0034753: nuclear aryl hydrocarbon receptor complex	0.418293	0.800685	0.027281	0.717495	1.05651	2	c("AHR", "ARNT")	GO
GO0044065: regulation of respiratory system process	0.417602	0.800685	0.026356	-0.46256	-1.04395	13	c("GLS", "ATP1A2", "FTO", "ADORA1", "MTG1")	GO
GO0051898: negative regulation of phosphatidylinositol 3-kinase/protein kinase B signal transduction	0.418335	0.800685	0.023499	-0.33512	-1.02442	57	c("DLG1", "MAGI2", "PHLPP1", "SERPINE2", "EPHA7", "PTPRJ", "TSC2", "PLEKHA1", "TWIST1", "LEMD2")	GO
GO0090107: regulation of high-density lipoprotein particle assembly	0.418712	0.800685	0.027297	0.662885	1.07165	3	NR1H2	GO
GO0090181: regulation of cholesterol metabolic process	0.417922	0.800685	0.024298	-0.35611	-1.02754	41	c("QKI", "SREBF1", "SREBF2", "ACADVL", "LMF1", "GNAI1", "FGF1")	GO
GO0097719: neural tissue regeneration	0.418215	0.800685	0.028233	-0.78243	-1.052	1	VPS54	GO
GO0098736: negative regulation of the force of heart contraction	0.418416	0.800685	0.027877	0.789209	1.05485	1	ATP2B4	GO
GO0120507: tRNA-guanine transglycosylase complex	0.418132	0.800685	0.028886	-0.72788	-1.08674	2	QTRT2	GO
GO1900082: negative regulation of arginine catabolic process	0.418416	0.800685	0.027877	0.789209	1.05485	1	ATP2B4	GO
GO1903249: negative regulation of citrulline biosynthetic process	0.418416	0.800685	0.027877	0.789209	1.05485	1	ATP2B4	GO
GO1904031: positive regulation of cyclin-dependent protein kinase activity	0.418048	0.800685	0.028476	-0.62647	-1.08334	4	CCNY	GO
GO1990037: Lewy body core	0.41852	0.800685	0.027305	0.663172	1.07211	3	HERPUD1	GO
GO1990665: AnxA2-p11 complex	0.418293	0.800685	0.027281	0.717193	1.05606	2	c("ANXA2", "S100A10")	GO
GO2000389: regulation of neutrophil extravasation	0.418715	0.800685	0.027886	0.572855	1.06192	5	RIPOR2	GO
GO2000391: positive regulation of neutrophil extravasation	0.418715	0.800685	0.027886	0.572855	1.06192	5	RIPOR2	GO
GO2001037: positive regulation of tongue muscle cell differentiation	0.418551	0.800685	0.028868	-0.72763	-1.08637	2	CYP26B1	GO
GO0022405: hair cycle process	0.418868	0.8008	0.023103	-0.32069	-1.02329	76	c("LDB2", "NF1", "EXT1", "FGFR2", "RBPJ", "LGR4", "LRP4", "BCL2", "ZDHHC21", "FARP2")	GO
GO0008117: sphinganine-1-phosphate aldolase activity	0.41901	0.800895	0.027852	0.788846	1.05436	1	SGPL1	GO
GO0052735: tRNA (cytidine-3-)-methyltransferase activity	0.418964	0.800895	0.027629	0.611725	1.06978	4	METTL6	GO
GO0055093: response to hyperoxia	0.419071	0.800895	0.030196	0.422206	1.03566	14	c("BNIP3", "POLB", "SLC7A5", "HDAC2", "CAV1", "FAS", "MMP2", "CAT", "TXNRD2", "SOD2")	GO
GO1903367: positive regulation of fear response	0.419098	0.800895	0.027531	-0.52383	-1.05751	8	c("MEF2C", "CRH", "PENK")	GO
GO0002035: brain renin-angiotensin system	0.41983	0.801266	0.028165	-0.78164	-1.05094	1	TACR1	GO
GO0003051: angiotensin-mediated drinking behavior	0.41983	0.801266	0.028165	-0.78164	-1.05094	1	TACR1	GO
GO0006843: mitochondrial citrate transmembrane transport	0.419604	0.801266	0.027827	0.788543	1.05396	1	SLC25A1	GO
GO0008475: procollagen-lysine 5-dioxygenase activity	0.419479	0.801266	0.027265	0.66202	1.07025	3	c("PLOD3", "PLOD1")	GO
GO0016496: substance P receptor activity	0.41983	0.801266	0.028165	-0.78164	-1.05094	1	TACR1	GO
GO0034142: toll-like receptor 4 signaling pathway	0.419651	0.801266	0.035499	0.296757	1.01364	59	c("SQSTM1", "TRAF6", "NR1D1", "NFKBIA", "NR1H3", "RIPK2", "APPL1", "GDI1", "APPL2", "CAV1", "TICAM1")	GO
GO0042446: hormone biosynthetic process	0.419406	0.801266	0.023926	-0.34846	-1.02453	45	c("EGR1", "NR3C1", "HSD17B3", "BMP6", "H6PD", "CLCN2", "HSD17B7", "PDE8B")	GO
GO0042602: riboflavin reductase (NADPH) activity	0.419802	0.801266	0.027819	0.78824	1.05355	1	BLVRB	GO
GO0052873: FMN reductase (NADPH) activity	0.419802	0.801266	0.027819	0.78824	1.05355	1	BLVRB	GO
GO0052874: FMN reductase (NADH) activity	0.419802	0.801266	0.027819	0.78824	1.05355	1	BLVRB	GO
GO0071913: citrate secondary active transmembrane transporter activity	0.419604	0.801266	0.027827	0.788543	1.05396	1	SLC25A1	GO
GO1903039: positive regulation of leukocyte cell-cell adhesion	0.41966	0.801266	0.046229	0.239316	1.00627	222	c("HLA-A", "CD81", "TNFSF13B", "TRAF6", "HSPD1", "HSPH1", "SELENOK", "RHOA", "RUNX1", "CSK", "ZBTB1", "SMARCC2", "DHPS", "ACTB", "OPA1", "EFNB3", "MALT1", "HAVCR2", "SMARCE1", "NKAP", "ZBTB16", "FOXO3", "HLA-E", "PHF10", "B2M", "CD24", "IL7", "CD44", "GRB2", "RIPK2", "DPP4", "CBFB", "IL1RL2", "BCL10", "CD74", "TGFBR2", "CAV1", "THY1", "ALOX5", "HLA-DPA1", "LGALS8", "LILRB2", "BCL6", "BRD7", "PDCD1LG2", "HLA-DQB1", "HLA-DRB1")	GO
GO0006204: IMP catabolic process	0.420503	0.801864	0.028372	-0.62509	-1.08095	4	c("NT5C", "NT5C2")	GO
GO0017130: poly(C) RNA binding	0.420396	0.801864	0.027794	0.788059	1.05331	1	HNRNPU	GO
GO0032201: telomere maintenance via semi-conservative replication	0.42037	0.801864	0.028476	0.495074	1.04812	8	c("TERF1", "TERF2")	GO
GO0048038: quinone binding	0.420333	0.801864	0.02915	0.465565	1.04533	10	c("COQ10B", "ETFDH", "NDUFS7", "NDUFS2")	GO
GO0072592: oxygen metabolic process	0.4205	0.801864	0.02781	0.572055	1.06043	5	MT3	GO
GO0098577: inactive sex chromosome	0.420396	0.801864	0.027794	0.788059	1.05331	1	HNRNPU	GO
GO0120163: negative regulation of cold-induced thermogenesis	0.420487	0.801864	0.024198	-0.35551	-1.02578	41	c("ACOT11", "QKI", "NOVA1", "RBPJ", "ZNF423", "LGR4", "PLCL1", "DOCK7")	GO
GO1990280: RNA localization to chromatin	0.420396	0.801864	0.027794	0.788059	1.05331	1	HNRNPU	GO
GO0030014: CCR4-NOT complex	0.420885	0.802228	0.030246	0.402253	1.02504	16	c("CNOT9", "TOB1", "CNOT6L", "ZFP36", "CNOT8")	GO
GO0043316: cytotoxic T cell degranulation	0.420919	0.802228	0.027547	0.610845	1.06824	4	c("RAB27A", "FCGR2B")	GO
GO0048148: behavioral response to cocaine	0.420875	0.802228	0.025911	-0.44363	-1.03843	15	c("HOMER1", "SDK1", "FOSB", "HTR2A", "EHMT2")	GO
GO0050860: negative regulation of T cell receptor signaling pathway	0.420839	0.802228	0.031168	0.364719	1.01844	23	c("PRNP", "PHPT1", "CSK", "PTPN2", "LAPTM5", "DUSP3", "THY1", "GBP1")	GO
GO2001302: lipoxin A4 metabolic process	0.420781	0.802228	0.027177	0.716335	1.0548	2	PTGR1	GO
GO0003365: establishment of cell polarity involved in ameboidal cell migration	0.421229	0.802375	0.028715	-0.66824	-1.08684	3	c("AMOT", "AMOTL2")	GO
GO0045006: DNA deamination	0.421114	0.802375	0.027539	0.610494	1.06763	4	c("EXOSC6", "CDADC1", "APOBEC3G")	GO
GO0051092: positive regulation of NF-kappaB transcription factor activity	0.421241	0.802375	0.035587	0.284532	1.00578	69	c("HSPA1A", "TRAF6", "NPM1", "CLU", "PRKD2", "TRIM5", "MTPN", "ZBTB7A", "PRKCH", "PRDX3", "EIF2AK2", "BCL10", "PPIA")	GO
GO0051446: positive regulation of meiotic cell cycle	0.421408	0.802375	0.02589	-0.44344	-1.03798	15	c("PLCB1", "YTHDC2")	GO
GO0097258: 20-hydroxy-leukotriene B4 omega oxidase activity	0.421446	0.802375	0.028097	-0.78085	-1.04988	1	CYP4F3	GO
GO0097259: 20-aldehyde-leukotriene B4 20-monooxygenase activity	0.421446	0.802375	0.028097	-0.78085	-1.04988	1	CYP4F3	GO
GO0140692: very long-chain fatty acid omega-hydroxylase activity	0.421446	0.802375	0.028097	-0.78085	-1.04988	1	CYP4F3	GO
GO1903829: positive regulation of protein localization	0.421237	0.802375	0.019197	-0.26693	-1.01882	384	c("NRXN1", "FRMD4A", "PLCB1", "DPP10", "CHRM3", "ERBB4", "PRKCB", "DLG1", "CCDC88A", "PRKN", "RAPGEF4", "FARP1", "PRKCA", "GPSM2", "GSK3B", "APP", "BICD1", "WLS", "TENM1", "EPB41L2", "ZIC1", "ITPR1", "ROCK2", "SORL1", "PSEN1", "PRKCE", "PCNT", "MYO18A", "APC", "SMAD3", "MYRIP", "CACNB4", "CREBBP", "BMP6", "RTN4", "LRP4", "CAPN10", "TTN", "COMMD1", "GNAI1", "PTPN9", "EPHA3", "ABHD17A", "LRP1", "ADCY8", "STX3", "PPP3CB", "EXPH5")	GO
GO1990439: MAP kinase serine/threonine phosphatase activity	0.421244	0.802375	0.028105	-0.78103	-1.05013	1	DUSP4	GO
GO2001304: lipoxin B4 metabolic process	0.421446	0.802375	0.028097	-0.78085	-1.04988	1	CYP4F3	GO
GO0005922: connexin complex	0.421605	0.802485	0.028424	0.494584	1.04709	8	c("GJC1", "GJA1")	GO
GO0007501: mesodermal cell fate specification	0.4219	0.802485	0.027794	-0.55942	-1.0581	6	c("BMPR1A", "FGFR1", "TBX6", "EYA2", "SFRP2")	GO
GO0014807: regulation of somitogenesis	0.422092	0.802485	0.027498	0.61	1.06676	4	DLL1	GO
GO0019532: oxalate transport	0.422015	0.802485	0.027409	-0.52288	-1.05561	8	c("SLC26A3", "SLC26A7")	GO
GO0032116: SMC loading complex	0.421901	0.802485	0.028724	-0.72622	-1.08425	2	NIPBL	GO
GO0032273: positive regulation of protein polymerization	0.422078	0.802485	0.022798	-0.31929	-1.02305	77	c("NAV3", "DLG1", "CARMIL1", "MAP1B", "EVL", "TENM1", "FER", "PRKCE", "CLASP1", "RICTOR", "FCHSD2", "AMBRA1", "PDE4DIP", "DCTN1", "SLAIN1", "TTBK1", "MTOR", "PAK1", "SNX9", "LMOD1")	GO
GO0035526: retrograde transport, plasma membrane to Golgi	0.422052	0.802485	0.028071	-0.78055	-1.04948	1	USP6NL	GO
GO0051736: ATP-dependent polyribonucleotide 5'-hydroxyl-kinase activity	0.421782	0.802485	0.027736	0.787514	1.05258	1	NOL9	GO
GO0061775: cohesin loader activity	0.421901	0.802485	0.028724	-0.72622	-1.08425	2	NIPBL	GO
GO0090025: regulation of monocyte chemotaxis	0.421905	0.802485	0.025516	-0.4118	-1.03555	21	c("APP", "MOSPD2", "DUSP1")	GO
GO0090694: Scc2-Scc4 cohesin loading complex	0.421901	0.802485	0.028724	-0.72622	-1.08425	2	NIPBL	GO
GO1900746: regulation of vascular endothelial growth factor signaling pathway	0.421787	0.802485	0.025139	-0.3907	-1.03399	27	c("ROBO1", "SEMA6A", "CCBE1", "PROX1", "ITGB1", "VEGFA", "DCN", "CADM4", "ADAMTS3")	GO
GO1901671: positive regulation of superoxide dismutase activity	0.422178	0.802485	0.027719	0.78715	1.0521	1	SIRT3	GO
GO1902553: positive regulation of catalase activity	0.422178	0.802485	0.027719	0.78715	1.0521	1	SIRT3	GO
GO1904693: midbrain morphogenesis	0.422064	0.802485	0.028679	-0.66788	-1.08625	3	c("SOS1", "FZD3", "FZD6")	GO
GO0002691: regulation of cellular extravasation	0.42223	0.802497	0.024919	-0.38351	-1.03238	29	c("PLCB1", "FUT9")	GO
GO0000290: deadenylation-dependent decapping of nuclear-transcribed mRNA	0.422567	0.802521	0.030286	0.41038	1.02449	15	c("CAPRIN1", "EIF4ENIF1", "DCP2", "LSM1", "CSNK2A1", "DCP1A", "FMR1", "NOCT")	GO
GO0001567: cholesterol 25-hydroxylase activity	0.422658	0.802521	0.028046	-0.78025	-1.04907	1	CH25H	GO
GO0004348: glucosylceramidase activity	0.423366	0.802521	0.02767	0.786545	1.05129	1	GBA2	GO
GO0006672: ceramide metabolic process	0.423055	0.802521	0.02244	-0.31156	-1.01874	88	c("ST6GALNAC5", "ABCA2", "UGT8", "FA2H", "ACER3", "CERS4", "PLPP1", "PLPP3", "CERS1", "ST6GALNAC3", "SGMS1", "CERS6", "NAGLU", "SPTSSB", "CLN8", "CERS2", "SCARB2", "SPTLC2", "PLPP2", "SMPD4", "GAL3ST1")	GO
GO0008160: protein tyrosine phosphatase activator activity	0.422348	0.802521	0.028037	-0.58642	-1.06712	5	VCAN	GO
GO0031113: regulation of microtubule polymerization	0.422665	0.802521	0.035456	0.293475	1.01357	62	c("HSPA1A", "FKBP4", "RAC1", "CDKN1B", "CLIP3", "MET", "PPP2CB", "CDK5R1", "TUBB4A", "CKAP5", "HAUS6", "GIT1")	GO
GO0046851: negative regulation of bone remodeling	0.423129	0.802521	0.030017	0.420933	1.03253	14	c("CSK", "SFRP1")	GO
GO0047022: 7-beta-hydroxysteroid dehydrogenase (NADP+) activity	0.422772	0.802521	0.027694	0.786908	1.05177	1	HSD11B1	GO
GO0050295: steryl-beta-glucosidase activity	0.423366	0.802521	0.02767	0.786545	1.05129	1	GBA2	GO
GO0070123: transforming growth factor beta receptor activity, type III	0.42297	0.802521	0.027686	0.786848	1.05169	1	TGFBR3	GO
GO0070524: 11-beta-hydroxysteroid dehydrogenase (NADP+) activity	0.422772	0.802521	0.027694	0.786908	1.05177	1	HSD11B1	GO
GO0071107: response to parathyroid hormone	0.423013	0.802521	0.026528	-0.47876	-1.0426	11	c("MEF2C", "ITGA2", "HDAC6", "KAT2B")	GO
GO0072235: metanephric distal tubule development	0.422953	0.802521	0.028012	-0.58635	-1.06699	5	c("PKD1", "PKD2")	GO
GO0098654: CENP-A recruiting complex	0.422503	0.802521	0.027106	0.714876	1.05265	2	MIS18BP1	GO
GO0102196: cortisol dehydrogenase (NADP+) activity	0.422772	0.802521	0.027694	0.786908	1.05177	1	HSD11B1	GO
GO0140462: pericentric heterochromatin organization	0.422503	0.802521	0.027106	0.714876	1.05265	2	MIS18BP1	GO
GO0140831: L-asparagine, sodium:proton antiporter activity	0.423263	0.802521	0.02802	-0.77958	-1.04817	1	SLC38A3	GO
GO0140832: L-histidine, sodium:proton antiporter activity	0.423263	0.802521	0.02802	-0.77958	-1.04817	1	SLC38A3	GO
GO1900006: positive regulation of dendrite development	0.423364	0.802521	0.025811	-0.44266	-1.03614	15	c("ALK", "ABL1", "BMPR1A", "LRP8", "BMP7", "PACSIN1")	GO
GO1902605: heterotrimeric G-protein complex assembly	0.423168	0.802521	0.027678	0.786605	1.05137	1	PDCL	GO
GO1903778: protein localization to vacuolar membrane	0.42297	0.802521	0.027686	0.786787	1.05161	1	SH3GLB1	GO
GO1903811: L-asparagine import across plasma membrane	0.423263	0.802521	0.02802	-0.77958	-1.04817	1	SLC38A3	GO
GO1903914: negative regulation of fusion of virus membrane with host plasma membrane	0.422658	0.802521	0.028046	-0.78025	-1.04907	1	CH25H	GO
GO1904780: negative regulation of protein localization to centrosome	0.423077	0.802521	0.027082	0.714649	1.05232	2	c("NSFL1C", "UBXN2B")	GO
GO2000487: positive regulation of glutamine transport	0.423263	0.802521	0.02802	-0.77958	-1.04817	1	SLC38A3	GO
GO1902227: negative regulation of macrophage colony-stimulating factor signaling pathway	0.42346	0.802612	0.027067	0.714432	1.052	2	PTPN2	GO
GO0019150: D-ribulokinase activity	0.423564	0.802687	0.027661	0.786424	1.05113	1	FGGY	GO
GO0031901: early endosome membrane	0.423589	0.802687	0.020827	-0.28539	-1.01544	172	c("SH3GL3", "CLVS1", "GRIA1", "LDLRAD4", "NTRK2", "APP", "WLS", "EPHB1", "SYNDIG1", "TPCN1", "OSBPL6", "SORL1", "PSEN1", "SLC9A9", "SNX1", "TMEM163", "SORCS2", "ITCH", "ATP13A4", "KIAA0319", "CLVS2", "VPS13B", "WASHC1", "SNX19", "EEA1", "MAPKAP1", "MON2", "DNAJC13", "WASHC5", "RABEP1")	GO
GO0000462: maturation of SSU-rRNA from tricistronic rRNA transcript (SSU-rRNA, 5.8S rRNA, LSU-rRNA)	0.423761	0.802843	0.0312	0.357363	1.01623	25	c("UTP23", "GTF2H5", "HEATR1", "FCF1", "TSR2", "WDR43", "NGDN", "UTP6")	GO
GO0014029: neural crest formation	0.42374	0.802843	0.029629	0.439759	1.03682	12	c("PEF1", "SFRP1", "TCOF1", "KLHL12", "POLR1B", "PDCD6", "EDN1", "SOX9")	GO
GO0038108: negative regulation of appetite by leptin-mediated signaling pathway	0.423888	0.802912	0.027082	0.6604	1.06763	3	MKKS	GO
GO0110077: vesicle-mediated intercellular transport	0.423888	0.802912	0.027082	0.660379	1.0676	3	PEG10	GO
GO0005221: intracellularly cyclic nucleotide-activated monoatomic cation channel activity	0.424543	0.803099	0.027305	-0.5211	-1.05201	8	c("HCN1", "HCN2")	GO
GO0010138: pyrimidine ribonucleotide salvage	0.424193	0.803099	0.02819	0.516907	1.05559	7	c("UPP2", "NME6")	GO
GO0016189: synaptic vesicle to endosome fusion	0.424271	0.803099	0.027067	0.659624	1.06638	3	c("STX6", "VAMP4")	GO
GO0042978: ornithine decarboxylase activator activity	0.424416	0.803099	0.027027	0.713682	1.05089	2	AZIN1	GO
GO0043855: cyclic nucleotide-activated monoatomic ion channel activity	0.424543	0.803099	0.027305	-0.5211	-1.05201	8	c("HCN1", "HCN2")	GO
GO0051793: medium-chain fatty acid catabolic process	0.424266	0.803099	0.027653	0.570752	1.05802	5	ABHD3	GO
GO0051877: pigment granule aggregation in cell center	0.424416	0.803099	0.027027	0.713749	1.05099	2	MKKS	GO
GO0071650: negative regulation of chemokine (C-C motif) ligand 5 production	0.424266	0.803099	0.027653	0.57076	1.05803	5	c("MUL1", "ARG2", "OAS3")	GO
GO0090403: oxidative stress-induced premature senescence	0.424271	0.803099	0.027067	0.660121	1.06718	3	c("PLA2R1", "TP53")	GO
GO0150035: regulation of trans-synaptic signaling by BDNF, modulating synaptic transmission	0.424034	0.803099	0.027043	0.71412	1.05154	2	SYT4	GO
GO1900134: negative regulation of renin secretion into blood stream	0.424475	0.803099	0.02797	-0.77916	-1.0476	1	F2R	GO
GO1902269: positive regulation of polyamine transmembrane transport	0.424416	0.803099	0.027027	0.713682	1.05089	2	AZIN1	GO
GO1904881: cellular response to hydrogen sulfide	0.424572	0.803099	0.028573	-0.66658	-1.08414	3	PRKN	GO
GO0072189: ureter development	0.42468	0.803219	0.026461	-0.47807	-1.04109	11	c("NFIA", "LZTS2", "SOX8", "ALDH1A2")	GO
GO0015180: L-alanine transmembrane transporter activity	0.424806	0.803364	0.028165	0.516682	1.05513	7	c("SLC36A4", "SLC3A2", "SFXN1")	GO
GO0141166: chromosomal 5-methylcytosine DNA demethylation pathway	0.424847	0.803364	0.027043	0.659074	1.06549	3	TDG	GO
GO0097376: interneuron axon guidance	0.42495	0.803475	0.027604	0.786	1.05056	1	DLX5	GO
GO0071863: regulation of cell proliferation in bone marrow	0.425171	0.803807	0.027919	-0.58481	-1.06418	5	FGFR2	GO
GO0032095: regulation of response to food	0.425223	0.80382	0.029745	0.427511	1.0297	13	c("MT3", "UCN", "MKKS", "GHRL", "NENF", "CARTPT")	GO
GO0043226: organelle	0.425357	0.803835	0.016769	-0.2459	-1.00605	10652	c("ROBO2", "KCNIP4", "SNTG1", "RYR2", "RALYL", "FGF12", "RBFOX1", "RIMS2", "GRM5", "FGF14", "NRG1", "DLGAP1", "ASIC2", "GPR158", "AGBL4", "CNTNAP2", "SYT1", "GRIK2", "DLGAP2", "MBP", "HS6ST3", "SLC8A1", "NRXN1", "MMD2", "FRMD4A", "RGS7", "KHDRBS2", "PLCB1", "MYT1L", "OXR1", "CTNNA2", "GRIN2A", "KHDRBS3", "PEX5L", "KCND2", "PTPRD", "PCDH15", "BRINP3", "PHACTR1", "SLC35F1", "SLC1A2", "COL19A1", "MMP16", "CHRM3", "TENM2", "DMD", "CELF2", "ANKS1B", "PTPRG", "ERBB4", "CTNNA3", "LDB2", "MGAT4C", "GRIA3", "ANK3", "DLG2", "MAGI1", "SNAP25", "LRRTM3", "GPC6", "MAP2", "SGCD", "GPC5", "GALNTL6", "NRCAM", "DAB1", "MACROD2", "SEZ6L", "PDE4B", "DGKB", "AKAP6", "ALCAM", "DCC", "PRKG1", "SGCZ", "COL11A1", "CACNA1A", "TRIM9", "SORBS2", "FRMD5", "WWOX", "PPP2R2B", "GPM6A", "SLC2A13", "KAZN", "CLMN", "LIMCH1", "PTK2", "SLC44A1", "SRSF11", "ZEB1", "KLF12", "ADGRB3", "MEG8", "PCDH7", "CHL1", "HECW2", "JMJD1C", "FMN2", "CHSY3", "ZNF385D", "NEGR1", "PRKCB", "GABRG3", "NAV3", "ZNF385B", "HDAC9", "SRRM2", "NCALD", "ETV5", "RAPGEF5", "MSRA", "KALRN", "TMEM108", "EDIL3", "SH3GL3", "LRRC4C", "GOLGA8B", "PDE4D", "MAN2A1", "NLGN1", "NAV2", "AFF3", "GRIK1", "DLG1", "MAGI2", "THRB", "KIAA1217", "CCDC88A", "CARMIL1", "SRCIN1", "APBB2", "SEMA5A", "NEDD4L", "MAST4", "NBEA", "LRRC7", "PRKN", "PLEKHH1", "SOX6", "RERE", "ZNF536", "DOCK10", "RBFOX2", "MOBP", "NELL1", "GRIN2B", "CDH10", "ST6GALNAC5", "ERC2", "KIRREL3", "INO80D", "MAP3K5", "LARGE1", "AK5", "SOX5", "ZNF98", "ASTN2", "RABGAP1L", "DTNA", "GOLGA8A", "PDE1C", "FAF1", "CERCAM", "SSH2", "ABLIM1", "ST18", "BCAS3", "CTNND2", "PTPRN2", "ENOSF1", "TTLL7", "RNF220", "SLC4A4", "FBXL17", "LRFN5", "MCTP1", "ESRRG", "MTUS2", "GRID2", "ZEB2", "NPAS3", "GRM3", "NAALADL2", "PIEZO2", "PDE8A", "POU6F2", "ANLN", "SBF2", "SMYD3", "HS3ST5", "ATP2B1", "CENPP", "SCN1A", "PPFIA2", "CNTN1", "GALNT13", "GNG7", "XYLT1", "NEBL", "SHTN1", "TOX", "LSS", "RFX4", "AUTS2", "CDH11", "KCNQ3", "CIRBP", "MVB12B", "OTUD7A", "HYDIN", "IGSF21", "PDZD2", "ATXN1", "GRIA4", "RGS6", "AKT3", "SGIP1", "CACNA2D1", "TMTC2", "RYR3", "CABLES1", "FUT8", "LDB3", "TNIK", "GABRB1", "FARP1", "TCF4", "FNBP1", "GPATCH8", "RORA", "FOLH1", "BACH2", "FRMD4B", "CTTNBP2", "CACNA1C", "NCAM1", "PPP2R3B", "LUC7L3", "DCLK2", "CDC42BPA", "GRAMD2B", "NF1", "CALD1", "MED12L", "KIF1B", "SPRED2", "CLVS1", "UTRN", "ANK2", "VGF", "SLC12A2", "SNRPN", "CHKA", "CSMD2", "ARID1B", "RTN1", "ACOT11", "PLD1", "ADRA1A", "SCD5", "OLFM2", "TRPM1", "CHD5", "KIF26B", "ALK", "ZNF804B", "ABCA2", "GRID1", "NLK", "SETBP1", "MAP1B", "RBM6", "CLASP2", "SORCS1", "PRKCA", "NUAK1", "TNRC6A", "PCLO", "SLC39A11", "TNK2", "SOBP", "EGR1", "NCAM2", "SRPK2", "GPSM2", "CAMTA1", "EVL", "RPH3A", "PKP4", "FLRT2", "ABLIM3", "GRIP1", "CACNG8", "ITGA8", "ZBTB20", "ZDHHC14", "LPGAT1", "PHLPP1", "NSF", "MNAT1", "PALLD", "SIPA1L1", "NEO1", "QKI", "MAPK8", "ARHGAP26", "AGAP1", "KCNC2", "MED13L", "PDGFC", "CEP85L", "STK39", "TNS3", "POGZ", "KIFC3", "COL16A1", "ROBO1", "MYO1E", "PRICKLE1", "TF", "ATP8A1", "SLC8A3", "OSBPL3", "GRIA1", "GDAP1", "GSK3B", "LDLRAD4", "GRIA2", "DGKI", "UGT8", "PPP1R12B", "TJP1", "AOAH", "PBX1", "NTRK2", "GSAP", "ACYP2", "CPEB3", "PDGFRA", "MOB3B", "DNAJC6", "NOVA1", "APP", "ASAP1", "TCF12", "RSRP1", "GNAQ", "ARL15", "RBM25", "OLFM3", "ETV1", "MAN1A2", "MBD5", "DOCK4", "CACNA1D", "NR3C1", "MGAT5", "BICD1", "NTN1", "TTC3", "FBXL7", "SVEP1", "WLS", "UBE2E2", "CAMK2G", "VCAN", "ZNF609", "SORCS3", "SLC25A29", "RASGRF2", "PTPRE", "ACACA", "SLC26A3", "HOMER1", "PHACTR3", "CADPS2", "EXT1", "SCN8A", "NECTIN3", "MEF2C", "ADK", "ATP10B", "NCKAP5", "TENM1", "RAI14", "DENND5A", "DDR2", "NFIB", "STX8", "PLPPR1", "SDC3", "PHLDB2", "PICALM", "MBNL2", "EPB41L2", "DICER1", "PAM", "SLC4A8", "PACS2", "NASP", "STXBP5", "CNKSR2", "ANKRD17", "HIP1R", "COL18A1", "AGO3", "CSGALNACT1", "ZIC1", "PLEKHA5", "PNISR", "ADGRV1", "TRAPPC9", "UVSSA", "CLSTN2", "HERC1", "RERG", "DAAM2", "RNF180", "COL9A2", "DLC1", "EXOC4", "TARBP1", "CALM3", "GPHN", "RBFOX3", "COLGALT2", "ZNF883", "FA2H", "PRR12", "TMCC1", "EPHB1", "GLS", "TNRC6B", "ATP8A2", "SYNDIG1", "ANKRD28", "USP34", "MYO5A", "ACER3", "PPP6R2", "SRRM1", "SH3D19", "R3HDM2", "KAT6B", "ZNF621", "ZCCHC7", "MYO6", "TPCN1", "MICALL2", "P3H2", "TBC1D5", "SLC27A1", "BRAF", "ASAP2", "PAPSS2", "BCL11A", "SYCE1", "PSPC1", "CTDSPL", "NRGN", "NCAN", "FUS", "RASGEF1B", "LRBA", "CDK6", "TSPAN5", "MICAL3", "NLGN4X", "FGFR2", "MACF1", "OSBPL6", "SERPINE2", "ITPR1", "TNRC6C", "FBXW7", "MMS22L", "SPOCK1", "HHIP", "RTN3", "BTBD7", "PPP3CA", "BIRC6", "LRP2", "IRAK2", "SMAD9", "NFAT5", "SAMD4A", "SH3RF1", "BACH1", "SNRNP70", "YPEL2", "MYO9B", "ADGRB1", "CAMK1D", "UGGT2", "ZFHX4", "TBL1XR1", "MAP4K5", "GABRB3", "ARHGAP22", "CHD9", "SPRED1", "RIN2", "JAZF1", "PPM1H", "CDK19", "MYCBP2", "KDM4C", "SPARCL1", "ROCK2", "SORL1", "SCML1", "CMYA5", "MAEL", "CCNY", "SYNE1", "MOSPD2", "WDFY3", "DIP2B", "MAPK10", "SPON1", "HDAC8", "FHIT", "ASH1L", "SREBF1", "ARID4B", "CPEB2", "SREBF2", "DYNC1I1", "ZHX3", "PARP8", "RBPJ", "UST", "EYA4", "STAG1", "BDP1", "PCBP3", "WDPCP", "PPP1R16B", "BTBD3", "PCSK6", "AGTPBP1", "PSEN1", "GABRB2", "POLR2F", "ANGEL1", "PRRC2C", "ATXN2", "KIF6", "SFXN5", "MTA1", "OSBP2", "SLC25A13", "NR4A1", "GNB4", "FER", "NSMCE2", "CAMKMT", "CDK18", "ERC1", "SPG7", "SPAG16", "ZNF423", "WDR70", "RABGAP1", "MAST2", "CALN1", "LIPA", "MLLT10", "FREM2", "DTNB", "RFX3", "SMURF1", "HIVEP3", "DOT1L", "UVRAG", "RALGAPA1", "LRRFIP1", "DNM3", "KIF13B", "EML6", "ITPR2", "CDC14B", "C2CD5", "ATP2B2", "KIF5C", "RGS12", "LPCAT2", "ACADVL", "RCAN2", "RBM26", "RHOT2", "NCOA1", "MAN2C1", "FBN1", "KCNS3", "ARNT2", "AHI1", "RPRD2", "RNF144A", "DGKD", "DTX4", "WNK1", "PTPRS", "USP31", "FOXN3", "USP32", "AGPAT4", "CAMK2A", "TENM4", "CERS4", "PITPNC1", "ZNF804A", "CABP1", "VPS35L", "FBXO32", "CNIH3", "SHROOM3", "ASXL1", "TMEM165", "RYBP", "SUPT3H", "TTL", "FUT9", "ABHD12", "MZF1", "CHCHD3", "REV3L", "ROR1", "SERINC5", "MTHFD1L", "DYNC1I2", "CPED1", "B4GALNT4", "RAB40B", "SLC13A3", "DEPTOR", "MYO1D", "BICDL1", "ZMYM2", "CCDC91", "SH3KBP1", "NOC3L", "DOCK5", "PPP6R3", "MITF", "CPQ", "PRKCE", "LZTR1", "SCAI", "CDK13", "SPAG9", "GALNT17", "PCNT", "MYO18A", "EML1", "DGKG", "EVI5", "LIMA1", "ZNF317", "LMF1", "PRKACB", "ATP8B4", "RNF13", "CUX1", "ZNF521", "CDH6", "PKD1", "DNM2", "MYLK", "TTLL11", "SDC2", "DHCR24", "D2HGDH", "ZNF407", "MAP7", "CCDC57", "PLA2G4C", "STK10", "SSBP2", "GATAD2B", "TRPS1", "AHCYL2", "STXBP1", "EPB41L3", "TMEM178A", "SLC9A9", "SGSM2", "RAP1GAP2", "PAK5", "GPI", "APC", "TRPM2", "PPP1R9A", "SMAD3", "GALNT7", "SIK2", "AKAP8L", "CDKAL1", "GRIN3A", "LCORL", "MYRIP", "C10orf90", "OPHN1", "TTLL5", "GAD2", "CXCL14", "TRA2A", "LRRK2", "HSD17B3", "SNX1", "NETO1", "PDXDC1", "CACNB4", "NRF1", "SERGEF", "WSCD1", "RAB30", "TELO2", "WDFY2", "PPM1L", "SEMA3C", "COL9A3", "EXOC7", "SMAD2", "PRKRIP1", "BBS9", "DLGAP4", "KCNK1", "CREB5", "MYRF", "COL5A3", "BCAS1", "SUGP2", "ATG7", "LPAR1", "ADAM10", "FAR1", "CLCN5", "PAN3", "FRMPD2", "METTL22", "DIAPH2", "SLC25A18", "FOSB", "CIC", "SFPQ", "WDR20", "ZNF148", "CRYL1", "FGFR3", "GAP43", "ATF7", "HIP1", "NUMB", "TCF3", "SLC27A6", "CREBBP", "ABCA6", "CC2D2A", "SHISA9", "XPC", "ARHGEF2", "RBMS2", "SOHLH1", "ZMYND11", "RHOJ", "PCCA", "STK31", "NCOA2", "CDH13", "ARIH2", "TRAK1", "NFIA", "ADD3", "ST8SIA5", "HIVEP2", "PABPN1", "ZNF276", "TOM1L2", "CELF4", "DUSP1", "PLPP1", "FARS2", "STRN", "COP1", "ZC3H13", "DNAH1", "BMP6", "B4GALT1", "URI1", "ASTN1", "SRRM4", "ANKS1A", "SMARCD2", "STS", "RTN4", "DDX11", "NECAB1", "SCLT1", "BRSK1", "LINC01151", "PLPP3", "ACSF3", "RABEP2", "COMMD10", "SMYD2", "TDRD3", "CPPED1", "GLCE", "RAB3IP", "ARHGAP32", "LRRC4B", "DGKZ", "LRP4", "NEDD4", "ZFP37", "UBE2G1", "UBE4B", "AGAP2", "CERS1", "MAP2K7", "USP24", "FAM222B", "SEMA3B", "ZNF33A", "CYTH1", "SPPL3", "STRBP", "GRIK4", "CLMP", "CLASP1", "KLF7", "USH1C", "ATP1A2", "ZNF644", "SFMBT2", "SERTM1", "ZNF462", "EPHA7", "CAPN10", "CCDC14", "ICA1L", "CHD6", "MAP2K5", "NCOR2", "REEP3", "RAPGEF2", "ZNF512B", "UNC13D", "ST6GAL2", "KANSL1", "ABCC4", "SHLD2", "PHIP", "CBLB", "SIPA1L3", "ERBIN", "GTF2IRD1", "PPP1R12A", "CCDC102B", "MOXD1", "KCNJ4", "CPNE4", "TTN", "KCNB1", "COMMD1", "GTF2I", "TOX3", "MICAL2", "CLCN7", "NT5C", "MBOAT1", "EXOC3", "SYT12", "BMPR2", "RNF38", "MICALL1", "PIGL", "HERC4", "DHX37", "PTPRA", "ITFG1", "PRKCQ", "TIMP2", "CHD3", "STAMBPL1", "VASH1", "SSBP4", "TRAM2", "COL9A1", "BCL2", "DENND1A", "ZNF208", "KIF3A", "TMEM163", "GNAI1", "GNG4", "PTPN9", "ULK3", "FANCB", "BMP2K", "PHF14", "ZFPM2", "H6PD", "MICU3", "KPNA3", "HS3ST4", "CDK17", "GRAMD1B", "SETD5", "WDR6", "DENND4B", "CCDC50", "MROH1", "PIK3C2B", "EHBP1", "SLC26A7", "EPHA3", "YTHDC2", "RFX2", "HIF3A", "SHROOM4", "NBAS", "CCSER2", "NAV1", "ABL1", "ARL17B", "CASK", "ABHD17A", "GLIS3", "VWF", "ST6GALNAC3", "CAMK4", "DUSP10", "CC2D1B", "SDCCAG8", "SORCS2", "PTS", "SENP7", "TRMT9B", "LIG1", "NAT8L", "HGSNAT", "VPS13C", "LPP", "PCYT1A", "MAN1B1", "SCAF8", "RANBP17", "RCOR3", "LRP1", "TTYH1", "ETS1", "TTLL4", "SBF1", "NHS", "ADGRA1", "DOCK7", "BTRC", "ATE1", "MTUS1", "SPPL2B", "MYH11", "ITCH", "BASP1", "ARFGEF2", "RICTOR", "NDST3", "FAM50A", "ARHGEF7", "PCGF3", "CELF1", "SRSF5", "PI4KA", "MTMR8", "NR6A1", "ARGLU1", "NCKAP5L", "PCSK5", "TESK2", "ADCY8", "SGMS1", "SFSWAP", "MARK3", "PPP2R2A", "DCX", "MIER2", "ACSS1", "CNTLN", "PTPRJ", "DNMT1", "NPIPB3", "ATP13A4", "ATP1B1", "KIAA0319", "DST", "ARHGAP21", "SCRIB", "ATXN10", "TSC2", "CADPS", "VMP1", "CGAS", "STX3", "FAT1", "TBC1D12", "RHOBTB1", "SYNJ2", "NOMO3", "YLPM1", "UBAP1L", "SNTB1", "NAA15", "SRSF4", "PSMA5", "PARP14", "FCHSD2", "ARID1A", "ZNF107", "ANKRD24", "SPTBN4", "PPP3CB", "SGK1", "ANKRD10", "DRP2", "ZNF91", "EXPH5", "MEF2A", "CLVS2", "BAZ2B", "CBFA2T2", "ANKFN1", "ANO10", "NCOR1", "STOX2", "FHAD1", "KIAA1671", "ATG14", "AMBRA1", "NUP43", "PBLD", "ITGB5", "PICK1", "GOLGA7B", "ARMC8", "SST", "SLC35B3", "AIF1L", "GATAD1", "ROGDI", "CPE", "NAP1L1", "SYN2", "FNDC3A", "EFHC1", "CDK14", "USP40", "HNRNPDL", "PDE4DIP", "WDR11", "SMURF2", "NPHP4", "LCOR", "INF2", "RAB8A", "HSD17B7", "ADCY5", "TDRP", "DCTN1", "DACH1", "UBAC2", "VPS13B", "DIS3L2", "HGF", "PARPBP", "ZNF518A", "NR4A3", "DHX16", "SATB2", "NOD1", "THADA", "HDAC4", "POMT2", "SCAPER", "CA2", "FKRP", "CRISPLD2", "RNF125", "WASHC1", "SNX19", "ZDHHC21", "EEA1", "VTI1A", "RSPH1", "MAPKAP1", "ARSI", "SLC38A9", "FTO", "SGK2", "ZKSCAN1", "STX18", "CC2D2B", "IQGAP2", "SLF2", "MAP1A", "EMID1", "ASXL2", "TRIM66", "DTNBP1", "GGTLC2", "PIGU", "CHST11", "ARHGAP39", "TRPM7", "TBC1D4", "PLEKHA1", "GUCA1B", "SASH1", "UBE3D", "SH3TC2", "CLIP2", "CD22", "DHX15", "COL26A1", "ANKRD11", "MAGI3", "ECHDC2", "ABLIM2", "MPDZ", "ARHGAP1", "GIGYF2", "LMO4", "SMARCC1", "SLAIN1", "TNKS", "ADAM12", "TAC1", "SYP", "RCAN1", "ZDHHC9", "CAMKK2", "CACNG3", "PAFAH1B1", "TIMP3", "GBF1", "SHANK1", "KIF2A", "TRIM33", "GCNT2", "ICA1", "XRCC4", "SPTB", "POLA1", "ARFGAP1", "INO80", "KIT", "CPT1B", "UCHL3", "CAMSAP2", "ABCD3", "TPM2", "TFCP2", "MON2", "TDRD5", "KCNIP3", "GLRX3", "ULK2", "CMTM8", "NIPBL", "RETSAT", "NFASC", "CDKL5", "N4BP2L2", "CERS6", "SENP6", "SHMT1", "TSC22D4", "TP53INP2", "GMDS", "TECPR1", "OLA1", "KSR1", "ZFYVE1", "ARIH1", "PWWP2A", "RHOBTB2", "DNAJC13", "STAU2", "SAP30BP", "SCMH1", "SPTBN1", "BPTF", "PRDX4", "PCSK2", "TTC28", "DYNC1H1", "KMT2D", "CAMK2N1", "NOS1", "PTPRO", "PLEKHG3", "BPNT1", "KMT5B", "KDM2A", "IDH2", "CCDC88C", "MPRIP", "DYRK1A", "CPSF4", "MYBBP1A", "FNBP1L", "DCAKD", "MND1", "TMEM98", "SRGAP2", "PAK3", "LRRC8B", "TTC17", "CCNL2", "CMTR2", "DNAH17", "ARMH3", "L3MBTL1", "SLC12A9", "MDFIC", "SPIDR", "GIPC1", "ZMAT4", "ELF2", "ATP2C2", "IGF1", "CHODL", "UNC13A", "PGM5", "NIPA2", "TMEM135", "DNAH7", "EPN2", "GRAMD1C", "WASHC5", "ANTXR1", "RYR1", "HTR2A", "RETREG1", "PPM1E", "KIF13A", "C19orf18", "ZMAT3", "PMM2", "EFR3B", "CRTAP", "AGRN", "PCBD2", "FAM193B", "NCOA6", "CHD1L", "DENND2A", "IKBKB", "MERTK", "FGF1", "CDC37", "STK17A", "GINS3", "UBE3A", "MED13", "TET1", "FGF2", "DRAM2", "GPR137C", "MEIS3", "ESRRB", "PLS3", "ZNF608", "TLE2", "PLEKHA2", "SNX24", "PAXBP1", "RABEP1", "IL4I1", "ACAP2", "C1RL", "GPD2", "PLXNA1", "FBXW8", "SYN3", "HDAC7", "WASF3", "POU2F1", "WDR27", "ATG2A", "NPTN", "COL4A1", "LIN52", "PCM1", "MKLN1", "KIDINS220", "PLCG1", "SHLD1", "BCR", "ARHGEF10", "NFE2L2", "RAB6A", "CRH", "LRP8", "PER3", "EPC1", "GOLGA4", "TMTC4", "PRDM2", "EPM2A", "CCM2", "RPRD1B", "CRACR2A", "PLEC", "SVOP", "RENBP", "SLC8B1", "EBF1", "UBR4", "EFEMP1", "PXK", "PLCE1", "CYBC1", "JARID2", "CCDC93", "PEPD", "TAOK3", "RIOK1", "SCG2", "CD55", "ZNF708", "SS18", "CCDC146", "GGT1", "MYO16", "TMCC3", "UPF3B", "ZNF235", "ZNF592", "HLCS", "ABL2", "ELOVL7", "FAM81A", "POLG2", "EPHA5", "FOXN2", "TBC1D22A", "COL21A1", "NR2C1", "NETO2", "SHANK2", "UTP14A", "HTT", "VEZT", "RINT1", "STIM2", "LNPEP", "LRP6", "PARVA", "LSM14A", "GRAMD4", "VEGFB", "SLC25A43", "ELOVL2", "ARHGAP6", "GOLIM4", "TBCK", "PYROXD2", "GK5", "RARG", "POU2F2", "NDST1", "HSD17B4", "KIFC2", "NID1", "TSPAN9", "TENT2", "HDAC5", "TTBK1", "SALL3", "HES4", "LMCD1", "MEIS2", "SRCAP", "NKX2-2", "LIN7A", "UBE2E3", "KIAA0319L", "ACTN2", "STXBP3", "ECPAS", "ZNF143", "ARHGAP24", "TLK1", "AKR1A1", "ATG16L2", "CLSTN3", "TATDN2", "RSF1", "SMARCA4", "MTHFS", "FIRRE", "SCD", "GALNT15", "ELFN1", "MGMT", "PELP1", "ANAPC5", "MTOR", "MKRN3", "RFX1", "AMMECR1L", "RBM5", "TBC1D7", "DIP2A", "ABCA9", "SLC25A24", "SPECC1", "BCL11B", "DMXL2", "POLR3F", "NPEPPS", "ZNF239", "SULF2", "PANX2", "PLAGL1", "INVS", "PIK3R1", "PLEKHG5", "DNAJB5", "PAK1", "UPF3A", "AP1S2", "RAPGEF3", "WWP2", "STRN3", "ZNF783", "PHF11", "TWIST1", "GPC4", "RFWD3", "PDLIM2", "ZMYND8", "KLHL2", "PTPN11", "DDX17", "CCDC15", "SEMA4C", "TMEM235", "FAM120A", "KIF25", "DHDDS", "FBXO7", "TTLL12", "SLC8A2", "CCZ1", "MFGE8", "USP50", "PHF21A", "DCUN1D4", "MYH3", "GTF2IRD2", "NPIPB2", "MED15", "CRAT", "TAPBPL", "ARHGAP44", "DDAH1", "RALY", "WDR13", "KCNJ6", "TRPV3", "SLC9A8", "AMOT", "ASCC3", "ABCA10", "EHMT2", "CLEC2D", "VPS8", "RBMS1", "DPF3", "FANCM", "MTFMT", "C1GALT1", "SPTBN2", "FNIP1", "NECAB3", "CPNE9", "GRAMD1A", "SPATA6", "B4GALT2", "PITPNB", "BACE1", "TMEM53", "ATP13A1", "KANK1", "EP300", "MALRD1", "DNAJC1", "MSH3", "PTGDS", "MBD3", "ZNF582", "DNAH14", "DLGAP3", "ZKSCAN7", "FADS2", "LARP1", "TRIM46", "WDR46", "ZNF205", "ERMN", "MYO9A", "INPPL1", "ZFP36L1", "AKAP7", "SAAL1", "SOX13", "MTA3", "ZDHHC11", "ASPH", "AOX1", "CRTC3", "AATF", "NFE2L3", "COL4A5", "BMP7", "MELTF", "TULP3", "ERMAP", "BSN", "LUC7L", "BRWD1", "HSPG2", "LUC7L2", "RAP1GAP", "UPF2", "S100B", "ATAD2B", "UBE2K", "KEL", "OSBPL1A", "GPD1L", "KMT2E", "PADI2", "DPYSL2", "ADCY6", "RBP7", "TMSB4X", "MOCS1", "NRDC", "STT3B", "DTX2", "FSD1", "PRDM11", "AGL", "NOP14", "TRIP4", "PIDD1", "RILPL1", "BDH1", "TJP2", "IQGAP1", "APC2", "RAB3GAP1", "MAN2A2", "HDAC6", "PPP2R1B", "SYT17", "LEMD2", "P2RX6", "CREB3L2", "FADS1", "FNIP2", "SLC25A48", "KCNC3", "PCBP4", "TBL1Y", "PYGB", "MYH14", "ATRN", "CEP164", "PIBF1", "TFEB", "RGS22", "LZTS2", "SLC25A12", "CCDC136", "UFSP2", "GREB1", "FEZ1", "DNM1L", "MDM4", "PLS1", "VWA8", "STN1", "ACTN4", "GAD1", "SPRN", "USF2", "PLD2", "CPM", "MLIP", "AAK1", "PROX1", "OSBPL9", "SIN3B", "NFATC3", "CMC2", "FBXL19", "RNF24", "ZDHHC16", "ZSCAN5A", "CASD1", "WASHC3", "MMAA", "ABCA8", "TNKS1BP1", "GABBR1", "SNX5", "SNX9", "KANK4", "SLC20A2", "DGKH", "BUD13", "SESTD1", "CSE1L", "SLC25A33", "MTSS1", "LMNB1", "AGO4", "MAN1C1", "STMN1", "CRB2", "GABRA4", "NOL4L", "HTR7", "LMOD1", "COG5", "LZTS3", "GABRG2", "PDE6B", "TOP1MT", "CBR4", "TMEM87A", "BICRAL", "SHROOM1", "NAGLU", "ZDHHC8", "ZC3H4", "ADAM28", "GALNT9", "TCF25", "CSDC2", "PEAK1", "UNC13C", "GABRA1", "CSPG5", "ARFIP1", "NUBP1", "SCARA3", "CORO2B", "SAP130", "KDR", "TMEM232", "PTBP2", "SYMPK", "POLR1A", "PPARD", "TTLL3", "TRIOBP", "RFFL", "TPCN2", "RNF169", "COQ8A", "AHDC1", "CSPP1", "SPNS2", "NPY", "SOS1", "ITPKB", "MARK1", "CEP83", "CYP4F12", "CAND2", "LIFR", "PROS1", "HEATR5B", "MCEE", "TRIP12", "TEC", "ADAM19", "TCAIM", "ADORA1", "ADAM22", "PDLIM5", "FRY", "DDR1", "HSF2BP", "OSTM1", "SNX8", "CPNE7", "STK11IP", "MAP4", "B3GAT1", "XRN2", "GLUD1", "SERAC1", "ABCC1", "CDK8", "NSD1", "SPTSSB", "ZNF264", "GPC1", "TBC1D30", "MAST3", "DPP7", "CNOT2", "MED14", "ZNF629", "ANO2", "QPRT", "SLC39A13", "ST8SIA1", "EP400", "ZNF85", "CAP2", "PACSIN1", "MAD1L1", "SOHLH2", "YBEY", "INSR", "SYT9", "DHX38", "SETD1B", "CELF3", "FRK", "ZNF43", "GALNT10", "MCM8", "RBMS3", "POM121C", "NPNT", "WDR59", "ZNF282", "PLLP", "FGF13", "WNT7B", "MGA", "ZFP14", "RTN4R", "NECTIN2", "CTPS2", "CIP2A", "ZNF81", "ENTPD5", "PAWR", "RBM33", "TBC1D22B", "E2F3", "SUZ12", "NOS1AP", "NSMF", "SMARCD1", "RAD51B", "THBS2", "SNCAIP", "SYT5", "COL4A3", "PBRM1", "RNF111", "RBM39", "TRIM59", "VOPP1", "KCTD13", "PIAS2", "ITGB1", "CLYBL", "HNMT", "OPALIN")	GO
GO0045743: positive regulation of fibroblast growth factor receptor signaling pathway	0.425411	0.803835	0.027385	-0.54017	-1.05609	7	NRXN1	GO
GO2000194: regulation of female gonad development	0.425407	0.803835	0.028538	-0.66607	-1.08331	3	c("ZFPM2", "INSR")	GO
GO2000406: positive regulation of T cell migration	0.425289	0.803835	0.024998	-0.39171	-1.02884	26	c("STK39", "APP", "WNK1", "ADAM10", "ABL1", "ABL2")	GO
GO0015711: organic anion transport	0.425575	0.803967	0.019276	-0.26814	-1.01598	345	c("GRM7", "SLC1A2", "PRKG1", "SLC4A4", "SLC4A10", "NF1", "SLC12A2", "SLCO3A1", "NTRK2", "SLCO1A2", "SLC25A29", "SLC26A3", "SLC4A8", "SLC27A1", "LRP2", "PSEN1", "SFXN5", "SLC25A13", "GLTP", "SERINC5", "SLC13A3", "STXBP1", "CACNB4", "KCNK1", "SLC19A1", "SLC25A18", "SLC27A6", "ATP1A2", "ABCC4", "SLC26A7", "TTYH1", "EMB", "SLC35B3", "SLC6A1", "SLC38A9", "DTNBP1", "SLC6A7", "CPT1B", "ABCD3", "LRRC8B", "GIPC1", "TMEM135", "EPM2A", "SLC25A24", "SLC16A2", "BEST1", "RBP7", "RAB3GAP1", "SLC25A12", "GABBR1", "PPARD", "ADORA1", "ABCC1", "ITGB1", "SLC36A1", "SLCO2B1", "CLN8", "SLC1A1", "SLC38A7", "CYB5R2", "SLC43A3", "KCNJ10", "APBA1", "PPARA", "ABCC6", "PTGS2", "SLC4A2", "SLCO1C1", "ABAT", "ABCC8", "SLC6A6")	GO
GO0090037: positive regulation of protein kinase C signaling	0.425616	0.803967	0.028529	-0.66585	-1.08296	3	c("EGFR", "CD40")	GO
GO2001125: negative regulation of translational frameshifting	0.425545	0.803967	0.027579	0.785697	1.05015	1	RACK1	GO
GO0010829: negative regulation of D-glucose transmembrane transport	0.426021	0.804646	0.025606	-0.42258	-1.02873	18	c("PRKCB", "PID1", "PTPRM", "CERS1", "GRB10")	GO
GO0002885: positive regulation of hypersensitivity	0.426157	0.804818	0.027835	0.535774	1.04918	6	c("HLA-E", "FCER1G", "ZP3", "FCGR1A", "BTK")	GO
GO0035024: negative regulation of Rho protein signal transduction	0.426258	0.804914	0.025343	-0.4106	-1.03253	21	c("DLC1", "SCAI", "ARHGAP42", "CCDC125", "ABL2", "KANK1", "STMN1", "KCTD13", "ITGB1", "HEG1")	GO
GO0090131: mesenchyme migration	0.426298	0.804914	0.028538	-0.72464	-1.0819	2	ACTA2	GO
GO0006376: mRNA splice site recognition	0.426358	0.804942	0.024605	-0.37644	-1.02743	31	c("CELF2", "LUC7L3", "CELF4", "CELF1", "SRSF5", "SFSWAP", "LUC7L", "LUC7L2", "PTBP2", "CELF3", "CELF5", "SF1")	GO
GO0046085: adenosine metabolic process	0.426441	0.804949	0.028097	0.516379	1.05451	7	BLOC1S6	GO
GO0180026: mitochondrial small ribosomal subunit assembly	0.426452	0.804949	0.028494	-0.66509	-1.08172	3	c("RCC1L", "METTL17", "MCAT")	GO
GO0005337: nucleoside transmembrane transporter activity	0.426543	0.804951	0.028216	0.492814	1.04334	8	SLC29A3	GO
GO1905040: otic placode development	0.426535	0.804951	0.027539	0.78491	1.0491	1	NRP1	GO
GO0072178: nephric duct morphogenesis	0.426642	0.804967	0.028114	-0.62157	-1.07486	4	EPHA7	GO
GO2000583: regulation of platelet-derived growth factor receptor-alpha signaling pathway	0.426642	0.804967	0.028114	-0.62144	-1.07463	4	c("CBLB", "PHF14")	GO
GO0141112: broken chromosome clustering	0.426717	0.805023	0.02852	-0.72434	-1.08145	2	c("CIP2A", "TOPBP1")	GO
GO0046963: 3'-phosphoadenosine 5'-phosphosulfate transport	0.426926	0.805048	0.028511	-0.72404	-1.081	2	c("SLC35B3", "SLC35B2")	GO
GO0046964: 3'-phosphoadenosine 5'-phosphosulfate transmembrane transporter activity	0.426926	0.805048	0.028511	-0.72404	-1.081	2	c("SLC35B3", "SLC35B2")	GO
GO1902558: 5'-adenylyl sulfate transmembrane transport	0.426926	0.805048	0.028511	-0.72404	-1.081	2	c("SLC35B3", "SLC35B2")	GO
GO1902559: 3'-phospho-5'-adenylyl sulfate transmembrane transport	0.426926	0.805048	0.028511	-0.72404	-1.081	2	c("SLC35B3", "SLC35B2")	GO
GO1904151: positive regulation of microglial cell mediated cytotoxicity	0.426956	0.805048	0.026957	0.658309	1.06425	3	c("SPI1", "TYROBP", "ITGAM")	GO
GO0007617: mating behavior	0.427101	0.805062	0.025059	-0.3972	-1.02739	24	c("THRB", "APP", "SERPINE2", "NCOA1")	GO
GO0030015: CCR4-NOT core complex	0.427163	0.805062	0.027794	0.535413	1.04848	6	c("CNOT9", "CNOT8")	GO
GO0060736: prostate gland growth	0.427068	0.805062	0.026611	-0.49179	-1.04779	10	c("FGFR2", "IGF1", "UBE3A")	GO
GO0071878: negative regulation of adenylate cyclase-activating adrenergic receptor signaling pathway	0.427188	0.805062	0.027835	-0.5838	-1.06234	5	PDE4B	GO
GO0072656: maintenance of protein location in mitochondrion	0.427042	0.805062	0.027539	0.569501	1.0557	5	c("HK1", "PINK1")	GO
GO0002686: negative regulation of leukocyte migration	0.427331	0.805161	0.023981	-0.35524	-1.02051	40	c("PLCB1", "NF1", "DUSP1", "LRCH1", "BCR", "MMP28", "PADI2", "ADORA1")	GO
GO0021768: nucleus accumbens development	0.427327	0.805161	0.027506	0.784668	1.04878	1	ALDH1A3	GO
GO0042730: fibrinolysis	0.427412	0.805182	0.029832	0.418576	1.02675	14	c("SERPING1", "FAP", "ANXA2", "THBS1", "SERPINE1", "PLAU")	GO
GO0060979: vasculogenesis involved in coronary vascular morphogenesis	0.427461	0.805182	0.02808	-0.62101	-1.07389	4	c("SPRED1", "NOTCH1")	GO
GO0061852: retrograde transporter complex, Golgi to ER	0.427478	0.805182	0.026903	0.71205	1.04849	2	ERGIC2	GO
GO0045787: positive regulation of cell cycle	0.427579	0.805203	0.01989	-0.27516	-1.01599	253	c("PLCB1", "PRKCA", "SRPK2", "GPSM2", "PKP4", "PBX1", "APP", "UBE2E2", "DDR2", "ANKRD17", "FGFR2", "ROCK2", "CCNY", "NSMCE2", "CDC14B", "WNK1", "TTL", "PRKCE", "CCDC57", "EXOC7", "SFPQ", "TCF3", "DDX11", "PHIP", "YTHDC2", "ABL1", "NR4A3", "SLF2", "PAFAH1B1", "INO80", "DYNC1H1", "GIPC1", "IGF1", "LRP6", "MEIS2", "ANAPC5", "PTPN11", "CCDC15", "MTA3", "KMT2E", "PROX1", "CSPP1", "MAD1L1", "INSR", "RAD51B", "CDC73", "BTC", "SPAST", "EGFR", "NCAPG2", "STAT5B", "NPM2", "INCENP", "KAT2B", "RDX", "CUL4A", "CCND2", "CHMP3", "HES1")	GO
GO0060168: positive regulation of adenosine receptor signaling pathway	0.427554	0.805203	0.028485	-0.72369	-1.08049	2	CNTN2	GO
GO0035654: clathrin-coated vesicle cargo loading, AP-3-mediated	0.427667	0.805263	0.028046	0.515804	1.05333	7	c("AP3M2", "AP3M1", "AP3S1")	GO
GO0036064: ciliary basal body	0.427701	0.805263	0.019616	-0.27248	-1.01583	282	c("AGBL4", "PTK2", "CCDC88A", "TTLL7", "AKT3", "UTRN", "PRKCA", "POGZ", "CADPS2", "BRAF", "AGTPBP1", "ERC1", "AHI1", "TTLL11", "EPB41L3", "SMAD3", "TTLL5", "LRRK2", "BBS9", "SCLT1", "RABEP2", "RAB3IP", "CCDC14", "GNAI1", "CCDC50", "SDCCAG8", "TTLL4", "ATXN10", "WDR11", "NPHP4", "RAB8A", "DCTN1", "GUCA1B", "KIF2A", "CAMSAP2", "CDKL5", "KMT5B", "FBXW8", "PCM1", "NFE2L2", "RAB6A", "CCDC146", "TBC1D7", "TULP3", "S100B", "RILPL1", "HDAC6", "PIBF1", "CSPP1", "MAP4", "TBC1D30", "CIP2A", "RAB11FIP5", "ODF2", "SMAD7", "EGFR", "RPGRIP1L", "BBOF1", "PKD2", "MAPRE1", "CEP170", "TCHP", "TTLL1", "SEMA4D")	GO
GO0140668: positive regulation of oxytocin production	0.427908	0.805567	0.027827	-0.77734	-1.04516	1	POMC	GO
GO0004812: aminoacyl-tRNA ligase activity	0.428405	0.806161	0.030448	0.380748	1.01382	19	c("YARS2", "FARSB", "NARS2", "RARS2", "AARS2", "LRRC47", "FARSA", "DARS2")	GO
GO0006418: tRNA aminoacylation for protein translation	0.428405	0.806161	0.030448	0.380748	1.01382	19	c("YARS2", "FARSB", "NARS2", "RARS2", "AARS2", "LRRC47", "FARSA", "DARS2")	GO
GO0015820: L-leucine transport	0.428449	0.806161	0.028805	0.462715	1.03893	10	c("SLC3A2", "SLC7A5", "SLC43A2", "SLC7A7", "SLC6A15")	GO
GO0043162: ubiquitin-dependent protein catabolic process via the multivesicular body sorting pathway	0.428319	0.806161	0.031952	0.329766	1.01156	34	c("CHMP5", "VPS28", "TOM1L1", "CHMP6", "CHMP1A", "CHMP4B", "VPS37A", "VPS4A", "PLAA", "VPS37B")	GO
GO0140801: histone H2AXY142 kinase activity	0.428317	0.806161	0.027466	0.784244	1.04821	1	BAZ1B	GO
GO0099012: neuronal dense core vesicle membrane	0.4286	0.80636	0.027777	-0.58302	-1.06092	5	c("STXBP5", "CADPS", "SYT5", "KIF1A")	GO
GO0080008: Cul4-RING E3 ubiquitin ligase complex	0.428821	0.806605	0.031693	0.333269	1.01019	32	c("CDKN1B", "CRBN", "DCAF1", "DDA1", "DCAF11", "DCAF16", "DCAF7", "DCAF12", "DCAF17", "DCAF5", "DDB1", "WDTC1", "DET1", "CUL4B")	GO
GO1905502: acetyl-CoA binding	0.428817	0.806605	0.026849	0.711318	1.04741	2	c("PANK3", "PANK1")	GO
GO0032936: SREBP-SCAP complex	0.429321	0.807291	0.027769	-0.77686	-1.04451	1	SCAP	GO
GO0033600: negative regulation of mammary gland epithelial cell proliferation	0.429302	0.807291	0.028003	-0.62001	-1.07216	4	ROBO1	GO
GO0060319: primitive erythrocyte differentiation	0.429302	0.807291	0.028003	-0.6201	-1.07232	4	c("VEGFA", "GATA2", "ZFPM1")	GO
GO0032695: negative regulation of interleukin-12 production	0.429708	0.807763	0.029374	0.437623	1.03178	12	c("JAK3", "C1QBP", "THBS1", "ARRB2", "CMKLR1", "LILRB1")	GO
GO0045776: negative regulation of blood pressure	0.429673	0.807763	0.024229	-0.3637	-1.02145	36	c("ADRA1A", "BMPR2", "ARHGAP42", "TAC1", "NOS1", "CRH", "SNX5", "NPY", "ADORA1", "PPARA", "ABAT")	GO
GO0048935: peripheral nervous system neuron development	0.429632	0.807763	0.026733	-0.50414	-1.04868	9	c("NTRK2", "ETV1")	GO
GO0009648: photoperiodism	0.429774	0.807801	0.030934	0.355736	1.0116	25	c("PER1", "PPP1CC", "FBXL3", "RBM4B", "USP2", "ID2", "PML", "PPP1CA", "CRY2", "RBM4", "TP53", "BHLHE40")	GO
GO0004377: GDP-Man:Man(3)GlcNAc(2)-PP-Dol alpha-1,2-mannosyltransferase activity	0.429927	0.808004	0.027744	-0.77631	-1.04378	1	ALG11	GO
GO0000939: inner kinetochore	0.430185	0.808203	0.029031	0.449997	1.03752	11	c("CENPC", "ITGB3BP")	GO
GO0001845: phagolysosome assembly	0.43015	0.808203	0.030096	0.384893	1.01073	18	c("RAB14", "RAB39A", "SYT7", "RAB20", "CLN3")	GO
GO0010496: intercellular transport	0.430214	0.808203	0.027409	0.568558	1.05395	5	PEG10	GO
GO0030669: clathrin-coated endocytic vesicle membrane	0.430168	0.808203	0.02286	-0.3307	-1.01748	59	c("SYT1", "SGIP1", "TF", "TBC1D5", "LRP2")	GO
GO0008545: JUN kinase kinase activity	0.430276	0.808235	0.028372	-0.72269	-1.07899	2	MAP2K7	GO
GO0046326: positive regulation of D-glucose import	0.430638	0.808829	0.024793	-0.38781	-1.02635	27	c("SLC1A2", "CAPN10", "MEF2A", "IGF1", "NFE2L2", "PIK3R1", "PTPN11", "INSR", "IRS1", "OPN3", "RAP1A", "CLTCL1")	GO
GO0051503: adenine nucleotide transport	0.43083	0.809038	0.031395	0.337552	1.00729	30	c("LRRC8A", "SLC25A25", "SLC25A6", "SLC25A4", "SHOC2", "ADCY10")	GO
GO0090177: establishment of planar polarity involved in neural tube closure	0.43084	0.809038	0.028311	-0.66316	-1.07858	3	c("SEC24B", "VANGL2")	GO
GO0006629: lipid metabolic process	0.430951	0.809161	0.017075	-0.25286	-1.01345	1063	c("PLCB1", "PLP1", "DGKB", "PRKG1", "INPP4B", "SLC44A1", "ST6GALNAC5", "LARGE1", "PTPRN2", "LSS", "RORA", "CHKA", "ACOT11", "PLD1", "SCD5", "ALK", "ABCA2", "EGR1", "ZBTB20", "LPGAT1", "QKI", "OSBPL3", "DGKI", "UGT8", "AOAH", "PBX1", "ENPP2", "PDGFRA", "NR3C1", "ACACA", "SLC44A5", "PLPPR1", "PAM", "PIP5K1B", "FA2H", "ACER3", "SLC27A1", "OSBPL6", "FBXW7", "LRP2", "TBL1XR1", "JAZF1", "HTR2C", "SORL1", "SREBF1", "SREBF2", "DDHD1", "LIPA", "UVRAG", "LPCAT2", "ACADVL", "DGKD", "AGPAT4", "CERS4", "PLCH2", "CHRM5", "FUT9", "ABHD12", "SERINC5", "PRKCE", "SH3YL1", "DGKG", "LIMA1", "LMF1", "DHCR24", "PLA2G4C", "FAM135A", "SIK2", "HSD17B3", "PLCB4", "PPM1L", "FAR1", "CRYL1", "SLC27A6", "PCCA", "NCOA2", "ST8SIA5", "PLCL1", "PLPP1", "BMP6", "B4GALT1", "STS", "PLPP3", "ACSF3", "TTC7B", "DGKZ", "CERS1", "MBOAT1", "PIGL", "MTMR3", "GNAI1", "H6PD", "UBE3C", "PIK3C2B", "ST6GALNAC3", "PCYT1A", "LRP1", "HSD17B14", "PITPNM3", "RICTOR", "ECHDC1", "PI4KA", "MTMR8", "SGMS1", "ACSS1", "SYNJ2", "GPIHBP1", "NCOR1", "ATG14", "CLCN2", "HSD17B7", "FKRP", "PDE8B", "GGTLC2", "PIGU", "PLEKHA1", "ECHDC2", "PAFAH1B1", "KIT", "CPT1B", "ABCD3", "RETSAT", "CERS6", "BPNT1", "TMEM135", "HTR2A", "EFR3B", "INPP1", "FGF1", "PLCG1", "CRH", "LRP8", "UBR4", "PLCE1", "GGT1", "ELOVL7", "ELOVL2", "GK5", "HSD17B4", "AKR1A1", "CLSTN3", "SCD", "MTOR", "BCL11B", "PIK3R1", "PDE3A", "TWIST1", "PTPN11", "PLPP4", "DHDDS", "CRAT", "PITPNB", "EP300", "MALRD1", "PTGDS", "FADS2", "INPPL1", "AOX1", "CRTC3", "HSPG2", "OSBPL1A", "PLPPR5", "BDH1", "FADS1", "PIBF1", "PLD2", "PROX1", "OSBPL9", "ABCA8", "DGKH", "PITPNM2", "CBR4", "NAGLU", "PPARD", "SPNS2", "ITPKB", "CYP4F12", "MCEE", "ADORA1", "CPNE7", "SERAC1", "ABCC1", "SPTSSB", "ST8SIA1")	GO
GO0120135: distal portion of axoneme	0.431089	0.809165	0.027353	0.782972	1.04651	1	DNAH9	GO
GO0160054: microfibril assembly	0.431089	0.809165	0.027353	0.783093	1.04667	1	THSD4	GO
GO1990261: pre-mRNA catabolic process	0.431089	0.809165	0.027353	0.783154	1.04675	1	ZPR1	GO
GO0003952: NAD+ synthase (glutamine-hydrolyzing) activity	0.431287	0.80923	0.027345	0.78273	1.04619	1	NADSYN1	GO
GO0031595: nuclear proteasome complex	0.431305	0.80923	0.026749	0.710228	1.04581	2	c("PSMC5", "UBQLN4")	GO
GO0045540: regulation of cholesterol biosynthetic process	0.431211	0.80923	0.024859	-0.3936	-1.02632	25	c("QKI", "SREBF1", "SREBF2", "GNAI1", "FGF1")	GO
GO2000121: regulation of removal of superoxide radicals	0.43124	0.80923	0.027409	-0.55491	-1.04957	6	c("NFE2L2", "BMP7", "FBLN5")	GO
GO0003356: regulation of cilium beat frequency	0.431922	0.8094	0.028958	0.448476	1.03401	11	c("CFAP43", "MKKS", "CCDC40", "CFAP20")	GO
GO0005677: chromatin silencing complex	0.43192	0.8094	0.029458	0.425418	1.02466	13	c("SIRT1", "SMARCA5", "RB1", "EED")	GO
GO0022852: glycine-gated chloride ion channel activity	0.431742	0.8094	0.028311	-0.7221	-1.07811	2	c("GLRA2", "GLRA3")	GO
GO0030859: polarized epithelial cell differentiation	0.431818	0.8094	0.024939	-0.39844	-1.02331	23	c("AHI1", "OPHN1", "SCRIB", "FAT1", "PTK7", "MYO9A", "MSN", "SH3BP1", "ZDHHC7", "TTC8")	GO
GO0030992: intraciliary transport particle B	0.431477	0.8094	0.029299	0.437121	1.03059	12	c("IFT20", "IFT57", "CLUAP1", "IFT27", "IFT52", "IFT81")	GO
GO0033387: putrescine biosynthetic process from arginine, via ornithine	0.43194	0.8094	0.026756	0.656613	1.06151	3	c("AZIN1", "ODC1", "AZIN2")	GO
GO0035910: ascending aorta morphogenesis	0.431553	0.8094	0.027911	-0.61891	-1.07027	4	c("HES1", "TGFB2", "HEY2")	GO
GO0045061: thymic T cell selection	0.431721	0.8094	0.025481	-0.43982	-1.0295	15	c("TOX", "NFATC3", "ITPKB", "JAG2", "GLI3", "PTPRC")	GO
GO0086013: membrane repolarization during cardiac muscle cell action potential	0.431818	0.8094	0.024939	-0.3984	-1.02321	23	c("DLG1", "ATP1B1", "NOS1", "KCNJ3", "NOS1AP")	GO
GO0090500: endocardial cushion to mesenchymal transition	0.431758	0.8094	0.027902	-0.61864	-1.0698	4	c("TWIST1", "EFNA1")	GO
GO1901509: regulation of endothelial tube morphogenesis	0.431626	0.8094	0.027653	-0.58093	-1.05713	5	c("FGF1", "FOXP1", "ADAMTS12")	GO
GO1903569: positive regulation of protein localization to ciliary membrane	0.431683	0.8094	0.027329	0.782609	1.04603	1	EFCAB7	GO
GO0009409: response to cold	0.431994	0.809415	0.023804	-0.35431	-1.01783	40	c("CIRBP", "VGF", "ACOT11", "CDH8", "SLC27A1", "LIPA", "ACADVL")	GO
GO0032142: single guanine insertion binding	0.432324	0.809933	0.026741	0.65638	1.06113	3	c("MSH6", "MSH2")	GO
GO0060965: negative regulation of miRNA-mediated gene silencing	0.432361	0.809933	0.029262	0.436602	1.02937	12	c("ELOB", "ELOC", "BCDIN3D", "ELAVL1", "TP53", "LIN28B", "FMR1")	GO
GO0016878: acid-thiol ligase activity	0.432437	0.809991	0.024721	-0.38954	-1.02314	26	c("SLC27A1", "SLC27A6", "ACSF3", "ACSS1", "DIP2A", "SUCLG2", "SUCLA2", "SLC27A2", "ACSF2", "ACSL4", "SLC27A5", "ACSBG1", "ACSS2", "SLC27A4", "ACSL3")	GO
GO0001163: RNA polymerase I transcription regulatory region sequence-specific DNA binding	0.432751	0.810039	0.028363	0.47397	1.03543	9	c("UBTF", "RRN3")	GO
GO0035774: positive regulation of insulin secretion involved in cellular response to glucose stimulus	0.432567	0.810039	0.031527	0.332356	1.00742	32	c("RAC1", "PHPT1", "DYNLL1", "HIF1A", "MPC2", "NADK", "OSBP", "SYBU")	GO
GO0042247: establishment of planar polarity of follicular epithelium	0.432673	0.810039	0.027289	0.782003	1.04522	1	WDR1	GO
GO0047536: 2-aminoadipate transaminase activity	0.432871	0.810039	0.027281	0.781821	1.04497	1	AADAT	GO
GO0047958: glycine:2-oxoglutarate aminotransferase activity	0.432871	0.810039	0.027281	0.781821	1.04497	1	AADAT	GO
GO0048874: host-mediated modulation of intestinal microbiota composition	0.432797	0.810039	0.027563	0.533345	1.04443	6	c("NAPEPLD", "NOD2", "EPG5")	GO
GO0048934: peripheral nervous system neuron differentiation	0.432519	0.810039	0.026394	-0.48841	-1.04058	10	c("NTRK2", "ETV1")	GO
GO0050094: methionine-glyoxylate transaminase activity	0.432871	0.810039	0.027281	0.781821	1.04497	1	AADAT	GO
GO0070579: DNA 5-methylcytosine dioxygenase activity	0.43272	0.810039	0.028233	-0.66218	-1.07698	3	c("TET1", "TET3")	GO
GO0043585: nose morphogenesis	0.432998	0.810107	0.028259	-0.72151	-1.07722	2	GLI3	GO
GO0141084: inflammasome-mediated signaling pathway	0.432987	0.810107	0.034941	0.293055	1.00853	61	c("HSPA8", "MAP3K20", "NLRP1", "PLCG2", "ABHD8", "DDX3X", "STMP1", "MAPK14", "EIF2AK2", "MARK4", "IFI16")	GO
GO0035675: neuromast hair cell development	0.433158	0.810151	0.027612	-0.77437	-1.04117	1	TMEM132E	GO
GO0035677: posterior lateral line neuromast hair cell development	0.433158	0.810151	0.027612	-0.77437	-1.04117	1	TMEM132E	GO
GO0036140: [protein]-asparagine 3-dioxygenase activity	0.433158	0.810151	0.027612	-0.77443	-1.04125	1	HIF1AN	GO
GO0030512: negative regulation of transforming growth factor beta receptor signaling pathway	0.433365	0.810453	0.036232	0.273548	0.998785	85	c("HSPA1A", "HSPA5", "SKIL", "PEG10", "STRAP", "SIRT1", "STUB1", "PIN1", "RBBP4")	GO
GO0035502: metanephric part of ureteric bud development	0.433556	0.810726	0.028199	-0.66184	-1.07642	3	c("BASP1", "PKD2")	GO
GO0016935: glycine-gated chloride channel complex	0.433836	0.811163	0.028225	-0.72119	-1.07675	2	c("GLRA3", "GLRB")	GO
GO0051174: regulation of phosphorus metabolic process	0.433907	0.811212	0.018209	-0.26117	-1.0128	491	c("DSCAM", "NRG1", "MMD2", "ERBB4", "LDB2", "PRKG1", "LIMCH1", "PTK2", "CCDC88A", "SRCIN1", "PRKN", "EFNA5", "SLC4A4", "PID1", "ABCA2", "TNK2", "ZBTB20", "ENPP2", "APP", "TENM1", "DDR2", "BRAF", "HTR2C", "ROCK2", "CCNY", "PSEN1", "FER", "UVRAG", "FBN1", "CHRM5", "DEPTOR", "APC", "WDFY2", "FGFR3", "ARHGEF2", "DUSP1", "URI1", "AGAP2", "EPHA7", "RAPGEF2", "PHIP", "MTMR3", "ADCY8", "GRB10", "PTPRJ", "PARP14", "NCOR1", "ATG14", "HDAC4", "SASH1", "LMO4", "CAMKK2", "KIT", "KSR1", "TPD52L1", "IGF1", "HTR2A", "PPM1E", "FGF1", "CDC37", "FGF2", "NPTN", "EPM2A", "TAOK3", "PILRB", "VEGFB")	GO
GO0008585: female gonad development	0.434228	0.811703	0.022247	-0.31283	-1.01178	83	c("ROBO2", "CSMD1", "AMH", "VGF", "PDGFRA", "BMPR1B", "BCL2", "ZFPM2", "SCAPER", "PLEKHA1", "KIT", "UBE3A")	GO
GO0045931: positive regulation of mitotic cell cycle	0.434261	0.811703	0.021653	-0.30223	-1.00994	103	c("PLCB1", "PRKCA", "PBX1", "APP", "UBE2E2", "DDR2", "ANKRD17", "NSMCE2", "TTL", "CCDC57", "ABL1", "PAFAH1B1", "MEIS2", "ANAPC5", "PTPN11", "MTA3", "KMT2E", "MAD1L1", "RAD51B", "EGFR", "STAT5B", "RDX", "CUL4A", "CCND2", "HES1")	GO
GO0002729: positive regulation of natural killer cell cytokine production	0.434624	0.81172	0.026649	0.65516	1.05916	3	c("HLA-E", "HLA-F", "CD226")	GO
GO0004828: serine-tRNA ligase activity	0.434774	0.81172	0.027547	-0.77322	-1.03963	1	SARS2	GO
GO0005596: collagen type XIV trimer	0.434653	0.81172	0.027209	0.780853	1.04368	1	COL14A1	GO
GO0005814: centriole	0.434653	0.81172	0.020956	-0.29074	-1.01169	141	c("AGBL4", "MAGI2", "CCDC88A", "AHI1", "PCNT", "DNM2", "CCDC57", "C10orf90", "SCLT1", "CCDC102B", "MICALL1", "KIF3A", "SDCCAG8", "CNTLN", "ATXN10", "NPHP4", "RAB8A", "DCTN1", "WASHC1", "KIF2A", "FBXW8", "PCM1", "CCDC146", "HTT", "CCDC15", "RILPL1", "CEP164", "NUBP1", "CEP83")	GO
GO0006434: seryl-tRNA aminoacylation	0.434774	0.81172	0.027547	-0.77322	-1.03963	1	SARS2	GO
GO0006740: NADPH regeneration	0.434374	0.81172	0.030286	0.369218	1.00902	21	c("TKT", "PGD", "TALDO1", "ALDH1L2", "RPE", "ALDH1L1", "TP53", "DERA", "IDH1", "MLST8")	GO
GO0031389: Rad17 RFC-like complex	0.43437	0.81172	0.027563	-0.77389	-1.04052	1	RAD17	GO
GO0042826: histone deacetylase binding	0.434783	0.81172	0.037834	0.265599	1.00111	103	c("HSPA1A", "HSP90AA1", "TRAF6", "BCOR", "NUDT21", "HSP90AB1", "CBX5", "CEBPB", "ANKRA2", "YWHAB", "MIER3", "HIF1A", "BHLHE41", "RBBP4")	GO
GO0045618: positive regulation of keratinocyte differentiation	0.434528	0.81172	0.02885	0.447988	1.03288	11	c("NME2", "PRKCH")	GO
GO0048030: disaccharide binding	0.434816	0.81172	0.026642	0.655039	1.05896	3	c("LGALS3", "LGALS9", "LGALS1")	GO
GO0070158: mitochondrial seryl-tRNA aminoacylation	0.434774	0.81172	0.027547	-0.77322	-1.03963	1	SARS2	GO
GO0070989: oxidative demethylation	0.434576	0.81172	0.027233	0.5668	1.05069	5	c("ALKBH1", "JMJD6", "CYP3A43", "CYP3A5")	GO
GO0033005: positive regulation of mast cell activation	0.435054	0.811995	0.027514	-0.57961	-1.05472	5	c("NR4A3", "NECTIN2")	GO
GO0090310: negative regulation of DNA methylation-dependent heterochromatin formation	0.43505	0.811995	0.027193	0.78055	1.04327	1	KMT2A	GO
GO0002326: B cell lineage commitment	0.435236	0.812005	0.027761	-0.61633	-1.0658	4	c("TCF3", "BCL2")	GO
GO0032967: positive regulation of collagen biosynthetic process	0.435213	0.812005	0.02988	0.383632	1.00741	18	c("PRDX5", "RUNX1", "VIM", "UCN", "INHBA", "SCX")	GO
GO0045875: negative regulation of sister chromatid cohesion	0.435236	0.812005	0.027761	-0.61646	-1.06603	4	TNKS	GO
GO0047676: arachidonate-CoA ligase activity	0.435242	0.812005	0.026041	-0.47473	-1.03383	11	c("SLC27A1", "SLC27A6")	GO
GO0046027: phospholipid:diacylglycerol acyltransferase activity	0.435446	0.812301	0.027177	0.780368	1.04303	1	TMEM68	GO
GO1904565: response to 1-oleoyl-sn-glycerol 3-phosphate	0.435511	0.812338	0.028156	-0.72024	-1.07532	2	LPAR1	GO
GO2001057: reactive nitrogen species metabolic process	0.435647	0.812506	0.035398	0.279562	1.00071	75	c("HSP90AA1", "RAC1", "PRDX5", "DYNLL1", "HSP90AB1", "SELENOS", "STAT1", "CLU", "HIF1A", "CYB5B", "P2RX4", "CYGB")	GO
GO0004334: fumarylacetoacetase activity	0.435985	0.812543	0.027498	-0.7728	-1.03906	1	FAH	GO
GO0015865: purine nucleotide transport	0.43575	0.812543	0.031406	0.334175	1.00162	31	c("LRRC8A", "SLC25A25", "SLC25A6", "SLC25A4", "SHOC2", "ADCY10")	GO
GO0036250: peroxisome transport along microtubule	0.435985	0.812543	0.027498	-0.77286	-1.03914	1	PEX14	GO
GO0046839: phospholipid dephosphorylation	0.435814	0.812543	0.023834	-0.35768	-1.01632	38	c("PLPPR1", "CHRM5", "PLPP1", "PLPP3", "MTMR3", "MTMR8", "SYNJ2", "PLPP4", "INPPL1", "PLPPR5", "PLPP2", "MTMR2", "INPP5D", "EPHX2", "MTMR1", "MTMR7")	GO
GO0048023: positive regulation of melanin biosynthetic process	0.435917	0.812543	0.026483	-0.50107	-1.04229	9	c("ZEB2", "GIPC1")	GO
GO1902000: homogentisate catabolic process	0.435985	0.812543	0.027498	-0.7728	-1.03906	1	FAH	GO
GO2000016: negative regulation of determination of dorsal identity	0.435897	0.812543	0.026566	0.708775	1.04367	2	c("DDIT3", "SOSTDC1")	GO
GO0004230: glutamyl aminopeptidase activity	0.436238	0.812668	0.027145	0.779823	1.0423	1	ENPEP	GO
GO0004421: hydroxymethylglutaryl-CoA synthase activity	0.436238	0.812668	0.027145	0.779763	1.04222	1	HMGCS1	GO
GO0010142: farnesyl diphosphate biosynthetic process, mevalonate pathway	0.436238	0.812668	0.027145	0.779763	1.04222	1	HMGCS1	GO
GO0050816: phosphothreonine residue binding	0.436272	0.812668	0.028088	-0.66031	-1.07393	3	c("FBXW7", "NEDD4")	GO
GO0070124: mitochondrial translational initiation	0.43628	0.812668	0.026551	0.708457	1.0432	2	MTIF2	GO
GO0001717: conversion of seryl-tRNAsec to selenocys-tRNAsec	0.436634	0.812686	0.02713	0.779218	1.04149	1	SEPSECS	GO
GO0001963: synaptic transmission, dopaminergic	0.436476	0.812686	0.02478	-0.40159	-1.02327	22	c("CNTNAP4", "PRKN")	GO
GO0002416: IgG immunoglobulin transcytosis in epithelial cells mediated by FcRn immunoglobulin receptor	0.436436	0.812686	0.027138	0.779642	1.04206	1	FCGRT	GO
GO0010453: regulation of cell fate commitment	0.436479	0.812686	0.024229	-0.37192	-1.02025	32	c("MTA1", "GATAD2B", "CHD3", "BMPR1A", "LMO4", "FGF2", "EP300", "MBD3", "MTA3")	GO
GO0030953: astral microtubule organization	0.436654	0.812686	0.026231	-0.48698	-1.03754	10	c("DLG1", "CLASP1", "PDE4DIP")	GO
GO0046321: positive regulation of fatty acid oxidation	0.436384	0.812686	0.029271	0.42406	1.02139	13	c("IRS2", "ABCD2", "CPT1A")	GO
GO0046755: viral budding	0.436563	0.812686	0.030448	0.365088	1.0076	22	c("CHMP5", "VPS28", "CHMP6", "CHMP1A", "CHMP4B", "VPS37A", "VPS4A", "VPS37B", "TSG101", "CHMP2A")	GO
GO0098621: O-phosphoseryl-tRNA(Sec) selenium transferase activity	0.436634	0.812686	0.02713	0.779218	1.04149	1	SEPSECS	GO
GO0019767: IgE receptor activity	0.436832	0.812932	0.027122	0.778733	1.04085	1	FCER1G	GO
GO1905604: negative regulation of blood-brain barrier permeability	0.436899	0.812973	0.028063	-0.65953	-1.07267	3	c("VEGFA", "ABCC8")	GO
GO0048203: vesicle targeting, trans-Golgi to endosome	0.437046	0.813079	0.026521	0.70823	1.04287	2	c("WIPI1", "AP1AR")	GO
GO0055070: copper ion homeostasis	0.437047	0.813079	0.030077	0.378573	1.00803	19	c("MT2A", "PRNP", "COX19", "ATOX1", "ARF1")	GO
GO0002920: regulation of humoral immune response	0.437121	0.813131	0.030756	0.344935	1.00394	27	c("CLU", "SERPING1", "C1QBP", "PPP2R3C", "CR1L", "CD59", "ZP3", "FCGR2B", "IL1B", "VSIG4", "CR1")	GO
GO0036480: neuron intrinsic apoptotic signaling pathway in response to oxidative stress	0.437228	0.813245	0.024919	-0.40744	-1.02457	21	c("PRKN", "MAP3K5", "FBXW7")	GO
GO0002540: leukotriene production involved in inflammatory response	0.4375	0.813295	0.026536	0.653464	1.05642	3	c("ALOX5", "SERPINE1", "ALOX5AP")	GO
GO0018023: peptidyl-lysine trimethylation	0.43762	0.813295	0.026498	0.707927	1.04242	2	c("VCPKMT", "SETD2")	GO
GO0043495: protein-membrane adaptor activity	0.437566	0.813295	0.032496	0.314719	1.00316	41	c("RRAGA", "BNIP3", "RETREG2", "MYH9", "SYN1", "ALG14", "HRAS", "NME3", "LPL", "JUP", "PEX26", "ATG16L1")	GO
GO0061444: endocardial cushion cell development	0.437399	0.813295	0.027441	-0.77231	-1.0384	1	JAG1	GO
GO0070436: Grb2-EGFR complex	0.437395	0.813295	0.02808	-0.71921	-1.07379	2	TNK2	GO
GO0071846: actin filament debranching	0.43762	0.813295	0.026498	0.707867	1.04233	2	c("GMFB", "GMFG")	GO
GO0090141: positive regulation of mitochondrial fission	0.437529	0.813295	0.029949	0.372224	1.00599	20	c("FIS1", "VPS35", "BNIP3", "RALBP1", "PINK1", "MUL1")	GO
GO0097108: hedgehog family protein binding	0.437526	0.813295	0.028037	-0.65894	-1.07171	3	HHIP	GO
GO0001705: ectoderm formation	0.43802	0.81331	0.027075	0.778491	1.04052	1	ETS2	GO
GO0001712: ectodermal cell fate commitment	0.43802	0.81331	0.027075	0.778491	1.04052	1	ETS2	GO
GO0002577: regulation of antigen processing and presentation	0.43856	0.81331	0.029668	0.389692	1.00797	17	c("YTHDF1", "SLC11A1", "CD74", "THBS1", "LILRB2", "CD68", "FCGR2B")	GO
GO0005981: regulation of glycogen catabolic process	0.4387	0.81331	0.027596	0.510669	1.04285	7	c("ADCY10", "PPP1CA")	GO
GO0006312: mitotic recombination	0.437753	0.81331	0.030397	0.364897	1.00707	22	c("ERCC4", "RAD51C", "TERF2", "MSH2", "SMC6")	GO
GO0008385: IkappaB kinase complex	0.437997	0.81331	0.027138	-0.5519	-1.04388	6	c("ERC1", "IKBKB")	GO
GO0008523: sodium-dependent multivitamin transmembrane transporter activity	0.438813	0.81331	0.027385	-0.77159	-1.03743	1	SLC5A6	GO
GO0015233: pantothenate transmembrane transporter activity	0.438813	0.81331	0.027385	-0.77159	-1.03743	1	SLC5A6	GO
GO0015498: pantothenate:sodium symporter activity	0.438813	0.81331	0.027385	-0.77159	-1.03743	1	SLC5A6	GO
GO0015872: dopamine transport	0.437845	0.81331	0.023737	-0.35888	-1.01546	37	c("SYT1", "PRKN", "CHRM5", "DTNBP1", "HTR2A")	GO
GO0015887: pantothenate transmembrane transport	0.438813	0.81331	0.027385	-0.77159	-1.03743	1	SLC5A6	GO
GO0023019: signal transduction involved in regulation of gene expression	0.438709	0.81331	0.024286	-0.37868	-1.01938	29	c("PRKCA", "PDGFRA", "SMAD3", "CGAS", "IKBKB")	GO
GO0032812: positive regulation of epinephrine secretion	0.438218	0.81331	0.027067	0.77837	1.04036	1	CARTPT	GO
GO0035003: subapical complex	0.438442	0.81331	0.028037	-0.71865	-1.07295	2	c("CRB2", "CRB1")	GO
GO0036016: cellular response to interleukin-3	0.438496	0.81331	0.027604	0.510919	1.04336	7	c("MT2A", "GSK3A")	GO
GO0043139: 5'-3' DNA helicase activity	0.438156	0.81331	0.026756	-0.51466	-1.039	8	c("DDX11", "BRIP1", "ZGRF1", "HELB", "PIF1")	GO
GO0045123: cellular extravasation	0.43817	0.81331	0.022566	-0.3291	-1.01258	59	c("PLCB1", "EXT1", "FER", "FUT9")	GO
GO0048239: negative regulation of DNA recombination at telomere	0.438002	0.81331	0.026483	0.707543	1.04185	2	TERF2	GO
GO0048697: positive regulation of collateral sprouting in absence of injury	0.438614	0.81331	0.027051	0.778128	1.04004	1	WNT3	GO
GO0051998: protein carboxyl O-methyltransferase activity	0.438541	0.81331	0.027075	0.565083	1.04751	5	c("PCMT1", "PCMTD2")	GO
GO0060064: Spemann organizer formation at the anterior end of the primitive streak	0.438614	0.81331	0.027051	0.778128	1.04004	1	WNT3	GO
GO0060242: contact inhibition	0.437962	0.81331	0.026764	-0.51474	-1.03917	8	c("PTPRJ", "DACH1", "PAK1", "TSPO", "CDHR2", "SRPX")	GO
GO0071529: cementum mineralization	0.438685	0.81331	0.027369	-0.5775	-1.05087	5	WLS	GO
GO0097621: monoamine oxidase activity	0.438267	0.81331	0.026506	0.653121	1.05586	3	c("MAOB", "MAOA")	GO
GO1904090: peptidase inhibitor complex	0.438496	0.81331	0.027604	0.510915	1.04335	7	c("CTSB", "SERPINE1", "PLAU", "SERPINB6")	GO
GO1904200: iodide transmembrane transport	0.438813	0.81331	0.027385	-0.77159	-1.03743	1	SLC5A6	GO
GO0071421: manganese ion transmembrane transport	0.43891	0.813405	0.026143	-0.48604	-1.03555	10	c("TMEM165", "TRPM2", "ATP2C2", "ATP13A1")	GO
GO0021978: telencephalon regionalization	0.439095	0.81359	0.027703	0.487375	1.03182	8	c("LHX2", "TRA2B")	GO
GO0120518: protein N-terminal-methionine acetyltransferase activity	0.439101	0.81359	0.02681	0.602944	1.05442	4	NAA50	GO
GO0036458: hepatocyte growth factor binding	0.439216	0.813636	0.027369	-0.77128	-1.03702	1	SRPX2	GO
GO1902166: negative regulation of intrinsic apoptotic signaling pathway in response to DNA damage by p53 class mediator	0.439213	0.813636	0.028976	0.434056	1.02337	12	c("SIRT1", "MIF", "CD44", "CD74", "ING2")	GO
GO1904880: response to hydrogen sulfide	0.439329	0.8137	0.027596	-0.61458	-1.06277	4	PRKN	GO
GO1990062: RPAP3/R2TP/prefoldin-like complex	0.439342	0.8137	0.028354	0.459149	1.03092	10	c("RUVBL1", "POLR2E", "PFDN2")	GO
GO0001405: PAM complex, Tim23 associated import motor	0.43973	0.81372	0.027027	0.564385	1.04622	5	c("DNAJC15", "DNAJC19", "GRPEL2", "PAM16", "GRPEL1")	GO
GO0004170: dUTP diphosphatase activity	0.44099	0.81372	0.026957	0.77728	1.0389	1	DUT	GO
GO0004380: glycoprotein-fucosylgalactoside alpha-N-acetylgalactosaminyltransferase activity	0.440198	0.81372	0.026988	0.777643	1.03939	1	ABO	GO
GO0004381: fucosylgalactoside 3-alpha-galactosyltransferase activity	0.440198	0.81372	0.026988	0.777643	1.03939	1	ABO	GO
GO0005665: RNA polymerase II, core complex	0.440712	0.81372	0.029271	0.414339	1.01636	14	c("POLR2E", "POLR2A", "POLR2L", "POLR2C", "POLR2B", "POLR2D", "POLR2J", "TUFT1", "POLR2M", "POLR2K")	GO
GO0007060: male meiosis chromosome segregation	0.439883	0.81372	0.026779	0.602386	1.05345	4	c("TEX11", "MLH1", "MEIKIN")	GO
GO0008174: mRNA methyltransferase activity	0.442012	0.81372	0.027986	0.470468	1.02778	9	c("NSUN2", "RNMT", "TRMT61B", "PCIF1", "METTL14", "NSUN4")	GO
GO0008405: arachidonate 11,12-epoxygenase activity	0.442044	0.81372	0.027257	-0.76832	-1.03303	1	CYP2J2	GO
GO0010437: 9,10 (9', 10')-carotenoid-cleaving dioxygenase activity	0.44164	0.81372	0.027273	-0.76886	-1.03376	1	BCO2	GO
GO0014801: longitudinal sarcoplasmic reticulum	0.441034	0.81372	0.027297	-0.77007	-1.03539	1	ATP2A2	GO
GO0016124: xanthophyll catabolic process	0.44164	0.81372	0.027273	-0.76886	-1.03376	1	BCO2	GO
GO0019556: L-histidine catabolic process to glutamate and formamide	0.441842	0.81372	0.027265	-0.76844	-1.03319	1	FTCD	GO
GO0019557: L-histidine catabolic process to glutamate and formate	0.441842	0.81372	0.027265	-0.76844	-1.03319	1	FTCD	GO
GO0021972: corticospinal neuron axon guidance through spinal cord	0.43962	0.81372	0.027353	-0.77074	-1.03629	1	SLIT2	GO
GO0030119: AP-type membrane coat adaptor complex	0.440489	0.81372	0.03194	0.319038	1.00183	38	c("BTBD8", "AP2S1", "AP2M1", "AP5M1", "AP3M2", "AP3M1", "STON2", "AP1M1", "AP3S1", "AP1S1", "AP2A1", "AP4S1", "AFTPH")	GO
GO0030263: apoptotic chromosome condensation	0.439738	0.81372	0.027579	-0.6142	-1.06211	4	c("DFFB", "GPER1", "ACIN1")	GO
GO0030409: glutamate formimidoyltransferase activity	0.441842	0.81372	0.027265	-0.76844	-1.03319	1	FTCD	GO
GO0030412: formimidoyltetrahydrofolate cyclodeaminase activity	0.441842	0.81372	0.027265	-0.76844	-1.03319	1	FTCD	GO
GO0031091: platelet alpha granule	0.440114	0.81372	0.022381	-0.32001	-1.00906	70	c("PCDH7", "APP", "SERPINE2", "STXBP1", "VWF", "HGF", "OLA1", "IGF1", "VEGFB", "ACTN2", "STXBP3", "TMSB4X", "ACTN4", "PROS1", "THBS2", "VEGFA")	GO
GO0032484: Ral protein signal transduction	0.440978	0.81372	0.02702	-0.54938	-1.03911	6	c("RALGPS1", "RGL2")	GO
GO0032556: pyrimidine deoxyribonucleotide binding	0.44099	0.81372	0.026957	0.77728	1.0389	1	DUT	GO
GO0032570: response to progesterone	0.441399	0.81372	0.024185	-0.37797	-1.01747	29	c("GABRB1", "SREBF1", "NCOA1", "GPI", "FOSB", "NCOA2", "UBE3A", "NKX2-2", "ABHD2", "TSPO", "SRC", "VPS54", "TACR1")	GO
GO0033549: MAP kinase phosphatase activity	0.441866	0.81372	0.028868	0.432948	1.02076	12	c("DUSP26", "DUSP18", "DUSP7")	GO
GO0035256: G protein-coupled glutamate receptor binding	0.439702	0.81372	0.02681	-0.53278	-1.04165	7	c("HOMER1", "CALM3")	GO
GO0035335: peptidyl-tyrosine dephosphorylation	0.439783	0.81372	0.024886	-0.41315	-1.01962	19	c("PTPRZ1", "PTPRS", "DUSP1", "PTPN9", "PTPRJ", "EPM2A", "PTPN11", "TNS2")	GO
GO0035712: T-helper 2 cell activation	0.439908	0.81372	0.027978	-0.71792	-1.07187	2	PRKCQ	GO
GO0042492: gamma-delta T cell differentiation	0.439874	0.81372	0.025861	-0.47255	-1.02909	11	c("SOX13", "JAG2", "STAT5B", "PTPRC")	GO
GO0044843: cell cycle G1/S phase transition	0.442018	0.81372	0.019833	-0.27778	-1.00797	208	c("PLCB1", "DLG1", "ARID1B", "MNAT1", "GSK3B", "UBE2E2", "DDR2", "ANKRD17", "CTDSPL", "CDK6", "FBXW7", "PPP3CA", "CAMK2A", "PKD1", "APC", "CACNB4", "TCF3", "SMARCD2", "DGKZ", "BCL2", "ARID1A", "AMBRA1", "GIGYF2", "SMARCC1", "INO80", "MYO16", "SMARCA4", "RFWD3", "FBXO7", "DPF3", "KMT2E", "TMSB4X", "ACVR1", "E2F3", "SMARCD1", "PBRM1", "ITGB1", "CDC73", "SMARCA2", "RASSF1", "CTDSP1", "ID4", "EGFR", "PIAS1", "PKD2", "RDX", "CUL4A", "CCND2", "RBBP8", "CCL2", "ARID2")	GO
GO0046081: dUTP catabolic process	0.44099	0.81372	0.026957	0.77728	1.0389	1	DUT	GO
GO0046527: glucosyltransferase activity	0.441998	0.81372	0.029346	0.395289	1.00729	16	c("UGCG", "ALG10B", "GYG2", "ALG6", "PLOD3", "GBA2", "GYG1")	GO
GO0048476: Holliday junction resolvase complex	0.439407	0.81372	0.027961	-0.65776	-1.0698	3	c("SLX4", "EME2", "MUS81")	GO
GO0050486: intramolecular hydroxytransferase activity	0.442044	0.81372	0.027257	-0.76832	-1.03303	1	CYP2J2	GO
GO0050929: induction of negative chemotaxis	0.43962	0.81372	0.027353	-0.77074	-1.03629	1	SLIT2	GO
GO0060203: clathrin-sculpted glutamate transport vesicle membrane	0.440451	0.81372	0.027919	-0.65691	-1.06841	3	SYT1	GO
GO0060749: mammary gland alveolus development	0.440434	0.81372	0.025146	-0.43613	-1.02087	15	ERBB4	GO
GO0061052: negative regulation of cell growth involved in cardiac muscle cell development	0.440624	0.81372	0.028302	0.458659	1.02982	10	c("GSK3A", "RGS2", "TOMM70")	GO
GO0061377: mammary gland lobule development	0.440434	0.81372	0.025146	-0.43613	-1.02087	15	ERBB4	GO
GO0062172: lutein catabolic process	0.44164	0.81372	0.027273	-0.76886	-1.03376	1	BCO2	GO
GO0071614: linoleic acid epoxygenase activity	0.442044	0.81372	0.027257	-0.76832	-1.03303	1	CYP2J2	GO
GO0071664: catenin-TCF7L2 complex	0.440966	0.81372	0.027531	-0.61323	-1.06045	4	TCF4	GO
GO0072563: endothelial microparticle	0.440873	0.81372	0.026371	0.706552	1.0404	2	ANXA5	GO
GO0080164: regulation of nitric oxide metabolic process	0.441962	0.81372	0.034043	0.295334	1.00028	56	c("HSP90AA1", "RAC1", "DYNLL1", "HSP90AB1", "SELENOS", "STAT1", "CLU", "HIF1A", "P2RX4")	GO
GO0086039: P-type calcium transporter activity involved in regulation of cardiac muscle cell membrane potential	0.441034	0.81372	0.027297	-0.77007	-1.03539	1	ATP2A2	GO
GO0090534: calcium ion-transporting ATPase complex	0.441034	0.81372	0.027297	-0.77007	-1.03539	1	ATP2A2	GO
GO0097283: keratinocyte apoptotic process	0.440644	0.81372	0.027249	0.529917	1.03771	6	c("ZFP36", "GSN", "SAV1", "PIAS4")	GO
GO0102076: beta,beta-carotene-9',10'-cleaving oxygenase activity	0.44164	0.81372	0.027273	-0.76886	-1.03376	1	BCO2	GO
GO0106255: hydroperoxy icosatetraenoate isomerase activity	0.442044	0.81372	0.027257	-0.76832	-1.03303	1	CYP2J2	GO
GO0106301: arachidonate 5,6-epoxygenase activity	0.442044	0.81372	0.027257	-0.76832	-1.03303	1	CYP2J2	GO
GO0140639: positive regulation of pyroptotic inflammatory response	0.439907	0.81372	0.028071	0.471115	1.02919	9	NLRP1	GO
GO1901176: lycopene catabolic process	0.44164	0.81372	0.027273	-0.76886	-1.03376	1	BCO2	GO
GO1901330: negative regulation of odontoblast differentiation	0.441438	0.81372	0.027281	-0.76947	-1.03458	1	MSX1	GO
GO1901588: dendritic microtubule	0.441287	0.81372	0.027886	-0.65594	-1.06683	3	c("ZNF804A", "MAP1A")	GO
GO1901826: zeaxanthin catabolic process	0.44164	0.81372	0.027273	-0.76886	-1.03376	1	BCO2	GO
GO1902140: response to inositol	0.441334	0.81372	0.026386	0.65195	1.05397	3	c("MKKS", "SMO", "INPP5E")	GO
GO1902172: regulation of keratinocyte apoptotic process	0.440644	0.81372	0.027249	0.529917	1.03771	6	c("ZFP36", "GSN", "SAV1", "PIAS4")	GO
GO1903317: regulation of protein maturation	0.441021	0.81372	0.022944	-0.33956	-1.00924	48	c("RASAL2", "RFX4", "SERPINE2", "SPON1", "CCBE1", "PRKACB", "LRRK2")	GO
GO1990927: calcium ion regulated lysosome exocytosis	0.441334	0.81372	0.026386	0.652304	1.05454	3	c("SYT11", "SYT7")	GO
GO2000725: regulation of cardiac muscle cell differentiation	0.439576	0.81372	0.02562	-0.46283	-1.02915	12	c("SOX6", "MEF2C")	GO
GO2000781: positive regulation of double-strand break repair	0.44165	0.81372	0.021663	-0.3062	-1.00827	92	c("FMN2", "ARID1B", "FUS", "CREBBP", "SMARCD2", "DDX11", "SHLD2", "FANCB", "ARID1A", "SLF2", "SMARCC1", "KMT5B", "SPIDR", "SHLD1", "EPC1", "SMARCA4", "MGMT", "DPF3", "EP400", "SMARCD1", "PBRM1", "EPC2", "SMARCA2", "TOP2B")	GO
GO0004326: tetrahydrofolylpolyglutamate synthase activity	0.442246	0.813923	0.027249	-0.76802	-1.03262	1	FPGS	GO
GO0046901: tetrahydrofolylpolyglutamate biosynthetic process	0.442246	0.813923	0.027249	-0.76802	-1.03262	1	FPGS	GO
GO0055037: recycling endosome	0.442347	0.814027	0.020005	-0.28034	-1.00804	189	c("MCTP1", "TNIK", "ANK2", "TF", "GRIA1", "APP", "STX8", "MYO5A", "TPCN1", "MICALL2", "SORL1", "DYNC1I1", "LZTR1", "DNM2", "SLC9A9", "KCNK1", "UNC13D", "COMMD1", "MICALL1", "SLC26A7", "ABHD17A", "SORCS2", "ARFGEF2", "ATP13A4", "TBC1D12", "FCHSD2", "RAB8A", "VPS13B", "WASHC1", "EEA1", "SH3TC2", "CD22")	GO
GO0001227: DNA-binding transcription repressor activity, RNA polymerase II-specific	0.442792	0.814099	0.019737	-0.27701	-1.00771	213	c("MYT1L", "ZEB1", "KLF12", "ZNF536", "ZNF98", "ZEB2", "BACH2", "ZBTB20", "NR3C1", "BCL11A", "BACH1", "SREBF2", "LRRFIP1", "MZF1", "MITF", "TRPS1", "ZNF148", "ATF7", "TCF3", "ZNF512B", "GTF2IRD1", "GLIS3", "CC2D1B", "ZNF91", "DACH1", "KCNIP3", "PRDM2", "NR2C1", "ZNF239", "PLAGL1", "ZNF205", "SOX13", "NFE2L3", "PROX1", "NFATC3")	GO
GO0008265: molybdenum cofactor sulfurtransferase activity	0.442772	0.814099	0.026887	0.776493	1.03785	1	MOCOS	GO
GO0019834: phospholipase A2 inhibitor activity	0.442902	0.814099	0.026903	0.562283	1.04232	5	c("ANXA2", "PLA2R1", "PPT1", "ANXA1")	GO
GO0030292: protein tyrosine kinase inhibitor activity	0.442644	0.814099	0.027961	0.470344	1.02751	9	c("DUSP3", "CAV1", "RACK1", "SOCS3")	GO
GO0047390: glycerophosphocholine cholinephosphodiesterase activity	0.442447	0.814099	0.027241	-0.76765	-1.03214	1	ENPP6	GO
GO0052745: inositol phosphate phosphatase activity	0.442591	0.814099	0.024853	-0.40985	-1.01875	20	c("INPP4B", "SYNJ2", "BPNT1", "INPP1", "INPPL1")	GO
GO0070482: response to oxygen levels	0.442934	0.814099	0.019168	-0.27108	-1.00839	275	c("RYR2", "KCNMA1", "KCND2", "FMN2", "SCN2A", "ZEB2", "RORA", "NF1", "EGR1", "SLC8A3", "DDR2", "FGFR2", "ITPR1", "ITGA2", "ROCK2", "CPEB2", "ITPR2", "ARNT2", "PRKCE", "SMAD3", "ATG7", "LPAR1", "CREBBP", "RTN4", "COMMD1", "BCL2", "HIF3A", "ATP1B1", "PICK1", "GUCY1A2", "NOS1", "RYR1", "NFE2L2", "VEGFB", "MTOR", "NPEPPS", "PAK1", "TWIST1", "DDAH1", "EP300", "CFLAR", "ZFP36L1", "BMP7", "HSPG2", "S100B")	GO
GO0141198: protein branched polyubiquitination	0.442887	0.814099	0.029832	0.377119	1.00415	19	c("TRAF6", "ANAPC16", "ANAPC10", "CDC23", "ANAPC13", "CDC16", "ANAPC7")	GO
GO1900139: negative regulation of arachidonate secretion	0.442772	0.814099	0.026887	0.776432	1.03777	1	PLA2R1	GO
GO1903551: regulation of extracellular exosome assembly	0.442902	0.814099	0.026903	0.562115	1.04201	5	c("SDCBP", "TSG101", "STAM")	GO
GO1904635: positive regulation of podocyte apoptotic process	0.442772	0.814099	0.026887	0.776432	1.03777	1	PLA2R1	GO
GO1990410: adrenomedullin receptor signaling pathway	0.442603	0.814099	0.027466	-0.61244	-1.05907	4	c("CALCRL", "ADM", "RAMP3")	GO
GO0035238: vitamin A biosynthetic process	0.443366	0.814726	0.026864	0.776069	1.03729	1	BCO1	GO
GO1901810: beta-carotene metabolic process	0.443366	0.814726	0.026864	0.776069	1.03729	1	BCO1	GO
GO0046604: positive regulation of mitotic centrosome separation	0.443443	0.814783	0.026304	0.651163	1.0527	3	c("NSFL1C", "UBXN2B", "RANBP1")	GO
GO0002578: negative regulation of antigen processing and presentation	0.443621	0.815026	0.027522	0.485761	1.02841	8	c("THBS1", "LILRB2", "CD68", "FCGR2B")	GO
GO0031092: platelet alpha granule membrane	0.443812	0.815041	0.025018	-0.43508	-1.0184	15	PCDH7	GO
GO0045737: positive regulation of cyclin-dependent protein serine/threonine kinase activity	0.443794	0.815041	0.027785	-0.65381	-1.06337	3	CCNY	GO
GO0090398: cellular senescence	0.443756	0.815041	0.036356	0.270454	0.994939	89	c("YPEL3", "CALR", "CDKN1B", "NPM1", "MAPKAPK5", "MORC3", "NEK6", "SIRT1", "OPA1", "HRAS", "TERF2", "MIF", "CDKN2A", "NEK4", "B2M", "SMC6", "MAPK14", "PLK2", "ATM", "RSL1D1", "ID2", "FBXO4", "RBL1", "NDUFS6", "ING2", "PML")	GO
GO0098977: inhibitory chemical synaptic transmission	0.443794	0.815041	0.027785	-0.6539	-1.06352	3	KCNQ3	GO
GO0042177: negative regulation of protein catabolic process	0.443883	0.815088	0.021209	-0.2993	-1.00465	106	c("GRIN2A", "FMN2", "NELL1", "GSK3B", "SERPINE2", "FBXW7", "SNRNP70", "ADGRB1", "MYCBP2", "FHIT", "RYBP", "SMAD3", "OPHN1", "AGAP2", "TIMP2", "MAP1A", "SMARCC1", "TIMP3", "GIPC1")	GO
GO0003081: regulation of systemic arterial blood pressure by renin-angiotensin	0.444001	0.815139	0.02988	0.366487	1.00156	21	c("RHOA", "ATP6AP2", "PRCP", "CYBA", "ENPEP", "PREP", "COMT", "SUCNR1", "CTSZ", "MAS1")	GO
GO0008352: katanin complex	0.444092	0.815139	0.026856	0.5617	1.04124	5	c("KATNA1", "KATNAL2", "KATNAL1")	GO
GO0051562: negative regulation of mitochondrial calcium ion concentration	0.444018	0.815139	0.026282	0.650447	1.05154	3	c("SLC25A27", "MICU2")	GO
GO1904353: regulation of telomere capping	0.444094	0.815139	0.029132	0.413611	1.01457	14	c("ERCC4", "TERF2", "ATM", "USP7", "NBN", "RAD50")	GO
GO0001556: oocyte maturation	0.444206	0.815177	0.030156	0.358333	1.00061	23	c("PPP2R1A", "TUBB8", "YTHDF2", "FOXO3", "TUT7", "NPPC", "CDC25B", "EDN1", "FBXO5", "RAB24", "SIRT2", "LSM14B")	GO
GO0062009: secondary palate development	0.444193	0.815177	0.024656	-0.40535	-1.01932	21	c("DLG1", "GABRB3", "SMAD2")	GO
GO0062176: R-loop processing	0.444296	0.815259	0.026157	-0.49757	-1.03501	9	c("SRPK2", "NFAT5")	GO
GO0001675: acrosome assembly	0.444504	0.815412	0.024945	-0.42145	-1.01529	17	c("RFX2", "VPS13B", "PAFAH1B1", "KIAA0319L", "SLC9A8", "CCDC136", "NECTIN2", "AGFG1")	GO
GO0001847: opsonin receptor activity	0.445282	0.815412	0.02681	0.561161	1.04024	5	c("C5AR1", "CR1", "C5AR2")	GO
GO0003976: UDP-N-acetylglucosamine-lysosomal-enzyme N-acetylglucosaminephosphotransferase activity	0.444669	0.815412	0.027153	-0.76674	-1.03091	1	GNPTAB	GO
GO0004473: malate dehydrogenase (decarboxylating) (NADP+) activity	0.44536	0.815412	0.026231	0.64983	1.05054	3	c("ME2", "ME1", "ME3")	GO
GO0006177: GMP biosynthetic process	0.44496	0.815412	0.028742	0.432139	1.01885	12	c("HPRT1", "PPAT", "PAICS", "IMPDH1", "GART")	GO
GO0007520: myoblast fusion	0.445429	0.815412	0.023641	-0.3599	-1.01076	36	c("ADGRB3", "NEO1", "ADGRB1", "DOCK5", "DOCK1", "ADAM12", "NOS1", "CFLAR", "CDON", "ITGB1")	GO
GO0008048: calcium sensitive guanylate cyclase activator activity	0.445142	0.815412	0.027769	-0.7158	-1.0687	2	c("GUCA1B", "NCS1")	GO
GO0008252: nucleotidase activity	0.444877	0.815412	0.02567	-0.47059	-1.02482	11	c("NT5DC1", "NT5C", "BPNT1")	GO
GO0015208: guanine transmembrane transporter activity	0.445357	0.815412	0.026566	0.600806	1.05069	4	SLC29A3	GO
GO0015854: guanine transport	0.445357	0.815412	0.026566	0.600806	1.05069	4	SLC29A3	GO
GO0022408: negative regulation of cell-cell adhesion	0.444958	0.815412	0.020252	-0.28442	-1.00546	163	c("MBP", "TNR", "PRKG1", "PTK2", "DLG1", "SERPINE2", "ADAMTS18", "WNK1", "BMP6", "MAP2K5", "CBLB", "ABL1", "IL2RA", "ITCH", "SCRIB")	GO
GO0033146: regulation of intracellular estrogen receptor signaling pathway	0.444699	0.815412	0.031384	0.323015	0.997028	35	c("WBP2", "CNOT9", "UFM1", "UBA5", "SKP2", "HDAC2", "AR")	GO
GO0034134: toll-like receptor 2 signaling pathway	0.444724	0.815412	0.029346	0.403613	1.0076	15	c("RIPK2", "PJA2", "CYBA", "TLR2", "TNIP2", "HMGB1", "LYN", "TREM2")	GO
GO0036335: intestinal stem cell homeostasis	0.444952	0.815412	0.026864	-0.54691	-1.03445	6	LGR4	GO
GO0060143: positive regulation of syncytium formation by plasma membrane fusion	0.445438	0.815412	0.029383	0.387622	1.00261	17	c("RIPOR2", "ADAM9", "FLOT1", "MAPK14")	GO
GO0060201: clathrin-sculpted acetylcholine transport vesicle membrane	0.445352	0.815412	0.027761	-0.71548	-1.06822	2	SYT1	GO
GO0060501: positive regulation of epithelial cell proliferation involved in lung morphogenesis	0.444937	0.815412	0.027122	-0.57456	-1.04552	5	FGFR2	GO
GO0071307: cellular response to vitamin K	0.445352	0.815412	0.027761	-0.71568	-1.06852	2	c("POSTN", "GAS6")	GO
GO0072332: intrinsic apoptotic signaling pathway by p53 class mediator	0.444713	0.815412	0.034732	0.279563	0.993773	72	c("UBB", "CDIP1", "RRM2B", "EIF5A", "HINT1", "SIRT1", "RRN3", "HIPK1", "MIF", "SHISA5", "USP28", "JMY", "MSH2", "SNW1", "TOPORS", "CD44", "CD74", "ARMC10", "ING2", "PML", "BOK", "IFI16")	GO
GO1902042: negative regulation of extrinsic apoptotic signaling pathway via death domain receptors	0.445406	0.815412	0.030266	0.351514	0.999592	25	c("PEA15", "GRINA", "PARK7", "DDX3X", "HMGB2")	GO
GO1902617: response to fluoride	0.445257	0.815412	0.027727	-0.65291	-1.0619	3	PLCB1	GO
GO1903716: guanine transmembrane transport	0.445357	0.815412	0.026566	0.600806	1.05069	4	SLC29A3	GO
GO1904188: negative regulation of transformation of host cell by virus	0.445477	0.815412	0.027122	-0.76662	-1.03075	1	FBLN1	GO
GO1904567: response to wortmannin	0.445352	0.815412	0.027761	-0.71553	-1.06829	2	FGF2	GO
GO0050429: calcium-dependent phospholipase C activity	0.445561	0.815483	0.027752	-0.71528	-1.06793	2	PLCG1	GO
GO0044610: FMN transmembrane transporter activity	0.445679	0.815615	0.027114	-0.76638	-1.03043	1	SLC25A17	GO
GO0031891: type 1 vasoactive intestinal polypeptide receptor binding	0.445771	0.815616	0.027744	-0.71525	-1.06789	2	c("ADCYAP1", "VIP")	GO
GO0031892: type 2 vasoactive intestinal polypeptide receptor binding	0.445771	0.815616	0.027744	-0.71525	-1.06789	2	c("ADCYAP1", "VIP")	GO
GO0016191: synaptic vesicle uncoating	0.445884	0.815739	0.027703	-0.65214	-1.06066	3	DNAJC6	GO
GO0000438: core TFIIH complex portion of holo TFIIH complex	0.446039	0.81587	0.026172	0.704318	1.03711	2	GTF2H3	GO
GO0001164: RNA polymerase I core promoter sequence-specific DNA binding	0.446502	0.81587	0.027409	0.484635	1.02602	8	c("UBTF", "RRN3")	GO
GO0001188: RNA polymerase I preinitiation complex assembly	0.446502	0.81587	0.027409	0.484635	1.02602	8	c("UBTF", "RRN3")	GO
GO0002319: memory B cell differentiation	0.446733	0.81587	0.026733	0.774555	1.03526	1	ST3GAL1	GO
GO0003785: actin monomer binding	0.446173	0.81587	0.024833	-0.41619	-1.01316	18	c("PRKCE", "LIMA1", "ABL1", "ABL2", "TMSB4X", "MTSS1", "PKNOX2", "CORO1A", "TMSB10", "COBLL1")	GO
GO0014870: response to muscle inactivity	0.446551	0.81587	0.027059	-0.57382	-1.04418	5	c("FBXO32", "HDAC4")	GO
GO0016332: establishment or maintenance of polarity of embryonic epithelium	0.446608	0.81587	0.027711	-0.71488	-1.06733	2	WNT7B	GO
GO0019894: kinesin binding	0.446618	0.81587	0.023218	-0.34942	-1.00822	41	c("SHTN1", "KIF1B", "SPAG9", "STAU2", "ARHGEF10", "LRP8", "DCDC2", "PLEKHM2", "MAPK8IP1", "SNCA", "IFT88")	GO
GO0043240: Fanconi anaemia nuclear complex	0.446519	0.81587	0.026431	-0.51087	-1.03135	8	c("FANCB", "FANCM", "FANCC", "FAAP100")	GO
GO0044565: dendritic cell proliferation	0.446702	0.81587	0.026179	0.649331	1.04974	3	c("AZI2", "TBK1")	GO
GO0071888: macrophage apoptotic process	0.446432	0.81587	0.02781	0.468954	1.02447	9	c("SELENOS", "SIRT1", "CDKN2A", "CTSL")	GO
GO1900153: positive regulation of nuclear-transcribed mRNA catabolic process, deadenylation-dependent decay	0.446513	0.81587	0.025357	-0.46026	-1.02341	12	c("CPEB3", "TNRC6B", "TNRC6C")	GO
GO1904177: regulation of adipose tissue development	0.446479	0.81587	0.024919	-0.43448	-1.017	15	c("SORL1", "NCOA1", "NCOA2", "KLF7")	GO
GO1990675: Golgi medial cisterna membrane	0.446733	0.81587	0.026733	0.774555	1.03526	1	ST3GAL1	GO
GO1990676: Golgi trans cisterna membrane	0.446733	0.81587	0.026733	0.774555	1.03526	1	ST3GAL1	GO
GO1990743: protein sialylation	0.446733	0.81587	0.026733	0.774555	1.03526	1	ST3GAL1	GO
GO2001137: positive regulation of endocytic recycling	0.446519	0.81587	0.026431	-0.51077	-1.03114	8	c("SORL1", "COMMD1", "ACTN2")	GO
GO0006220: pyrimidine nucleotide metabolic process	0.447122	0.816375	0.033348	0.300368	0.998449	51	c("NME2", "MBD4", "UPP2", "TDG", "TBPL1", "AK3", "NME3", "PRPS1", "TYMP", "NME6", "SLC4A7", "ENTPD4", "NEIL2", "AK9", "DHODH", "UPRT", "DPYS", "DUT", "NME5", "UCK1", "CMPK1")	GO
GO0010966: regulation of phosphate transport	0.447282	0.816375	0.027257	0.506621	1.03458	7	c("CEBPB", "CRY2", "VDR", "ATF4", "FGF23")	GO
GO0030837: negative regulation of actin filament polymerization	0.447242	0.816375	0.022698	-0.33759	-1.00863	50	c("CARMIL1", "SSH2", "HIP1R", "ADD3", "SPTBN4", "SPTB", "SPTBN1", "SPTBN2", "KANK1", "TMSB4X", "KANK4", "LMOD1", "TRIOBP")	GO
GO0060800: regulation of cell differentiation involved in embryonic placenta development	0.447187	0.816375	0.026128	0.703991	1.03662	2	c("STK4", "STK3")	GO
GO0071864: positive regulation of cell proliferation in bone marrow	0.447105	0.816375	0.027289	-0.60971	-1.05436	4	FGFR2	GO
GO1903944: negative regulation of hepatocyte apoptotic process	0.447284	0.816375	0.026988	0.527253	1.03249	6	c("ADAR", "RB1")	GO
GO1901739: regulation of myoblast fusion	0.447465	0.816575	0.029234	0.402542	1.00493	15	c("RIPOR2", "FLOT1", "PLEKHO1", "MAPK14")	GO
GO1904141: positive regulation of microglial cell migration	0.447485	0.816575	0.026981	0.527	1.032	6	c("P2RX4", "P2RY12", "TREM2", "CSF1")	GO
GO0006537: glutamate biosynthetic process	0.447761	0.816912	0.027012	-0.57308	-1.04284	5	c("FOLH1", "GLS")	GO
GO0048237: rough endoplasmic reticulum lumen	0.447761	0.816912	0.026106	0.703809	1.03636	2	c("LRPAP1", "EDN1")	GO
GO0036022: limb joint morphogenesis	0.447923	0.817124	0.027257	-0.60865	-1.05251	4	EXT1	GO
GO0003983: UTP:glucose-1-phosphate uridylyltransferase activity	0.448506	0.817223	0.027004	-0.76499	-1.02855	1	UGP2	GO
GO0004565: beta-galactosidase activity	0.448527	0.817223	0.026077	0.703688	1.03618	2	c("GLB1L3", "GLB1")	GO
GO0006991: response to sterol depletion	0.448117	0.817223	0.024761	-0.41567	-1.01189	18	c("FBXW7", "SREBF1", "SREBF2")	GO
GO0010866: regulation of triglyceride biosynthetic process	0.448117	0.817223	0.024761	-0.41566	-1.01187	18	c("SLC27A1", "FBXW7", "SREBF1")	GO
GO0015150: fucose transmembrane transporter activity	0.448317	0.817223	0.026672	0.773768	1.03421	1	SLC2A1	GO
GO0015756: fucose transmembrane transport	0.448317	0.817223	0.026672	0.773768	1.03421	1	SLC2A1	GO
GO0019255: glucose 1-phosphate metabolic process	0.448506	0.817223	0.027004	-0.76499	-1.02855	1	UGP2	GO
GO0042340: keratan sulfate proteoglycan catabolic process	0.448527	0.817223	0.026077	0.703688	1.03618	2	c("GNS", "GLB1")	GO
GO0050313: sulfur dioxygenase activity	0.448317	0.817223	0.026672	0.773889	1.03437	1	ETHE1	GO
GO0051748: UTP-monosaccharide-1-phosphate uridylyltransferase activity	0.448506	0.817223	0.027004	-0.76499	-1.02855	1	UGP2	GO
GO0071196: Kv4.3-KChIP1 channel complex	0.448283	0.817223	0.027645	-0.71415	-1.06624	2	KCNIP1	GO
GO1990350: glucose transporter complex	0.448317	0.817223	0.026672	0.773768	1.03421	1	SLC2A1	GO
GO0003994: aconitate hydratase activity	0.449003	0.817423	0.026092	0.648377	1.04819	3	c("ACO2", "IREB2", "ACO1")	GO
GO0004169: dolichyl-phosphate-mannose-protein mannosyltransferase activity	0.448708	0.817423	0.026461	-0.52773	-1.03177	7	c("TMTC2", "POMT2", "TMTC4", "POMT1", "TMTC1")	GO
GO0034138: toll-like receptor 3 signaling pathway	0.448945	0.817423	0.030057	0.353434	0.996343	24	c("TRAF6", "UBQLN1", "HAVCR2")	GO
GO0035402: histone H3T11 kinase activity	0.448811	0.817423	0.026099	0.648671	1.04867	3	PKM	GO
GO0042219: modified amino acid catabolic process	0.448908	0.817423	0.029477	0.368637	0.996299	20	c("AASDHPPT", "PCYOX1", "ALDH1L2", "ABHD16A", "ACADL", "GGACT", "ALDH1L1", "GOT2")	GO
GO0045453: bone resorption	0.448797	0.817423	0.033013	0.302047	0.997032	49	c("TRAF6", "SPP1", "CSK", "NCDN", "TMEM64", "TPP1", "PDK4")	GO
GO0060831: smoothened signaling pathway involved in dorsal/ventral neural tube patterning	0.448971	0.817423	0.026965	-0.57272	-1.04217	5	c("TULP3", "GLI3")	GO
GO0099525: presynaptic dense core vesicle exocytosis	0.448971	0.817423	0.026965	-0.5727	-1.04213	5	c("SNAP25", "STXBP1", "STXBP3")	GO
GO0003882: CDP-diacylglycerol-serine O-phosphatidyltransferase activity	0.449307	0.817518	0.026634	0.773404	1.03372	1	PTDSS2	GO
GO0004087: carbamoyl-phosphate synthase (ammonia) activity	0.44933	0.817518	0.027604	-0.7139	-1.06586	2	CAD	GO
GO0004088: carbamoyl-phosphate synthase (glutamine-hydrolyzing) activity	0.44933	0.817518	0.027604	-0.7139	-1.06586	2	CAD	GO
GO0019377: glycolipid catabolic process	0.449106	0.817518	0.029234	0.386466	0.999622	17	c("HEXB", "GM2A", "GBA2", "NAGA", "GLB1", "GALC", "GLA", "M6PR", "FUCA1")	GO
GO0060159: regulation of dopamine receptor signaling pathway	0.449324	0.817518	0.025502	-0.46899	-1.02133	11	c("ALK", "LRRK2", "DTNBP1")	GO
GO1902669: positive regulation of axon guidance	0.449195	0.817518	0.026084	0.648334	1.04812	3	ROBO3	GO
GO0052817: very long-chain fatty acyl-CoA hydrolase activity	0.449539	0.817815	0.027596	-0.71328	-1.06494	2	ABCD1	GO
GO0014016: neuroblast differentiation	0.449698	0.818021	0.026895	0.526169	1.03037	6	c("ASCL1", "BCHE")	GO
GO1905244: regulation of modification of synaptic structure	0.449747	0.818025	0.024514	-0.41083	-1.0139	19	c("CTTNBP2", "AGAP1", "PRMT8", "ABL1")	GO
GO1901148: gene expression involved in extracellular matrix organization	0.449901	0.818189	0.026611	0.772859	1.033	1	PBXIP1	GO
GO1901526: positive regulation of mitophagy	0.449928	0.818189	0.029919	0.356992	0.996865	23	c("TOMM7", "ATP5IF1", "SLC25A4", "STUB1", "VDAC1", "EIF2AK1", "PINK1", "MUL1")	GO
GO0000289: nuclear-transcribed mRNA poly(A) tail shortening	0.450317	0.81824	0.023719	-0.36844	-1.0107	32	c("TNRC6A", "CPEB3", "TNRC6B", "TNRC6C", "SAMD4A", "PAN3")	GO
GO0015444: P-type magnesium transporter activity	0.450323	0.81824	0.026934	-0.76414	-1.02741	1	TMEM94	GO
GO0035112: genitalia morphogenesis	0.450206	0.81824	0.027265	0.482675	1.02187	8	c("SYCP2", "AR", "RBP4")	GO
GO0160176: magnesium ion transport from cytosol to endoplasmic reticulum	0.450323	0.81824	0.026934	-0.76414	-1.02741	1	TMEM94	GO
GO1901990: regulation of mitotic cell cycle phase transition	0.450178	0.81824	0.018937	-0.27056	-1.00627	274	c("PLCB1", "HECW2", "DLG1", "ANLN", "ARID1B", "MNAT1", "PBX1", "UBE2E2", "DDR2", "ANKRD17", "CTDSPL", "CDK6", "NSMCE2", "CDC14B", "FOXN3", "PKD1", "APC", "KCNH5", "CACNB4", "TCF3", "XPC", "DUSP1", "SMARCD2", "BRSK1", "DGKZ", "BCL2", "AVEN", "MARK3", "ARID1A", "AMBRA1", "GIGYF2", "SMARCC1", "INO80", "TAOK3", "MYO16", "RINT1", "SMARCA4", "ANAPC5", "RFWD3", "FBXO7", "DPF3", "ZFP36L1", "MTA3", "KMT2E", "ACVR1", "MAD1L1", "SMARCD1", "RAD51B", "PBRM1", "CDC73", "SMARCA2", "INTS3", "CTDSP1", "BRCC3", "EGFR", "NPM2", "INCENP", "ZWILCH", "PKD2", "RDX", "CUL4A", "CCND2", "BLM", "RBBP8", "CCL2", "ARID2", "PINX1")	GO
GO1905355: spine apparatus assembly	0.450323	0.81824	0.026934	-0.76438	-1.02774	1	SYNPO	GO
GO2000659: regulation of interleukin-1-mediated signaling pathway	0.450206	0.81824	0.027265	0.482747	1.02203	8	c("OTUD4", "ZNF675")	GO
GO2000737: negative regulation of stem cell differentiation	0.450086	0.81824	0.024192	-0.39041	-1.00982	24	c("PRICKLE1", "GSK3B", "CDK13", "N4BP2L2", "ESRRB", "NFE2L2", "TMSB4X", "NOTCH1", "HES1", "HES5")	GO
GO0000782: telomere cap complex	0.450597	0.818348	0.028199	0.441606	1.01817	11	c("TERF1", "TERF2", "XRCC6", "POT1", "TERF2IP", "ACD", "TINF2", "XRCC5")	GO
GO0000783: nuclear telomere cap complex	0.450597	0.818348	0.028199	0.441606	1.01817	11	c("TERF1", "TERF2", "XRCC6", "POT1", "TERF2IP", "ACD", "TINF2", "XRCC5")	GO
GO0034197: triglyceride transport	0.450634	0.818348	0.026604	0.559067	1.03636	5	c("MTTP", "LPCAT3", "DENND5B", "CETP")	GO
GO0036321: ghrelin secretion	0.450727	0.818348	0.026918	-0.76402	-1.02725	1	FFAR4	GO
GO0043377: negative regulation of CD8-positive, alpha-beta T cell differentiation	0.450796	0.818348	0.027547	-0.71229	-1.06346	2	c("SLC4A2", "ZBTB7B")	GO
GO0090275: negative regulation of somatostatin secretion	0.450727	0.818348	0.026918	-0.76402	-1.02725	1	FFAR4	GO
GO0098588: bounding membrane of organelle	0.450755	0.818348	0.016029	-0.24849	-1.00861	1884	c("RYR2", "SYT1", "MMD2", "PEX5L", "SLC35F1", "MGAT4C", "GRIA3", "SNAP25", "SGCD", "GALNTL6", "AKAP6", "SGCZ", "PPP2R2B", "CLMN", "SLC44A1", "PCDH7", "CHSY3", "NAV3", "NCALD", "TMEM108", "SH3GL3", "MAN2A1", "PRKN", "ST6GALNAC5", "LARGE1", "PTPRN2", "MCTP1", "SBF2", "HS3ST5", "ATP2B1", "GALNT13", "XYLT1", "MVB12B", "GRIA4", "SGIP1", "RYR3", "FUT8", "NCAM1", "KIF1B", "SPRED2", "CLVS1", "RTN1", "PLD1", "ABCA2", "RPH3A", "CACNG8", "NSF", "ARHGAP26", "PDGFC", "ROBO1", "TF", "ATP8A1", "SLC8A3", "GRIA1", "GDAP1", "LDLRAD4", "GRIA2", "DGKI", "NTRK2", "APP", "ASAP1", "GNAQ", "MAN1A2", "MGAT5", "WLS", "CAMK2G", "EXT1", "ATP10B", "DENND5A", "PAM", "SLC4A8", "STXBP5", "HIP1R", "CSGALNACT1", "CLSTN2", "CALM3", "EPHB1", "ATP8A2", "SYNDIG1", "ACER3", "MYO6", "TPCN1", "TBC1D5", "NRGN", "LRBA", "OSBPL6", "ITPR1", "HHIP", "RTN3", "LRP2", "IRAK2", "SORL1", "SYNE1", "MOSPD2", "WDFY3", "SREBF1", "SREBF2", "UST", "PSEN1", "ANGEL1", "GNB4", "ERC1", "UVRAG", "ITPR2", "LPCAT2", "RHOT2", "RNF144A", "PTPRS", "USP32", "AGPAT4", "CAMK2A", "CABP1", "VPS35L", "CNIH3", "TMEM165", "FUT9", "CHCHD3", "DEPTOR", "MITF", "LZTR1", "SPAG9", "GALNT17", "MYO18A", "ATP8B4", "RNF13", "CUX1", "PKD1", "DNM2", "DHCR24", "STK10", "SLC9A9", "GPI", "TRPM2", "GALNT7", "GAD2", "LRRK2", "SNX1", "WSCD1", "RAB30", "BBS9", "ADAM10", "FAR1", "CLCN5", "HIP1", "NUMB", "ABCA6", "ST8SIA5", "COP1", "B4GALT1", "PLPP3", "GLCE", "ARHGAP32", "CYTH1", "SPPL3", "ICA1L", "ST6GAL2", "ABCC4", "MOXD1", "COMMD1", "CLCN7", "EXOC3", "SYT12", "MICALL1", "BCL2", "DENND1A", "TMEM163", "GNAI1", "HS3ST4", "MROH1", "SLC26A7", "CASK", "ABHD17A", "ST6GALNAC3", "CC2D1B", "SORCS2", "HGSNAT", "VPS13C", "LRP1", "TTYH1", "SPPL2B", "ITCH", "ARFGEF2", "RICTOR", "NDST3", "PI4KA", "PCSK5", "ADCY8", "SGMS1", "PTPRJ", "ATP13A4", "KIAA0319", "ARHGAP21", "TSC2", "CADPS", "VMP1", "STX3", "RHOBTB1", "UBAP1L", "CLVS2", "ATG14", "AMBRA1", "PICK1", "GOLGA7B", "SLC35B3", "CPE", "SYN2", "FNDC3A", "WDR11", "RAB8A", "VPS13B", "FKRP", "RNF125", "WASHC1", "SNX19", "ZDHHC21", "EEA1", "VTI1A", "MAPKAP1", "SLC38A9", "STX18", "IQGAP2", "DTNBP1", "CHST11", "ARHGAP1", "TNKS", "SYP", "ZDHHC9", "CACNG3", "GBF1", "GCNT2", "ICA1", "ARFGAP1", "CPT1B", "ABCD3", "MON2", "RETSAT", "NFASC", "TECPR1", "ZFYVE1", "RHOBTB2", "DNAJC13", "NOS1", "DCAKD", "ARMH3", "SLC12A9", "ATP2C2", "UNC13A", "TMEM135", "EPN2", "WASHC5", "ANTXR1", "RYR1", "KIF13A", "DRAM2", "GPR137C", "RABEP1", "ACAP2", "SYN3", "MKLN1", "RAB6A", "GOLGA4", "EPM2A", "CRACR2A", "PLEC", "SVOP", "UBR4", "PLCE1", "CD55", "SHANK2", "LNPEP", "LRP6", "GOLIM4", "NDST1", "HSD17B4", "KIAA0319L", "CLSTN3", "GALNT15", "MTOR", "TBC1D7", "DMXL2", "PANX2", "AP1S2", "SEMA4C", "CCZ1", "MFGE8", "TAPBPL", "SLC9A8", "C1GALT1", "FNIP1", "B4GALT2", "PITPNB", "BACE1", "TMEM53", "ZDHHC11", "ASPH", "BSN", "BRWD1", "RAP1GAP", "IQGAP1", "MAN2A2", "FNIP2", "TFEB", "CCDC136", "DNM1L", "GAD1", "OSBPL9", "RNF24", "CASD1", "WASHC3", "SNX5", "MAN1C1", "COG5", "PDE6B", "TMEM87A", "ZDHHC8", "GALNT9", "UNC13C", "CSPG5", "ARFIP1", "SCARA3", "RFFL", "TPCN2", "SPNS2", "PROS1", "OSTM1", "SNX8", "STK11IP", "B3GAT1", "SERAC1", "SLC39A13", "ST8SIA1", "INSR", "SYT9", "GALNT10", "WDR59", "WNT7B", "NOS1AP", "SYT5", "VOPP1", "ITGB1", "ARHGAP10", "RAB13", "CLBA1", "PPP1R21", "SEC16A", "MGAT5B", "RAB15", "ST3GAL4", "DMBT1", "MFN1", "PLEKHM1", "AP3D1", "PLEKHM2", "TMEM63A", "SLC36A1", "RAB11FIP5", "BTC", "BAX", "PIK3C3", "GALNT8", "CLN8", "SLC1A1", "ENPP1", "GLG1", "JPH3", "NOTCH1", "ITGAV", "DIAPH3", "SLC38A7", "QTRT2", "RAB27B")	GO
GO1904996: positive regulation of leukocyte adhesion to vascular endothelial cell	0.450711	0.818348	0.029169	0.386135	0.998767	17	c("TRAF6", "RHOA")	GO
GO1990071: TRAPPII protein complex	0.450662	0.818348	0.027902	0.454721	1.02098	10	c("TRAPPC6B", "TRAPPC5", "TRAPPC13", "TRAPPC2", "TRAPPC1", "TRAPPC3")	GO
GO0006202: GMP catabolic process to guanine	0.451333	0.81899	0.026895	-0.76335	-1.02635	1	NT5C2	GO
GO0030157: pancreatic juice secretion	0.451253	0.81899	0.026364	-0.52696	-1.03028	7	c("STK39", "WNK1")	GO
GO0050146: nucleoside phosphotransferase activity	0.451333	0.81899	0.026895	-0.76335	-1.02635	1	NT5C2	GO
GO1900542: regulation of purine nucleotide metabolic process	0.451225	0.81899	0.02203	-0.3202	-1.00244	67	c("PRKN", "SLC4A4", "PID1", "ZBTB20", "APP", "PSEN1", "NCOR1", "HDAC4", "IGF1", "HTR2A", "MTOR", "EP300", "TMSB4X", "DNM1L", "INSR", "GPD1", "TSPO", "PPARA", "KAT2B")	GO
GO0033326: cerebrospinal fluid secretion	0.451424	0.819072	0.027522	-0.71187	-1.06283	2	CELSR2	GO
GO0071219: cellular response to molecule of bacterial origin	0.451488	0.819105	0.042199	0.244299	0.995826	177	c("TRAF6", "CHMP5", "RHOA", "GSK3A", "NR1D1", "ADAM9", "SELENOS", "CEBPB", "PLCG2", "GSTP1", "CD200", "VIM", "NFKBIA", "TRIM5", "NR1H3", "SPON2", "MALT1", "PRPF8", "HAVCR2", "MIF", "LDOC1", "HMGB2", "HSF1", "ZFP36", "B2M", "GIT1", "MAPK14", "RIPK2", "PLAA", "ARF6", "TNIP1", "SLC7A5", "BCL10", "TICAM1", "ASS1", "MAPK3", "MAPK1", "LILRB2", "PDCD4", "PDCD1LG2", "CTR9", "CD68", "NFKBIB", "FCGR2B", "IL1B", "MTDH", "AHR", "ADAMTS13", "PLSCR4", "SERPINE1", "TNFRSF1B", "SPI1", "TLR2", "CD80", "UPF1", "CMPK2", "AKT1", "IRF3", "LY86")	GO
GO0001869: negative regulation of complement activation, lectin pathway	0.452162	0.819445	0.02594	0.70158	1.03307	2	SERPING1	GO
GO0002087: regulation of respiratory gaseous exchange by nervous system process	0.452444	0.819445	0.025627	-0.48111	-1.02503	10	c("GLS", "ATP1A2", "ADORA1")	GO
GO0002154: thyroid hormone receptor signaling pathway	0.452107	0.819445	0.026589	-0.54375	-1.02845	6	c("THRB", "NCOA1")	GO
GO0002223: stimulatory C-type lectin receptor signaling pathway	0.452545	0.819445	0.029095	0.385572	0.99731	17	c("TRAF6", "KLRD1", "PLCG2")	GO
GO0004148: dihydrolipoyl dehydrogenase (NADH) activity	0.452475	0.819445	0.026513	0.770861	1.03032	1	DLD	GO
GO0005506: iron ion binding	0.452503	0.819445	0.036859	0.264314	0.99352	101	c("FTL", "CALR", "TYW5", "FECH", "ABCE1", "FBXL5", "P4HA2", "CYP51A1", "P4HTM", "DNAJC24", "CYGB", "CYP46A1", "ISCU", "CYP4V2", "DPH3", "FDX1", "ACO2", "PLOD3", "KDM3A", "PLOD1", "ALOX5", "PPP1CA", "SC5D")	GO
GO0009620: response to fungus	0.452543	0.819445	0.031593	0.31515	0.993659	39	c("CHGA", "PLCG2", "GAPDH", "SPON2", "MALT1", "CRK", "IL17RA", "FAM3A", "BCL10")	GO
GO0015748: organophosphate ester transport	0.452268	0.819445	0.020375	-0.28878	-1.00298	139	c("XKR4", "ANO4", "XKR6", "ATP8A1", "ATP10B", "ATP8A2", "GLTP", "PITPNC1", "SERINC5", "ATP8B4", "SLC19A1", "ABCC4", "PITPNM3", "VMP1", "SLC35B3", "XRCC4", "LRRC8B", "TRPC5", "SLC25A24", "PITPNB", "SLC25A33", "PITPNM2", "ABCC1", "SLC25A36", "SCARB2", "TNFAIP8L3", "ABCC6", "ABCA7", "ATP9B")	GO
GO0032886: regulation of microtubule-based process	0.45183	0.819445	0.044855	0.237394	0.998871	226	c("HSPA1A", "FKBP4", "CHORDC1", "RAC1", "CDKN1B", "XPO1", "CHMP5", "RHOA", "GSK3A", "NPM1", "CCSAP", "CEP70", "RIPOR2", "CLIP3", "FAM107A", "TPPP", "MET", "CFAP43", "CEP295", "PPP2CB", "SIRT1", "STMN4", "CDK5R1", "STMN3", "TUBB4A", "CKAP5", "CHMP6", "CHMP1A", "HAUS6", "CHMP4B", "RAE1", "GIT1", "MDM1", "CFAP69", "PLK2", "MKKS", "DIXDC1", "LAMP1", "CCDC40", "CDK2AP2", "MAPRE3", "KLHL42", "HAUS2", "MARK4", "MAPRE2", "KAT2A", "PRUNE1", "TRIM58", "MECP2", "SPEF1", "MAP9")	GO
GO0035878: nail development	0.452548	0.819445	0.026201	-0.50739	-1.02434	8	PRICKLE1	GO
GO0039531: regulation of cytoplasmic pattern recognition receptor signaling pathway	0.452458	0.819445	0.037988	0.260054	0.999362	116	c("HSPA1A", "HSPA8", "BANF1", "UBQLN1", "PLCG2", "ABHD8", "DDX3X", "SPSB3", "C1QBP", "STMP1", "BIRC2", "NOP53", "DHX58", "NLRX1", "EIF2AK2", "SLC15A2", "MARK4", "IFI16", "DDX60", "ZDHHC3", "PRKDC", "ZCCHC3", "RSAD2", "HSPA1B", "AARS2", "RIOK3")	GO
GO0043159: acrosomal matrix	0.452475	0.819445	0.026513	0.770861	1.03032	1	DLD	GO
GO0044770: cell cycle phase transition	0.452546	0.819445	0.017705	-0.26043	-1.00588	453	c("PLCB1", "HECW2", "DLG1", "APBB2", "ANLN", "ARID1B", "CLASP2", "MNAT1", "GSK3B", "PBX1", "FBXL7", "UBE2E2", "DDR2", "NFIB", "ANKRD17", "CALM3", "CTDSPL", "CDK6", "FBXW7", "PPP3CA", "CCNY", "NSMCE2", "CDK18", "DOT1L", "CDC14B", "FOXN3", "CAMK2A", "PKD1", "DNM2", "CCDC57", "APC", "AKAP8L", "KCNH5", "CACNB4", "TELO2", "TCF3", "XPC", "NFIA", "DUSP1", "SMARCD2", "BRSK1", "DGKZ", "CLASP1", "USH1C", "BCL2", "CDK17", "AVEN", "MARK3", "ARID1A", "AMBRA1", "CDK14", "GIGYF2", "SMARCC1", "INO80", "TPD52L1", "TAOK3", "MYO16", "RINT1", "SMARCA4", "ANAPC5", "RFWD3", "PTPN11", "FBXO7", "USP50", "DPF3", "ZFP36L1", "MTA3", "KMT2E", "TMSB4X", "NEK10", "PROX1", "ACVR1", "MAD1L1", "E2F3", "SMARCD1", "RAD51B", "PBRM1", "ITGB1", "CCAR2", "CDC73", "SMARCA2", "INTS3", "AKAP8", "NES", "RASSF1", "CTDSP1", "ID4", "SPAST", "BRCC3", "EGFR", "STK33", "CHMP7", "PIAS1", "NPM2", "BRSK2", "INCENP", "ZWILCH", "PKD2", "RDX", "CUL4A", "CCND2", "BLM", "RBBP8", "CCL2", "ARID2", "PTPRC", "PINX1", "BRIP1")	GO
GO0051010: microtubule plus-end binding	0.451896	0.819445	0.024508	-0.40724	-1.01226	20	c("CLASP2", "APC", "CLASP1", "DST", "CLIP2", "PAFAH1B1")	GO
GO0051012: microtubule sliding	0.451734	0.819445	0.027474	-0.64831	-1.05443	3	c("PAFAH1B1", "MAP4")	GO
GO0120551: 2-oxoglutarate decarboxylation to succinyl-CoA	0.452475	0.819445	0.026513	0.770861	1.03032	1	DLD	GO
GO1901290: succinyl-CoA biosynthetic process	0.452475	0.819445	0.026513	0.770861	1.03032	1	DLD	GO
GO1904628: cellular response to phorbol 13-acetate 12-myristate	0.452157	0.819445	0.027844	0.453951	1.01925	10	c("CYBA", "FOS", "BTG2", "ADAM15", "CDK4", "MAP4K1", "INHBB", "PRKD1")	GO
GO1990858: cellular response to lectin	0.452545	0.819445	0.029095	0.385572	0.99731	17	c("TRAF6", "KLRD1", "PLCG2")	GO
GO0002248: connective tissue replacement involved in inflammatory response wound healing	0.452595	0.819447	0.027051	0.504955	1.03118	7	c("HIF1A", "PPARG", "IL1A", "TIMP1", "TGFB1")	GO
GO0042941: D-alanine transmembrane transport	0.452746	0.819472	0.026841	-0.76269	-1.02546	1	SLC7A10	GO
GO0042942: D-serine transmembrane transport	0.452746	0.819472	0.026841	-0.76269	-1.02546	1	SLC7A10	GO
GO0060094: positive regulation of synaptic transmission, glycinergic	0.452746	0.819472	0.026841	-0.76269	-1.02546	1	SLC7A10	GO
GO0047747: cholate-CoA ligase activity	0.452889	0.819481	0.027466	-0.71102	-1.06156	2	c("SLC27A2", "SLC27A5")	GO
GO0051851: host-mediated perturbation of symbiont process	0.452886	0.819481	0.035929	0.269582	0.99173	89	c("JUN", "EEF1A1", "PAIP1", "SNX3", "PPIB", "IFITM3", "LY6E", "TRIM5", "EIF2AK4", "IFITM2", "SNW1", "RAB29", "SMC6", "STOM", "CFL1", "CD74", "IGF2R", "INPP5K", "CAV2", "TRIM26", "GSN", "PIK3C2G")	GO
GO0140988: ADP:phosphate antiporter activity	0.452889	0.819481	0.027466	-0.71101	-1.06156	2	SLC25A24	GO
GO0001698: gastrin-induced gastric acid secretion	0.452948	0.819505	0.026833	-0.76263	-1.02538	1	KCNQ1	GO
GO0004878: complement component C5a receptor activity	0.453029	0.819568	0.02594	0.646165	1.04462	3	c("C5AR1", "C5AR2")	GO
GO0000408: EKC/KEOPS complex	0.454401	0.819925	0.026461	0.557437	1.03334	5	c("TPRKB", "GON7", "LAGE3", "TP53RK")	GO
GO0000931: gamma-tubulin ring complex	0.455788	0.819925	0.027703	0.452118	1.01513	10	c("MZT2A", "MZT2B", "TUBGCP4", "TUBG2", "MZT1", "NME7", "BRCA1")	GO
GO0001543: ovarian follicle rupture	0.457228	0.819925	0.026334	0.769226	1.02814	1	NRIP1	GO
GO0001573: ganglioside metabolic process	0.455412	0.819925	0.023871	-0.38288	-1.00564	26	c("ST6GALNAC5", "ABCA2", "ST6GALNAC3")	GO
GO0001784: phosphotyrosine residue binding	0.455074	0.819925	0.023046	-0.35098	-1.00273	39	c("SHC3", "VAV2", "BCAR3", "CBLB", "ABL1", "RASA1", "ABL2", "PIK3R1", "PTPN11")	GO
GO0002269: leukocyte activation involved in inflammatory response	0.454903	0.819925	0.031494	0.314573	0.991841	39	c("JUN", "TRAF3IP2", "NR1D1", "CLU", "SYT11", "IFNGR2", "GRN")	GO
GO0002314: germinal center B cell differentiation	0.457322	0.819925	0.026135	-0.52316	-1.02285	7	c("PHF14", "POU2AF1")	GO
GO0002317: plasma cell differentiation	0.453799	0.819925	0.027522	0.465619	1.01718	9	c("LGALS8", "BCL6", "ITM2A", "CR1", "LGALS1", "IL10")	GO
GO0002645: positive regulation of tolerance induction	0.456048	0.819925	0.02607	-0.50476	-1.01903	8	c("CBLB", "ITCH")	GO
GO0003210: cardiac atrium formation	0.457189	0.819925	0.026672	-0.75942	-1.02106	1	BMP2	GO
GO0004315: 3-oxoacyl-[acyl-carrier-protein] synthase activity	0.456563	0.819925	0.025776	0.699758	1.03039	2	OXSM	GO
GO0004336: galactosylceramidase activity	0.45752	0.819925	0.02574	0.699207	1.02958	2	c("GBA2", "GALC")	GO
GO0004526: ribonuclease P activity	0.454733	0.819925	0.02709	0.480766	1.01783	8	c("RPP30", "RPP14", "RPP25", "POP5", "POP1")	GO
GO0004921: interleukin-11 receptor activity	0.456313	0.819925	0.026934	-0.60387	-1.04426	4	c("IL11RA", "CNTFR")	GO
GO0005134: interleukin-2 receptor binding	0.454564	0.819925	0.027401	-0.71041	-1.06065	2	c("TIMM50", "ECM1")	GO
GO0005165: neurotrophin receptor binding	0.454511	0.819925	0.025551	-0.47993	-1.02252	10	c("EFNA5", "PLCG1", "PIK3R1", "FRS2")	GO
GO0005179: hormone activity	0.457813	0.819925	0.022413	-0.33815	-0.99789	46	c("AMH", "VGF", "FBN1", "METRN", "SST", "IGF1", "CRH", "FBN2", "NPY")	GO
GO0006044: N-acetylglucosamine metabolic process	0.455066	0.819925	0.028995	0.38474	0.995159	17	c("GNE", "CHST1", "GNPDA2", "CHST3", "HEXB", "MGAT3", "GNPDA1")	GO
GO0006303: double-strand break repair via nonhomologous end joining	0.453751	0.819925	0.034269	0.278746	0.989676	71	c("RNF168", "ERCC4", "RIF1", "PRPF19", "HMGB2", "HSF1", "NUDT16L1", "PAXX", "ZBTB7A", "LIG4", "POLB", "ATM", "SMARCAL1", "RNF8", "XRCC6", "USP51", "PPP1CA", "ATP23", "PRKDC", "NBN", "APLF", "POT1")	GO
GO0006525: arginine metabolic process	0.453862	0.819925	0.029477	0.363633	0.993754	21	c("OAT", "AZIN1", "ASS1", "ARG2", "ATP2B4", "SLC39A8", "CLN3", "ASL", "ODC1", "SLC7A7")	GO
GO0006776: vitamin A metabolic process	0.45693	0.819925	0.02615	-0.5234	-1.02332	7	c("LIPA", "RLBP1", "RBP1", "ALDH1A2", "RPE65")	GO
GO0007187: G protein-coupled receptor signaling pathway, coupled to cyclic nucleotide second messenger	0.453779	0.819925	0.023463	-0.36372	-1.00926	34	c("CHRM3", "HTR2C", "CHRM5", "HTR2A", "HTR7", "NPY", "TSHR", "CALCRL", "HTR1E", "CCL2")	GO
GO0008504: monoamine transmembrane transporter activity	0.455456	0.819925	0.026942	0.503105	1.0274	7	SLC29A3	GO
GO0008568: microtubule severing ATPase activity	0.455047	0.819925	0.026957	0.503363	1.02793	7	c("KATNA1", "FIGNL1", "KATNAL2", "KATNAL1")	GO
GO0008655: pyrimidine-containing compound salvage	0.457202	0.819925	0.026996	0.479563	1.01528	8	c("UPP2", "NME6")	GO
GO0009000: selenocysteine lyase activity	0.457822	0.819925	0.026312	0.768499	1.02717	1	SCLY	GO
GO0009743: response to carbohydrate	0.456601	0.819925	0.019603	-0.27973	-1.00112	181	c("PLCB1", "PRKCB", "PRKN", "RASAL2", "EFNA5", "PTPRN2", "MAP1B", "EGR1", "ZBTB20", "GRIA1", "ITGA2", "SREBF1", "PRKCE", "SMAD3", "SMAD2", "KLF7", "KCNB1", "ADCY8", "PPP3CB", "ADCY5", "PDE8B", "IGF1", "CRH", "EPHA5", "NKX2-2", "SMARCA4", "ZFP36L1", "USF2", "NAGLU", "PPARD", "EIF2B3", "PFKFB2", "ILDR2", "RAB11FIP5", "VSNL1", "CALCRL", "PPARA", "BRSK2", "ABCC8")	GO
GO0010595: positive regulation of endothelial cell migration	0.454274	0.819925	0.021087	-0.30067	-0.99761	98	c("HDAC9", "SEMA5A", "BCAS3", "AKT3", "PRKCA", "RIN2", "CCBE1", "GPI", "RHOJ", "PLPP3", "ABL1", "ETS1", "SASH1", "FGF1", "FGF2", "HDAC7", "PLCG1", "NFE2L2", "AMOT", "TMSB4X", "PROX1", "KDR")	GO
GO0010669: epithelial structure maintenance	0.45334	0.819925	0.024135	-0.3926	-1.00833	23	c("LDB2", "SCRIB", "PBLD")	GO
GO0015191: L-methionine transmembrane transporter activity	0.454851	0.819925	0.026423	0.769953	1.02911	1	SLC43A2	GO
GO0015647: peptidoglycan transmembrane transporter activity	0.455798	0.819925	0.025804	0.700029	1.03079	2	SLC15A3	GO
GO0015889: cobalamin transport	0.456081	0.819925	0.026438	-0.54203	-1.02521	6	c("LRP2", "ABCC1")	GO
GO0016261: selenocysteine catabolic process	0.457822	0.819925	0.026312	0.768499	1.02717	1	SCLY	GO
GO0017042: glycosylceramidase activity	0.45752	0.819925	0.02574	0.699207	1.02958	2	c("GBA2", "GALC")	GO
GO0018105: peptidyl-serine phosphorylation	0.455407	0.819925	0.021894	-0.32134	-1.00093	64	c("SRPK2", "MAPK8", "STK39", "GSK3B", "TENM1", "BRAF", "PRKCE", "BRSK1", "TNKS", "IKBKB")	GO
GO0019202: amino acid kinase activity	0.456563	0.819925	0.025776	0.699691	1.03029	2	c("ALDH18A1", "HYKK")	GO
GO0019970: interleukin-11 binding	0.456313	0.819925	0.026934	-0.60387	-1.04426	4	c("IL11RA", "CNTFR")	GO
GO0030160: synaptic receptor adaptor activity	0.45754	0.819925	0.026887	-0.60337	-1.04339	4	c("SHANK1", "SHANK2", "SHANK3")	GO
GO0030225: macrophage differentiation	0.453436	0.819925	0.022381	-0.33416	-1.00304	51	c("LARGE1", "PRKCA", "QKI", "APP", "NR3C1")	GO
GO0030681: multimeric ribonuclease P complex	0.454733	0.819925	0.02709	0.480766	1.01783	8	c("RPP30", "RPP14", "RPP25", "POP5", "POP1")	GO
GO0031077: post-embryonic camera-type eye development	0.457604	0.819925	0.026012	-0.50406	-1.01761	8	c("BCL11B", "KDR", "BAX", "VEGFA")	GO
GO0031297: replication fork processing	0.455093	0.819925	0.033236	0.296893	0.994154	53	c("DYNLL1", "BOD1L1", "ETAA1", "SAMHD1", "ASF1A", "DONSON", "PRIMPOL", "ATM", "SMARCAL1", "OOEP", "PRKDC", "EXD2", "NBN", "RAD50", "GEN1", "TIPIN")	GO
GO0031424: keratinization	0.457284	0.819925	0.024958	-0.45649	-1.01503	12	KAZN	GO
GO0031984: organelle subcompartment	0.45766	0.819925	0.016032	-0.25014	-1.00782	1287	c("RYR2", "RBFOX1", "GRIN2A", "CHRM3", "SNAP25", "SGCD", "SEZ6L", "AKAP6", "SGCZ", "FMN2", "CHSY3", "GOLGA8B", "MAN2A1", "DLG1", "NBEA", "PRKN", "GRIN2B", "MAP3K5", "GOLGA8A", "FAF1", "MCTP1", "XYLT1", "LSS", "TMTC2", "RYR3", "FUT8", "CLVS1", "RTN1", "PLD1", "SCD5", "TRPM1", "CLASP2", "FLRT2", "GRIP1", "ZDHHC14", "LPGAT1", "NSF", "ATP8A1", "SLC8A3", "OSBPL3", "GRIA1", "UGT8", "GSAP", "PDGFRA", "APP", "ASAP1", "BICD1", "WLS", "CAMK2G", "RASGRF2", "EXT1", "ATP10B", "DENND5A", "STX8", "CSGALNACT1", "TRAPPC9", "CLSTN2", "RNF180", "FA2H", "TMCC1", "ATP8A2", "ACER3", "SLC27A1", "ASAP2", "LRBA", "OSBPL6", "ITPR1", "RTN3", "BIRC6", "SORL1", "MOSPD2", "SREBF1", "SREBF2", "PARP8", "PSEN1", "ATXN2", "CALN1", "ITPR2", "LPCAT2", "RNF144A", "AGPAT4", "CERS4", "CNIH3", "TMEM165", "FUT9", "ABHD12", "B4GALNT4", "CCDC91", "MYO18A", "LMF1", "ATP8B4", "RNF13", "DHCR24", "PLA2G4C", "TMEM178A", "SIK2", "CDKAL1", "GRIN3A", "LRRK2", "HSD17B3", "RAB30", "PPM1L", "MYRF", "SLC27A6", "B4GALT1", "STS", "RTN4", "PLPP3", "ARHGAP32", "CERS1", "SPPL3", "REEP3", "ST6GAL2", "MOXD1", "MBOAT1", "PIGL", "TRAM2", "BCL2", "GRAMD1B", "NBAS", "NAT8L", "VPS13C", "PCYT1A", "MAN1B1", "TTYH1", "SBF1", "SPPL2B", "ARFGEF2", "RICTOR", "PCSK5", "SGMS1", "ATP13A4", "DST", "VMP1", "NOMO3", "SGK1", "CLVS2", "ATG14", "PICK1", "SLC35B3", "WDR11", "RAB8A", "HSD17B7", "UBAC2", "VPS13B", "THADA", "POMT2", "RNF125", "VTI1A", "MAPKAP1", "STX18", "DTNBP1", "PIGU", "ZDHHC9", "GBF1", "RETSAT", "CERS6", "KSR1", "ZFYVE1", "NOS1", "TMEM98", "LRRC8B", "ATP2C2", "CHODL", "GRAMD1C", "RYR1", "RETREG1", "KIF13A", "ATG2A", "RAB6A", "GOLGA4", "EPM2A", "CRACR2A", "CYBC1", "TMCC3", "ELOVL7", "RINT1", "STIM2", "GRAMD4", "ELOVL2", "GOLIM4", "NDST1", "KIAA0319L", "CLSTN3", "SCD", "MTOR", "SULF2", "PANX2", "PIK3R1", "AP1S2", "DHDDS", "TAPBPL", "SLC9A8", "NECAB3", "GRAMD1A", "B4GALT2", "PITPNB", "BACE1", "ATP13A1", "DNAJC1", "PTGDS", "FADS2", "ZDHHC11", "ASPH", "STT3B", "RAB3GAP1", "SYT17", "P2RX6", "CREB3L2", "FADS1")	GO
GO0033204: ribonuclease P RNA binding	0.454733	0.819925	0.02709	0.480766	1.01783	8	c("RPP30", "RPP14", "RPP25", "POP5", "POP1")	GO
GO0034593: phosphatidylinositol bisphosphate phosphatase activity	0.455242	0.819925	0.023877	-0.38292	-1.00577	26	c("INPP4B", "MTMR3", "MTMR8", "SYNJ2")	GO
GO0034612: response to tumor necrosis factor	0.454989	0.819925	0.042679	0.242075	0.99805	191	c("HSPA1A", "RRAGA", "TNFSF13B", "TRAF6", "TRAF3IP2", "TUBA1A", "EIF5A", "NMNAT3", "NR1D1", "NOL3", "ADAM9", "STAT1", "GSTP1", "BAG4", "PPP2CB", "SIRT1", "NFKBIA", "HIPK1", "CDK5R1", "PRPF8", "ZNF268", "SFRP1", "PTPN2", "FOXO3", "ZFP36", "YBX3", "BIRC2", "NUB1", "MAPK14", "TNFRSF1A", "LAPTM5", "TIFA", "CHI3L1", "ZNF675", "CFL1", "THBS1", "INPP5K", "KAT2A", "ASS1", "ADAM17", "GBP1", "MAPK3", "MAPK1", "HSPA1B", "CYBA")	GO
GO0034680: integrin alpha10-beta1 complex	0.457705	0.819925	0.027281	-0.70865	-1.05803	2	c("ITGB1", "ITGA10")	GO
GO0035054: embryonic heart tube anterior/posterior pattern specification	0.457189	0.819925	0.026672	-0.75942	-1.02106	1	BMP2	GO
GO0035525: NF-kappaB p50/p65 complex	0.455193	0.819925	0.027377	-0.7102	-1.06034	2	NFKB1	GO
GO0036146: cellular response to mycotoxin	0.457496	0.819925	0.027289	-0.70905	-1.05862	2	CERS1	GO
GO0036153: triglyceride acyl-chain remodeling	0.45416	0.819925	0.026787	-0.76202	-1.02456	1	PNPLA3	GO
GO0036315: cellular response to sterol	0.457775	0.819925	0.02416	-0.40147	-1.00957	21	c("RORA", "GRAMD1B", "GRAMD1C", "LRP8", "LRP6", "GRAMD1A")	GO
GO0036323: vascular endothelial growth factor receptor-1 signaling pathway	0.455574	0.819925	0.026733	-0.76099	-1.02318	1	FLT1	GO
GO0036332: placental growth factor receptor activity	0.455574	0.819925	0.026733	-0.76099	-1.02318	1	FLT1	GO
GO0040010: positive regulation of growth rate	0.454946	0.819925	0.025868	0.644923	1.04261	3	c("ARMC10", "GHRL")	GO
GO0042721: TIM22 mitochondrial import inner membrane insertion complex	0.457375	0.819925	0.026349	0.556127	1.03091	5	c("AGK", "TIMM22", "TIMM29")	GO
GO0042765: GPI-anchor transamidase complex	0.453857	0.819925	0.027027	-0.60512	-1.04642	4	PIGU	GO
GO0043225: ATPase-coupled inorganic anion transmembrane transporter activity	0.457519	0.819925	0.02544	-0.47852	-1.01951	10	c("ABCC4", "ABCC1", "ABCC6")	GO
GO0043276: anoikis	0.453645	0.819925	0.023719	-0.37336	-1.00972	30	c("PTK2", "NTRK2", "BCL2", "TSC2", "MYBBP1A", "MTOR", "ITGB1", "NOTCH1")	GO
GO0043588: skin development	0.453464	0.819925	0.019629	-0.27857	-1.002	190	c("LDB2", "KAZN", "NF1", "PALLD", "EXT1", "FA2H", "ATP8A2", "FGFR2", "PPP3CA", "ITGA2", "ROCK2", "ASH1L", "RBPJ", "PSEN1", "FRAS1", "PKD1", "DHCR24", "COL5A3", "LGR4", "LRP4", "BCL2", "EXPH5", "ZDHHC21", "RYR1", "BCR", "PLEC", "BCL11B", "ZFP36L1", "STMN1", "NAGLU", "AHDC1", "SOS1")	GO
GO0045509: interleukin-27 receptor activity	0.456563	0.819925	0.025776	0.699572	1.03012	2	IL27RA	GO
GO0045588: positive regulation of gamma-delta T cell differentiation	0.456826	0.819925	0.026041	-0.50456	-1.01862	8	c("SOX13", "STAT5B", "PTPRC")	GO
GO0045665: negative regulation of neuron differentiation	0.455987	0.819925	0.021936	-0.32577	-1.00233	59	c("CNTN4", "ZNF536", "GSK3B", "PBX1", "SPAG9", "MAG", "NKX2-2", "BMP7", "RAP1GAP", "CNTN2", "ITGB1", "NOTCH1", "CTDSP1", "ID4", "GLI3", "HES1", "HES5", "CDK5RAP2")	GO
GO0047499: calcium-independent phospholipase A2 activity	0.457377	0.819925	0.027385	0.464141	1.01396	9	c("PRDX6", "PNPLA8")	GO
GO0048194: Golgi vesicle budding	0.455788	0.819925	0.027703	0.45207	1.01503	10	c("ARFGAP2", "TMED9")	GO
GO0051042: negative regulation of calcium-independent cell-cell adhesion	0.457189	0.819925	0.026672	-0.75942	-1.02106	1	BMP2	GO
GO0051608: histamine transport	0.453799	0.819925	0.027522	0.465667	1.01729	9	c("VAMP8", "SNAP23", "SNX4", "EDN1", "BTK", "LYN")	GO
GO0051615: histamine uptake	0.455193	0.819925	0.027377	-0.71011	-1.0602	2	c("SLC29A4", "SLC22A3")	GO
GO0051625: epinephrine uptake	0.455193	0.819925	0.027377	-0.71011	-1.0602	2	c("SLC29A4", "SLC22A3")	GO
GO0060008: Sertoli cell differentiation	0.454705	0.819925	0.024406	-0.40642	-1.01021	20	c("ARID4B", "FER", "FNDC3A", "HSD17B4", "RAB13")	GO
GO0060336: negative regulation of type II interferon-mediated signaling pathway	0.45423	0.819925	0.026988	0.503941	1.02911	7	c("NR1H3", "NR1H2", "PTPN2", "PPARG", "DNAJA3")	GO
GO0060452: positive regulation of cardiac muscle contraction	0.455533	0.819925	0.026672	0.523156	1.02447	6	c("HSP90AA1", "CHGA", "RGS2", "UCN")	GO
GO0060837: blood vessel endothelial cell differentiation	0.453815	0.819925	0.025085	-0.45776	-1.01786	12	c("RBPJ", "LIPA", "CCM2", "PROX1", "KDR", "NOTCH1")	GO
GO0061537: glycine secretion, neurotransmission	0.457189	0.819925	0.026672	-0.75923	-1.02082	1	SLC6A9	GO
GO0061702: canonical inflammasome complex	0.454688	0.819925	0.028529	0.417394	1.00533	13	c("NLRP1", "DDX3X")	GO
GO0061714: folic acid receptor activity	0.456381	0.819925	0.026703	-0.76063	-1.02269	1	FOLR2	GO
GO0062033: positive regulation of mitotic sister chromatid segregation	0.456927	0.819925	0.026911	-0.60371	-1.04397	4	c("MAD1L1", "NUMA1", "KAT5")	GO
GO0070988: demethylation	0.456956	0.819925	0.027401	0.46446	1.01465	9	c("ALKBH1", "JMJD6", "CYP3A43", "ALKBH4", "CYP3A5", "POR")	GO
GO0071209: U7 snRNA binding	0.454946	0.819925	0.025868	0.64492	1.04261	3	SNRPD3	GO
GO0071231: cellular response to folic acid	0.456381	0.819925	0.026703	-0.76063	-1.02269	1	FOLR2	GO
GO0071565: nBAF complex	0.454708	0.819925	0.024695	-0.42409	-1.00701	16	c("ARID1B", "ARID1A", "SMARCC1", "SMARCA4", "DPF3", "SMARCD1", "SMARCA2")	GO
GO0090389: phagosome-lysosome fusion involved in apoptotic cell clearance	0.456583	0.819925	0.026695	-0.7602	-1.02212	1	SPG11	GO
GO0097059: CNTFR-CLCF1 complex	0.457593	0.819925	0.026657	-0.75905	-1.02057	1	CNTFR	GO
GO0097298: regulation of nucleus size	0.454766	0.819925	0.026764	-0.76141	-1.02375	1	HP1BP3	GO
GO0098633: collagen fibril binding	0.457705	0.819925	0.027281	-0.7087	-1.05811	2	CHADL	GO
GO0098887: neurotransmitter receptor transport, endosome to postsynaptic membrane	0.455809	0.819925	0.025261	-0.46686	-1.01669	11	c("LRRC7", "GRIP1", "SCRIB", "RAB8A", "ARHGAP44")	GO
GO0099639: neurotransmitter receptor transport, endosome to plasma membrane	0.455809	0.819925	0.025261	-0.46686	-1.01669	11	c("LRRC7", "GRIP1", "SCRIB", "RAB8A", "ARHGAP44")	GO
GO0106016: positive regulation of inflammatory response to wounding	0.456755	0.819925	0.025769	0.699509	1.03002	2	c("GRN", "MDK")	GO
GO0120098: procentriole	0.456868	0.819925	0.027313	-0.70944	-1.05921	2	c("CEP152", "CEP192")	GO
GO0140663: ATP-dependent FeS chaperone activity	0.454033	0.819925	0.027385	-0.64719	-1.0526	3	NUBP1	GO
GO1902475: L-alpha-amino acid transmembrane transport	0.454641	0.819925	0.021925	-0.32199	-1.00056	63	c("SLC1A2", "SLC25A29", "PSEN1", "SLC25A13", "SLC25A18", "ATP1A2", "TTYH1", "SLC38A9", "EPM2A", "SLC25A12", "ITGB1", "CLN8", "SLC1A1", "KCNJ10", "SLC7A8")	GO
GO1902749: regulation of cell cycle G2/M phase transition	0.453365	0.819925	0.036891	0.263297	0.991583	102	c("NAE1", "NPM1", "RRM2B", "PKIA", "SYF2", "RAB11A", "ETAA1", "ZFYVE19", "RAD51C", "STK35", "CDK3", "DONSON", "HUS1", "CCND1", "VPS4A", "NOP53", "RAD21", "MBTPS2", "ATM", "FHL1", "DBF4B", "RRM1", "ING4", "DYRK3", "ATF5", "ABRAXAS1", "NBN", "RAD50", "VPS4B", "PDIK1L")	GO
GO1903285: positive regulation of hydrogen peroxide catabolic process	0.455402	0.819925	0.027369	-0.70993	-1.05993	2	c("SNCA", "NNT")	GO
GO1904340: positive regulation of dopaminergic neuron differentiation	0.457189	0.819925	0.026672	-0.75972	-1.02147	1	FGF20	GO
GO1904515: positive regulation of TORC2 signaling	0.453715	0.819925	0.026157	-0.50678	-1.02309	8	SIK3	GO
GO1905243: cellular response to 3,3',5-triiodo-L-thyronine	0.45416	0.819925	0.026787	-0.76202	-1.02456	1	PNPLA3	GO
GO1990047: spindle matrix	0.455574	0.819925	0.026733	-0.76105	-1.02326	1	ZNF207	GO
GO1990879: CST complex	0.454659	0.819925	0.027361	-0.64668	-1.05177	3	c("STN1", "CTC1", "TEN1")	GO
GO1990911: response to psychosocial stress	0.457039	0.819925	0.026657	-0.5683	-1.03414	5	GRIA1	GO
GO0015215: nucleotide transmembrane transporter activity	0.457912	0.820005	0.029754	0.348179	0.99011	25	c("LRRC8A", "SLC25A25", "SLC25A6", "SLC25A4")	GO
GO0000494: box C/D sno(s)RNA 3'-end processing	0.458014	0.820104	0.025754	0.643584	1.04045	3	FBLL1	GO
GO0018107: peptidyl-threonine phosphorylation	0.458078	0.820138	0.023311	-0.36262	-1.0062	34	c("NLK", "MAPK8", "STK39", "CAMK2A")	GO
GO0090730: Las1 complex	0.458199	0.820201	0.026634	-0.75887	-1.02033	1	LAS1L	GO
GO0098708: D-glucose import across plasma membrane	0.458206	0.820201	0.025747	0.643398	1.04014	3	c("SLC2A3", "SLC2A1")	GO
GO0140895: cell surface toll-like receptor signaling pathway	0.458358	0.820309	0.033808	0.283772	0.990354	65	c("SQSTM1", "TRAF6", "NR1D1", "NFKBIA", "NR1H3", "RIPK2", "APPL1", "GDI1", "APPL2", "PJA2", "CAV1", "TICAM1", "CYBA")	GO
GO1903441: protein localization to ciliary membrane	0.458351	0.820309	0.027604	0.451118	1.01289	10	c("RAB29", "LZTFL1", "TUB", "EFCAB7", "BBIP1", "ARL13B")	GO
GO0000389: mRNA 3'-splice site recognition	0.458551	0.820356	0.026559	0.521791	1.0218	6	c("SLU7", "SF3A2")	GO
GO0035666: TRIF-dependent toll-like receptor signaling pathway	0.458436	0.820356	0.026949	0.479219	1.01456	8	TRAF6	GO
GO0060383: positive regulation of DNA strand elongation	0.458614	0.820356	0.026282	0.768257	1.02684	1	POT1	GO
GO1905840: positive regulation of telomeric D-loop disassembly	0.458614	0.820356	0.026282	0.768257	1.02684	1	POT1	GO
GO1990955: G-rich single-stranded DNA binding	0.458614	0.820356	0.026282	0.768257	1.02684	1	POT1	GO
GO1905912: regulation of calcium ion export across plasma membrane	0.458854	0.820704	0.026589	-0.56731	-1.03233	5	CALM3	GO
GO0002192: IRES-dependent translational initiation of linear mRNA	0.45901	0.820735	0.026268	0.768076	1.0266	1	RBM4	GO
GO0036114: medium-chain fatty-acyl-CoA catabolic process	0.458972	0.820735	0.025719	0.642864	1.03928	3	c("NUDT7", "ACOT7")	GO
GO2000564: regulation of CD8-positive, alpha-beta T cell proliferation	0.458929	0.820735	0.02681	0.502366	1.02589	7	c("HLA-A", "IRF1", "HLA-E")	GO
GO0000407: phagophore assembly site	0.45999	0.821239	0.030746	0.320083	0.987978	35	c("SQSTM1", "WDR45", "ATG12", "RAB1B", "STX12", "WIPI1", "ATG3", "WIPI2", "NBR1", "BECN1", "ATG16L1")	GO
GO0001809: positive regulation of type IV hypersensitivity	0.46	0.821239	0.026231	0.767712	1.02612	1	ZP3	GO
GO0002155: regulation of thyroid hormone receptor signaling pathway	0.459459	0.821239	0.026566	-0.56673	-1.03128	5	c("THRB", "NCOA1")	GO
GO0005035: death receptor activity	0.459718	0.821239	0.027844	0.43662	1.00667	11	c("TNFRSF1A", "FAS", "TNFRSF1B", "TNFRSF10A", "TNFRSF10B")	GO
GO0008269: JAK pathway signal transduction adaptor activity	0.459625	0.821239	0.025663	0.69848	1.02851	2	c("IFNAR1", "SOCS2")	GO
GO0032190: acrosin binding	0.46	0.821239	0.026231	0.767712	1.02612	1	ZP3	GO
GO0033116: endoplasmic reticulum-Golgi intermediate compartment membrane	0.460024	0.821239	0.033795	0.278619	0.984878	69	c("CALR", "BCAP31", "ATP6AP1", "SURF4", "TMED5", "TMED9", "SEC22B", "RAB1B", "YIF1B", "LMAN1", "TAPBP", "WHAMM", "ERGIC2", "MCFD2", "YIF1A", "MPPE1", "TMED7", "BET1", "TRIP11", "CD59")	GO
GO0035803: egg coat formation	0.46	0.821239	0.026231	0.767712	1.02612	1	ZP3	GO
GO0035804: structural constituent of egg coat	0.46	0.821239	0.026231	0.767712	1.02612	1	ZP3	GO
GO0051053: negative regulation of DNA metabolic process	0.460028	0.821239	0.037133	0.262006	0.995207	108	c("DYNLL1", "MAGEF1", "ERCC4", "TERF1", "MSH6", "RIF1", "OTUB1", "TENT4B", "TERF2", "C1QBP", "HSF1", "SUB1", "MSH2", "NUDT16L1", "TTF1", "ATM", "GMNN", "TSPYL2", "DNAJC2", "PML", "BCL6", "HNRNPU", "NBN", "NDFIP1", "RAD50", "POT1", "NPPC", "TIPIN", "DCP2", "TP53", "CSNK2A1", "PIAS4")	GO
GO0070973: protein localization to endoplasmic reticulum exit site	0.459877	0.821239	0.026895	0.478443	1.01291	8	c("BCAP31", "MIA3", "SEC16B")	GO
GO0071380: cellular response to prostaglandin E stimulus	0.459459	0.821239	0.024444	-0.42985	-1.00616	15	c("ACACA", "PRKCE", "ADCY6", "AKAP8")	GO
GO1900143: positive regulation of oligodendrocyte apoptotic process	0.45938	0.821239	0.027217	-0.70795	-1.05698	2	CERS6	GO
GO1901524: regulation of mitophagy	0.459511	0.821239	0.032181	0.303434	0.984678	45	c("BNIP3L", "TOMM7", "GSK3A", "ATP5IF1", "SLC25A4", "STUB1", "VDAC1", "CSNK2A2", "EIF2AK1", "PINK1", "ADCY10", "RNF41")	GO
GO2000368: positive regulation of acrosomal vesicle exocytosis	0.46	0.821239	0.026231	0.767712	1.02612	1	ZP3	GO
GO2000388: positive regulation of antral ovarian follicle growth	0.46	0.821239	0.026231	0.767712	1.02612	1	ZP3	GO
GO0002826: negative regulation of T-helper 1 type immune response	0.460114	0.821309	0.027281	0.462568	1.01052	9	c("HAVCR2", "JAK3", "SYVN1", "IL4R", "IL33", "LGALS9", "TNFSF4")	GO
GO0048219: inter-Golgi cisterna vesicle-mediated transport	0.460218	0.821413	0.027185	-0.70774	-1.05667	2	COG5	GO
GO0019705: protein-cysteine S-myristoyltransferase activity	0.460362	0.821589	0.026491	0.521123	1.02049	6	c("ZDHHC2", "ZDHHC15", "ZDHHC3")	GO
GO0003953: NAD+ nucleosidase activity	0.460622	0.821667	0.026543	-0.75736	-1.01829	1	SARM1	GO
GO0009923: fatty acid elongase complex	0.460637	0.821667	0.027169	-0.7075	-1.05632	2	c("ELOVL6", "HSD17B12")	GO
GO0034128: negative regulation of MyD88-independent toll-like receptor signaling pathway	0.460622	0.821667	0.026543	-0.75736	-1.01829	1	SARM1	GO
GO0050135: NADP+ nucleosidase activity	0.460622	0.821667	0.026543	-0.75736	-1.01829	1	SARM1	GO
GO1903393: positive regulation of adherens junction organization	0.460637	0.821667	0.027169	-0.70763	-1.05651	2	ADD1	GO
GO0000823: inositol-1,4,5-trisphosphate 6-kinase activity	0.461834	0.822084	0.026498	-0.75681	-1.01756	1	IPMK	GO
GO0000824: inositol-1,4,5,6-tetrakisphosphate 3-kinase activity	0.461834	0.822084	0.026498	-0.75681	-1.01756	1	IPMK	GO
GO0004897: ciliary neurotrophic factor receptor activity	0.461224	0.822084	0.026749	-0.60086	-1.03906	4	c("LIFR", "CNTFR")	GO
GO0008198: ferrous iron binding	0.461808	0.822084	0.029068	0.371374	0.988857	19	c("FTL", "FECH", "DNAJC24", "ISCU", "DPH3")	GO
GO0019206: nucleoside kinase activity	0.461433	0.822084	0.025983	-0.52198	-1.02054	7	ADK	GO
GO0036440: citrate synthase activity	0.461782	0.822084	0.026165	0.766986	1.02514	1	CS	GO
GO0042883: cysteine transport	0.461838	0.822084	0.026726	-0.59998	-1.03753	4	SLC1A2	GO
GO0043536: positive regulation of blood vessel endothelial cell migration	0.461716	0.822084	0.021993	-0.32994	-0.99648	53	c("HDAC9", "AKT3", "PRKCA", "RHOJ", "ABL1", "ETS1", "FGF2", "HDAC7", "PLCG1", "NFE2L2", "AMOT", "TMSB4X", "KDR")	GO
GO0044354: macropinosome	0.461626	0.822084	0.025509	-0.4885	-1.01614	9	CARMIL1	GO
GO0047326: inositol-1,3,4,6-tetrakisphosphate 5-kinase activity	0.461834	0.822084	0.026498	-0.75681	-1.01756	1	IPMK	GO
GO0050900: leukocyte migration	0.461754	0.822084	0.018466	-0.26816	-1.00012	283	c("PLCB1", "PDE4B", "PTK2", "NF1", "SLC12A2", "STK39", "APP", "EXT1", "CAMK1D", "ITGA2", "MOSPD2", "FER", "WNK1", "FUT9", "STK10", "TRPM2", "ADAM10", "DUSP1", "B4GALT1", "RTN4", "PREX1", "GNAI1", "LRCH1", "ABL1", "VAV3", "MTUS1", "PTPRJ", "PAFAH1B1", "GBF1", "KIT", "PTPRO", "BCR", "PLEC", "SLC8B1", "SCG2", "ABL2", "VEGFB", "PIK3R1", "MMP28", "PADI2", "DNM1L", "SPNS2", "SOS1", "ADORA1", "ITGB1", "ST3GAL4", "CYP7B1", "JAM2", "MSN", "VEGFA", "DOCK8", "STAT5B", "MMP14", "ROCK1", "ITGA6", "CXADR", "RABGEF1", "CCL2", "C3")	GO
GO0051418: microtubule nucleation by microtubule organizing center	0.461584	0.822084	0.025954	0.593231	1.03744	4	TPPP	GO
GO0070120: ciliary neurotrophic factor-mediated signaling pathway	0.461224	0.822084	0.026749	-0.60086	-1.03906	4	c("LIFR", "CNTFR")	GO
GO0070172: positive regulation of tooth mineralization	0.461265	0.822084	0.027145	-0.70702	-1.05559	2	c("SLC4A2", "CFTR")	GO
GO0070175: positive regulation of enamel mineralization	0.461265	0.822084	0.027145	-0.70702	-1.05559	2	c("SLC4A2", "CFTR")	GO
GO0070568: guanylyltransferase activity	0.461081	0.822084	0.025642	0.641835	1.03762	3	TENT4B	GO
GO0071340: skeletal muscle acetylcholine-gated channel clustering	0.461415	0.822084	0.024374	-0.42948	-1.00531	15	c("ETV5", "FARP1", "LRP4")	GO
GO0140245: regulation of translation at postsynapse	0.460997	0.822084	0.025976	0.593725	1.0383	4	c("EIF4E", "CYFIP1", "EEF2K", "EIF4A3")	GO
GO1900039: positive regulation of cellular response to hypoxia	0.461683	0.822084	0.02713	-0.70688	-1.05538	2	DNMT3A	GO
GO1902626: assembly of large subunit precursor of preribosome	0.461584	0.822084	0.026172	0.767167	1.02539	1	EIF6	GO
GO1904054: regulation of cholangiocyte proliferation	0.461763	0.822084	0.02709	-0.64275	-1.04538	3	HDAC6	GO
GO0021785: branchiomotor neuron axon guidance	0.462216	0.822517	0.025954	-0.52166	-1.01991	7	c("PLXNA4", "MYCBP2")	GO
GO0034126: positive regulation of MyD88-dependent toll-like receptor signaling pathway	0.462178	0.822517	0.02615	0.766743	1.02482	1	CCDC134	GO
GO0035513: oxidative RNA demethylation	0.462304	0.822517	0.025565	0.697329	1.02682	2	c("ALKBH1", "JMJD6")	GO
GO0160163: S-nitrosoglutathione reductase (NADPH) activity	0.462312	0.822517	0.027106	-0.70669	-1.0551	2	AKR1A1	GO
GO1904706: negative regulation of vascular associated smooth muscle cell proliferation	0.462254	0.822517	0.024135	-0.40429	-1.00491	20	c("PRKG1", "MEF2C")	GO
GO1905913: negative regulation of calcium ion export across plasma membrane	0.462451	0.822684	0.026703	-0.59937	-1.03647	4	CALM3	GO
GO0032138: single base insertion or deletion binding	0.462561	0.822715	0.025918	0.592569	1.03628	4	c("MSH6", "MSH2", "PMS2")	GO
GO0038027: apolipoprotein A-I-mediated signaling pathway	0.462561	0.822715	0.025918	0.59268	1.03648	4	RHOA	GO
GO0050431: transforming growth factor beta binding	0.46261	0.822721	0.028931	0.364668	0.985572	20	c("TGFBR3L", "THBS1", "TGFBR2", "LTBP4", "TGFBR3", "LTBP3", "CHRDL1", "TWSG1")	GO
GO0004161: dimethylallyltranstransferase activity	0.463045	0.823127	0.026453	-0.75639	-1.01699	1	FDPS	GO
GO0004337: (2E,6E)-farnesyl diphosphate synthase activity	0.463045	0.823127	0.026453	-0.75639	-1.01699	1	FDPS	GO
GO0004586: ornithine decarboxylase activity	0.463069	0.823127	0.025537	0.697027	1.02637	2	c("AZIN1", "ODC1")	GO
GO0033383: geranyl diphosphate metabolic process	0.463045	0.823127	0.026453	-0.75639	-1.01699	1	FDPS	GO
GO0033384: geranyl diphosphate biosynthetic process	0.463045	0.823127	0.026453	-0.75639	-1.01699	1	FDPS	GO
GO0034760: negative regulation of iron ion transmembrane transport	0.463261	0.823385	0.02553	0.696939	1.02624	2	ISCU	GO
GO0019829: ATPase-coupled monoatomic cation transmembrane transporter activity	0.463629	0.823547	0.032009	0.303129	0.983689	45	c("ATP6V1F", "ATP6V0B", "ATP6V1G1", "ATP5F1B", "ATP6V1C1", "ATP6V1G2", "ATP6V1H", "ATP6V1B2", "ATP6V0D1", "ATP6V1E1", "ATP6V0E2", "ATP6V1D")	GO
GO0030429: kynureninase activity	0.463564	0.823547	0.026099	0.765896	1.02369	1	KYNU	GO
GO0031370: eukaryotic initiation factor 4G binding	0.463564	0.823547	0.026099	0.765956	1.02377	1	EIF4E	GO
GO0034986: iron chaperone activity	0.463568	0.823547	0.027059	-0.70617	-1.05432	2	TF	GO
GO1902463: protein localization to cell leading edge	0.463629	0.823547	0.026634	0.500198	1.02146	7	c("RIPOR2", "CFL1", "OCLN")	GO
GO1902548: negative regulation of cellular response to vascular endothelial growth factor stimulus	0.463419	0.823547	0.024605	-0.44542	-1.00526	13	c("SEMA6A", "DCN", "CADM4", "ADAMTS12", "ADGRA2", "PIK3CB")	GO
GO0060214: endocardium formation	0.463679	0.823554	0.026657	-0.599	-1.03584	4	PROX1	GO
GO0021520: spinal cord motor neuron cell fate specification	0.463853	0.823708	0.027012	-0.64203	-1.04421	3	c("LMO4", "GLI3")	GO
GO0140862: histone H2AK119 ubiquitin ligase activity	0.463884	0.823708	0.026649	-0.59888	-1.03563	4	PCGF3	GO
GO2000271: positive regulation of fibroblast apoptotic process	0.463904	0.823708	0.027393	0.449356	1.00893	10	c("BCL2L11", "SFRP1", "BID", "BTG1")	GO
GO0062094: stomach development	0.464088	0.823895	0.026642	-0.59872	-1.03535	4	c("EXT1", "HES1", "KCNQ1")	GO
GO2000347: positive regulation of hepatocyte proliferation	0.464102	0.823895	0.025419	-0.48766	-1.01439	9	c("RTN4", "CFLAR", "HPN", "TNF")	GO
GO0038147: C-X-C motif chemokine 12 receptor activity	0.464158	0.823914	0.026077	0.765714	1.02344	1	CXCR4	GO
GO0001782: B cell homeostasis	0.464824	0.824277	0.030286	0.323499	0.98673	33	c("TNFSF13B", "TRAF3IP2", "CAMLG", "HIF1A", "MIF", "BCL2L11", "DOCK11", "PPP2R3C", "BCL10", "CD74")	GO
GO0001811: negative regulation of type I hypersensitivity	0.465149	0.824277	0.026041	0.765351	1.02296	1	FCGR2B	GO
GO0001814: negative regulation of antibody-dependent cellular cytotoxicity	0.465149	0.824277	0.026041	0.765351	1.02296	1	FCGR2B	GO
GO0001957: intramembranous ossification	0.464512	0.824277	0.026084	0.553374	1.0258	5	c("GIT1", "MMP2")	GO
GO0002450: B cell antigen processing and presentation	0.465149	0.824277	0.026041	0.765351	1.02296	1	FCGR2B	GO
GO0002622: regulation of B cell antigen processing and presentation	0.465149	0.824277	0.026041	0.765351	1.02296	1	FCGR2B	GO
GO0015694: mercury ion transport	0.46495	0.824277	0.026048	0.765411	1.02304	1	SLC39A8	GO
GO0032036: myosin heavy chain binding	0.465038	0.824277	0.025166	-0.47518	-1.01241	10	LIMCH1	GO
GO0033328: peroxisome membrane targeting sequence binding	0.465065	0.824277	0.026379	-0.7556	-1.01593	1	PEX5	GO
GO0035331: negative regulation of hippo signaling	0.465005	0.824277	0.029411	0.34937	0.984884	24	c("VCP", "PPP2R1A", "MOB4", "SIRT1", "MAPK14", "DLG5", "SIKE1", "SAV1")	GO
GO0051561: positive regulation of mitochondrial calcium ion concentration	0.464609	0.824277	0.026718	0.476527	1.00886	8	c("BNIP3", "MCUR1")	GO
GO0070965: positive regulation of neutrophil mediated killing of fungus	0.464824	0.824277	0.027012	-0.70569	-1.0536	2	c("POMC", "ARG1")	GO
GO0086083: cell adhesive protein binding involved in bundle of His cell-Purkinje myocyte communication	0.464712	0.824277	0.02584	0.591175	1.03384	4	JUP	GO
GO0097080: plasma membrane selenite transport	0.46495	0.824277	0.026048	0.765411	1.02304	1	SLC39A8	GO
GO0140412: zinc:bicarbonate symporter activity	0.46495	0.824277	0.026048	0.765411	1.02304	1	SLC39A8	GO
GO0150048: cerebellar granule cell to Purkinje cell synapse	0.464532	0.824277	0.025516	0.640286	1.03511	3	YWHAH	GO
GO1990540: mitochondrial manganese ion transmembrane transport	0.46495	0.824277	0.026048	0.765411	1.02304	1	SLC39A8	GO
GO0003323: type B pancreatic cell development	0.465795	0.824603	0.024123	-0.41123	-1.0011	18	c("GSK3B", "CDK6", "RFX3", "BMP6")	GO
GO0005549: odorant binding	0.465743	0.824603	0.026019	0.764806	1.02223	1	OR14I1	GO
GO0032937: SREBP-SCAP-Insig complex	0.465733	0.824603	0.026942	-0.64129	-1.04301	3	SREBF2	GO
GO0043567: regulation of insulin-like growth factor receptor signaling pathway	0.465505	0.824603	0.024229	-0.42849	-1.00298	15	c("ATXN1", "PHIP", "IGF1", "INPPL1")	GO
GO0070279: vitamin B6 binding	0.465467	0.824603	0.031233	0.307046	0.984306	42	c("OAT", "GOT1", "SRR", "PNPO", "THNSL2", "CISD1", "CTH", "ETNPPL", "ALAS1", "PLPBP", "SGPL1", "AADAT", "GOT2", "MOCOS", "SCLY", "KYNU")	GO
GO0075506: entry of viral genome into host nucleus through nuclear pore complex via importin	0.465748	0.824603	0.02544	0.695801	1.02456	2	KPNA6	GO
GO1905237: response to cyclosporin A	0.465557	0.824603	0.025446	0.695937	1.02476	2	c("BLVRA", "ABCB1")	GO
GO1990431: priRNA 3'-end processing	0.465662	0.824603	0.026981	-0.70518	-1.05285	2	PARN	GO
GO1990432: siRNA 3'-end processing	0.465662	0.824603	0.026981	-0.70518	-1.05285	2	PARN	GO
GO2000095: regulation of Wnt signaling pathway, planar cell polarity pathway	0.465681	0.824603	0.024656	-0.45383	-1.00912	12	c("ZNRF3", "ABL1", "NKD1", "MLLT3")	GO
GO0034041: ABC-type sterol transporter activity	0.465871	0.824656	0.026973	-0.70509	-1.05272	2	ABCG4	GO
GO0002178: palmitoyltransferase complex	0.465977	0.824763	0.025133	-0.47416	-1.01023	10	c("GOLGA7B", "ZDHHC9", "SPTSSB", "SPTLC2")	GO
GO0003337: mesenchymal to epithelial transition involved in metanephros morphogenesis	0.466081	0.824782	0.026543	0.499233	1.01949	7	STAT1	GO
GO0038046: G protein-coupled enkephalin receptor activity	0.466074	0.824782	0.026342	-0.75506	-1.0152	1	OPRD1	GO
GO0003865: 3-oxo-5-alpha-steroid 4-dehydrogenase activity	0.466833	0.824788	0.025433	0.639426	1.03372	3	SRD5A1	GO
GO0004512: inositol-3-phosphate synthase activity	0.467286	0.824788	0.026297	-0.75469	-1.01471	1	ISYNA1	GO
GO0010389: regulation of G2/M transition of mitotic cell cycle	0.467058	0.824788	0.035297	0.267221	0.986548	91	c("NAE1", "RRM2B", "PKIA", "SYF2", "RAB11A", "ETAA1", "ZFYVE19", "RAD51C", "STK35", "CDK3", "DONSON", "HUS1", "CCND1", "VPS4A", "NOP53", "RAD21", "MBTPS2", "ATM", "FHL1", "DBF4B")	GO
GO0010764: negative regulation of fibroblast migration	0.467133	0.824788	0.025663	-0.50078	-1.01099	8	c("ZEB2", "BRAF", "FGF2")	GO
GO0033364: mast cell secretory granule organization	0.467279	0.824788	0.025384	0.695408	1.02399	2	SRGN	GO
GO0033699: DNA 5'-adenosine monophosphate hydrolase activity	0.466535	0.824788	0.02599	0.764079	1.02126	1	APTX	GO
GO0035025: positive regulation of Rho protein signal transduction	0.46677	0.824788	0.023659	-0.38907	-0.99926	23	c("ROBO1", "LPAR1", "MCF2L", "PLXNB1", "ARHGEF10", "RTN4R", "SEMA4D", "ARHGEF3", "AKAP13", "F2R")	GO
GO0036116: long-chain fatty-acyl-CoA catabolic process	0.466535	0.824788	0.02599	0.764382	1.02166	1	ACOT7	GO
GO0036416: tRNA stabilization	0.466398	0.824788	0.026268	0.518433	1.01523	6	NSUN2	GO
GO0046324: regulation of D-glucose import	0.466962	0.824788	0.022284	-0.33904	-0.99221	44	c("SLC1A2", "PID1", "CERS1", "CAPN10", "GRB10", "MEF2A", "IGF1", "NFE2L2", "STXBP3", "PIK3R1", "PTPN11", "INSR", "ENPP1", "ASPSCR1", "IRS1", "PRKAG2", "OPN3", "RAP1A", "CLTCL1")	GO
GO0046651: lymphocyte proliferation	0.467221	0.824788	0.044412	0.235416	0.992617	231	c("HLA-A", "CD81", "TNFSF13B", "TRAF6", "HSPD1", "ALKBH5", "SELENOK", "PRNP", "IRS2", "CCND3", "RIPOR2", "HPRT1", "PRKAR1A", "CEBPB", "NCSTN", "DHPS", "IRF1", "FLT3", "PURA", "MALT1", "HAVCR2", "MIF", "FOSL2", "CDKN2A", "HLA-E", "BTN3A1", "BID", "CD24", "IL7", "LAPTM5", "RIPK2", "SLC11A1", "IMPDH1", "ATM")	GO
GO0047412: N-(long-chain-acyl)ethanolamine deacylase activity	0.466139	0.824788	0.026005	0.764685	1.02207	1	NAAA	GO
GO0047751: 3-oxo-5-alpha-steroid 4-dehydrogenase (NADP+) activity	0.466833	0.824788	0.025433	0.639426	1.03372	3	SRD5A1	GO
GO0071920: cleavage body	0.467088	0.824788	0.025391	0.695513	1.02414	2	c("DDX1", "CSTF2")	GO
GO0072375: medium-term memory	0.467129	0.824788	0.025969	0.763958	1.0211	1	FOS	GO
GO0097255: R2TP complex	0.467253	0.824788	0.025747	0.589965	1.03173	4	RUVBL1	GO
GO0099104: potassium channel activator activity	0.46711	0.824788	0.025776	-0.51964	-1.01596	7	ANK2	GO
GO0106274: NAD+-protein-arginine ADP-ribosyltransferase activity	0.467058	0.824788	0.025754	0.590136	1.03203	4	c("ART3", "ARF4")	GO
GO0120108: DNA-3'-diphospho-5'-guanosine diphosphatase	0.466535	0.824788	0.02599	0.764079	1.02126	1	APTX	GO
GO0120158: positive regulation of collagen catabolic process	0.466931	0.824788	0.025976	0.764018	1.02118	1	VSIR	GO
GO1900535: palmitic acid biosynthetic process	0.466535	0.824788	0.02599	0.764382	1.02166	1	ACOT7	GO
GO1904974: heparanase complex	0.467129	0.824788	0.025969	0.763897	1.02102	1	HPSE	GO
GO1990165: single-strand break-containing DNA binding	0.466535	0.824788	0.02599	0.764079	1.02126	1	APTX	GO
GO1990448: exon-exon junction complex binding	0.467286	0.824788	0.026297	-0.75463	-1.01463	1	CPSF6	GO
GO1990646: cellular response to prolactin	0.467129	0.824788	0.025969	0.763958	1.0211	1	FOS	GO
GO2000765: regulation of cytoplasmic translation	0.466834	0.824788	0.030206	0.323005	0.985223	33	c("CNBP", "PAIP1", "PABPC1", "PKM", "CSDE1", "YTHDF2", "YBX3", "PARP16")	GO
GO0004920: interleukin-10 receptor activity	0.46747	0.825011	0.025378	0.695378	1.02394	2	IL10RB	GO
GO0005892: acetylcholine-gated channel complex	0.467667	0.825011	0.024833	-0.46214	-1.00642	11	STXBP5	GO
GO0008057: eye pigment granule organization	0.46769	0.825011	0.026282	-0.75451	-1.01447	1	SHROOM2	GO
GO0022407: regulation of cell-cell adhesion	0.467603	0.825011	0.017572	-0.26149	-1.00085	394	c("MBP", "TNR", "ANK3", "MAGI1", "PRKG1", "PTK2", "DLG1", "EFNA5", "ARID1B", "TENM3", "KIF26B", "PRKCA", "TJP1", "MEGF10", "SERPINE2", "PPP3CA", "NFAT5", "ADAMTS18", "WNK1", "FUT9", "CELSR2", "EMILIN2", "BMP6", "SMARCD2", "PLPP3", "EPHA7", "MAP2K5", "CBLB", "PRKCQ", "ABL1", "DUSP10", "IL2RA", "ETS1", "ITCH", "SCRIB", "ARID1A", "CD276", "AMBRA1", "NR4A3", "ZDHHC21", "SMARCC1", "GCNT2", "IGF1", "HTR2A", "IL4I1", "CD55", "ABL2", "SMARCA4", "MTOR", "PTPN11", "EP300", "SOX13", "BMP7", "RAP1GAP", "ITPKB", "ADAM19", "MAD1L1", "PAWR", "SMARCD1", "PBRM1", "ST3GAL4", "ILDR2", "AP3D1", "SMARCA2", "AFDN", "SMAD7", "NOTCH1", "VEGFA", "NF2", "DOCK8", "STAT5B", "PPARA", "SLC4A2", "HLA-DMA", "GLI3", "HES1", "CCL2", "ARID2", "AKNA", "PTPRC")	GO
GO0140625: opioid growth factor receptor activity	0.467662	0.825011	0.025371	0.695331	1.02387	2	c("OGFRL1", "OGFR")	GO
GO2000405: negative regulation of T cell migration	0.467511	0.825011	0.026491	0.497837	1.01664	7	c("RIPOR2", "CD200", "IL27RA")	GO
GO1903810: L-histidine import across plasma membrane	0.467755	0.825046	0.026903	-0.70441	-1.0517	2	c("SLC38A3", "SLC7A1")	GO
GO0003988: acetyl-CoA C-acyltransferase activity	0.46792	0.825089	0.026476	0.497583	1.01612	7	c("ACAT1", "ACAT2", "SCP2")	GO
GO0071818: BAT3 complex	0.467965	0.825089	0.026895	-0.70403	-1.05113	2	BAG6	GO
GO0098935: dendritic transport	0.467908	0.825089	0.024098	-0.41365	-0.9965	17	c("KIF5C", "SFPQ", "STAU2", "KIFC2")	GO
GO1903431: positive regulation of cell maturation	0.467931	0.825089	0.026253	-0.56171	-1.02214	5	c("BCL2", "MAP3K13")	GO
GO0016936: galactoside binding	0.468236	0.825485	0.02535	0.694846	1.02316	2	c("GLB1", "LGALS9")	GO
GO0043403: skeletal muscle tissue regeneration	0.468379	0.825582	0.029832	0.329802	0.984162	30	c("CD81", "IFRD1", "NACA", "EYS", "SPAAR", "HOPX", "PTGFRN", "BIN3", "DAG1", "COL6A1")	GO
GO0060591: chondroblast differentiation	0.468384	0.825582	0.02688	-0.70393	-1.05098	2	c("FGF2", "RARA")	GO
GO2001238: positive regulation of extrinsic apoptotic signaling pathway	0.46847	0.825653	0.022151	-0.33712	-0.9912	45	c("WWOX", "FAF1", "NF1", "APP", "BMPR1B")	GO
GO0005801: cis-Golgi network	0.468621	0.825837	0.02176	-0.32854	-0.99223	53	c("GOLGA8B", "MAN2A1", "GOLGA8A", "ANGEL1", "TMEM165", "RAB30", "VPS13B", "GBF1", "RETREG1", "GOLIM4", "PIK3R1", "RAB3GAP1")	GO
GO0004022: alcohol dehydrogenase (NAD+) activity	0.468817	0.825924	0.027209	0.448075	1.00606	10	c("ADH5", "AKR1C3", "RDH11")	GO
GO0070925: organelle assembly	0.468855	0.825924	0.016094	-0.2527	-1.00564	863	c("SYT1", "NRXN1", "PTPRD", "DMD", "NTRK3", "NEGR1", "CCDC88A", "ABLIM1", "GRID2", "ANLN", "NEBL", "RFX4", "CIRBP", "MVB12B", "HYDIN", "IL1RAP", "LDB3", "CSMD2", "CLASP2", "TNRC6A", "GPSM2", "ABLIM3", "QKI", "POGZ", "PRICKLE1", "GSK3B", "PDGFRA", "ASAP1", "BICD1", "PACS2", "PSPC1", "FUS", "LRBA", "MOSPD2", "STAG1", "WDPCP", "PSEN1", "PRRC2C", "ATXN2", "SPAG16", "RFX3", "SMURF1", "EVI5L", "CDC14B", "AHI1", "WNK1", "PTPRS", "DEPTOR", "DOCK5", "PCNT", "LIMA1", "CCDC57", "PLA2G4C", "CELSR2", "C10orf90", "TTLL5", "LRRK2", "BBS9", "ATG7", "LPAR1", "PAN3", "GAP43", "CC2D2A", "DNAH1", "SCLT1", "RABEP2", "RAB3IP", "LRRC4B", "CLASP1", "ABCC4", "TTN", "MICALL1", "DHX37", "MTMR3", "KIF3A", "ULK3", "UBE3C", "RFX2", "ABL1", "SDCCAG8", "BTRC", "MYH11", "DCX", "NTNG2", "ATXN10", "VMP1", "ATG4C", "TBC1D12", "MEF2A", "ATG10", "NCOR1", "ATG14", "AMBRA1", "WDR11", "RAB8A", "DCTN1", "VPS13B", "RSPH1", "STX18", "CC2D2B", "DTNBP1", "FARP2", "TNKS", "PAFAH1B1", "GBF1", "KIF2A", "INO80", "ULK2", "CDKL5", "SENP6", "TP53INP2", "ZFYVE1", "CASKIN1", "DYNC1H1", "FNBP1L", "DNAH17", "PGM5", "DNAH7", "WASHC5", "RETREG1", "FBXW8", "HDAC7", "ATG2A", "PCM1", "ARHGEF10", "EPM2A", "PLEC", "CCDC146", "HTT", "TTC39C", "PARVA", "LSM14A", "KIAA0319L", "ACTN2", "ATG16L2", "MTOR", "TBC1D7", "AP1S2", "NRXN2", "CCDC15", "MYH3", "SLC9A8", "EHMT2", "SPTBN2", "SPATA6", "EP300", "CFLAR", "RILPL1", "RAB3GAP1", "HDAC6", "PPP2R1B", "CEP164", "PIBF1", "LZTS2", "CCDC136", "FEZ1", "PLS1")	GO
GO0071356: cellular response to tumor necrosis factor	0.468777	0.825924	0.041451	0.244017	0.991825	175	c("HSPA1A", "RRAGA", "TNFSF13B", "TRAF6", "TRAF3IP2", "EIF5A", "NR1D1", "NOL3", "STAT1", "GSTP1", "BAG4", "PPP2CB", "SIRT1", "NFKBIA", "HIPK1", "CDK5R1", "PRPF8", "ZNF268", "SFRP1", "PTPN2", "FOXO3", "ZFP36", "YBX3", "BIRC2", "MAPK14", "TNFRSF1A", "LAPTM5", "TIFA", "CHI3L1", "ZNF675", "CFL1", "THBS1", "INPP5K", "KAT2A", "ASS1", "ADAM17", "GBP1", "MAPK3", "MAPK1", "HSPA1B", "CYBA")	GO
GO1904714: regulation of chaperone-mediated autophagy	0.468724	0.825924	0.026566	0.475028	1.00568	8	c("EEF1A1", "EEF1A2", "GFAP", "CTSA")	GO
GO0042748: circadian sleep/wake cycle, non-REM sleep	0.468939	0.82599	0.026216	-0.56114	-1.02111	5	c("BTBD9", "ADORA1")	GO
GO1902745: positive regulation of lamellipodium organization	0.46901	0.826034	0.023052	-0.36608	-0.99914	31	c("CARMIL1", "AUTS2", "ENPP2", "ARHGEF7", "PLCE1", "MTOR", "PIK3R1")	GO
GO0001042: RNA polymerase I core binding	0.469133	0.826088	0.02535	0.638224	1.03178	3	c("RRN3", "SPTY2D1")	GO
GO0004577: N-acetylglucosaminyldiphosphodolichol N-acetylglucosaminyltransferase activity	0.469109	0.826088	0.025897	0.763352	1.02029	1	ALG13	GO
GO0048487: beta-tubulin binding	0.469182	0.826091	0.031157	0.308855	0.984472	41	c("GABARAPL2", "GABARAP", "CCT5", "SMC3", "RGS2", "CDK5R1", "EMD", "GABARAPL1", "SYT11")	GO
GO1903801: L-leucine import across plasma membrane	0.46927	0.826166	0.025911	0.551503	1.02234	5	c("SLC3A2", "SLC7A5", "SLC43A2")	GO
GO0045198: establishment of epithelial cell apical/basal polarity	0.469417	0.826261	0.024092	-0.42728	-1.00016	15	c("OPHN1", "FAT1", "PTK7", "MYO9A", "MSN", "SH3BP1", "TTC8")	GO
GO0120186: negative regulation of protein localization to chromatin	0.469416	0.826261	0.026157	0.516953	1.01233	6	c("VCP", "PIAS4", "SPI1")	GO
GO0000706: meiotic DNA double-strand break processing	0.470268	0.82654	0.02681	-0.7022	-1.0484	2	BRIP1	GO
GO0007346: regulation of mitotic cell cycle	0.470316	0.82654	0.017409	-0.26073	-1.00055	411	c("PLCB1", "BRINP3", "HECW2", "DLG1", "ANLN", "ARID1B", "PRKCA", "MNAT1", "GSK3B", "PBX1", "APP", "UBE2E2", "DDR2", "ANKRD17", "CTDSPL", "CDK6", "FBXW7", "NSMCE2", "CDC14B", "FOXN3", "TTL", "PKD1", "CCDC57", "APC", "KCNH5", "CACNB4", "TCF3", "XPC", "TOM1L2", "DUSP1", "SMARCD2", "BRSK1", "BRINP1", "DGKZ", "PHIP", "BCL2", "YTHDC2", "ABL1", "AVEN", "MARK3", "SCRIB", "ARID1A", "AMBRA1", "GIGYF2", "SMARCC1", "PAFAH1B1", "GBF1", "INO80", "TTC28", "L3MBTL1", "IGF1", "TAOK3", "MYO16", "RINT1", "MEIS2", "SMARCA4", "ANAPC5", "RFWD3", "PTPN11", "BRINP2", "FBXO7", "TTLL12", "DPF3", "ZFP36L1", "MTA3", "AATF", "BMP7", "KMT2E", "IQGAP1", "ACVR1", "CUL9", "MAD1L1", "INSR", "SMARCD1", "RAD51B", "PBRM1", "CDC73", "SMARCA2", "BTC", "INTS3", "CTDSP1", "BRCC3", "EGFR", "STK33", "STAT5B", "NPM2", "INCENP", "ZWILCH", "PKD2", "RDX", "CUL4A", "CCND2", "MAEA", "BLM", "RBBP8", "HES1", "CCL2", "ARID2", "PINX1")	GO
GO0009384: N-acylmannosamine kinase activity	0.469958	0.82654	0.025289	0.694219	1.02224	2	GNE	GO
GO0010705: meiotic DNA double-strand break processing involved in reciprocal meiotic recombination	0.470268	0.82654	0.02681	-0.7022	-1.0484	2	BRIP1	GO
GO0016589: NURF complex	0.47002	0.82654	0.026135	0.516499	1.01144	6	c("SMARCA5", "RBBP4")	GO
GO0016717: oxidoreductase activity, acting on paired donors, with oxidation of a pair of donors resulting in the reduction of molecular oxygen to two molecules of water	0.470006	0.82654	0.025207	-0.48489	-1.00864	9	c("SCD5", "SCD", "FADS2", "FADS1")	GO
GO0021861: forebrain radial glial cell differentiation	0.47002	0.82654	0.026135	0.516454	1.01135	6	RHOA	GO
GO0035098: ESC/E(Z) complex	0.470078	0.82654	0.028346	0.395978	0.988539	15	c("SIRT1", "RBBP4", "EED", "HDAC2")	GO
GO0035248: alpha-1,4-N-acetylgalactosaminyltransferase activity	0.469709	0.82654	0.026209	-0.75385	-1.01357	1	EXTL2	GO
GO0043541: UDP-N-acetylglucosamine transferase complex	0.470284	0.82654	0.025309	0.637545	1.03068	3	c("ALG14", "ALG13")	GO
GO0045766: positive regulation of angiogenesis	0.470166	0.82654	0.019772	-0.28691	-0.99334	135	c("PRKCB", "SEMA5A", "AKT3", "PRKCA", "TJP1", "WNK1", "CCBE1", "EMILIN2", "RTN4", "BMPER", "ABL1", "ETS1", "SASH1", "ADAM12", "FGF1", "FGF2", "PLCG1", "NFE2L2", "VEGFB", "RAPGEF3", "TWIST1", "DDAH1")	GO
GO0090325: regulation of locomotion involved in locomotory behavior	0.469795	0.82654	0.025656	0.588604	1.02935	4	c("VPS35", "ARRDC3")	GO
GO0120225: coenzyme A binding	0.470092	0.82654	0.025316	0.637839	1.03116	3	c("ACAT1", "HMGCR", "TMEM120A")	GO
GO0140238: presynaptic endocytosis	0.470212	0.82654	0.021204	-0.31121	-0.99231	75	c("NLGN1", "PRKN", "SGIP1", "ATP8A1", "DNAJC6", "BTBD9", "CALM3", "DNM3", "DNM2", "MYLK", "OPHN1", "LRRK2", "SCRIB", "SYNJ2", "PPP3CB")	GO
GO1904139: regulation of microglial cell migration	0.469759	0.82654	0.026408	0.496852	1.01463	7	c("P2RX4", "P2RY12", "TREM2", "CSF1")	GO
GO1905049: negative regulation of metallopeptidase activity	0.46964	0.82654	0.026833	-0.70272	-1.04918	2	TIMP2	GO
GO0140444: cytoskeleton-nuclear membrane anchor activity	0.470553	0.826792	0.026157	-0.56075	-1.0204	5	SYNE1	GO
GO0160257: complement activation, GZMK pathway	0.470553	0.826792	0.026157	-0.56046	-1.01987	5	c("C3", "C5", "C9")	GO
GO0017065: single-strand selective uracil DNA N-glycosylase activity	0.470719	0.82684	0.026172	-0.75348	-1.01308	1	SMUG1	GO
GO0052689: carboxylic ester hydrolase activity	0.470688	0.82684	0.020411	-0.29732	-0.99056	100	c("MACROD2", "CHKA", "ACOT11", "AOAH", "ENPP2", "DDHD1", "LIPA", "ABHD12", "PLA2G4C", "H6PD", "NDST3", "CA2")	GO
GO1905453: regulation of myeloid progenitor cell differentiation	0.470667	0.82684	0.025295	0.637355	1.03037	3	c("DPF2", "SPI1", "HMGB1")	GO
GO0008295: spermidine biosynthetic process	0.471051	0.827178	0.025282	0.637158	1.03006	3	c("SRM", "AMD1")	GO
GO0010807: regulation of synaptic vesicle priming	0.471002	0.827178	0.024715	-0.46096	-1.00383	11	c("STXBP5", "STXBP1", "BRSK1", "SYP")	GO
GO0097363: protein O-acetylglucosaminyltransferase activity	0.471051	0.827178	0.025282	0.637141	1.03003	3	EOGT	GO
GO0097473: retinal rod cell apoptotic process	0.471106	0.827193	0.026779	-0.70169	-1.04764	2	c("CLN8", "AKT2")	GO
GO0097431: mitotic spindle pole	0.471357	0.827471	0.030027	0.321763	0.981433	33	c("FAM161A", "YPEL5", "SMC3", "KATNA1", "SMC1A", "HSF1", "RAE1", "GIT1", "SMC6")	GO
GO1901749: leukotriene D4 catabolic process	0.471325	0.827471	0.02615	-0.7533	-1.01284	1	DPEP2	GO
GO0006597: spermine biosynthetic process	0.471489	0.827622	0.025234	0.693817	1.02164	2	c("AMD1", "SMS")	GO
GO0003097: renal water transport	0.471848	0.827645	0.025818	0.550895	1.02121	5	c("INPP5K", "AQP1")	GO
GO0006677: glycosylceramide metabolic process	0.471613	0.827645	0.024185	-0.43221	-0.99372	14	c("UGT8", "FA2H", "ST6GALNAC3")	GO
GO0010825: positive regulation of centrosome duplication	0.472244	0.827645	0.025804	0.550655	1.02076	5	c("NPM1", "CEP295")	GO
GO0015130: mevalonate transmembrane transporter activity	0.472079	0.827645	0.02579	0.762383	1.01899	1	SLC16A1	GO
GO0015728: mevalonate transport	0.472079	0.827645	0.02579	0.762383	1.01899	1	SLC16A1	GO
GO0015824: proline transport	0.472021	0.827645	0.02709	0.446514	1.00255	10	c("SLC36A4", "SLC3A2", "SLC7A5")	GO
GO0016122: xanthophyll metabolic process	0.471734	0.827645	0.026756	-0.70102	-1.04664	2	c("BCO2", "RPE65")	GO
GO0030697: tRNA (uracil(54)-C5)-methyltransferase activity, S-adenosyl methionine-dependent	0.472152	0.827645	0.026741	-0.70084	-1.04637	2	c("TRMT2A", "TRMT2B")	GO
GO0031394: positive regulation of prostaglandin biosynthetic process	0.472032	0.827645	0.026063	0.515299	1.00909	6	c("PLAA", "CD74", "IL1B", "EDN1")	GO
GO0031779: melanocortin receptor binding	0.472002	0.827645	0.02671	-0.63725	-1.03643	3	c("MRAP2", "POMC")	GO
GO0031781: type 3 melanocortin receptor binding	0.472002	0.827645	0.02671	-0.63725	-1.03643	3	c("MRAP2", "POMC")	GO
GO0031782: type 4 melanocortin receptor binding	0.472002	0.827645	0.02671	-0.63725	-1.03643	3	c("MRAP2", "POMC")	GO
GO0046887: positive regulation of hormone secretion	0.472242	0.827645	0.02013	-0.29168	-0.98871	114	c("PLCB1", "CHRM3", "PRKCB", "PRKN", "RAPGEF4", "PRKCA", "ITPR1", "PRKCE", "MYRIP", "BMP6", "CAPN10", "ADCY8", "PPP3CB", "TAC1", "CRH", "FFAR1", "PTPN11")	GO
GO0051780: behavioral response to nutrient	0.472079	0.827645	0.02579	0.762383	1.01899	1	SLC16A1	GO
GO0070857: regulation of bile acid biosynthetic process	0.471831	0.827645	0.02607	0.515355	1.0092	6	c("NR1D1", "SIRT1")	GO
GO0090669: telomerase RNA stabilization	0.472141	0.827645	0.025572	0.587739	1.02784	4	c("NAF1", "DHX36", "DKC1")	GO
GO0021557: oculomotor nerve development	0.472362	0.82777	0.026733	-0.70072	-1.04619	2	c("HES1", "ACKR3")	GO
GO0005815: microtubule organizing center	0.472431	0.82781	0.016068	-0.25298	-1.00473	816	c("AGBL4", "ANKS1B", "PDE4B", "PTK2", "PDE4D", "MAGI2", "KIAA1217", "CCDC88A", "AK5", "TTLL7", "MTUS2", "PDZD2", "AKT3", "UTRN", "ABCA2", "CLASP2", "PRKCA", "GPSM2", "CEP85L", "POGZ", "KIFC3", "SLC8A3", "GSK3B", "ASAP1", "NR3C1", "BICD1", "FBXL7", "CADPS2", "EXOC4", "CALM3", "BRAF", "CDK6", "BIRC6", "ROCK2", "AGTPBP1", "PSEN1", "ERC1", "RABGAP1", "UVRAG", "C2CD5", "AHI1", "DTX4", "SERINC5", "DYNC1I2", "BICDL1", "SPAG9", "PCNT", "MYO18A", "EVI5", "PRKACB", "DNM2", "TTLL11", "CCDC57", "EPB41L3", "RAP1GAP2", "APC", "SMAD3", "C10orf90", "TTLL5", "LRRK2", "EXOC7", "BBS9", "DDX11", "SCLT1", "BRSK1", "RABEP2", "RAB3IP", "CLASP1", "CCDC14", "PPP1R12A", "CCDC102B", "MICALL1", "PRKCQ", "CHD3", "KIF3A", "GNAI1", "CCDC50", "SDCCAG8", "LRP1", "TTLL4", "MTUS1", "SPPL2B", "ARFGEF2", "ARHGEF7", "NCKAP5L", "CNTLN", "ATXN10", "EFHC1", "PDE4DIP", "WDR11", "NPHP4", "RAB8A", "DCTN1", "WASHC1", "GUCA1B", "TNKS", "PAFAH1B1", "KIF2A", "CAMSAP2", "CDKL5", "OLA1", "TTC28", "DYNC1H1", "KMT5B", "CCDC88C", "DYRK1A", "CHODL", "KIF13A", "FBXW8", "PCM1", "ARHGEF10", "NFE2L2", "RAB6A", "CRACR2A", "PXK", "CCDC146", "UPF3B", "HTT", "ECPAS", "TBC1D7", "SPECC1", "PAK1", "CCDC15", "KIF25", "TTLL12", "USP50", "WDR13", "TULP3", "S100B", "KMT2E", "FSD1", "TRIP4", "RILPL1", "HDAC6", "FNIP2", "CEP164", "PIBF1", "LZTS2", "FEZ1")	GO
GO0019217: regulation of fatty acid metabolic process	0.472534	0.827909	0.034162	0.273586	0.982955	78	c("FABP5", "IRS2", "NFE2L1", "ABCD2", "PDK4", "SIRT1", "PDK1", "NR1H3", "CPT1A", "NR1H2", "PGK1", "FABP3", "PLAA", "CD74", "APPL2", "ACADL", "ERLIN2", "PDP1", "CAV1", "PANK2", "INSIG1", "ELOVL5", "PPARG", "DCAF5", "EIF6", "IL1B", "PDK2", "APOC1")	GO
GO0015141: succinate transmembrane transporter activity	0.472837	0.828034	0.02668	-0.63687	-1.03581	3	SLC13A3	GO
GO0015744: succinate transport	0.472837	0.828034	0.02668	-0.63687	-1.03581	3	SLC13A3	GO
GO0051428: peptide hormone receptor binding	0.472655	0.828034	0.024279	-0.4417	-0.99686	13	c("GRIA1", "GNAO1", "CRH", "PTPN11")	GO
GO0071422: succinate transmembrane transport	0.472837	0.828034	0.02668	-0.63687	-1.03581	3	SLC13A3	GO
GO0140300: serine import into mitochondrion	0.472776	0.828034	0.02522	0.636493	1.02898	3	c("SFXN1", "SFXN3")	GO
GO0006222: UMP biosynthetic process	0.472964	0.828175	0.027345	0.432242	0.996579	11	c("UPP2", "DHODH", "UPRT", "UCK1", "CMPK1")	GO
GO1990637: response to prolactin	0.47302	0.82819	0.02518	0.692909	1.02031	2	c("FOS", "EEF2K")	GO
GO0000166: nucleotide binding	0.473339	0.828344	0.015334	-0.24766	-1.00443	1785	c("PDE10A", "ERBB4", "MAGI1", "ADCY2", "PDE4B", "DGKB", "PRKG1", "NTRK3", "PTK2", "DCLK1", "SIK3", "PRKCB", "NAV3", "MPPED2", "KALRN", "PDE4D", "NAV2", "MAST4", "MAP3K5", "AK5", "RAPGEF4", "TTLL7", "HS3ST5", "ATP2B1", "AKT3", "KCNAB1", "DPYD", "TNIK", "DPH6", "DCLK2", "CDC42BPA", "KIF1B", "CHKA", "CHD5", "KIF26B", "ALK", "ABCA2", "NLK", "PRKCA", "NUAK1", "HCN1", "TNK2", "SRPK2", "GPSM2", "NSF", "MAPK8", "AGAP1", "STK39", "KIFC3", "MYO1E", "ATP8A1", "GSK3B", "DGKI", "NTRK2", "PDGFRA", "GNAQ", "ARL15", "UBE2E2", "AATK", "CAMK2G", "ACACA", "STK32B", "ADK", "ATP10B", "DDR2", "DICER1", "CARNS1", "PIP5K1B", "RERG", "GPHN", "EPHB1", "ATP8A2", "MYO5A", "MAP4K4", "MYO6", "SLC27A1", "BRAF", "PAPSS2", "CDK6", "MICAL3", "FGFR2", "ITPR1", "IRAK2", "MYO9B", "CAMK1D", "MAP4K5", "CHD9", "CDK19", "ROCK2", "BMPR1B", "MAPK10", "FHIT", "UST", "KIF6", "FER", "CDK18", "SPG7", "MAST2", "DNM3", "KIF13B", "ITPR2", "ATP2B2", "KIF5C", "ACADVL", "RHOT2", "DGKD", "WNK1", "CAMK2A", "TTL", "ERBB3", "REV3L", "ROR1", "MTHFD1L", "RAB40B", "MYO1D", "PRKCE", "CDK13", "MYO18A", "DGKG", "PRKACB", "ATP8B4", "DNM2", "MAP3K1", "MYLK", "TTLL11", "DHCR24", "D2HGDH", "STK10", "PAK5", "SIK2", "TTLL5", "LRRK2", "RAB30", "GNAO1", "CLCN5", "PAN3", "SLC19A1", "CRYL1", "FGFR3", "SLC27A6", "ABCA6", "RHOJ", "PCCA", "STK31", "FARS2", "DNAH1", "DDX11", "BRSK1", "ACSF3", "DGKZ", "UBE2G1", "UBE4B", "AGAP2", "MAP2K7", "ATP1A2", "EPHA7", "CHD6", "MAP2K5", "RAPGEF2", "ABCC4", "TTN", "MICAL2", "CLCN7", "NT5C", "BMPR2", "DHX37", "PRKCQ", "TYW1", "CHD3", "CACNA1B", "KIF3A", "GNAI1", "ULK3", "BMP2K", "H6PD", "CDK17", "PIK3C2B", "EPHA3", "YTHDC2", "ABL1", "ARL17B", "CASK", "CAMK4", "LIG1", "RANBP17", "HUNK", "TTLL4", "MYH11", "RICTOR", "PI4KA", "TESK2", "ADCY8", "MARK3", "ACSS1", "DNMT1", "TRIO", "ATP13A4", "OPLAH", "CGAS", "RHOBTB1", "BMPR1A", "PARP14", "SGK1", "NRBP2", "HCN2", "SYN2", "CDK14", "RAB8A", "ADCY5", "DHX16", "NOD1", "SGK2", "TRPM7", "DHX15", "GUCY1A2", "MAGI3", "CAMKK2", "KIF2A", "POLA1", "INO80", "KIT", "CNNM2", "ABCD3", "ULK2", "CDKL5", "EPHB6", "GMDS", "OLA1", "KSR1", "RHOBTB2", "DYNC1H1", "NOS1", "IDH2", "DYRK1A", "DCAKD", "PAK3", "DNAH17", "ATP2C2", "PTK7", "DNAH7", "RYR1", "KIF13A", "CHD1L", "IKBKB", "MERTK", "STK17A", "TET1", "SYN3", "BCR", "RAB6A", "CRACR2A", "TAOK3", "RIOK1", "MYO16", "HLCS", "ABL2", "EPHA5", "TBCK", "GK5", "KIFC2", "TENT2", "TTBK1", "SRCAP", "UBE2E3", "TLK1", "SMARCA4", "MTHFS", "MTOR", "ABCA9", "PAK1", "RAPGEF3", "DDX17", "KIF25", "TTLL12", "MYH3", "ASCC3", "ABCA10", "FANCM", "C1GALT1", "GALK2", "ATP13A1", "MSH3", "MBD3", "DNAH14", "MYO9A", "AKAP7", "AOX1", "ATAD2B", "UBE2K", "GPD1L", "ADCY6", "MOCS1", "P2RX6", "NEK10", "MYH14", "DNM1L", "VWA8", "AAK1", "GRK3", "MMAA", "ABCA8", "ACVR1", "MAP3K9", "DGKH", "CBR4", "NUBP1", "KDR", "TTLL3", "COQ8A", "WNK2", "ITPKB", "MARK1", "TEC", "DDR1", "CUL9", "GLUD1", "ABCC1", "CDK8", "MAST3", "EP400", "INSR", "DHX38", "FRK", "MCM8", "MAP3K13")	GO
GO0003841: 1-acylglycerol-3-phosphate O-acyltransferase activity	0.473344	0.828344	0.023677	-0.40491	-0.9993	19	c("LPGAT1", "LPCAT2", "AGPAT4", "MBOAT1")	GO
GO0004335: galactokinase activity	0.473409	0.828344	0.026695	-0.70042	-1.04575	2	GALK2	GO
GO0005009: insulin receptor activity	0.473618	0.828344	0.026687	-0.70011	-1.04528	2	INSR	GO
GO0005900: oncostatin-M receptor complex	0.473594	0.828344	0.02516	0.692632	1.0199	2	OSMR	GO
GO0045988: negative regulation of striated muscle contraction	0.473437	0.828344	0.026275	0.496046	1.01298	7	c("SRI", "ADCY10", "GRK2")	GO
GO0071386: cellular response to corticosterone stimulus	0.473594	0.828344	0.02516	0.69257	1.01981	2	FOXO3	GO
GO0090178: regulation of establishment of planar polarity involved in neural tube closure	0.473344	0.828344	0.026077	-0.75203	-1.01113	1	SEC24B	GO
GO0097227: sperm annulus	0.473351	0.828344	0.0252	0.636204	1.02851	3	c("DDX6", "ADGB", "SLC26A8")	GO
GO1901992: positive regulation of mitotic cell cycle phase transition	0.473481	0.828344	0.021096	-0.31069	-0.99065	75	c("PLCB1", "PBX1", "UBE2E2", "DDR2", "ANKRD17", "NSMCE2")	GO
GO2000134: negative regulation of G1/S transition of mitotic cell cycle	0.473349	0.828344	0.021801	-0.33198	-0.99189	50	c("DLG1", "CTDSPL", "APC", "CACNB4", "DGKZ", "BCL2", "GIGYF2", "MYO16", "RFWD3", "FBXO7", "ACVR1", "CDC73", "CTDSP1", "PKD2", "CCL2")	GO
GO1905552: positive regulation of protein localization to endoplasmic reticulum	0.473673	0.828359	0.026649	-0.63642	-1.03508	3	RTN4	GO
GO0002643: regulation of tolerance induction	0.473741	0.828397	0.024242	-0.44116	-0.99566	13	c("PHLPP1", "CBLB", "IL2RA", "ITCH")	GO
GO0010658: striated muscle cell apoptotic process	0.473958	0.828515	0.030591	0.315541	0.983518	37	c("HSP90AA1", "BNIP3", "NOL3", "PPP1R10", "BAG3", "PTPN1", "NACA", "SIRT5", "HSF1", "APAF1", "ADCY10")	GO
GO0016776: phosphotransferase activity, phosphate group as acceptor	0.474151	0.828515	0.022637	-0.35344	-0.99262	36	c("DLG2", "DLG1", "AK5")	GO
GO0030277: maintenance of gastrointestinal epithelium	0.473884	0.828515	0.027794	0.410495	0.988714	13	c("STRAP", "HTR4", "RBP4", "AHR", "ARNT", "NOD2", "SOX9", "ZNF830")	GO
GO0033265: choline binding	0.474257	0.828515	0.025712	0.760264	1.01616	1	BCHE	GO
GO0050783: cocaine metabolic process	0.474257	0.828515	0.025712	0.760264	1.01616	1	BCHE	GO
GO0051429: corticotropin-releasing hormone receptor binding	0.47432	0.828515	0.026268	-0.59345	-1.02623	4	c("GNAO1", "CRH")	GO
GO0051430: corticotropin-releasing hormone receptor 1 binding	0.47432	0.828515	0.026268	-0.59345	-1.02623	4	c("GNAO1", "CRH")	GO
GO0071228: cellular response to tumor cell	0.474291	0.828515	0.025495	0.58639	1.02548	4	TXNIP	GO
GO0140066: peptidyl-lysine crotonylation	0.474246	0.828515	0.026665	-0.69969	-1.04465	2	c("EP300", "CDYL")	GO
GO0141217: glycoRNA biosynthetic process	0.474152	0.828515	0.026048	-0.75179	-1.0108	1	DTWD2	GO
GO1900226: negative regulation of NLRP3 inflammasome complex assembly	0.474138	0.828515	0.027612	0.423108	0.997556	12	c("HSPA8", "ABHD8")	GO
GO2000639: negative regulation of SREBP signaling pathway	0.474385	0.828548	0.026019	-0.55812	-1.01561	5	FBXW7	GO
GO0008127: quercetin 2,3-dioxygenase activity	0.474556	0.828612	0.026034	-0.75154	-1.01048	1	PIR	GO
GO0015917: aminophospholipid transport	0.474524	0.828612	0.025398	-0.49791	-1.00519	8	c("ATP8A1", "ATP8A2")	GO
GO0021539: subthalamus development	0.474653	0.828612	0.025698	0.760143	1.016	1	UQCRQ	GO
GO0032153: cell division site	0.474629	0.828612	0.031963	0.296316	0.982631	50	c("RHOA", "RAB21", "MYH9", "RAB11A", "PPP1CC", "PDXP", "ZFYVE19", "RHOB", "DCTN3", "SSH1")	GO
GO1905772: positive regulation of mesodermal cell differentiation	0.474653	0.828612	0.025698	0.760022	1.01584	1	GJA1	GO
GO0003358: noradrenergic neuron development	0.474718	0.828643	0.026611	-0.63558	-1.03371	3	RNF220	GO
GO0006072: glycerol-3-phosphate metabolic process	0.47496	0.828749	0.025747	-0.53277	-1.00769	6	c("GPD2", "GK5", "GPD1L", "GPD1")	GO
GO0006695: cholesterol biosynthetic process	0.475004	0.828749	0.021587	-0.32778	-0.98788	52	c("LSS", "QKI", "SREBF1", "SREBF2", "LIPA", "DHCR24", "GNAI1", "HSD17B7", "FGF1")	GO
GO0032692: negative regulation of interleukin-1 production	0.474915	0.828749	0.029318	0.333723	0.981053	28	c("GSTP1", "GIT1", "RAD21", "GHRL", "PML", "ARRB2", "HDAC3")	GO
GO0070254: mucus secretion	0.475011	0.828749	0.026981	0.445178	0.99955	10	c("TRAF3IP2", "FOSL2", "VAMP8", "HTR4", "CYBA")	GO
GO0072665: protein localization to vacuole	0.474898	0.828749	0.035764	0.262065	0.982606	99	c("SQSTM1", "HSPA8", "CD81", "RRAGA", "NMT1", "LAMTOR5", "MAT2A", "CLU", "VPS28", "VPS53", "LAMTOR4", "NCOA4", "VPS37A", "SNX16", "VPS4A", "AP3M1", "LAPTM5", "VPS37B", "BECN1", "MFSD1", "GCC2", "ZDHHC3", "GPR155", "TSG101", "GBP1", "LAMTOR1", "PIK3R4", "SH3GLB1")	GO
GO0004349: glutamate 5-kinase activity	0.475248	0.828757	0.025677	0.75978	1.01551	1	ALDH18A1	GO
GO0004350: glutamate-5-semialdehyde dehydrogenase activity	0.475248	0.828757	0.025677	0.75978	1.01551	1	ALDH18A1	GO
GO0006592: ornithine biosynthetic process	0.475248	0.828757	0.025677	0.75978	1.01551	1	ALDH18A1	GO
GO0035234: ectopic germ cell programmed cell death	0.475241	0.828757	0.028216	0.379641	0.98197	17	c("SYCP2", "UBE2B", "SOD1")	GO
GO0098883: synapse pruning	0.475177	0.828757	0.023846	-0.41106	-0.99026	17	ADGRB3	GO
GO0002666: positive regulation of T cell tolerance induction	0.475529	0.829166	0.025474	-0.51655	-1.00992	7	c("CBLB", "ITCH")	GO
GO0006750: glutathione biosynthetic process	0.475721	0.82934	0.024305	-0.44943	-0.99933	12	c("SLC1A2", "NFE2L2", "GGT1", "SLC1A1")	GO
GO0031932: TORC2 complex	0.475719	0.82934	0.025005	-0.48184	-1.00229	9	c("RICTOR", "MAPKAP1", "MTOR", "PRR5L")	GO
GO0060729: intestinal epithelial structure maintenance	0.475889	0.829551	0.026187	0.493809	1.00842	7	c("AHR", "ARNT", "SOX9", "ZNF830", "IL10RA", "SLC22A5")	GO
GO0003919: FMN adenylyltransferase activity	0.47703	0.829595	0.025613	0.758811	1.01422	1	FLAD1	GO
GO0005590: collagen type VII trimer	0.476373	0.829595	0.025969	-0.75039	-1.00893	1	COL7A1	GO
GO0006747: FAD biosynthetic process	0.47703	0.829595	0.025613	0.758811	1.01422	1	FLAD1	GO
GO0008488: gamma-glutamyl carboxylase activity	0.47703	0.829595	0.025613	0.75869	1.01406	1	GGCX	GO
GO0014041: regulation of neuron maturation	0.476862	0.829595	0.024965	-0.48112	-1.00079	9	c("BCL11A", "LRRK2", "BCL2", "MAP3K13")	GO
GO0030213: hyaluronan biosynthetic process	0.476656	0.829595	0.027209	0.431223	0.994229	11	c("CEMIP", "AP2A1", "CLTC", "IL1B", "TGFB1")	GO
GO0030896: checkpoint clamp complex	0.476246	0.829595	0.025426	0.585582	1.02406	4	HUS1	GO
GO0031071: cysteine desulfurase activity	0.476777	0.829595	0.025954	-0.75027	-1.00877	1	NFS1	GO
GO0035175: histone H3S10 kinase activity	0.47703	0.829595	0.025613	0.75875	1.01414	1	VRK1	GO
GO0038038: G protein-coupled receptor homodimeric complex	0.47703	0.829595	0.025613	0.758871	1.0143	1	GRM1	GO
GO0045322: unmethylated CpG binding	0.476468	0.829595	0.02533	-0.49683	-1.003	8	c("KDM2A", "FBXL19", "KMT2B", "DNMT3A")	GO
GO0050764: regulation of phagocytosis	0.476609	0.829595	0.034109	0.272563	0.981225	79	c("CALR", "SOD1", "SNX3", "CSK", "PLCG2", "SYT11", "RAB27A", "ATG3", "SLC11A1", "APPL1", "FGR", "PRKACA", "APPL2", "PIP4P2", "LYAR", "CYBA", "SYT7", "TUB", "RACK1", "FCER1G", "DOCK2", "FCGR2B", "LMAN2", "IL15", "TLR2", "FCGR1A", "ATG5", "FCGR2A")	GO
GO0051097: negative regulation of helicase activity	0.476634	0.829595	0.025627	0.759235	1.01478	1	TP53	GO
GO0051649: establishment of localization in cell	0.476637	0.829595	0.015251	-0.2477	-1.00414	1743	c("RYR2", "RIMS2", "NRG1", "ASIC2", "GPR158", "AGBL4", "SYT1", "NRXN1", "PEX5L", "SLC24A2", "SLC1A2", "DLG2", "SNAP25", "MAP2", "RIMS1", "CLMN", "FMN2", "DCLK1", "PRKCB", "TMEM108", "TANC2", "NLGN1", "DLG1", "CCDC88A", "LRRC7", "PRKN", "ERC2", "LARGE1", "ANO4", "EFNA5", "RAPGEF4", "PTPRN2", "RNF220", "EXOC6B", "MCTP1", "SCN1A", "PPFIA2", "KCNQ3", "MVB12B", "ATXN1", "SGIP1", "BACH2", "NF1", "KIF1B", "PLD1", "ABCA2", "MAP1B", "CLASP2", "PCLO", "GPSM2", "RPH3A", "GRIP1", "NSF", "PRICKLE1", "ATP8A1", "GSK3B", "DNAJC6", "APP", "BICD1", "NTN1", "WLS", "SLC25A29", "CADPS2", "MEF2C", "TENM1", "DENND5A", "STX8", "PICALM", "SLC4A8", "STXBP5", "HIP1R", "ZIC1", "TRAPPC9", "BTBD9", "EXOC4", "CALM3", "TMCC1", "SYNDIG1", "MYO5A", "MYO6", "MICALL2", "TBC1D5", "SCFD2", "BRAF", "PPP3CA", "SORL1", "DYNC1I1", "WDPCP", "AGTPBP1", "PSEN1", "SFXN5", "SLC25A13", "NR4A1", "ERC1", "SPG7", "LIPA", "SMURF1", "EXOC6", "DNM3", "C2CD5", "KIF5C", "RHOT2", "WNK1", "CPLX1", "CAMK2A", "CABP1", "VPS35L", "GAB2", "DYNC1I2", "MYO1D", "BICDL1", "CCDC91", "PRKCE", "SPAG9", "PCNT", "EVI5", "LMF1", "PKD1", "DNM2", "MYLK", "STXBP1", "SGSM2", "SMAD3", "AKAP8L", "MYRIP", "OPHN1", "GPM6B", "LRRK2", "SNX1", "NETO1", "CACNB4", "EXOC7", "LPAR1", "SFPQ", "HIP1", "NUMB", "ARHGEF2", "TRAK1", "PABPN1", "BRSK1", "NEDD4", "AGAP2", "CLASP1", "KLF7", "ATP1A2", "CAPN10", "UNC13D", "ABCC4", "CBLB", "PPP1R12A", "COMMD1", "EXOC3", "SYT12", "MICALL1", "CACNA1B", "TRAM2", "BCL2", "DENND1A", "KIF3A", "MICU3", "KPNA3", "GRAMD1B", "ABL1", "ARL17B", "CASK", "SORCS2", "HGSNAT", "VPS13C", "RANBP17", "LRP1", "REPS2", "DOCK7", "ATE1", "ADCY8", "ATP1B1", "DST", "ARHGAP21", "SCRIB", "TSC2", "CADPS", "STX3", "SYNJ2", "GPIHBP1", "PPP3CB", "EXPH5", "ANKFN1", "ATG14", "NUP43", "PICK1", "SYN2", "SLC6A1", "WDR11", "RAB8A", "ADCY5", "DCTN1", "UBAC2", "VPS13B", "NR4A3", "PDE8B", "WASHC1", "SNX19", "EEA1", "VTI1A", "STX18", "MAP1A", "DTNBP1", "SH3TC2", "ARHGAP1", "SYP", "PAFAH1B1", "GBF1", "PCDH17", "KIT", "CPT1B", "ABCD3", "MON2", "TECPR2", "DNAJC13", "STAU2", "DYNC1H1", "NOS1", "CCDC88C", "FNBP1L", "MDFIC", "UNC13A", "GRAMD1C", "WASHC5", "RETREG1", "KIF13A", "DENND2A", "MERTK", "PLS3", "RABEP1", "ACAP2", "SYN3", "PCM1", "BCR", "RAB6A", "CRH", "EPM2A", "CRACR2A", "UBR4", "CCDC93", "FBXL20", "EPHA5", "HTT", "RINT1", "KIFC2", "LIN7A", "ACTN2", "STXBP3", "TLK1", "SLC25A24", "TSPAN18", "PIK3R1", "AP1S2", "RAPGEF3", "PTPN11", "NRXN2", "KIF25", "BEST1", "ARHGAP44", "VPS8", "GRAMD1A", "TMEM53", "EP300", "PTGDS", "TRIM46", "ZNF205", "INPPL1", "SGSM3", "ASPH", "BSN", "RAP1GAP", "UPF2", "KEL", "RILPL1", "RAB3GAP1", "HDAC6", "SYT17", "CREB3L2", "LZTS2", "FEZ1", "ACTN4", "SPRN", "PLD2", "AAK1", "CNTN2", "WASHC3", "SNX5", "SNX9", "CSE1L", "LMNB1", "TMEM87A", "NAGLU", "UNC13C", "CSPG5", "ARFIP1", "PPARD", "RFFL", "TPCN2", "NPY", "CEP83", "HEATR5B")	GO
GO0072354: histone H3T3 kinase activity	0.47703	0.829595	0.025613	0.75875	1.01414	1	VRK1	GO
GO0098872: G protein-coupled neurotransmitter receptor activity involved in regulation of postsynaptic cytosolic calcium ion concentration	0.47703	0.829595	0.025613	0.758871	1.0143	1	GRM1	GO
GO0098998: extrinsic component of postsynaptic early endosome membrane	0.476979	0.829595	0.025947	-0.74997	-1.00836	1	GRIPAP1	GO
GO0099158: regulation of recycling endosome localization within postsynapse	0.476979	0.829595	0.025947	-0.74997	-1.00836	1	GRIPAP1	GO
GO1901292: nucleoside phosphate catabolic process	0.476876	0.829595	0.019201	-0.28019	-0.9897	161	c("PDE10A", "PDE7B", "PDE4B", "PDE1A", "PDE4D", "SLC4A4", "PDE8A", "DPYD", "ZBTB20", "APP", "FHIT", "PSEN1", "LIPA", "GPI", "NT5C", "NCOR1", "HDAC4", "FKRP", "PDE8B", "IGF1", "HTR2A", "PDE7A")	GO
GO1903011: negative regulation of bone development	0.47703	0.829595	0.025613	0.75869	1.01406	1	GGCX	GO
GO1903451: negative regulation of G1 to G0 transition	0.476634	0.829595	0.025627	0.759235	1.01478	1	TP53	GO
GO1905856: negative regulation of pentose-phosphate shunt	0.476634	0.829595	0.025627	0.759235	1.01478	1	TP53	GO
GO1990611: regulation of cytoplasmic translational initiation in response to stress	0.47604	0.829595	0.025649	0.759477	1.01511	1	IMPACT	GO
GO2000641: regulation of early endosome to late endosome transport	0.47618	0.829595	0.028251	0.371747	0.976205	18	c("SNX3", "RAB21", "SNX12", "MAPK3", "MAPK1", "VPS11")	GO
GO1905161: protein localization to phagocytic vesicle	0.477224	0.829851	0.025391	0.585173	1.02335	4	SYT11	GO
GO0005958: DNA-dependent protein kinase-DNA ligase 4 complex	0.477465	0.830189	0.025868	0.513882	1.00631	6	c("LIG4", "XRCC6", "ATP23", "PRKDC")	GO
GO0031958: nuclear receptor-mediated corticosteroid signaling pathway	0.477675	0.830312	0.027482	0.421608	0.994022	12	c("CALR", "PER1", "CREBRF", "YWHAH", "PPP5C", "CRY2")	GO
GO0032487: regulation of Rap protein signal transduction	0.477643	0.830312	0.026506	-0.63414	-1.03139	3	c("RDX", "CBL", "CXCL13")	GO
GO0140570: extraction of mislocalized protein from mitochondrial outer membrane	0.477624	0.830312	0.025592	0.758205	1.01341	1	ATAD1	GO
GO1903348: positive regulation of bicellular tight junction assembly	0.477932	0.830678	0.026114	0.492653	1.00606	7	c("RAC1", "NPHP1")	GO
GO0004505: phenylalanine 4-monooxygenase activity	0.478186	0.830715	0.024998	0.690729	1.0171	2	c("PCBD1", "PAH")	GO
GO0006571: tyrosine biosynthetic process	0.478186	0.830715	0.024998	0.690729	1.0171	2	c("PCBD1", "PAH")	GO
GO0019293: tyrosine biosynthetic process, by oxidation of phenylalanine	0.478186	0.830715	0.024998	0.690729	1.0171	2	c("PCBD1", "PAH")	GO
GO0036483: neuron intrinsic apoptotic signaling pathway in response to endoplasmic reticulum stress	0.478015	0.830715	0.02589	-0.55669	-1.01301	5	c("PRKN", "APP")	GO
GO0060180: female mating behavior	0.47814	0.830715	0.025635	-0.53141	-1.00512	6	c("THRB", "NCOA1")	GO
GO0009262: deoxyribonucleotide metabolic process	0.478318	0.830827	0.030704	0.309274	0.981056	40	c("GUK1", "RRM2B", "MBD4", "UPP2", "TDG", "TBPL1", "SAMHD1", "NME3", "TYMP", "DGUOK", "NEIL2")	GO
GO0019509: L-methionine salvage from methylthioadenosine	0.47839	0.830827	0.025585	0.548519	1.0168	5	c("APIP", "ENOPH1", "ADI1")	GO
GO0034516: response to vitamin B6	0.478377	0.830827	0.024992	0.690471	1.01672	2	KYNU	GO
GO0032909: regulation of transforming growth factor beta2 production	0.478465	0.830876	0.025371	-0.5151	-1.00708	7	c("SMAD3", "BMPR1A")	GO
GO0010923: negative regulation of phosphatase activity	0.478688	0.831182	0.026468	-0.63327	-1.02997	3	c("URI1", "EPM2A")	GO
GO0098867: intramembranous bone growth	0.478796	0.831209	0.025882	-0.74936	-1.00755	1	FBLN5	GO
GO0140978: mitochondrial large ribosomal subunit binding	0.47876	0.831209	0.024978	0.690369	1.01657	2	NDUFAB1	GO
GO1901838: positive regulation of transcription of nucleolar large rRNA by RNA polymerase I	0.478956	0.831406	0.024892	-0.47943	-0.99728	9	c("DDX11", "SMARCA4", "MTOR")	GO
GO0003923: GPI-anchor transamidase activity	0.48015	0.831508	0.026416	-0.63198	-1.02787	3	PIGU	GO
GO0004925: prolactin receptor activity	0.48021	0.831508	0.025832	-0.74894	-1.00698	1	PRLR	GO
GO0010945: coenzyme A diphosphatase activity	0.480061	0.831508	0.024965	0.633585	1.02428	3	NUDT7	GO
GO0016941: natriuretic peptide receptor activity	0.479733	0.831508	0.026431	-0.63251	-1.02873	3	c("NPR3", "NPR2", "NPR1")	GO
GO0030643: intracellular phosphate ion homeostasis	0.480049	0.831508	0.026063	-0.59053	-1.02119	4	c("ENPP1", "ABCC6")	GO
GO0031700: adrenomedullin receptor binding	0.479806	0.831508	0.025847	-0.74918	-1.0073	1	ADM	GO
GO0032652: regulation of interleukin-1 production	0.480183	0.831508	0.034815	0.266251	0.98059	90	c("HSPB1", "NLRP1", "IL16", "GSTP1", "MALT1", "HAVCR2", "HK1", "STMP1", "GIT1", "LPL", "RIPK2", "RAD21", "GHRL", "HDAC2", "PML", "ARRB2", "IFI16", "HDAC3", "ARG2")	GO
GO0034696: response to prostaglandin F	0.479908	0.831508	0.024939	0.689881	1.01585	2	c("EDN1", "YY1")	GO
GO0036089: cleavage furrow formation	0.479678	0.831508	0.02579	0.513261	1.0051	6	RHOA	GO
GO0038035: ligand-independent adenylate cyclase-activating G protein-coupled receptor signaling pathway	0.479481	0.831508	0.026476	-0.69781	-1.04185	2	c("GPR61", "GPR62")	GO
GO0042585: germinal vesicle	0.479294	0.831508	0.024992	0.634125	1.02515	3	c("MARCKS", "GTF2B")	GO
GO0044726: epigenetic programing of female pronucleus	0.479908	0.831508	0.024939	0.689684	1.01556	2	KDM1B	GO
GO0055015: ventricular cardiac muscle cell development	0.479191	0.831508	0.025234	-0.49557	-1.00047	8	c("MEF2A", "PROX1")	GO
GO0061056: sclerotome development	0.47987	0.831508	0.024972	0.6338	1.02463	3	SCX	GO
GO0070345: negative regulation of fat cell proliferation	0.479231	0.831508	0.026092	-0.59089	-1.0218	4	c("E2F3", "TFDP1")	GO
GO0071169: establishment of protein localization to chromatin	0.479179	0.831508	0.025323	0.584304	1.02183	4	WBP2	GO
GO0071707: immunoglobulin heavy chain V-D-J recombination	0.479908	0.831508	0.024939	0.689881	1.01585	2	c("POLB", "YY1")	GO
GO0106143: tRNA (m7G46) methyltransferase complex	0.48021	0.831508	0.025832	-0.749	-1.00706	1	WDR4	GO
GO0140001: morula formation	0.479733	0.831508	0.026431	-0.63235	-1.02847	3	c("ESRRB", "TFAP2C")	GO
GO0140575: transmembrane monodehydroascorbate reductase activity	0.47987	0.831508	0.024972	0.633729	1.02451	3	CYB561	GO
GO1902041: regulation of extrinsic apoptotic signaling pathway via death domain receptors	0.479277	0.831508	0.030756	0.307401	0.979837	41	c("SKIL", "PEA15", "GRINA", "PARK7", "FEM1B", "DDX3X", "HMGB2", "SFRP1", "ATF3")	GO
GO1905274: regulation of modification of postsynaptic actin cytoskeleton	0.480227	0.831508	0.025309	-0.51428	-1.00549	7	c("CTTNBP2", "PRMT8", "AMOT")	GO
GO1905360: GTPase complex	0.480152	0.831508	0.029803	0.318741	0.977739	34	c("GNG3", "RRAGA", "GNB2", "GNA11", "GNAZ", "HRAS", "GNB3")	GO
GO2000184: positive regulation of progesterone biosynthetic process	0.479806	0.831508	0.025847	-0.74918	-1.0073	1	ADM	GO
GO2000661: positive regulation of interleukin-1-mediated signaling pathway	0.48021	0.831508	0.025832	-0.74882	-1.00681	1	IL1R1	GO
GO2001169: regulation of ATP biosynthetic process	0.480136	0.831508	0.02786	0.384719	0.980358	16	c("NDUFC2", "VCP", "ATP5IF1", "ENO1", "PINK1", "ADCY10")	GO
GO0001942: hair follicle development	0.480952	0.831912	0.02088	-0.30996	-0.98654	74	c("LDB2", "NF1", "EXT1", "FGFR2", "RBPJ", "LGR4", "LRP4", "BCL2", "ZDHHC21")	GO
GO0004642: phosphoribosylformylglycinamidine synthase activity	0.480816	0.831912	0.025811	-0.74827	-1.00608	1	PFAS	GO
GO0004853: uroporphyrinogen decarboxylase activity	0.481018	0.831912	0.025804	-0.74803	-1.00576	1	UROD	GO
GO0006984: ER-nucleus signaling pathway	0.481005	0.831912	0.032066	0.293118	0.978223	52	c("HSPA5", "TMCO1", "TMEM33", "SELENOS", "EIF2S1", "EIF2A", "PTPN1", "PPP1R15B", "PTPN2", "CREBZF", "RPAP2", "EIF2AK3")	GO
GO0009922: fatty acid elongase activity	0.480723	0.831912	0.025544	-0.5302	-1.00284	6	c("ELOVL7", "ELOVL2", "ELOVL6")	GO
GO0019321: pentose metabolic process	0.480777	0.831912	0.026772	0.442979	0.994613	10	c("DCXR", "PGD", "UXS1", "NUDT5", "FGGY", "XYLB")	GO
GO0031812: P2Y1 nucleotide receptor binding	0.481018	0.831912	0.025804	-0.74809	-1.00584	1	DLG4	GO
GO0032490: detection of molecule of bacterial origin	0.480747	0.831912	0.02518	-0.49479	-0.99888	8	NR4A1	GO
GO0034625: fatty acid elongation, monounsaturated fatty acid	0.480723	0.831912	0.025544	-0.5302	-1.00284	6	c("ELOVL7", "ELOVL2", "ELOVL6")	GO
GO0034626: fatty acid elongation, polyunsaturated fatty acid	0.480723	0.831912	0.025544	-0.5302	-1.00284	6	c("ELOVL7", "ELOVL2", "ELOVL6")	GO
GO0050780: dopamine receptor binding	0.480804	0.831912	0.027539	0.408146	0.983057	13	c("VPS35", "PPP1R9B", "CAV2", "ARRB2")	GO
GO0051794: regulation of timing of catagen	0.48102	0.831912	0.024932	0.633143	1.02357	3	CDH3	GO
GO0032014: positive regulation of ARF protein signal transduction	0.481156	0.832067	0.026416	-0.69734	-1.04113	2	MAP4K4	GO
GO0034373: intermediate-density lipoprotein particle remodeling	0.48122	0.832096	0.025797	-0.74791	-1.00559	1	LIPC	GO
GO0160217: negative regulation of transcription initiation-coupled chromatin remodeling	0.481403	0.832304	0.024919	0.632873	1.02313	3	c("KDM1A", "SAMD1", "L3MBTL3")	GO
GO2000637: positive regulation of miRNA-mediated gene silencing	0.481433	0.832304	0.027035	0.430139	0.991731	11	c("FXR1", "ZFP36")	GO
GO0002352: B cell negative selection	0.481575	0.832307	0.026401	-0.69691	-1.04049	2	c("BAX", "BAK1")	GO
GO0048852: diencephalon morphogenesis	0.481575	0.832307	0.026401	-0.69681	-1.04036	2	OTX1	GO
GO0097145: BAK complex	0.481575	0.832307	0.026401	-0.69691	-1.04049	2	c("BAX", "BAK1")	GO
GO0031403: lithium ion binding	0.48163	0.832322	0.024879	0.688987	1.01453	2	IMPA1	GO
GO0071896: protein localization to adherens junction	0.481916	0.832735	0.025502	-0.52992	-1.0023	6	c("TJP1", "SCRIB")	GO
GO0080007: S-nitrosoglutathione reductase (NADH) activity	0.482013	0.832804	0.024866	0.688779	1.01422	2	ADH5	GO
GO0097368: establishment of Sertoli cell barrier	0.482049	0.832804	0.025747	-0.55492	-1.00978	5	c("ARID4B", "RAB13")	GO
GO0030586: [methionine synthase] reductase (NADPH) activity	0.482178	0.832947	0.025433	0.755965	1.01041	1	MTRR	GO
GO0141069: receptor ligand inhibitor activity	0.482294	0.833066	0.025698	0.51191	1.00245	6	HSP90AB1	GO
GO1990841: promoter-specific chromatin binding	0.482451	0.833256	0.032795	0.284928	0.984047	62	c("NDN", "ERCC4", "STAT1", "NFE2L1", "RBL2", "SIRT1", "CHD7", "TRIM28", "HSF1", "POLR2A", "ZNF304", "GTF2B", "RBL1", "NUP98", "HDAC2", "MECP2", "PRDM1", "TCF7L2", "HNRNPU", "FOS", "TP53", "BMI1", "KDM1A", "IKZF3")	GO
GO0006642: triglyceride mobilization	0.482554	0.833353	0.024879	0.632421	1.0224	3	SIRT1	GO
GO0045819: positive regulation of glycogen catabolic process	0.482698	0.833522	0.0252	0.582911	1.01939	4	ADCY10	GO
GO2000017: positive regulation of determination of dorsal identity	0.482831	0.83367	0.026356	-0.69565	-1.03862	2	ACVR1	GO
GO0006933: negative regulation of cell adhesion involved in substrate-bound cell migration	0.482937	0.833773	0.024866	0.632188	1.02202	3	ATP5F1B	GO
GO0140850: histone H2B C-terminal K residue ubiquitin ligase activity	0.483037	0.833865	0.025733	-0.74724	-1.0047	1	RNF20	GO
GO0006465: signal peptide processing	0.48317	0.834015	0.026973	0.429452	0.990146	11	c("SPCS1", "SPCS3", "FURIN", "SPCS2")	GO
GO0031953: negative regulation of protein autophosphorylation	0.483321	0.834193	0.024853	0.631844	1.02147	3	c("CHP1", "ERRFI1", "MVP")	GO
GO0001533: cornified envelope	0.484043	0.834351	0.023546	-0.40857	-0.98427	17	c("KAZN", "PKP4")	GO
GO0002876: positive regulation of chronic inflammatory response to antigenic stimulus	0.484047	0.834351	0.025698	-0.74688	-1.00421	1	TNF	GO
GO0004864: protein phosphatase inhibitor activity	0.48399	0.834351	0.030499	0.303886	0.974176	42	c("ARPP19", "PPP1R10", "PPP1R2", "TIPRL", "PPP4R4", "HSP90B1", "YWHAB", "PPP1R1B", "PPP1R8", "BOD1", "PPP1R11", "SET", "PPP1R9B", "PPME1", "ENSA", "LMTK2")	GO
GO0016266: protein O-linked glycosylation via N-acetyl-galactosamine	0.483876	0.834351	0.022681	-0.36602	-0.98987	30	c("GALNT13", "GALNT7", "GXYLT2", "GALNT15", "GALNT9", "GALNT10", "ST3GAL4", "GALNT8", "GALNT14", "GCNT4", "ST6GAL1", "ST3GAL3", "GALNT11")	GO
GO0034457: Mpp10 complex	0.483896	0.834351	0.024833	0.631662	1.02117	3	c("MPHOSPH10", "IMP4", "IMP3")	GO
GO0045994: positive regulation of translational initiation by iron	0.484047	0.834351	0.025698	-0.74688	-1.00421	1	TNF	GO
GO0060557: positive regulation of vitamin D biosynthetic process	0.484047	0.834351	0.025698	-0.74688	-1.00421	1	TNF	GO
GO0061048: negative regulation of branching involved in lung morphogenesis	0.484047	0.834351	0.025698	-0.74688	-1.00421	1	TNF	GO
GO0120190: negative regulation of bile acid secretion	0.484047	0.834351	0.025698	-0.74688	-1.00421	1	TNF	GO
GO0140460: response to Gram-negative bacterium	0.484047	0.834351	0.025698	-0.74688	-1.00421	1	TNF	GO
GO0150129: positive regulation of interleukin-33 production	0.484047	0.834351	0.025698	-0.74688	-1.00421	1	TNF	GO
GO1904506: negative regulation of telomere maintenance in response to DNA damage	0.484066	0.834351	0.025153	0.582627	1.0189	4	ERCC4	GO
GO1990268: response to gold nanoparticle	0.484047	0.834351	0.025698	-0.74688	-1.00421	1	TNF	GO
GO1990414: replication-born double-strand break repair via sister chromatid exchange	0.483461	0.834351	0.025698	-0.55404	-1.00819	5	c("FANCB", "NIPBL")	GO
GO0060355: positive regulation of cell adhesion molecule production	0.484158	0.834429	0.025364	0.755117	1.00928	1	IL1B	GO
GO0044794: host-mediated activation of viral process	0.484407	0.834777	0.030146	0.310622	0.975406	38	c("JUN", "EEF1A1", "PAIP1", "PPIB", "SNW1", "STOM", "CFL1", "IGF2R", "CAV2")	GO
GO0099093: calcium export from the mitochondrion	0.484471	0.834806	0.024813	0.631178	1.02039	3	GHITM	GO
GO1903803: L-glutamine import across plasma membrane	0.484536	0.834838	0.025371	0.545645	1.01148	5	SLC38A1	GO
GO0003309: type B pancreatic cell differentiation	0.484744	0.834916	0.023069	-0.38829	-0.98938	22	c("GSK3B", "CDK6", "RFX3", "BMP6")	GO
GO0005890: sodium:potassium-exchanging ATPase complex	0.484831	0.834916	0.025038	-0.49256	-0.99438	8	c("ATP1A2", "ATP1B1", "ATP1B3")	GO
GO0006780: uroporphyrinogen III biosynthetic process	0.484925	0.834916	0.026282	-0.6943	-1.0366	2	c("SUCLA2", "UROS")	GO
GO0060439: trachea morphogenesis	0.484951	0.834916	0.026371	0.454004	0.991812	9	c("TGFBR2", "MAPK3", "MAPK1")	GO
GO0070460: thyroid-stimulating hormone secretion	0.484956	0.834916	0.026245	-0.62978	-1.02429	3	SLC16A2	GO
GO0071004: U2-type prespliceosome	0.484929	0.834916	0.023516	-0.40816	-0.98327	17	c("LUC7L3", "SNRPN", "SNRNP70")	GO
GO0140944: histone H4K20 monomethyltransferase activity	0.484671	0.834916	0.025656	-0.55318	-1.00662	5	c("KMT5B", "PRDM6")	GO
GO1990253: cellular response to leucine starvation	0.484748	0.834916	0.027225	0.418796	0.987392	12	c("SAR1B", "SAR1A", "SESN2", "RNF167", "RRAGD", "SESN1", "SESN3", "RRAGB")	GO
GO0042921: nuclear receptor-mediated glucocorticoid signaling pathway	0.485125	0.835046	0.026903	0.428357	0.987623	11	c("CALR", "PER1", "CREBRF", "YWHAH", "PPP5C", "CRY2")	GO
GO0061303: cornea development in camera-type eye	0.485121	0.835046	0.025139	-0.51113	-0.99933	7	PRICKLE1	GO
GO0006664: glycolipid metabolic process	0.48522	0.835129	0.020261	-0.29963	-0.98201	89	c("ST6GALNAC5", "LARGE1", "ABCA2", "UGT8", "FA2H", "FUT9", "ST8SIA5", "PIGL", "ST6GALNAC3", "PIGU", "KIT")	GO
GO1901740: negative regulation of myoblast fusion	0.485583	0.835673	0.026223	-0.62926	-1.02345	3	CFLAR	GO
GO0003271: smoothened signaling pathway involved in regulation of secondary heart field cardioblast proliferation	0.485743	0.835783	0.025309	0.754269	1.00815	1	MKS1	GO
GO0008378: galactosyltransferase activity	0.485763	0.835783	0.022955	-0.38005	-0.98302	24	c("UGT8", "COLGALT2", "B4GALT1", "C1GALT1", "B4GALT2")	GO
GO0043369: CD4-positive or CD8-positive, alpha-beta T cell lineage commitment	0.485787	0.835783	0.022832	-0.37149	-0.98315	27	c("TOX", "BRAF", "BCL2", "MTOR", "EP300")	GO
GO0005879: axonemal microtubule	0.486066	0.835842	0.028046	0.359221	0.97085	20	c("TUBB4B", "TUBA1A", "EFHC2", "CFAP53", "ARL6", "CFAP161", "CFAP20")	GO
GO0030478: actin cap	0.485983	0.835842	0.025854	-0.58686	-1.01484	4	CALD1	GO
GO0031883: taste receptor binding	0.486066	0.835842	0.025627	-0.74579	-1.00274	1	REEP2	GO
GO0060528: secretory columnal luminar epithelial cell differentiation involved in prostate glandular acinus development	0.486181	0.835842	0.026238	-0.69388	-1.03597	2	c("NOTCH1", "WDR77")	GO
GO0071900: regulation of protein serine/threonine kinase activity	0.486178	0.835842	0.035661	0.260838	0.982632	104	c("DNAJA1", "TRAF6", "CDKN1B", "SYAP1", "RHOA", "PKIA", "DUSP7", "SIRT1", "ETAA1", "FLT3", "CDK5R1", "PTPN1", "CEMIP", "CDKN2A")	GO
GO0110158: calpain complex	0.486196	0.835842	0.024754	0.630572	1.01941	3	c("CAPNS1", "CAPN1", "CAPN2")	GO
GO1990167: protein K27-linked deubiquitination	0.486196	0.835842	0.024754	0.63042	1.01916	3	YOD1	GO
GO2000212: negative regulation of glutamate metabolic process	0.486066	0.835842	0.025627	-0.74585	-1.00282	1	ATCAY	GO
GO0003831: beta-N-acetylglucosaminylglycopeptide beta-1,4-galactosyltransferase activity	0.486392	0.835914	0.02584	-0.58643	-1.0141	4	c("B4GALT1", "B4GALT2")	GO
GO0004557: alpha-galactosidase activity	0.486988	0.835914	0.024695	0.686005	1.01014	2	c("NAGA", "GLA")	GO
GO0009204: deoxyribonucleoside triphosphate catabolic process	0.486915	0.835914	0.025289	0.544648	1.00963	5	SAMHD1	GO
GO0010879: cholesterol transport involved in cholesterol storage	0.486733	0.835914	0.025275	0.753845	1.00758	1	STARD4	GO
GO0014839: myoblast migration involved in skeletal muscle regeneration	0.486771	0.835914	0.024734	0.63039	1.01911	3	c("BIN3", "AKIRIN1", "ANXA1")	GO
GO0015811: L-cystine transport	0.486915	0.835914	0.025289	0.544554	1.00945	5	c("SLC7A11", "SLC3A1", "SLC1A4", "CTNS")	GO
GO0019236: response to pheromone	0.486963	0.835914	0.024728	0.630269	1.01892	3	c("GPR180", "TMEM145", "GNG8")	GO
GO0030858: positive regulation of epithelial cell differentiation	0.486656	0.835914	0.0219	-0.34167	-0.98152	40	c("ZEB2", "RFX3", "AHI1", "BMP6", "FGF2", "NKX2-2", "BMP7")	GO
GO0033889: N-sulfoglucosamine-3-sulfatase activity	0.486672	0.835914	0.025606	-0.74549	-1.00234	1	ARSG	GO
GO0035368: selenocysteine insertion sequence binding	0.486597	0.835914	0.025832	-0.58616	-1.01363	4	c("SECISBP2", "EEFSEC", "SECISBP2L")	GO
GO0044232: organelle membrane contact site	0.486937	0.835914	0.031308	0.298692	0.975593	47	c("MBOAT7", "BCAP31", "CANX", "SARAF", "CHCHD6", "TOMM20", "EIF2AK3", "AHCYL1", "APOOL", "SACM1L", "ATG16L1", "STARD3NL")	GO
GO0050882: voluntary musculoskeletal movement	0.486685	0.835914	0.025336	-0.52839	-0.99941	6	c("ITPR1", "VTI1A", "MAP1A", "MTOR")	GO
GO0051001: negative regulation of nitric-oxide synthase activity	0.486988	0.835914	0.024695	0.686005	1.01014	2	c("NOSIP", "GLA")	GO
GO0051254: positive regulation of RNA metabolic process	0.486956	0.835914	0.015027	-0.24786	-1.00176	1477	c("PLCB1", "MYT1L", "ERBB4", "LDB2", "WWOX", "ZEB1", "KLF12", "PRKCB", "ETV5", "THRB", "APBB2", "PRKN", "RERE", "INO80D", "MAP3K5", "ABLIM1", "ST18", "BCAS3", "ESRRG", "ZEB2", "NPAS3", "SMYD3", "TOX", "RFX4", "AUTS2", "CIRBP", "ATXN1", "PID1", "TCF4", "RORA", "MED12L", "ARID1B", "TNRC6A", "EGR1", "CAMTA1", "ABLIM3", "ITGA8", "QKI", "MAPK8", "MED13L", "POGZ", "GSK3B", "PBX1", "CPEB3", "APP", "TCF12", "ETV1", "NR3C1", "ZNF609", "MEF2C", "NFIB", "PICALM", "AGO3", "ZIC1", "TNRC6B", "KAT6B", "BCL11A", "FUS", "FGFR2", "TNRC6C", "FBXW7", "PPP3CA", "SMAD9", "NFAT5", "SAMD4A", "BACH1", "SNRNP70", "TBL1XR1", "KDM4C", "ROCK2", "BMPR1B", "ASH1L", "SREBF1", "ARID4B", "SREBF2", "RBPJ", "PSEN1", "MTA1", "NR4A1", "ZNF423", "MLLT10", "RFX3", "HIVEP3", "DOT1L", "NCOA1", "ARNT2", "AHI1", "WNK1", "ASXL1", "RYBP", "SUPT3H", "MZF1", "MITF", "CDK13", "PKD1", "DNM2", "ZNF407", "SSBP2", "GATAD2B", "SMAD3", "AKAP8L", "TRA2A", "NRF1", "SMAD2", "CREB5", "MYRF", "PAN3", "FOSB", "SFPQ", "ZNF148", "ATF7", "TCF3", "CREBBP", "XPC", "ARHGEF2", "NCOA2", "CDH13", "NFIA", "CELF4", "BMP6", "SMARCD2", "DDX11", "TRIM62", "PLPP3", "TDRD3", "MAP2K7", "KLF7", "ZNF462", "CHD6", "MAP2K5", "KANSL1", "PHIP", "PPP1R12A", "GTF2I", "TOX3", "MICAL2", "BMPR2", "CHD3", "SSBP4", "TRIM44", "ZFPM2", "RFX2", "ABL1", "CASK", "GLIS3", "CAMK4", "SCAF8", "ETS1", "BTRC", "CELF1", "NR6A1", "ARGLU1", "NAA15", "BMPR1A", "ARID1A", "PPP3CB", "MEF2A", "DIS3L2", "HGF", "NR4A3", "SATB2", "HDAC4", "FTO", "ASXL2", "GIGYF2", "LMO4", "SMARCC1", "TNKS", "CAMKK2", "INO80", "ZSWIM8", "TFCP2", "NIPBL", "TP53INP2", "PWWP2A", "BPTF", "KMT2D", "NOS1", "DYRK1A", "MYBBP1A", "MDFIC", "ELF2", "IGF1", "AGRN", "PCBD2", "NCOA6", "IKBKB", "FGF1", "UBE3A", "MED13", "TET1", "FGF2", "MEIS3", "ESRRB", "PAXBP1", "IL4I1", "POU2F1", "NFE2L2", "EPC1", "PRDM2", "RPRD1B", "RIOK1", "SS18", "UPF3B", "LRP6", "RARG", "POU2F2", "HDAC5", "MEIS2", "SRCAP", "NKX2-2", "ACTN2", "ZNF143", "RSF1", "SMARCA4", "PELP1", "MTOR", "BCL11B", "PLAGL1", "PIK3R1", "UPF3A", "WWP2", "STRN3", "TWIST1", "ZMYND8", "DDX17")	GO
GO0097492: sympathetic neuron axon guidance	0.486392	0.835914	0.02584	-0.58643	-1.0141	4	PLXNA4	GO
GO2000279: negative regulation of DNA biosynthetic process	0.48631	0.835914	0.028796	0.333468	0.970563	27	c("TERF1", "TENT4B", "TERF2", "DNAJC2", "PML", "HNRNPU", "POT1", "NPPC", "DCP2", "TP53", "HNRNPA1")	GO
GO0031703: type 2 angiotensin receptor binding	0.487179	0.836162	0.024689	0.685881	1.00996	2	ZBTB16	GO
GO0004063: aryldialkylphosphatase activity	0.487856	0.836326	0.026179	-0.69242	-1.0338	2	c("PON1", "PON3")	GO
GO0004067: asparaginase activity	0.488086	0.836326	0.025558	-0.74513	-1.00185	1	ASRGL1	GO
GO0004951: cholecystokinin receptor activity	0.488119	0.836326	0.025227	0.752997	1.00645	1	CCKBR	GO
GO0007009: plasma membrane organization	0.487363	0.836326	0.019213	-0.28307	-0.98501	141	c("TMEFF2", "ANK3", "XKR4", "LARGE1", "ANO4", "ANK2", "NSF", "XKR6", "ASAP1", "FA2H", "SERINC5", "DNM2", "EPB41L3", "MYRF", "MICALL1", "VMP1", "SH3TC2", "XRCC4", "SPTBN1", "FNBP1L", "PLEC", "TRPC5")	GO
GO0015054: gastrin receptor activity	0.488119	0.836326	0.025227	0.752997	1.00645	1	CCKBR	GO
GO0031741: type B gastrin/cholecystokinin receptor binding	0.488119	0.836326	0.025227	0.752997	1.00645	1	CCKBR	GO
GO0032959: inositol trisphosphate biosynthetic process	0.487944	0.836326	0.025761	0.488735	0.998054	7	c("PLCG2", "SCP2", "P2RY6", "NTSR1")	GO
GO0033345: L-asparagine catabolic process via L-aspartate	0.488086	0.836326	0.025558	-0.74513	-1.00185	1	ASRGL1	GO
GO0042806: fucose binding	0.487898	0.836326	0.025544	-0.55055	-1.00184	5	c("COLEC11", "SELP")	GO
GO0045059: positive thymic T cell selection	0.487782	0.836326	0.024374	-0.4645	-0.98965	10	c("TOX", "NFATC3", "ITPKB", "PTPRC")	GO
GO0045505: dynein intermediate chain binding	0.488012	0.836326	0.02928	0.321108	0.973329	32	c("RAN", "DYNLRB1", "DYNLL1", "BAG3", "DYNLL2")	GO
GO0047685: amine sulfotransferase activity	0.487945	0.836326	0.024663	0.685581	1.00952	2	c("SULT1A3", "SULT1A4")	GO
GO0070292: N-acylphosphatidylethanolamine metabolic process	0.48773	0.836326	0.024702	0.629906	1.01833	3	c("NAAA", "NAPEPLD", "ABHD4")	GO
GO0090384: phagosome-lysosome docking	0.487525	0.836326	0.025248	0.753482	1.0071	1	CLN3	GO
GO1900079: regulation of arginine biosynthetic process	0.487525	0.836326	0.025248	0.753482	1.0071	1	CLN3	GO
GO1903423: positive regulation of synaptic vesicle recycling	0.487878	0.836326	0.025295	-0.52807	-0.99881	6	c("NLGN1", "LRRK2")	GO
GO1990578: perinuclear endoplasmic reticulum membrane	0.487647	0.836326	0.026187	-0.69282	-1.03439	2	PIK3R1	GO
GO2000311: regulation of AMPA receptor activity	0.487406	0.836326	0.024387	-0.46469	-0.99004	10	c("CACNG8", "CNIH3", "CACNG3")	GO
GO0004467: long-chain fatty acid-CoA ligase activity	0.48862	0.836462	0.02344	-0.42063	-0.98459	15	c("SLC27A1", "SLC27A6")	GO
GO0004595: pantetheine-phosphate adenylyltransferase activity	0.489307	0.836462	0.025187	0.752029	1.00515	1	COASY	GO
GO0004996: thyroid-stimulating hormone receptor activity	0.489322	0.836462	0.026128	-0.69135	-1.0322	2	TSHR	GO
GO0005522: profilin binding	0.489098	0.836462	0.02433	-0.46398	-0.98853	10	c("PCLO", "EVL")	GO
GO0005790: smooth endoplasmic reticulum	0.489814	0.836462	0.023063	-0.39195	-0.98563	21	c("RYR2", "RYR3", "PSEN1", "TTYH1", "RYR1")	GO
GO0006689: ganglioside catabolic process	0.488353	0.836462	0.025747	0.488169	0.9969	7	c("HEXB", "GM2A", "GLB1")	GO
GO0010957: negative regulation of vitamin D biosynthetic process	0.488691	0.836462	0.025537	-0.7447	-1.00128	1	NFKB1	GO
GO0015175: neutral L-amino acid transmembrane transporter activity	0.489141	0.836462	0.022183	-0.35127	-0.98082	35	c("SLC1A2", "SLC25A13", "SLC38A9", "SLC6A7", "SLC25A12", "SLC36A1", "SLC1A1", "SLC38A7", "SLC6A6", "SLC7A8")	GO
GO0015228: coenzyme A transmembrane transporter activity	0.489264	0.836462	0.02465	0.628959	1.0168	3	SLC25A16	GO
GO0015829: valine transport	0.489736	0.836462	0.024958	0.580449	1.01509	4	c("SLC3A2", "SLC7A5")	GO
GO0016309: 1-phosphatidylinositol-5-phosphate 4-kinase activity	0.489456	0.836462	0.024643	0.628661	1.01632	3	PIP4K2C	GO
GO0016533: protein kinase 5 complex	0.489839	0.836462	0.02463	0.628089	1.01539	3	c("CDK5R1", "CDK5R2", "CDK5")	GO
GO0019752: carboxylic acid metabolic process	0.48951	0.836462	0.07581	0.215286	0.994526	696	c("PTGES3", "PPM1K", "PGAM1", "SERINC3", "RAN", "OAT", "AASDHPPT", "DHFR2", "ADH5", "PARK7", "TPI1", "ABHD3", "GOT1", "PRMT3", "GCLM", "FABP5", "IRS2", "ETFB", "DEGS1", "LDHB", "TECR", "NR1D1", "PSPH", "LDHA", "ATP8B1", "ANKRD23", "PDHX", "PNPLA8", "LIAS", "MGAT4A", "NFE2L1", "FAAH2", "PTGR1", "GNE", "DCT", "GSTP1", "BLOC1S6", "GAPDH", "SLC25A16", "ABCD2", "PDK4", "SIRT1", "PDHA1", "SCPEP1", "PDK1", "SLC6A8", "MDH2", "ECH1", "NR1H3", "PKM", "HIF1A", "UCHL1", "GNPDA2", "SLC2A3", "MPC2", "ALDH5A1", "AZIN1", "MTHFD2L", "ECI2", "ENO1", "MIF", "GSTO1", "ENO2", "HK1", "CPT1A", "ACAT1", "DCXR", "AKR1C3", "NR1H2", "GAMT", "PGK1", "ETFDH", "DBT", "PRKAB2", "SLC38A1", "PGD", "CYGB", "FAHD1", "ACBD5", "GCSH", "CYP46A1", "CRYM", "CYP4V2", "GIT1", "HMGCLL1", "GCDH", "ASNSD1", "FABP3", "LPL", "ALDH3A2", "ZBTB7A", "MAPK14", "CROT", "OSBP", "SRR", "TNFRSF1A", "HAGH", "ACSL1", "ACAT2", "PLAA", "HACD3", "AMACR", "ACADSB", "PECR", "CMAS", "ALDH1L2", "PCBD1", "ACO2", "GNPDA1", "LTA4H", "P4HB", "HIBCH", "MTHFD2", "PRKAB1", "BLVRA", "YAP1", "NUDT7", "APIP", "THNSL2", "ACLY", "PCCB", "CD74", "PRKACA", "PLOD3", "APPL2", "ACADL", "ERLIN2", "FAHD2B", "MGST3", "COL6A1", "PDP1", "NDUFS6", "AKR1B1", "PEX13", "CAV1", "PFKFB4", "MECP2", "MTR", "HACD1", "CTH", "PFKM", "GPX4", "ME2", "ALOX5", "ASS1", "SCP2", "ACSL5", "MFSD8", "SLC16A3", "PANK2", "SLC46A1", "ARG2", "HACD2", "INSIG1", "SLC7A11", "NDUFAB1", "ENOPH1", "ELOVL5", "PTGR2", "OXSM", "PPARG", "LIPG", "PEX7", "ATP2B4", "SGPL1", "GLS2", "ALDH1L1", "GBA2", "ALDH1A3", "NADSYN1", "AADAT", "GOT2", "MRS2", "DDIT4", "DCAF5", "BPGM", "SESN2", "PRKAG1", "ST3GAL1", "SLC2A1", "CBFA2T3", "DLD", "TST", "SCLY", "EIF6", "CS", "KYNU", "ECHDC3", "SLC39A8", "NAAA", "ACOT7", "CPT2", "SLC16A1")	GO
GO0019784: deNEDDylase activity	0.489492	0.836462	0.0252	0.543631	1.00774	5	c("OTUB1", "COPS5")	GO
GO0021532: neural tube patterning	0.488877	0.836462	0.022815	-0.37533	-0.97866	25	c("RNF220", "PSEN1", "TULP3", "RPGRIP1L", "GLI3", "HES1")	GO
GO0030330: DNA damage response, signal transduction by p53 class mediator	0.489147	0.836462	0.03252	0.275846	0.9732	68	c("CDKN1B", "NPM1", "SIRT1", "MIF", "CDKN2A", "FOXO3", "CD44", "PLK2", "ATM", "CASP2", "CD74", "NDUFS6", "PML", "ING4", "DYRK3", "ACER2", "NBN", "PLA2R1", "SESN2", "PSMD10", "PTTG1IP", "TP53", "NDRG1", "KDM1A", "BATF")	GO
GO0034260: negative regulation of GTPase activity	0.488865	0.836462	0.023859	-0.44426	-0.98784	12	c("LRRK2", "LRCH1", "ARFGEF1", "GPSM1", "PLXNB3", "SH3BP4", "RCC2")	GO
GO0035349: coenzyme A transmembrane transport	0.489264	0.836462	0.02465	0.628959	1.0168	3	SLC25A16	GO
GO0038194: thyroid-stimulating hormone signaling pathway	0.489322	0.836462	0.026128	-0.69135	-1.0322	2	TSHR	GO
GO0043956: 3-hydroxypropionyl-CoA dehydratase activity	0.489307	0.836462	0.025187	0.752089	1.00523	1	ECHS1	GO
GO0045940: positive regulation of steroid metabolic process	0.489372	0.836462	0.022322	-0.35693	-0.98458	33	c("QKI", "SREBF1", "SREBF2", "BMP6", "GNAI1", "FGF1")	GO
GO0048210: Golgi vesicle fusion to target membrane	0.489112	0.836462	0.026135	-0.69148	-1.0324	2	RAB8A	GO
GO0048406: nerve growth factor binding	0.488439	0.836462	0.025769	-0.58477	-1.01122	4	PCSK6	GO
GO0060887: limb epidermis development	0.488911	0.836462	0.0252	0.752574	1.00588	1	PIAS4	GO
GO0061874: positive regulation of hepatic stellate cell contraction	0.489499	0.836462	0.025509	-0.74416	-1.00055	1	ACTA2	GO
GO0071955: recycling endosome to Golgi transport	0.489667	0.836462	0.024605	0.684915	1.00853	2	c("GCC2", "TBC1D14")	GO
GO0072347: response to anesthetic	0.488275	0.836462	0.025282	-0.52784	-0.99838	6	c("GABRB3", "S100B", "SLC1A1")	GO
GO0086100: endothelin receptor signaling pathway	0.489748	0.836462	0.026453	0.440139	0.988238	10	c("BCAR1", "CRKL", "GNA11")	GO
GO0090312: positive regulation of protein deacetylation	0.488484	0.836462	0.026157	-0.69191	-1.03304	2	NNMT	GO
GO0098705: copper ion import across plasma membrane	0.489703	0.836462	0.025173	0.751847	1.00491	1	STEAP2	GO
GO0140007: KICSTOR complex	0.489762	0.836462	0.026077	-0.62759	-1.02072	3	c("SZT2", "ITFG2")	GO
GO1902367: negative regulation of Notch signaling pathway involved in somitogenesis	0.488515	0.836462	0.025214	0.752937	1.00637	1	LFNG	GO
GO1902483: cytotoxic T cell pyroptotic cell death	0.488713	0.836462	0.025207	0.752634	1.00596	1	GSDMB	GO
GO1902635: 1-phosphatidyl-1D-myo-inositol 4,5-bisphosphate biosynthetic process	0.489456	0.836462	0.024643	0.628661	1.01632	3	PIP4K2C	GO
GO1990930: mRNA N1-methyladenosine dioxygenase activity	0.489109	0.836462	0.025193	0.752392	1.00564	1	ALKBH3	GO
GO0007056: spindle assembly involved in female meiosis	0.48994	0.836527	0.025433	0.509302	0.997344	6	c("TUBB8", "DDB1", "FBXO5")	GO
GO0010266: response to vitamin B1	0.489971	0.836527	0.02607	-0.62735	-1.02033	3	TSPO	GO
GO0003990: acetylcholinesterase activity	0.49005	0.836582	0.024592	0.684736	1.00827	2	BCHE	GO
GO0061182: negative regulation of chondrocyte development	0.490389	0.837081	0.026055	-0.62724	-1.02016	3	RFLNA	GO
GO0000026: alpha-1,2-mannosyltransferase activity	0.490518	0.837096	0.024932	0.580333	1.01488	4	c("PIGB", "ALG9")	GO
GO0002731: negative regulation of dendritic cell cytokine production	0.490624	0.837096	0.024572	0.684312	1.00765	2	JAK3	GO
GO0014854: response to inactivity	0.490665	0.837096	0.024839	-0.4904	-0.99004	8	c("FBXO32", "HDAC4")	GO
GO0050855: regulation of B cell receptor signaling pathway	0.490679	0.837096	0.027719	0.366944	0.96359	18	c("CD81", "PRKCH", "GPS2", "FCGR2B", "CMTM3", "SLC39A10", "NFAM1", "LYN", "FCMR", "PTPN6")	GO
GO1904270: pyroptosome complex assembly	0.490509	0.837096	0.025474	-0.74391	-1.00022	1	AIM2	GO
GO1990641: response to iron ion starvation	0.490606	0.837096	0.024605	0.627689	1.01475	3	EIF2AK1	GO
GO0008308: voltage-gated monoatomic anion channel activity	0.490848	0.837304	0.027177	0.405108	0.97574	13	c("VDAC3", "VDAC2", "VDAC1", "GPR89A")	GO
GO0043407: negative regulation of MAP kinase activity	0.491059	0.837584	0.027637	0.375287	0.970709	17	c("DNAJA1", "DUSP7", "PTPN1")	GO
GO0010972: negative regulation of G2/M transition of mitotic cell cycle	0.491233	0.837721	0.032425	0.284222	0.978131	61	c("NAE1", "SYF2", "ETAA1", "ZFYVE19", "STK35", "DONSON", "HUS1", "VPS4A", "NOP53", "RAD21", "MBTPS2", "ATM", "FHL1")	GO
GO0016453: C-acetyltransferase activity	0.491214	0.837721	0.025649	0.486224	0.992927	7	c("ACAT1", "ACAT2")	GO
GO0003863: branched-chain 2-oxo acid dehydrogenase activity	0.492044	0.837742	0.026034	-0.68982	-1.02991	2	c("BCKDHB", "BCKDHA")	GO
GO0006154: adenosine catabolic process	0.492044	0.837742	0.026034	-0.68995	-1.0301	2	ADA2	GO
GO0014853: regulation of excitatory postsynaptic membrane potential involved in skeletal muscle contraction	0.491922	0.837742	0.025426	-0.74313	-0.99916	1	DMPK	GO
GO0015607: ABC-type fatty-acyl-CoA transporter activity	0.491922	0.837742	0.025426	-0.74307	-0.99908	1	ABCD1	GO
GO0015916: fatty-acyl-CoA transport	0.491922	0.837742	0.025426	-0.74307	-0.99908	1	ABCD1	GO
GO0019896: axonal transport of mitochondrion	0.491821	0.837742	0.023334	-0.41947	-0.98186	15	c("AGBL4", "AGTPBP1", "TRAK1")	GO
GO0032645: regulation of granulocyte macrophage colony-stimulating factor production	0.491564	0.837742	0.025754	0.465848	0.986248	8	c("IL1B", "CD80", "SYK", "IL17D", "CD84", "LILRA2")	GO
GO0032798: Swi5-Sfr1 complex	0.491415	0.837742	0.026055	-0.69019	-1.03047	2	SWI5	GO
GO0036113: very long-chain fatty-acyl-CoA catabolic process	0.491922	0.837742	0.025426	-0.74307	-0.99908	1	ABCD1	GO
GO0046103: inosine biosynthetic process	0.492044	0.837742	0.026034	-0.68995	-1.0301	2	ADA2	GO
GO0047223: beta-1,3-galactosyl-O-glycosyl-glycoprotein beta-1,3-N-acetylglucosaminyltransferase activity	0.491485	0.837742	0.025112	0.751181	1.00402	1	POMGNT1	GO
GO0048075: positive regulation of eye pigmentation	0.491485	0.837742	0.025112	0.75112	1.00394	1	HPS4	GO
GO0070259: tyrosyl-DNA phosphodiesterase activity	0.491581	0.837742	0.02454	0.684067	1.00729	2	c("TDP1", "TDP2")	GO
GO0099638: endosome to plasma membrane protein transport	0.49178	0.837742	0.023241	-0.40261	-0.98011	18	c("LRRC7", "GRIP1", "SORL1", "COMMD1", "SCRIB", "RAB8A")	GO
GO0106222: lncRNA binding	0.491611	0.837742	0.028406	0.342814	0.966403	24	c("SUGT1", "WDR82", "CSDE1", "RAD21", "PPME1", "PDIA3", "ELAVL1", "HNRNPU", "NONO")	GO
GO0120206: photoreceptor distal connecting cilium	0.491851	0.837742	0.026005	-0.62625	-1.01854	3	NPHP4	GO
GO2000338: regulation of chemokine (C-X-C motif) ligand 1 production	0.491496	0.837742	0.024899	0.58006	1.01441	4	c("IL17RA", "MYD88", "TRPV4")	GO
GO0001659: temperature homeostasis	0.492195	0.837804	0.018872	-0.2798	-0.98184	151	c("ESRRG", "ACOT11", "EGR1", "QKI", "PDGFC", "NOVA1", "SLC27A1", "RBPJ", "SFXN5", "ZNF423", "ACADVL", "APC", "TRPM2", "LGR4", "PLCL1", "DOCK7", "GRB10", "FTO", "DYNC1H1", "HTR2A", "LNPEP", "CLSTN3", "SMARCA4", "SCD", "NRDC", "ADORA1", "ADIPOR2", "KDM6B", "MAP2K6", "NOTCH1", "VEGFA", "TSHR", "KSR2", "GATM", "ELOVL6", "PTGS2", "ABAT", "PEMT", "ADCYAP1", "EHMT1")	GO
GO0045627: positive regulation of T-helper 1 cell differentiation	0.492268	0.837804	0.025106	0.542114	1.00493	5	c("RIPK2", "CD80", "ANXA1")	GO
GO0070404: NADH binding	0.492253	0.837804	0.026026	-0.68976	-1.02982	2	c("RNLS", "QDPR")	GO
GO1905702: regulation of inhibitory synapse assembly	0.492134	0.837804	0.025398	-0.54846	-0.99803	5	c("CLSTN3", "LHFPL4", "SEMA4D")	GO
GO0010900: negative regulation of phosphatidylcholine catabolic process	0.492475	0.838077	0.025079	0.750333	1.00289	1	APOC1	GO
GO0000179: rRNA (adenine-N6,N6-)-dimethyltransferase activity	0.492715	0.838108	0.024534	0.626843	1.01338	3	DIMT1	GO
GO0004796: thromboxane-A synthase activity	0.492729	0.838108	0.024502	0.683657	1.00668	2	TBXAS1	GO
GO0005184: neuropeptide hormone activity	0.49271	0.838108	0.023305	-0.41918	-0.98118	15	c("VGF", "CRH", "NPY", "ADCYAP1", "PENK", "PNOC")	GO
GO0010609: mRNA localization resulting in post-transcriptional regulation of gene expression	0.492729	0.838108	0.024502	0.683643	1.00666	2	c("MEX3D", "ZNF385A")	GO
GO0160041: neuropeptide activity	0.49271	0.838108	0.023305	-0.41918	-0.98118	15	c("VGF", "CRH", "NPY", "ADCYAP1", "PENK", "PNOC")	GO
GO0030665: clathrin-coated vesicle membrane	0.492806	0.83816	0.036217	0.25472	0.980163	117	c("ATP6V1F", "RAB3A", "HSPA8", "BTBD8", "ATP6V0B", "ATP6AP1", "AP2S1", "AP2M1", "ATP6V1C1", "ATP6V1G2", "NECAP1", "ATP6V1H", "VAMP4", "EPN1", "ATP6V1B2", "CEMIP", "ATP6V0D1", "SYT11", "VAMP8", "ATP6V1E1", "STON2", "CLTB", "TGOLN2", "SLC17A7", "ATP6V0E2", "ATP6V1D", "ATP6AP2", "DNAJC5", "CD74", "AP1M1", "IGF2R")	GO
GO0002469: myeloid dendritic cell antigen processing and presentation	0.49292	0.838194	0.024495	0.683583	1.00657	2	c("HLA-DRB1", "HLA-DRA")	GO
GO0002491: antigen processing and presentation of endogenous peptide antigen via MHC class II	0.49292	0.838194	0.024495	0.683583	1.00657	2	c("HLA-DRB1", "HLA-DRA")	GO
GO0016779: nucleotidyltransferase activity	0.493028	0.838298	0.03608	0.256393	0.983301	115	c("PTGES3", "NMNAT3", "TERF1", "POLR1D", "PAPOLG", "TENT4B", "POLR2E", "POLR1C", "TERF2", "POLR2A", "MB21D2", "PRIMPOL", "POLR2L", "PARP16", "POLR3B", "POLR3G", "MTPAP", "POLB", "POLE2", "CMAS", "PAPOLA", "POLR2C", "POLR3A", "POLK", "POLR2B", "PARP9", "NUDT5", "CRCP", "CDS2", "TUT7", "POLH", "PARP11", "MED21", "TIPARP", "ART3", "POLR2J", "FLAD1", "CHRAC1", "COASY", "POLI")	GO
GO0004869: cysteine-type endopeptidase inhibitor activity	0.493422	0.838459	0.02395	-0.4515	-0.98323	11	c("SPOCK1", "BIRC6", "SNCA", "NAIP", "CST3")	GO
GO0005163: nerve growth factor receptor binding	0.493451	0.838459	0.024833	0.57912	1.01276	4	c("BDNF", "BEX3", "NGF")	GO
GO0017085: response to insecticide	0.493461	0.838459	0.025572	0.48475	0.989918	7	c("UBA52", "FECH", "CPOX", "SCN2B")	GO
GO0044313: protein K6-linked deubiquitination	0.49329	0.838459	0.024514	0.626457	1.01276	3	USP30	GO
GO0060333: type II interferon-mediated signaling pathway	0.493214	0.838459	0.028547	0.335798	0.967523	26	c("STAT1", "IRF1", "NR1H3", "NR1H2", "PTPN2", "IFNGR2", "PARP9", "PPARG", "TP53", "DNAJA3")	GO
GO0072591: citrate-L-glutamate ligase activity	0.493538	0.838459	0.025371	-0.74234	-0.9981	1	RIMKLB	GO
GO0120157: PAR polarity complex	0.493546	0.838459	0.02535	-0.54744	-0.99618	5	c("PARD6B", "PARD3", "PARD6G")	GO
GO1990036: calcium ion import into sarcoplasmic reticulum	0.4933	0.838459	0.02599	-0.68934	-1.02919	2	c("ATP2A2", "ZMPSTE24")	GO
GO1990456: mitochondrion-endoplasmic reticulum membrane tethering	0.493388	0.838459	0.024748	-0.48923	-0.98768	8	c("PACS2", "VMP1")	GO
GO0001972: retinoic acid binding	0.493811	0.838516	0.026903	0.416031	0.980871	12	c("FABP5", "IGF2R", "CYP27C1", "CYP26C1")	GO
GO0016202: regulation of striated muscle tissue development	0.49384	0.838516	0.022654	-0.37436	-0.97614	25	c("MEF2C", "MEGF10", "ERBB3", "SMAD3", "BCL2", "TWIST1", "LUC7L", "CDON")	GO
GO0034752: cytosolic aryl hydrocarbon receptor complex	0.493663	0.838516	0.025038	0.749909	1.00232	1	AHR	GO
GO0043651: linoleic acid metabolic process	0.493811	0.838516	0.026903	0.416088	0.981007	12	c("PNPLA8", "GSTP1", "ABCD2", "ACSL1")	GO
GO0060396: growth hormone receptor signaling pathway	0.493708	0.838516	0.022776	-0.38571	-0.98282	22	c("PTK2", "MBD5", "IGF1", "PIK3R1")	GO
GO1905667: negative regulation of protein localization to endosome	0.493861	0.838516	0.025032	0.749667	1.002	1	ANKRD13A	GO
GO0016926: protein desumoylation	0.494001	0.838674	0.026055	0.45142	0.986165	9	c("SENP2", "HINT1", "USPL1", "SENP1")	GO
GO0061734: type 2 mitophagy	0.494139	0.838828	0.027233	0.396513	0.97263	14	c("TOMM7", "ATP5IF1", "OPTN", "VDAC1", "PINK1", "MUL1")	GO
GO0090537: CERF complex	0.494233	0.83887	0.024807	0.578336	1.01139	4	SMARCA5	GO
GO1990172: G protein-coupled receptor catabolic process	0.494257	0.83887	0.025018	0.749425	1.00167	1	GPRASP1	GO
GO0001096: TFIIF-class transcription factor complex binding	0.494556	0.838917	0.025947	-0.68897	-1.02865	2	c("CTDP1", "GTF2F1")	GO
GO0004573: Glc3Man9GlcNAc2 oligosaccharide glucosidase activity	0.494548	0.838917	0.025336	-0.74179	-0.99737	1	MOGS	GO
GO0005674: transcription factor TFIIF complex	0.494556	0.838917	0.025947	-0.68897	-1.02865	2	c("GTF2F2", "GTF2F1")	GO
GO0009256: 10-formyltetrahydrofolate metabolic process	0.494567	0.838917	0.025275	0.507066	0.992965	6	c("AASDHPPT", "MTHFD2L", "ALDH1L2", "ALDH1L1")	GO
GO0086041: voltage-gated potassium channel activity involved in SA node cell action potential depolarization	0.494346	0.838917	0.025343	-0.74186	-0.99745	1	HCN4	GO
GO1904431: positive regulation of t-circle formation	0.494556	0.838917	0.025947	-0.68885	-1.02847	2	c("SLX4", "ERCC1")	GO
GO0005095: GTPase inhibitor activity	0.494889	0.839024	0.023659	-0.44156	-0.98184	12	c("TNK2", "CPEB2", "IQGAP2", "IQGAP1")	GO
GO0007286: spermatid development	0.495014	0.839024	0.038337	0.245998	0.982436	151	c("RAN", "UBE2B", "SLIRP", "TMF1", "UBE2J1", "DYNLL1", "SRPK1", "ARMC3", "CATSPER2", "SPEF2", "CEP57", "VDAC3", "CCDC62", "CFAP54", "CFAP43", "CABYR", "NSUN2", "PITHD1", "FXR1", "TBPL1", "YIF1B", "HMGB2", "ADCY10", "CCDC181", "CFAP44", "PYGO2", "CFAP69", "MKKS", "TUBA8", "PYGO1", "RNF8", "PLD6", "PRKACA", "KDM3A", "PTCH1", "ING2", "CFAP58")	GO
GO0009449: gamma-aminobutyric acid biosynthetic process	0.495032	0.839024	0.025052	-0.52422	-0.99153	6	c("GAD2", "GAD1", "ABAT")	GO
GO0015679: plasma membrane copper ion transport	0.495025	0.839024	0.024425	0.682856	1.0055	2	c("STEAP2", "SLC31A1")	GO
GO0016868: intramolecular phosphotransferase activity	0.495054	0.839024	0.026019	0.450744	0.984689	9	c("PGAM1", "PGM2", "PGM2L1", "BPGM", "PGM3")	GO
GO0030742: GTP-dependent protein binding	0.494978	0.839024	0.027827	0.362351	0.964834	19	c("RAB3A", "RAC1", "UNC13B", "MRAS", "RAB5B")	GO
GO0035305: negative regulation of dephosphorylation	0.494833	0.839024	0.025059	-0.52439	-0.99184	6	c("URI1", "EPM2A", "IQGAP1")	GO
GO0048156: tau protein binding	0.494783	0.839024	0.021376	-0.33317	-0.97503	44	c("MAP2", "GSK3B", "PICALM", "ROCK2", "SMAD2", "CREBBP", "BRSK1", "MARK3", "PPP2R2A", "DCTN1", "MAP1A", "DYRK1A", "TTBK1", "EP300", "S100B", "HDAC6", "MARK1")	GO
GO1905454: negative regulation of myeloid progenitor cell differentiation	0.49505	0.839024	0.024992	0.749122	1.00127	1	DPF2	GO
GO0006254: CTP catabolic process	0.495153	0.839034	0.025316	-0.74173	-0.99729	1	ENTPD7	GO
GO0046052: UTP catabolic process	0.495153	0.839034	0.025316	-0.74173	-0.99729	1	ENTPD7	GO
GO0031429: box H/ACA snoRNP complex	0.495406	0.839062	0.024767	0.577827	1.0105	4	c("NHP2", "GAR1", "DKC1")	GO
GO0034513: box H/ACA snoRNA binding	0.495406	0.839062	0.024767	0.577827	1.0105	4	c("NHP2", "GAR1", "DKC1")	GO
GO0072588: box H/ACA RNP complex	0.495406	0.839062	0.024767	0.577827	1.0105	4	c("NHP2", "GAR1", "DKC1")	GO
GO0072589: box H/ACA scaRNP complex	0.495406	0.839062	0.024767	0.577827	1.0105	4	c("NHP2", "GAR1", "DKC1")	GO
GO0090661: box H/ACA telomerase RNP complex	0.495406	0.839062	0.024767	0.577827	1.0105	4	c("NHP2", "GAR1", "DKC1")	GO
GO0002859: negative regulation of natural killer cell mediated cytotoxicity directed against tumor cell target	0.49559	0.839158	0.024438	0.62582	1.01173	3	HAVCR2	GO
GO0050649: testosterone 6-beta-hydroxylase activity	0.495601	0.839158	0.024761	0.57771	1.0103	4	c("CYP46A1", "CYP3A43", "CYP3A5")	GO
GO0062078: TSC1-TSC2 complex binding	0.495603	0.839158	0.025911	-0.68845	-1.02787	2	TBC1D7	GO
GO0097242: amyloid-beta clearance	0.495781	0.839379	0.021755	-0.345	-0.97619	37	c("APP", "PICALM", "LRP2", "SREBF2", "LRP4", "LRP1")	GO
GO0050872: white fat cell differentiation	0.49591	0.839519	0.023201	-0.41776	-0.97787	15	c("PDGFRA", "TBL1XR1", "RETREG1")	GO
GO0034188: apolipoprotein A-I receptor activity	0.496022	0.839548	0.025897	-0.68773	-1.02679	2	ABCA7	GO
GO0045950: negative regulation of mitotic recombination	0.495982	0.839548	0.024393	0.682618	1.00515	2	TERF2	GO
GO0004663: Rab geranylgeranyltransferase activity	0.496188	0.839667	0.024741	0.577403	1.00976	4	c("RABGGTB", "PTAR1", "CHM")	GO
GO0004799: thymidylate synthase activity	0.496163	0.839667	0.025282	-0.74107	-0.99639	1	TYMS	GO
GO1903546: protein localization to photoreceptor outer segment	0.496233	0.839667	0.024972	0.539915	1.00086	5	c("ZDHHC3", "TUB", "SPATA7", "BBS4", "ROM1")	GO
GO0071803: positive regulation of podosome assembly	0.496296	0.839694	0.025592	0.464015	0.982368	8	RHOA	GO
GO0016938: kinesin I complex	0.496436	0.839829	0.024945	0.748516	1.00046	1	KLC2	GO
GO0035148: tube formation	0.49647	0.839829	0.019003	-0.2838	-0.97951	132	c("ZEB2", "PRICKLE1", "NFIB", "DLC1", "FGFR2", "LRP2", "MTHFD1L", "PHACTR4", "PRKACB", "CC2D2A", "ABL1", "SDCCAG8", "SCRIB", "TSC2", "LMO4", "PTK7", "FGF2", "RARG", "TWIST1", "SEMA4C", "BMP7", "TULP3", "PROX1")	GO
GO1905908: positive regulation of amyloid fibril formation	0.496571	0.83992	0.025248	-0.54621	-0.99394	5	c("APP", "PSEN1")	GO
GO0010457: centriole-centriole cohesion	0.49674	0.840127	0.023469	-0.43282	-0.97683	13	c("CCDC102B", "KIF3A", "CNTLN", "DCTN1")	GO
GO0004913: interleukin-4 receptor activity	0.496832	0.840149	0.024932	0.748274	1.00013	1	IL4R	GO
GO2001237: negative regulation of extrinsic apoptotic signaling pathway	0.496847	0.840149	0.033361	0.267449	0.971509	82	c("HSPA1A", "IFI6", "PEA15", "GRINA", "PARK7", "GCLM", "NOL3", "MCL1", "GSTP1")	GO
GO0048179: activin receptor complex	0.496935	0.840217	0.025453	0.482833	0.986003	7	c("ACVR1C", "TGFBR2", "ACVR2B", "ACVR1B")	GO
GO1900223: positive regulation of amyloid-beta clearance	0.497063	0.840355	0.024734	-0.50433	-0.98602	7	c("LRP1", "ROCK1", "ABCA7")	GO
GO0097733: photoreceptor cell cilium	0.49714	0.840405	0.020148	-0.30184	-0.97622	83	c("PCDH15", "MAGI2", "MAP1B", "GNAQ", "VCAN", "MYRIP", "USH1C", "SDCCAG8", "STX3", "NPHP4", "GUCA1B", "MERTK", "SHANK2")	GO
GO0016833: oxo-acid-lyase activity	0.497218	0.840456	0.024978	-0.52313	-0.98945	6	c("TYW1", "NPL", "CLYBL")	GO
GO0060740: prostate gland epithelium morphogenesis	0.497328	0.840563	0.022659	-0.38471	-0.98025	22	c("FGFR2", "IGF1", "RARG", "BMP7", "CYP7B1", "NOTCH1", "ID4", "FRS2")	GO
GO1902018: negative regulation of cilium assembly	0.497417	0.840634	0.022637	-0.38122	-0.97909	23	c("EVI5L", "LIMA1", "LPAR1", "TBC1D7", "MAP4", "TBC1D30", "TCHP")	GO
GO0000729: DNA double-strand break processing	0.497854	0.840815	0.028088	0.345457	0.964656	23	c("RNF138", "SKP2", "ATM", "UBE2V2", "EXD2", "NBN", "RAD50")	GO
GO0005576: extracellular region	0.497697	0.840815	0.014516	-0.24552	-1.00016	2665	c("ROBO2", "FGF12", "MDGA2", "OPCML", "RIMS2", "DSCAM", "NRG1", "PLCB1", "NRG3", "LUZP2", "CNTN4", "PTPRD", "PCDH15", "BRINP3", "TMEFF2", "COL19A1", "MMP16", "TNR", "PTPRG", "ERBB4", "NTM", "CNTN5", "GPC6", "GPC5", "NRCAM", "ALCAM", "COL11A1", "SPOCK3", "GLDN", "LSAMP", "GPM6A", "ENOX1", "SLC44A1", "ADGRB3", "CHL1", "NEGR1", "PRKCB", "MSRA", "KALRN", "NELL2", "EDIL3", "LRRC4C", "MAN2A1", "NLGN1", "DLG1", "CARMIL1", "SEMA5A", "NEDD4L", "LRRC7", "DOCK10", "NELL1", "KIRREL3", "NXPH1", "SSH2", "SLC4A4", "PTPRZ1", "PDE8A", "ATP2B1", "AMH", "PPFIA2", "CNTN1", "GNG7", "XYLT1", "NEBL", "CDH11", "FSTL5", "DSCAML1", "MVB12B", "PDZD2", "GRIA4", "IL1RAP", "THSD7A", "CACNA2D1", "FUT8", "TNIK", "FOLH1", "FRMD4B", "NCAM1", "CDC42BPA", "UTRN", "VGF", "SLC12A2", "ACOT11", "CDH8", "OLFM2", "ALK", "HPSE2", "GRID1", "PRKCA", "PCLO", "FLRT2", "PDGFC", "KIFC3", "COL16A1", "MYO1E", "TF", "ATP8A1", "GRIA1", "AOAH", "ENPP2", "APP", "GNAQ", "ARL15", "OLFM3", "MAN1A2", "MBD5", "MGAT5", "NTN1", "SVEP1", "WLS", "VCAN", "TENM1", "CNDP1", "SEMA3E", "EPB41L2", "DICER1", "PAM", "CNKSR2", "COL18A1", "ADGRV1", "MTRNR2L12", "DAAM2", "COL9A2", "EPHB1", "MYO5A", "MYO6", "CTDSPL", "NCAN", "NTNG1", "FGFR2", "SERPINE2", "ELN", "SPOCK1", "HHIP", "RTN3", "LRP2", "VWC2", "ADGRB1", "ADAMTS18", "SPARCL1", "SORL1", "DIP2B", "SPON1", "PCBP3", "PCSK6", "GABRB2", "GNB4", "PAMR1", "SPAG16", "FREM2", "RFX3", "SMURF1", "DNM3", "ATP2B2", "VWDE", "FBN1", "PTPRS", "CABP1", "FBLN7", "CHCHD3", "ERBB3", "SERINC5", "CCBE1", "SLC13A3", "MYO1D", "CPQ", "CDK13", "SPAG9", "PRKACB", "PKD1", "DNM2", "CBLN2", "STK10", "STXBP1", "GPI", "GALNT7", "CXCL14", "LRRK2", "NETO1", "NRF1", "PPM1L", "SEMA3C", "COL9A3", "PRKRIP1", "CREB5", "COL5A3", "BCAS1", "ATG7", "ADAM10", "EMILIN2", "CRYL1", "FGFR3", "RHOJ", "CDH13", "EVA1C", "TOM1L2", "MCF2L", "PLPP1", "DNAH1", "BMP6", "B4GALT1", "DDX11", "CPPED1", "NTN4", "NEDD4", "UBE2G1", "AGAP2", "SEMA3B", "DKK2", "ATP1A2", "UNC13D", "SIPA1L3", "MOXD1", "CPNE4", "TTN", "NT5C", "BMPER", "BMPR2", "PTPRA", "ITFG1", "PLXNB1", "TIMP2", "VASH1", "COL9A1", "KIF3A", "GNAI1", "GNG4", "EPHA3", "VWF", "CAMK4", "VPS13C", "ADGRB2", "MAN1B1", "ADAMTS6", "MTUS1", "MYH11", "ITCH", "BASP1", "METRN", "PI4KA", "BMP8A", "PCSK5", "MARK3", "NTNG2", "CNTLN", "PTPRJ", "ATP1B1", "SCRIB", "NXPE3", "ATXN10", "STX3", "PI16", "FAT1", "THEM6", "GPIHBP1", "PSMA5", "CPXM2", "SPTBN4", "TLL1", "PBLD", "ITGB5", "ARMC8", "SST", "AIF1L", "CPE", "RAB8A", "PTPRR", "HGF", "FAM24B", "CA2", "FKRP", "CRISPLD2", "EEA1", "ARSI", "IQGAP2", "EMID1", "GGTLC2", "PLEKHA1", "LYPD6B", "CD22", "ADAMTS19", "COL26A1", "ARHGAP1", "ADAM12", "TAC1", "PAFAH1B1", "MMP17", "TIMP3", "KIT", "MON2", "CMTM8", "NIPBL", "N4BP2L2", "EPHB6", "SHMT1", "GMDS", "OLA1", "DNAJC13", "WIF1", "SPTBN1", "BPTF", "PRDX4", "PCSK2", "DYNC1H1", "PTPRO", "IDH2", "CCDC88C", "TMEM98", "SLC12A9", "MDFIC", "GIPC1", "SCUBE2", "IGF1", "RYR1", "C19orf18", "CRTAP", "AGRN", "MERTK", "FGF1", "CDC37", "FGF2", "SCGB2B2", "TLE2", "IL4I1", "C1RL", "PLXNA1", "WASF3", "COL4A1", "BCR", "RAB6A", "CRH", "LRP8", "GOLGA4", "CRACR2A", "PLEC", "RENBP", "EFEMP1", "PEPD", "SCG2", "CD55", "GGT1")	GO
GO0019959: interleukin-8 binding	0.497577	0.840815	0.025234	-0.74052	-0.99566	1	A2M	GO
GO0046625: sphingolipid binding	0.497835	0.840815	0.028242	0.338978	0.963946	25	c("CLIP3", "MAP1LC3B", "VDAC2", "VDAC1", "PSAP", "PLEKHA8")	GO
GO0071782: endoplasmic reticulum tubular network	0.497657	0.840815	0.028697	0.326476	0.964981	29	c("RAB18", "ATL1", "EMD", "LNPK", "KPNB1", "REEP5", "RNF41", "PARP16")	GO
GO0090656: t-circle formation	0.497768	0.840815	0.026934	0.402877	0.970367	13	c("TERF1", "TERF2", "SMARCAL1", "NBN")	GO
GO0090737: telomere maintenance via telomere trimming	0.497768	0.840815	0.026934	0.402877	0.970367	13	c("TERF1", "TERF2", "SMARCAL1", "NBN")	GO
GO0061756: leukocyte adhesion to vascular endothelial cell	0.497948	0.840895	0.021863	-0.34748	-0.97588	36	c("EXT1", "NFAT5", "FUT9", "ETS1", "ZDHHC21", "ITGB1", "ST3GAL4", "JAM2", "ROCK1")	GO
GO0006559: L-phenylalanine catabolic process	0.498185	0.840926	0.025193	-0.54547	-0.99259	5	c("IL4I1", "GSTZ1", "FAH")	GO
GO0030877: beta-catenin destruction complex	0.498232	0.840926	0.026749	0.41461	0.977521	12	c("CACYBP", "GSK3A")	GO
GO0045143: homologous chromosome segregation	0.498096	0.840926	0.030478	0.299015	0.965363	44	c("SYCP2", "UBE2B", "CENPC", "TERF1", "ANKRD31")	GO
GO0048241: epinephrine transport	0.49825	0.840926	0.024585	-0.48737	-0.98391	8	c("CRH", "GABBR1", "SLC29A4", "VIP", "SLC22A3")	GO
GO0071732: cellular response to nitric oxide	0.498214	0.840926	0.026918	0.402599	0.969696	13	c("ATP5F1A", "PTPN1", "GUCY1B1", "CRK", "AIFM1", "MTR")	GO
GO0160185: phospholipase C activator activity	0.49812	0.840926	0.02579	-0.6214	-1.01065	3	PDGFRA	GO
GO0015232: heme transmembrane transporter activity	0.498354	0.840943	0.025523	0.463427	0.981123	8	c("PGRMC2", "SLC46A1", "ABCB6", "FLVCR2", "FLVCR1")	GO
GO0015886: heme transport	0.498354	0.840943	0.025523	0.463427	0.981123	8	c("PGRMC2", "SLC46A1", "ABCB6", "FLVCR2", "FLVCR1")	GO
GO0004550: nucleoside diphosphate kinase activity	0.498422	0.840978	0.027082	0.395122	0.969219	14	c("NME2", "NME3", "NME6", "AK1", "AK4", "AK9")	GO
GO0140958: target-directed miRNA degradation	0.498534	0.841087	0.024663	0.575952	1.00722	4	c("ELOB", "ELOC")	GO
GO0038196: type III interferon-mediated signaling pathway	0.498793	0.841392	0.025133	0.505076	0.989068	6	c("IFNGR2", "IL10RB", "IFNLR1")	GO
GO1903170: negative regulation of calcium ion transmembrane transport	0.498809	0.841392	0.022408	-0.37042	-0.97292	26	c("CALM3", "UBR3", "PPP3CA", "ATP1A2", "BCL2", "PPP3CB", "NOS1")	GO
GO0006906: vesicle fusion	0.498892	0.841453	0.019226	-0.28688	-0.97615	117	c("SYT1", "SNAP25", "ERC2", "RPH3A", "STX8", "UVRAG", "C2CD5", "CPLX1", "STXBP1", "LRRK2", "VAV3", "STX3", "RAB8A", "EEA1", "VTI1A", "TBC1D4", "KIAA0319L", "VPS8", "SYT9", "SYT5", "PLEKHM1", "DIAPH3", "CHMP7", "RUBCNL", "SNCA", "CHMP3", "RAB2A", "USO1", "PIP4K2A", "SYT13", "CORO1A", "VPS33A", "ATP13A2")	GO
GO0045545: syndecan binding	0.498992	0.841466	0.025166	-0.54532	-0.99232	5	SEMA5A	GO
GO1903416: response to glycoside	0.498994	0.841466	0.025126	0.504977	0.988875	6	CALR	GO
GO0140768: protein ADP-ribosyltransferase-substrate adaptor activity	0.49912	0.841599	0.024643	0.575669	1.00673	4	c("HPF1", "DTX3L")	GO
GO1904417: positive regulation of xenophagy	0.499177	0.841615	0.025495	0.462903	0.980013	8	c("OPTN", "RIPK2", "MAPK3", "TBK1", "RNF31", "LRSAM1")	GO
GO0030122: AP-2 adaptor complex	0.499359	0.841764	0.026121	0.436291	0.979596	10	c("BTBD8", "AP2S1", "AP2M1")	GO
GO2001239: regulation of extrinsic apoptotic signaling pathway in absence of ligand	0.49935	0.841764	0.021663	-0.34273	-0.97386	38	c("NRG1", "WWOX", "NF1", "EYA4", "MAP2K5", "BCL2")	GO
GO0070853: myosin VI binding	0.499426	0.841796	0.024279	0.681403	1.00336	2	c("LMTK2", "TOM1")	GO
GO0001812: positive regulation of type I hypersensitivity	0.499617	0.84188	0.024273	0.681221	1.0031	2	c("FCER1G", "BTK")	GO
GO0046888: negative regulation of hormone secretion	0.499616	0.84188	0.020766	-0.32227	-0.97331	53	c("PRKN", "SREBF1", "GNAO1", "KLF7", "KCNB1", "GNAI1", "BMP8A", "PDE8B", "CRH", "PTPN11", "ADORA1", "RAB11FIP5", "VSNL1", "TSPO", "ABCC8", "IRS1")	GO
GO0150054: regulation of postsynaptic neurotransmitter receptor diffusion trapping	0.499617	0.84188	0.024273	0.681154	1.003	2	ZDHHC2	GO
GO0010800: positive regulation of peptidyl-threonine phosphorylation	0.499684	0.841914	0.025861	0.448612	0.980032	9	c("CEMIP", "CHI3L1", "MAPK1")	GO
GO0000214: tRNA-intron endonuclease complex	0.5	0.842003	0.025726	-0.6204	-1.00903	3	c("TSEN54", "TSEN2", "TSEN34")	GO
GO0000379: tRNA-type intron splice site recognition and cleavage	0.5	0.842003	0.025726	-0.6204	-1.00903	3	c("TSEN54", "TSEN2", "TSEN34")	GO
GO0005175: CD27 receptor binding	0.500198	0.842003	0.02482	0.747003	0.998435	1	SIVA1	GO
GO0006667: sphinganine metabolic process	0.500209	0.842003	0.025719	-0.62027	-1.00881	3	SPTLC2	GO
GO0014859: negative regulation of skeletal muscle cell proliferation	0.500102	0.842003	0.025371	-0.57672	-0.99731	4	EPHB1	GO
GO0031088: platelet dense granule membrane	0.500199	0.842003	0.024879	-0.52167	-0.9867	6	c("ITPR1", "ABCC4", "RAB27B", "LAMP2", "SELP")	GO
GO0034450: ubiquitin-ubiquitin ligase activity	0.500114	0.842003	0.027145	0.378726	0.965086	16	c("TRAF6", "PRPF19", "STUB1")	GO
GO0070080: titin Z domain binding	0.499791	0.842003	0.025769	-0.68584	-1.02398	2	ACTN2	GO
GO0110032: positive regulation of G2/MI transition of meiotic cell cycle	0.5	0.842003	0.024826	0.747124	0.998597	1	CDC25B	GO
GO1904338: regulation of dopaminergic neuron differentiation	0.500196	0.842003	0.02463	-0.503	-0.98343	7	c("GSK3B", "TIAM1")	GO
GO0008481: sphingosine kinase activity	0.500383	0.842013	0.024279	0.624073	1.0089	3	c("AGK", "SPHK1")	GO
GO0060082: eye blink reflex	0.500404	0.842013	0.025139	-0.73913	-0.99379	1	CACNG2	GO
GO0140718: facultative heterochromatin formation	0.500451	0.842013	0.027012	0.394346	0.967314	14	c("SIRT1", "SMARCA5", "EED", "KDM5A")	GO
GO1904510: positive regulation of protein localization to basolateral plasma membrane	0.500404	0.842013	0.025139	-0.73913	-0.99379	1	CACNG2	GO
GO1905035: negative regulation of antifungal innate immune response	0.500383	0.842013	0.024248	0.680749	1.0024	2	FAM3A	GO
GO0009957: epidermal cell fate specification	0.500512	0.842035	0.025357	-0.57603	-0.99612	4	c("RBPJ", "NOTCH1")	GO
GO0061033: secretion by lung epithelial cell involved in lung growth	0.500574	0.842061	0.024242	0.680434	1.00194	2	c("TMEM38B", "FGF10")	GO
GO0047884: FAD diphosphatase activity	0.500765	0.842269	0.024235	0.680281	1.00171	2	FLAD1	GO
GO0061850: growth cone leading edge	0.500792	0.842269	0.0248	0.7467	0.99803	1	ARPC3	GO
GO0019432: triglyceride biosynthetic process	0.500987	0.842397	0.021806	-0.34831	-0.97257	35	c("LPGAT1", "SLC27A1", "FBXW7", "SREBF1")	GO
GO0035973: aggrephagy	0.500917	0.842397	0.027289	0.372157	0.962613	17	c("SQSTM1", "UBQLN1", "BAG3")	GO
GO0047658: alpha-amino-acid esterase activity	0.50101	0.842397	0.025119	-0.73889	-0.99346	1	BPHL	GO
GO0035906: descending aorta development	0.501212	0.84251	0.025112	-0.73877	-0.9933	1	LOX	GO
GO0070367: negative regulation of hepatocyte differentiation	0.501212	0.84251	0.025112	-0.73865	-0.99314	1	FRZB	GO
GO0097194: execution phase of apoptosis	0.501219	0.84251	0.03252	0.271247	0.968086	74	c("MTRNR2L1", "HSPD1", "MTRNR2L6", "MTRNR2L8", "BLCAP", "CASP9", "ACVR1C", "HSF1", "APAF1", "MTRNR2L10", "FAP", "DEDD2", "TNFRSF1A", "NDUFA13", "CYCS", "CASP2", "COL6A1")	GO
GO0099013: neuronal dense core vesicle lumen	0.501412	0.842679	0.025085	-0.54441	-0.99066	5	c("IGF1", "CRH", "PENK")	GO
GO2000859: negative regulation of aldosterone secretion	0.501414	0.842679	0.025106	-0.73852	-0.99297	1	KCNK9	GO
GO0004591: oxoglutarate dehydrogenase (succinyl-transferring) activity	0.501463	0.842682	0.025677	-0.61961	-1.00775	3	c("DHTKD1", "OGDHL")	GO
GO0019136: deoxynucleoside kinase activity	0.501535	0.842691	0.025323	-0.57548	-0.99516	4	ADK	GO
GO0097027: ubiquitin-protein transferase activator activity	0.501563	0.842691	0.026802	0.401881	0.967968	13	c("CDKN1B", "SKP1", "PIN1")	GO
GO0004136: deoxyadenosine kinase activity	0.50188	0.842829	0.025663	-0.61942	-1.00744	3	ADK	GO
GO0106383: dAMP salvage	0.50188	0.842829	0.025663	-0.61942	-1.00744	3	ADK	GO
GO1904428: negative regulation of tubulin deacetylation	0.501811	0.842829	0.025032	0.503959	0.98688	6	c("TPPP", "BEX4")	GO
GO1990112: RQC complex	0.50188	0.842829	0.025663	-0.61937	-1.00735	3	c("TCF25", "LTN1")	GO
GO1990597: AIP1-IRE1 complex	0.501722	0.842829	0.024204	0.679254	1.0002	2	ERN1	GO
GO0021750: vestibular nucleus development	0.502105	0.842895	0.024192	0.678942	0.99974	2	ASCL1	GO
GO0030177: positive regulation of Wnt signaling pathway	0.502109	0.842895	0.018864	-0.2833	-0.97688	131	c("GPC5", "SEMA5A", "RNF220", "ZEB2", "WLS", "DAAM2", "USP34", "FGFR2", "MACF1", "TBL1XR1", "RBPJ", "WNK1", "SMAD3", "LRRK2", "LGR4", "DKK2", "ABL1", "SMURF2", "TNKS", "PTK7", "FGF2", "SMARCA4", "SULF2", "KANK1", "NKD1", "WNK2", "CCAR2", "SPIN1", "CDC73", "SBNO1", "LGR5", "EGFR", "MLLT3")	GO
GO0032202: telomere assembly	0.502109	0.842895	0.024223	0.623365	1.00776	3	c("POT1", "ACD", "TINF2")	GO
GO0032225: regulation of synaptic transmission, dopaminergic	0.501987	0.842895	0.02482	-0.52101	-0.98545	6	CNTNAP4	GO
GO0005607: laminin-2 complex	0.502221	0.842925	0.025079	-0.73822	-0.99257	1	LAMB1	GO
GO0043257: laminin-8 complex	0.502221	0.842925	0.025079	-0.73822	-0.99257	1	LAMB1	GO
GO0016363: nuclear matrix	0.502487	0.843291	0.019085	-0.28569	-0.97455	119	c("ATXN1", "PHACTR3", "TENM1", "SRRM1", "BCL11A", "PSPC1", "STAG1", "RGS12", "AKAP8L", "SFPQ", "SMARCD2", "NCOR2", "CASK", "SCAF8", "BASP1", "SPTBN4", "SATB2", "SMARCC1", "POLA1", "HLCS", "SMARCA4", "LMNB1", "NSMF", "SMARCD1", "PBRM1", "CAD", "AKAP8", "DNMT3A", "ARFGEF1", "MAEA", "BLM", "HES1", "ARID2", "OGG1", "ATXN3", "ERCC8")	GO
GO0034063: stress granule assembly	0.502655	0.843494	0.028967	0.3138	0.962585	34	c("DAZAP2", "EIF2S1", "YTHDF1", "CAPRIN1", "YTHDF3", "CSDE1", "DDX3X", "UBAP2L", "C9orf72", "YTHDF2", "HSF1", "BECN1", "G3BP2", "G3BP1", "STYXL1", "DDX6", "TIA1", "TRIM21")	GO
GO0001848: complement binding	0.502714	0.843515	0.02629	0.422292	0.973638	11	c("CALR", "C1QBP", "CFB", "CD59", "CD93", "VSIG4", "CR1")	GO
GO1905373: ceramide phosphoethanolamine biosynthetic process	0.502827	0.843545	0.025059	-0.73768	-0.99183	1	SGMS2	GO
GO2000972: positive regulation of detection of glucose	0.502827	0.843545	0.025059	-0.73786	-0.99208	1	EXTL3	GO
GO0072283: metanephric renal vesicle morphogenesis	0.502917	0.843617	0.024431	-0.48508	-0.97928	8	KIF26B	GO
GO0035591: signaling adaptor activity	0.502992	0.843662	0.019176	-0.28755	-0.9747	114	c("DAB1", "MAGI2", "GRIP1", "HOMER1", "IRAK2", "SH3RF1", "GNB4", "GAB2", "SPAG9", "LRRK2", "GRB10", "SCRIB", "SHANK1", "KSR1", "SHANK2", "PIK3R1", "PTPN11", "ZDHHC11", "IQGAP1", "WDR59", "NOS1AP", "KSR2", "ABI2", "FRS2", "MAPK8IP1", "TRAF5", "IRS1", "SHANK3", "PAG1")	GO
GO0106262: 1-acylglycerophosphoethanolamine O-acyltransferase activity	0.503172	0.843806	0.025268	-0.57481	-0.99401	4	c("MBOAT1", "MBOAT2")	GO
GO0106263: 1-acylglycerophosphoserine O-acyltransferase activity	0.503172	0.843806	0.025268	-0.57481	-0.99401	4	c("MBOAT1", "MBOAT2")	GO
GO0004346: glucose-6-phosphatase activity	0.503253	0.843863	0.024154	0.678556	0.999172	2	c("IMPA1", "G6PC3")	GO
GO0043993: histone H3K18 acetyltransferase activity	0.503343	0.843914	0.025613	-0.61876	-1.00637	3	c("CREBBP", "EP300")	GO
GO0150147: cell-cell junction disassembly	0.503378	0.843914	0.024774	-0.52063	-0.98473	6	c("FER", "ABCC8")	GO
GO0002763: positive regulation of myeloid leukocyte differentiation	0.503536	0.844014	0.030276	0.297909	0.961792	44	c("TRAF6", "RUNX1", "TMEM64", "IL34", "RB1", "HSF1", "CREB1", "SLC9B2", "CD74", "ID2")	GO
GO0008489: UDP-galactose:glucosylceramide beta-1,4-galactosyltransferase activity	0.503761	0.844014	0.025599	-0.61846	-1.00587	3	UGT8	GO
GO0032097: positive regulation of response to food	0.503761	0.844014	0.025599	-0.61843	-1.00582	3	c("FBN1", "NPY")	GO
GO0032100: positive regulation of appetite	0.503761	0.844014	0.025599	-0.61843	-1.00582	3	c("FBN1", "NPY")	GO
GO0035634: response to stilbenoid	0.503569	0.844014	0.024728	0.535789	0.993207	5	c("IDI1", "USP18")	GO
GO0042421: norepinephrine biosynthetic process	0.503761	0.844014	0.025599	-0.61856	-1.00603	3	MOXD1	GO
GO2001019: positive regulation of retrograde axon cargo transport	0.503769	0.844014	0.025635	-0.68475	-1.02235	2	RUFY3	GO
GO0000184: nuclear-transcribed mRNA catabolic process, nonsense-mediated decay	0.504195	0.844165	0.029572	0.306252	0.965603	39	c("MAGOH", "PABPC1", "PNRC1", "NCBP1", "RBM8A", "PNRC2", "EIF3E", "ETF1", "GSPT1", "NCBP2", "DCP2", "CTIF", "UPF1", "DCP1A")	GO
GO0003730: mRNA 3'-UTR binding	0.505684	0.844165	0.019603	-0.29575	-0.97073	90	c("CELF2", "CIRBP", "QKI", "CPEB3", "NOVA1", "FUS", "CPEB2", "ANGEL1", "RBMS2", "CELF1", "RBMS1", "LARP1", "ZFP36L1", "PCBP4", "CSDC2", "RBMS3", "CPEB4", "SECISBP2", "CPSF1", "RBM24", "TAF15", "PUM2", "ELAVL2", "HNRNPD")	GO
GO0003884: D-amino-acid oxidase activity	0.505452	0.844165	0.024972	-0.73592	-0.98947	1	DDO	GO
GO0004517: nitric-oxide synthase activity	0.50585	0.844165	0.02553	-0.61784	-1.00487	3	NOS1	GO
GO0005682: U5 snRNP	0.504321	0.844165	0.027498	0.359929	0.958385	19	c("TXNL4B", "TXNL4A", "SNRPB", "PRPF8", "SNRPD3", "SNRPD2")	GO
GO0006828: manganese ion transport	0.505659	0.844165	0.023311	-0.43697	-0.97164	12	c("TMEM165", "TRPM2", "ATP2C2", "ATP13A1", "TRPC7")	GO
GO0008241: peptidyl-dipeptidase activity	0.505048	0.844165	0.024985	-0.73622	-0.98988	1	ACE	GO
GO0008445: D-aspartate oxidase activity	0.505452	0.844165	0.024972	-0.73592	-0.98947	1	DDO	GO
GO0010585: glutamine secretion	0.505653	0.844165	0.025572	-0.68338	-1.0203	2	SLC38A3	GO
GO0015116: sulfate transmembrane transporter activity	0.505827	0.844165	0.02378	-0.45852	-0.9769	10	c("SLC26A3", "SLC26A7")	GO
GO0015630: microtubule cytoskeleton	0.505893	0.844165	0.014615	-0.24769	-0.99739	1250	c("AGBL4", "ANKS1B", "MAP2", "PDE4B", "PTK2", "HECW2", "FMN2", "GABRG3", "NAV3", "PDE4D", "DLG1", "MAGI2", "KIAA1217", "CCDC88A", "MAST4", "AK5", "BCAS3", "TTLL7", "MTUS2", "SHTN1", "PDZD2", "AKT3", "GRAMD2B", "KIF1B", "UTRN", "KIF26B", "ABCA2", "MAP1B", "CLASP2", "PRKCA", "NUAK1", "GPSM2", "PKP4", "CEP85L", "POGZ", "KIFC3", "SLC8A3", "GSK3B", "ASAP1", "NR3C1", "BICD1", "FBXL7", "CADPS2", "NCKAP5", "EXOC4", "CALM3", "BRAF", "CDK6", "MICAL3", "MACF1", "BIRC6", "TBL1XR1", "MYCBP2", "ROCK2", "DYNC1I1", "STAG1", "AGTPBP1", "PSEN1", "KIF6", "MTA1", "FER", "ERC1", "RABGAP1", "MAST2", "UVRAG", "DNM3", "KIF13B", "EML6", "CDC14B", "C2CD5", "KIF5C", "AHI1", "DTX4", "WNK1", "ZNF804A", "SHROOM3", "TTL", "SERINC5", "DYNC1I2", "BICDL1", "SPAG9", "PCNT", "MYO18A", "EML1", "EVI5", "PRKACB", "DNM2", "TTLL11", "MAP7", "CCDC57", "EPB41L3", "RAP1GAP2", "APC", "SMAD3", "C10orf90", "TTLL5", "LRRK2", "EXOC7", "BBS9", "ARHGEF2", "DNAH1", "DDX11", "SCLT1", "BRSK1", "RABEP2", "RAB3IP", "STRBP", "CLMP", "CLASP1", "CCDC14", "MAP2K5", "REEP3", "KANSL1", "PPP1R12A", "CCDC102B", "MICALL1", "PRKCQ", "CHD3", "KIF3A", "GNAI1", "CCDC50", "CCSER2", "NAV1", "SDCCAG8", "LRP1", "TTLL4", "MTUS1", "SPPL2B", "ARFGEF2", "ARHGEF7", "NCKAP5L", "DCX", "CNTLN", "DST", "ATXN10", "ANKFN1", "NCOR1", "KIAA1671", "EFHC1", "PDE4DIP", "WDR11", "NPHP4", "RAB8A", "DCTN1", "WASHC1", "RSPH1", "IQGAP2", "MAP1A", "DTNBP1", "GUCA1B", "CLIP2", "SLAIN1", "TNKS", "PAFAH1B1", "KIF2A", "INO80", "CAMSAP2", "CDKL5", "OLA1", "STAU2", "TTC28", "DYNC1H1", "KMT5B", "CCDC88C", "DYRK1A", "DNAH17", "CHODL", "DNAH7", "KIF13A", "PMM2", "FBXW8", "PCM1", "ARHGEF10", "NFE2L2", "RAB6A", "LRP8", "CRACR2A", "PXK", "SS18", "CCDC146", "UPF3B", "HTT", "LSM14A", "ARHGAP6", "TBCK", "KIFC2", "TTBK1", "ECPAS", "ANAPC5", "TBC1D7", "SPECC1", "INVS", "PAK1", "CCDC15", "KIF25", "TTLL12", "USP50", "WDR13", "DNAH14", "INPPL1", "AOX1", "TULP3", "S100B", "KMT2E", "DPYSL2", "FSD1", "TRIP4", "RILPL1", "IQGAP1", "APC2", "HDAC6", "LEMD2", "FNIP2", "CEP164", "PIBF1", "LZTS2", "FEZ1", "DNM1L" )	GO
GO0019478: D-amino acid catabolic process	0.505452	0.844165	0.024972	-0.73592	-0.98947	1	DDO	GO
GO0031711: bradykinin receptor binding	0.505048	0.844165	0.024985	-0.73622	-0.98988	1	ACE	GO
GO0034617: tetrahydrobiopterin binding	0.50585	0.844165	0.02553	-0.61784	-1.00487	3	NOS1	GO
GO0035269: protein O-linked glycosylation via mannose	0.505807	0.844165	0.022961	-0.40712	-0.96671	16	c("LARGE1", "TMTC2", "POMT2", "FKRP", "TMTC4")	GO
GO0038116: chemokine (C-C motif) ligand 21 signaling pathway	0.504188	0.844165	0.02562	-0.68404	-1.02128	2	WNK1	GO
GO0042132: fructose 1,6-bisphosphate 1-phosphatase activity	0.50525	0.844165	0.024978	-0.73604	-0.98964	1	FBP1	GO
GO0042866: pyruvate biosynthetic process	0.504985	0.844165	0.024129	0.621846	1.0053	3	c("SRR", "ME3")	GO
GO0043001: Golgi to plasma membrane protein transport	0.504875	0.844165	0.021491	-0.34151	-0.97039	38	c("ANK3", "NSF", "MACF1", "LPAR1", "SPTBN1", "KIF13A", "GOLGA4")	GO
GO0043616: keratinocyte proliferation	0.504649	0.844165	0.021287	-0.336	-0.9695	41	c("ZEB1", "PTPRK", "FGFR2", "CDH13", "CASK", "BCL11B", "ZFP36L1", "PPARD")	GO
GO0047821: D-glutamate oxidase activity	0.505452	0.844165	0.024972	-0.73592	-0.98947	1	DDO	GO
GO0048029: monosaccharide binding	0.505308	0.844165	0.031211	0.287961	0.964243	53	c("DPM1", "P4HA2", "P4HTM", "SLC2A3", "BSG", "LMAN1", "HK1", "COLEC12", "TALDO1", "PLOD3", "IGF2R", "PLOD1", "PFKM", "SLC2A5", "LMAN2", "ALKBH3", "OGFOD1", "ALPK1", "LMAN2L", "EGLN1")	GO
GO0048284: organelle fusion	0.504889	0.844165	0.018348	-0.27672	-0.97745	161	c("SYT1", "SNAP25", "PRKN", "ERC2", "PID1", "RPH3A", "GDAP1", "STX8", "UVRAG", "C2CD5", "CPLX1", "CHCHD3", "STXBP1", "LRRK2", "VAV3", "STX3", "RAB8A", "EEA1", "VTI1A", "TBC1D4")	GO
GO0048505: regulation of timing of cell differentiation	0.504169	0.844165	0.0236	-0.44696	-0.97335	11	c("SERPINE2", "RBPJ", "NOTCH1", "HES1", "FGF9", "JAG1", "MSX1")	GO
GO0050931: pigment cell differentiation	0.505165	0.844165	0.021874	-0.35635	-0.97259	31	c("ZEB2", "MEF2C", "MITF", "BCL2", "KIT", "AP3D1", "ADAMTS9", "ENPP1")	GO
GO0050976: detection of mechanical stimulus involved in sensory perception of touch	0.505013	0.844165	0.025207	-0.57408	-0.99275	4	c("TMEM87A", "KCNA1")	GO
GO0051249: regulation of lymphocyte activation	0.503971	0.844165	0.052687	0.22303	0.987047	398	c("HLA-A", "CD81", "TNFSF13B", "SOD1", "TRAF6", "HSPD1", "KLRD1", "HSPH1", "SELENOK", "CLPTM1", "PRNP", "RHOA", "IRS2", "RUNX1", "RIPOR2", "CSK", "PRKAR1A", "CEBPB", "ZBTB1", "RIF1", "SMARCC2", "AKIRIN2", "DHPS", "BLOC1S6", "IRF1", "ACTB", "OPA1", "EFNB3", "USP5", "MALT1", "HAVCR2", "MIF", "JAK3", "SMARCE1", "CDKN2A", "NKAP", "SFRP1", "PTPN2", "ZBTB16", "FOXO3", "HLA-E", "PHF10", "MSH2", "RNF41", "B2M", "ZC3H8", "BID", "CD24", "IL7", "GRB2", "LAPTM5", "RIPK2", "DPP4", "ATM", "PCID2", "CBFB", "PPP2R3C", "DUSP3", "IL1RL2", "FGR", "BCL10", "CD74", "BANK1", "INHBA", "PRELID1", "DLG5", "ID2", "TGFBR2", "KAT2A", "XRCC6", "CAV1", "THY1", "EXOSC6", "TICAM1", "IL27RA", "PRDM1", "HLA-DPA1", "PRKDC", "LGALS8", "ARG2", "MAPK3", "LILRB2", "BCL6", "STAT6")	GO
GO0060025: regulation of synaptic activity	0.505832	0.844165	0.02518	-0.5734	-0.99157	4	c("MEF2C", "RELN")	GO
GO0060435: bronchiole development	0.504592	0.844165	0.024111	0.677587	0.997745	2	c("FGF10", "TGFB1")	GO
GO0061845: neuron projection branch point	0.504847	0.844165	0.024992	-0.73628	-0.98996	1	BAIAP2	GO
GO0061846: dendritic spine cytoplasm	0.504847	0.844165	0.024992	-0.73628	-0.98996	1	BAIAP2	GO
GO0071564: npBAF complex	0.50557	0.844165	0.023058	-0.42035	-0.96647	14	c("ARID1B", "ARID1A", "SMARCC1", "SS18", "SMARCA4", "SMARCD1", "SMARCA2")	GO
GO0072091: regulation of stem cell proliferation	0.504518	0.844165	0.020329	-0.31336	-0.97064	62	c("NF1", "PBX1", "NFIB", "AGO3", "RBPJ", "N4BP2L2", "FGF2", "RARG", "ZFP36L1", "KDR", "NOTCH1", "NF2", "GLI3", "PTPRC", "FGF9")	GO
GO0097161: DH domain binding	0.505856	0.844165	0.024958	-0.7355	-0.9889	1	EPHA4	GO
GO0097744: renal urate salt excretion	0.504443	0.844165	0.025005	-0.73659	-0.99037	1	ABCG2	GO
GO0098928: presynaptic signal transduction	0.505149	0.844165	0.024656	0.744399	0.994955	1	SIPA1L2	GO
GO0120181: focal adhesion disassembly	0.505294	0.844165	0.023323	-0.43726	-0.97228	12	c("PRICKLE1", "MAP4K4")	GO
GO1902254: negative regulation of intrinsic apoptotic signaling pathway by p53 class mediator	0.505409	0.844165	0.027201	0.363953	0.955737	18	c("RRM2B", "SIRT1", "RRN3", "MIF", "CD44", "CD74", "ARMC10", "ING2")	GO
GO1904333: positive regulation of error-prone translesion synthesis	0.504752	0.844165	0.024669	0.74458	0.995198	1	USP1	GO
GO1990402: embryonic liver development	0.504592	0.844165	0.024111	0.677587	0.997745	2	c("CCDC134", "TGFB1")	GO
GO1990811: MWP complex	0.505452	0.844165	0.024972	-0.73598	-0.98955	1	WRAP73	GO
GO2000622: regulation of nuclear-transcribed mRNA catabolic process, nonsense-mediated decay	0.504421	0.844165	0.026536	0.41191	0.971156	12	c("MAGOH", "PABPC1", "RBM8A")	GO
GO2000752: regulation of glucosylceramide catabolic process	0.505444	0.844165	0.025578	-0.68347	-1.02044	2	SCARB2	GO
GO1900425: negative regulation of defense response to bacterium	0.505943	0.844169	0.024098	0.621547	1.00482	3	c("HAVCR2", "ARG2")	GO
GO0016076: snRNA catabolic process	0.506253	0.844527	0.024925	-0.54224	-0.98672	5	ZCCHC7	GO
GO0060768: regulation of epithelial cell proliferation involved in prostate gland development	0.506209	0.844527	0.025642	0.446994	0.976496	9	c("CDKN1B", "AR", "SERPINF1")	GO
GO0045726: positive regulation of integrin biosynthetic process	0.506315	0.844552	0.024055	0.677289	0.997306	2	AR	GO
GO0004340: glucokinase activity	0.507527	0.84466	0.024368	0.572416	1.00104	4	HK1	GO
GO0004396: hexokinase activity	0.507527	0.84466	0.024368	0.572416	1.00104	4	HK1	GO
GO0005280: amino acid:proton symporter activity	0.506855	0.84466	0.025146	-0.57298	-0.99084	4	c("SLC25A18", "SLC36A1")	GO
GO0008865: fructokinase activity	0.507527	0.84466	0.024368	0.572416	1.00104	4	HK1	GO
GO0010664: negative regulation of striated muscle cell apoptotic process	0.507547	0.84466	0.022257	-0.37425	-0.96801	24	c("NRG1", "AMBRA1", "NFE2L2", "CFLAR", "RGL2", "BMP7")	GO
GO0016728: oxidoreductase activity, acting on CH or CH2 groups, disulfide as acceptor	0.507094	0.84466	0.024061	0.620932	1.00382	3	c("RRM2B", "RRM1")	GO
GO0030308: negative regulation of cell growth	0.507091	0.84466	0.018469	-0.27815	-0.97454	149	c("TNR", "MAP2", "DCC", "MEG3", "SEMA5A", "NTN1", "RERG", "BCL11A", "SERPINE2", "DIP2B", "PTPRS", "SPAG9", "SMAD3", "RTN4", "EPHA7", "BMPR2", "BCL2", "GNG4", "PTPRJ", "KIAA0319", "PI16", "ULK2", "MAG", "SMARCA4", "PAK1", "TRIM46", "PRDM11", "HDAC6", "PPARD", "FGF13", "RTN4R", "CCAR2", "VGLL4", "SMARCA2", "ENPP1", "SEMA4F", "PPARA", "TP53TG5", "FOXP1", "TCHP")	GO
GO0031998: regulation of fatty acid beta-oxidation	0.506648	0.84466	0.02709	0.370853	0.959239	17	c("IRS2", "ABCD2", "CPT1A")	GO
GO0032691: negative regulation of interleukin-1 beta production	0.507153	0.84466	0.027761	0.343476	0.959123	23	c("GSTP1", "GIT1", "RAD21", "GHRL", "PML", "ARRB2")	GO
GO0033001: Fc-gamma receptor III complex	0.507285	0.84466	0.024055	0.620882	1.00374	3	c("FCER1G", "CD247", "FCGR3A")	GO
GO0034499: late endosome to Golgi transport	0.507243	0.84466	0.024853	0.501861	0.982773	6	c("SNX3", "SNX12", "GCC2")	GO
GO0035491: positive regulation of leukotriene production involved in inflammatory response	0.507525	0.84466	0.024579	0.743309	0.993498	1	SERPINE1	GO
GO0042181: ketone biosynthetic process	0.506758	0.84466	0.021096	-0.33218	-0.96769	43	c("PRKG1", "EGR1", "HSD17B3", "BMP6", "H6PD", "CLCN2")	GO
GO0043041: amino acid activation for nonribosomal peptide biosynthetic process	0.506733	0.84466	0.024605	0.743672	0.993983	1	AASDH	GO
GO0050778: positive regulation of immune response	0.506448	0.84466	0.067937	0.215655	0.989589	620	c("HSPA1A", "HLA-A", "SQSTM1", "HLA-C", "HSPA8", "CD81", "HLA-B", "TNFSF13B", "HSP90AA1", "TRAF6", "BTNL9", "HSPD1", "MAP3K20", "KLRD1", "BANF1", "NLRP1", "PARK7", "PRNP", "PHPT1", "NR1D1", "CSK", "ZBTB1", "RIF1", "BCAR1", "UBQLN1", "CRKL", "IPO5", "CLU", "AKIRIN2", "PLCG2", "HEXIM1", "PRKD2", "HSP90B1", "IRF1", "ABHD8", "SIRT1", "NFKBIA", "OPA1", "TRIM5", "OTUD4", "NR1H3", "TOMM70", "MALT1", "STOML2", "HRAS", "EIF2AK4", "HAVCR2", "BTN3A2", "SERPING1", "CPT1A", "CLPB", "DDX3X", "SPSB3", "CD8A", "FOSL2", "HMGB2", "SLC39A6", "C1QB", "C1QBP", "PTPN2", "HLA-E", "MSH2", "BTN3A1", "RAB29", "STMP1", "B2M", "RANBP2", "AZGP1", "BIRC2", "NOP53", "MAPK14", "DHX58", "GRB2", "PRKCH", "RNF185", "LAPTM5", "RIPK2", "SLC11A1", "NLRX1", "POLR3B", "POLR3G", "TIFA", "TNIP1", "LAMP1", "ZNFX1", "BECN1", "APPL1", "CFB", "DUSP3", "EIF2AK2", "SLC15A2", "FGR", "GDI1", "BLVRA", "BCL10", "CD74", "BANK1", "APPL2", "CR1L", "C5AR1", "BTN2A1", "MARK4", "PARP9", "XRCC6", "LAT2", "PJA2", "CAV1", "THY1", "EXOSC6", "ARRB2", "IFI16", "DDX60", "TICAM1", "IL27RA", "ZDHHC3", "IFIH1", "HLA-DPA1", "PRKDC", "ZCCHC3", "RSAD2", "GBP1", "MAPK1", "HSPA1B", "CYBA", "STAT6", "AARS2", "RNF34", "RIOK3", "PMS2", "CD59")	GO
GO0052742: phosphatidylinositol kinase activity	0.507358	0.84466	0.022225	-0.37056	-0.96623	25	c("PIP5K1B", "PIK3C2B", "PI4KA", "PIK3R1", "PIK3C3", "PIP4K2A", "PI4K2B", "IPMK", "PIK3C2A", "PIK3CA", "PIK3CB")	GO
GO0055089: fatty acid homeostasis	0.507081	0.84466	0.027012	0.383856	0.958279	15	c("GOT1", "SIRT1")	GO
GO0060534: trachea cartilage development	0.507552	0.84466	0.024637	-0.51846	-0.98062	6	c("RARG", "WNT7B")	GO
GO0070063: RNA polymerase binding	0.507563	0.84466	0.020457	-0.31662	-0.96789	57	c("SMYD3", "UVSSA", "RPRD2", "PHRF1", "PABPN1", "URI1", "SMYD2", "NEDD4", "YTHDC2", "SCAF8", "ESRRB", "RPRD1B")	GO
GO0140541: piRNA transcription	0.506931	0.84466	0.024598	0.743551	0.993822	1	MYBL1	GO
GO0140543: positive regulation of piRNA transcription	0.506931	0.84466	0.024598	0.743551	0.993822	1	MYBL1	GO
GO1900208: regulation of cardiolipin metabolic process	0.507094	0.84466	0.024061	0.620935	1.00383	3	c("DNAJC19", "PHB2")	GO
GO1903465: positive regulation of mitotic cell cycle DNA replication	0.507472	0.84466	0.024905	-0.73423	-0.98719	1	FGFR1	GO
GO1990044: protein localization to lipid droplet	0.507331	0.84466	0.024374	0.572552	1.00128	4	c("AUP1", "PRKACA", "PRKAA2")	GO
GO2000830: positive regulation of parathyroid hormone secretion	0.507472	0.84466	0.024905	-0.73423	-0.98719	1	FGFR1	GO
GO0006265: DNA topological change	0.507707	0.844821	0.023719	-0.45765	-0.97505	10	c("TDRD3", "TOP1MT", "TOP2B", "TOP3B")	GO
GO0061156: pulmonary artery morphogenesis	0.507866	0.844928	0.024872	-0.54105	-0.98454	5	c("LRP2", "JAG1", "SEC24B")	GO
GO1903109: positive regulation of mitochondrial transcription	0.50786	0.844928	0.024036	0.62074	1.00351	3	CHCHD10	GO
GO0032486: Rap protein signal transduction	0.507968	0.845019	0.023109	-0.42789	-0.9657	13	c("RAPGEF2", "RAPGEF3", "SGSM3", "RDX", "RAP1A")	GO
GO0007406: negative regulation of neuroblast proliferation	0.508032	0.845047	0.023236	-0.43594	-0.96934	12	NF1	GO
GO0002232: leukocyte chemotaxis involved in inflammatory response	0.5087	0.845612	0.02433	0.571903	1.00014	4	c("ALOX5", "MDK", "NINJ1")	GO
GO0040014: regulation of multicellular organism growth	0.508712	0.845612	0.030998	0.287979	0.961073	52	c("LGMN", "SOD1", "NPY1R", "PPIB", "ADRB1", "CHD7", "GAMT", "FOSL2", "HSF1", "CREB1")	GO
GO0045062: extrathymic T cell selection	0.508911	0.845612	0.024534	0.742703	0.992688	1	IL15	GO
GO0047453: ATP-dependent NAD(P)H-hydrate dehydratase activity	0.508515	0.845612	0.024547	0.743006	0.993093	1	NAXD	GO
GO0061896: all-trans retinol 3,4-desaturase activity	0.508911	0.845612	0.024534	0.742764	0.992769	1	CYP27C1	GO
GO0061897: all-trans retinal 3,4-desaturase activity	0.508911	0.845612	0.024534	0.742764	0.992769	1	CYP27C1	GO
GO0061898: all-trans retinoic acid 3,4-desaturase activity	0.508911	0.845612	0.024534	0.742764	0.992769	1	CYP27C1	GO
GO0061899: 11-cis-retinal 3,4-desaturase activity	0.508911	0.845612	0.024534	0.742764	0.992769	1	CYP27C1	GO
GO0099159: regulation of modification of postsynaptic structure	0.508444	0.845612	0.022967	-0.41959	-0.96472	14	c("CTTNBP2", "AGAP1", "PRMT8")	GO
GO0110051: metabolite repair	0.508515	0.845612	0.024547	0.743006	0.993093	1	NAXD	GO
GO1900158: negative regulation of bone mineralization involved in bone maturation	0.508776	0.845612	0.025433	-0.61644	-1.00259	3	RFLNA	GO
GO1990381: ubiquitin-specific protease binding	0.508941	0.845612	0.027012	0.369855	0.956657	17	c("PARK7", "VCP", "SELENOS", "RAD23A", "SART3", "HDAC3", "SUMO1", "SYVN1", "CLTC")	GO
GO1905554: negative regulation of blood vessel branching	0.509087	0.845777	0.024853	-0.73301	-0.98556	1	CTNND1	GO
GO0002182: cytoplasmic translational elongation	0.509201	0.845888	0.024336	-0.4985	-0.97462	7	c("CPEB3", "CPEB2", "ASCC3", "SMYD5")	GO
GO0003986: acetyl-CoA hydrolase activity	0.509286	0.84595	0.024311	0.571731	0.99984	4	c("ACOT9", "ACOT12", "ACAA2")	GO
GO0046104: thymidine metabolic process	0.50934	0.845961	0.024579	-0.51708	-0.97803	6	DPYD	GO
GO1905460: negative regulation of vascular associated smooth muscle cell apoptotic process	0.509402	0.845985	0.025412	-0.61592	-1.00174	3	c("DNMT1", "IGF1")	GO
GO0008139: nuclear localization sequence binding	0.509522	0.846105	0.027217	0.353166	0.954486	20	c("IPO5", "KPNA5", "NFKBIA", "KPNB1", "RANBP6", "NUP98", "NUP58")	GO
GO1904018: positive regulation of vasculature development	0.509682	0.846292	0.018572	-0.28083	-0.97539	139	c("PRKCB", "SEMA5A", "AKT3", "PRKCA", "TJP1", "WNK1", "CCBE1", "EMILIN2", "RTN4", "BMPER", "ABL1", "ETS1", "SASH1", "ADAM12", "FGF1", "FGF2", "PLCG1", "NFE2L2", "VEGFB", "RAPGEF3", "TWIST1", "DDAH1")	GO
GO0033233: regulation of protein sumoylation	0.509928	0.846396	0.027305	0.358512	0.954612	19	c("PARK7", "GNL3", "CDKN2A", "TOLLIP", "MUL1")	GO
GO0038110: interleukin-2-mediated signaling pathway	0.509808	0.846396	0.025025	0.47727	0.974643	7	c("JAK3", "PTPN2", "PRKACA")	GO
GO0046889: positive regulation of lipid biosynthetic process	0.51001	0.846396	0.019706	-0.2986	-0.97067	85	c("ZBTB20", "LPGAT1", "QKI", "SLC27A1", "HTR2C", "SREBF1", "SREBF2", "BMP6", "GNAI1", "GPIHBP1", "HTR2A", "FGF1", "MTOR")	GO
GO0140680: histone H3K36me/H3K36me2 demethylase activity	0.510029	0.846396	0.025391	-0.61525	-1.00065	3	KDM2A	GO
GO1990117: B cell receptor apoptotic signaling pathway	0.509841	0.846396	0.025433	-0.68225	-1.01861	2	BAX	GO
GO2000050: regulation of non-canonical Wnt signaling pathway	0.510007	0.846396	0.022549	-0.39031	-0.97017	20	c("DAAM2", "ZNRF3", "ABL1", "NKD1", "MLLT3")	GO
GO0034635: glutathione transport	0.510252	0.846668	0.025754	0.432438	0.970947	10	c("MGST1", "SLC25A40")	GO
GO1902117: positive regulation of organelle assembly	0.510288	0.846668	0.032916	0.264465	0.965622	85	c("WDR45", "MOAP1", "RHOA", "PIP4K2C", "SDCBP", "CEP295", "RAB11A", "CAPRIN1", "UBAP2L", "WIPI1", "HSF1", "ATMIN", "CNOT6L", "IFT20", "ATM", "BECN1", "TAPT1", "G3BP2", "MARK4", "G3BP1")	GO
GO1903898: negative regulation of PERK-mediated unfolded protein response	0.510389	0.846757	0.026334	0.410224	0.96718	12	c("HSPA5", "PTPN1", "PPP1R15B")	GO
GO0001940: male pronucleus	0.510463	0.846801	0.024748	0.500379	0.97987	6	c("RIF1", "METTL23", "CBX1", "TBP")	GO
GO2000297: negative regulation of synapse maturation	0.510544	0.846857	0.02395	0.619419	1.00138	3	NEUROD2	GO
GO0047860: diiodophenylpyruvate reductase (NAD+) activity	0.510693	0.846946	0.024476	0.741613	0.991232	1	MDH1	GO
GO0047995: (2R)-hydroxyphenylpyruvate reductase [NAD(P)H] activity	0.510693	0.846946	0.024476	0.741613	0.991232	1	MDH1	GO
GO0090657: telomeric loop disassembly	0.510905	0.847062	0.025106	0.458738	0.971197	8	c("TERF1", "TERF2")	GO
GO1903775: regulation of DNA double-strand break processing	0.510905	0.847062	0.024793	-0.73205	-0.98426	1	HELB	GO
GO1904045: cellular response to aldosterone	0.510891	0.847062	0.024774	-0.5392	-0.98119	5	c("SGK1", "HCN2", "SCNN1D")	GO
GO0006646: phosphatidylethanolamine biosynthetic process	0.511025	0.847158	0.023381	-0.44483	-0.96871	11	CHKA	GO
GO0031122: cytoplasmic microtubule organization	0.511074	0.847158	0.020139	-0.31238	-0.96597	61	c("DLG1", "CCDC88A", "PPFIBP1", "CLASP1", "PDE4DIP", "CLIP2", "SLAIN1", "PAFAH1B1", "CAMSAP2", "DYNC1H1", "CCDC88C", "PCM1", "KANK1", "FSD1")	GO
GO0032964: collagen biosynthetic process	0.511105	0.847158	0.029477	0.302728	0.960292	40	c("PRDX5", "GOT1", "RUNX1", "VIM", "FOSL2", "CYGB", "UCN", "INHBA", "SCX")	GO
GO0008456: alpha-N-acetylgalactosaminidase activity	0.511287	0.847338	0.024457	0.74131	0.990827	1	NAGA	GO
GO0051373: FATZ binding	0.511357	0.847338	0.024998	-0.56969	-0.98514	4	ACTN2	GO
GO1904179: positive regulation of adipose tissue development	0.511318	0.847338	0.023132	-0.43488	-0.96699	12	c("SORL1", "NCOA1", "NCOA2")	GO
GO0032815: negative regulation of natural killer cell activation	0.511647	0.847589	0.024965	0.476291	0.972643	7	c("HAVCR2", "HLA-E", "FGR")	GO
GO0043131: erythrocyte enucleation	0.51167	0.847589	0.024708	0.499811	0.978759	6	RAC1	GO
GO0046479: glycosphingolipid catabolic process	0.511649	0.847589	0.026856	0.382435	0.954731	15	c("HEXB", "GM2A", "GBA2", "GLB1", "GALC", "GLA", "M6PR")	GO
GO0071072: negative regulation of phospholipid biosynthetic process	0.511698	0.847589	0.024748	-0.53833	-0.9796	5	ABCA2	GO
GO0007018: microtubule-based movement	0.511868	0.847792	0.016568	-0.25976	-0.98344	341	c("AGBL4", "DLG2", "MAP2", "FMN2", "TMEM108", "HYDIN", "KIF1B", "KIF26B", "MAP1B", "KIFC3", "APP", "BICD1", "ASH1L", "DYNC1I1", "WDPCP", "AGTPBP1", "KIF6", "SPG7", "SPAG16", "RFX3", "KIF13B", "KIF5C", "RHOT2", "DYNC1I2", "BICDL1", "CELSR2", "APC", "TTLL5", "NETO1", "SFPQ", "TRAK1", "DNAH1", "KIF3A", "DST", "ARHGAP21", "EFHC1", "NPHP4", "MAP1A", "DTNBP1", "TAC1", "PAFAH1B1", "KIF2A", "STAU2", "DYNC1H1", "CCDC88C", "DNAH17", "DNAH7", "KIF13A", "PCM1", "RAB6A", "CCDC146", "HTT", "KIFC2", "KIAA0319L" )	GO
GO0006910: phagocytosis, recognition	0.512153	0.847949	0.022194	-0.38025	-0.96889	22	c("MEGF10", "ADGRB1", "MYO18A", "COLEC11", "COLEC10", "C3")	GO
GO0008467: [heparan sulfate]-glucosamine 3-sulfotransferase activity	0.512122	0.847949	0.024489	-0.51537	-0.97478	6	c("HS3ST5", "HS3ST4")	GO
GO0033557: Slx1-Slx4 complex	0.512116	0.847949	0.024754	-0.73156	-0.98361	1	SLX4	GO
GO0035005: 1-phosphatidylinositol-4-phosphate 3-kinase activity	0.512138	0.847949	0.024242	-0.49724	-0.97216	7	c("PIK3C2B", "PIK3C2A", "PIK3CA", "PIK3CB")	GO
GO0000159: protein phosphatase type 2A complex	0.513523	0.848025	0.022549	-0.39522	-0.96211	18	c("PPP2R2B", "PPP2R3B", "PPP2R2A", "NKD1", "PPP2R1B")	GO
GO0000801: central element	0.513715	0.848025	0.024682	-0.5379	-0.97881	5	c("SYCE1", "INCENP")	GO
GO0001676: long-chain fatty acid metabolic process	0.512357	0.848025	0.019737	-0.30243	-0.97137	78	c("PLP1", "QKI", "SLC27A1", "ABHD12", "PLA2G4C", "SLC27A6", "ABCD3", "TMEM135", "ELOVL2", "HSD17B4", "FADS2", "FADS1", "CYP4F12", "AIG1", "ELOVL6", "PTGS2", "DAGLA", "CYP4F3", "PLA2G4A", "ACAD9", "GSTM2", "CYP2J2", "PNPLA3", "LTC4S", "SLC27A2", "PTGS1")	GO
GO0003880: protein C-terminal carboxyl O-methyltransferase activity	0.5134	0.848025	0.025316	-0.68073	-1.01634	2	ICMT	GO
GO0005608: laminin-3 complex	0.514017	0.848025	0.024912	-0.56799	-0.9822	4	LAMB2	GO
GO0005968: Rab-protein geranylgeranyltransferase complex	0.513969	0.848025	0.02381	0.673954	0.992395	2	c("RABGGTB", "CHM")	GO
GO0006065: UDP-glucuronate biosynthetic process	0.5134	0.848025	0.025316	-0.68076	-1.01638	2	UGP2	GO
GO0006481: C-terminal protein methylation	0.5134	0.848025	0.025316	-0.68073	-1.01634	2	ICMT	GO
GO0007538: primary sex determination	0.513203	0.848025	0.023834	0.674257	0.992841	2	c("MAP3K4", "SOX9")	GO
GO0016617: 4-oxoproline reductase activity	0.513934	0.848025	0.024695	-0.73041	-0.98206	1	BDH2	GO
GO0019065: receptor-mediated endocytosis of virus by host cell	0.51431	0.848025	0.02562	0.431064	0.967861	10	c("CTSL", "DPP4", "CAV2", "CAV1", "SIGLEC1")	GO
GO0019100: male germ-line sex determination	0.513203	0.848025	0.023834	0.674257	0.992841	2	c("MAP3K4", "SOX9")	GO
GO0019290: siderophore biosynthetic process	0.513934	0.848025	0.024695	-0.73041	-0.98206	1	BDH2	GO
GO0021555: midbrain-hindbrain boundary morphogenesis	0.5134	0.848025	0.025316	-0.68067	-1.01625	2	HES1	GO
GO0021985: neurohypophysis development	0.512277	0.848025	0.024425	0.740644	0.989937	1	POU3F2	GO
GO0030473: nuclear migration along microtubule	0.514076	0.848025	0.024387	0.531899	0.985995	5	c("TRIM58", "SYNE2", "SUN1")	GO
GO0030595: leukocyte chemotaxis	0.514206	0.848025	0.018079	-0.27509	-0.97248	163	c("PDE4B", "PTK2", "SLC12A2", "STK39", "APP", "CAMK1D", "MOSPD2", "WNK1", "TRPM2", "ADAM10", "DUSP1", "PREX1", "VAV3", "MTUS1", "PTPRJ", "GBF1", "KIT", "PTPRO", "PLEC", "SLC8B1", "SCG2", "VEGFB", "MMP28", "PADI2", "DNM1L")	GO
GO0031755: Edg-2 lysophosphatidic acid receptor binding	0.513969	0.848025	0.02381	0.673974	0.992425	2	GRK2	GO
GO0031839: type 1 neuromedin U receptor binding	0.51353	0.848025	0.024708	-0.73053	-0.98223	1	NMU	GO
GO0031840: type 2 neuromedin U receptor binding	0.51353	0.848025	0.024708	-0.73053	-0.98223	1	NMU	GO
GO0032025: response to cobalt ion	0.512815	0.848025	0.02567	0.43171	0.969311	10	c("BNIP3", "CASP9")	GO
GO0035627: ceramide transport	0.514306	0.848025	0.02291	-0.42589	-0.96119	13	c("ABCA2", "GLTP")	GO
GO0038189: neuropilin signaling pathway	0.514017	0.848025	0.024912	-0.56797	-0.98217	4	c("ABL1", "VEGFA")	GO
GO0042781: 3'-tRNA processing endoribonuclease activity	0.514059	0.848025	0.024368	0.739373	0.988237	1	ELAC2	GO
GO0042922: neuromedin U receptor binding	0.51353	0.848025	0.024708	-0.73053	-0.98223	1	NMU	GO
GO0045924: regulation of female receptivity	0.512505	0.848025	0.024721	-0.5381	-0.97918	5	c("THRB", "NCOA1")	GO
GO0060748: tertiary branching involved in mammary gland duct morphogenesis	0.513037	0.848025	0.023871	0.618819	1.00041	3	AR	GO
GO0060945: cardiac neuron differentiation	0.51353	0.848025	0.024708	-0.73059	-0.98231	1	VCAM1	GO
GO0061301: cerebellum vasculature morphogenesis	0.51252	0.848025	0.024741	-0.73144	-0.98345	1	FZD4	GO
GO0070091: glucagon secretion	0.514303	0.848025	0.024879	0.475543	0.971116	7	c("AIMP1", "SYT7", "CARTPT")	GO
GO0070092: regulation of glucagon secretion	0.514303	0.848025	0.024879	0.475543	0.971116	7	c("AIMP1", "SYT7", "CARTPT")	GO
GO0070244: negative regulation of thymocyte apoptotic process	0.514303	0.848025	0.024879	0.475434	0.970893	7	c("HIF1A", "JAK3")	GO
GO0071065: alpha9-beta1 integrin-vascular cell adhesion molecule-1 complex	0.51353	0.848025	0.024708	-0.73059	-0.98231	1	VCAM1	GO
GO0071577: zinc ion transmembrane transport	0.512594	0.848025	0.021978	-0.36654	-0.96273	26	c("TRPM3", "SLC39A11", "TRPM2", "TMEM163", "TRPM7", "SLC39A13", "AP3D1", "SLC1A1")	GO
GO0098835: presynaptic endocytic zone membrane	0.5139	0.848025	0.024185	-0.49675	-0.9712	7	c("DNAJC6", "PICALM")	GO
GO0120061: negative regulation of gastric emptying	0.51353	0.848025	0.024708	-0.73053	-0.98223	1	NMU	GO
GO0120069: positive regulation of stomach fundus smooth muscle contraction	0.51353	0.848025	0.024708	-0.73053	-0.98223	1	NMU	GO
GO0140507: granzyme-mediated programmed cell death signaling pathway	0.513077	0.848025	0.024919	0.475808	0.971658	7	c("BNIP3", "LAMP1", "SRGN")	GO
GO0140951: histone H3K27 trimethyltransferase activity	0.513229	0.848025	0.023865	0.61858	1.00002	3	c("NSD3", "EZH2", "EZH1")	GO
GO1902072: negative regulation of hypoxia-inducible factor-1alpha signaling pathway	0.5134	0.848025	0.025316	-0.68078	-1.01642	2	COMMD1	GO
GO1904951: positive regulation of establishment of protein localization	0.512931	0.848025	0.017008	-0.26379	-0.98108	274	c("FRMD4A", "PLCB1", "CHRM3", "ANK3", "PRKCB", "PRKN", "RAPGEF4", "PRKCA", "ABLIM3", "MAPK8", "GSK3B", "APP", "WLS", "TENM1", "ZIC1", "MICALL2", "ITPR1", "FBXW7", "SORL1", "SREBF2", "PSEN1", "C2CD5", "PRKCE", "PCNT", "MYO18A", "SMAD3", "MYRIP", "ARIH2", "BMP6", "CAPN10", "TTN", "KCNB1", "COMMD1")	GO
GO2000367: regulation of acrosomal vesicle exocytosis	0.512982	0.848025	0.02533	-0.68098	-1.01671	2	STXBP1	GO
GO2000403: positive regulation of lymphocyte migration	0.512337	0.848025	0.021663	-0.35331	-0.9692	32	c("STK39", "APP", "WNK1", "ADAM10", "ABL1", "ABL2", "JAM2", "DOCK8")	GO
GO2000706: negative regulation of dense core granule biogenesis	0.514338	0.848025	0.024682	-0.72987	-0.98133	1	REST	GO
GO2000798: negative regulation of amniotic stem cell differentiation	0.514338	0.848025	0.024682	-0.72987	-0.98133	1	REST	GO
GO0032456: endocytic recycling	0.514467	0.848161	0.032843	0.263786	0.965921	86	c("SNX31", "VPS35", "ATP6AP1", "SNX3", "STX6", "VPS29", "RAB14", "RAB11A", "ZDHHC2", "VPS53", "SNX12", "VAMP4", "EHD3", "WIPF3", "STX12", "VPS26A")	GO
GO0120323: lipid ubiquitination	0.51454	0.848201	0.024676	-0.72956	-0.98092	1	RNF213	GO
GO0021692: cerebellar Purkinje cell layer morphogenesis	0.514936	0.848306	0.022599	-0.41098	-0.96198	15	c("RORA", "HERC1", "AGTPBP1")	GO
GO0045029: G protein-coupled UDP receptor activity	0.514734	0.848306	0.023786	0.673579	0.991843	2	P2RY6	GO
GO0060479: lung cell differentiation	0.514911	0.848306	0.022109	-0.37906	-0.96587	22	c("THRB", "NFIB", "RBPJ")	GO
GO0060487: lung epithelial cell differentiation	0.514911	0.848306	0.022109	-0.37906	-0.96587	22	c("THRB", "NFIB", "RBPJ")	GO
GO0072719: cellular response to cisplatin	0.514835	0.848306	0.025234	-0.61339	-0.99763	3	DDX11	GO
GO1900186: negative regulation of clathrin-dependent endocytosis	0.514835	0.848306	0.025234	-0.61339	-0.99763	3	SH3GL3	GO
GO1905162: regulation of phagosome maturation	0.514762	0.848306	0.023816	0.617624	0.998477	3	c("SYT11", "CLN3")	GO
GO0010172: embryonic body morphogenesis	0.51533	0.848732	0.023689	-0.46445	-0.96611	9	c("CLASP2", "CLASP1", "CDON", "GREM2")	GO
[truncated: 1,476,597 more chars]
